# Bioactive glycans in a microbiome-directed food for malnourished children

**DOI:** 10.1101/2023.08.14.23293998

**Authors:** Matthew C. Hibberd, Daniel M. Webber, Dmitry A. Rodionov, Suzanne Henrissat, Robert Y. Chen, Cyrus Zhou, Hannah M. Lynn, Yi Wang, Hao-Wei Chang, Evan M. Lee, Janaki Lelwala-Guruge, Marat D. Kazanov, Aleksandr A. Arzamasov, Semen A. Leyn, Vincent Lombard, Nicolas Terrapon, Bernard Henrissat, Juan J. Castillo, Garret Couture, Nikita P. Bacalzo, Ye Chen, Carlito B. Lebrilla, Ishita Mostafa, Subhasish Das, Mustafa Mahfuz, Michael J. Barratt, Andrei L. Osterman, Tahmeed Ahmed, Jeffrey I. Gordon

## Abstract

Evidence is accumulating that perturbed postnatal development of the gut microbiome contributes to childhood malnutrition^1–4^. Designing effective microbiome-directed therapeutic foods to repair these perturbations requires knowledge about how food components interact with the microbiome to alter its expressed functions. Here we use biospecimens from a randomized, controlled trial of a microbiome-directed complementary food prototype (MDCF-2) that produced superior rates of weight gain compared to a conventional ready-to-use supplementary food (RUSF) in 12-18-month-old Bangladeshi children with moderate acute malnutrition (MAM)^4^. We reconstructed 1000 bacterial genomes (metagenome-assembled genomes, MAGs) present in their fecal microbiomes, identified 75 whose abundances were positively associated with weight gain (change in weight-for-length Z score, WLZ), characterized gene expression changes in these MAGs as a function of treatment type and WLZ response, and used mass spectrometry to quantify carbohydrate structures in MDCF-2 and feces. The results reveal treatment-induced changes in expression of carbohydrate metabolic pathways in WLZ-associated MAGs. Comparing participants consuming MDCF-2 versus RUSF, and MDCF-2-treated children in the upper versus lower quartiles of WLZ responses revealed that two *Prevotella copri* MAGs positively associated with WLZ were principal contributors to MDCF-2-induced expression of metabolic pathways involved in utilization of its component glycans. Moreover, the predicted specificities of carbohydrate active enzymes expressed by polysaccharide utilization loci (PULs) in these two MAGs correlate with the (i) *in vitro* growth of Bangladeshi *P. copri* strains, possessing differing degrees of PUL and overall genomic content similarity to these MAGs, cultured in defined medium containing different purified glycans representative of those in MDCF-2, and (ii) levels of carbohydrate structures identified in feces from clinical trial participants. In the accompanying paper^5^, we use a gnotobiotic mouse model colonized with age- and WLZ-associated bacterial taxa cultured from this study population, and fed diets resembling those consumed by study participants, to directly test the relationship between *P. copri*, MDCF-2 glycan metabolism, host ponderal growth responses, and intestinal gene expression and metabolism. The ability to identify bioactive glycan structures in MDCFs that are metabolized by growth-associated bacterial taxa will help guide recommendations about use of this MDCF for children with acute malnutrition representing different geographic locales and ages, as well as enable development of bioequivalent, or more efficacious, formulations composed of culturally acceptable and affordable ingredients.

## Supplemental Tables S1-S5 for "Bioactive glycans in a microbiome-directed food for malnourished children" (part 1 of 3)

### Sheet: Table 1
Supplementary Table 1. Metagenome-Assembled Genome (MAG) and isolate genome assembly characteristics and taxonomic assignments.
	NOTE: MAGs are sorted and designated based on mean baseline abundance
(a) MAG assembly characteristics.
		MAG designation	Baseline (study week 0) abundance	MAG assembly statistics (prokka/quast)					MAG quality (CheckM)			MAG taxonomic assignment (GTDB-Tk, GTDB release 95)		MAG taxonomic assignment (kraken2 consensus, GTDB release 95)			Tree-based Prevotella copri assignment (Clades as defined by Tett et al., 2019)	Tree-based Bifidobacterium assignment
	MAG_ID	Partipant ID_assembly method.MAG number.mod2	mean ± SD, TPM-normalized	Contigs	Length (kb)	GC (%)	N50 (bp)	Coding sequences	Completeness (%)	Contamination (%)	Strain Heterogeneity (%)	Genus	Species	Classification	Taxonomy ID (GTDB)	Fraction of contigs assigned to majority taxon
	Bg0001	P18C555_metabat.081.mod2	55589 ± 75845	105	2184.99	60.21	33602	1822	97.45	1.27	71.43	Bifidobacterium	longum	Bifidobacterium longum	111198	0.4707		Bifidobacterium longum subsp. suis
	Bg0002	P30C777_bin.038.mod2	48070 ± 66969	103	3254.83	45.92	141786	2640	91.39	2.87	0	Prevotella	copri_A	Prevotella copri_A	164954	0.71605	Related to Clades C and D
	Bg0003	P06C777_cluster_3.mod2	31653 ± 48988	7	3619.94	45.15	2230274	2949	98.65	1.69	0	Prevotella	sp900557255	Prevotella sp900557255	216462	0.83967	Clade A
	Bg0004	P12C5551101Cat_cluster_11.mod2	29726 ± 37957	36	3406.33	46.04	126647	3049	92.26	1.72	0	Prevotella	copri_A	Prevotella copri_A	164954	0.47438	Related to Clades C and D
	Bg0005	P25C666_maxbin.029.mod2	24751 ± 35275	285	2368.93	59.77	14992	2132	92.57	2.84	100	Faecalibacterium	prausnitzii_G	Faecalibacterium prausnitzii_G	157095	0.88577
	Bg0006	P18C666_maxbin.029.mod2	23419 ± 33171	450	2085.04	60.24	6366	1834	90.11	3.36	87.5	Bifidobacterium	longum	Bifidobacterium longum	111198	0.80731		Bifidobacterium longum subsp. longum
	Bg0007	P01C555_maxbin.077.mod2	18275 ± 44031	53	2428.77	46.06	102074	2353	100	0	0	Megasphaera	sp900540735	Megasphaera sp900540735	206891	1
	Bg0008	P19C777_bin.012.mod2	17805 ± 63832	68	3130.53	45.39	165155	2535	96.06	0.68	0	Prevotella	copri	Prevotella copri	136181	0.38287	Clade A
	Bg0009	P54C777_bin.95.mod2	15825 ± 37426	41	4644.42	43.26	181038	3901	91.45	0	0	Bacteroides	fragilis	Bacteroides fragilis	120407	0.89979
	Bg0010	P01C777_maxbin.052.mod2	14980 ± 16883	346	1995.05	58.69	8768	1767	92.09	2.99	100	Bifidobacterium	breve	Bifidobacterium breve	122469	0.89821		Bifidobacterium breve
	Bg0011	P19C666_bin.006.mod2	14964 ± 42129	44	2120.02	55.95	132654	1777	98.18	0.05	0	Bifidobacterium	kashiwanohense_A	Bifidobacterium kashiwanohense_A	231407	0.38243		Bifidobacterium kashiwanohense_A
	Bg0012	P28C666_bin.008.mod2	14788 ± 20624	49	2225.35	62.75	104753	1850	98.62	0.46	0	Bifidobacterium	bifidum	Bifidobacterium bifidum	125172	0.75047		Bifidobacterium bifidum
	Bg0013	P06C666_bin.050.mod2	14171 ± 29327	69	2131.59	31.64	49975	2035	97.47	0.63	0	Megamonas	funiformis	Megamonas funiformis	145278	0.98551
	Bg0014	P39C777_maxbin.015.mod2	13988 ± 15862	273	2128.49	58.93	20395	1901	96.45	3.19	72.73	Bifidobacterium	breve	Bifidobacterium breve	122469	0.76439		Bifidobacterium breve
	Bg0015	P58C777_maxbin.012.mod2	11818 ± 27350	233	2824.43	43.11	27864	2348	90.83	1.27	9.09	Prevotella	sp000434515	Prevotella sp000434515	156588	0.75695	Related to Clade D
	Bg0016	P16C777_bin.016.mod2	11688 ± 22566	32	2095.43	43.88	116011	1916	98.95	0	0	Ligilactobacillus	ruminis	Ligilactobacillus ruminis	140974	1
	Bg0017	P07C888_bin.99.mod2	11154 ± 35331	76	4359.85	50.77	93880	4028	96.94	0.17	33.33	Escherichia	flexneri	Escherichia flexneri	5845	0.53038
	Bg0018	P11C888_bin.008.mod2	10903 ± 14254	82	3173.38	45.38	102737	2592	95.27	0.68	0	Prevotella	copri	Prevotella copri	136181	0.61181	Clade A
	Bg0019	P06C888_maxbin.023.mod2	10528 ± 18041	154	2842.3	45.51	47741	2315	92.55	0.81	80	Prevotella	copri	Prevotella copri	136181	0.50027	Clade A
	Bg0020	P27C666_cluster_31.mod2	9748 ± 25214	3	2537.97	42.62	923556	2259	98.56	0.06	66.67	Veillonella_A	sp000431435	Veillonella_A sp000431435	180724	1
	Bg0021	P59C777_maxbin.003.mod2	9528 ± 18896	376	2006.63	56.05	7807	1808	92.94	4.3	100	Bifidobacterium	kashiwanohense_A	Bifidobacterium kashiwanohense_A	231407	0.70293		Bifidobacterium kashiwanohense_A
	Bg0022	P27C6661101_cluster_13.mod2	9413 ± 9372	25	2144.51	62.8	181095	1748	93.95	0.77	25	Bifidobacterium	bifidum	Bifidobacterium bifidum	125172	0.79851		Bifidobacterium bifidum
	Bg0023	P15C888_cluster_45.mod2	9336 ± 8807	14	2326.93	62.37	1277589	1917	92.82	3.67	47.83	Bifidobacterium	bifidum	Bifidobacterium bifidum	125172	0.50924		Bifidobacterium bifidum
	Bg0024	P30C777_bin.001.mod2	8564 ± 21496	56	2101.28	55.96	117510	1796	94.55	0	0	Bifidobacterium	kashiwanohense_A	Bifidobacterium kashiwanohense_A	231407	0.47959		Bifidobacterium kashiwanohense_A
	Bg0025	P06C777_cluster_57.mod2	8470 ± 23273	35	2253.68	51.33	131935	2014	94.51	0	0	Megasphaera	sp001546855	Megasphaera sp001546855	219562	0.97143
	Bg0026	P54C777_bin.034.mod2	8195 ± 14313	244	4513.47	50.79	36774	4202	98.05	1.82	50	Escherichia	flexneri	Escherichia coli_D	81387	0.31224
	Bg0027	P38C777_maxbin.004.mod2	7850 ± 17080	26	2040.49	55.99	209018	1672	94.77	0.45	100	Bifidobacterium	sp002742445	Bifidobacterium sp002742445	163751	0.69931		Bifidobacterium sp002742445
	Bg0028	P31C777_maxbin.035.mod2	7586 ± 45041	125	1903.15	56.25	36702	1597	95.91	1.52	80	Bifidobacterium	sp002742445	Bifidobacterium sp002742445	163751	0.78993		Bifidobacterium sp002742445
	Bg0029	P16C6661107_cluster_12.mod2	7572 ± 21900	7	1932.7	44.04	491983	1919	93.21	0	0	Ligilactobacillus	ruminis	Ligilactobacillus ruminis	140974	1
	Bg0030	P03C777_bin.004.mod2	7125 ± 13710	229	2029.14	55.99	14578	1770	96.76	2.74	100	Bifidobacterium	kashiwanohense_A	Bifidobacterium kashiwanohense_A	231407	0.67469		Bifidobacterium kashiwanohense_A
	Bg0031	P23C666_cluster_55.mod2	6875 ± 26603	15	2149.91	46.71	258314	2056	98.64	0	0	Limosilactobacillus	mucosae	Limosilactobacillus mucosae	143721	1
	Bg0032	P23C666_maxbin.063.mod2	6493 ± 40604	41	2131.63	37.38	86845	2091	100	0.75	0	Streptococcus	pasteurianus	Streptococcus pasteurianus	144433	1
	Bg0033	P01C777_maxbin.001.mod2	6247 ± 20724	33	1822.39	37.55	164291	1837	94.01	0	0	Streptococcus	infantarius	Streptococcus infantarius	148435	0.93093
	Bg0034	P21C777_bin.049.mod2	6128 ± 14694	37	2176.36	54.15	97007	1971	94.61	0	0	Megasphaera	sp000417505	Megasphaera sp000417505	172534	0.97222
	Bg0035	P06C666_bin.043.mod2	6084 ± 10833	85	3711.79	46.23	119083	2885	91.42	1.52	33.33	Prevotella	sp900555035	Prevotella sp900555035	200394	0.86448	Clade C
	Bg0036	P53C777_bin.001.mod2	6082 ± 17026	512	1981.61	55.99	5300	1822	93.55	3.6	100	Bifidobacterium	kashiwanohense_A	Bifidobacterium kashiwanohense_A	231407	0.56374		Bifidobacterium kashiwanohense_A
	Bg0037	P06C777_cluster_72.mod2	6078 ± 25237	15	1762.58	37.82	470382	1670	96.44	0.94	100	Streptococcus	lutetiensis	Streptococcus lutetiensis	145895	1
	Bg0038	P44C777_bin.133.mod2	5973 ± 12914	14	1953.53	64.25	241894	1674	96.37	0	0	Collinsella	sp900556495	Collinsella sp900556495	205678	0.55833
	Bg0039	P52C777_bin.068.mod2	5848 ± 11548	280	1889.77	44.11	11752	1685	96.6	2.27	80	Ligilactobacillus	ruminis	Ligilactobacillus ruminis	140974	0.98864
	Bg0040	P06C555_cluster_65.mod2	5711 ± 11632	12	2640.03	53.01	586102	2399	97.39	0.9	100	Megasphaera	sp000417505	Megasphaera sp000417505	172534	0.81818
	Bg0041	P12C555_cluster_52.mod2	5465 ± 13169	7	2522.87	42.61	1837641	2212	98.77	0.6	0	Veillonella_A	sp000431435	Veillonella_A sp000431435	180724	1
	Bg0042	P08C555_maxbin.094.mod2	5341 ± 18175	90	4208.05	41.77	100757	3392	95.49	0	0	Phocaeicola	vulgatus	Phocaeicola vulgatus	122574	0.86905
	Bg0043	P04C555_bin.025.mod2	5318 ± 25489	41	1718.55	37.45	94609	1729	96.63	0.11	50	Streptococcus	lutetiensis	Streptococcus lutetiensis	145895	0.97461
	Bg0044	P28C777_maxbin.005.mod2	4894 ± 7544	390	1856.37	56.33	7106	1646	91.73	3.48	58.33	Bifidobacterium	sp002742445	Bifidobacterium sp002742445	163751	0.8084		Bifidobacterium sp002742445
	Bg0045	P15C555_bin.006.mod2	4279 ± 7815	104	1939.32	43.86	32172	1775	98.95	0	0	Ligilactobacillus	ruminis	Ligilactobacillus ruminis	140974	0.93782
	Bg0046	P37C777_bin.020.mod2	4141 ± 6905	56	2155.28	55.9	142167	1803	99.55	0.45	100	Bifidobacterium	kashiwanohense_A	Bifidobacterium kashiwanohense_A	231407	0.51531		Bifidobacterium kashiwanohense_A
	Bg0047	P13C777_maxbin.040.mod2	4042 ± 7803	301	4514.49	50.99	24985	4203	96.84	2.03	76.19	Escherichia	flexneri	Escherichia flexneri	5845	0.51551
	Bg0048	P09C777_maxbin.006.mod2	4021 ± 8609	282	3475.78	46.59	27781	2715	91.95	2.34	42.86	Prevotella	sp900555035	Prevotella sp900555035	200394	0.6993	Clade C
	Bg0049	P12C5551101Cat_cluster_1.mod2	4010 ± 7525	30	3603.22	41.67	156367	3247	91.4	4.43	0	Blautia_A	wexlerae	Blautia_A wexlerae	138723	0.95772
	Bg0050	P33C777_bin.001_sub.mod2	3929 ± 12215	389	1924.94	56	7392	1713	91.38	4.16	93.33	Bifidobacterium	kashiwanohense_A	Bifidobacterium kashiwanohense_A	231407	0.64932		Bifidobacterium kashiwanohense_A
	Bg0051	P15C666_bin.069.mod2	3876 ± 8031	310	4420.59	50.86	27490	4178	95.85	0.91	75	Escherichia	flexneri	Escherichia flexneri	5845	0.4123
	Bg0052	P09C666_maxbin.003.mod2	3871 ± 8575	34	2322.39	66.62	234402	2040	98.39	0	0	Parolsenella	uli_B	Parolsenella uli_B	202440	0.72527
	Bg0053	P14C888_bin.002.mod2	3768 ± 10003	601	4361.03	50.93	10913	4013	97.39	3.31	82.14	Escherichia	coli_D	Escherichia coli_D	81387	0.93535
	Bg0054	P17C888_bin.032.mod2	3749 ± 11333	99	2883.36	43.44	57113	2651	99.42	0	0	Ruminococcus_B	gnavus	Ruminococcus_B gnavus	131745	0.8932
	Bg0055	P38C777_maxbin.013.mod2	3721 ± 19050	182	4598.38	57.69	48374	4266	95.41	0.47	62.5	Klebsiella	pneumoniae	Klebsiella pneumoniae	47473	0.89315
	Bg0056	P17C888_bin.021.mod2	3510 ± 18594	199	2071.16	39.67	16484	1906	97.63	3.04	66.67	Streptococcus	sp000187445	Streptococcus sp000187445	156753	0.91045
	Bg0057	P05C666_maxbin.005.mod2	3426 ± 16184	57	1956.16	53.95	50951	1774	94.91	0	0	Megasphaera	sp000417505	Megasphaera sp000417505	172534	0.8857
	Bg0058	P40C777_maxbin.044.mod2	3416 ± 4923	280	1962.08	56.31	12534	1708	93.4	2.97	71.43	Bifidobacterium	sp002742445	Bifidobacterium sp002742445	163751	0.74065		Bifidobacterium sp002742445
	Bg0059	P14C555_maxbin.128.mod2	3362 ± 14750	44	2438.68	52.88	157685	2209	99.4	0.6	0	Megasphaera	elsdenii	Megasphaera elsdenii	141674	0.89628
	Bg0060	P13C888_bin.65.mod2	3307 ± 11162	66	4533.74	43.41	111393	3789	92.94	0	0	Bacteroides	fragilis_A	Bacteroides fragilis_A	138675	1
	Bg0061	P06C777_cluster_59.mod2	3302 ± 6608	53	2716.64	53.73	538001	2362	92.54	2.98	90	Megasphaera	sp000417505	Megasphaera sp000417505	172534	0.95985
	Bg0062	P49C777_bin.011.mod2	3252 ± 5419	42	1899.28	55.93	104026	1536	90.98	0	0	Bifidobacterium	sp002742445	Bifidobacterium sp002742445	163751	0.96159		Bifidobacterium sp002742445
	Bg0063	P36C777_metabat.101.mod2	3242 ± 20382	24	1885.19	34.57	154661	1796	99.22	0	0	Lactobacillus	paragasseri	Lactobacillus paragasseri	141911	1
	Bg0064	P15C666_bin.6.mod2	3126 ± 11229	34	1702.45	36.15	89357	1691	98.71	0.78	40	Campylobacter_D		Campylobacter_D sp900539255	229093	1
	Bg0065	P10C555_bin.003.mod2	2933 ± 20720	49	2039	39.74	74248	1915	100	0.01	100	Streptococcus	sp000187445	Streptococcus sp000187445	156753	1
	Bg0066	P33C777_bin.005.mod2	2807 ± 4586	104	3278.66	44.64	79053	2673	94.07	0.19	0	Prevotella	sp900290275	Prevotella sp900290275	184906	0.95311
	Bg0067	P04C555_bin.013.mod2	2718 ± 5527	121	3275.53	43.22	74920	3118	98.83	0	0	Ruminococcus_B	gnavus	Ruminococcus_B gnavus	131745	0.59129
	Bg0068	P17C666_cluster_78.mod2	2513 ± 26921	3	2829.04	36.88	1515225	2539	99.63	0	0	Enterococcus_B	hirae	Enterococcus_B hirae	128155	1
	Bg0069	P50C777_maxbin.010.mod2	2512 ± 10595	168	2827.43	47.81	44723	2264	91.56	0.14	50	Prevotella		Prevotella sp900290275	184906	0.47471
	Bg0070	P17C666_maxbin.018.mod2	2457 ± 9023	74	2243.41	64.85	64819	1866	99.12	1.11	20	Bifidobacterium		Bifidobacterium infantis	136004	0.71018		Bifidobacterium sp.
	Bg0071	P13C777_metabat.031.mod2	2452 ± 3725	144	3040.86	43.22	33537	2641	96.84	0	0	Enterocloster	sp900541315	Enterocloster sp900541315	198255	0.92237
	Bg0072	P19C666_bin.064.mod2	2433 ± 18145	67	2227.12	30.76	98284	2126	92.13	0	0	Cetobacterium_A		Cetobacterium_A somerae	232586	1
	Bg0073	P09C666_maxbin.005.mod2	2429 ± 4901	178	2235.12	51.81	50039	1938	91.14	0.63	0	Dialister	sp000434475	Dialister sp000434475	174203	0.47869
	Bg0074	P44C777_bin.38.mod2	2298 ± 8496	267	1691.43	39.01	8045	1507	90.07	2.81	100	Veillonella	parvula_A	Veillonella parvula_A	145335	0.66673
	Bg0075	P58C777_maxbin.014.mod2	2275 ± 5417	65	2083.45	39.58	65964	1950	99.88	1.64	22.22	Streptococcus	sp000187445	Streptococcus sp000187445	156753	0.89655
	Bg0076	P19C666_bin.018.mod2	2251 ± 7887	235	1955.96	38.69	13671	1749	96.97	0.32	100	Veillonella	parvula_A	Veillonella parvula_A	145335	0.5173
	Bg0077	P10C555_bin.007.mod2	2237 ± 11796	52	1975.05	46.85	90060	1868	96.47	0	0	Limosilactobacillus	mucosae	Limosilactobacillus mucosae	143721	0.93281
	Bg0078	P24C777_metabat.108.mod2	2232 ± 5829	43	2089.45	66.51	72099	1818	91.67	0	0	Parolsenella	uli_B	Parolsenella uli_B	202440	0.95239
	Bg0079	P13C666_maxbin.090.mod2	2231 ± 11982	122	2245.6	51.76	42083	2113	97.82	0	0	Megasphaera		Megasphaera elsdenii	141674	0.58027
	Bg0080	P46C777_bin.005.mod2	2200 ± 8372	26	2027.68	49.89	104305	1838	95.81	0	0	Acidaminococcus	intestini	Acidaminococcus intestini	153390	0.95829
	Bg0081	P32C777_maxbin.017.mod2	2190 ± 6566	117	2846.85	49.49	68360	2203	90.15	0.69	50	Prevotella	sp002265625	Prevotella sp002265625	188273	0.61756
	Bg0082	P43C777_maxbin.026.mod2	2189 ± 5306	161	2872.34	49.87	51101	2171	92.59	3.27	41.67	Prevotella	sp002265625	Prevotella sp002265625	188273	0.65031
	Bg0083	P09C888_maxbin.011.mod2	2119 ± 5256	217	3572.36	41.25	41161	3127	91.14	0	0	Blautia_A	sp003480185	Blautia_A wexlerae	138723	0.38812
	Bg0084	P13C555_bin.048.mod2	2050 ± 7485	131	1968.54	43.7	39056	1779	97.91	0	0	Ligilactobacillus	ruminis	Ligilactobacillus ruminis	140974	0.72723
	Bg0085	P13C888_bin.010.mod2	2020 ± 7958	36	2231.45	66.72	116559	1982	92.74	0	0	Parolsenella	uli_B	Parolsenella uli_B	202440	0.73091
	Bg0086	P17C555_bin.017.mod2	2006 ± 4049	233	2753.93	39.32	90794	2640	100	3.01	0	Streptococcus	sp000187445
	Bg0087	P10C555_bin.063.mod2	1980 ± 6597	38	2042.15	53.93	84680	1827	93.71	0	0	Megasphaera	sp000417505	Megasphaera sp000417505	172534	0.94595
	Bg0088	P37C777_bin.005.mod2	1967 ± 9157	40	2299.24	59.43	144141	1984	100	0.81	0	Collinsella	aerofaciens_H	Collinsella aerofaciens_H	171264	0.55024
	Bg0089	P02C666_cluster_14.mod2	1934 ± 4608	53	2434.35	43.82	147486	2462	91.05	0	0	Ruminococcus_B	gnavus	Ruminococcus_B gnavus	131745	0.9801
	Bg0090	P12C5551101Cat_cluster_14.mod2	1832 ± 5015	3	2485.65	51.09	1609681	2473	95.52	0	0	Megasphaera	sp001546855	Megasphaera sp001546855	219562	1
	Bg0091	P06C888_maxbin.007.mod2	1806 ± 5596	69	2025.05	39.66	56972	1880	94.67	1.4	71.43	Streptococcus	sp000187445	Streptococcus sp000187445	156753	0.88666
	Bg0092	P03C777_bin.014_sub.mod2	1799 ± 1783	482	2477.31	59.47	7882	2239	94.76	4.17	57.14	Collinsella	aerofaciens_H	Collinsella aerofaciens_H	171264	0.68362
	Bg0093	P17C6661107_cluster_19.mod2	1788 ± 7467	1	2004.21	44.79	2004211	2049	97.27	0.34	0	CAG-180	sp000432435	CAG-180 sp000432435	165070	1
	Bg0094	P09C888_maxbin.006.mod2	1788 ± 10708	96	3003.66	43.41	106652	2810	99.21	1.93	0	Agathobacter	faecis	Agathobacter faecis	145853	0.76211
	Bg0095	P39C777_maxbin.023.mod2	1707 ± 10394	112	5524.77	42.66	138747	4203	95.68	0.05	100	Bacteroides	thetaiotaomicron	Bacteroides thetaiotaomicron	132515	0.85016
	Bg0096	P58C777_maxbin.051.mod2	1690 ± 3549	119	2953.66	49.37	62848	2301	90.52	0.95	33.33	Prevotella	sp002265625	Prevotella sp002265625	188273	0.86221
	Bg0097	P05C666_maxbin.083.mod2	1678 ± 4396	403	5327.65	41.76	23428	4057	92.5	3.84	79.31	Bacteroides	ovatus	Bacteroides ovatus	127048	0.51404
	Bg0098	P41C777_bin.054.mod2	1662 ± 1936	192	2407.24	59.62	29574	2125	95.97	3.34	16.67	Collinsella	aerofaciens_H	Collinsella aerofaciens_H	171264	0.64929
	Bg0099	P31C777_maxbin.018.mod2	1661 ± 1684	286	3477.14	36.93	60851	3159	99.33	3.36	0	Anaerostipes	hadrus	Anaerostipes hadrus	140449	0.30207
	Bg0100	P05C888_maxbin.027.mod2	1654 ± 7090	205	1642.96	45	12256	1494	90.27	1.62	60	CAG-180	sp000432435	CAG-180 sp000432435	165070	0.99012
	Bg0101	P17C777_maxbin.002.mod2	1650 ± 5183	179	3004.35	46	40499	2434	93.83	1.22	66.67	Prevotella	sp000436035	Prevotella sp000436035	181524	0.72432	Related to Clade D
	Bg0102	P49C777_bin.015.mod2	1635 ± 3073	171	3444.11	41.46	53506	3021	90.51	0	0	Blautia_A	sp003480185	Blautia_A sp003480185	143444	0.50719
	Bg0103	P28C777_metabat.144.mod2	1610 ± 7256	60	1841.1	52.56	41764	1825	98.63	0	0	Limosilactobacillus	fermentum	Limosilactobacillus fermentum	127511	0.97809
	Bg0104	P03C666_maxbin.012.mod2	1603 ± 11364	182	3074.38	49.7	41172	2330	97.28	1.05	50	Prevotella	sp002265625	Prevotella sp002265625	188273	0.89925
	Bg0105	P39C777_maxbin.011.mod2	1591 ± 3669	42	2267.54	59.6	130170	1941	96.77	0.81	0	Collinsella	aerofaciens_H	Collinsella aerofaciens_H	171264	0.50451
	Bg0106	P13C777_maxbin.008.mod2	1584 ± 2915	138	2986.54	49.77	61261	2246	94.99	1.51	14.29	Prevotella	sp002265625	Prevotella sp002265625	188273	0.6015
	Bg0107	P20C666_bin.086.mod2	1575 ± 6508	103	2248.89	43.92	43097	2047	95.52	1.48	0	Anaerovibrio	sp900548165	Anaerovibrio sp900548165	227764	0.875
	Bg0108	P04C555_bin.032.mod2	1550 ± 15092	331	6063.73	41.71	35715	4440	93.18	0.43	80	Bacteroides	ovatus	Bacteroides ovatus	127048	0.58574
	Bg0109	P30C777_bin.056.mod2	1540 ± 2026	111	2761.83	40.42	68030	2639	90.45	0	0	Dorea	formicigenerans	Dorea formicigenerans	135175	0.7782
	Bg0110	P10C888_bin.013.mod2	1536 ± 3022	514	2236.79	59.83	6636	2067	92.94	4.98	71.43	Collinsella	aerofaciens_H	Collinsella aerofaciens_H	171264	0.63079
	Bg0111	P23C777_bin.050.mod2	1529 ± 4763	74	2554.15	59.54	144070	2245	100	2.58	0	Collinsella	aerofaciens_H	Bifidobacterium bifidum	125172	0.28767
	Bg0112	P30C777_bin.013.mod2	1527 ± 3001	72	1938.94	44.1	47614	1784	98.95	0	0	Ligilactobacillus	ruminis	Ligilactobacillus ruminis	140974	0.98485
	Bg0113	P44C777_bin.019.mod2	1500 ± 3634	470	4235.54	47.1	15780	3559	93.04	3.17	80	Bacteroides	uniformis	Bacteroides uniformis	122364	0.74094
	Bg0114	P42C777_maxbin.078.mod2	1486 ± 5684	155	2998.73	45.18	46053	2353	93.91	0.37	0	Prevotella	sp900290275	Prevotella sp900290275	184906	0.89429
	Bg0115	P19C666_bin.021_sub.mod2	1469 ± 2146	179	3292.47	48.78	62427	2876	99.37	0	0	CAG-81	sp900066535	CAG-81 sp900066535	147708	0.77196
	Bg0116	P18C666_maxbin.046.mod2	1456 ± 1575	50	2017.89	39.82	96404	1862	95.88	0.61	20	Streptococcus	sp000187445	Streptococcus sp000187445	156753	0.78535
	Bg0117	P02C666_bin.015.mod2	1447 ± 3296	137	2239.29	52.05	39054	1846	96.14	1.42	0	Dialister	sp000434475	Dialister sp000434475	174203	0.65143
	Bg0118	P54C777_bin.37_sub.mod2	1447 ± 7274	287	2180.11	27.04	9195	1952	91.96	0.32	100	Clostridium	sp900540255	Clostridium sp900540255	214984	1
	Bg0119	P28C666_bin.038.mod2	1431 ± 1883	156	3008.35	55.44	89836	2514	93.48	0.62	0	Sutterella	wadsworthensis	Sutterella wadsworthensis	151584	0.35164
	Bg0120	P12C666_maxbin.078.mod2	1407 ± 6032	63	2136.13	44.25	75596	1982	92.7	2.15	0	Anaerovibrio	sp900548165	Anaerovibrio sp900548165	227764	0.89655
	Bg0121	P40C777_maxbin.005.mod2	1354 ± 2580	164	2915.35	49.64	42435	2197	94.34	1.09	85.71	Prevotella	sp002265625	Prevotella sp002265625	188273	0.78316
	Bg0122	P17C888_bin.069.mod2	1348 ± 2849	73	1956.38	43.86	55003	1785	98.95	0	0	Ligilactobacillus	ruminis	Ligilactobacillus ruminis	140974	0.91549
	Bg0123	P05C777_bin.024_sub.mod2	1343 ± 4938	165	5896.1	41.54	99693	4505	95	0.21	66.67	Bacteroides	ovatus	Bacteroides ovatus	127048	0.44508
	Bg0124	P34C777_maxbin.032.mod2	1340 ± 2233	106	2058.34	39.62	37792	1906	98.88	0.09	100	Streptococcus	sp000187445	Streptococcus sp000187445	156753	0.89445
	Bg0125	P12C888_bin.080_sub.mod2	1336 ± 2143	183	1946.3	59.73	29345	1648	90.13	2.64	18.18	Bifidobacterium	adolescentis	Bifidobacterium adolescentis	129213	0.68139		Bifidobacterium adolescentis
	Bg0126	P02C777_maxbin.119.mod2	1329 ± 6014	189	3121.61	49.81	39288	2347	97.26	2.07	54.55	Prevotella	sp002265625	Prevotella sp002265625	188273	0.69197
	Bg0127	P14C777_maxbin.014.mod2	1322 ± 1667	337	2531.93	34.03	13461	2397	98.58	1.08	0	Catenibacterium	sp000437715	Catenibacterium sp000437715	158864	0.56762
	Bg0128	P06C777_cluster_80.mod2	1313 ± 4346	32	1774.62	46.9	93587	1651	93.21	0	0	Limosilactobacillus	mucosae	Limosilactobacillus mucosae	143721	1
	Bg0129	P46C777_bin.013.mod2	1306 ± 3547	63	2101.53	39.65	71957	1967	99.79	0.66	33.33	Streptococcus	sp000187445	Streptococcus sp000187445	156753	0.92731
	Bg0130	P08C888_maxbin.010.mod2	1304 ± 1374	168	2186.43	52.26	26839	1860	94.94	0.63	0	Dialister	sp000434475	Dialister sp000434475	174203	0.68966
	Bg0131	P14C888_bin.087.mod2	1297 ± 1827	259	2683.01	37.94	36372	2646	100	0.83	0	Lactococcus	petauri	Prevotella sp900551275	228380	0.43377
	Bg0132	P18C555_maxbin.071.mod2	1283 ± 3205	109	2820.52	49.8	50283	2128	92.09	0.41	100	Prevotella	sp002265625	Prevotella sp002265625	188273	0.92861
	Bg0133	P06C777_bin.008.mod2	1277 ± 1350	186	2240.43	37.74	38649	2002	97.31	2.59	57.14	Veillonella		Escherichia coli_D	81387	0.27321
	Bg0134	P17C666_cluster_17.mod2	1272 ± 7591	121	1783.42	52	21580	1632	92.48	0.74	50	Lactobacillus	delbrueckii_A	Lactobacillus delbrueckii_A	185014	1
	Bg0135	P27C777_maxbin.022.mod2	1261 ± 4381	186	2889.52	49.8	31959	2189	91.76	2.56	50	Prevotella	sp002265625	Prevotella sp002265625	188273	0.77115
	Bg0136	P39C777_maxbin.007.mod2	1258 ± 6647	59	2073.43	54.03	61405	1901	95.21	0	0	Megasphaera	sp000417505	Megasphaera sp000417505	172534	0.94915
	Bg0137	P10C888_bin.023_sub.mod2	1235 ± 2399	111	2215.9	31.52	42944	2043	95.03	1.27	0	Megamonas	funiformis	Megamonas funiformis	145278	0.84191
	Bg0138	P24C666_maxbin.028.mod2	1209 ± 2812	201	2951.93	46.5	33291	2329	92.38	1.47	90	Prevotella	sp000436035	Prevotella sp000436035	181524	0.76798	Related to Clade D
	Bg0139	P35C777_bin.030.mod2	1207 ± 6121	29	1972.21	39.64	183191	1821	93.13	0.01	100	Streptococcus	sp000187445	Streptococcus sp000187445	156753	1
	Bg0140	P17C888_bin.068.mod2	1203 ± 2966	50	2054.36	46.82	75238	1929	99.18	0	0	Limosilactobacillus	mucosae	Limosilactobacillus mucosae	143721	0.93892
	Bg0141	P49C777_bin.032.mod2	1200 ± 5352	46	2238.28	59.66	129192	1968	95.16	0.97	0	Collinsella	aerofaciens_H
	Bg0142	P15C666_bin.063.mod2	1198 ± 4118	120	3053.54	44.94	95048	2702	93.04	0.32	0	Blautia_A	massiliensis	Blautia_A massiliensis	142630	0.56746
	Bg0143	P11C555_bin.006.mod2	1196 ± 7675	40	2030.33	46.66	87964	1911	99.18	0	0	Limosilactobacillus	mucosae	Limosilactobacillus mucosae	143721	1
	Bg0144	P20C666_bin.063_sub.mod2	1196 ± 2151	367	2916.2	48.72	15828	2322	91.39	3.19	66.67	Prevotella	sp900546575	Prevotella sp900546575	202831	0.62868
	Bg0145	P02C666_bin.055.mod2	1191 ± 2815	150	2989.55	44.89	43797	2403	92.59	0.46	33.33	Prevotella	sp900290275	Prevotella sp900290275	184906	0.78148
	Bg0146	P08C888_maxbin.037.mod2	1180 ± 1976	162	3093.28	48.42	47296	2480	98.15	1.91	22.22	Prevotella	sp900546575	Prevotella sp900546575	202831	0.61337
	Bg0147	P27C666_metabat.114.mod2	1172 ± 3835	55	1841.81	65.44	63475	1529	91.13	0	0	Parolsenella	uli_A	Parolsenella uli_A	198927	1
	Bg0148	P17C666_maxbin.004.mod2	1167 ± 12468	16	824.989	30.22	106475	827	94.55	0	0	UBA3375	sp900551955	UBA3375 sp900551955	239712	1
	Bg0149	P15C555_bin.016.mod2	1157 ± 2425	35	2334.4	59.44	159595	2005	100	0.81	0	Collinsella	aerofaciens_H	Collinsella aerofaciens_H	171264	0.78788
	Bg0150	P02C666_cluster_9.mod2	1154 ± 2101	54	2646.36	49.81	82730	2019	91.45	0.51	66.67	Prevotella	sp002265625	Prevotella sp002265625	188273	0.92776
	Bg0151	P52C777_bin.063.mod2	1148 ± 3122	253	2820.12	45.1	18405	2213	97.03	0.75	75	Prevotella	sp900290275	Prevotella sp900290275	184906	0.91921
	Bg0152	P44C777_bin.050.mod2	1145 ± 1509	85	2147.84	39.67	93890	1971	95.51	0	0	Streptococcus	sp000187445	Streptococcus sp000187445	156753	0.52852
	Bg0153	P35C777_bin.057.mod2	1127 ± 1252	138	2151.91	37.67	53618	1934	94.6	2.25	80	Veillonella		Veillonella sp900549845	234969	0.27326
	Bg0154	P20C666_bin.010.mod2	1122 ± 5049	78	4388.98	45.17	129706	3664	90.96	0	0	Parabacteroides	distasonis	Parabacteroides distasonis	124708	0.86781
	Bg0155	P21C777_bin.022.mod2	1100 ± 1568	70	2201.65	59.45	70042	1943	95.16	2.58	0	Collinsella	aerofaciens_H	Collinsella aerofaciens_H	171264	0.84058
	Bg0156	P42C777_maxbin.014.mod2	1090 ± 8402	104	1725.41	38.18	32967	1550	93.58	1.04	100	Veillonella		Veillonella sp900545205	184264	0.47753
	Bg0157	P24C777_maxbin.016.mod2	1085 ± 2349	144	2168.97	52.14	35365	1795	91.77	0	0	Dialister	sp000434475	Dialister sp000434475	174203	0.60108
	Bg0158	P12C888_bin.065_sub.mod2	1073 ± 1336	113	1868.42	34.97	234087	1568	98.88	1.12	0	CAG-568	sp000434395	Prevotella sp900551275	228380	0.23077
	Bg0159	P25C666_metabat.082.mod2	1064 ± 1732	70	2856.9	49.1	63442	2463	96.2	0	0	CAG-81	sp900066535	CAG-81 sp900066535	147708	0.916
	Bg0160	P08C888_maxbin.055.mod2	1058 ± 9328	20	2268.93	58.9	260543	2041	99.07	0.08	0	Mitsuokella	multacida	Mitsuokella multacida	170964	1
	Bg0161	P17C777_maxbin.079.mod2	1054 ± 2727	98	1857.73	59.78	45078	1536	94.34	1.78	87.5	Bifidobacterium	adolescentis	Bifidobacterium adolescentis	129213	0.91482		Bifidobacterium adolescentis
	Bg0162	P50C777_maxbin.019.mod2	1053 ± 4383	279	2631.2	49.15	18249	2035	90.75	2.59	57.14	Prevotella	sp900546575	Prevotella sp900546575	202831	0.73575
	Bg0163	P37C777_bin.004.mod2	1049 ± 9919	77	6028.7	41.57	156298	4507	92.07	0.04	0	Bacteroides	ovatus	Bacteroides ovatus	127048	0.80116
	Bg0164	P38C777_maxbin.026.mod2	1045 ± 2629	87	2061.95	39.67	63609	1896	92.74	0.17	0	Streptococcus	sp000187445	Streptococcus sp000187445	156753	0.67809
	Bg0165	P17C666_maxbin.051.mod2	1025 ± 4583	209	1900.28	37.49	16583	1706	96.6	3.19	90	Veillonella		Veillonella atypica	145126	0.4734
	Bg0166	P05C666_maxbin.034.mod2	1017 ± 2029	100	2823.6	49.69	62407	2140	91.36	0.94	100	Prevotella	sp002265625	Prevotella sp002265625	188273	0.89853
	Bg0167	P13C666_maxbin.021.mod2	1006 ± 4394	172	2307.47	44.71	25720	1812	91.2	0.37	0	Prevotellamassilia	sp900540885	Prevotellamassilia sp900540885	194686	0.93086
	Bg0168	P33C777_bin.031_sub.mod2	997 ± 1447	387	1994.25	38.02	8115	1791	96.7	3.77	100	Veillonella		Veillonella infantium	189613	0.26174
	Bg0169	P45C777_maxbin.012.mod2	991 ± 4431	131	2315.01	58.77	55767	2038	98.96	1.39	80	Faecalibacterium	prausnitzii_I	Faecalibacterium prausnitzii_I	158191	0.92228
	Bg0170	P12C888_bin.6.mod2	976 ± 3659	62	4545.9	45	98912	3717	98.27	0.13	0	Parabacteroides	distasonis	Parabacteroides distasonis	124708	0.9315
	Bg0171	P02C888_bin.113.mod2	951 ± 2055	26	1853.65	39.83	107555	1723	90.14	0.37	100	Streptococcus	sp000187445	Streptococcus sp000187445	156753	0.96154
	Bg0172	P14C555_metabat.065.mod2	951 ± 1725	128	1933.1	39.7	22011	1763	90.74	3.19	70.59	Streptococcus	sp000187445	Streptococcus sp000187445	156753	1
	Bg0173	P02C777_maxbin.070.mod2	950 ± 1752	202	1946.47	59.37	18599	1655	94.57	2.89	86.67	Bifidobacterium	adolescentis	Bifidobacterium adolescentis	129213	0.87773		Bifidobacterium adolescentis
	Bg0174	P53C777_bin.014.mod2	940 ± 1835	512	1856	39.82	4710	1673	91.03	3.34	92.86	Streptococcus	sp000187445	Streptococcus sp000187445	156753	0.96307
	Bg0175	P10C555_bin.009.mod2	932 ± 8071	24	2065.52	34.62	539204	2057	99.22	0.19	0	Lactobacillus	paragasseri	Lactobacillus paragasseri	141911	0.38546
	Bg0176	P16C555_bin.037.mod2	919 ± 4478	88	2536.16	29.12	60710	2405	95.51	0	0	Fusobacterium_A	mortiferum	Fusobacterium_A mortiferum	161544	0.86427
	Bg0177	P24C666_maxbin.062.mod2	912 ± 2473	384	2546.89	45.26	13623	1971	90.57	1.73	28.57	Prevotellamassilia	sp900540885	Prevotellamassilia sp900540885	194686	0.62319
	Bg0178	P10C666_bin.005.mod2	910 ± 5136	67	2125.65	34.67	519386	2036	99.22	0.32	0	Lactobacillus	paragasseri
	Bg0179	P16C888_metabat.109.mod2	910 ± 2522	171	1866.64	52.71	15386	1571	95.16	0.72	50	Dialister	sp000434475	Dialister sp000434475	174203	0.90261
	Bg0180	P56C777_bin.018.mod2	900 ± 2144	159	3494.15	41.7	168220	3156	99.37	0	0	Blautia_A	obeum	Blautia_A obeum	135457	0.52637
	Bg0181	P21C666_maxbin.021.mod2	895 ± 2384	510	2861.29	44.92	10240	2216	94.97	2.81	73.33	Prevotella	sp900290275	Prevotella sp900290275	184906	0.92028
	Bg0182	P19C888_maxbin.029.mod2	885 ± 1489	210	3071.66	43.14	42642	2453	91.98	2.48	30	Prevotella	sp000436915	Prevotella sp000436915	181275	0.50714
	Bg0183	P17C666_maxbin.010.mod2	884 ± 1381	265	2948.56	48.43	24204	2339	91.92	1.68	75	Prevotella	sp900546575	Prevotella sp900546575	202831	0.60105
	Bg0184	P15C666_bin.042.mod2	876 ± 1111	293	2693.11	42.14	27893	2335	96.46	3.95	0	Agathobacter	rectalis	Agathobacter rectalis	129919	0.4611
	Bg0185	P09C777_maxbin.106.mod2	870 ± 7269	52	1960.52	32.56	141953	1904	97.91	0	0	Ligilactobacillus	salivarius	Ligilactobacillus salivarius	123929	0.79912
	Bg0186	P55C777_maxbin.024.mod2	869 ± 2708	381	2823.45	44.83	14489	2247	91.42	1.39	33.33	Prevotella	sp900290275	Prevotella sp900290275	184906	0.92688
	Bg0187	P39C777_maxbin.024.mod2	869 ± 1140	81	2022.86	39.76	78246	1868	94.01	0.39	50	Streptococcus	sp000187445	Streptococcus sp000187445	156753	0.58078
	Bg0188	P12C555_maxbin.136.mod2	864 ± 3032	163	2463.78	44.53	29439	1927	93.33	0.95	0	Prevotellamassilia	sp900540885	Prevotellamassilia sp900540885	194686	0.88992
	Bg0189	P26C666_metabat.110.mod2	860 ± 4065	55	2774.16	36.93	84189	2626	95.97	0.67	0	Anaerostipes	hadrus	Anaerostipes hadrus	140449	0.93153
	Bg0190	P25C666_maxbin.027.mod2	856 ± 2788	481	2659.26	45.41	11304	2047	92.28	4.04	61.11	Prevotella	sp900290275	Prevotella sp900290275	184906	0.91593
	Bg0191	P13C777_maxbin.057.mod2	853 ± 1702	166	1851.85	38.73	27279	1716	91.57	3.76	80	Veillonella	atypica	Veillonella atypica	145126	0.75244
	Bg0192	P19C888_maxbin.013.mod2	853 ± 2544	242	2902.74	44.77	30761	2326	93.23	2.78	36.36	Prevotella	sp900290275	Prevotella sp900290275	184906	0.82531
	Bg0193	P13C888_bin.078.mod2	850 ± 1226	246	2323.42	59.79	16020	2045	98.39	2.11	50	Collinsella	aerofaciens_H	Collinsella aerofaciens_H	171264	0.57994
	Bg0194	P17C555_bin.019.mod2	844 ± 1267	202	2454.84	31.49	23406	2257	94.94	2.9	33.33	Megamonas	funiformis	Megamonas funiformis	145278	0.76257
	Bg0195	P18C666_maxbin.017.mod2	832 ± 6692	484	3248.22	41.61	11164	2929	92.72	2.75	88.89	Roseburia	inulinivorans	Roseburia inulinivorans	148219	0.48428
	Bg0196	P02C555_maxbin.084.mod2	823 ± 1534	364	2053.56	59.77	8989	1769	90.39	3.89	66.67	Bifidobacterium	adolescentis	Bifidobacterium adolescentis	129213	0.79331		Bifidobacterium adolescentis
	Bg0197	P19C666_bin.036.mod2	822 ± 3940	246	1930.33	37.48	13349	1724	96.11	3.46	75	Veillonella		Veillonella atypica	145126	0.38411
	Bg0198	P15C888_cluster_22.mod2	819 ± 5758	81	2709.78	28.69	71903	2431	90.41	0.56	0	Clostridium_P	perfringens	Clostridium_P perfringens	119970	1
	Bg0199	P17C666_cluster_43.mod2	812 ± 4235	36	2262.57	36.77	122704	1930	98.24	0.29	0	Succinivibrio	sp000431835	Succinivibrio sp000431835	158299	0.97133
	Bg0200	P28C666_bin.31.mod2	810 ± 4191	68	2005.08	51.98	39869	1684	92.41	0	0	Dialister	sp000434475	Dialister sp000434475	174203	0.9431
	Bg0201	P47C777_maxbin.138.mod2	806 ± 2230	68	2061.67	46.64	81103	1907	99.18	0	0	Limosilactobacillus	mucosae	Limosilactobacillus mucosae	143721	0.55738
	Bg0202	P17C666_maxbin.029.mod2	804 ± 2128	217	2455.28	45.02	19351	1918	90.68	0.77	85.71	Prevotellamassilia	sp900540885	Prevotellamassilia sp900540885	194686	0.85791
	Bg0203	P16C555_bin.076.mod2	803 ± 3848	76	2243.96	36.85	79887	1917	97.65	0.29	0	Succinivibrio	sp000431835	Succinivibrio sp000431835	158299	0.68848
	Bg0204	P53C777_bin.011.mod2	801 ± 3346	216	5447.27	41.79	47522	4182	92.96	0.36	50	Bacteroides	xylanisolvens	Bacteroides xylanisolvens	135824	0.74515
	Bg0205	P34C777_maxbin.004.mod2	791 ± 1289	112	1880.71	59.41	50336	1498	92.8	0.98	100	Bifidobacterium	adolescentis	Bifidobacterium adolescentis	129213	0.70997		Bifidobacterium adolescentis
	Bg0206	P14C888_bin.071.mod2	789 ± 3348	101	5402.72	42.63	109170	4080	92.14	0.23	33.33	Bacteroides	thetaiotaomicron	Bacteroides thetaiotaomicron	132515	0.8673
	Bg0207	P09C777_maxbin.097.mod2	773 ± 2264	158	2774.89	59.65	61754	2407	94.56	3.51	0	Gemmiger	formicilis	Gemmiger formicilis	163012	0.54357
	Bg0208	P30C777_bin.71_sub.mod2	764 ± 3104	111	2445.62	38.28	37927	2283	97.75	0.37	100	Enterococcus_B	faecium	Enterococcus_B faecium	89591	0.85115
	Bg0209	P08C888_metabat.084.mod2	757 ± 1745	81	2426.46	41.82	48003	2262	90.06	0	0	Dorea	longicatena_B	Dorea longicatena_B	153239	0.93293
	Bg0210	P28C666_bin.015.mod2	757 ± 2227	228	5803.2	41.65	49961	4459	93.72	0.51	85.71	Bacteroides	ovatus	Bacteroides ovatus	127048	0.52654
	Bg0211	P11C888_bin.052.mod2	757 ± 1487	76	2870.07	43.2	116638	2712	94.87	1.21	0	Agathobacter	faecis	Agathobacter faecis	145853	0.71413
	Bg0212	P17C666_maxbin.103.mod2	753 ± 5971	102	1627.19	37.36	31145	1681	99.68	0.96	85.71	Streptococcus	gallolyticus	Streptococcus gallolyticus	140808	0.31609
	Bg0213	P14C777_maxbin.064.mod2	746 ± 983	214	3080.05	49.48	42179	2349	91.24	1.6	33.33	Prevotella	sp002265625	Prevotella sp002265625	188273	0.60831
	Bg0214	P42C777_maxbin.066.mod2	741 ± 2398	171	2024.56	39.53	32565	1951	97.39	1.58	66.67	Haemophilus_D	parainfluenzae_K	Haemophilus_D parainfluenzae_K	157421	0.24038
	Bg0215	P43C777_maxbin.034.mod2	740 ± 735	197	1894.22	56.12	17505	1615	96.02	1.98	88.89	Bifidobacterium	catenulatum	Bifidobacterium catenulatum	162897	0.92309		Bifidobacterium catenulatum subsp. catenulatum
	Bg0216	P12C555_metabat.138.mod2	740 ± 1785	159	1821.61	39.94	15214	1694	92.67	0.37	75	Streptococcus	sp000187445	Streptococcus sp000187445	156753	1
	Bg0217	P04C666_maxbin.006.mod2	739 ± 2618	533	2316.97	45.11	6094	1758	90.54	1.98	81.82	Prevotellamassilia	sp900540885	Prevotellamassilia sp900540885	194686	0.97496
	Bg0218	P40C777_metabat.167.mod2	732 ± 1437	56	1984.69	39.89	57098	1843	94.49	0.34	33.33	Streptococcus	sp000187445	Streptococcus sp000187445	156753	0.98214
	Bg0219	P12C5551101Cat_cluster_3.mod2	727 ± 2487	15	4170.64	46.48	660908	3572	94.74	0.36	50	Bacteroides	uniformis	Bacteroides uniformis	122364	1
	Bg0220	P07C555_bin.2.mod2	721 ± 1581	41	2080.51	39.6	97027	1965	98.38	0.28	50	Streptococcus	sp000187445	Streptococcus sp000187445	156753	1
	Bg0221	P17C777_maxbin.033.mod2	718 ± 881	662	2650.07	33.9	5465	2450	93.55	2.59	60	Catenibacterium	sp000437715	Catenibacterium sp000437715	158864	0.69447
	Bg0222	P12C777_maxbin.008.mod2	707 ± 3562	111	2939.16	36.87	75558	2737	99.33	2.01	0	Anaerostipes	hadrus	Anaerostipes hadrus	140449	0.83672
	Bg0223	P02C555_maxbin.002.mod2	705 ± 2325	145	2439.29	44.51	29832	1935	90.02	0	0	Prevotellamassilia	sp900540885	Prevotellamassilia sp900540885	194686	0.90116
	Bg0224	P20C777_bin.043.mod2	702 ± 5553	151	3056.76	37.94	63665	2632	97.99	1.34	0	Anaerobutyricum	hallii_A	Anaerobutyricum hallii_A	168531	0.52881
	Bg0225	P17C555_bin.038.mod2	693 ± 3902	384	5814.87	41.74	28594	4248	93.12	0.96	83.33	Bacteroides	ovatus	Bacteroides ovatus	127048	0.64862
	Bg0226	P43C777_maxbin.046.mod2	688 ± 1159	322	2758.04	41.93	17928	2493	98.83	0.64	100	Dorea	longicatena_B	Dorea longicatena_B	153239	0.79152
	Bg0227	P35C777_bin.031.mod2	680 ± 2470	219	2947.77	40.01	45055	2758	96.2	0	0	Faecalimonas	sp900550975	Faecalimonas sp900550975	219851	0.47534
	Bg0228	P09C888_maxbin.091.mod2	680 ± 2362	137	5656.17	42.79	121973	4322	93.21	0.83	33.33	Bacteroides	thetaiotaomicron	Bacteroides thetaiotaomicron	132515	0.77571
	Bg0229	P17C6661101_cluster_21.mod2	680 ± 1257	5	3044.49	55.18	713109	2564	100	0	0	Sutterella	wadsworthensis	Sutterella wadsworthensis	151584	1
	Bg0230	P55C777_maxbin.144.mod2	663 ± 2331	350	2455.06	44.87	12621	1903	92.04	3.66	18.75	Prevotellamassilia	sp900540885	Prevotellamassilia sp900540885	194686	0.72763
	Bg0231	P28C777_metabat.021.mod2	636 ± 3230	80	2180.71	33.63	42087	2106	99.06	0	0	Catenibacterium	sp000437715	Catenibacterium sp000437715	158864	0.89328
	Bg0232	P11C888_bin.071.mod2	635 ± 3299	198	5825.29	42.5	132863	4495	92.46	0.56	0	Bacteroides	intestinalis	Bacteroides intestinalis	144127	0.39412
	Bg0233	P20C777_bin.070.mod2	635 ± 1631	80	2875.44	43.53	99198	2717	96.94	2.12	0	Agathobacter	faecis	Agathobacter faecis	145853	0.62134
	Bg0234	P01C555_maxbin.026.mod2	632 ± 1267	69	2532.28	31.38	89570	2414	100	1.58	0	Megamonas	funiformis	Megamonas funiformis	145278	0.86309
	Bg0235	P09C888_cluster_24.mod2	631 ± 1998	16	1836.27	52.21	212466	1490	93.99	0.63	0	Dialister	sp000434475	Dialister sp000434475	174203	1
	Bg0236	P14C666_maxbin.030.mod2	620 ± 695	705	2410.81	41.3	4458	2109	93.8	3.49	75	Dorea	formicigenerans	Dorea formicigenerans	135175	0.93983
	Bg0237	P12C666_maxbin.011.mod2	616 ± 3213	164	2205.61	33.66	26235	2127	97.17	0	0	Catenibacterium	sp000437715	Catenibacterium sp000437715	158864	0.68593
	Bg0238	P15C555_bin.031.mod2	615 ± 5209	32	1604.69	35.97	122979	1556	97.72	0.12	0	Campylobacter		Campylobacter_D jejuni	88000	0.56622
	Bg0239	P11C666_maxbin.084.mod2	614 ± 754	143	2585	57.42	68369	2304	97.47	1.16	25	Faecalibacterium	prausnitzii_A	Faecalibacterium prausnitzii_A	161844	0.36469
	Bg0240	P15C888_maxbin.049.mod2	610 ± 5056	115	2818.53	41.57	71515	2535	98.79	0.48	0	Agathobacter	rectalis	Agathobacter rectalis	129919	0.80165
	Bg0241	P42C777_maxbin.054.mod2	608 ± 1877	245	5849.73	41.73	57432	4568	92.32	2.19	28.57	Bacteroides	ovatus	Bacteroides ovatus	127048	0.45203
	Bg0242	P14C555_maxbin.140.mod2	606 ± 2665	69	1917.11	59.56	65550	1538	90.76	0.61	75	Bifidobacterium	ruminantium	Bifidobacterium ruminantium	172720	0.84072		Bifidobacterium ruminantium
	Bg0243	P18C666_metabat.147.mod2	606 ± 2030	23	2024.86	59.75	127547	1837	92.62	0.67	0	CAG-83	sp000431575	CAG-83 sp000431575	187408	1
	Bg0244	P02C555_maxbin.013.mod2	605 ± 1204	71	2349.81	31.43	62315	2267	100	0.63	0	Megamonas	funiformis	Megamonas funiformis	145278	0.9339
	Bg0245	P46C777_bin.052.mod2	604 ± 3787	171	3710.89	41.33	79432	3315	96.14	1.21	0	Roseburia	sp003470905	Roseburia sp003470905	171895	0.54937
	Bg0246	P01C777_maxbin.110.mod2	602 ± 794	342	3018.99	48.98	16032	2578	91.05	3.3	13.04	Prevotella	multisaccharivorax	Prevotella multisaccharivorax	193384	0.80137
	Bg0247	P09C888_metabat.116.mod2	601 ± 2688	140	1863.69	39.5	17701	1758	93.13	1.21	93.75	Haemophilus_D		Haemophilus_D parainfluenzae_L	176999	0.5906
	Bg0248	P46C777_bin.086.mod2	600 ± 5982	41	2182.19	44.65	117651	1925	98.8	0.02	100	Veillonella_A	magna	Veillonella_A magna	181969	0.9
	Bg0249	P43C777_maxbin.134.mod2	600 ± 4857	47	2144.28	41.21	133322	2008	98.13	0.55	0	Selenomonas_A		Agathobacter faecis	145853	1
	Bg0250	P47C777_cluster_89.mod2	598 ± 1909	45	2186.4	43.83	69883	2066	90.74	0.72	0	Agathobacter	faecis	Agathobacter faecis	145853	0.85582
	Bg0251	P27C777_maxbin.113.mod2	598 ± 3402	218	2248.45	36.77	21500	1886	96.47	0.59	50	Succinivibrio	sp000431835	Succinivibrio sp000431835	158299	0.92594
	Bg0252	P06C777_cluster_69.mod2	598 ± 2975	223	3417.03	39.28	28950	3253	91.07	3.31	0	Enterococcus_A	avium	Enterococcus_A avium	139244	1
	Bg0253	P17C666_maxbin.072.mod2	594 ± 576	152	2710.2	47.73	47792	2144	91.43	1.22	0	RC9	sp000435075	RC9 sp000435075	184092	0.56001
	Bg0254	P21C777_bin.058.mod2	590 ± 830	97	2009.24	52.46	45821	1623	95.68	0.63	0	Dialister	sp000434475	Dialister sp000434475	174203	0.81047
	Bg0255	P05C666_metabat.106.mod2	586 ± 1333	69	2042.72	39.5	49792	1895	94.68	0.94	50	Streptococcus	sp000187445	Streptococcus sp000187445	156753	0.9805
	Bg0256	P05C666_maxbin.104.mod2	583 ± 3307	184	2221.99	30.77	20049	2155	94.38	0	0	Cetobacterium_A		Cetobacterium_A somerae	232586	0.44587
	Bg0257	P10C888_bin.97.mod2	582 ± 2289	254	3796.02	39.25	19491	3690	93.6	4.56	11.76	Enterococcus_A	avium	Enterococcus_A avium	139244	0.99166
	Bg0258	P20C777_bin.031.mod2	578 ± 5455	241	2241.06	51.06	15129	1965	99.25	0.78	100	Dialister	succinatiphilus	Dialister succinatiphilus	169800	0.96961
	Bg0259	P01C555_metabat.115.mod2	576 ± 1380	64	2518.14	41.98	63052	2303	97.66	0	0	Dorea	longicatena_B	Dorea longicatena_B	153239	0.96596
	Bg0260	P23C777_bin.022.mod2	575 ± 1757	169	1902.09	38.01	19603	1671	95.85	1.14	85.71	Veillonella		Veillonella infantium	189613	0.75339
	Bg0261	P39C777_maxbin.003.mod2	574 ± 3966	129	2748.27	41.37	52867	2516	92.27	0	0	Agathobacter	rectalis	Agathobacter rectalis	129919	0.84735
	Bg0262	P26C666_maxbin.009.mod2	574 ± 2533	43	1950.53	60.8	105097	1547	92.95	1.25	57.14	Bifidobacterium	merycicum	Bifidobacterium merycicum	163452	0.77201		Bifidobacterium merycicum
	Bg0263	P13C666_maxbin.078.mod2	568 ± 1529	125	5605.65	42.73	126225	4323	91.75	1.36	64.29	Bacteroides	thetaiotaomicron	Bacteroides thetaiotaomicron	132515	0.81293
	Bg0264	P41C777_bin.064.mod2	567 ± 796	176	2891.03	41.27	61330	2659	90.1	0.97	0	Agathobacter	rectalis	Agathobacter rectalis	129919	0.63082
	Bg0265	P28C777_maxbin.079.mod2	566 ± 769	113	2105.55	52.56	38129	1764	93.67	0.63	0	Dialister	sp000434475	Dialister sp000434475	174203	0.7782
	Bg0266	P17C888_bin.087.mod2	565 ± 843	56	2158.47	59.76	150456	1797	94.35	0.81	0	Collinsella	sp900542825
	Bg0267	P11C888_bin.43.mod2	562 ± 1337	61	3333.14	31.21	122340	3154	93.4	0	0	Erysipelatoclostridium	ramosum	Erysipelatoclostridium ramosum	141693	0.86275
	Bg0268	P53C777_bin.022.mod2	561 ± 732	365	2932.99	42.03	17830	2635	94.77	2.3	75	Agathobacter	rectalis	Agathobacter rectalis	129919	0.71908
	Bg0269	P06C555_cluster_47.mod2	560 ± 3564	49	1669.67	40.26	57207	1575	96.2	0.54	0	Limosilactobacillus	vaginalis_A	Limosilactobacillus vaginalis_A	195353	1
	Bg0270	P33C777_bin.051.mod2	559 ± 2147	68	3935.45	46.67	211876	3183	94.42	0.26	0	Bacteroides	uniformis	Bacteroides uniformis	122364	0.70605
	Bg0271	P42C777_maxbin.018.mod2	553 ± 3511	116	2678.89	37.47	46253	2469	96.73	2.24	75	Lachnospira	eligens_B	Lachnospira eligens_B	139656	0.77648
	Bg0272	P12C666_maxbin.115.mod2	545 ± 1974	128	2116.32	39.28	33779	2005	98.96	1.22	88.89	Haemophilus_D	parainfluenzae	Haemophilus_D parainfluenzae	140954	0.8529
	Bg0273	P33C777_bin.083.mod2	541 ± 3704	84	2068.44	37.85	63256	2127	96.8	0.22	100	Lactobacillus	amylovorus	Lactobacillus amylovorus	141612	0.73599
	Bg0274	P16C777_bin.058.mod2	541 ± 4405	36	1926.15	47.09	125871	1759	98.64	0.14	0	Limosilactobacillus	mucosae	Limosilactobacillus mucosae	143721	0.85294
	Bg0275	P17C6661101_cluster_23.mod2	538 ± 1873	13	4041.45	45.29	521990	3398	96.41	0	0	Parabacteroides	merdae	Parabacteroides merdae	135206	1
	Bg0276	P56C777_bin.079.mod2	537 ± 3499	124	2162.79	30.82	29896	1999	92.13	0	0	Cetobacterium_A		Holdemanella sp002299315	153887	0.49005
	Bg0277	P05C777_bin.018.mod2	537 ± 4645	9	556.259	28.32	129587	993	98.08	1.15	0	Ureaplasma	sp900544585	Ureaplasma sp900544585	224660	1
	Bg0278	P07C555_bin.008.mod2	534 ± 1577	81	1857.45	59.74	51678	1481	93.23	0.76	0	Bifidobacterium	adolescentis	Bifidobacterium adolescentis	129213	0.84159		Bifidobacterium adolescentis
	Bg0279	P13C777_metabat.016.mod2	531 ± 3582	41	2678.61	41.63	114342	2439	99.03	0	0	Agathobacter	rectalis	Agathobacter rectalis	129919	0.97256
	Bg0280	P16C777_bin.059.mod2	531 ± 1477	163	4716.15	56.19	84580	4349	97.42	1.57	80	Enterobacter	roggenkampii	Enterobacter roggenkampii	121929	0.64764
	Bg0281	P23C777_bin.109_sub.mod2	527 ± 1512	78	1920.02	34.35	32995	1871	94.47	0.84	25	Holdemanella	sp002299315	Holdemanella sp002299315	153887	0.95532
	Bg0282	P59C777_metabat.047.mod2	524 ± 1199	59	2650.36	43.78	88938	2465	97.42	2.43	28.57	Agathobacter	faecis	Agathobacter faecis	145853	0.89622
	Bg0283	P02C666_cluster_28.mod2	523 ± 2335	60	1476.14	34.51	44106	1529	97.44	0	0	Campylobacter_D	upsaliensis	Campylobacter_D upsaliensis	154133	1
	Bg0284	P14C777_maxbin.098.mod2	519 ± 736	112	2060.93	52.25	40305	1655	92.2	1.27	25	Dialister	sp000434475	Dialister sp000434475	174203	0.76948
	Bg0285	P02C888_bin.027.mod2	517 ± 836	189	2619.61	44.84	30175	2100	90.16	0.01	0	Prevotella	sp900290275	Prevotella sp900290275	184906	0.80817
	Bg0286	P09C888_maxbin.097.mod2	512 ± 2380	48	2192.1	36.77	111595	1859	97.65	0.29	0	Succinivibrio	sp000431835	Succinivibrio sp000431835	158299	0.92996
	Bg0287	P13C666_metabat.049.mod2	510 ± 1249	113	2535.54	43.9	35895	2376	91.06	2.54	37.5	Agathobacter	faecis	Agathobacter faecis	145853	0.85532
	Bg0288	P52C777_bin.091.mod2	506 ± 3150	40	2528.94	41.78	241768	2344	91.77	0	0	Faecalimonas	umbilicata	Faecalimonas umbilicata	145952	0.68459
	Bg0289	P38C777_maxbin.027.mod2	506 ± 1936	153	6081.07	41.51	114954	4518	91.92	2.28	47.37	Bacteroides	ovatus	Bacteroides ovatus	127048	0.43107
	Bg0290	P18C888_metabat.117.mod2	502 ± 4754	14	547.369	28.34	82221	969	97.31	1.15	0	Ureaplasma	sp900544585	Ureaplasma sp900544585	224660	1
	Bg0291	P50C777_metabat.103.mod2	502 ± 1541	62	2150.06	34.23	42610	2100	97.17	0.71	0	Holdemanella	sp002299315	Holdemanella sp002299315	153887	0.89225
	Bg0292	P50C777_maxbin.020.mod2	498 ± 2625	53	2276.31	36.62	81725	1929	98.24	0.29	0	Succinivibrio	sp000431835	Succinivibrio sp000431835	158299	0.97759
	Bg0293	P28C666_bin.047.mod2	498 ± 569	150	2318.95	33.69	40382	2267	98.11	0	0	Catenibacterium	sp000437715	Catenibacterium sp000437715	158864	0.64539
	Bg0294	P32C777_maxbin.110.mod2	496 ± 760	106	2025.54	52.18	32480	1622	91.88	0.63	0	Dialister	sp000434475	Dialister sp000434475	174203	0.83898
	Bg0295	P52C777_bin.021.mod2	496 ± 1712	196	1885.73	39.5	17596	1754	95.25	3.4	77.78	Haemophilus_D	parainfluenzae_K	Haemophilus_D parainfluenzae_K	157421	0.40802
	Bg0296	P06C888_maxbin.014.mod2	495 ± 920	335	2815.74	43.81	15683	2564	92.81	2.98	66.67	Agathobacter	faecis	Agathobacter faecis	145853	0.71204
	Bg0297	P08C666_bin.073.mod2	495 ± 1098	192	2159.81	37.8	24878	1979	92.44	3.63	70	Veillonella		Veillonella denticariosi	173753	0.41183
	Bg0298	P06C555_cluster_4.mod2	491 ± 737	15	2133.57	34.36	529031	2002	94.03	0.47	100	Catenibacterium	sp000437715	Catenibacterium sp000437715	158864	0.9076
	Bg0299	P10C777_maxbin.120.mod2	486 ± 1133	456	3814.52	51.68	17429	3589	95.26	2.94	75	Morganella	morganii	Morganella morganii	129812	0.66848
	Bg0300	P43C777_metabat.090.mod2	486 ± 860	123	1908.73	39.76	24411	1791	90.74	1.26	100	Streptococcus	sp000187445	Streptococcus sp000187445	156753	0.98799
	Bg0301	P12C888_bin.26.mod2	481 ± 1787	57	2106.61	62.84	58495	1815	94.41	0.62	0	Sutterella	wadsworthensis_A	Sutterella wadsworthensis_A	174854	1
	Bg0302	P09C666_maxbin.026.mod2	479 ± 1171	217	2600.28	58.47	53255	2279	98.97	1.89	60	Faecalibacterium	prausnitzii_C	Faecalibacterium prausnitzii_C	145938	0.59896
	Bg0303	P20C666_bin.007.mod2	475 ± 4468	59	2039.22	34.78	92403	2118	98.3	0.06	0	Lactobacillus	acidophilus	Lactobacillus acidophilus	133005	0.83268
	Bg0304	P15C888_maxbin.120.mod2	470 ± 1144	867	2983.05	29.13	4617	2554	93.66	0.7	100	Intestinibacter	bartlettii	Intestinibacter bartlettii	151923	0.764
	Bg0305	P19C666_bin.048.mod2	469 ± 1288	32	2099.06	60.14	126657	1767	94.35	0.81	0	Collinsella	sp002232035	Collinsella sp003479805	183609	1
	Bg0306	P27C777_maxbin.009.mod2	468 ± 598	257	2973.96	41.34	58083	2756	90.87	1.37	40	Agathobacter	rectalis	Agathobacter rectalis	129919	0.62273
	Bg0307	P15C888_cluster_49.mod2	468 ± 1376	57	2839.79	41.91	74846	2492	94.05	0.32	100	Blautia_A	obeum	Blautia_A obeum	135457	0.94244
	Bg0308	P54C777_bin.9_sub.mod2	465 ± 978	142	2675.33	43.73	30585	2432	90.54	1.69	0	Agathobacter	faecis	Agathobacter faecis	145853	0.84429
	Bg0309	P11C888_bin.021.mod2	463 ± 1392	129	1952.39	37.99	29966	1704	97.49	1.3	66.67	Veillonella		Veillonella sp900556785	232307	0.40149
	Bg0310	P11C777_maxbin.028.mod2	458 ± 521	467	3943.24	41.48	19499	3591	90.56	2.95	11.11	Roseburia	inulinivorans	Roseburia inulinivorans	148219	0.29499
	Bg0311	P27C777_maxbin.106.mod2	454 ± 3575	51	837.97	30.21	34769	837	95.88	0	0	UBA3375	sp900551955	UBA3375 sp900551955	239712	0.79752
	Bg0312	P12C666_maxbin.117.mod2	454 ± 1951	157	3069.42	46.7	54923	2769	91.93	2.17	0	Acetatifactor	sp003447295	Acetatifactor sp003447295	193252	0.47475
	Bg0313	P14C888_bin.90_sub.mod2	453 ± 1256	108	2020.32	34.3	26003	1961	96.36	2.69	50	Holdemanella	sp002299315	Holdemanella sp002299315	153887	0.93136
	Bg0314	P24C666_maxbin.068.mod2	453 ± 1204	123	2505.52	54.62	54502	1967	92.52	2.14	0	Prevotella	sp003447235	Prevotella sp003447235	175928	0.46719
	Bg0315	P44C777_bin.010.mod2	446 ± 1268	759	5844.08	41.62	15504	4468	94.71	3.55	94.12	Bacteroides	ovatus	Bacteroides ovatus	127048	0.49831
	Bg0316	P47C777_maxbin.127.mod2	445 ± 2059	726	4368.41	45.2	9590	3527	93.08	3.7	87.5	Parabacteroides	distasonis	Parabacteroides distasonis	124708	0.91279
	Bg0317	P17C666_cluster_82.mod2	442 ± 1993	59	2752.25	43.28	61931	2574	92.93	1.46	33.33	Agathobacter	faecis	Agathobacter faecis	145853	0.92789
	Bg0318	P05C888_maxbin.058.mod2	441 ± 706	121	2379.13	31.38	55287	2176	93.04	0.63	0	Megamonas	funiformis	Megamonas funiformis	145278	0.50928
	Bg0319	P25C777_bin.011.mod2	441 ± 1290	278	1771.59	38	11660	1614	90.48	0.7	100	Veillonella		Veillonella infantium	189613	0.34171
	Bg0320	P23C6661107_cluster_37.mod2	435 ± 1346	24	2083.7	58.99	109739	1805	98.99	0.08	0	Mitsuokella	jalaludinii	Mitsuokella jalaludinii	159104	1
	Bg0321	P08C555_cluster_55.mod2	435 ± 1366	36	2763.79	43.59	124850	2597	95.65	1.69	0	Agathobacter	faecis	Agathobacter faecis	145853	0.9131
	Bg0322	P01C555_metabat.090.mod2	433 ± 1113	28	2007.2	60.06	134140	1808	92.62	0.67	0	CAG-83	sp000431575	CAG-83 sp000431575	187408	0.95356
	Bg0323	P08C888_maxbin.091.mod2	431 ± 3408	33	1870.99	41.15	111491	1763	94.49	0.2	0	Campylobacter_D	sp900539255	Campylobacter_D sp900539255	229093	1
	Bg0324	P12C555_cluster_99.mod2	427 ± 1122	9	5044.77	44.96	859861	4188	98.23	0.13	0	Parabacteroides	distasonis	Parabacteroides distasonis	124708	1
	Bg0325	P13C777_maxbin.076.mod2	425 ± 872	63	2184.57	46.84	187274	1990	98.64	1.09	0	Limosilactobacillus	mucosae	Limosilactobacillus mucosae	143721	0.43084
	Bg0326	P24C777_maxbin.022.mod2	424 ± 1069	158	2896.53	43.11	42536	2337	92.37	1.67	40	Prevotella	sp000436915	Prevotella sp000436915	181275	0.77526
	Bg0327	P11C777_metabat.138.mod2	416 ± 1066	136	2475.94	44.03	29485	2272	94.28	3.59	60	Agathobacter	faecis	Agathobacter faecis	145853	0.80646
	Bg0328	P07C888_bin.047.mod2	415 ± 584	303	2932.09	33.57	21209	2872	95.96	3.27	30	Holdemanella	biformis	Holdemanella biformis	154598	0.51095
	Bg0329	P07C666_bin.91.mod2	414 ± 864	121	2474.8	41.97	28776	2270	97.14	0	0	Dorea	longicatena_B	Dorea longicatena_B	153239	0.94664
	Bg0330	P10C888_bin.017_sub.mod2	413 ± 2140	112	6124.33	41.65	131193	4472	96.62	0.82	40	Bacteroides	ovatus	Bacteroides ovatus	127048	0.56295
	Bg0331	P56C777_bin.74.mod2	412 ± 2016	52	2134.89	60.59	55835	1831	93.2	0	0	Gemmiger	formicilis	Gemmiger formicilis	163012	0.98077
	Bg0332	P09C777_maxbin.022.mod2	411 ± 783	413	5455.52	41.88	26986	4165	92.31	3.14	72.22	Bacteroides	xylanisolvens	Bacteroides xylanisolvens	135824	0.71015
	Bg0333	P25C666_maxbin.010.mod2	410 ± 2349	40	1681.16	30.27	159625	1762	97.84	0.11	0	Campylobacter_D	jejuni	Campylobacter_D jejuni	88000	0.83853
	Bg0334	P41C777_bin.058.mod2	410 ± 903	132	2323.52	33.82	37548	2292	98.11	0	0	Catenibacterium	sp000437715	Catenibacterium sp000437715	158864	0.66317
	Bg0335	P08C555_maxbin.063.mod2	409 ± 1261	71	2384.48	54.52	71982	1848	92.34	0.89	0	Prevotella	sp003447235	Prevotella sp003447235	175928	0.86792
	Bg0336	P14C777_metabat.018.mod2	402 ± 906	57	2345.07	41.92	57251	2159	90.64	0	0	Dorea	longicatena_B	Dorea longicatena_B	153239	0.92617
	Bg0337	P14C777_metabat.099.mod2	398 ± 1089	49	2067.09	39.45	64172	1966	99.41	1.02	100	Haemophilus_D	parainfluenzae_K
	Bg0338	P56C777_bin.52_sub.mod2	397 ± 1046	195	3552.89	41.12	27456	3046	97.98	1.05	33.33	Blautia_A	sp003471165	Blautia_A sp003471165	143206	0.91725
	Bg0339	P10C555_bin.021.mod2	395 ± 2167	87	2028.03	41.66	110011	2010	98.63	1.09	0	Limosilactobacillus	gastricus	Limosilactobacillus gastricus	191245	0.46879
	Bg0340	P33C777_bin.069.mod2	392 ± 1051	139	2882.05	41.33	94058	2651	90.58	0.48	0	Agathobacter	rectalis	Agathobacter rectalis	129919	0.85597
	Bg0341	P53C777_bin.052.mod2	392 ± 820	111	2254.03	31.55	38249	2115	93.67	1.42	0	Megamonas	funiformis	Megamonas funiformis	145278	0.85254
	Bg0342	P09C888_metabat.017.mod2	390 ± 1357	86	1983.33	57.27	36649	1797	91.88	0	0	Duodenibacillus	massiliensis	Duodenibacillus massiliensis	167836	1
	Bg0343	P10C555_bin.054.mod2	389 ± 937	120	2798.24	41.37	79350	2586	92.75	0	0	Agathobacter	rectalis	Agathobacter rectalis	129919	0.90826
	Bg0344	P53C777_bin.017.mod2	388 ± 1121	63	4660.35	45.22	161098	3846	95.58	0.21	0	Parabacteroides	distasonis	Parabacteroides distasonis	124708	0.70771
	Bg0345	P38C777_maxbin.012.mod2	387 ± 1561	138	2757.93	37.07	86215	2572	98.66	1.34	0	Anaerostipes	hadrus	Anaerostipes hadrus	140449	0.82589
	Bg0346	P26C777_maxbin.017.mod2	385 ± 2993	62	1821.83	41.25	50128	1681	94.13	0.07	0	Campylobacter_D	sp900539255	Campylobacter_D sp900539255	229093	1
	Bg0347	P12C555_metabat.067.mod2	384 ± 1070	72	2165.43	34.18	42144	2114	97.84	1.38	25	Holdemanella	sp002299315	Holdemanella sp002299315	153887	0.95174
	Bg0348	P07C888_bin.077.mod2	384 ± 1766	104	2258.93	33.69	39125	2169	100	0	0	Catenibacterium	sp000437715	Catenibacterium sp000437715	158864	0.85151
	Bg0349	P26C666_metabat.012.mod2	382 ± 1577	106	2530.8	40.88	38562	2240	90.94	0.58	0	Mediterraneibacter	faecis	Mediterraneibacter faecis	132474	0.96813
	Bg0350	P19C888_maxbin.011.mod2	382 ± 3501	14	1992.36	53.37	330138	1789	97.32	0	0	CAG-217	sp000436335	CAG-217 sp000436335	159325	0.91667
	Bg0351	P52C777_bin.089.mod2	381 ± 492	471	2397.95	55.34	8527	2188	93.38	2.35	60	Agathobaculum	butyriciproducens	Agathobaculum butyriciproducens	138914	0.77897
	Bg0352	P02C555_maxbin.104.mod2	372 ± 1176	278	4416.02	56.24	37340	4059	93.58	0.58	66.67	Enterobacter	roggenkampii	Enterobacter roggenkampii	121929	0.83835
	Bg0353	P39C777_maxbin.086.mod2	371 ± 3457	67	2741.86	37.26	115981	2530	95.85	0	0	Lachnospira	eligens_B	Lachnospira eligens_B	139656	0.74777
	Bg0354	P11C888_bin.041.mod2	368 ± 949	156	2805.97	41.56	74903	2562	92.03	1.55	0	Agathobacter	rectalis	Agathobacter rectalis	129919	0.60106
	Bg0355	P50C777_metabat.051.mod2	367 ± 2777	113	1777.66	38.18	22517	1624	95.64	0	0	Eubacterium_R	sp000436835	Eubacterium_R sp000436835	162847	0.98221
	Bg0356	P27C666_maxbin.085.mod2	365 ± 1852	70	2249.15	36.75	128507	1915	97.06	0.29	0	Succinivibrio	sp000431835	Succinivibrio sp000431835	158299	0.82895
	Bg0357	P49C777_bin.018.mod2	365 ± 2243	108	3111.97	46.71	69235	2778	96.14	1.93	0	Acetatifactor	sp003447295	Acetatifactor sp003447295	193252	0.58458
	Bg0358	P24C777_maxbin.029.mod2	364 ± 976	228	2112.62	34.29	17429	2037	95.19	4.35	35.71	Holdemanella	sp002299315	Holdemanella sp002299315	153887	0.86224
	Bg0359	P09C888_maxbin.015.mod2	362 ± 2166	103	2288.82	33.66	38976	2203	98.11	0	0	Catenibacterium	sp000437715	Catenibacterium sp000437715	158864	0.84497
	Bg0360	P12C777_metabat.092.mod2	360 ± 1717	32	2266.09	54.12	103912	1854	95.89	0	0	Oribacterium	sp004554245	Oribacterium sp004554245	192956	1
	Bg0361	P21C666_maxbin.132.mod2	359 ± 509	144	3273.95	51.5	77327	2528	90.32	2.3	14.29	RC9	sp000433355	RC9 sp000433355	164261	0.43089
	Bg0362	P11C555_bin.101_sub.mod2	359 ± 1426	68	2258.74	40.58	71566	2061	91.14	0.06	100	Faecalimonas	nexilis	Faecalimonas nexilis	155154	0.78308
	Bg0363	P49C777_bin.052.mod2	358 ± 913	93	4629.71	45.04	116784	3760	93.27	1.09	16.67	Parabacteroides	distasonis	Parabacteroides distasonis	124708	0.6578
	Bg0364	P12C777_maxbin.075.mod2	357 ± 430	166	2578.66	55.1	39815	2330	94.19	1.68	33.33	Agathobaculum	butyriciproducens	Agathobaculum butyriciproducens	138914	0.65695
	Bg0365	P12C5551101Cat_cluster_15.mod2	355 ± 1098	18	2839.25	41.68	206989	2700	97.34	0	0	Dorea	longicatena_B	Dorea longicatena_B	153239	0.94216
	Bg0366	P49C777_bin.075.mod2	355 ± 3376	48	1586.1	36.04	54901	1540	98.09	0.12	0	Campylobacter		Campylobacter_D upsaliensis	154133	0.402
	Bg0367	P21C777_bin.011.mod2	354 ± 934	185	2729.08	41.68	33065	2446	93.72	1.45	0	Agathobacter	rectalis	Agathobacter rectalis	129919	0.82047
	Bg0368	P41C777_bin.035.mod2	354 ± 1085	209	4540.37	55.24	60569	4182	95.08	1.57	64	Enterobacter	kobei	Enterobacter kobei	123464	0.75078
	Bg0369	P01C555_metabat.045.mod2	354 ± 717	52	2756.14	43.78	99215	2550	97.83	1.76	0	Agathobacter	faecis	Agathobacter faecis	145853	0.84461
	Bg0370	P24C666_metabat.109.mod2	352 ± 860	53	2496.37	40.89	83755	2194	90.35	0	0	Mediterraneibacter	faecis	Mediterraneibacter faecis	132474	0.92136
	Bg0371	P10C888_bin.100.mod2	347 ± 857	75	3098.61	43.3	59071	2943	98.31	1.69	0	Agathobacter	faecis	Agathobacter faecis	145853	0.68626
	Bg0372	P37C777_bin.015.mod2	347 ± 2326	92	2806.96	42.65	114527	2534	97.66	0	0	Bariatricus	comes	Bariatricus comes	146203	0.71978
	Bg0373	P10C777_maxbin.040.mod2	346 ± 686	178	2968.73	40.76	62213	2650	98.54	0.32	50	Mediterraneibacter	faecis	Mediterraneibacter faecis	132474	0.78002
	Bg0374	P10C777_maxbin.023.mod2	344 ± 1992	159	3001.17	47.03	36778	2668	95.17	1.93	0	Acetatifactor	sp003447295	Acetatifactor sp003447295	193252	0.59578
	Bg0375	P12C555_maxbin.062.mod2	342 ± 389	404	2259.51	65.95	10214	2065	93.55	3.09	60	Olsenella_E	sp003609875	Olsenella_E sp003609875	160265	0.65765
	Bg0376	P04C555_bin.109.mod2	342 ± 452	32	2144.92	62.23	148402	1763	96.77	0	0	Senegalimassilia	anaerobia	Senegalimassilia anaerobia	174651	0.84646
	Bg0377	P08C555_cluster_61.mod2	338 ± 2240	102	1966.64	59.22	29966	1762	92.52	0.34	75	Mitsuokella	jalaludinii	Mitsuokella jalaludinii	159104	1
	Bg0378	P17C777_metabat.096.mod2	337 ± 3055	64	1842.28	38.9	43478	1717	90.92	0.34	0	Ruminococcus_E	sp003526955	Ruminococcus_E sp003526955	162674	0.90323
	Bg0379	P04C666_maxbin.115.mod2	335 ± 1065	417	2613.54	41.26	10376	2296	95.22	2.63	100	Mediterraneibacter	faecis	Mediterraneibacter faecis	132474	0.89704
	Bg0380	P05C666_maxbin.096.mod2	335 ± 524	164	2216.84	58.56	45517	1992	95.6	1.76	25	Faecalibacterium	prausnitzii	Faecalibacterium prausnitzii	144703	0.71866
	Bg0381	P13C555_bin.017.mod2	333 ± 480	160	2736.94	54.93	42424	2519	94.63	0.67	0	Agathobaculum	butyriciproducens	Agathobaculum butyriciproducens	138914	0.83723
	Bg0382	P15C888_maxbin.008.mod2	332 ± 1251	60	2722.69	36.9	157929	2488	99.63	0	0	Enterococcus_B	hirae	Enterococcus_B hirae	128155	0.73216
	Bg0383	P14C888_bin.110.mod2	332 ± 1247	59	2336.35	60	61270	2031	91.84	0	0	Gemmiger	formicilis	Gemmiger formicilis	163012	0.98076
	Bg0384	P54C777_bin.2.mod2	331 ± 1431	307	2189.65	29.15	9000	2036	94.61	1.21	100	Clostridium	sp001916075	Clostridium sp001916075	170650	0.92977
	Bg0385	P06C777_bin.65.mod2	331 ± 1373	70	2743.09	43.63	65872	2560	98.09	1.69	0	Agathobacter	faecis	Agathobacter faecis	145853	0.77842
	Bg0386	P17C555_bin.66.mod2	327 ± 1543	52	2428.65	60.06	68217	2093	95.24	0	0	Gemmiger	formicilis	Gemmiger formicilis	163012	1
	Bg0387	P19C666_bin.016.mod2	326 ± 835	304	1838.04	37.96	9333	1624	95.24	3.74	100	Veillonella		Veillonella infantium	189613	0.41688
	Bg0388	P28C777_metabat.078.mod2	326 ± 2456	44	1989.25	39.06	65235	2028	99.23	0.59	0	Helicobacter_C	cinaedi	Helicobacter_C cinaedi	133827	1
	Bg0389	P12C555_cluster_45.mod2	321 ± 2071	80	2792.1	38.53	61480	2336	96.64	0.67	0	Anaerobutyricum	hallii	Anaerobutyricum hallii	147531	0.84231
	Bg0390	P05C666_maxbin.039.mod2	320 ± 1516	394	2384.25	45.95	9327	2142	91.01	1.12	66.67	Ruminococcus_C	sp000433635	Ruminococcus_C sp000433635	162253	0.87167
	Bg0391	P11C555_bin.82_sub.mod2	320 ± 2376	103	3051.68	44.22	51659	3031	92.56	4.81	46.15	Anaerostipes	caccae	Anaerostipes caccae	158087	0.8606
	Bg0392	P08C666_bin.092.mod2	316 ± 2283	143	2623.46	54.96	51346	2378	95.3	0.69	50	Agathobaculum	butyriciproducens	Agathobaculum butyriciproducens	138914	0.68774
	Bg0393	P11C777_maxbin.159.mod2	314 ± 649	241	2779.26	41.93	76645	2221	97.58	3.92	44.44	Prevotellamassilia		Prevotellamassilia timonensis	170091	0.40613
	Bg0394	P10C555_bin.020.mod2	314 ± 1377	266	3699.35	42.89	64133	3258	92.48	1.42	22.22	Roseburia	intestinalis	Roseburia intestinalis	146615	0.42082
	Bg0395	P26C777_maxbin.098.mod2	311 ± 327	436	2810.04	48	32980	2727	95.86	1.25	0	Anaerotignum	sp000436415	Anaerotignum sp000436415	153937	0.21739
	Bg0396	P10C888_bin.063_sub.mod2	310 ± 900	95	2596.37	41.64	76174	2372	94.15	0.1	100	Dorea	longicatena	Dorea longicatena	146258	0.74329
	Bg0397	P47C777_maxbin.156.mod2	309 ± 1897	58	1763.66	30.47	90471	1838	99.43	0.29	0	Campylobacter_D	jejuni	Campylobacter_D jejuni	88000	0.83732
	Bg0398	P43C777_metabat.149.mod2	306 ± 1464	13	1584.4	44.54	183643	1526	99.44	0	0	Leuconostoc	sp900554745	Leuconostoc sp900554745	214732	1
	Bg0399	P26C666_metabat.106.mod2	304 ± 868	50	1881.36	52.32	71273	1541	92.09	0.63	0	Dialister	sp000434475	Dialister sp000434475	174203	0.96887
	Bg0400	P27C777_maxbin.012.mod2	303 ± 581	162	2240.77	57.8	36905	1939	90.1	1.38	66.67	Faecalibacterium	sp900539885	Faecalibacterium sp900539885	183818	0.82479
	Bg0401	P14C888_bin.054.mod2	301 ± 1870	70	2848.25	46.66	100544	2521	92.75	0.97	0	Acetatifactor	sp900066365	Acetatifactor sp900066365	152881	0.65347
	Bg0402	P56C777_bin.034.mod2	299 ± 370	511	2600.01	49.62	7595	2411	90.35	2.22	33.33	UBA9502	sp003480315	UBA9502 sp003480315	178393	0.74735
	Bg0403	P47C777_maxbin.069.mod2	298 ± 2944	8	1518.24	34.76	466481	1220	98.88	1.12	0	CAG-568	sp000434395	CAG-568 sp000434395	188813	0.85714
	Bg0404	P02C777_maxbin.113.mod2	294 ± 656	177	2563.22	43.63	22969	1960	94.12	0.37	0	Prevotellamassilia	sp900543155	Prevotellamassilia sp900543155	205664	0.91752
	Bg0405	P01C555_maxbin.081.mod2	289 ± 429	117	3462.49	58.66	114752	2824	92.79	2.24	0	Alistipes	onderdonkii	Alistipes onderdonkii	143462	0.4524
	Bg0406	P16C888_maxbin.032.mod2	288 ± 493	244	2395.73	58.26	21784	2128	93.4	0.31	100	Faecalibacterium	prausnitzii_A	Faecalibacterium prausnitzii_A	161844	0.84924
	Bg0407	P01C777_maxbin.029.mod2	285 ± 284	145	2454.26	55.08	36635	2179	90.27	1.34	50	Agathobaculum	butyriciproducens	Agathobaculum butyriciproducens	138914	0.80999
	Bg0408	P18C666_maxbin.038.mod2	285 ± 1644	116	2859.96	40.62	75836	2585	97.95	0.88	50	Mediterraneibacter	faecis	Mediterraneibacter faecis	132474	0.72643
	Bg0409	P05C888_maxbin.011.mod2	284 ± 207	281	2626.1	55.11	17209	2395	97.32	1.68	66.67	Agathobaculum	butyriciproducens	Agathobaculum butyriciproducens	138914	0.80218
	Bg0410	P04C666_maxbin.109.mod2	282 ± 515	190	2404.49	57.62	36962	2146	95.32	2.21	80	Faecalibacterium	sp900539885	Faecalibacterium sp900539885	183818	0.74433
	Bg0411	P02C777_maxbin.055.mod2	282 ± 656	304	2561.81	43.02	15720	1879	91.14	0.68	66.67	Prevotellamassilia	sp900546605	Prevotellamassilia sp900546605	203796	0.77493
	Bg0412	P07C888_bin.032.mod2	281 ± 588	230	2578.38	51.73	77547	2377	96.6	2.88	0	CAG-177	sp003514385
	Bg0413	P20C666_bin.41.mod2	279 ± 554	118	2730.38	43.63	32137	2554	93.35	2.48	25	Agathobacter	faecis	Agathobacter faecis	145853	0.86943
	Bg0414	P19C888_maxbin.082.mod2	278 ± 1299	175	2419.75	45.93	95939	2187	95.97	0.67	100	Ruminococcus_C	sp000433635	Ruminococcus_C sp000980705	192127	0.25253
	Bg0415	P39C777_maxbin.081.mod2	277 ± 1044	93	2747.82	35.95	64595	2383	93.79	0.67	0	Lachnospira	sp000436475	Lachnospira sp000436475	156581	0.81888
	Bg0416	P17C666_metabat.020.mod2	277 ± 1177	104	2665.04	43.37	39632	2068	91.19	0.66	50	Prevotella	sp000436915	Prevotella sp000436915	181275	0.96678
	Bg0417	P40C777_maxbin.008.mod2	276 ± 346	121	2280.31	58.12	62523	2027	90.7	1.06	100	Faecalibacterium	prausnitzii_C	Faecalibacterium prausnitzii_C	145938	0.81188
	Bg0418	P40C777_maxbin.038.mod2	274 ± 1821	40	1915.04	53.57	206443	1743	93.29	0	0	CAG-217	sp000436335	CAG-217 sp000436335	159325	0.37712
	Bg0419	P03C777_bin.73_sub.mod2	274 ± 788	39	1679.77	46.42	79544	1571	97.78	0	0	Allisonella	histaminiformans	Allisonella histaminiformans	186051	1
	Bg0420	P19C777_bin.040.mod2	273 ± 724	120	5875.48	41.67	219921	4453	93.23	1.51	7.14	Bacteroides	ovatus	Bacteroides ovatus	127048	0.42102
	Bg0421	P18C666_metabat.167.mod2	272 ± 1168	49	2163.66	60.24	62963	1887	90.48	0	0	Gemmiger	formicilis	Gemmiger formicilis	163012	1
	Bg0422	P02C777_maxbin.127.mod2	270 ± 1701	200	2237.11	50.93	23738	1886	99.59	0.63	100	Dialister	succinatiphilus	Dialister succinatiphilus	169800	0.94801
	Bg0423	P27C6661107_cluster_3.mod2	266 ± 725	53	1813.47	33.69	63054	1773	98.11	0	0	Catenibacterium	sp000437715	Catenibacterium sp000437715	158864	0.93147
	Bg0424	P23C6661107_cluster_27.mod2	265 ± 775	10	3057.78	41.32	440548	2773	99.5	0.48	0	Agathobacter	rectalis	Agathobacter rectalis	129919	0.9
	Bg0425	P02C666_bin.024.mod2	264 ± 557	91	561.821	28.58	12386	978	97.31	2.77	40	Ureaplasma	sp900544585	Ureaplasma sp900544585	224660	0.91892
	Bg0426	P02C777_metabat.168.mod2	264 ± 528	204	2527.33	41.92	17434	2353	95.97	1.58	42.86	Dorea	longicatena_B	Dorea longicatena_B	153239	0.9061
	Bg0427	P05C666_metabat.154.mod2	263 ± 1188	35	1815.15	34.68	88795	1777	99.22	0	0	Lactobacillus	paragasseri	Lactobacillus paragasseri	141911	0.87848
	Bg0428	P07C777_metabat.118.mod2	263 ± 1130	79	2176.15	33.42	35148	2111	95.42	0.71	0	Holdemanella	biformis	Holdemanella biformis	154598	0.89713
	Bg0429	P42C7771101_cluster_29.mod2	261 ± 967	49	2678.9	43.32	85650	2132	93.49	0.37	0	Prevotella	sp000436915	Prevotella sp000436915	181275	1
	Bg0430	P45C777_maxbin.101.mod2	259 ± 1237	108	2528.61	41.05	61109	2224	93.86	0.7	50	Mediterraneibacter	faecis	Mediterraneibacter faecis	132474	0.72833
	Bg0431	P11C666_metabat.154.mod2	256 ± 1187	35	2784.92	41.28	167544	2534	96.14	0.48	0	Agathobacter	rectalis	Agathobacter rectalis	129919	0.84901
	Bg0432	P58C777_maxbin.023.mod2	256 ± 547	424	2103.26	33.72	7690	1993	98.11	1.04	100	Catenibacterium	sp000437715	Catenibacterium sp000437715	158864	0.77542
	Bg0433	P16C666_maxbin.086.mod2	255 ± 2158	62	2513.78	37.58	119829	2321	96.64	0.02	100	Lachnospira	eligens_B	Lachnospira eligens_B	139656	0.62026
	Bg0434	P14C666_metabat.097.mod2	253 ± 2014	120	2931.34	46.88	34512	2584	95.88	1.45	0	Acetatifactor	sp003447295	Acetatifactor sp003447295	193252	0.80088
	Bg0435	P31C777_maxbin.033.mod2	253 ± 434	227	2842.58	49.3	27564	2450	95.57	1.58	100	CAG-81	sp900066535	CAG-81 sp900066535	147708	0.82398
	Bg0436	P01C555_maxbin.072.mod2	251 ± 2558	137	2500.92	52.01	35225	1996	97.38	0	0	Dialister	sp900538805	Dialister sp900538805	236968	1
	Bg0437	P14C666_maxbin.004.mod2	251 ± 1881	34	1628.63	30.48	161257	1648	99.17	0.22	50	Campylobacter_D	jejuni	Campylobacter_D jejuni	88000	0.81141
	Bg0438	P59C777_maxbin.045.mod2	250 ± 857	331	2050.34	54.32	11746	1858	93.12	4.7	100	CAG-217	sp000436335	CAG-217 sp000436335	159325	0.75195
	Bg0439	P17C666_cluster_93.mod2	248 ± 715	14	5113.23	45.21	561706	4228	99.04	0.51	0	Parabacteroides	distasonis	Parabacteroides distasonis	124708	1
	Bg0440	P17C888_bin.093.mod2	247 ± 584	163	2620.32	38.4	49538	2483	97.55	2.58	55.56	Enterococcus_B	faecium_B	Enterococcus_B faecium_B	117403	0.67218
	Bg0441	P17C888_bin.015_sub.mod2	246 ± 1728	42	1971.11	56.62	85502	1784	95.64	0.6	0	Acidaminococcus	sp000437815	Acidaminococcus sp000437815	183217	0.89461
	Bg0442	P12C777_metabat.064.mod2	245 ± 769	71	1990.63	33.66	42025	1950	100	0	0	Catenibacterium	sp000437715	Catenibacterium sp000437715	158864	0.9022
	Bg0443	P22C666_maxbin.099.mod2	243 ± 428	787	2928.11	28.22	4905	2684	91.58	2.8	20	Brachyspira	pilosicoli	Brachyspira pilosicoli	154324	0.89707
	Bg0444	P10C666_bin.066.mod2	242 ± 519	85	2750.74	41.25	120432	2488	95.89	0	0	Agathobacter	rectalis	Agathobacter rectalis	129919	0.5069
	Bg0445	P52C777_bin.107.mod2	242 ± 915	27	3090.56	49.26	122472	2629	100	0	0	CAG-81	sp900066785	CAG-81 sp900066785	147078	0.96296
	Bg0446	P27C666_maxbin.048.mod2	241 ± 472	86	2207.39	42.42	46691	1987	91.08	0	0	Dorea	longicatena_B	Dorea longicatena_B	153239	0.8064
	Bg0447	P14C666_maxbin.089.mod2	241 ± 348	151	2182.89	59.09	51682	1937	91.84	3.63	71.43	Faecalibacterium	prausnitzii_C	Faecalibacterium prausnitzii_C	145938	0.5709
	Bg0448	P15C666_bin.046.mod2	240 ± 457	118	2204.96	33.84	40738	2150	100	3.11	0	Catenibacterium	sp000437715	Catenibacterium sp000437715	158864	0.73731
	Bg0449	P12C777_maxbin.096.mod2	239 ± 1142	150	2044.43	59.05	28280	1827	91.4	2.04	75	Faecalibacterium	prausnitzii_C	Faecalibacterium prausnitzii_C	145938	0.89592
	Bg0450	P23C666_maxbin.006.mod2	236 ± 522	650	2664.14	43.34	5636	2104	90.22	3.25	76.47	Prevotellamassilia	sp900542795	Prevotellamassilia sp900542795	201656	0.92098
	Bg0451	P10C555_bin.057.mod2	235 ± 797	266	3095.19	44.86	39907	2686	98.73	4.01	12.5	Ruminococcus_A	sp003011855	Ruminococcus_A sp003011855	148108	0.34796
	Bg0452	P43C777_maxbin.038.mod2	234 ± 711	173	2211.54	59.02	39328	1959	95.65	0.68	0	Faecalibacterium	prausnitzii_C	Faecalibacterium prausnitzii_C	145938	0.76291
	Bg0453	P43C7771101_cluster_47.mod2	234 ± 1097	11	2642.01	37.27	841881	2630	94.72	0.39	50	Enterococcus_B	hirae	Enterococcus_B hirae	128155	1
	Bg0454	P02C555_maxbin.023.mod2	233 ± 454	169	2191.66	58.13	39969	1926	90.67	0.71	100	Faecalibacterium	prausnitzii	Faecalibacterium prausnitzii_A	161844	0.44374
	Bg0455	P15C888_metabat.044.mod2	232 ± 738	70	2262.91	59.88	45271	1971	92.52	0	0	Gemmiger	formicilis	Gemmiger formicilis	163012	0.96989
	Bg0456	P27C6661107_cluster_4.mod2	232 ± 840	21	2225.67	54.6	146033	1771	90.91	0.36	0	Prevotella	sp003447235	Prevotella sp003447235	175928	1
	Bg0457	P52C777_bin.48.mod2	231 ± 531	65	2448.57	55.61	60392	1990	90.68	0	0	Sutterella	wadsworthensis	Sutterella wadsworthensis	151584	1
	Bg0458	P42C777_maxbin.040.mod2	231 ± 700	100	2753.16	41.61	105313	2492	97.83	1.93	0	Agathobacter	rectalis	Agathobacter rectalis	129919	0.82955
	Bg0459	P08C555_maxbin.041.mod2	228 ± 1309	57	1605.16	35.94	78910	1540	98.09	0.12	0	Campylobacter		Campylobacter_D sp900539255	229093	0.30346
	Bg0460	P17C888_bin.94.mod2	228 ± 554	17	2184.69	62.1	196860	1836	98.39	0.81	0	Enorma	massiliensis	Enorma massiliensis	160124	1
	Bg0461	P59C777_maxbin.035.mod2	227 ± 1536	130	6462.58	43.32	128028	5033	98.97	0.19	0	Parabacteroides	goldsteinii	Parabacteroides goldsteinii	145839	0.72732
	Bg0462	P32C777_metabat.050.mod2	226 ± 1056	48	2577.09	37.47	81592	2384	97.99	0	0	Lachnospira	eligens_B	Lachnospira eligens_B	139656	0.93629
	Bg0463	P21C666_maxbin.076.mod2	225 ± 400	457	1993.79	66.11	6872	1793	91.24	4.14	80	Olsenella_E	sp003609875	Olsenella_E sp003609875	160265	0.85096
	Bg0464	P31C777_maxbin.028.mod2	225 ± 215	425	2683.54	42.12	11097	2406	95.91	3.44	54.55	Dorea	longicatena_B	Dorea longicatena_B	153239	0.78209
	Bg0465	P05C888_maxbin.042.mod2	225 ± 256	157	3187.16	48.31	98337	2793	97.55	2.23	0	Fusicatenibacter	saccharivorans	Fusicatenibacter saccharivorans	135332	0.39066
	Bg0466	P26C666_maxbin.083.mod2	223 ± 396	160	2676.63	43.1	38049	2059	91.49	0.37	0	Prevotellamassilia	sp900542795	Prevotellamassilia sp900542795	201656	0.72513
	Bg0467	P12C555_maxbin.137.mod2	222 ± 1718	153	1585.34	30.54	18196	1598	98.12	0.94	15.38	Campylobacter_D	jejuni	Campylobacter_D jejuni	88000	0.88444
	Bg0468	P52C777_bin.70_sub.mod2	222 ± 849	91	2143.71	33.48	36653	2101	93.53	0.84	25	Holdemanella	biformis	Holdemanella biformis	154598	0.90318
	Bg0469	P31C777_maxbin.017.mod2	221 ± 508	133	2721.64	41.16	63863	2390	95.91	2.28	16.67	Mediterraneibacter	faecis	Mediterraneibacter faecis	132474	0.63815
	Bg0470	P05C666_maxbin.105.mod2	217 ± 416	28	2955	58.83	527644	2395	91.11	0.16	0	Alistipes	finegoldii	Alistipes finegoldii	164985	0.58687
	Bg0471	P13C666_metabat.133.mod2	217 ± 1748	64	2895.03	46.97	67509	2600	96.04	1.45	0	Acetatifactor	sp003447295	Acetatifactor sp003447295	193252	0.86464
	Bg0472	P07C555_bin.54_sub.mod2	217 ± 669	97	2258.42	55.35	37237	2044	93.29	0.67	0	Agathobaculum	butyriciproducens	Agathobaculum butyriciproducens	138914	1
	Bg0473	P05C666_metabat.140.mod2	217 ± 521	67	2097.24	33.61	43985	2031	99.06	0	0	Catenibacterium	sp000437715	Catenibacterium sp000437715	158864	0.89062
	Bg0474	P39C777_metabat.089.mod2	217 ± 1101	37	1577.23	40.73	80357	1503	99.38	0.54	0	Limosilactobacillus	vaginalis	Limosilactobacillus vaginalis	165987	0.97244
	Bg0475	P06C666_bin.069.mod2	213 ± 1354	48	1657.29	30.27	134742	1696	99.34	0.15	0	Campylobacter_D	jejuni	Campylobacter_D jejuni	88000	0.88008
	Bg0476	P11C555_bin.62.mod2	213 ± 664	33	2813.91	41.32	119697	2555	99.03	0	0	Agathobacter	rectalis	Agathobacter rectalis	129919	1
	Bg0477	P05C666_metabat.158.mod2	211 ± 698	80	4331.23	45.07	80474	3612	93.46	0.13	0	Parabacteroides	distasonis	Parabacteroides distasonis	124708	0.9547
	Bg0478	P59C777_metabat.158.mod2	210 ± 729	150	2882.82	48.91	30004	2494	98.73	1.42	100	CAG-81	sp900066535	CAG-81 sp900066535	147708	0.84979
	Bg0479	P14C888_bin.113.mod2	209 ± 753	9	2366.92	54.5	357061	1895	91.83	0	0	Alistipes_A	indistinctus	Alistipes_A indistinctus	190502	1
	Bg0480	P49C777_bin.024.mod2	209 ± 679	551	2058.92	33.73	5052	1901	94.03	1.89	100	Catenibacterium	sp000437715	Catenibacterium sp000437715	158864	0.76826
	Bg0481	P11C888_bin.053.mod2	209 ± 699	313	2907.56	49.49	21250	2502	94.98	1.9	100	CAG-81	sp900066785	CAG-81 sp900066785	147078	0.78007
	Bg0482	P24C777_metabat.072.mod2	207 ± 928	82	3834.55	46.1	72939	3052	97.37	0.43	100	Parabacteroides	sp900155425	Parabacteroides sp900155425	224568	1
	Bg0483	P46C777_bin.057.mod2	206 ± 566	111	2881.97	36.96	68524	2722	96.64	1.34	0	Anaerostipes	hadrus	Anaerostipes hadrus	140449	0.75971
	Bg0484	P19C777_bin.049.mod2	204 ± 1545	22	1643.62	30.4	163647	1700	99.85	0.29	0	Campylobacter_D	jejuni	Campylobacter_D jejuni	88000	0.93402
	Bg0485	P18C555_metabat.091.mod2	204 ± 899	79	2767.4	45.61	52510	2264	90.37	0.57	33.33	Prevotella	sp900548745	Prevotella sp900548745	233937	0.96586
	Bg0486	P02C666_bin.62.mod2	203 ± 564	62	2397.76	59.77	56059	2047	92.18	0	0	Gemmiger	formicilis	Gemmiger formicilis	163012	0.98366
	Bg0487	P02C888_bin.087.mod2	203 ± 824	110	1964.43	38.12	69654	1776	97.32	0.36	100	Eubacterium_R	sp000436835	Eubacterium_R sp000436835	162847	0.38478
	Bg0488	P12C666_maxbin.125.mod2	203 ± 433	152	2727.22	43.21	34233	2100	91.79	0.07	100	Prevotellamassilia	sp900542795	Prevotellamassilia sp900542795	201656	0.84807
	Bg0489	P08C555_maxbin.098.mod2	202 ± 579	80	2922.11	41.86	134474	2619	98.66	0	0	Lachnospira	sp000437735	Lachnospira sp000437735	186997	0.49936
	Bg0490	P16C888_metabat.080.mod2	201 ± 497	234	2596.55	41.07	19158	2314	95.3	2.19	0	Mediterraneibacter	faecis	Mediterraneibacter faecis	132474	0.73422
	Bg0491	P13C666_metabat.166.mod2	201 ± 528	368	2640.64	42.17	10560	2350	93.67	2.11	100	Blautia_A	obeum	Blautia_A obeum	135457	0.97888
	Bg0492	P18C666_maxbin.098.mod2	201 ± 1233	71	2837.4	36.84	81279	2651	99.33	2.01	0	Anaerostipes	hadrus	Anaerostipes hadrus	140449	0.92959
	Bg0493	P38C777_maxbin.058.mod2	200 ± 300	321	3360.54	49.74	21831	3128	96.2	3.18	41.67	UBA9502	sp003478505	UBA9502 sp003478505	182692	0.54243
	Bg0494	P13C888_bin.59.mod2	199 ± 583	62	2967.18	38.27	77888	2570	96.64	0.67	0	Anaerobutyricum	hallii	Anaerobutyricum hallii	147531	0.88492
	Bg0495	P12C666_maxbin.121.mod2	198 ± 295	123	2160.42	58.51	55038	1957	90.82	0	0	Faecalibacterium	prausnitzii_C	Faecalibacterium prausnitzii_C	145938	0.86446
	Bg0496	P39C777_metabat.111.mod2	198 ± 786	61	2522.53	40.85	55369	2269	93.72	0.19	0	Dorea	formicigenerans	Dorea formicigenerans	135175	1
	Bg0497	P20C777_bin.12.mod2	198 ± 689	24	1630.42	46.56	133565	1511	94.3	0	0	Allisonella	histaminiformans	Allisonella histaminiformans	186051	1
	Bg0498	P49C777_bin.009.mod2	198 ± 1353	127	2250.6	50.87	40793	1938	100	0.63	100	Dialister	succinatiphilus	Dialister succinatiphilus	169800	0.95693
	Bg0499	P01C777_cluster_61.mod2	197 ± 672	91	2015.55	44.95	40778	1956	97.85	0	0	Weissella	confusa	Weissella confusa	138069	0.98882
	Bg0500	P27C777_maxbin.051.mod2	196 ± 872	53	1663.1	30.45	96870	1755	99.09	0.73	71.43	Campylobacter_D	jejuni	Campylobacter_D jejuni	88000	0.74576
	Bg0501	P04C666_metabat.041.mod2	195 ± 1001	34	516.827	28.36	22951	933	97.31	1.15	0	Ureaplasma	sp900544585	Ureaplasma sp900544585	224660	1
	Bg0502	P15C888_maxbin.070.mod2	195 ± 357	62	2501.94	37.61	126810	2335	93.29	0.24	50	Lachnospira	eligens_B	Lachnospira eligens_B	139656	0.77335
	Bg0503	P09C888_maxbin.027.mod2	195 ± 499	238	3048.67	42.75	27166	2620	96.74	0.91	0	Eubacterium_I	ramulus_A	Eubacterium_I ramulus_A	175076	0.82558
	Bg0504	P06C888_maxbin.047.mod2	193 ± 1495	16	2032	53.06	306455	1824	97.32	0	0	CAG-217	sp000436335	CAG-217 sp000436335	159325	0.86667
	Bg0505	P18C888_metabat.089.mod2	193 ± 1817	43	2934.08	48.27	83873	2551	98.31	0.63	0	Fusicatenibacter	saccharivorans	Fusicatenibacter saccharivorans	135332	1
	Bg0506	P16C888_metabat.060.mod2	193 ± 430	44	2722.05	45.26	120528	2538	95.57	1.27	50	UBA7182	sp003480725	UBA7182 sp003480725	153435	0.89875
	Bg0507	P16C777_bin.061.mod2	192 ± 643	133	2774.76	41.65	66728	2595	99.42	0.51	100	Dorea	longicatena	Dorea longicatena	146258	0.84938
	Bg0508	P16C666_maxbin.100.mod2	192 ± 371	144	2286.05	48.16	100190	2228	95.97	1.01	0	Anaerotignum	sp000436415	Anaerotignum sp000436415	153937	0.25224
	Bg0509	P53C777_bin.073.mod2	191 ± 719	101	1965.27	59.23	35441	1761	93.54	0.47	0	Mitsuokella	multacida	Mitsuokella multacida	170964	0.88849
	Bg0510	P18C555_metabat.099.mod2	190 ± 410	86	3114.86	43.36	57076	2959	98.73	1.69	0	Agathobacter	faecis	Agathobacter faecis	145853	0.79527
	Bg0511	P37C777_bin.19.mod2	190 ± 628	40	2494.16	41.7	92876	2262	94.69	0	0	Agathobacter	rectalis	Agathobacter rectalis	129919	0.96751
	Bg0512	P19C888_metabat.134.mod2	187 ± 697	61	2418.5	42.03	61917	2226	94.74	0	0	Dorea	longicatena_B	Dorea longicatena_B	153239	0.94698
	Bg0513	P10C777_maxbin.108.mod2	187 ± 1311	65	2633.72	37	76687	2473	99.33	1.34	0	Anaerostipes	hadrus	Anaerostipes hadrus	140449	0.93167
	Bg0514	P21C777_bin.008.mod2	186 ± 1264	40	1578	36.05	89508	1516	97.72	0.12	0	Campylobacter		Campylobacter_D upsaliensis|Megamonas funiformis	154133|145278	0.33333|0.33333
	Bg0515	P50C777_maxbin.069.mod2	185 ± 311	99	2410.85	48.16	75064	1889	92.86	1.93	0	RC9	sp000435075	RC9 sp000435075	184092	0.60714
	Bg0516	P01C777_maxbin.036.mod2	185 ± 232	147	3028.03	48.36	48077	2677	97.05	2.11	25	Fusicatenibacter	saccharivorans	Fusicatenibacter saccharivorans	135332	0.82336
	Bg0517	P39C777_maxbin.051.mod2	183 ± 397	258	1886.38	65.86	13416	1677	92.53	1.18	28.57	Olsenella_E	sp003609875	Olsenella_E sp003609875	160265	0.84584
	Bg0518	P49C777_bin.139.mod2	182 ± 546	47	2370.23	41.59	81629	2143	93.24	0.48	0	Agathobacter	rectalis	Agathobacter rectalis	129919	0.90251
	Bg0519	P08C666_bin.096.mod2	182 ± 407	371	2669.65	46.96	13938	2574	90.27	0.69	50	Butyricicoccus
	Bg0520	P05C666_metabat.014.mod2	182 ± 660	37	1851.89	63.02	339534	1572	99.19	1.61	40	Parolsenella	sp900544655	Parolsenella sp900544655	231024	0.44089
	Bg0521	P13C777_maxbin.092.mod2	182 ± 242	163	2398.61	58.47	46439	2120	98.98	1.89	100	Faecalibacterium	sp003449675	Faecalibacterium sp003449675	234967	0.70209
	Bg0522	P05C777_bin.49_sub.mod2	181 ± 317	120	2367.32	42.18	26944	2218	93.48	0	0	Dorea	longicatena_B	Dorea longicatena_B	153239	0.9554
	Bg0523	P02C888_bin.111.mod2	181 ± 753	55	2090.52	60.68	52399	1826	91.84	0	0	Gemmiger	formicilis	Gemmiger formicilis	163012	1
	Bg0524	P06C888_maxbin.086.mod2	181 ± 211	430	3509.19	44.69	20320	3078	92.87	2.53	50	Blautia_A	sp900066335	Blautia_A sp900066335	151714	0.56516
	Bg0525	P50C777_maxbin.007.mod2	180 ± 325	169	3187.25	44.87	102141	2762	98.1	1.08	0	Blautia_A	massiliensis	Blautia_A massiliensis	142630	0.51554
	Bg0526	P23C666_metabat.077.mod2	177 ± 776	49	2291.27	54.97	63181	1830	92.87	0	0	Prevotella	sp003447235	Prevotella sp003447235	175928	1
	Bg0527	P06C555_cluster_9.mod2	176 ± 654	56	1891.96	33.61	63984	1859	91.11	1.11	0	Holdemanella	biformis	Holdemanella biformis	154598	0.88806
	Bg0528	P10C777_maxbin.105.mod2	175 ± 1329	175	3712.8	42.42	82212	3296	97.1	0.85	0	Roseburia	intestinalis	Roseburia intestinalis	146615	0.53851
	Bg0529	P13C666_maxbin.106.mod2	174 ± 1032	351	1485.57	38.74	5596	1393	93.78	1.63	66.67	Limosilactobacillus	reuteri	Limosilactobacillus reuteri	121586	0.83202
	Bg0530	P12C888_bin.114.mod2	171 ± 440	30	1686.84	46.68	107974	1575	98.1	0	0	Allisonella	histaminiformans	Allisonella histaminiformans	186051	1
	Bg0531	P18C888_maxbin.101.mod2	170 ± 415	126	1896.59	59.7	39747	1542	95.55	3.3	57.14	Bifidobacterium	angulatum	Bifidobacterium angulatum	159541	0.6502		Bifidobacterium angulatum
	Bg0532	P26C666_metabat.137.mod2	169 ± 1180	88	2693.58	35.93	45796	2315	95.42	0.69	50	Lachnospira	sp000436475	Lachnospira sp000436475	156581	0.97709
	Bg0533	P06C777_bin.086.mod2	169 ± 396	79	2006.48	57.55	68022	1789	96.7	0.2	0	Collinsella		Collinsella bouchesdurhonensis	163038	0.54429
	Bg0534	P42C777_metabat.100.mod2	169 ± 953	4	555.242	28.25	408697	980	97.31	1.15	0	Ureaplasma	sp900544585	Ureaplasma sp900544585	224660	1
	Bg0535	P59C777_maxbin.033.mod2	169 ± 768	63	3721.74	51.33	200132	3481	97.86	0	0	Morganella	morganii	Morganella morganii	129812	0.62774
	Bg0536	P19C888_metabat.078.mod2	168 ± 420	65	2769.26	45.3	65743	2631	95.78	0.99	75	UBA7182	sp003481535	UBA7182 sp003481535	188180	0.98415
	Bg0537	P07C888_bin.98_sub.mod2	168 ± 520	215	2085.12	41.57	13182	1856	90.64	1.32	100	Mediterraneibacter	faecis	Mediterraneibacter faecis	132474	0.97636
	Bg0538	P18C888_maxbin.030.mod2	167 ± 451	102	2908.48	35.87	69671	2478	94.67	0.67	0	Lachnospira	sp000436475	Lachnospira sp000436475	156581	0.72337
	Bg0539	P22C777_bin.87.mod2	167 ± 633	41	1847.49	66.51	70108	1602	97.31	0.81	0	Parolsenella	sp900549525	Parolsenella sp900549525	233235	0.943
	Bg0540	P07C777_metabat.124.mod2	167 ± 472	55	1606.99	46.58	47492	1489	95.68	0	0	Allisonella	histaminiformans	Allisonella histaminiformans	186051	1
	Bg0541	P20C666_bin.30.mod2	166 ± 1350	40	2463.36	37.58	122218	2269	97.29	0	0	Lachnospira	eligens_B	Lachnospira eligens_B	139656	1
	Bg0542	P39C777_maxbin.033.mod2	165 ± 965	175	3117.66	41.77	41230	2790	96.34	1.54	0	Roseburia	inulinivorans	Roseburia inulinivorans	148219	0.48636
	Bg0543	P05C777_bin.067.mod2	165 ± 600	389	2910.67	37.9	11222	2510	94.13	2.03	40	Anaerobutyricum	hallii_A	Anaerobutyricum hallii_A	168531	0.8946
	Bg0544	P07C555_bin.32.mod2	165 ± 341	90	2146.47	33.75	39347	2086	100	0	0	Catenibacterium	sp000437715	Catenibacterium sp000437715	158864	0.83422
	Bg0545	P19C888_maxbin.089.mod2	164 ± 238	421	2118.79	58.74	7572	1908	92.72	2.24	100	Faecalibacterium	prausnitzii_C	Faecalibacterium prausnitzii_C	145938	0.97196
	Bg0546	P06C888_maxbin.099.mod2	164 ± 449	102	2317.55	67.51	47361	1921	90.06	0.9	0	Sutterella		Parolsenella uli_B	202440	0.86081
	Bg0547	P16C777_bin.12_sub.mod2	164 ± 212	216	2646.78	49	20289	2297	92.83	3.33	11.11	CAG-81	sp900066535	CAG-81 sp900066535	147708	0.73141
	Bg0548	P58C777_metabat.003.mod2	164 ± 1003	40	1566.04	36.06	54489	1506	97.72	0.12	0	Campylobacter		Campylobacter_D sp900539255	229093	1
	Bg0549	P59C777_metabat.156.mod2	163 ± 389	97	3308.9	42.93	47443	2614	98.86	0	0	Phocaeicola	sp000434735	Phocaeicola sp000434735	186719	0.98936
	Bg0550	P17C777_maxbin.096.mod2	163 ± 256	389	3439.32	42.14	16082	3116	91.79	1.74	50	Roseburia	inulinivorans	Roseburia inulinivorans	148219	0.45306
	Bg0551	P14C666_metabat.108.mod2	162 ± 383	182	1840.51	33.72	12519	1787	92.26	0.94	100	Catenibacterium	sp000437715	Catenibacterium sp000437715	158864	0.83909
	Bg0552	P06C888_metabat.094.mod2	159 ± 641	42	1539.89	46.7	71799	1406	96.2	0	0	Allisonella	histaminiformans	Allisonella histaminiformans	186051	0.97619
	Bg0553	P59C777_metabat.119.mod2	158 ± 734	12	1546.94	46.18	290049	1431	98.1	0	0	Allisonella	histaminiformans	Allisonella histaminiformans	186051	1
	Bg0554	P05C777_bin.060.mod2	157 ± 352	109	2129.27	33.76	36104	2058	100	0	0	Catenibacterium	sp000437715	Catenibacterium sp000437715	158864	0.74416
	Bg0555	P24C777_metabat.104.mod2	157 ± 863	44	2877.59	44.94	116040	2516	95.57	0.32	0	Blautia_A	massiliensis	Blautia_A massiliensis	142630	0.975
	Bg0556	P09C777_metabat.010.mod2	156 ± 953	12	1920.26	34.74	264279	1849	99.22	0	0	Lactobacillus	paragasseri	Lactobacillus paragasseri	141911	1
	Bg0557	P10C666_bin.071.mod2	156 ± 1393	29	1591.17	30.38	141964	1643	99.57	0.11	0	Campylobacter_D	jejuni	Campylobacter_D jejuni	88000	0.88213
	Bg0558	P11C777_maxbin.055.mod2	156 ± 218	110	1869.62	59.84	35332	1482	97.12	1.76	63.64	Bifidobacterium	angulatum	Bifidobacterium angulatum	159541	0.864		Bifidobacterium angulatum
	Bg0559	P14C666_metabat.091.mod2	155 ± 675	33	2395.63	37.48	110965	2199	93.27	0	0	Lachnospira	eligens_B	Lachnospira eligens_B	139656	1
	Bg0560	P32C777_metabat.061.mod2	155 ± 445	201	2097	33.49	14843	2068	91.64	3.54	50	Holdemanella	biformis	Holdemanella biformis	154598	0.78911
	Bg0561	P47C777_maxbin.086.mod2	154 ± 175	430	2924.24	48.82	12212	2597	97.05	0.69	50	Fusicatenibacter	saccharivorans	Fusicatenibacter saccharivorans	135332	0.88438
	Bg0562	P16C777_bin.046.mod2	154 ± 619	92	3241.28	49.31	80223	2917	98.1	0.02	100	Enterocloster	sp900538485	Enterocloster sp900538485	217716	0.79701
	Bg0563	P53C777_bin.074.mod2	153 ± 443	77	2483.79	54.63	66583	2221	99.4	0	0	Acidaminococcus	massiliensis	Acidaminococcus massiliensis	217439	0.82895
	Bg0564	P06C888_maxbin.026.mod2	153 ± 555	36	1591.15	36.03	146477	1558	97.72	0.12	0	Campylobacter		Campylobacter_D upsaliensis	154133	1
	Bg0565	P11C555_bin.072_sub.mod2	153 ± 207	393	2527.41	55.48	9644	2269	96.12	1.9	66.67	Agathobaculum	butyriciproducens	Agathobaculum butyriciproducens	138914	0.93697
	Bg0566	P04C666_metabat.071.mod2	151 ± 888	54	1517.82	66.01	45210	1320	94.76	1.15	100	Parolsenella	catena	Parolsenella catena	179597	1
	Bg0567	P06C777_bin.32.mod2	151 ± 436	135	4200.19	50.21	44222	3880	97.81	1.13	0	Enterocloster	clostridioformis	Enterocloster clostridioformis	138985	0.93873
	Bg0568	P07C888_bin.021.mod2	150 ± 548	238	3290.66	41.96	54807	2959	95.04	3.56	8.33	Roseburia	sp900552665
	Bg0569	P21C777_bin.081.mod2	149 ± 1124	29	1572.05	35.66	110898	1601	98.23	0	0	Helicobacter_D	winghamensis	Helicobacter_D winghamensis	158848	1
	Bg0570	P08C666_bin.064.mod2	149 ± 875	30	1631.29	30.32	119622	1690	99.52	0.26	25	Campylobacter_D	jejuni	Campylobacter_D jejuni	88000	0.91848
	Bg0571	P14C555_maxbin.138.mod2	148 ± 416	135	2091.24	60.91	70266	1913	91.57	1.34	0	CAG-83	sp900545495	CAG-83 sp900545495	179537	0.43444
	Bg0572	P25C666_maxbin.001.mod2	148 ± 907	63	1887.73	32.63	50396	1858	99.48	0	0	Ligilactobacillus	salivarius	Ligilactobacillus salivarius	123929	0.98214
	Bg0573	P20C666_bin.068.mod2	145 ± 193	103	1968.83	59.56	73575	1589	96.54	1.61	44.44	Bifidobacterium	angulatum	Bifidobacterium angulatum	159541	0.43726		Bifidobacterium angulatum
	Bg0574	P42C777_maxbin.092.mod2	145 ± 256	103	2720.81	40.68	81412	2387	95.61	0	0	Mediterraneibacter	faecis	Mediterraneibacter faecis	132474	0.7163
	Bg0575	P17C555_bin.078.mod2	144 ± 1137	35	1827.48	41.15	128648	1728	93.76	0.2	0	Campylobacter_D	sp900539255	Campylobacter_D sp900539255	229093	1
	Bg0576	P31C777_metabat.061.mod2	144 ± 262	118	2380.82	40.96	29322	2195	93.75	0.49	50	Dorea	formicigenerans	Dorea formicigenerans	135175	0.98255
	Bg0577	P59C777_metabat.163.mod2	144 ± 681	55	3807.63	43.26	110827	3173	98.39	0	0	Odoribacter	splanchnicus	Odoribacter splanchnicus	138795	1
	Bg0578	P07C777_metabat.159.mod2	144 ± 669	15	553.953	28.32	59557	981	98.08	1.15	0	Ureaplasma	sp900544585	Ureaplasma sp900544585	224660	1
	Bg0579	P16C666_maxbin.105.mod2	144 ± 791	232	1801.1	38.2	11417	1616	92.45	0.34	0	Eubacterium_R	sp000436835	Eubacterium_R sp000436835	162847	0.9291
	Bg0580	P34C777_maxbin.040.mod2	143 ± 502	203	2492.87	56.63	41422	2269	93.75	3.33	0	Duodenibacillus	sp900544255	Duodenibacillus sp900544255	208821	0.48001
	Bg0581	P32C777_maxbin.127.mod2	143 ± 1047	13	1943.35	53.47	520543	1747	97.32	0	0	CAG-217	sp000436335	CAG-217 sp000436335	159325	0.81818
	Bg0582	P13C888_bin.079.mod2	142 ± 1191	30	1654.99	31.29	134579	1723	94.2	0.11	0	Campylobacter_D	coli	Campylobacter_D coli	102538	0.68966
	Bg0583	P53C777_bin.071.mod2	142 ± 202	167	1892.33	53.96	25946	1670	92.62	0	0	CAG-217	sp000436335	CAG-217 sp000436335	159325	0.68242
	Bg0584	P40C777_maxbin.064.mod2	142 ± 301	203	3217.8	47.42	36629	2829	93.99	3.8	23.08	Acetatifactor	sp900066565	Acetatifactor sp900066565	146106	0.64734
	Bg0585	P47C777_metabat.190.mod2	141 ± 897	99	1612.12	61.87	25022	1527	91.93	0	0	ER4	sp900317525	ER4 sp900317525	153072	0.9379
	Bg0586	P12C888_bin.137.mod2	141 ± 476	159	4477.42	47.92	38223	3849	94.94	0	0	Clostridium_Q	symbiosum	Clostridium_Q symbiosum	144778	0.98713
	Bg0587	P05C888_maxbin.018.mod2	141 ± 401	196	3684.78	38.16	72343	3218	97.32	1.34	66.67	Anaerobutyricum	hallii	Anaerobutyricum hallii	147531	0.55869
	Bg0588	P55C777_metabat.161.mod2	141 ± 784	62	2846.1	44.93	72815	2487	97.47	0.34	0	Blautia_A	massiliensis	Blautia_A massiliensis	142630	0.97996
	Bg0589	P50C777_metabat.100.mod2	140 ± 810	201	2529.76	37.26	18905	2341	98.15	3.69	71.43	Anaerostipes	hadrus	Anaerostipes hadrus	140449	0.9505
	Bg0590	P12C555_maxbin.116.mod2	140 ± 288	481	1851.71	38.52	5323	1794	93.62	3.92	66.67	Lactococcus	garvieae	Lactococcus garvieae	143016	0.72168
	Bg0591	P19C777_bin.28.mod2	138 ± 245	27	3843.3	42.55	252008	3482	99.46	0	0	Providencia	alcalifaciens_A	Providencia alcalifaciens_A	165540	0.92593
	Bg0592	P18C555_metabat.017.mod2	137 ± 254	57	2806.24	49.33	76225	2482	93.22	0.24	0	Roseburia	hominis	Roseburia hominis	160674	1
	Bg0593	P15C555_bin.054.mod2	137 ± 263	175	3141.66	35.94	86399	2765	98.66	1.34	0	Lachnospira	sp000436475	Lachnospira sp000436475	156581	0.39209
	Bg0594	P18C555_metabat.037.mod2	137 ± 401	203	3699.62	59.94	27850	3218	97.63	0.03	100	Bilophila	wadsworthia	Bilophila wadsworthia	174722	0.995
	Bg0595	P54C777_bin.039_sub.mod2	137 ± 437	390	2367.24	37.94	9610	2125	96.38	1.68	33.33	Lachnospira	eligens_B	Lachnospira eligens_B	139656	0.77954
	Bg0596	P43C777_maxbin.116.mod2	136 ± 386	137	1828.1	59.98	27446	1457	95.18	2.17	66.67	Bifidobacterium	angulatum	Bifidobacterium angulatum	159541	0.91416		Bifidobacterium angulatum
	Bg0597	P11C777_maxbin.164.mod2	135 ± 824	101	1739.29	53.11	36255	1689	98.09	1.64	80	Limosilactobacillus	fermentum	Limosilactobacillus fermentum	127511	0.83217
	Bg0598	P43C777_metabat.063.mod2	135 ± 585	163	2670	37.1	22932	2499	97.21	3.36	40	Anaerostipes	hadrus	Anaerostipes hadrus	140449	0.95834
	Bg0599	P26C777_metabat.064.mod2	135 ± 394	54	2744.27	41.38	99456	2474	97.1	1.45	0	Agathobacter	rectalis	Agathobacter rectalis	129919	0.91741
	Bg0600	P02C777_metabat.152.mod2	134 ± 788	30	1983.08	56.76	97987	1780	93.69	0	0	Acidaminococcus	sp000437815	Acidaminococcus sp000437815	183217	1
	Bg0601	P59C777_metabat.041.mod2	134 ± 262	244	3030.45	41.79	18841	2727	91.69	1.26	25	Roseburia	inulinivorans	Roseburia inulinivorans	148219	0.50231
	Bg0602	P09C777_maxbin.107.mod2	134 ± 966	144	2937.33	58.15	63452	2427	95.1	0.81	87.5	Akkermansia	muciniphila_C	Akkermansia muciniphila_C	179044	0.52174
	Bg0603	P12C888_bin.78.mod2	133 ± 192	62	2285.31	41.06	58594	2105	92.25	0	0	Dorea	formicigenerans	Dorea formicigenerans	135175	0.9824
	Bg0604	P06C666_bin.022.mod2	133 ± 499	31	2190.37	58.39	188290	1989	90.26	0.47	0	Mitsuokella	multacida	Mitsuokella multacida	170964	0.75321
	Bg0605	P38C777_maxbin.055.mod2	132 ± 290	198	2833.34	44.89	28293	2507	93.88	0.99	75	Blautia_A	massiliensis	Blautia_A massiliensis	142630	0.78584
	Bg0606	P47C777_cluster_45.mod2	132 ± 581	95	2063.79	46.02	35934	1805	95.3	0	0	Ruminococcus_C	sp000433635	Ruminococcus_C sp000433635	162253	1
	Bg0607	P49C777_bin.056.mod2	132 ± 254	95	3051.51	35.86	100348	2708	98.66	0	0	Lachnospira	sp000436475	Lachnospira sp000436475	156581	0.72711
	Bg0608	P40C777_maxbin.081.mod2	132 ± 507	48	2558.11	42.09	111022	2283	94.63	0.08	100	Lachnospira	sp000437735	Lachnospira sp000437735	186997	0.88726
	Bg0609	P01C555_metabat.108.mod2	132 ± 655	76	2794.76	35.86	64908	2424	95.3	0.67	0	Lachnospira	sp000436475	Lachnospira sp000436475	156581	0.91155
	Bg0610	P09C666_maxbin.096.mod2	132 ± 378	185	2493.1	37.57	26835	2274	92.45	1.65	33.33	Lachnospira	eligens	Lachnospira eligens	223363	0.62174
	Bg0611	P18C555_metabat.111.mod2	132 ± 368	56	2689.41	41.74	76602	2420	97.1	0.48	0	Agathobacter	rectalis	Agathobacter rectalis	129919	0.88999
	Bg0612	P12C777_metabat.013.mod2	131 ± 609	8	1687.52	65.58	565603	1458	98.39	0	0	Parolsenella	catena	Parolsenella catena	179597	1
	Bg0613	P01C555_metabat.111.mod2	131 ± 321	104	2553.94	40.87	38878	2279	92.11	0.19	100	Mediterraneibacter	faecis	Mediterraneibacter faecis	132474	0.94799
	Bg0614	P15C888_cluster_48.mod2	131 ± 928	91	1680.37	38.27	30243	1510	94.63	0	0	Eubacterium_R	sp000436835	Eubacterium_R sp000436835	162847	1
	Bg0615	P02C666_bin.047_sub.mod2	129 ± 177	70	2787.9	55.24	262668	2430	94.94	0	0	Akkermansia	muciniphila	Flavonifractor sp000508885	165105	0.35925
	Bg0616	P11C555_bin.083.mod2	129 ± 915	226	2378.28	41.71	17665	2120	90.72	0.58	100	Dorea	sp000433215	Dorea sp000433215	158704	0.96305
	Bg0617	P12C555_maxbin.117.mod2	129 ± 257	34	1665.06	65.64	191492	1464	97.58	0.81	0	Parolsenella	catena	Parolsenella catena	179597	0.82581
	Bg0618	P27C666_metabat.141.mod2	128 ± 242	64	2735.01	45.58	75582	2198	92.96	0.56	0	Prevotella	sp900548745	Prevotella sp900548745	233937	0.98324
	Bg0619	P01C555_maxbin.024.mod2	127 ± 280	113	3002.46	36.79	65585	2772	97.32	1.01	0	Anaerostipes	hadrus	Anaerostipes hadrus	140449	0.72441
	Bg0620	P12C777_metabat.086.mod2	127 ± 295	65	2655.33	45.76	67561	2098	92.96	0.56	0	Prevotella	sp900548745	Prevotella sp900548745	233937	0.96789
	Bg0621	P06C5551107_cluster_28.mod2	127 ± 262	56	2538.44	49.68	72129	2183	93.04	0.63	0	CAG-81	sp900066785	CAG-81 sp900066785	147078	0.94586
	Bg0622	P57C777_metabat.004.mod2	126 ± 351	178	2646.7	49.79	21232	2215	91	0.75	100	CAG-81	sp900066785	CAG-81 sp900066785	147078	0.89968
	Bg0623	P27C666_maxbin.097.mod2	126 ± 569	288	2994.27	45.12	22294	2675	96.68	3.07	66.67	Blautia_A	sp000436615	Blautia_A sp000436615	174230	0.83331
	Bg0624	P21C666_maxbin.020.mod2	125 ± 1256	160	4053.32	42	41201	2129	92.94	0	0	Anaerobiospirillum
	Bg0625	P10C777_maxbin.114.mod2	125 ± 391	71	2682.21	43.39	136948	2439	97.95	0	0	Ruminococcus_D	bicirculans	Ruminococcus_D bicirculans	133718	0.69855
	Bg0626	P17C666_metabat.156.mod2	124 ± 474	149	1768.02	59.76	19604	1590	91.43	0.87	83.33	Mitsuokella	jalaludinii	Mitsuokella jalaludinii	159104	0.98626
	Bg0627	P31C777_maxbin.057.mod2	124 ± 311	442	2373.37	60.47	7972	2053	91.02	1.72	75	Gemmiger	formicilis	Gemmiger formicilis	163012	0.92109
	Bg0628	P10C777_maxbin.107.mod2	124 ± 528	66	2754.01	45.18	112489	2380	97.47	0.34	50	Blautia_A	massiliensis	Blautia_A massiliensis	142630	0.67188
	Bg0629	P11C666_maxbin.031.mod2	123 ± 299	608	2813.83	45.09	6751	2496	97.05	4.16	83.33	Blautia_A	massiliensis	Blautia_A massiliensis	142630	0.87204
	Bg0630	P06C888_maxbin.011.mod2	123 ± 302	89	2362.01	33.59	56593	2323	97.84	2.32	22.22	Holdemanella	biformis	Holdemanella biformis	154598	0.83343
	Bg0631	P18C666_maxbin.036.mod2	123 ± 657	82	2696.46	38.33	82059	2383	97.32	1.01	0	CAG-41	sp900066215	CAG-41 sp900066215	159130	0.81827
	Bg0632	P33C777_bin.106_sub.mod2	121 ± 416	40	1801.58	59.17	68763	1699	90.1	1.34	0	ER4	sp000765235	ER4 sp000765235	150792	0.97368
	Bg0633	P32C777_metabat.067.mod2	120 ± 209	79	2907.55	42.34	75184	2361	91.54	0.38	0	Parabacteroides	sp900549585	Parabacteroides sp900549585	203937	0.81944
	Bg0634	P15C888_cluster_1.mod2	120 ± 770	111	2610.16	42.74	49354	2371	94.74	0	0	Bariatricus	comes	Bariatricus comes	146203	0.87302
	Bg0635	P09C777_maxbin.016.mod2	120 ± 143	153	1782.56	45.73	46144	1655	91.82	1.57	100	Anaeroglobus	micronuciformis	Anaeroglobus micronuciformis	218839	0.65139
	Bg0636	P18C555_maxbin.121.mod2	119 ± 1250	88	4327.75	61.37	94198	3401	91.89	2.03	0	Victivallis	sp002998355	Victivallis sp002998355	164656	0.89773
	Bg0637	P19C888_maxbin.099.mod2	118 ± 331	283	2274.82	41.32	16899	2069	97.76	1.34	0	Ruminococcus_E	bromii_B	Ruminococcus_E bromii_B	134513	0.538
	Bg0638	P33C777_bin.081.mod2	117 ± 793	81	1601.21	30.47	34970	1649	99.38	0.37	0	Campylobacter_D	jejuni	Campylobacter_D jejuni	88000	0.8209
	Bg0639	P26C666_maxbin.016.mod2	117 ± 908	58	1610.83	36.06	45592	1565	98.09	0.49	50	Campylobacter		Campylobacter_D sp900539255|Campylobacter_D upsaliensis	229093|154133	0.5|0.5
	Bg0640	P16C888_maxbin.105.mod2	117 ± 409	122	1812.94	38.29	38596	1656	92.28	2.24	40	Eubacterium_R	sp000436835	Eubacterium_R sp000436835	162847	0.67183
	Bg0641	P10C666_bin.022.mod2	116 ± 762	47	1809.87	41.78	65086	1752	92.62	0.27	0	Limosilactobacillus	gastricus	Limosilactobacillus gastricus	191245	0.90698
	Bg0642	P28C777_maxbin.081.mod2	116 ± 253	109	2882.2	44.96	82242	2504	93.46	0.32	0	Blautia_A	massiliensis	Blautia_A massiliensis	142630	0.67257
	Bg0643	P39C777_maxbin.103.mod2	116 ± 370	91	1651.08	53.28	34618	1590	93.17	0.55	0	Limosilactobacillus	fermentum	Limosilactobacillus fermentum	127511	0.86107
	Bg0644	P10C888_bin.058.mod2	115 ± 610	157	2321.27	50.98	34397	1932	98.01	0.63	100	Dialister	succinatiphilus	Dialister succinatiphilus	169800	0.94873
	Bg0645	P02C555_maxbin.045.mod2	113 ± 323	279	2921.44	43.39	30901	2489	97.13	2.84	7.69	Eubacterium_I	ramulus	Eubacterium_I ramulus	166971	0.46587
	Bg0646	P16C777_bin.064.mod2	113 ± 311	39	2183.88	37.66	159807	2009	94.63	0	0	Lachnospira	eligens	Lachnospira eligens	223363	0.88928
	Bg0647	P07C666_bin.014.mod2	113 ± 476	85	1701.63	53.22	37672	1636	96.99	0.55	0	Limosilactobacillus	fermentum	Limosilactobacillus fermentum	127511	0.85346
	Bg0648	P44C777_bin.109.mod2	113 ± 735	20	1568.57	65.85	149362	1373	93.95	0.81	0	Parolsenella	catena	Parolsenella catena	179597	1
	Bg0649	P57C777_metabat.042.mod2	112 ± 450	118	3160.61	38.39	50388	2697	98.49	0.67	0	Anaerobutyricum	hallii	Anaerobutyricum hallii	147531	0.87543
	Bg0650	P09C888_maxbin.026.mod2	112 ± 493	85	2458.5	55.28	65756	2221	91.28	0.67	0	Agathobaculum	butyriciproducens	Agathobaculum butyriciproducens	138914	0.90316
	Bg0651	P07C666_bin.85.mod2	112 ± 395	103	2768.49	45.64	41849	2172	90.99	0.56	0	Prevotella	sp900548745	Prevotella sp900548745	233937	0.95989
	Bg0652	P42C777_maxbin.090.mod2	111 ± 768	32	1597.66	36.06	99075	1555	98.09	0.12	0	Campylobacter		Campylobacter_D upsaliensis	154133	0.49753
	Bg0653	P49C777_bin.081.mod2	111 ± 353	35	1669.46	30.49	220070	1690	99.69	0.78	0	Campylobacter_D	jejuni	Streptococcus infantarius	148435	0.52507
	Bg0654	P59C777_metabat.034.mod2	111 ± 437	26	2515.67	43.2	135426	2341	98.05	1.81	14.29	Dorea	sp900066555	Dorea sp900066555	166541	1
	Bg0655	P06C888_maxbin.050.mod2	110 ± 172	193	3023.85	49.71	40088	2645	95.23	1.79	42.86	Roseburia	hominis	Roseburia hominis	160674	0.59936
	Bg0656	P10C777_metabat.089.mod2	109 ± 275	284	3652.88	43.13	17914	3049	93.66	2.22	50	Blautia_A	sp900066165	Blautia_A sp900066165	158440	0.95962
	Bg0657	P01C777_metabat.163.mod2	109 ± 488	136	2223.34	35.01	24127	2165	99.62	1.42	75	Lactococcus	lactis	Lactococcus lactis	120116	0.98376
	Bg0658	P15C555_bin.004.mod2	109 ± 392	78	2394.16	27.24	195308	2217	95.97	0.48	0	Clostridium_P	ventriculi	Clostridium_P ventriculi	168053	0.86264
	Bg0659	P25C666_maxbin.006.mod2	109 ± 470	63	1812.38	50.25	46544	1722	98.05	0	0	Lactobacillus	delbrueckii	Lactobacillus delbrueckii	126358	0.98361
	Bg0660	P20C666_bin.085.mod2	108 ± 402	133	2545.21	36.11	36830	2214	97.99	0	0	Lachnospira	rogosae	Lachnospira rogosae	150273	0.96497
	Bg0661	P13C888_bin.074.mod2	107 ± 357	61	2470.99	37.5	97156	2261	91.11	0	0	Lachnospira	eligens	Lachnospira eligens	223363	0.66499
	Bg0662	P06C777_cluster_17.mod2	107 ± 362	56	2453.42	54.95	64501	2185	98.66	0.67	0	Agathobaculum	butyriciproducens	Agathobaculum butyriciproducens	138914	1
	Bg0663	P02C777_metabat.125.mod2	106 ± 188	86	2744.66	45.84	48387	2169	91.3	1.67	0	Prevotella	sp900548745	Prevotella sp900548745	233937	0.9358
	Bg0664	P17C555_bin.090.mod2	105 ± 267	87	1937.19	56.09	46553	1784	93.39	0	0	Acidaminococcus	timonensis	Acidaminococcus timonensis	180433	0.83405
	Bg0665	P09C888_maxbin.099.mod2	105 ± 525	38	2241.34	51.53	100875	2064	97.27	0	0	CAG-177	sp003514385	CAG-177 sp003514385	146189	0.87072
	Bg0666	P49C777_bin.082.mod2	104 ± 842	87	1774.61	52.94	39270	1725	99.18	0.55	100	Limosilactobacillus	fermentum	Limosilactobacillus fermentum	127511	0.89396
	Bg0667	P18C888_metabat.098.mod2	104 ± 593	86	2278.79	55.41	36347	2041	90.97	0.67	0	Agathobaculum	butyriciproducens	Agathobaculum butyriciproducens	138914	0.98762
	Bg0668	P46C777_bin.008.mod2	102 ± 540	23	1645.22	45.57	205541	1545	100	0	0	Anaeroglobus	micronuciformis	Anaeroglobus micronuciformis	218839	0.81818
	Bg0669	P36C777_metabat.076.mod2	101 ± 653	13	1496.08	45.89	203230	1401	93.99	0	0	Allisonella	histaminiformans	Allisonella histaminiformans	186051	1
	Bg0670	P17C777_metabat.074.mod2	101 ± 801	57	1142.12	28.85	27797	1154	92.7	1.69	0	UMGS1217		CAG-245 sp000435175	162300	0.40854
	Bg0671	P05C666_maxbin.091.mod2	100 ± 296	462	1907.9	41.37	5572	1693	93.01	4.24	50	Ruminococcus_E	bromii_B	Ruminococcus_E bromii_B	134513	0.86644
	Bg0672	P02C777_maxbin.076.mod2	100 ± 396	36	2063.96	65.98	170951	1824	94.35	0.4	0	Olsenella	sp900538935	Olsenella sp900538935	237122	0.8043
	Bg0673	P08C555_metabat.116.mod2	99 ± 460	33	517.154	28.19	22059	920	93.46	1.92	66.67	Ureaplasma	sp900544585	Ureaplasma sp900544585	224660	1
	Bg0674	P09C666_metabat.123.mod2	99 ± 609	55	2297.72	62.75	67301	2015	93.8	0	0	Olsenella_B		Olsenella_B sp000752675	147721	0.89669
	Bg0675	P28C777_metabat.028.mod2	99 ± 197	56	2509.3	58.48	74289	2196	93.2	0	0	Gemmiger	sp900539695	Gemmiger sp900539695	207876	0.96129
	Bg0676	P19C888_metabat.038.mod2	98 ± 787	82	2218.45	62.84	47348	1939	94.51	0.4	0	Olsenella_B		Olsenella_B sp000752675	147721	0.85535
	Bg0677	P47C777_maxbin.108.mod2	98 ± 626	49	1519.3	36.1	60513	1454	96.62	0.12	0	Campylobacter		Campylobacter_D sp900539255	229093	0.66667
	Bg0678	P15C888_maxbin.082.mod2	98 ± 322	287	1581.71	35.93	7879	1499	96.56	2.94	69.23	Campylobacter		Campylobacter_D sp900539255	229093	0.55935
	Bg0679	P02C777_metabat.064.mod2	97 ± 224	74	2778.86	49.63	73113	2497	91.61	0.53	0	Roseburia	hominis	Roseburia hominis	160674	0.78873
	Bg0680	P17C666_cluster_31.mod2	97 ± 332	46	2821.31	47.22	94168	2532	93.24	1.45	0	Acetatifactor	sp900066565	Acetatifactor sp900066565	146106	0.93399
	Bg0681	P17C777_maxbin.035.mod2	97 ± 271	90	2761.45	35.87	56207	2358	95.97	0	0	Lachnospira	sp000436475	Lachnospira sp000436475	156581	0.85458
	Bg0682	P54C777_bin.092_sub.mod2	96 ± 321	345	2084.34	32.73	16695	1942	96.13	1.92	66.67	Ligilactobacillus	salivarius	Ligilactobacillus salivarius	123929	0.77215
	Bg0683	P54C777_bin.097.mod2	95 ± 883	323	1802.72	51.23	9709	1705	95.08	4.72	76.92	Limosilactobacillus	ingluviei	Limosilactobacillus ingluviei	169437	0.99645
	Bg0684	P12C555_metabat.180.mod2	95 ± 382	40	2681.96	37.45	93357	2460	97.99	0	0	Lachnospira	eligens_B	Lachnospira eligens_B	139656	1
	Bg0685	P48C777_bin.66.mod2	94 ± 461	21	1931.56	36.87	156234	1826	97.38	0.45	0	Streptococcus	mutans	Streptococcus mutans	116633	1
	Bg0686	P02C888_bin.116.mod2	92 ± 632	70	2309.53	55.16	53039	2122	92.62	0.67	0	Agathobaculum	butyriciproducens	Agathobaculum butyriciproducens	138914	1
	Bg0687	P09C666_metabat.104.mod2	92 ± 225	302	3066.84	38.16	14328	2590	90.73	2.01	25	Anaerobutyricum	hallii	Anaerobutyricum hallii	147531	0.74522
	Bg0688	P16C666_maxbin.102.mod2	92 ± 544	30	1499.54	39.34	100904	1399	95.7	0	0	RUG410	sp900553115	RUG410 sp900553115	213080	0.95238
	Bg0689	P35C777_bin.089.mod2	90 ± 349	87	1812.38	41.28	52934	1705	92.3	0.07	0	Campylobacter_D	sp900539255	Campylobacter_D sp900539255	229093	0.85714
	Bg0690	P36C777_maxbin.096.mod2	90 ± 395	51	2733.35	27.87	133152	2486	96.8	0	0	Brachyspira	pilosicoli	Brachyspira pilosicoli	154324	0.78611
	Bg0691	P18C666_metabat.037.mod2	90 ± 381	190	2686.04	49.75	19653	2272	92.72	0	0	UBA7160		Blautia_A obeum	135457	0.51481
	Bg0692	P36C777_maxbin.014.mod2	90 ± 113	44	2805.06	36.88	149382	2473	99.63	0.19	0	Enterococcus_B	hirae	Enterococcus_B hirae	128155	0.97473
	Bg0693	P57C777_metabat.057.mod2	89 ± 184	158	3203.11	43.09	31700	2468	97.31	1.15	28.57	Phocaeicola	sp000434735	Phocaeicola sp000434735	186719	0.97364
	Bg0694	P41C777_bin.092.mod2	88 ± 225	208	2741.28	37.78	28454	2543	99.61	1.58	11.11	Enterococcus	faecalis	Enterococcus faecalis	91130	0.79141
	Bg0695	P24C777_maxbin.041.mod2	88 ± 125	62	1875.52	59.59	81657	1471	96.54	0.82	85.71	Bifidobacterium	angulatum	Bifidobacterium angulatum	159541	0.96052		Bifidobacterium angulatum
	Bg0696	P21C666_maxbin.085.mod2	87 ± 414	199	2076.65	58.84	18278	1941	92.71	0.84	0	ER4	sp000765235	ER4 sp000765235	150792	0.8507
	Bg0697	P45C777_maxbin.055.mod2	87 ± 339	72	1874.53	50.2	61576	1585	98.58	1.31	0	Mogibacterium	sp002299625	Mogibacterium sp002299625	168937	0.72433
	Bg0698	P38C777_metabat.137.mod2	86 ± 594	53	1821.18	38.66	58313	1748	98.42	0.35	0	Helicobacter_B	fennelliae	Helicobacter_B fennelliae	165279	1
	Bg0699	P07C888_bin.88.mod2	85 ± 301	28	1604.76	65.77	92988	1420	96.77	2.42	33.33	Parolsenella	catena	Parolsenella catena	179597	1
	Bg0700	P32C777_metabat.018.mod2	85 ± 244	238	2482.06	41.03	16903	2236	93.67	1.71	22.22	CAG-45	sp900066395	CAG-45 sp900066395	140056	0.89142
	Bg0701	P10C777_metabat.035.mod2	85 ± 294	93	2449.94	41.96	42166	2225	92.96	0.72	50	Agathobacter	rectalis	Agathobacter rectalis	129919	0.79081
	Bg0702	P49C777_bin.040.mod2	84 ± 184	130	2460.39	60.3	64308	2116	95.92	1.59	0	Gemmiger	formicilis	Gemmiger formicilis	163012	0.50276
	Bg0703	P06C777_bin.088.mod2	84 ± 817	39	2700.81	55.67	155219	2262	97.96	0	0	Akkermansia	muciniphila	Akkermansia muciniphila	125998	0.89744
	Bg0704	P19C888_metabat.102.mod2	84 ± 283	125	2372.95	55.39	25391	2142	95.97	0	0	Agathobaculum	butyriciproducens	Agathobaculum butyriciproducens	138914	0.98192
	Bg0705	P14C555_maxbin.143.mod2	83 ± 397	107	2795.55	43.11	136294	2544	95.89	0	0	Ruminococcus_D	bicirculans	Ruminococcus_D bicirculans	133718	0.43364
	Bg0706	P16C888_metabat.102.mod2	83 ± 840	44	1350.28	34.69	40901	1086	91.97	1.12	0	CAG-568	sp000434395	CAG-568 sp000434395	188813	1
	Bg0707	P09C888_metabat.154.mod2	83 ± 543	19	1459.02	65.69	162394	1283	94.09	0	0	Parolsenella	catena	Parolsenella catena	179597	1
	Bg0708	P50C777_maxbin.044.mod2	83 ± 193	213	2358.36	56.81	20122	2159	96.88	2.19	25	Duodenibacillus	sp900544255	Duodenibacillus sp900544255	208821	0.81257
	Bg0709	P39C777_metabat.082.mod2	82 ± 372	36	1613.4	45.48	56091	1552	95.21	0	0	Anaeroglobus	micronuciformis	Anaeroglobus micronuciformis	218839	1
	Bg0710	P13C777_metabat.023.mod2	82 ± 490	64	2776.33	35.79	81884	2397	96.64	0	0	Lachnospira	sp000436475	Lachnospira sp000436475	156581	0.93355
	Bg0711	P14C666_maxbin.093.mod2	82 ± 173	144	2709.49	36.04	46365	2333	92.63	3.25	40	Lachnospira	sp000436475	Lachnospira sp000436475	156581	0.70973
	Bg0712	P22C777_bin.093.mod2	82 ± 683	582	3736.13	43.48	10731	2185	96.21	0.59	0	Anaerobiospirillum	succiniciproducens	Anaerobiospirillum succiniciproducens	196612	0.9311
	Bg0713	P24C666_metabat.167.mod2	82 ± 198	101	2210.61	60.65	29337	1895	91.16	0.91	50	Gemmiger	formicilis	Gemmiger formicilis	163012	0.97971
	Bg0714	P35C777_bin.114.mod2	81 ± 295	32	510.736	28.32	21199	913	94.23	1.67	25	Ureaplasma	sp900544585	Ureaplasma sp900544585	224660	1
	Bg0715	P42C777_metabat.004.mod2	81 ± 427	58	2463.35	49.15	47241	2129	92.65	0.22	0	Clostridium_Q	sp003024715	Clostridium_Q sp003024715	138170	1
	Bg0716	P42C777_maxbin.097.mod2	81 ± 317	115	2100.76	49.53	46406	2047	96.3	1.88	30	Neisseria	sp000186165	Neisseria sp000186165	147431	0.68816
	Bg0717	P14C555_metabat.095.mod2	81 ± 348	12	1423.11	65.92	193746	1233	92.74	1.61	0	Parolsenella	catena	Parolsenella catena	179597	1
	Bg0718	P27C777_metabat.135.mod2	80 ± 313	24	521.999	28.29	27277	937	95	1.54	50	Ureaplasma	sp900544585	Ureaplasma sp900544585	224660	1
	Bg0719	P07C555_bin.064.mod2	80 ± 842	42	2866.16	58.51	124358	2332	97.96	0	0	Akkermansia	muciniphila_C	Akkermansia muciniphila_C	179044	0.87805
	Bg0720	P27C777_maxbin.120.mod2	78 ± 402	83	1782.55	41.14	43596	1688	91.01	0.32	0	Campylobacter_D	sp900539255	Campylobacter_D sp900539255	229093	0.98667
	Bg0721	P28C777_maxbin.088.mod2	78 ± 97	329	2766.07	55.25	21143	2473	97.99	4.14	25	Agathobaculum	butyriciproducens	Agathobaculum butyriciproducens	138914	0.61737
	Bg0722	P14C555_maxbin.159.mod2	77 ± 471	151	2812.15	58.29	44006	2550	92.95	2.68	0	CAG-170	sp000432135	CAG-170 sp000432135	187433	0.54261
	Bg0723	P20C666_bin.091.mod2	76 ± 142	57	2836.32	49.36	83388	2558	93.7	0.26	50	Roseburia	hominis	Roseburia hominis	160674	0.91083
	Bg0724	P43C777_metabat.104.mod2	76 ± 273	45	2578.18	48.96	84585	2200	98.1	0	0	Clostridium_Q	sp003024715	Clostridium_Q sp003024715	138170	1
	Bg0725	P43C777_metabat.071.mod2	75 ± 544	51	2083.74	35.59	59018	1968	97.14	0	0	Bulleidia	sp900539965	Bulleidia sp900539965	197576	0.98
	Bg0726	P01C777_maxbin.123.mod2	75 ± 293	259	1510.28	36.08	8111	1442	95.26	2.03	54.55	Campylobacter		Campylobacter_D upsaliensis	154133	0.32035
	Bg0727	P39C777_maxbin.022.mod2	75 ± 488	57	2769.74	55.47	113714	2366	93.37	0	0	Akkermansia	muciniphila	Akkermansia muciniphila	125998	0.72414
	Bg0728	P17C555_bin.027.mod2	75 ± 524	71	2748.32	27.78	72483	2497	99.2	0.4	0	Brachyspira	pilosicoli	Brachyspira pilosicoli	154324	0.96074
	Bg0729	P01C555_metabat.074.mod2	75 ± 240	44	3046.07	44.57	109298	2649	94.3	0.32	0	Blautia_A	massiliensis	Blautia_A massiliensis	142630	0.89038
	Bg0730	P21C666_metabat.092.mod2	75 ± 312	48	1998.72	60.84	61779	1717	91.84	0.25	75	Gemmiger	formicilis	Gemmiger formicilis	163012	0.97872
	Bg0731	P15C555_bin.051.mod2	74 ± 126	200	2953.12	58.17	43522	2469	90.49	1.53	0	Akkermansia	muciniphila_B	Akkermansia muciniphila_B	145082	0.67407
	Bg0732	P45C777_metabat.115.mod2	74 ± 183	104	2611.13	36	41924	2290	90.6	1.41	60	Lachnospira	sp000436475	Lachnospira sp000436475	156581	0.92754
	Bg0733	P06C777_bin.88.mod2	74 ± 555	132	1407.58	36.14	14042	1347	95.37	1.54	100	Campylobacter		Campylobacter_D sp900539255	229093	1
	Bg0734	P06C555_cluster_37.mod2	73 ± 270	9	2079.13	50.46	345081	1781	94.94	0	0	Dialister	succinatiphilus	Dialister succinatiphilus	169800	0.88889
	Bg0735	P14C555_metabat.026.mod2	73 ± 443	128	1708.03	38.11	17923	1549	92.39	1.34	100	Eubacterium_R	sp000436835	Eubacterium_R sp000436835	162847	0.99216
	Bg0736	P40C777_maxbin.114.mod2	73 ± 258	54	2125.59	61.37	89324	1809	91.28	0	0	CAG-110	sp003525905	CAG-110 sp003525905	178984	0.81651
	Bg0737	P17C666_cluster_2.mod2	72 ± 101	63	1713.83	46.52	166757	1574	95.57	2.13	85.71	Allisonella	histaminiformans	Allisonella histaminiformans	186051	1
	Bg0738	P05C777_bin.058.mod2	72 ± 266	58	2715.37	36.92	75109	2531	99.33	1.34	0	Anaerostipes	hadrus	Anaerostipes hadrus	140449	0.98105
	Bg0739	P45C777_metabat.015.mod2	72 ± 346	139	2477.32	49.29	25960	2098	97.78	0.13	100	Clostridium_Q	sp003024715	Clostridium_Q sp003024715	138170	0.99251
	Bg0740	P34C777_metabat.025.mod2	72 ± 289	196	2639.59	37.25	19877	2467	99.66	2.01	0	Anaerostipes	hadrus	Anaerostipes hadrus	140449	0.92037
	Bg0741	P06C888_maxbin.094.mod2	72 ± 354	79	2586.74	53.34	87021	2367	93.06	0	0	CAG-81	sp000435795	CAG-81 sp000435795	232133	0.80905
	Bg0742	P12C555_maxbin.087.mod2	71 ± 140	75	2184.9	47.26	144263	2041	93.29	0	0	Anaerotignum	sp000436415	Anaerotignum sp000436415	153937	0.44447
	Bg0743	P04C666_maxbin.134.mod2	71 ± 448	127	2619.15	43.15	83006	2367	98.63	0.46	0	Ruminococcus_D	bicirculans	Ruminococcus_D bicirculans	133718	0.62038
	Bg0744	P28C777_maxbin.022.mod2	71 ± 383	29	1521.2	34.8	153885	1241	98.88	1.12	0	CAG-568	sp000434395	CAG-568 sp000434395	188813	0.78804
	Bg0745	P33C777_bin.090.mod2	71 ± 505	285	2415.34	36.56	22447	2430	96.66	2.69	10	Lactobacillus	crispatus	Lactobacillus crispatus	122881	0.86168
	Bg0746	P47C777_metabat.117.mod2	71 ± 576	68	2820.55	45.97	64866	2404	98.73	0.63	0	Ruminococcus_A	sp000437095	Ruminococcus_A sp000437095	175776	0.89541
	Bg0747	P03C666_metabat.181.mod2	71 ± 429	47	1413.6	44.47	42978	1273	94.27	0.4	50	Veillonella	sp900550455	Veillonella sp900550455	230105	0.85106
	Bg0748	P21C666_metabat.059.mod2	71 ± 338	146	2387.66	49.63	20444	2149	91.27	0	0	UBA9502	sp003480315	UBA9502 sp003480315	178393	0.82693
	Bg0749	P18C666_maxbin.016.mod2	71 ± 328	11	1778.55	53.66	306107	1610	92.62	0	0	CAG-217	sp000436335	CAG-217 sp000436335	159325	0.62465
	Bg0750	P09C888_cluster_46.mod2	70 ± 582	65	2647.68	48.81	57873	2280	98.31	0.32	0	Fusicatenibacter	saccharivorans	Fusicatenibacter saccharivorans	135332	1
	Bg0751	P12C666_maxbin.088.mod2	69 ± 260	93	2182.94	58.61	67545	2037	95.97	2.91	20	ER4	sp000765235	ER4 sp000765235	150792	0.44095
	Bg0752	P05C666_metabat.021.mod2	69 ± 264	147	2950.59	41.61	27944	2648	92.68	1.69	50	Roseburia	inulinivorans	Roseburia inulinivorans	148219	0.63985
	Bg0753	P13C777_metabat.056.mod2	69 ± 253	55	2956.01	47.19	85058	2606	97.58	1.45	0	Acetatifactor	sp900066565	Acetatifactor sp900066565	146106	1
	Bg0754	P44C777_bin.110.mod2	69 ± 410	100	2608.76	47.38	41653	2541	92.94	0.51	0	Dorea	scindens	Dorea scindens	167324	1
	Bg0755	P45C777_metabat.030.mod2	68 ± 216	64	2927.09	41.95	89793	2624	91.55	0	0	Roseburia	inulinivorans	Roseburia inulinivorans	148219	0.62841
	Bg0756	P12C555_maxbin.141.mod2	68 ± 216	74	1727.53	41	164874	1577	93.29	0	0	Eubacterium_R	sp900542875	Eubacterium_R sp900542875	213628	0.32392
	Bg0757	P17C6661107_cluster_17.mod2	68 ± 192	8	2249.67	58.28	483177	2136	94.97	0	0	ER4	sp000765235	ER4 sp000765235	150792	1
	Bg0758	P09C888_metabat.088.mod2	67 ± 395	67	2061.47	35.62	49573	1962	97.14	0	0	Bulleidia	sp900539965	Bulleidia sp900539965	197576	0.98462
	Bg0759	P26C777_metabat.185.mod2	67 ± 305	61	2912.03	49.54	67228	2622	91.71	0.51	75	Roseburia	hominis	Roseburia hominis	160674	1
	Bg0760	P16C888_metabat.131.mod2	66 ± 279	30	1895.05	65.91	126459	1596	93.15	0.88	100	Olsenella_E	sp003150175	Olsenella_E sp003150175	186011	0.93333
	Bg0761	P06C666_bin.038.mod2	66 ± 356	86	4068.91	41.78	179146	3792	100	0	0	Providencia	alcalifaciens	Providencia alcalifaciens	149191	0.7985
	Bg0762	P16C666_metabat.102.mod2	66 ± 183	110	2668.06	47.66	45554	2092	90.48	1.69	20	RC9	sp000435075	RC9 sp000435075	184092	0.86959
	Bg0763	P39C777_metabat.148.mod2	65 ± 404	155	2793.47	49.79	30962	2536	94.17	0.63	100			Lachnoclostridium_A sp002160755	202523	0.72057
	Bg0764	P07C666_bin.69.mod2	65 ± 699	33	1323.79	37.38	62668	1300	90.85	0.12	0	Helicobacter_G
	Bg0765	P40C777_metabat.037.mod2	64 ± 201	46	2396.74	43.41	82284	2224	96.88	1.87	14.29	Dorea	sp900066555	Dorea sp900066555	166541	0.94817
	Bg0766	P48C777_bin.62_sub.mod2	64 ± 413	67	1407.63	44.32	40797	1253	92.9	0.5	0	Veillonella	sp900550455	Veillonella sp900550455	230105	0.90757
	Bg0767	P11C888_bin.080.mod2	64 ± 275	75	2487.63	60.02	66074	2352	96.77	0.81	0	UBA7748	sp900314535	UBA7748 sp900314535	147859	0.98345
	Bg0768	P06C777_bin.095.mod2	64 ± 112	607	3513.61	60.1	8723	3144	90.83	2.4	20	Bilophila	wadsworthia	Bilophila wadsworthia	174722	0.91572
	Bg0769	P45C777_metabat.094.mod2	64 ± 168	73	2212.69	60.56	53928	1899	94.56	0	0	Gemmiger	formicilis	Gemmiger formicilis	163012	0.9863
	Bg0770	P37C777_bin.080.mod2	64 ± 157	91	2760.31	27.77	61402	2514	97.6	0.8	0	Brachyspira	pilosicoli	Brachyspira pilosicoli	154324	0.78107
	Bg0771	P08C555_metabat.098.mod2	63 ± 224	239	3038.21	41.76	17919	2734	95.1	2.59	55.56	Roseburia	sp900552665	Roseburia inulinivorans	148219	0.54963
	Bg0772	P10C777_maxbin.109.mod2	63 ± 179	48	2484.1	37.73	103599	2284	94.61	0	0	Lachnospira	eligens_B	Lachnospira eligens_B	139656	0.978
	Bg0773	P43C7771101_cluster_5.mod2	63 ± 184	73	1290.38	46.52	27108	1216	90.06	0.16	100	Allisonella	histaminiformans	Allisonella histaminiformans	186051	1
	Bg0774	P45C777_metabat.110.mod2	63 ± 503	64	2641.59	42.6	70503	2384	98.83	0.58	100	Bariatricus	comes	Bariatricus comes	146203	1
	Bg0775	P02C666_bin.52.mod2	63 ± 271	69	2022.25	49.62	47542	1915	95.6	0	0	Neisseria	sp000186165	Neisseria sp000186165	147431	0.85864
	Bg0776	P24C666_metabat.043.mod2	62 ± 387	68	1323.18	34.7	25521	1058	91.01	1.12	0	CAG-568	sp000434395	CAG-568 sp000434395	188813	1
	Bg0777	P12C888_bin.038.mod2	61 ± 475	59	3030.75	58.05	85572	2468	96.6	0.68	0	Akkermansia	muciniphila_B	Akkermansia muciniphila_B	145082	1
	Bg0778	P42C777_metabat.069.mod2	61 ± 417	70	1782.94	38.22	36537	1613	94.63	0.67	0	Eubacterium_R	sp000436835	Eubacterium_R sp000436835	162847	0.98551
	Bg0779	P17C666_metabat.010.mod2	61 ± 548	61	3360.41	51.56	101772	2562	94.13	0.95	0	RC9	sp000433355	RC9 sp000433355	164261	0.92425
	Bg0780	P16C888_metabat.016.mod2	60 ± 245	38	2143.39	58.69	84086	1993	95.97	0	0	ER4	sp000765235	ER4 sp000765235	150792	0.97368
	Bg0781	P55C777_maxbin.128.mod2	60 ± 206	107	1512.07	31.46	31733	1541	90.57	1.36	64.29	Campylobacter_D	coli	Campylobacter_D coli	102538	0.76895
	Bg0782	P12C555_maxbin.017.mod2	59 ± 324	31	1980.05	41.03	290034	1824	98.66	0.67	0	Ruminococcus_E	bromii_B	Ruminococcus_E bromii_B	134513	0.67281
	Bg0783	P14C888_bin.74.mod2	59 ± 146	93	2862.79	46.15	43051	2494	96.2	0.02	100	Hungatella_A	sp003478355	Hungatella_A sp003478355	192290	1
	Bg0784	P17C666_cluster_27.mod2	59 ± 304	4	2315.93	55.64	1595582	2097	99.98	0.6	0	Acidaminococcus	sp000437815	Acidaminococcus sp000437815	183217	1
	Bg0785	P26C777_metabat.048.mod2	58 ± 211	26	1440.81	65.81	75739	1278	90.59	1.61	0	Parolsenella	catena	Parolsenella catena	179597	0.96154
	Bg0786	P36C777_metabat.094.mod2	58 ± 263	32	1949.8	49.69	79253	1831	94.54	0.23	100	Neisseria	sp000186165	Neisseria sp000186165	147431	1
	Bg0787	P40C777_metabat.018.mod2	58 ± 262	411	3519.78	59.6	10895	3154	93.26	0	0	Bilophila	wadsworthia	Bilophila wadsworthia	174722	0.95931
	Bg0788	P11C777_metabat.175.mod2	57 ± 106	92	2940.47	46.32	53285	2638	92.41	1.27	0	Hungatella_A	sp003478355	Hungatella_A sp003478355	192290	0.98835
	Bg0789	P14C666_maxbin.036.mod2	57 ± 96	252	2847.54	48.68	36298	2503	95.15	3.01	16.67	Fusicatenibacter	saccharivorans	Fusicatenibacter saccharivorans	135332	0.61035
	Bg0790	P47C777_metabat.179.mod2	56 ± 174	222	2848.31	41.9	18985	2544	93.32	1.09	33.33	Roseburia	inulinivorans	Roseburia inulinivorans	148219	0.49715
	Bg0791	P24C666_metabat.150.mod2	56 ± 293	100	1905.26	40.86	27128	1728	96.31	1.9	50	Ruminococcus_E	bromii_B	Ruminococcus_E bromii_B	134513	0.96887
	Bg0792	P08C888_cluster_20.mod2	56 ± 118	45	2380.64	41.02	107811	2085	95.03	0.1	100	Mediterraneibacter	faecis	Mediterraneibacter faecis	132474	0.88627
	Bg0793	P06C888_maxbin.100.mod2	56 ± 118	84	2752.01	44.57	73824	2537	95.57	0.63	0	Hungatella_A
	Bg0794	P58C777_metabat.094.mod2	56 ± 148	70	2052.48	60.86	45961	1780	93.2	0.14	0	Gemmiger	formicilis	Gemmiger formicilis	163012	0.98571
	Bg0795	P09C777_maxbin.020.mod2	55 ± 143	74	2752.41	55.43	123279	2356	96.36	0	0	Akkermansia	muciniphila	Akkermansia muciniphila	125998	0.52941
	Bg0796	P12C666_metabat.120.mod2	55 ± 197	169	2818.03	41.82	22480	2541	92.27	2.9	28.57	Roseburia	sp900552665	Roseburia inulinivorans	148219	0.49636
	Bg0797	P18C666_maxbin.104.mod2	55 ± 69	278	2414.75	55.54	15616	2175	91.31	2.01	33.33	Agathobaculum	butyriciproducens	Agathobaculum butyriciproducens	138914	0.78563
	Bg0798	P26C777_metabat.026.mod2	55 ± 224	75	2069.21	58.69	33685	1931	93.79	0.27	100	ER4	sp000765235	ER4 sp000765235	150792	0.97247
	Bg0799	P12C888_bin.76.mod2	55 ± 212	171	3935.26	59.86	37019	3371	96.15	0	0	Bilophila	wadsworthia	Bilophila wadsworthia	174722	0.95799
	Bg0800	P34C777_metabat.081.mod2	55 ± 207	103	2739.61	49.48	37678	2453	91.59	1.69	75	Roseburia	hominis	Roseburia hominis	160674	1
	Bg0801	P59C777_maxbin.023.mod2	55 ± 460	73	2954.72	47.52	111889	2860	97.95	1.75	0	Dorea	faecis	Dorea faecis	192852	0.75241
	Bg0802	P08C666_bin.26_sub.mod2	54 ± 215	161	1446.17	32.66	12600	1338	90.05	0	0	Ligilactobacillus	salivarius	Ligilactobacillus salivarius	123929	0.97118
	Bg0803	P20C666_bin.76.mod2	54 ± 199	34	1506.16	35.97	73483	1467	96.56	0.12	0	Campylobacter
	Bg0804	P24C777_maxbin.006.mod2	54 ± 199	42	1959.73	41.1	88156	1857	98.16	0.2	0	Campylobacter_D	sp900539255	Campylobacter_D sp900539255	229093	1
	Bg0805	P38C777_maxbin.089.mod2	53 ± 99	44	2032.8	53.4	140974	1851	96.64	0.67	100	CAG-217	sp000436335	CAG-217 sp000436335	159325	0.91261
	Bg0806	P04C666_metabat.018.mod2	52 ± 401	112	1287.21	34.76	14888	1045	90.64	0.37	0	CAG-568	sp000434395	CAG-568 sp000434395	188813	1
	Bg0807	P16C888_metabat.132.mod2	52 ± 275	25	1550.11	45.6	159094	1446	94.61	0	0	Anaeroglobus	micronuciformis	Anaeroglobus micronuciformis	218839	1
	Bg0808	P20C666_bin.85.mod2	52 ± 160	198	2799.35	37.79	20731	2462	96.64	1.36	0	Anaerobutyricum	hallii_A	Anaerobutyricum hallii_A	168531	0.91151
	Bg0809	P21C666_metabat.132.mod2	51 ± 247	50	1525.89	36.09	37369	1471	97.72	0.8	75	Campylobacter		Campylobacter_D sp900539255	229093	1
	Bg0810	P15C888_metabat.168.mod2	50 ± 281	72	1793.13	41.27	41747	1636	94.97	1.07	0	Ruminococcus_E	bromii_B	Ruminococcus_E bromii_B	134513	0.98572
	Bg0811	P01C777_maxbin.041.mod2	50 ± 77	572	3057.95	43.43	8883	2480	95.65	3.41	15.38	Barnesiella	intestinihominis	Barnesiella intestinihominis	149248	0.82389
	Bg0812	P32C777_metabat.130.mod2	50 ± 275	218	1746.98	41.21	9559	1613	93.15	2.01	50	Ruminococcus_E	bromii_B	Ruminococcus_E bromii_B	134513	0.92035
	Bg0813	P28C666_bin.086.mod2	50 ± 187	31	1626.86	35.95	98859	1580	98.09	0.12	0	Campylobacter		Campylobacter_D upsaliensis	154133	1
	Bg0814	P01C777_cluster_20.mod2	50 ± 250	47	1756.05	32.67	49468	1710	96.66	0.52	100	Ligilactobacillus	salivarius	Ligilactobacillus salivarius	123929	1
	Bg0815	P06C555_cluster_66.mod2	50 ± 190	27	2820.64	49.61	130710	2442	93.87	0.24	0	Roseburia	hominis	Roseburia hominis	160674	0.92593
	Bg0816	P07C666_bin.084.mod2	50 ± 243	41	2706.3	41.02	142060	2432	98.55	1.22	0	CAG-45	sp900066395	CAG-45 sp900066395	140056	0.8643
	Bg0817	P21C666_maxbin.140.mod2	50 ± 128	281	2406.68	64.04	14940	2077	91.42	0.59	0	Desulfovibrio	sp900556755	Desulfovibrio sp900556755	176668	0.59012
	Bg0818	P50C777_metabat.078.mod2	50 ± 186	42	467.396	28.16	14789	830	91.49	2.18	50	Ureaplasma	sp900544585	Ureaplasma sp900544585	224660	1
	Bg0819	P46C777_bin.083.mod2	50 ± 319	134	1678.47	31.25	27198	1729	95.52	2.15	73.33	Campylobacter_D	coli	Campylobacter_D coli	102538	0.8829
	Bg0820	P24C666_metabat.094.mod2	49 ± 124	207	2357.89	56.5	15809	1964	93.2	0	0	Gemmiger	qucibialis	Gemmiger qucibialis	146545	1
	Bg0821	P08C555_cluster_29.mod2	49 ± 171	30	2338.51	41.17	194825	2183	90.82	0.74	0	CAG-45	sp900066395	CAG-45 sp900066395	140056	0.87498
	Bg0822	P09C888_cluster_48.mod2	49 ± 152	51	2716.4	49.65	77624	2400	90.07	0.24	0	Roseburia	hominis	Roseburia hominis	160674	1
	Bg0823	P20C666_bin.090.mod2	48 ± 112	25	1638.11	30.36	145986	1671	99.85	0.27	0	Campylobacter_D	jejuni	Campylobacter_D jejuni	88000	0.9375
	Bg0824	P31C777_metabat.063.mod2	48 ± 105	79	2769.62	44.65	47444	2450	90.58	1.11	0	Blautia_A	massiliensis	Blautia_A massiliensis	142630	0.93179
	Bg0825	P10C777_metabat.213.mod2	48 ± 308	11	1822.23	34.78	374464	1794	99.22	0	0	Lactobacillus	gasseri	Lactobacillus gasseri	138451	0.81818
	Bg0826	P47C777_metabat.156.mod2	47 ± 247	46	1955.3	51.87	67023	1790	95.26	0	0	CAG-177	sp003514385	CAG-177 sp003514385	146189	0.8889
	Bg0827	P16C777_bin.066.mod2	47 ± 101	91	3414.26	49.24	86355	2950	95.57	1.05	0	GCA-900066135	sp900543575	GCA-900066135 sp900543575	233157	0.70474
	Bg0828	P01C555_metabat.001.mod2	46 ± 206	188	2150.55	38.44	16369	1869	92.39	1.01	0	CAG-41	sp900066215	CAG-41 sp900066215	159130	1
	Bg0829	P12C666_metabat.186.mod2	46 ± 154	70	2565.08	54.76	65435	2322	94.63	0.67	0	Agathobaculum	butyriciproducens	Agathobaculum butyriciproducens	138914	1
	Bg0830	P07C666_bin.26.mod2	46 ± 463	111	2083.24	45.56	25998	1704	94.88	0.05	0	Helicobacter_B	sp001854545	Helicobacter_B sp001854545	172121	1
	Bg0831	P08C555_metabat.110.mod2	45 ± 431	82	1660.83	54.31	31314	1514	92.28	0	0	CAG-217	sp000436335	CAG-217 sp000436335	159325	1
	Bg0832	P26C666_maxbin.103.mod2	45 ± 224	251	2740.66	44.31	22319	2294	95.33	0.67	0	Coprococcus	eutactus_A	Coprococcus eutactus_A	140596	0.7686
	Bg0833	P14C555_maxbin.116.mod2	45 ± 299	16	1546.43	34.82	156214	1245	98.88	1.12	0	CAG-568	sp000434395	CAG-568 sp000434395	188813	1
	Bg0834	P09C888_metabat.111.mod2	44 ± 156	257	2001.54	37.49	10253	1812	90.85	2.01	33.33	Anaerostipes	hadrus	Anaerostipes hadrus	140449	0.96536
	Bg0835	P33C777_bin.7.mod2	44 ± 211	8	1927.76	53.26	515121	1725	97.32	0	0	CAG-217	sp000436335	CAG-217 sp000436335	159325	1
	Bg0836	P01C555_metabat.083.mod2	44 ± 152	130	1662.18	42.9	16805	1499	90.67	0.97	16.67	Aggregatibacter		Aggregatibacter segnis	162174	0.5039
	Bg0837	P15C666_bin.80.mod2	44 ± 170	115	2525.43	55.27	31541	2253	97.32	0	0	Agathobaculum	butyriciproducens	Agathobaculum butyriciproducens	138914	0.96157
	Bg0838	P33C777_bin.093.mod2	44 ± 271	49	2735.23	43.06	140096	2510	95.89	0	0	Ruminococcus_D	bicirculans	Ruminococcus_D bicirculans	133718	0.80847
	Bg0839	P09C888_cluster_26.mod2	43 ± 335	35	2331.81	43.32	98367	2075	98.63	0	0	Ruminococcus_D	bicirculans	Ruminococcus_D bicirculans	133718	1
	Bg0840	P09C777_metabat.050.mod2	43 ± 192	38	1881.97	40.99	107031	1733	98.1	1.01	0	Ruminococcus_E	bromii_B	Ruminococcus_E bromii_B	134513	0.97226
	Bg0841	P02C777_metabat.148.mod2	43 ± 134	217	2419.03	56.34	15717	2007	95.24	0.02	100	Gemmiger	qucibialis	Gemmiger qucibialis	146545	0.99537
	Bg0842	P46C777_bin.074.mod2	43 ± 64	149	2317.9	39.88	37338	2295	98.63	0	0	Ligilactobacillus	murinus	Ligilactobacillus murinus	141120	0.84793
	Bg0843	P23C666_maxbin.117.mod2	43 ± 169	60	1857.37	41.05	66653	1778	91.32	0.07	0	Campylobacter_D	sp900539255	Campylobacter_D sp900539255	229093	1
	Bg0844	P31C777_metabat.154.mod2	43 ± 159	196	2892.05	41.71	21382	2597	90.6	2.42	14.29	Roseburia	inulinivorans	Roseburia sp900552665	162726	0.48428
	Bg0845	P42C7771101_cluster_33.mod2	42 ± 261	113	1656.39	50.93	27072	1437	92.25	0	0	Dialister	succinatiphilus	Dialister succinatiphilus	169800	0.9823
	Bg0846	P43C7771101_cluster_26.mod2	42 ± 220	52	1938.74	59.24	51678	1835	97.32	0	0	ER4	sp000765235	ER4 sp000765235	150792	1
	Bg0847	P20C666_bin.96.mod2	42 ± 379	225	3463.04	43.6	23240	1997	95.01	0.59	0	Anaerobiospirillum	succiniciproducens	Anaerobiospirillum succiniciproducens	196612	1
	Bg0848	P14C777_metabat.037.mod2	41 ± 178	42	1574.85	30.49	62708	1620	99.66	0.28	25	Campylobacter_D	jejuni	Campylobacter_D jejuni	88000	0.97478
	Bg0849	P02C555_metabat.013.mod2	41 ± 114	24	1510.87	36.05	107644	1481	93.76	0.12	0	Campylobacter		Campylobacter_D sp900539255	229093	1
	Bg0850	P03C777_bin.65.mod2	41 ± 118	186	2242.32	49.36	15532	1879	91.07	1.11	33.33	Clostridium_Q	sp003024715	Clostridium_Q sp003024715	138170	1
	Bg0851	P18C888_metabat.103.mod2	41 ± 119	30	1554.35	36.03	91463	1500	98.46	0.12	0	Campylobacter
	Bg0852	P14C666_metabat.030.mod2	41 ± 140	149	1385.54	36.12	11857	1314	91.61	0.81	83.33	Campylobacter		Campylobacter_D sp900539255	229093	1
	Bg0853	P40C777_metabat.156.mod2	40 ± 186	58	2297.87	56.98	62477	2146	93.96	2.75	20	CAG-170	sp900549635	CAG-170 sp900549635	226985	0.98143
	Bg0854	P17C555_bin.113.mod2	40 ± 144	120	2838.06	37.75	45122	2438	96.64	0.67	0	Anaerobutyricum	hallii_A	Anaerobutyricum hallii_A	168531	0.94001
	Bg0855	P40C777_metabat.113.mod2	40 ± 209	247	2415.05	42.91	13805	2169	91.27	1.75	100	Bariatricus	comes	Bariatricus comes	146203	0.97809
	Bg0856	P05C666_maxbin.061.mod2	40 ± 233	35	2523.09	55.56	188050	2150	92.29	0.68	0	Akkermansia	muciniphila	Akkermansia muciniphila	125998	0.88235
	Bg0857	P48C777_bin.42.mod2	40 ± 149	92	1723.65	41.72	29262	1729	92.19	0.14	0	Limosilactobacillus	gastricus	Limosilactobacillus gastricus	191245	0.97812
	Bg0858	P08C666_bin.4.mod2	40 ± 262	22	1552.14	42.56	112627	1506	99.48	0.71	66.67	Ligilactobacillus	saerimneri	Ligilactobacillus saerimneri	169743	0.95455
	Bg0859	P14C666_metabat.040.mod2	40 ± 185	58	1972.34	41	57050	1783	97.82	1.01	0	Ruminococcus_E	bromii_B	Ruminococcus_E bromii_B	134513	0.96422
	Bg0860	P24C666_maxbin.073.mod2	40 ± 47	23	1488.36	39.27	140394	1383	95.7	0	0	RUG410	sp900553115	RUG410 sp900553115	213080	0.75
	Bg0861	P34C777_maxbin.072.mod2	40 ± 86	34	2091.62	51.23	204940	1922	90.56	0	0	CAG-177	sp003514385	CAG-177 sp003514385	146189	0.49907
	Bg0862	P10C777_maxbin.111.mod2	39 ± 103	189	2789.48	49.99	28287	2455	91.84	3.3	11.76	Roseburia	hominis	Roseburia hominis	160674	0.78017
	Bg0863	P39C777_metabat.065.mod2	39 ± 150	143	3250.22	49.59	34383	2833	95.33	0.53	50	GCA-900066135	sp900543575	GCA-900066135 sp900543575	233157	0.94664
	Bg0864	P06C888_maxbin.083.mod2	39 ± 181	47	2012.93	40.88	115475	1834	99.33	1.01	0	Ruminococcus_E	bromii_B	Ruminococcus_E bromii_B	134513	0.96837
	Bg0865	P17C6661101_cluster_1.mod2	39 ± 72	17	1462.2	46.42	124830	1425	95.57	0	0	Allisonella	histaminiformans	Allisonella histaminiformans	186051	1
	Bg0866	P02C555_metabat.108.mod2	39 ± 153	86	2329.02	55.41	43221	2088	98.66	1.01	50	Agathobaculum	butyriciproducens	Agathobaculum butyriciproducens	138914	0.97619
	Bg0867	P55C777_metabat.156.mod2	39 ± 81	43	2052.76	47.9	74599	1930	97.99	0	0	Anaerotignum	sp000436415	Anaerotignum sp000436415	153937	1
	Bg0868	P11C888_bin.081_sub.mod2	38 ± 153	35	2067.69	41.12	112766	1928	98.66	0.67	0	Ruminococcus_E	bromii_B	Ruminococcus_E bromii_B	134513	0.74427
	Bg0869	P30C777_bin.152_sub.mod2	38 ± 106	325	3909.55	28.44	17790	3431	91.92	1.81	66.67	Clostridium	neonatale	Clostridium neonatale	168048	1
	Bg0870	P09C888_cluster_34.mod2	38 ± 269	112	2649.18	58.46	45653	2178	92.29	0	0	Akkermansia	muciniphila_B	Akkermansia muciniphila_B	145082	0.96337
	Bg0871	P21C666_metabat.004.mod2	38 ± 306	29	1594.56	37.41	108122	1572	95.55	2.59	0	CAG-536	sp000434355	CAG-536 sp000434355	176004	1
	Bg0872	P25C666_maxbin.116.mod2	38 ± 184	17	2324.41	51.22	314045	2119	97.27	0	0	CAG-177	sp003514385	CAG-177 sp003514385	146189	0.91667
	Bg0873	P10C777_maxbin.113.mod2	38 ± 181	29	2088.12	40.91	147394	1972	99.33	1.01	0	Ruminococcus_E	bromii_B	Ruminococcus_E bromii_B	134513	0.79538
	Bg0874	P21C777_bin.20.mod2	38 ± 158	23	1816.21	41.23	131464	1708	95.96	0	0	Campylobacter_D	sp900539255	Campylobacter_D sp900539255	229093	1
	Bg0875	P46C777_bin.74.mod2	37 ± 215	181	1597.98	32.47	11354	1527	95.55	1.62	80	Ligilactobacillus	salivarius	Ligilactobacillus salivarius	123929	1
	Bg0876	P14C888_bin.73.mod2	37 ± 284	24	2016.76	47.94	136471	1883	97.99	0	0	Anaerotignum	sp000436415	Anaerotignum sp000436415	153937	1
	Bg0877	P14C666_metabat.103.mod2	36 ± 246	17	1486.35	34.65	147761	1197	98.88	1.12	0	CAG-568	sp000434395	CAG-568 sp000434395	188813	1
	Bg0878	P32C777_metabat.011.mod2	36 ± 98	65	1458.37	36.04	36559	1404	90.41	0.12	0	Campylobacter		Campylobacter_D sp900539255	229093	0.75
	Bg0879	P18C888_metabat.010.mod2	35 ± 83	59	2732.05	42.73	89597	2512	98.7	0	0	Bariatricus	comes	Bariatricus comes	146203	0.94602
	Bg0880	P25C666_maxbin.061.mod2	35 ± 117	185	2622.35	27.88	26551	2379	95.2	0.45	100	Brachyspira	pilosicoli	Brachyspira pilosicoli	154324	0.94355
	Bg0881	P17C666_cluster_24.mod2	35 ± 171	2	1995.91	53.39	1995370	1806	97.32	0	0	CAG-217	sp000436335	CAG-217 sp000436335	159325	1
	Bg0882	P18C888_metabat.061.mod2	35 ± 41	26	1473.43	39.27	77576	1372	95.7	0.54	100	RUG410	sp900553115	RUG410 sp900553115	213080	1
	Bg0883	P09C888_metabat.058.mod2	35 ± 190	32	1988.46	47.85	103881	1887	95.97	0	0	Anaerotignum	sp000436415	Anaerotignum sp000436415	153937	0.83871
	Bg0884	P57C777_metabat.027.mod2	35 ± 130	72	2674.44	42.67	70345	2468	97.66	1.17	0	Bariatricus	comes	Bariatricus comes	146203	0.86041
	Bg0885	P17C555_bin.79.mod2	35 ± 211	119	2127.01	38.54	26974	1854	96.09	0.67	0	CAG-41	sp900066215	CAG-41 sp900066215	159130	1
	Bg0886	P22C666_maxbin.102.mod2	35 ± 274	639	3719.66	43.46	9055	2182	94.22	1.76	33.33	Anaerobiospirillum	succiniciproducens	Anaerobiospirillum succiniciproducens	196612	0.95277
	Bg0887	P07C555_bin.51.mod2	35 ± 170	77	2323.46	38.27	43719	2023	97.99	1.01	0	CAG-41	sp900066215	CAG-41 sp900066215	159130	1
	Bg0888	P59C777_metabat.154.mod2	34 ± 109	75	1581.62	36.07	35730	1563	97.32	1.86	50	Campylobacter		Campylobacter_D sp900539255	229093	1
	Bg0889	P09C888_cluster_37.mod2	34 ± 175	80	2228.32	37.94	39183	1866	90.6	1.34	0	Anaerobutyricum	hallii_A	Anaerobutyricum hallii_A	168531	1
	Bg0890	P04C666_metabat.043.mod2	34 ± 152	152	1986.65	59.16	17091	1863	93.51	0.87	100	ER4	sp000765235	ER4 sp000765235	150792	0.97148
	Bg0891	P17C777_metabat.147.mod2	34 ± 139	47	2526.8	42.66	100665	2296	98.83	0.03	0	Bariatricus	comes	Bariatricus comes	146203	1
	Bg0892	P32C777_maxbin.042.mod2	34 ± 179	255	1996.78	51.93	13818	1849	93.13	0	0	CAG-177	sp003514385	CAG-177 sp003514385	146189	0.85938
	Bg0893	P23C777_bin.012.mod2	33 ± 115	45	2945.17	58.28	143942	2434	96.26	0.68	0	Akkermansia	muciniphila_B	Akkermansia muciniphila_B	145082	0.78234
	Bg0894	P11C666_maxbin.062.mod2	33 ± 266	564	3650.14	43.44	10501	2188	95.15	0.59	100	Anaerobiospirillum	succiniciproducens	Anaerobiospirillum succiniciproducens	196612	0.97459
	Bg0895	P17C555_bin.024.mod2	33 ± 137	54	1972.04	38.12	97756	1938	99.62	0.19	0	Lactococcus	petauri	Lactococcus petauri	148169	0.8125
	Bg0896	P23C666_cluster_20.mod2	33 ± 65	13	1945.91	53.44	345714	1746	95.3	0	0	CAG-217	sp000436335	CAG-217 sp000436335	159325	1
	Bg0897	P39C777_maxbin.087.mod2	33 ± 49	120	2124.88	43.04	36278	1827	92.11	0.06	100	Mediterraneibacter	lactaris	Mediterraneibacter lactaris	162872	0.95706
	Bg0898	P40C777_maxbin.113.mod2	33 ± 230	31	2247.05	52.05	145647	2025	97.27	0	0	CAG-177	sp003538135	CAG-177 sp003538135	170553	0.89902
	Bg0899	P10C777_maxbin.020.mod2	32 ± 41	93	3298.95	41.49	70284	2932	95.86	2.2	0	COE1	sp001916965	COE1 sp001916965	161735	0.76519
	Bg0900	P26C777_metabat.198.mod2	32 ± 85	58	2676.23	42.63	87658	2430	99.42	0.64	50	Bariatricus	comes	Bariatricus comes	146203	1
	Bg0901	P17C555_bin.086.mod2	32 ± 225	1032	4907.03	42.76	7182	3743	95.41	3.49	62.5	Butyricimonas	sp002161485	Butyricimonas sp002161485	166128	0.81422
	Bg0902	P12C888_bin.101.mod2	32 ± 120	19	2337.63	54.32	198668	1928	91.35	0	0	Alistipes_A	indistinctus	Alistipes_A indistinctus	190502	1
	Bg0903	P10C666_bin.042.mod2	32 ± 110	57	1666.07	41.22	64569	1600	92.84	1.17	50	Campylobacter_D		Campylobacter_D sp900539255	229093	1
	Bg0904	P34C777_metabat.043.mod2	32 ± 167	58	2520.72	55.08	67215	2061	91.11	0.48	100	Alistipes_A	sp900240235	Alistipes_A sp900240235	162766	1
	Bg0905	P24C777_metabat.210.mod2	31 ± 118	21	1430.98	44.27	116609	1309	92.37	0.8	50	Veillonella	sp900550455	Veillonella sp900550455	230105	0.7619
	Bg0906	P09C666_maxbin.110.mod2	31 ± 65	91	3154.74	43.51	201346	2544	96.59	0	0	Barnesiella	intestinihominis	Barnesiella intestinihominis	149248	0.37607
	Bg0907	P01C777_cluster_24.mod2	31 ± 185	104	2356.38	48.03	32932	1855	90.37	0.5	0	RC9	sp000435075	RC9 sp000435075	184092	0.95146
	Bg0908	P09C666_maxbin.106.mod2	31 ± 123	64	2284.13	51.28	98022	2093	95.6	1.45	0	CAG-177	sp003514385	CAG-177 sp003514385	146189	0.73962
	Bg0909	P33C777_bin.092.mod2	31 ± 37	18	2927.34	53.92	286686	2312	98.47	0	0	Barnesiella	sp002159975	Barnesiella sp002159975	172093	0.77778
	Bg0910	P58C777_metabat.035.mod2	30 ± 130	38	2578.71	47.78	116047	2007	90.48	0.5	0	RC9	sp000435075	RC9 sp000435075	184092	1
	Bg0911	P38C777_metabat.143.mod2	30 ± 126	71	2757.54	29.17	68036	2861	92.45	0	0	Erysipelatoclostridium	sp000752095	Erysipelatoclostridium sp000752095	132600	0.95518
	Bg0912	P31C777_metabat.174.mod2	30 ± 142	79	2506.47	47.99	51376	1963	90.48	0	0	RC9	sp000435075	RC9 sp000435075	184092	1
	Bg0913	P02C777_metabat.067.mod2	30 ± 52	129	2152.7	59.25	24976	1916	92.51	3.46	10	CAG-170	sp000436735	CAG-170 sp000436735	184355	0.93715
	Bg0914	P45C777_metabat.051.mod2	29 ± 149	50	1884.27	48.02	58296	1806	97.99	0	0	Anaerotignum	sp000436415	Anaerotignum sp000436415	153937	1
	Bg0915	P09C888_maxbin.079.mod2	28 ± 197	19	1471.15	34.87	265316	1190	98.88	1.12	0	CAG-568	sp000434395	CAG-568 sp000434395	188813	1
	Bg0916	P14C666_metabat.049.mod2	28 ± 97	29	2413.74	38.12	169082	2169	96.64	1.01	0	CAG-41	sp900066215	CAG-41 sp900066215	159130	1
	Bg0917	P14C888_bin.103.mod2	28 ± 74	45	2518.9	49.11	81108	2148	97.55	0	0	Clostridium_Q	sp003024715	Clostridium_Q sp003024715	138170	1
	Bg0918	P47C777_cluster_56.mod2	28 ± 195	37	2402.32	43.23	102726	2148	96.58	0	0	Ruminococcus_D	bicirculans	Ruminococcus_D bicirculans	133718	0.94548
	Bg0919	P18C666_maxbin.107.mod2	28 ± 64	96	2958.25	48.63	60422	2583	95.07	0.19	0	Eisenbergiella	sp900066775	Eisenbergiella sp900066775	153610	0.81184
	Bg0920	P14C555_metabat.162.mod2	27 ± 71	156	2364.66	49.41	23529	1981	91.57	0.95	100	Clostridium_Q	sp003024715	Clostridium_Q sp003024715	138170	0.98057
	Bg0921	P47C777_cluster_5.mod2	27 ± 48	89	2530.11	42.92	64163	2276	97.66	0	0	Bariatricus	comes	Bariatricus comes	146203	0.79408
	Bg0922	P57C777_metabat.052.mod2	27 ± 260	148	2856.11	28.25	28761	2581	92	0	0	Brachyspira		Brachyspira pilosicoli	154324	0.94906
	Bg0923	P32C777_metabat.151.mod2	27 ± 72	64	2538.64	49.1	57859	2213	95.57	0	0	Clostridium_Q	sp003024715	Clostridium_Q sp003024715	138170	1
	Bg0924	P39C777_metabat.116.mod2	26 ± 43	127	2483.05	42.69	33052	2263	92.87	1.75	25	Bariatricus	comes	Bariatricus comes	146203	0.96542
	Bg0925	P09C666_metabat.058.mod2	26 ± 76	55	2734.22	48.47	73345	2389	95.78	1.27	0	Fusicatenibacter	saccharivorans	Fusicatenibacter saccharivorans	135332	1
	Bg0926	P14C888_bin.70.mod2	26 ± 107	159	2742.81	48.5	23225	2391	97.05	1.42	75	Fusicatenibacter	saccharivorans	Fusicatenibacter saccharivorans	135332	0.98077
	Bg0927	P17C777_metabat.137.mod2	25 ± 99	70	3111.29	42.16	75218	2793	95.01	1.09	33.33	Roseburia	sp003483745	Roseburia sp003483745	190390	0.89337
	Bg0928	P10C777_maxbin.121.mod2	25 ± 149	83	2259.97	38.45	110591	1995	94.3	2.68	0	CAG-41	sp900066215	CAG-41 sp900066215	159130	0.75287
	Bg0929	P48C777_bin.53.mod2	25 ± 173	53	1711.7	35.35	52076	1643	95.52	0.35	0	Ligilactobacillus
	Bg0930	P06C777_cluster_82.mod2	24 ± 63	32	2773.29	50.87	134121	2420	93.67	0	0	Clostridium_Q	saccharolyticum_A	Clostridium_Q saccharolyticum_A	160355	1
	Bg0931	P01C555_metabat.096.mod2	24 ± 60	130	2565.48	48.81	30465	2254	93.14	1.27	0	Fusicatenibacter	saccharivorans	Fusicatenibacter saccharivorans	135332	1
	Bg0932	P32C777_metabat.035.mod2	24 ± 222	39	2067.07	45.29	91189	1724	95.59	0.47	0	Helicobacter_B		Helicobacter_B sp001854545	172121	1
	Bg0933	P10C888_bin.56.mod2	24 ± 183	58	2386.11	43.68	59782	2106	96.25	0	0	Turicimonas		Turicimonas muris	171071	0.69395
	Bg0934	P02C555_maxbin.090.mod2	23 ± 126	166	2123.07	36.84	27255	2005	92.91	2.3	80	Anaerostipes	hadrus_A	Anaerostipes hadrus_A	169593	0.90207
	Bg0935	P26C777_metabat.089.mod2	23 ± 53	65	2857.01	48.32	72870	2485	97.05	0.69	50	Fusicatenibacter	saccharivorans	Fusicatenibacter saccharivorans	135332	1
	Bg0936	P26C777_metabat.149.mod2	23 ± 112	74	2097.63	51.48	45742	1927	94.16	0	0	CAG-177	sp003514385	CAG-177 sp003514385	146189	0.91242
	Bg0937	P41C777_bin.083.mod2	23 ± 86	23	1603.58	30.47	128459	1633	99.85	0.11	0	Campylobacter_D	jejuni	Campylobacter_D jejuni	88000	0.93677
	Bg0938	P50C777_metabat.028.mod2	23 ± 70	93	2432.31	42.87	42086	2175	93.77	0.06	100	Bariatricus	comes	Bariatricus comes	146203	0.9411
	Bg0939	P40C777_metabat.110.mod2	22 ± 72	146	2611.46	48.79	24453	2282	95.15	0.84	50	Fusicatenibacter	saccharivorans	Fusicatenibacter saccharivorans	135332	0.99287
	Bg0940	P17C777_metabat.029.mod2	22 ± 112	236	2341.2	28.12	12343	2112	90.4	0	0	Brachyspira	pilosicoli	Brachyspira pilosicoli	154324	1
	Bg0941	P31C777_maxbin.123.mod2	21 ± 123	130	1607.06	31.28	34880	1670	92.48	0.53	57.14	Campylobacter_D	coli	Campylobacter_D coli	102538	0.75704
	Bg0942	P18C666_maxbin.102.mod2	21 ± 55	358	2699.23	48.19	12348	2604	94.15	2.68	71.43	Dorea	faecis	Dorea faecis	192852	0.97231
	Bg0943	P07C666_bin.88.mod2	21 ± 93	72	2731.2	36.84	63308	2430	97	0	0	Enterococcus_B	hirae	Enterococcus_B hirae	128155	1
	Bg0944	P04C666_maxbin.127.mod2	21 ± 74	271	1597.54	38.47	29471	1550	96.77	1.08	0	51-20	sp900542055	CAG-41 sp900066215	159130	0.36835
	Bg0945	P10C777_metabat.109.mod2	20 ± 42	35	2141.93	47.67	115170	2044	97.99	0	0	Anaerotignum	sp000436415	Anaerotignum sp000436415	153937	0.96875
	Bg0946	P50C777_maxbin.110.mod2	20 ± 118	360	1435.53	47.7	5171	1335	90.45	1.69	100	UBA1436	sp900541355	UBA1436 sp900541355	202329	0.93677
	Bg0947	P21C666_maxbin.063.mod2	20 ± 127	350	1333.68	47.88	4870	1251	93.26	1.23	50	UBA1436	sp900541355	UBA1436 sp900541355	202329	0.99103
	Bg0948	P14C666_metabat.101.mod2	20 ± 51	12	1881.04	53.68	177959	1683	96.98	0	0	CAG-217	sp000436335	CAG-217 sp000436335	159325	1
	Bg0949	P03C666_metabat.069.mod2	19 ± 181	58	1791.21	32.57	45255	1781	95.24	0.71	0	UBA636	sp900546285	UBA636 sp900546285	232679	1
	Bg0950	P26C666_metabat.118.mod2	19 ± 45	44	1756.11	53.85	59826	1579	90.09	0.17	100	CAG-217	sp000436335	CAG-217 sp000436335	159325	1
	Bg0951	P47C777_metabat.205.mod2	18 ± 59	118	3063.48	49.79	35591	2643	92.02	0.79	50	GCA-900066135	sp900543575	GCA-900066135 sp900543575	233157	0.99026
	Bg0952	P27C6661101_cluster_3.mod2	18 ± 164	36	1368.31	35.09	56193	1095	97.75	1.12	0	CAG-568	sp000434395	CAG-568 sp000434395	188813	1
	Bg0953	P12C555_metabat.158.mod2	18 ± 62	118	3446.93	41.37	51122	3115	94.17	1.11	25	COE1	sp001916965	COE1 sp001916965	161735	0.89524
	Bg0954	P41C777_bin.76.mod2	18 ± 78	53	2512.34	38.27	78977	2243	95.97	1.01	0	CAG-41	sp900066215	CAG-41 sp900066215	159130	0.96154
	Bg0955	P14C666_metabat.142.mod2	17 ± 70	12	2081.51	56.82	300892	1772	97.12	0	0	Tidjanibacter	inops	Tidjanibacter inops	156566	1
	Bg0956	P24C777_maxbin.165.mod2	17 ± 144	13	1521.79	47.34	226777	1435	96.63	0	0	UBA1436	sp900541355	UBA1436 sp900541355	202329	1
	Bg0957	P02C777_metabat.135.mod2	17 ± 60	202	2796.35	45.93	18616	2444	90.72	2	0	Ruminococcus_A	sp000437095	Ruminococcus_A sp000437095	175776	0.86958
	Bg0958	P03C666_metabat.080.mod2	17 ± 147	44	2588.22	44.32	80412	2164	97.32	0.67	0	Coprococcus	eutactus_A	Coprococcus eutactus_A	140596	0.97655
	Bg0959	P20C777_bin.081.mod2	17 ± 40	52	3034.14	58.23	281171	2467	97.28	0.82	0	Akkermansia	muciniphila_C	Akkermansia muciniphila_C	179044	0.6087
	Bg0960	P12C555_cluster_61.mod2	17 ± 117	85	2854.33	58.32	61711	2363	96.6	0	0	Akkermansia	muciniphila_B	Akkermansia muciniphila_B	145082	0.9881
	Bg0961	P08C888_cluster_9.mod2	17 ± 148	62	1266.09	34.81	31425	1113	92.88	1.12	0	CAG-568	sp000434395	CAG-568 sp000434395	188813	0.98305
	Bg0962	P09C666_metabat.032.mod2	17 ± 163	17	1518.35	34.88	178532	1234	98.88	1.12	0	CAG-568	sp000434395	CAG-568 sp000434395	188813	1
	Bg0963	P12C555_cluster_13.mod2	15 ± 82	90	2208.52	38.32	34174	1943	95.3	0.67	0	CAG-41	sp900066215	CAG-41 sp900066215	159130	1
	Bg0964	P57C777_metabat.074.mod2	15 ± 46	221	2273.48	49.19	12284	2008	91.57	1	33.33	Fusicatenibacter	saccharivorans	Fusicatenibacter saccharivorans	135332	0.99051
	Bg0965	P34C777_metabat.053.mod2	15 ± 31	49	2458.41	43.89	99514	2112	92.2	0.71	0	CAG-238		CAG-238 sp900542245	238226	0.76432
	Bg0966	P04C555_bin.066.mod2	15 ± 109	44	2996.94	58.11	121993	2428	97.96	0.68	0	Akkermansia	muciniphila_B	Akkermansia muciniphila_B	145082	1
	Bg0967	P28C666_bin.5.mod2	14 ± 52	12	1870.68	53.24	160856	1671	95.3	0	0	CAG-217	sp000436335	CAG-217 sp000436335	159325	1
	Bg0968	P10C777_metabat.018.mod2	14 ± 38	48	2442.27	36.43	86548	2196	92.62	0.71	33.33	Lachnospira	sp900316325	Lachnospira sp900316325	161810	0.93611
	Bg0969	P21C666_metabat.118.mod2	14 ± 22	158	2627.12	42.95	26960	2171	91.84	1.01	100	Coprococcus	sp900548215	Coprococcus sp900548215	196324	0.88544
	Bg0970	P01C777_metabat.046.mod2	13 ± 112	157	1365.69	47.68	9781	1258	94.38	2.81	100	UBA1436	sp900541355	UBA1436 sp900541355	202329	0.99363
	Bg0971	P59C777_maxbin.116.mod2	13 ± 108	13	1511.41	47.5	194626	1424	96.63	0	0	UBA1436	sp900541355	UBA1436 sp900541355	202329	1
	Bg0972	P14C555_metabat.082.mod2	12 ± 19	49	1738.93	53.72	55360	1634	97.31	0.81	0	SFEL01	sp004557245	SFEL01 sp004557245	148018	1
	Bg0973	P49C777_bin.026.mod2	11 ± 19	36	2961.74	58.15	260447	2397	97.96	0	0	Akkermansia	muciniphila_C	Akkermansia muciniphila_C	179044	0.69614
	Bg0974	P13C777_metabat.098.mod2	10 ± 50	56	1795.39	42.03	49862	1646	93.29	0.02	0	Eubacterium_R	sp003526845	Eubacterium_R sp003526845	176929	0.92857
	Bg0975	P58C777_metabat.124.mod2	9 ± 21	55	1912.88	56.8	48048	1699	92.8	0	0	Acidaminococcus	sp000437815	Acidaminococcus sp000437815	183217	1
	Bg0976	P02C777_metabat.098.mod2	9 ± 85	143	2452.57	40.47	22646	1787	100	0	0	WG-1	sp900539665	WG-1 sp900539665	235844	0.99291
	Bg0977	P11C666_maxbin.117.mod2	9 ± 36	50	2402.09	48.08	71697	2042	99.4	0	0	Veillonella_A		Selenomonas_C bovis	159561	1
	Bg0978	P08C666_bin.11.mod2	9 ± 23	24	1743.62	53.77	95379	1561	90.6	0.34	0	CAG-217	sp000436335	CAG-217 sp000436335	159325	1
	Bg0979	P24C777_maxbin.194.mod2	9 ± 19	122	2442.14	45.38	65080	2069	90.44	3.58	0			UMGS1820 sp900545865	194675	0.24251
	Bg0980	P14C555_metabat.041.mod2	8 ± 50	41	2653.34	43.14	109613	2237	97.32	0	0	Coprococcus	eutactus	Coprococcus eutactus	177132	1
	Bg0981	P50C777_maxbin.028.mod2	8 ± 53	202	1709.12	39.46	13758	1618	93.94	1.6	37.5	Helicobacter_C	magdeburgensis	Helicobacter_C magdeburgensis	167164	0.91552
	Bg0982	P24C777_metabat.058.mod2	7 ± 31	211	1599.04	25.27	10027	1370	90.45	1.5	100	CAG-449		CAG-449 sp900551385	225418	0.98917
	Bg0983	P27C6661107_cluster_15.mod2	6 ± 12	40	1899.24	46.27	92526	1709	96.45	0.71	0	Mogibacterium	sp900315625	Mogibacterium sp900315625	210806	1
	Bg0984	P17C888_bin.007.mod2	5 ± 44	29	2967.91	58.21	224746	2388	97.96	0	0	Akkermansia	muciniphila_C	Akkermansia muciniphila_C	179044	1
	Bg0985	P24C777_maxbin.184.mod2	5 ± 24	349	2002.15	51.86	8335	1872	93.12	4.14	37.5	CAG-177	sp003514385	CAG-177 sp003514385	146189	0.88932
	Bg0986	P25C666_maxbin.132.mod2	5 ± 58	27	1731.22	42.07	90326	1595	98.59	0.35	100	Helicobacter_F	sp003364115	Helicobacter_F sp003364115	178355	1
	Bg0987	P34C777_metabat.041.mod2	5 ± 53	89	1589.22	34.62	28486	1548	97.65	0.35	0	Helicobacter_D	pullorum	Helicobacter_D pullorum	138865	0.98864
	Bg0988	P17C555_bin.055.mod2	4 ± 10	42	2915.43	58.39	127004	2366	97.96	0	0	Akkermansia	muciniphila_C	Akkermansia muciniphila_C	179044	0.96862
	Bg0989	P17C777_metabat.065.mod2	3 ± 16	186	4850.43	60.08	36663	3749	90.2	3.38	11.11	Victivallis	vadensis	Victivallis vadensis	174527	0.99448
	Bg0990	P47C777_cluster_14.mod2	3 ± 5	101	3024.5	36.59	45103	2495	94.59	0	0	TF01-11	sp001414325	TF01-11 sp001414325	154747	1
	Bg0991	P10C888_bin.33.mod2	3 ± 26	46	1900.27	46.79	61514	1714	96.77	1.25	0	CAG-521	sp000437635	CAG-521 sp000437635	184849	1
	Bg0992	P12C555_maxbin.044.mod2	3 ± 11	464	4613.95	60.21	16263	3638	91.89	3.72	0	Victivallis	vadensis	Victivallis vadensis	174527	0.90741
	Bg0993	P12C666_metabat.112.mod2	3 ± 21	132	1434	35.77	15374	1443	95.05	0.71	0	Helicobacter_D	winghamensis	Helicobacter_D winghamensis	158848	0.99225
	Bg0994	P23C666_metabat.019.mod2	3 ± 7	76	1511.47	28.83	31628	1266	95.51	2.25	50	UBA4855	sp900545015	UBA4855 sp900545015	237320	1
	Bg0995	P55C777_maxbin.147.mod2	2 ± 13	41	1632.74	37.93	115563	1639	98.71	0.06	100	Helicobacter_F	sp002287135	Helicobacter_F sp002287135	191571	0.80373
	Bg0996	P24C777_maxbin.020.mod2	2 ± 14	23	1475.45	39.28	142787	1377	95.7	0	0	RUG410	sp900553115	RUG410 sp900553115	213080	0.77273
	Bg0997	P22C666_metabat.043.mod2	1 ± 10	40	1663.06	34.08	68321	1728	98.22	0.74	0	Campylobacter	hyointestinalis	Campylobacter hyointestinalis	133643	0.94558
	Bg0998	P22C777_bin.90.mod2	1 ± 5	33	1451.94	29.44	82570	1501	92.05	0	0	NHYM01	sp003364295	NHYM01 sp003364295	223047	0.96774
	Bg0999	P03C666_maxbin.165.mod2	1 ± 5	24	1366.57	47.05	75943	1227	93.66	0	0	Campylobacter
	Bg1000	P17C777_metabat.020.mod2	0 ± 0	169	2067.46	39.2	15586	1889	93.01	0.84	50	Treponema_D	succinifaciens	Treponema_D succinifaciens	183528	0.96347
(b) Genome assembly characteristics for P. copri isolates.
	Isolate ID	Isolate Name		Genome assembly statistics (prokka/quast)					Genome quality (CheckM)			Taxonomic assignment (GTDB-Tk, GTDB release 95)		Taxonomic assignment (kraken2 consensus, GTDB release 95)			Tree-based Prevotella copri assignment (Clades as defined by Tett et al., 2019)
				Contigs	Length (kb)	GC (%)	N50 (bp)	Coding sequences	Completeness (%)	Contamination (%)	Strain Heterogeneity (%)	Genus	Species	Classification	Taxonomy ID (GTDB)	Fraction of contigs assigned to majority taxon
	BgF5_2	Prevotella_copri_BgP01C7771108_F5.2_JG		10	3584600	45.1	1954073	2983	99.32	1.69	42.86	Prevotella	copri	Prevotella	134172	1	Clade A
	BgD5_2	Prevotella_copri_BgP01C7771108_D5.2_JG		3	3579736	45.09	2303861	2977	99.16	1.01	0	Prevotella	copri	Prevotella	134172	1	Clade A
	Bg2C6	Prevotella_copri_Bg1326107G_2C6_JG		6	4009320	44.51	3661021	3304	98.99	2.36	22.22	Prevotella	sp900557255	Prevotella sp900557255	216462	1	Clade A
	Bg2H3	Prevotella_copri_Bg1326107G_2H3_JG		8	4250208	44.77	2962815	3549	98.65	1.86	14.29	Prevotella	sp900557255	Prevotella sp900551275	228380	1	Clade A
	Bg131	NZ_Prevotella_copri_PS131S11		11	4110205	44.62	3321430	3441	98.65	1	0	Prevotella	copri	Prevotella sp900551275/Prevotella copri_A	228380/164954	0.45/0.45	Clade A
	BgG5_1	Prevotella_copri_BgP43C7771105_G5.1		4	4067075	45.31	4052008	3375	98.65	2.03	14.29	Prevotella	copri_A	Prevotella	134172	1	Clade C
		NOTE: Isolates are sorted based on Euclidean distance from MAG Bg0019 PUL profile

### Sheet: Table 2
Supplementary Table 2. Abundance and prevalence data for the 1000 MAGs identified in participants of the clinical study.
(a) Mapping statistics of paired-end Illumina reads pseudoaligned to the set of 1000 MAGs.
	Treatment group	Participant Identifier (PID)	Study week 0			Study week 2			Study week 4			Study week 8			Study week 12			Study week 16
			sequenced reads	pseudoaligned reads		sequenced reads	pseudoaligned reads		sequenced reads	pseudoaligned reads		sequenced reads	pseudoaligned reads		sequenced reads	pseudoaligned reads		sequenced reads	pseudoaligned reads
	MDCF-2	P01C666	17761088	11348318	0.638943	38293173	24222352	0.63255	19529413	12447674	0.637381	22141442	14167528	0.639865	19564441	12803389	0.654421	18592389	10881391	0.585261
		P01C777	24369930	12938125	0.530905	29158149	21699202	0.74419	19935159	13692870	0.68687	23954257	13762779	0.574544	18732126	11154973	0.5955	19311672	9984870	0.517038
		P02C666	18414084	14494134	0.787122	61655902	40388825	0.655068	24806433	16271775	0.65595	25004821	17384829	0.695259	20215303	14216909	0.703275	21215148	14835190	0.699273
		P03C555	12978203	9261328	0.713606	191378693	131205744	0.685582	22604398	14194090	0.627935	26410228	14652464	0.554803	19674195	12514233	0.636073	18738980	11019077	0.58803
		P04C555	25071218	18193299	0.725665	21531300	15409273	0.715668	19791560	10337296	0.522308	19482035	11094311	0.569464	20618505	14621341	0.709137	20400726	15115268	0.740918
		P04C666	19293288	12178030	0.631206	20345342	13001167	0.639024	21211235	14614027	0.688976	19753474	13151107	0.665762	21731225	13880840	0.638751	20937947	14057342	0.671381
		P04C888	20693698	15597943	0.753753	17155438	12193349	0.710757	19836524	14886887	0.750479	29358839	20829617	0.709484	26378953	18832436	0.713919	21030490	13748272	0.65373
		P05C555	19541327	11767056	0.602163	20337169	12496598	0.614471	19442163	11946504	0.614464	21166931	13373810	0.631826	23393679	13743803	0.587501	143961280	94121995	0.653801
		P05C777	10902976	7848970	0.719892	28194121	21583737	0.76554	18454991	11383584	0.61683	27140106	19943371	0.73483	16898648	12169507	0.720147	10706521	7121129	0.665121
		P06C555	17288960	13806516	0.798574	23656928	15767924	0.666525	23163197	13667331	0.590045	21549498	13517125	0.627259	17887165	11554509	0.645966	20732680	13140644	0.633813
		P06C777	22156840	16566995	0.747715	25187670	17680055	0.701933	23021472	18912264	0.821505	25986168	19940530	0.767352	20842670	15739169	0.755142	19182610	14463629	0.753997
		P06C888	23854438	17004975	0.712864	20762369	15984811	0.769893	21894572	15495444	0.70773	20962284	14007276	0.668213	20285310	13941853	0.687288	18713261	12766801	0.682233
		P07C666	15017363	10723174	0.714052	22473940	14523738	0.646248	10446879	5857572	0.560701	22424686	15192138	0.677474	20892603	13747047	0.657986	35218474	23350623	0.663022
		P08C555	21251558	14110552	0.663977	22666923	15932755	0.702908	20022437	13552768	0.676879	19782273	11802532	0.596622	22888687	19010960	0.830583	25991921	17386196	0.668908
		P08C888	33126688	22987299	0.693921	20867396	16280789	0.780202	19487019	14642666	0.751406	53188702	35779693	0.672693	23357870	16260868	0.696162	15491681	10290385	0.664252
		P09C777	19991925	14809774	0.740788	21730515	14969499	0.68887	14412207	9479393	0.657734	20637641	14507400	0.702958	22486511	13395617	0.595718	85853902	56459755	0.657626
		P09C888	19230288	11295632	0.587388	21707870	13381434	0.616432	20018261	11518263	0.575388	24298755	15178449	0.62466	20177333	12069706	0.598181	18793030	11660666	0.620478
		P10C555	18376524	11681106	0.635654	15206964	11227022	0.738282	21314924	16190284	0.759575	22358403	17575751	0.786092	17759079	13245330	0.745834	21551835	14676814	0.681001
		P10C666	21729253	15749443	0.724804	16771285	10364199	0.617973	18842763	13932790	0.739424	19906463	11501365	0.57777	21020594	12735936	0.605879	22314203	13952071	0.625255
		P10C777	20910052	14881160	0.711675	22242631	17143267	0.770739	22571111	16785561	0.743675	18401785	13476643	0.732355	22037906	14983907	0.679915	95921170	46051415	0.480096
		P12C555	23397621	18063325	0.772015	19567992	12354202	0.631347	21385054	15114026	0.706757	22237419	14853802	0.667964	25570472	15964454	0.624332	20241363	11600596	0.573113
		P12C666	21755084	15709667	0.722115	21078789	13903672	0.659605	21122837	12879543	0.609745	9202815	4647014	0.504956	22931583	14569426	0.635343	20997028	11801648	0.562063
		P12C777	21958180	13533640	0.616337	25326337	15537587	0.613495	19863012	10366651	0.521907	17308642	9975353	0.576322	18035156	11510268	0.638213	20133743	11130233	0.552815
		P13C555	21351481	15769400	0.738562	19063296	14199775	0.744875	18861112	13577715	0.719879	22182979	16441210	0.741163	19375174	13899460	0.717385	23083309	14032405	0.607903
		P13C888	21119630	14318117	0.677953	22838662	15419989	0.67517	31521846	25611527	0.812501	17368537	13312999	0.766501	18536833	14226892	0.767493	21210720	17026860	0.802748
		P15C888	22822037	15204358	0.666214	15285579	11142036	0.728925	23468267	14117633	0.601563	22710577	15925042	0.701217	14480212	8791069	0.607109	23172422	14833014	0.640115
		P16C666	19658725	14063459	0.71538	3632225	686739	0.189068	20287734	13553601	0.668069	40671953	28840741	0.709106	23280724	16747720	0.719381	20622828	15206076	0.737342
		P16C777	22100506	15618745	0.706714	22689282	15843519	0.698282	21538039	15982730	0.74207	20289639	12527846	0.61745	20050275	15171324	0.756664	20134800	13943326	0.692499
		P17C555	22276006	15843812	0.71125	21911438	15532672	0.708884	26902628	18670047	0.693986	19568561	13421815	0.685887	40453997	31514527	0.779021	18581264	13038262	0.701689
		P17C666	20336200	15777840	0.77585	20640306	14253713	0.690577	22231303	14552596	0.654599	26579587	17656323	0.664281	21554227	12895103	0.598263	21980663	14838477	0.67507
		P17C777	18079222	13187126	0.729408	27395055	18874724	0.688983	19983208	13583209	0.679731	21965084	15259625	0.694722	21136768	12064148	0.570766	6058496	1101079	0.181741
		P17C888	23678945	17316344	0.731297	18042772	14341980	0.794888	229780573	164889716	0.717596	21738600	14444191	0.664449	21585900	13151167	0.609248	21591625	14272667	0.661028
		P18C555	22424241	16656093	0.742772	23162950	14593733	0.630046	26812350	17427872	0.649994	21102790	12379494	0.586628	22485171	14884243	0.661958	22148210	15257751	0.688893
		P20C666	20668851	15545948	0.752144	19688064	13075478	0.664132	21582739	13930215	0.645433	18913582	13092830	0.692245	19360465	14039453	0.725161	20597804	13419843	0.651518
		P20C777	18929375	13892479	0.733911	18621213	11886914	0.638353	21979300	16837454	0.76606	19465855	15144739	0.778016	19880334	13899722	0.699169	20148610	14010138	0.69534
		P21C666	21608247	15179706	0.702496	19361286	11571074	0.59764	8676297	4627758	0.533379	22450043	15920167	0.709137	19993349	11703906	0.58539	17737723	11818872	0.666313
		P21C777	16183241	10650768	0.658136	21186964	13543479	0.639236	20853989	11510419	0.551953	18899959	11476916	0.607246	18915759	11019412	0.582552	19744136	11589195	0.586969
		P22C666	21864522	14393726	0.658314	19914851	13484965	0.677131	22014317	13670920	0.621001	22542294	14155896	0.627971	19819923	12661123	0.638808	20941055	13115135	0.626288
		P23C666	21863913	17051809	0.779907	20680946	13670280	0.661008	19055780	13001035	0.682262	23468684	14535236	0.619346	23438231	13489791	0.575546	21339953	12880945	0.603607
		P23C777	14762128	10436040	0.706947	19374984	12897000	0.665652	18714675	11263008	0.601828	24487733	18162348	0.741692	21885997	16025243	0.732214	21776654	12037838	0.552786
		P24C666	21578748	14075461	0.652283	19525497	12097467	0.619573	21721363	12868543	0.592437	19461356	12257587	0.629842	17676109	9747638	0.551458	21203111	11622521	0.548152
		P25C777	19705048	14463009	0.733975	18925402	13870903	0.732925	12027899	7945556	0.660594	23695369	15690491	0.662175	21933167	15491944	0.706325	20378967	14985251	0.735329
		P27C666	22430406	15575574	0.694396	20938817	14019507	0.669546	24063772	14674379	0.609812	22687532	13242641	0.583697	23395158	14673816	0.627216	20197508	13286377	0.657823
		P28C777	18523785	13690573	0.739081	18732398	11681573	0.623603	22390877	13704480	0.612056	21323452	14134883	0.66288	25932570	13179820	0.508234	18413545	11978838	0.650545
		P31C777	21636127	17156706	0.792966	17079583	9091692	0.532313	27523875	17165738	0.623667	23373233	12724114	0.544388	27797355	15908484	0.572302	20604036	11922887	0.578668
		P32C777	20544823	12884744	0.627153	19712957	12547856	0.636528	20032563	10111679	0.504762	16572564	12251611	0.739271	20495239	11294575	0.551083	19219507	10473450	0.544939
		P36C777	23124736	17880930	0.773238	18784279	13392019	0.712938	17148559	11916707	0.69491	22578175	17098756	0.757313	20985084	14476715	0.689857	20328889	15565855	0.765701
		P38C777	24427112	17948876	0.734793	20566413	14240647	0.692422	19653365	14322517	0.728756	18392729	13576848	0.738164	19907845	12807355	0.643332	20166969	14308821	0.709518
		P40C777	23771695	13414093	0.564288	19842750	11585958	0.583889	30264711	18372162	0.607049	17703059	11324931	0.639716	18892856	11302150	0.598223	18982706	12158873	0.640524
		P42C777	20423273	15938168	0.780392	20907898	14611065	0.69883	17359494	11752722	0.67702	19788956	11853304	0.598986	19307574	13018986	0.674294	18796348	12031876	0.640118
		P43C777	23244372	12714293	0.546984	20371564	11516603	0.565327	22481453	11878485	0.528368	19556186	10410088	0.532317	19828409	10667082	0.53797	20084832	11454721	0.570317
		P45C777	20803033	12770697	0.613886	22546964	13287274	0.589315	23376433	14814297	0.633728	17102676	10195567	0.596139	19060652	11210136	0.58813	21685018	11918224	0.549606
		P47C777	19627732	12436937	0.633641	19044325	13478802	0.70776	18630325	13634796	0.73186	20616481	10068675	0.48838	27048472	14695644	0.543308	18138812	10399049	0.573304
		P49C777	21307534	15736397	0.738537	32094719	22521742	0.701727	19269173	12834173	0.666047	19120199	12405678	0.648826	24235554	17811338	0.734926	23320388	13897675	0.595945
		P50C777	19126949	11097843	0.58022	20164337	12104299	0.600283	21214265	12294326	0.579531	20127456	12007478	0.596572	18386738	10341838	0.562462	27903439	15158695	0.543255
		P54C777	19792827	12374809	0.625217	20941067	12878550	0.61499	20679692	16274167	0.786964	22893044	15746012	0.687808	21585113	13802151	0.639429	23724998	16049444	0.676478
		P55C777	12218557	7452124	0.609902	17973988	10723420	0.596608	20478638	15382866	0.751166	21928117	12608259	0.574981	22673941	12610344	0.55616	19351891	10494631	0.542305
		P57C777	20776001	11258855	0.541916	21562792	11235762	0.521072	20255382	10886893	0.537481	18816599	10286193	0.546655	20092443	10498543	0.522512	19457004	10156302	0.521987
		P59C777	22935513	15015503	0.654684	23328090	17523787	0.751188	22380385	15311105	0.684131	20004773	14859298	0.742788	19303782	11582620	0.600018	20180432	14072689	0.697343
	RUSF	P01C555	17967233	14526825	0.808518	18994869	14264059	0.750943	17130023	13295281	0.776139	21686218	16344338	0.753674	22091698	16846375	0.762566	21866688	15345866	0.701792
		P01C888	22691740	15715924	0.692583	19442212	14969056	0.769926	22328803	14945087	0.669319	19932597	15746259	0.789975	20534463	13109505	0.638415	28550058	18835073	0.659721
		P02C555	19737703	14447479	0.731974	18265268	12967128	0.709934	23366041	15914022	0.681075	22088577	15723150	0.711823	19390201	12849952	0.662703	17769297	11427611	0.64311
		P02C777	19276700	10090162	0.523438	51882353	30982517	0.597169	23338043	16407004	0.703015	23928937	12881818	0.538336	21288354	12409032	0.582902	20228604	10109141	0.499745
		P02C888	18851994	12961178	0.687523	20499753	13332551	0.650376	14286526	9285913	0.649977	21052829	14253383	0.677029	20957839	13879715	0.662268	19893269	13367168	0.671944
		P03C666	17866056	9177797	0.5137	13854264	7230164	0.521873	8528284	3958936	0.464212	24991675	12099572	0.484144	20928219	10551508	0.504176	19292739	9869116	0.511546
		P03C777	17468908	12481193	0.71448	22091888	15430331	0.698461	22274645	15525394	0.696998	22350671	15559016	0.696132	15327276	11311305	0.737985	6754492	2886847	0.427397
		P03C888	20305017	11865297	0.584353	20366631	13634986	0.669477	6665471	3265569	0.489923	26945960	16123096	0.598349	19964231	12175039	0.609843	21304295	12652434	0.593891
		P05C666	20256454	14825684	0.731899	23402486	15966166	0.682242	21812356	14266907	0.654075	20638472	14767779	0.715546	19324093	13008403	0.67317	21031837	14428988	0.686055
		P05C888	21634091	13640422	0.630506	21984133	15622638	0.710632	18936370	11939931	0.630529	22584561	16967770	0.7513	26270965	16560589	0.630376	18957924	11768788	0.620785
		P06C666	21952932	16739116	0.7625	24069508	17128906	0.711643	12590660	8007622	0.635997	22723801	18738460	0.824618	21183604	17021006	0.803499	36690212	29300786	0.7986
		P07C555	21564063	16359836	0.758662	19367415	12512479	0.646058	21712214	13239709	0.609782	20610909	13771694	0.668175	20302412	14196616	0.699258	19933905	13323617	0.66839
		P07C777	19248359	12779107	0.663906	18052934	12070345	0.668608	6649483	2130001	0.320326	24993754	15462614	0.618659	22574933	14958987	0.662637	21693693	12604530	0.581023
		P07C888	20543979	13967983	0.679906	19305722	13294437	0.688627	20374089	15438227	0.757738	23438209	16399659	0.699698	20003146	12614003	0.630601	20952961	12934413	0.617307
		P08C666	22064102	16143235	0.731652	22295297	15173413	0.680566	20814107	15383746	0.739102	19511854	14135104	0.724437	22318685	14995717	0.671891	50078400	36605619	0.730966
		P08C777	18600593	13417619	0.721354	21575380	13926168	0.645466	21925969	14001410	0.638577	21673744	13627232	0.628744	19804019	12537003	0.633053	24096406	14755407	0.612349
		P09C666	21641157	15071565	0.696431	22773700	15001364	0.658714	21228340	14181497	0.668045	18449330	11610636	0.629326	18410413	12093587	0.656888	31704692	22421354	0.707194
		P10C888	26853600	16601172	0.61821	22780635	17466612	0.766731	20667885	16610219	0.803673	23082346	17129637	0.74211	21307531	15279709	0.717104	21905660	14503009	0.662067
		P11C555	20363194	15119266	0.74248	22258685	16668187	0.74884	20353175	14172307	0.696319	26774030	21133657	0.789334	24299639	15746502	0.648014	23188796	15394611	0.663881
		P11C666	22978581	14384259	0.625986	20649971	13376762	0.647786	19929177	11919903	0.598113	21084044	12861260	0.61	12655117	7785383	0.615196	20671002	12055984	0.583232
		P11C777	19126265	12228976	0.639381	23649597	13687873	0.578778	20209578	10367156	0.512982	19010251	9140559	0.480823	19123808	9786100	0.511723	19309484	10549104	0.546317
		P11C888	24956192	15891991	0.636796	20428295	15339370	0.750888	9294840	4509417	0.485153	21597161	15939085	0.738018	23539317	19110746	0.811865	20563660	16307193	0.79301
		P12C888	23164021	16657388	0.719106	23716189	18640657	0.785989	72122233	50597923	0.701558	22037891	15856004	0.719488	22462580	14707597	0.65476	19450859	13163727	0.676768
		P13C666	20270189	14361157	0.708487	32901713	21791396	0.662318	19138989	12585013	0.657559	15525011	11552922	0.744149	12770725	6466389	0.506345	24654675	14876452	0.603393
		P13C777	21070191	16436177	0.780068	24579474	15476332	0.629645	21398628	13850621	0.647267	20050276	13396552	0.668148	22115200	14823271	0.670275	21546221	15208461	0.705853
		P14C555	21668033	13921913	0.642509	22015095	13567762	0.616294	21326507	12974997	0.608398	22326943	14112267	0.632073	21493685	14235540	0.662313	20001983	12698859	0.63488
		P14C666	21478917	14717335	0.685199	19959283	13756499	0.689228	19136773	13762427	0.719161	19903092	13670607	0.686858	19793575	11387376	0.575307	21494852	14231986	0.662111
		P14C777	19974902	12374554	0.619505	22222673	14420209	0.648896	16086282	9439110	0.58678	19681402	11597164	0.589245	22754050	11585318	0.509154	21827888	15884914	0.727735
		P14C888	24424690	18079261	0.740204	21022041	15633196	0.743657	142345413	102461527	0.719809	18700384	14474528	0.774023	19405305	13195527	0.679996	20845318	14971655	0.718226
		P15C555	19203334	15161276	0.789513	19921835	14281908	0.716897	16302058	10408461	0.638475	8143635	3730786	0.458123	15284705	10029283	0.656165	20532552	15401959	0.750124
		P15C666	18244187	12204250	0.668939	20752347	14754981	0.711003	21887987	12457392	0.569143	19863147	12040785	0.606187	21246784	15202882	0.715538	20730447	14613755	0.704942
		P16C555	20551798	13700280	0.666622	21970877	14662276	0.667351	23418369	16127606	0.688673	19174595	12210358	0.636799	20022021	12971358	0.647855	23293273	16151567	0.6934
		P16C888	21802553	13757661	0.631011	10990877	5447397	0.495629	79476931	49325166	0.620622	25001289	15438238	0.617498	22689876	14387383	0.634088	20418922	12224171	0.598669
		P18C666	20408221	13020954	0.638025	20294837	12569314	0.619336	16342712	10829679	0.662661	19950901	12232298	0.61312	22273477	12734113	0.571716	6625807	2388304	0.360455
		P18C888	19886003	12160087	0.61149	20674205	11333475	0.548194	31456711	17959747	0.570935	19417830	13863885	0.713977	21130255	13072052	0.618641	17404006	11294928	0.648984
		P19C666	22247150	14118589	0.634625	18333632	14098801	0.769013	16170488	12404826	0.767127	20676911	16818318	0.813386	23673011	17174503	0.725489	20662781	14283469	0.691266
		P19C777	19768276	16524192	0.835894	23895843	16577387	0.693735	19270130	13450338	0.697989	22513612	18161951	0.80671	17491704	12452769	0.711924	20402059	16460902	0.806826
		P19C888	20529943	13372997	0.65139	20283084	12860309	0.634041	27481853	17596821	0.640307	19028566	11910009	0.625902	21697146	14790463	0.681678	21650430	15596342	0.720371
		P22C777	20987575	15349537	0.731363	22157674	16561316	0.74743	20212525	15201429	0.75208	23065662	14890074	0.645552	21618992	14776874	0.683514	20255827	12421752	0.613243
		P24C777	20351761	13232045	0.650167	19394547	11224727	0.578757	12138417	7767964	0.639949	55553143	29020401	0.52239	20143235	9518531	0.472542	18077926	10512259	0.581497
		P25C666	23257122	14469573	0.622157	19088434	13098153	0.686183	21173950	13332711	0.629675	19646950	12128576	0.617326	20428341	10856798	0.531458	18091186	12034657	0.665222
		P26C666	21919460	14147333	0.645423	21908542	14549436	0.664099	19330998	12158201	0.628948	23494875	15160616	0.645273	18389589	11997318	0.652397	22459630	12477577	0.555556
		P26C777	20852463	15048398	0.72166	21921203	15530746	0.708481	19682585	11166446	0.567326	27848842	15770902	0.566304	19481687	13480755	0.691971	14689230	7312243	0.497796
		P27C777	21703571	14109193	0.650086	18500435	12660746	0.684349	27022869	17818529	0.659387	20465819	14885133	0.727317	30577723	16614707	0.54336	17095333	11214758	0.656013
		P28C666	22575667	15578597	0.690061	19767493	12447413	0.629691	26764942	18612141	0.695393	25011438	15794261	0.631482	23374551	13450122	0.575417	22491488	14251508	0.63364
		P30C777	23278959	16587390	0.712549	22245609	12355896	0.555431	29521819	20516959	0.694976	21706981	15060213	0.693796	25022381	17598309	0.703303	20535768	15355707	0.747754
		P33C777	15176668	10101927	0.665622	22073567	18107016	0.820303	18143749	15074590	0.830842	23376634	18877771	0.807549	24249665	17966726	0.740906	18426829	13838302	0.750987
		P34C777	21440726	14686113	0.684963	21404579	13831598	0.646198	21241926	14529573	0.684005	22613946	17013196	0.752332	23999172	17369986	0.723774	23638986	16482039	0.69724
		P35C777	20858352	13323110	0.638742	20805898	15279654	0.734391	9905874	5634606	0.568815	22115888	13060879	0.590565	20727401	12023984	0.580101	21142477	15774972	0.746127
		P37C777	28103893	22019601	0.783507	21014106	14854159	0.706866	15232423	10802483	0.709177	22401440	12648108	0.564611	19522219	11539062	0.591073	19064605	11696285	0.613508
		P39C777	22931401	16946884	0.739025	22304639	14620058	0.655472	21127684	14002731	0.662767	24281883	16319215	0.672074				19467876	13873949	0.712659
		P41C777	23339168	15834027	0.678432	20232715	12600453	0.622776	25045720	15514319	0.61944	20923557	13445988	0.642624	19629021	12112726	0.617083	22991389	16539227	0.719366
		P44C777	20107969	13024381	0.647722	17871200	9837220	0.550451	27061384	17064746	0.630594	20410073	12579482	0.616337	22424137	11944065	0.532643	19312842	12650428	0.655027
		P46C777	23265355	17110669	0.735457	21207899	17160602	0.809161	27154103	21733593	0.80038	29473577	22806178	0.773784	26766818	17356040	0.648416	21494242	14753674	0.686401
		P48C777	20034555	12817224	0.639756	20715105	14620911	0.705809	18043669	12332444	0.683478	16890847	12015442	0.711358	26683922	18034735	0.675865	18431195	12325603	0.668736
		P52C777	21911451	15056667	0.68716	22380466	15706976	0.701816	21597364	17072839	0.790506	19179817	14413163	0.751476	19940647	13484168	0.676215	18781932	12568312	0.66917
		P53C777	22637759	17351962	0.766505	21600985	13632729	0.631116	22892938	17535673	0.765986	26946646	19524960	0.724578	21057136	14291508	0.678701	17213230	10985129	0.638179
		P56C777	19712010	12401256	0.629122	20267498	12737895	0.628489	19825927	12739326	0.642559	19567602	12262306	0.626664	21226742	13632525	0.642234	19859405	12258065	0.617242
		P58C777	21206842	14900059	0.702606	17981702	12617596	0.701691	7471106	3577641	0.478864	18827085	11166968	0.593133	14926598	7984504	0.534918	21064238	13165757	0.625029
(b) Abundance and prevalence statistics of MAGs in fecal samples collected from participants in the MDCF-2 and RUSF treatment groups (n = 59 children/group).
					MAG abundance (TPM normalized counts, mean ± sd)						Prevalence (number of participants where MAG has TPM-normalized abundance > 5 counts)						MAG abundance (VST-normalized counts, mean ± sd)
	Treatment group	MAG_ID	Genus	Species	Week 0	Week 2	Week 4	Week 8	Week 12	Week 16	Week 0	Week 2	Week 4	Week 8	Week 12	Week 16	Week 0	Week 2	Week 4	Week 8	Week 12	Week 16
	MDCF-2	Bg0001	Bifidobacterium	longum	50532 ± 55275	22781 ± 38051	21251 ± 54877	23149 ± 61811	13104 ± 20770	29683 ± 49877	59	59	59	59	59	59	18 ± 4	16 ± 4	15 ± 4	15 ± 4	14 ± 4	16 ± 4
		Bg0002	Prevotella	copri_A	38478 ± 51155	46986 ± 49735	46552 ± 52679	55404 ± 56075	49536 ± 59090	45676 ± 64259	59	59	59	59	59	59	18 ± 2	18 ± 3	18 ± 3	18 ± 3	18 ± 2	18 ± 2
		Bg0003	Prevotella	sp900557255	29177 ± 39815	36850 ± 39680	42895 ± 66101	50752 ± 61292	35767 ± 34652	56719 ± 65683	59	59	59	59	59	59	18 ± 3	18 ± 3	18 ± 3	18 ± 3	18 ± 2	18 ± 3
		Bg0004	Prevotella	copri_A	25643 ± 30856	36573 ± 43786	38413 ± 46755	44557 ± 53230	42981 ± 44239	30583 ± 28647	59	59	59	59	59	59	17 ± 3	17 ± 3	17 ± 3	18 ± 3	18 ± 3	18 ± 3
		Bg0005	Faecalibacterium	prausnitzii_G	26951 ± 41173	26441 ± 25418	26724 ± 31023	33137 ± 33491	30797 ± 38205	22664 ± 34737	59	59	59	59	59	59	16 ± 3	17 ± 2	17 ± 3	17 ± 2	17 ± 2	16 ± 2
		Bg0006	Bifidobacterium	longum	22612 ± 28806	15429 ± 38435	11630 ± 31421	12169 ± 33899	5741 ± 10178	13999 ± 27037	59	59	59	59	59	59	17 ± 3	15 ± 4	14 ± 4	14 ± 4	14 ± 3	15 ± 3
		Bg0007	Megasphaera	sp900540735	16953 ± 38978	12937 ± 28531	16129 ± 32734	19953 ± 41196	21962 ± 39777	25566 ± 47974	59	59	59	59	59	59	13 ± 4	13 ± 4	13 ± 4	13 ± 4	13 ± 4	13 ± 5
		Bg0008	Prevotella	copri	12614 ± 20215	15935 ± 19723	17821 ± 27267	18966 ± 23367	19594 ± 24320	20542 ± 17289	59	59	59	59	59	59	16 ± 3	16 ± 3	16 ± 3	17 ± 3	17 ± 2	17 ± 2
		Bg0009	Bacteroides	fragilis	16683 ± 36844	9282 ± 20761	7423 ± 17555	6129 ± 13914	7512 ± 29702	12077 ± 35609	59	59	59	59	59	59	15 ± 4	14 ± 4	14 ± 4	14 ± 4	14 ± 4	14 ± 4
		Bg0010	Bifidobacterium	breve	14285 ± 14922	7866 ± 11846	9213 ± 15724	7386 ± 12653	5434 ± 7923	10507 ± 22696	59	59	59	59	59	59	16 ± 4	14 ± 4	14 ± 4	14 ± 4	13 ± 4	14 ± 4
		Bg0011	Bifidobacterium	kashiwanohense_A	16314 ± 50579	20356 ± 70616	10981 ± 37762	9256 ± 49656	10222 ± 39094	8978 ± 27860	59	59	59	59	59	59	15 ± 4	14 ± 4	13 ± 4	13 ± 4	13 ± 4	13 ± 4
		Bg0012	Bifidobacterium	bifidum	15902 ± 26124	9270 ± 18288	9246 ± 12054	11051 ± 19721	8344 ± 12124	9343 ± 10828	59	59	59	59	59	59	16 ± 4	14 ± 4	15 ± 4	15 ± 4	14 ± 4	15 ± 4
		Bg0013	Megamonas	funiformis	12795 ± 26400	21418 ± 39621	20041 ± 27994	15523 ± 20744	16014 ± 32523	11779 ± 30714	59	59	59	59	59	59	14 ± 4	14 ± 4	15 ± 4	14 ± 4	14 ± 4	14 ± 4
		Bg0014	Bifidobacterium	breve	12653 ± 13169	6701 ± 8952	7993 ± 13804	6810 ± 11046	5047 ± 7738	9880 ± 23919	59	59	59	59	59	59	16 ± 3	14 ± 4	14 ± 4	14 ± 4	13 ± 4	14 ± 4
		Bg0015	Prevotella	sp000434515	12546 ± 33252	9891 ± 19224	14217 ± 30406	11744 ± 20056	13505 ± 19096	21101 ± 50915	59	59	59	59	59	59	15 ± 3	15 ± 3	15 ± 3	15 ± 3	15 ± 3	15 ± 3
		Bg0016	Ligilactobacillus	ruminis	13027 ± 27613	9085 ± 14267	15454 ± 33941	10730 ± 19369	5532 ± 9403	9898 ± 15685	59	59	59	59	59	59	15 ± 3	15 ± 3	15 ± 4	14 ± 3	14 ± 3	14 ± 3
		Bg0017	Escherichia	flexneri	9204 ± 27932	4560 ± 12784	4232 ± 11115	2541 ± 4688	4886 ± 14133	3186 ± 4419	59	59	59	59	59	59	15 ± 4	14 ± 3	14 ± 3	13 ± 4	14 ± 3	14 ± 3
		Bg0018	Prevotella	copri	10988 ± 16599	14122 ± 15954	16868 ± 25492	16610 ± 18712	17411 ± 19444	19189 ± 16545	59	59	59	59	59	59	16 ± 3	16 ± 3	16 ± 3	17 ± 3	17 ± 2	17 ± 2
		Bg0019	Prevotella	copri	11982 ± 23271	17341 ± 31115	19368 ± 33508	17601 ± 29995	15985 ± 22506	16752 ± 14130	59	58	59	59	59	59	16 ± 3	16 ± 3	16 ± 3	16 ± 3	16 ± 2	17 ± 2
		Bg0020	Veillonella_A	sp000431435	9816 ± 27859	4047 ± 13104	3964 ± 11083	7048 ± 24402	2919 ± 9714	3457 ± 12248	59	59	59	59	59	59	13 ± 4	11 ± 4	11 ± 4	12 ± 4	11 ± 3	10 ± 4
		Bg0021	Bifidobacterium	kashiwanohense_A	10402 ± 20943	10974 ± 27213	10522 ± 28137	11038 ± 24998	9666 ± 28971	8351 ± 21733	59	59	59	59	59	59	15 ± 4	13 ± 4	13 ± 4	13 ± 4	13 ± 4	13 ± 4
		Bg0022	Bifidobacterium	bifidum	9740 ± 10166	5551 ± 8724	6062 ± 7702	6365 ± 7799	5560 ± 8136	6152 ± 6715	59	59	59	59	59	59	16 ± 3	14 ± 4	14 ± 4	14 ± 4	13 ± 4	14 ± 4
		Bg0023	Bifidobacterium	bifidum	9413 ± 9010	5531 ± 7627	6063 ± 7529	6042 ± 6781	5339 ± 6590	6293 ± 6087	59	59	59	59	59	59	16 ± 3	15 ± 3	15 ± 3	15 ± 3	14 ± 3	15 ± 3
		Bg0024	Bifidobacterium	kashiwanohense_A	11728 ± 27380	10499 ± 33577	9773 ± 26712	4943 ± 14551	4291 ± 9157	4124 ± 12373	59	59	59	59	59	59	15 ± 4	13 ± 4	13 ± 4	13 ± 4	12 ± 4	12 ± 4
		Bg0025	Megasphaera	sp001546855	11100 ± 26730	5681 ± 25422	3784 ± 20975	748 ± 2984	4996 ± 20494	5162 ± 20421	59	55	57	53	59	52	11 ± 5	9 ± 4	9 ± 4	7 ± 3	9 ± 3	8 ± 5
		Bg0026	Escherichia	flexneri	8498 ± 15076	7565 ± 22064	5859 ± 8337	4440 ± 7523	6995 ± 18347	5515 ± 11974	59	59	59	59	59	59	16 ± 4	15 ± 3	15 ± 3	14 ± 4	14 ± 3	14 ± 3
		Bg0027	Bifidobacterium	sp002742445	8794 ± 20711	11389 ± 24804	11760 ± 20217	7514 ± 9905	13912 ± 26415	15822 ± 41783	59	59	59	59	59	59	15 ± 3	15 ± 3	15 ± 3	15 ± 3	15 ± 3	15 ± 3
		Bg0028	Bifidobacterium	sp002742445	12831 ± 63459	3789 ± 6442	6892 ± 19912	4280 ± 6645	4275 ± 6365	4615 ± 7167	59	59	59	59	59	59	15 ± 3	14 ± 3	14 ± 3	14 ± 3	13 ± 3	14 ± 3
		Bg0029	Ligilactobacillus	ruminis	3547 ± 9884	6867 ± 19706	6710 ± 17680	5484 ± 13328	5474 ± 14606	12288 ± 41082	59	59	59	59	59	59	13 ± 3	13 ± 3	13 ± 4	13 ± 3	12 ± 3	13 ± 4
		Bg0030	Bifidobacterium	kashiwanohense_A	7856 ± 15134	8501 ± 22664	7849 ± 24002	7870 ± 17090	5339 ± 11257	5247 ± 10761	59	59	59	59	59	59	14 ± 4	13 ± 4	13 ± 4	13 ± 4	13 ± 4	13 ± 4
		Bg0031	Limosilactobacillus	mucosae	9589 ± 35187	700 ± 2089	1513 ± 6365	1764 ± 8011	297 ± 1372	480 ± 2570	59	59	59	57	59	58	12 ± 5	9 ± 4	9 ± 4	9 ± 4	8 ± 3	8 ± 3
		Bg0032	Streptococcus	pasteurianus	10244 ± 55335	2325 ± 11167	3755 ± 13307	12312 ± 90181	6074 ± 25960	2818 ± 11509	58	59	59	59	59	59	10 ± 4	10 ± 3	10 ± 4	10 ± 3	10 ± 3	10 ± 3
		Bg0033	Streptococcus	infantarius	8881 ± 27544	21159 ± 67418	14101 ± 64966	7691 ± 20449	7574 ± 27795	5888 ± 12586	59	59	59	59	59	59	12 ± 4	13 ± 4	11 ± 4	12 ± 4	11 ± 4	12 ± 3
		Bg0034	Megasphaera	sp000417505	5570 ± 14412	5127 ± 13898	5201 ± 13737	5381 ± 11049	4428 ± 13128	5997 ± 17650	56	57	52	56	55	57	10 ± 5	10 ± 5	9 ± 5	10 ± 5	9 ± 5	10 ± 5
		Bg0035	Prevotella	sp900555035	5626 ± 12341	10858 ± 15370	9663 ± 15559	11630 ± 16058	13910 ± 16730	11942 ± 14797	59	59	59	59	59	59	15 ± 3	16 ± 3	15 ± 3	16 ± 3	16 ± 3	16 ± 2
		Bg0036	Bifidobacterium	kashiwanohense_A	5114 ± 6766	3912 ± 7960	3085 ± 5127	2681 ± 5047	2506 ± 4369	2439 ± 3379	59	59	59	59	59	59	14 ± 3	13 ± 4	13 ± 4	12 ± 4	12 ± 3	12 ± 4
		Bg0037	Streptococcus	lutetiensis	5024 ± 15572	4557 ± 17999	4590 ± 14782	2564 ± 5293	4879 ± 20994	4467 ± 16745	59	59	59	59	59	59	12 ± 4	12 ± 4	11 ± 3	12 ± 3	11 ± 3	11 ± 3
		Bg0038	Collinsella	sp900556495	5523 ± 12170	2330 ± 4317	2619 ± 5583	3368 ± 5854	3080 ± 5993	3857 ± 6273	59	59	59	59	59	59	13 ± 4	11 ± 3	11 ± 4	12 ± 4	11 ± 4	12 ± 4
		Bg0039	Ligilactobacillus	ruminis	6307 ± 13955	5128 ± 8198	8160 ± 19694	5156 ± 10516	3205 ± 6269	4879 ± 7962	58	59	59	56	59	59	13 ± 4	13 ± 4	13 ± 4	12 ± 4	12 ± 3	13 ± 4
		Bg0040	Megasphaera	sp000417505	4774 ± 8843	4859 ± 14150	3829 ± 8604	5751 ± 10815	5470 ± 13627	8879 ± 20636	59	58	59	59	59	59	13 ± 4	11 ± 4	11 ± 4	12 ± 4	11 ± 4	12 ± 4
		Bg0041	Veillonella_A	sp000431435	5475 ± 14669	1351 ± 3677	1641 ± 4766	3086 ± 9795	1363 ± 4392	1716 ± 5437	59	59	59	59	59	58	11 ± 4	10 ± 4	10 ± 4	10 ± 4	9 ± 4	9 ± 4
		Bg0042	Phocaeicola	vulgatus	6539 ± 24508	9305 ± 26810	17182 ± 64762	8988 ± 22549	11782 ± 33028	7295 ± 18136	59	59	59	59	59	59	13 ± 3	14 ± 3	15 ± 3	14 ± 3	14 ± 3	14 ± 3
		Bg0043	Streptococcus	lutetiensis	4884 ± 17695	4984 ± 24755	3969 ± 14000	2504 ± 5977	3181 ± 11122	3673 ± 12337	56	56	58	59	59	58	9 ± 5	10 ± 5	10 ± 4	10 ± 4	9 ± 4	9 ± 4
		Bg0044	Bifidobacterium	sp002742445	6543 ± 9562	7380 ± 26340	8232 ± 20590	4980 ± 7027	5831 ± 8632	6861 ± 9894	59	59	59	59	59	59	15 ± 3	14 ± 2	15 ± 3	14 ± 3	14 ± 2	15 ± 3
		Bg0045	Ligilactobacillus	ruminis	4870 ± 9709	3187 ± 4116	5630 ± 11200	3416 ± 6007	3566 ± 10601	4336 ± 7184	58	59	59	59	59	59	13 ± 4	13 ± 3	13 ± 4	12 ± 4	12 ± 3	13 ± 4
		Bg0046	Bifidobacterium	kashiwanohense_A	5029 ± 9081	8616 ± 27533	7855 ± 25660	2241 ± 4110	3805 ± 14631	2134 ± 3243	59	59	59	59	59	59	14 ± 4	13 ± 4	13 ± 4	12 ± 4	12 ± 4	12 ± 4
		Bg0047	Escherichia	flexneri	3542 ± 5258	2782 ± 5932	2523 ± 3659	1677 ± 2844	2518 ± 5901	2280 ± 3879	59	59	59	59	59	59	15 ± 3	14 ± 3	14 ± 3	13 ± 3	13 ± 3	14 ± 3
		Bg0048	Prevotella	sp900555035	3799 ± 10250	7715 ± 12543	7055 ± 13882	7791 ± 12204	10462 ± 15157	9570 ± 15856	59	59	59	59	59	59	14 ± 2	15 ± 3	15 ± 3	15 ± 2	15 ± 3	15 ± 2
		Bg0049	Blautia_A	wexlerae	4535 ± 7948	7431 ± 11471	5390 ± 8386	5547 ± 7150	7145 ± 14029	3936 ± 5599	59	59	59	59	59	59	14 ± 2	15 ± 3	15 ± 2	15 ± 2	15 ± 2	14 ± 2
		Bg0050	Bifidobacterium	kashiwanohense_A	3188 ± 5390	2578 ± 6058	1872 ± 3620	1377 ± 2833	1398 ± 3124	1419 ± 2498	59	59	59	59	59	59	13 ± 4	12 ± 4	11 ± 4	11 ± 4	11 ± 4	11 ± 4
		Bg0051	Escherichia	flexneri	3532 ± 6270	2735 ± 6335	2391 ± 3767	1466 ± 2333	2082 ± 4821	2071 ± 3514	59	59	59	59	59	59	15 ± 4	14 ± 3	14 ± 3	13 ± 3	13 ± 3	13 ± 3
		Bg0052	Parolsenella	uli_B	3344 ± 6345	1162 ± 3109	1593 ± 3518	1149 ± 2940	1012 ± 2421	3541 ± 6757	59	59	59	58	59	59	12 ± 4	10 ± 3	10 ± 4	10 ± 3	10 ± 3	11 ± 4
		Bg0053	Escherichia	coli_D	3469 ± 9223	3006 ± 6940	2661 ± 4942	1482 ± 4827	1829 ± 3285	1286 ± 2894	59	59	59	59	59	59	14 ± 4	14 ± 4	13 ± 4	12 ± 4	13 ± 3	13 ± 3
		Bg0054	Ruminococcus_B	gnavus	3000 ± 7382	889 ± 1483	8134 ± 35333	8830 ± 46952	5837 ± 25179	1802 ± 5820	58	57	59	58	59	58	12 ± 4	11 ± 3	12 ± 4	12 ± 4	12 ± 4	11 ± 4
		Bg0055	Klebsiella	pneumoniae	6017 ± 26511	3826 ± 20866	2039 ± 5367	1668 ± 4529	2107 ± 5644	1116 ± 2796	59	57	57	57	59	59	12 ± 4	11 ± 4	11 ± 4	11 ± 4	11 ± 4	11 ± 3
		Bg0056	Streptococcus	sp000187445	2158 ± 3423	1659 ± 4124	1998 ± 5159	1336 ± 2155	1106 ± 1329	1257 ± 2555	59	59	59	59	59	59	14 ± 3	13 ± 2	13 ± 3	12 ± 3	12 ± 3	12 ± 3
		Bg0057	Megasphaera	sp000417505	1751 ± 6859	593 ± 1557	1152 ± 5185	2422 ± 10546	914 ± 3980	2999 ± 16135	59	58	55	59	59	59	10 ± 4	9 ± 4	8 ± 4	9 ± 4	9 ± 3	9 ± 4
		Bg0058	Bifidobacterium	sp002742445	4436 ± 6104	4241 ± 8603	5941 ± 14102	3543 ± 4223	4277 ± 7760	4286 ± 6648	59	59	59	59	59	59	15 ± 2	14 ± 3	14 ± 3	14 ± 3	14 ± 3	14 ± 3
		Bg0059	Megasphaera	elsdenii	1869 ± 9400	2163 ± 10997	1237 ± 5104	780 ± 3126	1644 ± 9525	1433 ± 6004	58	57	56	59	59	58	11 ± 3	10 ± 4	9 ± 3	10 ± 3	9 ± 3	9 ± 4
		Bg0060	Bacteroides	fragilis_A	1660 ± 4466	901 ± 2559	1001 ± 1989	968 ± 2479	4000 ± 15749	2741 ± 7814	59	59	59	59	59	59	13 ± 3	12 ± 3	12 ± 3	12 ± 3	12 ± 3	12 ± 3
		Bg0061	Megasphaera	sp000417505	2692 ± 5231	2953 ± 9641	2944 ± 9216	3208 ± 7656	1635 ± 3735	2598 ± 5696	59	59	59	59	59	59	13 ± 3	12 ± 3	12 ± 3	12 ± 3	12 ± 3	12 ± 3
		Bg0062	Bifidobacterium	sp002742445	4029 ± 6801	9570 ± 41906	7326 ± 21567	5158 ± 11570	7623 ± 26608	5492 ± 10411	59	59	59	59	59	59	14 ± 3	14 ± 3	14 ± 3	14 ± 3	13 ± 3	14 ± 3
		Bg0063	Lactobacillus	paragasseri	579 ± 2424	143 ± 564	132 ± 964	62 ± 210	50 ± 163	121 ± 849	35	44	13	14	19	16	6 ± 5	5 ± 4	0 ± 5	1 ± 6	1 ± 5	0 ± 6
		Bg0064	Campylobacter_D		4217 ± 12718	4135 ± 19772	2328 ± 6668	3446 ± 12522	2218 ± 13948	2199 ± 7483	58	50	49	51	55	53	9 ± 5	7 ± 5	7 ± 5	6 ± 5	7 ± 4	7 ± 5
		Bg0065	Streptococcus	sp000187445	4846 ± 29254	2124 ± 10540	818 ± 1293	3040 ± 18346	10952 ± 78452	1139 ± 4345	59	59	59	59	59	59	12 ± 3	11 ± 3	11 ± 3	11 ± 3	11 ± 3	11 ± 3
		Bg0066	Prevotella	sp900290275	3135 ± 5813	3547 ± 3896	3564 ± 4082	3921 ± 4007	3976 ± 3654	4367 ± 4417	59	59	59	59	59	59	14 ± 2	15 ± 2	14 ± 2	15 ± 2	15 ± 2	15 ± 2
		Bg0067	Ruminococcus_B	gnavus	2644 ± 5429	1098 ± 2169	2373 ± 4799	2952 ± 11142	2332 ± 6262	1192 ± 2612	59	59	59	59	59	59	14 ± 3	13 ± 2	13 ± 3	13 ± 3	13 ± 3	12 ± 3
		Bg0068	Enterococcus_B	hirae	4995 ± 38072	301 ± 1179	57 ± 213	40 ± 91	47 ± 166	88 ± 328	35	21	15	27	16	19
		Bg0069	Prevotella		2724 ± 11600	1673 ± 5262	3570 ± 20289	4850 ± 12932	4576 ± 10266	5542 ± 12160	59	59	59	58	59	59	11 ± 3	12 ± 3	12 ± 3	12 ± 3	13 ± 3	13 ± 3
		Bg0070	Bifidobacterium		1462 ± 2229	3149 ± 14925	1119 ± 2885	2884 ± 11604	1469 ± 4785	5447 ± 25788	59	59	59	59	59	59	13 ± 3	11 ± 4	11 ± 4	11 ± 4	10 ± 4	11 ± 4
		Bg0071	Enterocloster	sp900541315	2823 ± 4157	2041 ± 3115	3322 ± 5513	2160 ± 2598	3651 ± 5437	2116 ± 2765	57	59	59	59	59	59	13 ± 3	13 ± 3	13 ± 3	13 ± 3	14 ± 3	13 ± 3
		Bg0072	Cetobacterium_A		4795 ± 25551	4923 ± 33210	303 ± 1450	1639 ± 7909	1974 ± 10830	278 ± 1591	44	39	38	33	48	34	7 ± 5	7 ± 5	5 ± 4	5 ± 4	7 ± 4	4 ± 4
		Bg0073	Dialister	sp000434475	2136 ± 2356	1468 ± 1584	1526 ± 1811	1498 ± 1239	1346 ± 1075	1579 ± 1441	59	59	59	59	59	59	14 ± 2	13 ± 2	13 ± 2	13 ± 2	13 ± 1	13 ± 2
		Bg0074	Veillonella	parvula_A	1208 ± 2940	1915 ± 4670	1457 ± 3110	1953 ± 6752	1676 ± 4518	1243 ± 3128	59	59	59	58	59	59	11 ± 4	11 ± 3	11 ± 3	11 ± 3	10 ± 3	10 ± 3
		Bg0075	Streptococcus	sp000187445	1900 ± 2456	1016 ± 1096	1280 ± 2321	1229 ± 2127	1162 ± 2163	1060 ± 2039	59	59	59	59	59	59	13 ± 3	12 ± 3	11 ± 3	11 ± 3	11 ± 3	11 ± 3
		Bg0076	Veillonella	parvula_A	1236 ± 2758	2161 ± 5477	1494 ± 3054	1418 ± 3009	1753 ± 4535	1326 ± 3487	59	59	59	59	59	59	11 ± 3	11 ± 3	11 ± 3	11 ± 3	10 ± 4	11 ± 3
		Bg0077	Limosilactobacillus	mucosae	3045 ± 14701	693 ± 3270	1098 ± 6157	225 ± 855	62 ± 270	250 ± 1187	51	41	28	26	24	31	9 ± 5	6 ± 5	5 ± 6	4 ± 5	3 ± 5	4 ± 5
		Bg0078	Parolsenella	uli_B	2547 ± 6732	860 ± 2957	1053 ± 4123	564 ± 1638	332 ± 801	1402 ± 3980	58	54	51	50	58	54	10 ± 5	8 ± 4	8 ± 5	7 ± 4	7 ± 4	8 ± 5
		Bg0079	Megasphaera		2934 ± 15254	948 ± 4476	338 ± 566	2860 ± 18743	3226 ± 22351	1517 ± 8895	57	58	57	58	59	58	11 ± 3	10 ± 3	9 ± 3	10 ± 3	9 ± 3	10 ± 3
		Bg0080	Acidaminococcus	intestini	1227 ± 4161	155 ± 113	148 ± 168	184 ± 427	110 ± 106	618 ± 3175	59	59	59	59	59	59	11 ± 3	9 ± 2	9 ± 2	9 ± 2	8 ± 1	9 ± 2
		Bg0081	Prevotella	sp002265625	1740 ± 4215	2656 ± 7693	1965 ± 4180	2609 ± 4134	2727 ± 4388	1793 ± 2035	59	59	59	59	59	59	13 ± 2	13 ± 3	12 ± 3	13 ± 2	13 ± 2	13 ± 2
		Bg0082	Prevotella	sp002265625	2220 ± 4019	1993 ± 2250	1933 ± 2654	2538 ± 2947	2237 ± 2443	2263 ± 2389	59	59	59	59	59	59	13 ± 3	13 ± 3	12 ± 3	13 ± 2	13 ± 2	13 ± 3
		Bg0083	Blautia_A	sp003480185	2516 ± 6646	3945 ± 6664	3121 ± 5857	4637 ± 12979	3152 ± 5787	2390 ± 6070	59	59	59	59	59	59	14 ± 2	14 ± 2	14 ± 2	14 ± 2	14 ± 2	14 ± 2
		Bg0084	Ligilactobacillus	ruminis	2684 ± 10439	2093 ± 4362	1776 ± 3890	1220 ± 2405	878 ± 2818	1207 ± 1624	59	59	59	59	59	59	13 ± 3	12 ± 4	12 ± 3	11 ± 3	10 ± 3	12 ± 3
		Bg0085	Parolsenella	uli_B	2632 ± 10826	601 ± 2404	743 ± 2416	1231 ± 7160	556 ± 2323	608 ± 1110	56	57	56	56	58	56	10 ± 4	9 ± 4	8 ± 4	8 ± 4	8 ± 4	9 ± 4
		Bg0086	Streptococcus	sp000187445	1651 ± 1617	2802 ± 9873	2090 ± 2442	1806 ± 1699	1455 ± 1632	1062 ± 847	59	59	59	59	59	59	14 ± 2	14 ± 2	14 ± 2	14 ± 2	13 ± 2	13 ± 2
		Bg0087	Megasphaera	sp000417505	1007 ± 3593	398 ± 1060	2070 ± 9980	4116 ± 20187	730 ± 2215	3994 ± 15281	56	51	53	55	58	58	9 ± 4	8 ± 4	8 ± 4	9 ± 4	8 ± 4	9 ± 4
		Bg0088	Collinsella	aerofaciens_H	1528 ± 3882	1616 ± 6253	1033 ± 2805	750 ± 924	851 ± 931	864 ± 924	59	59	59	59	59	59	13 ± 3	12 ± 3	12 ± 3	12 ± 3	12 ± 3	12 ± 3
		Bg0089	Ruminococcus_B	gnavus	1678 ± 3871	583 ± 838	2217 ± 4929	3114 ± 12515	1955 ± 6358	802 ± 2146	58	59	59	58	59	58	12 ± 3	11 ± 3	12 ± 3	11 ± 3	11 ± 3	10 ± 3
		Bg0090	Megasphaera	sp001546855	2398 ± 5748	1163 ± 4973	772 ± 4002	186 ± 604	1061 ± 4142	1064 ± 3915	59	59	59	59	59	59	10 ± 4	9 ± 3	9 ± 3	8 ± 3	9 ± 3	8 ± 3
		Bg0091	Streptococcus	sp000187445	2068 ± 6991	1078 ± 1611	1247 ± 1808	1171 ± 1818	1265 ± 2602	1199 ± 3503	59	59	59	59	59	59	12 ± 3	12 ± 3	12 ± 3	12 ± 3	11 ± 3	11 ± 3
		Bg0092	Collinsella	aerofaciens_H	1893 ± 1940	1412 ± 1590	1150 ± 1665	1227 ± 1416	1181 ± 1281	1279 ± 1643	59	59	59	59	59	59	14 ± 2	13 ± 3	13 ± 2	13 ± 2	12 ± 2	12 ± 2
		Bg0093	CAG-180	sp000432435	1426 ± 5213	2039 ± 5385	2334 ± 6142	2678 ± 5579	2906 ± 8803	2733 ± 7392	59	59	59	59	59	59	10 ± 3	10 ± 3	10 ± 3	11 ± 3	11 ± 3	11 ± 3
		Bg0094	Agathobacter	faecis	2736 ± 15088	2292 ± 8680	2051 ± 6560	2709 ± 11842	1607 ± 4297	1787 ± 6405	59	59	59	59	59	59	12 ± 2	12 ± 2	12 ± 2	12 ± 2	12 ± 2	12 ± 2
		Bg0095	Bacteroides	thetaiotaomicron	432 ± 822	1453 ± 6412	1036 ± 2855	709 ± 2474	363 ± 796	302 ± 463	58	56	59	57	58	58	12 ± 3	11 ± 3	12 ± 3	11 ± 3	11 ± 2	11 ± 2
		Bg0096	Prevotella	sp002265625	1424 ± 2066	1747 ± 2214	1727 ± 2813	2184 ± 2837	2520 ± 2709	2073 ± 2735	59	59	58	57	59	59	12 ± 3	12 ± 3	12 ± 3	13 ± 3	13 ± 3	13 ± 2
		Bg0097	Bacteroides	ovatus	1913 ± 5236	1210 ± 2306	816 ± 1212	2046 ± 8204	827 ± 1686	954 ± 2124	59	59	59	59	59	59	14 ± 3	13 ± 3	13 ± 3	13 ± 3	12 ± 3	12 ± 3
		Bg0098	Collinsella	aerofaciens_H	1677 ± 2022	1435 ± 2081	1120 ± 1329	1259 ± 1445	1251 ± 1607	1456 ± 2771	59	59	59	59	59	59	14 ± 3	13 ± 3	12 ± 3	13 ± 3	12 ± 3	12 ± 3
		Bg0099	Anaerostipes	hadrus	1626 ± 1770	2201 ± 2051	2310 ± 2388	2960 ± 2581	2667 ± 2700	2693 ± 4471	59	59	59	59	59	59	14 ± 2	14 ± 2	14 ± 2	14 ± 2	14 ± 2	14 ± 2
		Bg0100	CAG-180	sp000432435	1356 ± 4988	1819 ± 4954	1957 ± 5067	2353 ± 4955	1825 ± 5244	1894 ± 5155	41	52	57	55	59	59	6 ± 4	7 ± 4	8 ± 4	8 ± 4	8 ± 4	8 ± 4
		Bg0101	Prevotella	sp000436035	1072 ± 2148	2309 ± 8929	3690 ± 17802	2662 ± 5822	2656 ± 4715	2930 ± 5222	59	56	57	58	59	59	12 ± 3	12 ± 3	12 ± 3	13 ± 3	13 ± 3	13 ± 2
		Bg0102	Blautia_A	sp003480185	1845 ± 3423	3704 ± 7688	3293 ± 9222	3926 ± 11619	2523 ± 4888	1680 ± 2535	59	59	59	59	59	59	13 ± 2	14 ± 2	13 ± 2	13 ± 2	14 ± 2	13 ± 2
		Bg0103	Limosilactobacillus	fermentum	1169 ± 4867	589 ± 3029	243 ± 777	281 ± 872	87 ± 251	251 ± 1025	47	45	30	26	26	26	7 ± 5	6 ± 4	4 ± 6	4 ± 6	3 ± 5	3 ± 5
		Bg0104	Prevotella	sp002265625	628 ± 995	784 ± 1356	705 ± 1089	970 ± 1282	1478 ± 2331	936 ± 1383	57	54	55	56	59	57	11 ± 3	11 ± 3	11 ± 3	12 ± 3	12 ± 3	12 ± 3
		Bg0105	Collinsella	aerofaciens_H	1533 ± 2636	1251 ± 1770	1244 ± 2844	1141 ± 1733	1362 ± 2092	1494 ± 2678	59	59	59	59	59	59	13 ± 3	12 ± 3	12 ± 3	12 ± 3	12 ± 3	12 ± 3
		Bg0106	Prevotella	sp002265625	1575 ± 2457	1880 ± 2422	1869 ± 3046	2601 ± 3979	2136 ± 2559	1888 ± 2247	59	58	59	59	59	59	13 ± 3	13 ± 3	12 ± 3	13 ± 2	13 ± 3	13 ± 2
		Bg0107	Anaerovibrio	sp900548165	1936 ± 8031	2067 ± 7164	3721 ± 11094	2190 ± 5791	5402 ± 22714	2062 ± 6177	52	57	59	57	59	57	9 ± 4	9 ± 4	10 ± 4	10 ± 4	11 ± 3	10 ± 3
		Bg0108	Bacteroides	ovatus	2979 ± 21337	985 ± 6513	127 ± 239	280 ± 1193	751 ± 2962	721 ± 4843	52	49	54	53	55	56	10 ± 3	9 ± 3	9 ± 3	10 ± 3	9 ± 3	9 ± 3
		Bg0109	Dorea	formicigenerans	1352 ± 1915	1329 ± 1323	1558 ± 1510	1803 ± 1534	1792 ± 1644	1683 ± 1763	59	59	59	59	59	59	13 ± 2	13 ± 2	13 ± 2	13 ± 2	13 ± 2	13 ± 2
		Bg0110	Collinsella	aerofaciens_H	1785 ± 3348	1389 ± 2525	1097 ± 2766	1125 ± 2240	1194 ± 2417	980 ± 1468	59	59	59	59	59	59	13 ± 3	12 ± 3	11 ± 3	12 ± 3	11 ± 3	11 ± 3
		Bg0111	Collinsella	aerofaciens_H	2152 ± 6650	1284 ± 2756	1657 ± 4118	965 ± 962	2101 ± 6514	1551 ± 3236	59	59	59	58	59	59	14 ± 2	13 ± 2	13 ± 2	12 ± 2	12 ± 3	13 ± 2
		Bg0112	Ligilactobacillus	ruminis	1708 ± 3827	2037 ± 3291	2522 ± 5711	1412 ± 2458	917 ± 2087	1517 ± 2186	52	58	57	56	58	58	11 ± 4	12 ± 4	11 ± 4	11 ± 4	10 ± 3	11 ± 4
		Bg0113	Bacteroides	uniformis	1271 ± 2577	1186 ± 2524	1245 ± 2687	1068 ± 2297	921 ± 1941	1037 ± 3456	59	59	59	59	59	59	13 ± 3	12 ± 2	13 ± 2	12 ± 3	12 ± 2	12 ± 2
		Bg0114	Prevotella	sp900290275	2142 ± 7742	3287 ± 18320	1148 ± 2072	1234 ± 3013	1278 ± 2139	3896 ± 18867	58	58	57	58	59	59	12 ± 3	12 ± 3	11 ± 3	12 ± 2	12 ± 2	12 ± 3
		Bg0115	CAG-81	sp900066535	1369 ± 1890	1412 ± 1827	1743 ± 2175	1617 ± 1793	1491 ± 1723	1314 ± 1503	59	59	59	59	59	59	13 ± 3	13 ± 2	13 ± 2	13 ± 2	13 ± 2	13 ± 2
		Bg0116	Streptococcus	sp000187445	1441 ± 1499	1998 ± 6613	1482 ± 1628	1562 ± 1566	1213 ± 1199	1892 ± 5126	59	59	59	59	59	59	13 ± 3	12 ± 3	12 ± 3	12 ± 3	12 ± 3	12 ± 3
		Bg0117	Dialister	sp000434475	1704 ± 4197	1155 ± 1340	1063 ± 1082	1789 ± 4104	1712 ± 4479	1697 ± 3481	59	59	59	59	59	59	13 ± 2	13 ± 2	13 ± 1	13 ± 2	13 ± 1	13 ± 2
		Bg0118	Clostridium	sp900540255	2064 ± 9924	671 ± 2354	881 ± 2673	627 ± 2130	1074 ± 2740	442 ± 1521	46	52	55	51	57	54	8 ± 4	9 ± 4	8 ± 4	8 ± 4	8 ± 4	8 ± 3
		Bg0119	Sutterella	wadsworthensis	1319 ± 2041	828 ± 998	1120 ± 2151	1043 ± 1867	692 ± 857	1244 ± 1802	59	59	59	59	59	59	13 ± 3	12 ± 2	12 ± 3	12 ± 3	12 ± 2	13 ± 3
		Bg0120	Anaerovibrio	sp900548165	1709 ± 7210	2303 ± 7675	4140 ± 11180	1705 ± 4296	2805 ± 6369	2109 ± 6684	54	56	59	59	59	57	9 ± 4	9 ± 4	9 ± 4	9 ± 3	10 ± 3	9 ± 4
		Bg0121	Prevotella	sp002265625	1561 ± 3033	2534 ± 5313	1750 ± 3226	2069 ± 3084	3697 ± 10875	3860 ± 15099	57	54	55	55	58	57	11 ± 4	11 ± 4	11 ± 4	12 ± 4	12 ± 3	12 ± 3
		Bg0122	Ligilactobacillus	ruminis	1429 ± 3588	3190 ± 11252	2199 ± 4514	1498 ± 2952	1907 ± 7592	1925 ± 3833	53	59	58	56	59	57	11 ± 4	12 ± 4	11 ± 4	11 ± 4	10 ± 3	11 ± 4
		Bg0123	Bacteroides	ovatus	1844 ± 6331	544 ± 1353	422 ± 873	1352 ± 4537	810 ± 2432	571 ± 1366	59	58	59	59	59	59	12 ± 3	12 ± 2	12 ± 2	12 ± 3	11 ± 2	12 ± 2
		Bg0124	Streptococcus	sp000187445	1209 ± 1570	945 ± 1036	965 ± 1468	825 ± 964	925 ± 1319	643 ± 886	59	59	59	59	59	59	13 ± 3	12 ± 3	12 ± 3	12 ± 3	11 ± 3	11 ± 2
		Bg0125	Bifidobacterium	adolescentis	1230 ± 1883	836 ± 1332	687 ± 1204	961 ± 2017	687 ± 1126	1200 ± 1894	59	59	59	59	59	59	13 ± 3	11 ± 3	11 ± 3	11 ± 3	10 ± 3	12 ± 3
		Bg0126	Prevotella	sp002265625	1783 ± 7993	744 ± 1024	1613 ± 6999	3221 ± 17453	1346 ± 1874	943 ± 1177	55	54	52	54	57	57	11 ± 3	11 ± 3	11 ± 4	12 ± 3	11 ± 3	12 ± 3
		Bg0127	Catenibacterium	sp000437715	1256 ± 1346	1672 ± 1397	1561 ± 1264	1999 ± 1693	2149 ± 1767	1909 ± 2046	59	59	59	59	59	59	13 ± 2	13 ± 2	13 ± 2	13 ± 2	13 ± 2	13 ± 2
		Bg0128	Limosilactobacillus	mucosae	1350 ± 3788	154 ± 364	210 ± 672	695 ± 3002	123 ± 596	86 ± 233	58	57	53	53	53	55	9 ± 5	7 ± 4	6 ± 4	7 ± 4	5 ± 3	6 ± 3
		Bg0129	Streptococcus	sp000187445	796 ± 1314	539 ± 826	639 ± 1346	465 ± 637	626 ± 1119	307 ± 529	59	59	59	59	59	59	11 ± 3	10 ± 3	10 ± 3	10 ± 3	10 ± 3	9 ± 3
		Bg0130	Dialister	sp000434475	1382 ± 1534	1638 ± 2232	2130 ± 4921	2307 ± 3622	2042 ± 2326	2107 ± 3331	59	59	59	59	59	59	13 ± 2	13 ± 2	13 ± 2	13 ± 2	13 ± 1	13 ± 2
		Bg0131	Lactococcus	petauri	1056 ± 1431	1638 ± 1754	1739 ± 1816	1750 ± 1393	2084 ± 2310	2294 ± 2202	59	59	59	59	59	59	13 ± 2	13 ± 2	13 ± 2	13 ± 2	13 ± 2	14 ± 2
		Bg0132	Prevotella	sp002265625	1735 ± 4076	2107 ± 5328	2795 ± 7723	2127 ± 4543	2866 ± 7164	3268 ± 12962	54	49	49	55	58	55	10 ± 4	10 ± 5	10 ± 4	11 ± 4	11 ± 4	11 ± 4
		Bg0133	Veillonella		1455 ± 1597	1611 ± 2510	1241 ± 1192	1085 ± 883	2132 ± 6502	1355 ± 1784	59	59	59	59	59	59	14 ± 2	13 ± 3	13 ± 2	13 ± 2	13 ± 2	13 ± 2
		Bg0134	Lactobacillus	delbrueckii_A	962 ± 5087	219 ± 1529	260 ± 1691	713 ± 5324	1389 ± 10419	2159 ± 9526	40	32	31	15	29	37	6 ± 4	4 ± 4	4 ± 4	2 ± 4	3 ± 4	5 ± 5
		Bg0135	Prevotella	sp002265625	1074 ± 1809	1109 ± 1610	1282 ± 2633	1274 ± 1828	1509 ± 2256	2281 ± 8845	58	59	59	59	59	59	12 ± 3	12 ± 3	11 ± 3	12 ± 2	12 ± 3	12 ± 3
		Bg0136	Megasphaera	sp000417505	1617 ± 9156	693 ± 3314	1347 ± 7232	579 ± 1471	253 ± 609	578 ± 1842	51	50	50	51	51	57	9 ± 4	8 ± 4	7 ± 4	8 ± 4	7 ± 4	8 ± 4
		Bg0137	Megamonas	funiformis	1194 ± 1852	2402 ± 4860	3206 ± 8170	1668 ± 2037	1926 ± 4085	1007 ± 2393	59	59	59	59	59	59	12 ± 3	12 ± 4	12 ± 3	12 ± 4	11 ± 4	10 ± 3
		Bg0138	Prevotella	sp000436035	956 ± 1917	1278 ± 2207	2302 ± 7886	2501 ± 5618	2617 ± 5120	3293 ± 6590	59	58	58	56	59	59	11 ± 3	12 ± 3	12 ± 3	13 ± 3	13 ± 3	13 ± 3
		Bg0139	Streptococcus	sp000187445	932 ± 3440	454 ± 965	1692 ± 8570	611 ± 2420	499 ± 1019	557 ± 1586	58	59	59	57	59	59	11 ± 4	10 ± 3	10 ± 4	9 ± 3	9 ± 3	9 ± 3
		Bg0140	Limosilactobacillus	mucosae	1576 ± 3653	348 ± 978	563 ± 1893	1358 ± 6371	130 ± 401	919 ± 5561	56	50	44	52	38	50	11 ± 5	8 ± 5	7 ± 5	7 ± 6	5 ± 4	7 ± 4
		Bg0141	Collinsella	aerofaciens_H	1760 ± 7546	1286 ± 5487	1078 ± 4469	976 ± 3394	860 ± 2513	673 ± 759	59	59	59	59	59	59	13 ± 2	12 ± 3	12 ± 2	11 ± 2	11 ± 2	12 ± 2
		Bg0142	Blautia_A	massiliensis	942 ± 3111	1775 ± 4675	1258 ± 3274	3502 ± 8792	2634 ± 5358	1377 ± 3013	58	58	58	59	59	59	10 ± 2	11 ± 3	11 ± 2	12 ± 3	12 ± 3	11 ± 3
		Bg0143	Limosilactobacillus	mucosae	692 ± 1803	105 ± 290	119 ± 315	271 ± 801	70 ± 284	60 ± 187	44	30	28	18	19	17	8 ± 5	5 ± 5	3 ± 7	3 ± 6	2 ± 5	2 ± 5
		Bg0144	Prevotella	sp900546575	1312 ± 2628	2202 ± 4846	1376 ± 1915	1586 ± 1641	2988 ± 4722	2513 ± 2705	59	59	57	58	59	59	12 ± 3	12 ± 3	12 ± 3	13 ± 3	13 ± 3	13 ± 3
		Bg0145	Prevotella	sp900290275	1515 ± 3679	1428 ± 2324	1737 ± 3065	1849 ± 3303	2407 ± 6612	2299 ± 3474	59	59	59	59	59	59	12 ± 2	13 ± 2	13 ± 2	13 ± 2	13 ± 2	13 ± 2
		Bg0146	Prevotella	sp900546575	1157 ± 1696	2719 ± 6671	1675 ± 2537	1969 ± 2996	3033 ± 3939	2744 ± 4078	59	59	59	59	59	59	13 ± 2	13 ± 2	13 ± 2	13 ± 2	13 ± 2	14 ± 2
		Bg0147	Parolsenella	uli_A	1197 ± 4210	665 ± 4336	476 ± 2626	945 ± 4450	818 ± 2659	1206 ± 3265	57	58	56	58	58	58	9 ± 4	7 ± 3	7 ± 3	7 ± 3	7 ± 4	7 ± 4
		Bg0148	UBA3375	sp900551955	2307 ± 17634	966 ± 7337	1 ± 1	2 ± 4	1 ± 2	288 ± 2204	20	16	0	4	2	5
		Bg0149	Collinsella	aerofaciens_H	1109 ± 1620	896 ± 1283	728 ± 933	812 ± 1007	893 ± 1126	871 ± 1022	57	58	57	55	59	59	12 ± 3	11 ± 3	11 ± 3	11 ± 3	11 ± 3	11 ± 3
		Bg0150	Prevotella	sp002265625	1252 ± 1982	1521 ± 2365	1407 ± 2798	2217 ± 4023	3617 ± 9353	3315 ± 9833	59	56	57	56	59	59	11 ± 3	11 ± 4	11 ± 3	12 ± 3	12 ± 4	12 ± 3
		Bg0151	Prevotella	sp900290275	1331 ± 3521	1205 ± 2416	1216 ± 2317	1184 ± 2183	1296 ± 1934	1633 ± 2988	56	56	52	56	59	57	11 ± 3	11 ± 3	11 ± 4	11 ± 3	11 ± 3	12 ± 3
		Bg0152	Streptococcus	sp000187445	1257 ± 1394	1578 ± 6345	1115 ± 1726	1153 ± 2655	875 ± 956	1334 ± 5361	59	59	59	59	59	59	13 ± 3	12 ± 3	12 ± 2	12 ± 2	12 ± 2	12 ± 2
		Bg0153	Veillonella		1201 ± 1458	1997 ± 2841	1356 ± 1566	1457 ± 1168	1460 ± 1246	1482 ± 1199	59	59	59	59	59	59	12 ± 3	13 ± 3	12 ± 2	13 ± 2	12 ± 2	13 ± 2
		Bg0154	Parabacteroides	distasonis	1679 ± 6996	412 ± 1321	1131 ± 6208	321 ± 718	179 ± 327	239 ± 635	58	59	58	57	58	59	11 ± 3	10 ± 3	10 ± 3	10 ± 3	9 ± 3	10 ± 3
		Bg0155	Collinsella	aerofaciens_H	1229 ± 1734	1364 ± 3719	925 ± 1157	2008 ± 7197	1404 ± 2614	899 ± 983	59	58	59	58	59	59	13 ± 2	12 ± 2	12 ± 2	12 ± 3	12 ± 2	12 ± 2
		Bg0156	Veillonella		1930 ± 11856	966 ± 2571	350 ± 885	241 ± 498	267 ± 554	261 ± 810	52	57	54	52	48	50	9 ± 4	9 ± 4	8 ± 3	8 ± 4	7 ± 4	7 ± 3
		Bg0157	Dialister	sp000434475	923 ± 1062	1024 ± 1068	1079 ± 1261	1375 ± 1274	1432 ± 1239	1286 ± 1107	59	59	58	59	59	59	12 ± 2	12 ± 2	12 ± 2	12 ± 2	12 ± 2	12 ± 2
		Bg0158	CAG-568	sp000434395	1045 ± 1395	1400 ± 1517	1462 ± 1880	1634 ± 1665	1661 ± 2179	2262 ± 2890	59	59	58	59	59	59	12 ± 2	12 ± 2	12 ± 3	12 ± 2	12 ± 2	13 ± 2
		Bg0159	CAG-81	sp900066535	926 ± 1460	919 ± 1461	1179 ± 1642	1110 ± 1424	1273 ± 2325	955 ± 1366	55	58	56	56	59	56	11 ± 4	11 ± 3	11 ± 3	11 ± 3	11 ± 3	11 ± 3
		Bg0160	Mitsuokella	multacida	233 ± 912	1762 ± 12827	391 ± 2490	107 ± 446	366 ± 1627	530 ± 1947	39	33	25	29	31	32	6 ± 4	5 ± 4	4 ± 4	4 ± 3	5 ± 4	5 ± 5
		Bg0161	Bifidobacterium	adolescentis	1192 ± 2841	785 ± 2494	652 ± 1492	1530 ± 5772	734 ± 1752	1223 ± 2996	58	59	58	59	59	58	11 ± 3	10 ± 3	10 ± 3	10 ± 3	9 ± 3	10 ± 3
		Bg0162	Prevotella	sp900546575	1407 ± 6075	1904 ± 4846	914 ± 1848	1154 ± 2308	2155 ± 3521	1757 ± 3001	54	58	58	57	59	58	10 ± 3	11 ± 3	10 ± 3	11 ± 3	12 ± 3	12 ± 3
		Bg0163	Bacteroides	ovatus	188 ± 470	128 ± 416	91 ± 190	104 ± 289	294 ± 1315	81 ± 200	38	40	45	42	45	40	8 ± 4	8 ± 3	8 ± 3	8 ± 4	8 ± 4	8 ± 3
		Bg0164	Streptococcus	sp000187445	1241 ± 3388	488 ± 606	1017 ± 2770	683 ± 1747	620 ± 1170	337 ± 614	59	59	59	58	59	59	11 ± 4	10 ± 3	10 ± 3	10 ± 3	10 ± 3	9 ± 3
		Bg0165	Veillonella		1370 ± 5923	2122 ± 6514	590 ± 1230	356 ± 628	514 ± 1374	247 ± 354	57	59	57	59	59	57	10 ± 3	10 ± 4	10 ± 3	9 ± 3	9 ± 4	9 ± 3
		Bg0166	Prevotella	sp002265625	1022 ± 1772	1287 ± 2071	1396 ± 3015	1661 ± 2742	1984 ± 3812	1715 ± 4769	54	52	52	56	58	56	11 ± 3	11 ± 4	10 ± 4	12 ± 3	12 ± 3	12 ± 3
		Bg0167	Prevotellamassilia	sp900540885	1324 ± 5899	1882 ± 6701	1023 ± 1965	1197 ± 2676	1883 ± 4090	1000 ± 2872	55	51	55	53	57	57	9 ± 3	10 ± 3	10 ± 3	10 ± 3	11 ± 3	10 ± 3
		Bg0168	Veillonella		957 ± 1382	1524 ± 2784	913 ± 1235	775 ± 792	949 ± 1443	958 ± 1521	59	59	59	59	59	59	12 ± 3	12 ± 3	12 ± 2	11 ± 2	11 ± 2	12 ± 2
		Bg0169	Faecalibacterium	prausnitzii_I	1427 ± 6143	2118 ± 10404	1153 ± 3245	1508 ± 3927	1113 ± 2729	882 ± 1752	59	59	58	59	59	59	11 ± 2	11 ± 2	11 ± 2	12 ± 2	11 ± 2	11 ± 2
		Bg0170	Parabacteroides	distasonis	614 ± 2054	129 ± 226	308 ± 959	355 ± 1330	211 ± 613	352 ± 1020	43	41	46	41	44	47	9 ± 4	8 ± 3	8 ± 4	8 ± 4	8 ± 3	8 ± 4
		Bg0171	Streptococcus	sp000187445	1202 ± 2422	1114 ± 4157	1465 ± 6490	881 ± 2197	698 ± 1351	503 ± 1689	58	59	57	59	59	59	11 ± 4	10 ± 4	10 ± 4	10 ± 3	9 ± 4	9 ± 3
		Bg0172	Streptococcus	sp000187445	956 ± 1726	591 ± 971	792 ± 1924	526 ± 722	615 ± 939	397 ± 721	58	59	59	58	59	59	11 ± 4	10 ± 3	10 ± 3	10 ± 3	10 ± 3	9 ± 3
		Bg0173	Bifidobacterium	adolescentis	849 ± 1222	2945 ± 17320	1144 ± 2589	1567 ± 4197	948 ± 1756	969 ± 1510	59	59	59	59	59	59	12 ± 3	11 ± 3	11 ± 3	11 ± 3	11 ± 3	11 ± 3
		Bg0174	Streptococcus	sp000187445	835 ± 1126	536 ± 640	632 ± 1506	549 ± 884	604 ± 1334	465 ± 751	59	59	59	59	59	59	12 ± 3	10 ± 3	10 ± 3	10 ± 3	10 ± 3	9 ± 3
		Bg0175	Lactobacillus	paragasseri	1563 ± 11334	1313 ± 9816	41 ± 150	60 ± 212	31 ± 79	12 ± 35	32	32	20	23	24	15	5 ± 5	4 ± 5	2 ± 6	2 ± 6	2 ± 5	1 ± 4
		Bg0176	Fusobacterium_A	mortiferum	1004 ± 5271	1504 ± 6933	2684 ± 10943	1353 ± 6115	1747 ± 6372	332 ± 975	54	55	59	55	59	58	9 ± 4	9 ± 4	10 ± 4	9 ± 4	9 ± 4	9 ± 3
		Bg0177	Prevotellamassilia	sp900540885	976 ± 2798	2135 ± 5115	1674 ± 3946	1905 ± 3421	2320 ± 3480	1818 ± 3466	55	52	56	54	59	57	9 ± 3	10 ± 4	10 ± 4	10 ± 4	11 ± 4	10 ± 4
		Bg0178	Lactobacillus	paragasseri	1375 ± 7251	572 ± 750	413 ± 448	507 ± 603	433 ± 298	438 ± 367	59	59	59	59	59	59	11 ± 2	11 ± 2	11 ± 2	11 ± 2	11 ± 2	11 ± 2
		Bg0179	Dialister	sp000434475	723 ± 893	797 ± 1064	824 ± 1090	1054 ± 1181	1072 ± 1057	1034 ± 1081	54	56	58	56	59	58	11 ± 3	10 ± 3	10 ± 2	11 ± 2	11 ± 2	11 ± 2
		Bg0180	Blautia_A	obeum	801 ± 2530	782 ± 1134	682 ± 863	2129 ± 6939	1364 ± 3138	861 ± 1758	59	59	59	58	59	59	12 ± 2	12 ± 2	12 ± 2	13 ± 2	12 ± 2	12 ± 2
		Bg0181	Prevotella	sp900290275	1189 ± 3144	1122 ± 2380	1179 ± 2296	5675 ± 35192	1777 ± 4296	1583 ± 2308	55	54	51	54	58	57	11 ± 3	11 ± 4	10 ± 4	11 ± 3	12 ± 3	12 ± 3
		Bg0182	Prevotella	sp000436915	697 ± 1014	886 ± 982	960 ± 1139	1257 ± 1979	1393 ± 1769	995 ± 927	59	59	59	58	59	59	12 ± 2	12 ± 2	12 ± 2	13 ± 2	13 ± 1	13 ± 1
		Bg0183	Prevotella	sp900546575	923 ± 1406	2291 ± 5220	1291 ± 2293	1310 ± 1626	2272 ± 3033	1943 ± 2471	59	59	59	59	59	59	12 ± 2	12 ± 3	12 ± 3	12 ± 2	13 ± 3	13 ± 2
		Bg0184	Agathobacter	rectalis	912 ± 1167	1303 ± 1529	1547 ± 2654	1618 ± 2342	1480 ± 1502	1757 ± 1818	59	59	59	58	59	59	12 ± 2	12 ± 2	13 ± 2	13 ± 2	13 ± 2	13 ± 2
		Bg0185	Ligilactobacillus	salivarius	1531 ± 10258	416 ± 2557	617 ± 2966	888 ± 5640	183 ± 505	34 ± 69	53	49	52	48	47	49	8 ± 4	7 ± 3	7 ± 4	6 ± 4	6 ± 4	5 ± 3
		Bg0186	Prevotella	sp900290275	1196 ± 3486	882 ± 2317	1708 ± 5965	4525 ± 26874	1252 ± 2433	1463 ± 2609	55	48	50	52	58	56	9 ± 3	10 ± 4	10 ± 4	10 ± 4	11 ± 3	11 ± 3
		Bg0187	Streptococcus	sp000187445	779 ± 992	605 ± 723	726 ± 1122	506 ± 622	589 ± 782	402 ± 520	59	59	59	59	59	59	12 ± 3	11 ± 3	11 ± 3	11 ± 3	10 ± 3	10 ± 2
		Bg0188	Prevotellamassilia	sp900540885	891 ± 2952	1370 ± 3085	918 ± 1677	1266 ± 3152	2726 ± 6686	2364 ± 9781	54	52	56	52	58	59	10 ± 3	10 ± 4	10 ± 3	10 ± 3	11 ± 4	11 ± 3
		Bg0189	Anaerostipes	hadrus	706 ± 3702	2134 ± 7631	2004 ± 6638	2763 ± 8151	1266 ± 3849	436 ± 1323	38	46	48	54	58	51	7 ± 4	8 ± 4	8 ± 4	9 ± 4	9 ± 3	8 ± 3
		Bg0190	Prevotella	sp900290275	1024 ± 2957	883 ± 2094	1023 ± 2288	684 ± 1328	832 ± 1522	1337 ± 2752	55	54	53	53	58	57	10 ± 3	10 ± 3	10 ± 3	10 ± 3	10 ± 3	11 ± 3
		Bg0191	Veillonella	atypica	702 ± 1268	1349 ± 3223	925 ± 1858	1043 ± 2508	3102 ± 17046	759 ± 1573	58	59	59	59	59	59	11 ± 3	11 ± 4	11 ± 3	10 ± 3	10 ± 4	10 ± 3
		Bg0192	Prevotella	sp900290275	1121 ± 3296	943 ± 2040	1069 ± 2258	933 ± 1781	1039 ± 1907	1323 ± 2572	55	52	49	52	58	55	10 ± 3	10 ± 4	10 ± 4	11 ± 3	11 ± 3	11 ± 3
		Bg0193	Collinsella	aerofaciens_H	926 ± 1144	793 ± 1133	1430 ± 5047	1716 ± 7179	1285 ± 3762	733 ± 735	59	58	58	59	59	59	12 ± 3	11 ± 3	11 ± 3	12 ± 3	11 ± 3	11 ± 3
		Bg0194	Megamonas	funiformis	851 ± 1289	1401 ± 2191	1411 ± 2059	1063 ± 1096	1871 ± 4969	786 ± 1407	59	59	59	59	59	59	12 ± 2	12 ± 3	13 ± 2	12 ± 3	12 ± 3	11 ± 3
		Bg0195	Roseburia	inulinivorans	206 ± 264	341 ± 450	417 ± 781	414 ± 622	544 ± 1119	384 ± 670	53	58	58	57	59	58	10 ± 2	10 ± 2	10 ± 2	10 ± 2	11 ± 2	11 ± 2
		Bg0196	Bifidobacterium	adolescentis	755 ± 1003	757 ± 1073	737 ± 1295	1271 ± 3289	794 ± 1461	749 ± 1037	59	59	59	59	59	59	12 ± 2	11 ± 3	11 ± 3	11 ± 3	11 ± 2	11 ± 3
		Bg0197	Veillonella		1031 ± 5104	1483 ± 4333	434 ± 704	295 ± 496	486 ± 1464	210 ± 335	57	59	59	57	59	56	10 ± 3	10 ± 4	10 ± 3	9 ± 3	8 ± 3	8 ± 3
		Bg0198	Clostridium_P	perfringens	1311 ± 8105	1153 ± 5605	657 ± 3393	216 ± 632	296 ± 894	279 ± 1385	55	53	53	52	58	51	9 ± 4	8 ± 4	8 ± 3	7 ± 3	8 ± 3	7 ± 3
		Bg0199	Succinivibrio	sp000431835	942 ± 4953	1147 ± 5647	1028 ± 3546	1230 ± 4848	1855 ± 4337	1412 ± 5302	23	29	47	39	56	43	4 ± 5	5 ± 5	7 ± 4	6 ± 5	8 ± 4	7 ± 4
		Bg0200	Dialister	sp000434475	323 ± 492	292 ± 443	316 ± 532	418 ± 536	384 ± 431	444 ± 741	44	38	35	38	49	46	8 ± 4	7 ± 4	6 ± 5	8 ± 4	8 ± 4	9 ± 4
		Bg0201	Limosilactobacillus	mucosae	710 ± 1639	319 ± 635	713 ± 3115	371 ± 962	284 ± 868	197 ± 372	58	58	56	57	57	57	10 ± 4	9 ± 4	9 ± 4	8 ± 4	8 ± 3	8 ± 3
		Bg0202	Prevotellamassilia	sp900540885	948 ± 2507	1205 ± 2642	1077 ± 1962	1258 ± 2502	1797 ± 3259	1315 ± 3188	57	55	57	54	58	58	10 ± 3	10 ± 4	10 ± 4	10 ± 4	11 ± 3	11 ± 3
		Bg0203	Succinivibrio	sp000431835	975 ± 4923	511 ± 2026	844 ± 3085	975 ± 3749	1565 ± 3683	1206 ± 4353	48	50	55	51	58	57	8 ± 4	7 ± 4	8 ± 4	7 ± 4	9 ± 4	8 ± 3
		Bg0204	Bacteroides	xylanisolvens	550 ± 1447	515 ± 1232	554 ± 1118	410 ± 681	638 ± 1564	412 ± 1057	53	57	59	57	59	59	11 ± 3	11 ± 3	11 ± 3	11 ± 3	11 ± 3	11 ± 3
		Bg0205	Bifidobacterium	adolescentis	835 ± 1338	763 ± 1773	2566 ± 15312	1300 ± 3920	4886 ± 24431	1293 ± 3525	59	58	59	59	59	59	12 ± 3	11 ± 3	11 ± 3	11 ± 3	10 ± 3	11 ± 3
		Bg0206	Bacteroides	thetaiotaomicron	359 ± 1013	278 ± 647	573 ± 2298	302 ± 883	270 ± 804	328 ± 891	50	55	54	53	52	55	10 ± 3	10 ± 3	10 ± 4	9 ± 3	8 ± 3	10 ± 3
		Bg0207	Gemmiger	formicilis	960 ± 2949	971 ± 2035	571 ± 675	617 ± 698	637 ± 1145	592 ± 1046	53	56	57	55	58	59	11 ± 3	11 ± 2	11 ± 3	11 ± 2	11 ± 2	11 ± 2
		Bg0208	Enterococcus_B	faecium	790 ± 3120	686 ± 3630	586 ± 3130	179 ± 691	158 ± 826	431 ± 2148	47	43	34	44	39	42	8 ± 5	6 ± 5	5 ± 5	6 ± 4	5 ± 4	6 ± 4
		Bg0209	Dorea	longicatena_B	696 ± 1642	680 ± 1460	890 ± 1823	1114 ± 1814	956 ± 1614	1037 ± 2190	54	57	59	57	59	57	10 ± 3	10 ± 3	10 ± 3	10 ± 3	10 ± 3	10 ± 3
		Bg0210	Bacteroides	ovatus	814 ± 2238	403 ± 736	365 ± 556	403 ± 782	530 ± 1486	516 ± 1255	59	57	58	57	59	58	11 ± 3	11 ± 2	11 ± 3	11 ± 3	10 ± 3	11 ± 3
		Bg0211	Agathobacter	faecis	689 ± 1296	1055 ± 2042	1100 ± 2252	817 ± 2252	736 ± 1515	695 ± 1323	58	58	58	59	59	59	11 ± 3	11 ± 3	11 ± 3	10 ± 2	11 ± 3	10 ± 3
		Bg0212	Streptococcus	gallolyticus	236 ± 694	243 ± 445	241 ± 433	3234 ± 17333	545 ± 2119	233 ± 447	55	56	56	59	59	59	8 ± 3	8 ± 4	8 ± 3	9 ± 3	8 ± 3	8 ± 2
		Bg0213	Prevotella	sp002265625	824 ± 1031	907 ± 1036	941 ± 1325	1243 ± 1493	1695 ± 2345	1090 ± 1180	58	59	58	58	59	59	12 ± 3	12 ± 2	12 ± 2	13 ± 2	13 ± 2	13 ± 2
		Bg0214	Haemophilus_D	parainfluenzae_K	985 ± 3262	630 ± 1980	681 ± 1568	375 ± 510	457 ± 714	427 ± 1009	59	59	59	59	59	59	11 ± 3	10 ± 3	10 ± 3	10 ± 3	10 ± 3	9 ± 3
		Bg0215	Bifidobacterium	catenulatum	908 ± 910	840 ± 1102	1402 ± 4212	1597 ± 6333	824 ± 1276	675 ± 593	59	59	59	59	59	59	12 ± 3	11 ± 3	11 ± 3	11 ± 3	11 ± 3	11 ± 3
		Bg0216	Streptococcus	sp000187445	763 ± 1959	353 ± 487	474 ± 1114	346 ± 579	441 ± 1020	233 ± 415	57	59	58	57	57	57	10 ± 4	9 ± 3	9 ± 3	9 ± 4	9 ± 3	8 ± 3
		Bg0217	Prevotellamassilia	sp900540885	914 ± 3065	1478 ± 4098	670 ± 1540	885 ± 2539	1563 ± 3341	908 ± 2787	44	45	48	44	53	49	8 ± 4	8 ± 5	8 ± 4	8 ± 4	9 ± 4	8 ± 4
		Bg0218	Streptococcus	sp000187445	795 ± 1721	962 ± 3301	549 ± 1117	505 ± 882	431 ± 663	278 ± 482	58	59	59	57	59	57	11 ± 4	10 ± 3	10 ± 3	9 ± 4	9 ± 3	9 ± 3
		Bg0219	Bacteroides	uniformis	825 ± 2521	694 ± 1797	591 ± 1496	698 ± 1654	476 ± 1786	462 ± 1627	54	57	58	56	57	57	10 ± 3	10 ± 3	11 ± 3	10 ± 3	9 ± 3	10 ± 3
		Bg0220	Streptococcus	sp000187445	747 ± 1889	387 ± 520	847 ± 3572	496 ± 1267	441 ± 700	383 ± 906	59	59	59	59	59	59	11 ± 3	10 ± 3	10 ± 3	10 ± 3	9 ± 3	9 ± 3
		Bg0221	Catenibacterium	sp000437715	768 ± 986	952 ± 1113	985 ± 950	1266 ± 1251	1216 ± 1006	1169 ± 853	57	57	59	58	59	59	12 ± 2	12 ± 2	12 ± 2	12 ± 2	12 ± 2	13 ± 2
		Bg0222	Anaerostipes	hadrus	1100 ± 5011	1213 ± 5080	716 ± 1384	1635 ± 6743	1262 ± 5420	2260 ± 12567	56	59	58	58	59	59	11 ± 2	11 ± 2	11 ± 2	12 ± 2	11 ± 2	11 ± 2
		Bg0223	Prevotellamassilia	sp900540885	769 ± 2435	1199 ± 2649	834 ± 1551	1089 ± 2579	1792 ± 3488	1123 ± 2731	53	54	55	54	59	57	10 ± 3	10 ± 4	10 ± 3	10 ± 3	11 ± 3	11 ± 3
		Bg0224	Anaerobutyricum	hallii_A	1204 ± 7851	239 ± 190	360 ± 603	351 ± 452	357 ± 668	323 ± 644	57	57	55	58	59	57	10 ± 2	10 ± 2	11 ± 2	11 ± 2	10 ± 1	10 ± 2
		Bg0225	Bacteroides	ovatus	1118 ± 5439	1255 ± 8981	738 ± 3765	804 ± 3514	1742 ± 9674	296 ± 1485	42	42	48	46	48	47	9 ± 4	8 ± 4	9 ± 4	9 ± 4	8 ± 4	8 ± 3
		Bg0226	Dorea	longicatena_B	748 ± 1346	889 ± 1346	731 ± 943	1242 ± 1856	820 ± 878	709 ± 987	58	59	58	58	59	59	12 ± 2	12 ± 2	12 ± 2	12 ± 2	12 ± 1	11 ± 2
		Bg0227	Faecalimonas	sp900550975	865 ± 3413	750 ± 2094	1891 ± 9635	605 ± 2089	841 ± 1876	372 ± 717	58	59	59	59	59	59	11 ± 3	11 ± 3	11 ± 3	10 ± 3	11 ± 3	10 ± 2
		Bg0228	Bacteroides	thetaiotaomicron	598 ± 1833	300 ± 693	822 ± 3539	548 ± 1900	836 ± 3387	594 ± 1594	51	55	56	56	55	57	10 ± 3	10 ± 3	11 ± 3	10 ± 3	10 ± 3	10 ± 3
		Bg0229	Sutterella	wadsworthensis	583 ± 1267	521 ± 800	831 ± 1985	585 ± 1018	521 ± 723	758 ± 1134	59	59	59	59	59	59	12 ± 2	11 ± 2	12 ± 3	11 ± 3	11 ± 2	12 ± 2
		Bg0230	Prevotellamassilia	sp900540885	657 ± 2273	1255 ± 2849	731 ± 1613	961 ± 2705	1575 ± 3258	943 ± 2856	50	52	57	53	59	56	9 ± 3	9 ± 4	9 ± 3	9 ± 4	10 ± 3	9 ± 3
		Bg0231	Catenibacterium	sp000437715	1027 ± 4530	616 ± 1531	604 ± 1599	601 ± 1032	528 ± 807	484 ± 844	31	39	31	38	40	43	6 ± 6	7 ± 5	7 ± 5	8 ± 5	8 ± 5	8 ± 4
		Bg0232	Bacteroides	intestinalis	807 ± 4249	206 ± 314	316 ± 742	142 ± 212	357 ± 1531	208 ± 470	59	59	58	59	59	59	12 ± 3	11 ± 3	11 ± 3	10 ± 3	10 ± 3	10 ± 3
		Bg0233	Agathobacter	faecis	620 ± 1647	649 ± 1247	669 ± 1298	782 ± 2897	587 ± 1437	570 ± 1118	47	52	53	52	59	56	10 ± 3	10 ± 3	10 ± 3	9 ± 3	10 ± 3	10 ± 3
		Bg0234	Megamonas	funiformis	599 ± 1047	1175 ± 2140	1158 ± 1699	974 ± 1263	1344 ± 3800	554 ± 1329	53	57	59	56	59	59	10 ± 4	11 ± 4	11 ± 4	11 ± 4	10 ± 4	10 ± 3
		Bg0235	Dialister	sp000434475	859 ± 2752	802 ± 2150	1247 ± 3822	1379 ± 3480	1035 ± 2006	1274 ± 4312	59	56	57	57	59	58	10 ± 3	9 ± 4	9 ± 3	10 ± 4	10 ± 3	10 ± 3
		Bg0236	Dorea	formicigenerans	556 ± 651	637 ± 541	668 ± 600	831 ± 676	772 ± 634	702 ± 651	59	58	59	58	59	58	11 ± 2	11 ± 2	11 ± 2	12 ± 2	12 ± 2	12 ± 2
		Bg0237	Catenibacterium	sp000437715	944 ± 4485	994 ± 4579	388 ± 751	647 ± 1417	548 ± 1183	439 ± 790	44	51	50	50	50	53	8 ± 4	9 ± 4	9 ± 3	9 ± 3	9 ± 3	9 ± 3
		Bg0238	Campylobacter		156 ± 990	77 ± 227	134 ± 654	115 ± 536	410 ± 1793	123 ± 469	27	23	29	33	33	36	4 ± 4	2 ± 5	3 ± 6	4 ± 4	4 ± 4	4 ± 4
		Bg0239	Faecalibacterium	prausnitzii_A	579 ± 647	596 ± 742	563 ± 567	685 ± 565	753 ± 656	621 ± 797	59	59	59	59	59	59	12 ± 2	12 ± 2	11 ± 2	12 ± 2	12 ± 2	11 ± 2
		Bg0240	Agathobacter	rectalis	1098 ± 7140	307 ± 1180	364 ± 1427	402 ± 1075	487 ± 1373	342 ± 1131	52	53	54	56	58	55	9 ± 2	9 ± 2	9 ± 2	9 ± 2	9 ± 2	9 ± 2
		Bg0241	Bacteroides	ovatus	820 ± 2575	315 ± 576	257 ± 344	338 ± 527	522 ± 1713	449 ± 1475	59	59	59	59	59	59	12 ± 3	11 ± 2	11 ± 3	11 ± 3	11 ± 3	11 ± 3
		Bg0242	Bifidobacterium	ruminantium	584 ± 1869	691 ± 1782	1164 ± 2898	2198 ± 7081	1966 ± 6519	1002 ± 3503	59	59	59	59	59	59	10 ± 3	10 ± 3	10 ± 3	10 ± 3	9 ± 3	10 ± 3
		Bg0243	CAG-83	sp000431575	478 ± 1286	554 ± 1447	530 ± 1221	318 ± 699	662 ± 1970	781 ± 1700	52	51	51	51	56	55	8 ± 3	8 ± 3	8 ± 3	8 ± 3	9 ± 3	9 ± 3
		Bg0244	Megamonas	funiformis	551 ± 1013	1345 ± 2787	1143 ± 1767	951 ± 1271	1435 ± 4165	616 ± 1716	48	52	53	53	57	56	9 ± 4	10 ± 4	11 ± 4	10 ± 5	9 ± 4	9 ± 4
		Bg0245	Roseburia	sp003470905	157 ± 362	155 ± 453	720 ± 3538	257 ± 615	131 ± 179	197 ± 687	55	55	58	57	59	58	9 ± 2	9 ± 2	10 ± 3	10 ± 2	9 ± 2	9 ± 2
		Bg0246	Prevotella	multisaccharivorax	665 ± 910	425 ± 774	399 ± 674	439 ± 825	436 ± 680	576 ± 893	59	59	59	59	59	59	13 ± 3	11 ± 2	11 ± 3	11 ± 3	11 ± 2	11 ± 2
		Bg0247	Haemophilus_D		794 ± 3561	1058 ± 6444	536 ± 1525	345 ± 1337	247 ± 434	1057 ± 5128	54	54	49	57	53	58	9 ± 4	8 ± 4	8 ± 4	8 ± 3	8 ± 3	8 ± 3
		Bg0248	Veillonella_A	magna	1113 ± 8447	1556 ± 11191	1109 ± 7877	19 ± 79	11 ± 19	6 ± 9	28	39	26	20	28	21	4 ± 4	5 ± 4	4 ± 4	3 ± 3	3 ± 4	2 ± 3
		Bg0249	Selenomonas_A		873 ± 6564	53 ± 188	49 ± 135	107 ± 437	34 ± 68	490 ± 3498	29	35	30	30	34	40	5 ± 4	5 ± 3	5 ± 3	5 ± 3	5 ± 3	5 ± 3
		Bg0250	Agathobacter	faecis	652 ± 2293	843 ± 2125	1118 ± 4139	463 ± 1459	460 ± 1123	381 ± 778	34	36	40	38	44	36	7 ± 5	7 ± 5	7 ± 5	6 ± 4	7 ± 4	7 ± 4
		Bg0251	Succinivibrio	sp000431835	451 ± 2732	390 ± 1320	517 ± 1762	555 ± 1992	1053 ± 2242	1265 ± 5162	20	28	37	35	53	45	4 ± 4	5 ± 5	6 ± 4	5 ± 4	8 ± 4	6 ± 4
		Bg0252	Enterococcus_A	avium	468 ± 1698	181 ± 1016	112 ± 370	73 ± 230	74 ± 246	327 ± 1091	49	44	31	39	36	36	9 ± 5	7 ± 4	6 ± 5	6 ± 4	5 ± 4	6 ± 5
		Bg0253	RC9	sp000435075	529 ± 496	1122 ± 4338	1088 ± 3702	1083 ± 1718	1002 ± 1706	981 ± 1304	59	59	59	59	59	59	12 ± 2	12 ± 2	12 ± 2	12 ± 2	12 ± 2	12 ± 2
		Bg0254	Dialister	sp000434475	626 ± 866	657 ± 885	716 ± 1071	1401 ± 3262	1593 ± 5049	1344 ± 3130	54	55	55	56	58	58	10 ± 3	10 ± 3	9 ± 3	10 ± 3	11 ± 3	11 ± 3
		Bg0255	Streptococcus	sp000187445	549 ± 1216	426 ± 1000	367 ± 874	843 ± 4580	412 ± 1037	205 ± 405	56	59	57	56	57	57	10 ± 4	9 ± 3	9 ± 4	9 ± 4	9 ± 4	8 ± 3
		Bg0256	Cetobacterium_A		1090 ± 4631	1038 ± 5252	299 ± 2144	1214 ± 7749	695 ± 3219	25 ± 72	40	34	24	23	35	19	6 ± 5	5 ± 5	4 ± 4	3 ± 5	5 ± 4	3 ± 4
		Bg0257	Enterococcus_A	avium	383 ± 988	207 ± 1129	216 ± 1086	125 ± 502	102 ± 307	367 ± 1357	48	49	36	42	39	42	9 ± 4	7 ± 4	7 ± 4	7 ± 4	6 ± 4	7 ± 5
		Bg0258	Dialister	succinatiphilus	1039 ± 7702	93 ± 346	78 ± 315	61 ± 217	31 ± 127	80 ± 303	32	34	33	28	35	40	5 ± 4	5 ± 3	4 ± 3	3 ± 3	3 ± 3	4 ± 3
		Bg0259	Dorea	longicatena_B	644 ± 1673	605 ± 1161	593 ± 2012	1003 ± 2303	614 ± 1107	721 ± 1585	49	48	52	51	57	56	9 ± 3	9 ± 3	9 ± 3	10 ± 3	9 ± 3	9 ± 3
		Bg0260	Veillonella		812 ± 2345	2986 ± 13950	663 ± 2181	307 ± 541	392 ± 853	359 ± 1015	55	59	56	54	52	56	10 ± 4	10 ± 4	9 ± 4	8 ± 4	8 ± 4	8 ± 3
		Bg0261	Agathobacter	rectalis	173 ± 545	552 ± 1323	347 ± 1208	302 ± 869	535 ± 1595	529 ± 1354	44	49	47	49	54	53	7 ± 3	9 ± 3	8 ± 3	8 ± 3	8 ± 3	8 ± 3
		Bg0262	Bifidobacterium	merycicum	750 ± 3521	297 ± 683	534 ± 1879	708 ± 2751	877 ± 3569	763 ± 3856	59	58	59	59	58	59	11 ± 3	9 ± 3	9 ± 3	10 ± 3	9 ± 3	9 ± 3
		Bg0263	Bacteroides	thetaiotaomicron	389 ± 1044	321 ± 723	1045 ± 5369	420 ± 1666	454 ± 1763	310 ± 774	51	56	55	55	56	57	10 ± 3	10 ± 3	11 ± 3	9 ± 3	9 ± 3	10 ± 3
		Bg0264	Agathobacter	rectalis	518 ± 736	1380 ± 3117	987 ± 1997	885 ± 1272	1312 ± 2591	1165 ± 1856	58	56	57	58	59	57	11 ± 2	12 ± 2	12 ± 2	12 ± 2	12 ± 2	12 ± 2
		Bg0265	Dialister	sp000434475	643 ± 836	632 ± 814	633 ± 938	1059 ± 1856	1358 ± 3798	1214 ± 2736	58	57	58	57	59	58	11 ± 3	10 ± 3	10 ± 3	11 ± 3	11 ± 3	11 ± 3
		Bg0266	Collinsella	sp900542825	571 ± 796	446 ± 544	502 ± 973	613 ± 1104	871 ± 3956	834 ± 2132	59	59	59	59	59	59	12 ± 3	11 ± 3	10 ± 2	11 ± 3	10 ± 2	11 ± 3
		Bg0267	Erysipelatoclostridium	ramosum	439 ± 995	250 ± 432	898 ± 4064	307 ± 660	439 ± 981	281 ± 647	54	55	50	52	55	52	10 ± 4	9 ± 4	9 ± 4	9 ± 4	8 ± 4	8 ± 4
		Bg0268	Agathobacter	rectalis	496 ± 638	974 ± 1542	722 ± 1390	951 ± 1802	1036 ± 1746	784 ± 1251	59	59	59	59	59	59	12 ± 2	12 ± 2	12 ± 1	12 ± 2	12 ± 2	12 ± 2
		Bg0269	Limosilactobacillus	vaginalis_A	240 ± 1042	118 ± 576	72 ± 295	23 ± 99	56 ± 319	14 ± 51	29	22	12	13	10	8
		Bg0270	Bacteroides	uniformis	564 ± 2251	618 ± 2048	397 ± 956	406 ± 1152	383 ± 1174	496 ± 2138	52	53	55	54	57	56	9 ± 3	9 ± 3	10 ± 3	9 ± 3	9 ± 3	9 ± 3
		Bg0271	Lachnospira	eligens_B	813 ± 4857	395 ± 1177	249 ± 573	324 ± 712	205 ± 473	140 ± 359	53	52	51	54	55	53	9 ± 3	9 ± 3	9 ± 3	8 ± 3	8 ± 3	7 ± 3
		Bg0272	Haemophilus_D	parainfluenzae	544 ± 1629	328 ± 660	481 ± 1303	2326 ± 15623	322 ± 533	549 ± 1804	53	55	54	58	57	55	10 ± 4	9 ± 3	9 ± 4	9 ± 4	9 ± 3	9 ± 3
		Bg0273	Lactobacillus	amylovorus	192 ± 688	65 ± 218	37 ± 99	62 ± 203	26 ± 43	70 ± 348	43	43	35	31	33	33	7 ± 4	6 ± 3	5 ± 4	4 ± 4	4 ± 4	4 ± 4
		Bg0274	Limosilactobacillus	mucosae	1007 ± 6218	220 ± 1017	450 ± 2856	137 ± 492	57 ± 330	22 ± 65	38	32	29	20	14	18
		Bg0275	Parabacteroides	merdae	415 ± 1932	463 ± 1225	694 ± 2147	299 ± 905	816 ± 3053	970 ± 3491	55	57	57	55	59	58	10 ± 2	10 ± 2	10 ± 3	9 ± 2	10 ± 2	10 ± 3
		Bg0276	Cetobacterium_A		457 ± 1975	507 ± 2785	123 ± 860	500 ± 3095	246 ± 1114	14 ± 39	30	23	21	23	28	19
		Bg0277	Ureaplasma	sp900544585	1027 ± 6558	892 ± 6211	285 ± 1243	149 ± 428	208 ± 583	268 ± 1165	26	32	33	24	29	28	1 ± 7	2 ± 6	1 ± 6	0 ± 6	1 ± 6	1 ± 6
		Bg0278	Bifidobacterium	adolescentis	441 ± 1017	488 ± 1034	552 ± 1502	1298 ± 4004	756 ± 1930	541 ± 1024	59	58	58	56	59	58	10 ± 3	9 ± 3	9 ± 3	10 ± 4	9 ± 3	9 ± 3
		Bg0279	Agathobacter	rectalis	194 ± 570	621 ± 1500	245 ± 581	303 ± 802	443 ± 1078	873 ± 3358	31	31	34	31	35	35	6 ± 4	7 ± 5	6 ± 4	6 ± 4	7 ± 4	7 ± 4
		Bg0280	Enterobacter	roggenkampii	464 ± 1118	638 ± 2809	742 ± 3635	349 ± 891	245 ± 404	170 ± 252	55	58	55	55	56	57	11 ± 3	10 ± 3	10 ± 3	9 ± 4	10 ± 3	10 ± 3
		Bg0281	Holdemanella	sp002299315	753 ± 1969	739 ± 1811	961 ± 2863	843 ± 1707	642 ± 1147	810 ± 2360	40	41	48	47	55	55	7 ± 4	7 ± 4	7 ± 4	8 ± 4	8 ± 3	9 ± 3
		Bg0282	Agathobacter	faecis	580 ± 1316	686 ± 1455	742 ± 1564	584 ± 1836	497 ± 1144	523 ± 1122	37	42	41	43	48	42	8 ± 4	8 ± 4	8 ± 4	7 ± 4	8 ± 4	8 ± 4
		Bg0283	Campylobacter_D	upsaliensis	926 ± 3230	430 ± 1432	594 ± 1967	519 ± 1824	534 ± 1446	498 ± 1775	35	35	40	35	48	38	6 ± 5	5 ± 5	5 ± 5	5 ± 4	5 ± 4	5 ± 4
		Bg0284	Dialister	sp000434475	542 ± 721	568 ± 755	625 ± 918	807 ± 1007	863 ± 869	874 ± 873	51	53	51	50	57	56	10 ± 3	9 ± 3	9 ± 3	10 ± 4	10 ± 3	11 ± 3
		Bg0285	Prevotella	sp900290275	500 ± 842	640 ± 874	620 ± 815	669 ± 656	809 ± 954	827 ± 852	59	58	58	57	59	58	11 ± 2	11 ± 2	11 ± 3	11 ± 2	11 ± 2	12 ± 2
		Bg0286	Succinivibrio	sp000431835	422 ± 2270	754 ± 4198	2200 ± 10222	1390 ± 5584	3370 ± 11690	2525 ± 11647	20	30	48	42	57	49	4 ± 5	4 ± 6	7 ± 4	6 ± 5	9 ± 4	7 ± 4
		Bg0287	Agathobacter	faecis	411 ± 856	593 ± 1197	639 ± 1400	563 ± 1690	446 ± 1064	560 ± 1288	33	37	39	35	45	38	7 ± 4	7 ± 5	7 ± 5	6 ± 5	8 ± 4	7 ± 4
		Bg0288	Faecalimonas	umbilicata	359 ± 2442	207 ± 381	172 ± 489	117 ± 183	105 ± 174	639 ± 3953	49	52	53	56	58	54	7 ± 3	8 ± 3	8 ± 3	8 ± 2	8 ± 2	7 ± 3
		Bg0289	Bacteroides	ovatus	221 ± 456	232 ± 861	180 ± 396	485 ± 2407	444 ± 2238	166 ± 446	52	55	56	53	57	56	10 ± 3	9 ± 3	10 ± 3	9 ± 3	9 ± 3	9 ± 3
		Bg0290	Ureaplasma	sp900544585	977 ± 6719	75 ± 192	93 ± 227	215 ± 532	175 ± 575	99 ± 349	32	26	34	28	33	30	2 ± 6	1 ± 6	2 ± 5	2 ± 6	1 ± 5	1 ± 5
		Bg0291	Holdemanella	sp002299315	760 ± 2064	922 ± 2252	1177 ± 3641	869 ± 1744	738 ± 1581	664 ± 1654	39	41	45	45	52	49	8 ± 4	8 ± 4	8 ± 4	8 ± 4	8 ± 4	8 ± 4
		Bg0292	Succinivibrio	sp000431835	477 ± 2913	334 ± 1065	598 ± 1890	955 ± 3300	1879 ± 6318	1818 ± 6791	19	22	36	29	50	44	3 ± 5	3 ± 6	6 ± 4	5 ± 4	8 ± 5	6 ± 4
		Bg0293	Catenibacterium	sp000437715	529 ± 628	693 ± 777	652 ± 839	857 ± 960	858 ± 821	792 ± 820	58	58	59	58	59	59	11 ± 3	11 ± 3	11 ± 2	11 ± 3	11 ± 2	11 ± 2
		Bg0294	Dialister	sp000434475	522 ± 729	1016 ± 3805	625 ± 991	756 ± 916	943 ± 1344	1014 ± 1762	38	38	33	38	48	48	9 ± 4	8 ± 5	7 ± 5	9 ± 5	9 ± 4	10 ± 4
		Bg0295	Haemophilus_D	parainfluenzae_K	334 ± 728	245 ± 408	1165 ± 5743	461 ± 1041	340 ± 567	579 ± 1635	55	56	58	57	59	58	9 ± 3	9 ± 3	9 ± 3	9 ± 3	9 ± 2	9 ± 3
		Bg0296	Agathobacter	faecis	472 ± 813	717 ± 1239	895 ± 1895	654 ± 1592	945 ± 3472	694 ± 1424	51	54	56	53	59	57	10 ± 3	10 ± 3	10 ± 3	10 ± 3	10 ± 3	10 ± 3
		Bg0297	Veillonella		494 ± 873	954 ± 2019	551 ± 755	444 ± 546	425 ± 613	415 ± 818	59	59	57	59	59	58	11 ± 2	11 ± 3	11 ± 2	11 ± 2	10 ± 2	10 ± 2
		Bg0298	Catenibacterium	sp000437715	554 ± 845	671 ± 684	601 ± 846	1059 ± 2222	1270 ± 3874	968 ± 2724	59	59	59	59	59	59	11 ± 2	11 ± 2	11 ± 2	11 ± 2	11 ± 2	11 ± 2
		Bg0299	Morganella	morganii	424 ± 941	190 ± 419	213 ± 379	117 ± 175	203 ± 406	144 ± 260	56	56	51	54	55	57	11 ± 4	9 ± 3	9 ± 4	9 ± 4	9 ± 3	9 ± 3
		Bg0300	Streptococcus	sp000187445	532 ± 874	358 ± 575	506 ± 1549	284 ± 458	307 ± 425	508 ± 1885	56	59	56	57	57	55	10 ± 4	9 ± 3	9 ± 4	9 ± 3	9 ± 3	8 ± 3
		Bg0301	Sutterella	wadsworthensis_A	223 ± 843	434 ± 1215	621 ± 1215	735 ± 1551	973 ± 3050	504 ± 1437	52	55	57	55	57	57	8 ± 3	8 ± 3	9 ± 3	9 ± 3	9 ± 3	9 ± 3
		Bg0302	Faecalibacterium	prausnitzii_C	329 ± 425	429 ± 440	467 ± 538	568 ± 511	611 ± 618	580 ± 643	54	58	59	59	59	59	10 ± 2	11 ± 2	11 ± 2	11 ± 2	11 ± 2	11 ± 2
		Bg0303	Lactobacillus	acidophilus	895 ± 6316	11 ± 18	12 ± 29	10 ± 19	8 ± 13	13 ± 48	31	33	22	18	22	17	5 ± 4	4 ± 3	3 ± 4	3 ± 4	2 ± 3	2 ± 3
		Bg0304	Intestinibacter	bartlettii	566 ± 1383	762 ± 1454	421 ± 643	499 ± 863	443 ± 689	371 ± 632	58	59	59	59	58	58	11 ± 3	11 ± 3	10 ± 3	10 ± 3	10 ± 3	10 ± 3
		Bg0305	Collinsella	sp002232035	428 ± 1352	488 ± 799	561 ± 1140	642 ± 1192	577 ± 1056	726 ± 1198	56	57	55	54	59	58	10 ± 3	10 ± 2	10 ± 3	10 ± 3	10 ± 2	10 ± 2
		Bg0306	Agathobacter	rectalis	492 ± 660	614 ± 1116	739 ± 1246	824 ± 1002	881 ± 1363	798 ± 1406	57	59	59	59	59	59	11 ± 2	11 ± 1	12 ± 2	12 ± 2	12 ± 2	12 ± 2
		Bg0307	Blautia_A	obeum	433 ± 1620	492 ± 1043	398 ± 1061	938 ± 3773	453 ± 786	346 ± 639	35	44	45	45	46	52	8 ± 3	9 ± 4	8 ± 3	8 ± 4	9 ± 4	9 ± 3
		Bg0308	Agathobacter	faecis	447 ± 904	671 ± 1280	806 ± 1750	650 ± 1868	496 ± 952	479 ± 988	34	42	41	41	50	43	8 ± 4	8 ± 4	8 ± 4	7 ± 4	8 ± 4	8 ± 4
		Bg0309	Veillonella		568 ± 1648	1142 ± 3192	612 ± 1819	345 ± 525	581 ± 1080	701 ± 2493	53	59	55	50	54	55	9 ± 4	10 ± 4	9 ± 3	8 ± 4	8 ± 4	8 ± 4
		Bg0310	Roseburia	inulinivorans	413 ± 514	668 ± 693	769 ± 1096	689 ± 550	1204 ± 2399	823 ± 1028	57	59	59	59	59	59	12 ± 2	12 ± 2	12 ± 2	13 ± 1	13 ± 2	13 ± 1
		Bg0311	UBA3375	sp900551955	91 ± 161	113 ± 271	100 ± 195	125 ± 258	120 ± 236	172 ± 449	44	47	47	49	53	48	5 ± 3	5 ± 3	5 ± 3	5 ± 3	5 ± 3	5 ± 3
		Bg0312	Acetatifactor	sp003447295	262 ± 376	433 ± 612	983 ± 3552	441 ± 439	560 ± 670	573 ± 819	54	56	59	55	59	57	10 ± 2	11 ± 2	11 ± 2	11 ± 2	11 ± 2	11 ± 2
		Bg0313	Holdemanella	sp002299315	500 ± 1156	553 ± 1133	760 ± 2610	785 ± 1797	504 ± 931	447 ± 716	33	31	38	42	49	51	6 ± 5	6 ± 5	7 ± 4	8 ± 4	8 ± 4	8 ± 4
		Bg0314	Prevotella	sp003447235	451 ± 1134	1435 ± 4138	1116 ± 2515	897 ± 1534	1074 ± 2210	964 ± 1904	57	58	56	58	59	59	10 ± 2	10 ± 3	10 ± 3	11 ± 3	11 ± 3	11 ± 3
		Bg0315	Bacteroides	ovatus	514 ± 1483	216 ± 363	222 ± 366	287 ± 644	408 ± 1331	308 ± 1135	57	58	57	59	59	58	11 ± 3	11 ± 3	10 ± 3	10 ± 3	10 ± 3	10 ± 3
		Bg0316	Parabacteroides	distasonis	210 ± 565	113 ± 308	185 ± 660	179 ± 514	66 ± 106	103 ± 253	51	53	49	48	53	54	10 ± 3	8 ± 3	8 ± 3	8 ± 4	8 ± 3	8 ± 3
		Bg0317	Agathobacter	faecis	461 ± 2226	1619 ± 6183	769 ± 1950	1152 ± 3315	1209 ± 5403	551 ± 2006	49	52	47	55	57	53	8 ± 4	9 ± 4	9 ± 4	9 ± 3	9 ± 3	8 ± 3
		Bg0318	Megamonas	funiformis	457 ± 686	806 ± 1257	871 ± 1213	763 ± 1044	958 ± 2645	452 ± 1042	59	59	59	58	59	58	11 ± 3	11 ± 3	11 ± 3	11 ± 3	10 ± 3	10 ± 3
		Bg0319	Veillonella		581 ± 1621	2189 ± 10022	468 ± 1145	274 ± 503	356 ± 853	356 ± 1081	52	58	55	53	54	52	9 ± 4	9 ± 4	9 ± 3	8 ± 3	7 ± 4	8 ± 3
		Bg0320	Mitsuokella	jalaludinii	420 ± 1329	958 ± 3196	580 ± 1712	1178 ± 6493	993 ± 2188	1044 ± 3323	59	59	59	59	59	59	10 ± 2	10 ± 3	10 ± 3	9 ± 3	10 ± 3	10 ± 3
		Bg0321	Agathobacter	faecis	315 ± 686	1577 ± 6262	1980 ± 7633	867 ± 2969	392 ± 777	326 ± 986	54	57	59	56	59	57	10 ± 2	10 ± 3	10 ± 3	10 ± 3	10 ± 2	9 ± 2
		Bg0322	CAG-83	sp000431575	415 ± 1074	475 ± 1342	389 ± 788	290 ± 583	680 ± 2052	759 ± 1644	54	51	54	51	57	57	8 ± 3	8 ± 3	9 ± 2	8 ± 2	9 ± 3	9 ± 3
		Bg0323	Campylobacter_D	sp900539255	760 ± 4816	130 ± 248	159 ± 490	240 ± 876	387 ± 1723	281 ± 1158	58	56	54	55	54	57	9 ± 3	8 ± 3	8 ± 3	7 ± 3	8 ± 3	8 ± 3
		Bg0324	Parabacteroides	distasonis	435 ± 1292	334 ± 642	432 ± 954	415 ± 870	324 ± 512	284 ± 545	57	58	58	56	58	58	11 ± 2	11 ± 2	11 ± 2	11 ± 2	11 ± 2	11 ± 2
		Bg0325	Limosilactobacillus	mucosae	527 ± 1081	398 ± 1016	361 ± 771	307 ± 641	133 ± 176	175 ± 294	57	59	55	59	59	59	10 ± 4	9 ± 3	9 ± 4	9 ± 3	8 ± 3	8 ± 3
		Bg0326	Prevotella	sp000436915	315 ± 583	545 ± 998	560 ± 774	772 ± 1966	781 ± 906	573 ± 623	56	55	51	53	59	58	10 ± 2	11 ± 2	11 ± 3	11 ± 3	11 ± 2	11 ± 2
		Bg0327	Agathobacter	faecis	445 ± 1247	546 ± 1102	551 ± 1196	659 ± 2387	466 ± 1301	363 ± 750	39	39	43	41	49	44	8 ± 4	8 ± 5	8 ± 4	7 ± 4	8 ± 4	7 ± 4
		Bg0328	Holdemanella	biformis	382 ± 480	658 ± 990	544 ± 605	576 ± 625	543 ± 569	429 ± 360	57	59	59	58	59	59	11 ± 2	11 ± 2	12 ± 2	12 ± 1	11 ± 1	11 ± 1
		Bg0329	Dorea	longicatena_B	433 ± 851	395 ± 574	357 ± 564	776 ± 1852	768 ± 2225	576 ± 1284	53	53	53	55	59	58	10 ± 3	9 ± 3	10 ± 3	10 ± 3	10 ± 3	10 ± 3
		Bg0330	Bacteroides	ovatus	312 ± 856	172 ± 503	151 ± 240	207 ± 635	475 ± 1941	126 ± 244	55	52	58	55	59	57	10 ± 3	10 ± 2	10 ± 2	10 ± 2	10 ± 3	10 ± 2
		Bg0331	Gemmiger	formicilis	195 ± 577	330 ± 1100	152 ± 367	132 ± 340	81 ± 194	184 ± 692	32	41	39	34	41	40	6 ± 3	7 ± 3	6 ± 4	6 ± 3	5 ± 3	6 ± 3
		Bg0332	Bacteroides	xylanisolvens	438 ± 965	371 ± 785	485 ± 919	444 ± 1170	537 ± 1414	485 ± 1366	58	59	59	59	59	59	12 ± 3	11 ± 2	12 ± 3	11 ± 3	11 ± 3	11 ± 3
		Bg0333	Campylobacter_D	jejuni	341 ± 2061	179 ± 701	639 ± 3076	73 ± 209	149 ± 777	128 ± 595	34	32	40	35	34	32	5 ± 5	4 ± 5	5 ± 5	3 ± 5	4 ± 5	4 ± 5
		Bg0334	Catenibacterium	sp000437715	478 ± 1196	536 ± 755	471 ± 830	511 ± 611	611 ± 645	462 ± 609	54	56	56	56	59	56	10 ± 3	10 ± 2	10 ± 2	10 ± 2	11 ± 2	10 ± 2
		Bg0335	Prevotella	sp003447235	437 ± 1283	716 ± 1540	856 ± 1841	868 ± 2332	660 ± 1063	665 ± 1494	55	55	55	55	57	56	10 ± 2	10 ± 3	10 ± 3	10 ± 3	10 ± 3	10 ± 2
		Bg0336	Dorea	longicatena_B	363 ± 677	358 ± 595	292 ± 520	627 ± 1120	420 ± 734	514 ± 1320	44	49	49	50	57	53	8 ± 3	9 ± 3	8 ± 3	9 ± 3	9 ± 3	9 ± 3
		Bg0337	Haemophilus_D	parainfluenzae_K	404 ± 1014	264 ± 713	352 ± 932	209 ± 325	276 ± 605	359 ± 923	50	53	49	51	55	52	8 ± 4	8 ± 3	8 ± 4	8 ± 4	8 ± 3	8 ± 3
		Bg0338	Blautia_A	sp003471165	511 ± 1409	679 ± 968	880 ± 3137	815 ± 1553	673 ± 1359	522 ± 1374	52	54	58	56	59	58	11 ± 3	12 ± 2	11 ± 2	11 ± 2	11 ± 2	11 ± 2
		Bg0339	Limosilactobacillus	gastricus	615 ± 3024	241 ± 1072	87 ± 244	52 ± 82	48 ± 124	35 ± 74	54	53	52	50	48	49	8 ± 4	7 ± 4	7 ± 4	6 ± 4	5 ± 3	5 ± 3
		Bg0340	Agathobacter	rectalis	316 ± 880	872 ± 2170	386 ± 707	453 ± 924	666 ± 1446	712 ± 1597	49	53	54	55	59	56	9 ± 2	10 ± 3	10 ± 3	9 ± 3	10 ± 3	10 ± 3
		Bg0341	Megamonas	funiformis	379 ± 643	864 ± 1585	872 ± 1543	664 ± 964	1082 ± 3438	378 ± 886	49	56	54	55	58	57	9 ± 4	10 ± 4	10 ± 4	10 ± 4	9 ± 4	9 ± 4
		Bg0342	Duodenibacillus	massiliensis	523 ± 1477	783 ± 2313	923 ± 2900	340 ± 910	622 ± 1574	1307 ± 3314	45	51	51	50	54	54	8 ± 4	8 ± 4	8 ± 4	7 ± 4	8 ± 3	9 ± 4
		Bg0343	Agathobacter	rectalis	318 ± 717	1206 ± 3294	442 ± 824	1714 ± 9924	852 ± 1647	912 ± 2017	48	56	53	53	58	58	9 ± 3	10 ± 3	10 ± 3	10 ± 3	10 ± 3	10 ± 3
		Bg0344	Parabacteroides	distasonis	225 ± 519	266 ± 1136	310 ± 1024	396 ± 1331	201 ± 495	792 ± 4626	46	52	55	51	55	52	10 ± 3	9 ± 3	10 ± 3	9 ± 4	8 ± 3	9 ± 4
		Bg0345	Anaerostipes	hadrus	538 ± 2179	553 ± 1497	395 ± 641	401 ± 522	1702 ± 9478	474 ± 956	55	58	57	55	59	58	10 ± 3	10 ± 2	10 ± 2	10 ± 2	10 ± 2	10 ± 2
		Bg0346	Campylobacter_D	sp900539255	717 ± 4218	419 ± 2707	71 ± 372	108 ± 452	549 ± 2777	246 ± 1541	25	30	18	11	24	16
		Bg0347	Holdemanella	sp002299315	547 ± 1366	570 ± 1205	840 ± 2499	774 ± 1595	750 ± 1688	789 ± 2277	33	36	46	46	49	51	7 ± 4	7 ± 4	7 ± 4	8 ± 4	8 ± 4	9 ± 4
		Bg0348	Catenibacterium	sp000437715	276 ± 1101	254 ± 475	222 ± 616	371 ± 1018	430 ± 1295	195 ± 263	32	42	35	42	44	43	7 ± 4	7 ± 4	7 ± 4	8 ± 4	8 ± 4	7 ± 3
		Bg0349	Mediterraneibacter	faecis	233 ± 335	508 ± 1133	491 ± 1066	339 ± 574	375 ± 567	255 ± 468	52	55	56	56	58	57	9 ± 3	9 ± 2	10 ± 3	10 ± 2	10 ± 2	9 ± 2
		Bg0350	CAG-217	sp000436335	30 ± 49	43 ± 89	51 ± 103	49 ± 69	50 ± 63	92 ± 199	48	46	49	50	54	53	6 ± 2	6 ± 2	6 ± 2	6 ± 2	6 ± 2	7 ± 2
		Bg0351	Agathobaculum	butyriciproducens	417 ± 627	371 ± 287	342 ± 316	449 ± 404	456 ± 473	341 ± 418	58	59	58	59	59	58	11 ± 2	11 ± 2	10 ± 2	11 ± 2	11 ± 2	10 ± 2
		Bg0352	Enterobacter	roggenkampii	290 ± 697	492 ± 2270	209 ± 373	252 ± 718	176 ± 305	121 ± 187	56	57	57	57	59	55	10 ± 3	10 ± 3	10 ± 3	9 ± 4	9 ± 3	9 ± 3
		Bg0353	Lachnospira	eligens_B	48 ± 145	120 ± 342	179 ± 780	118 ± 358	102 ± 319	197 ± 1244	27	36	36	39	40	30	5 ± 4	6 ± 4	6 ± 4	6 ± 4	6 ± 3	5 ± 4
		Bg0354	Agathobacter	rectalis	316 ± 759	713 ± 1472	391 ± 702	400 ± 669	567 ± 1070	564 ± 1159	59	59	59	59	59	59	10 ± 2	11 ± 2	11 ± 2	10 ± 2	10 ± 2	10 ± 2
		Bg0355	Eubacterium_R	sp000436835	484 ± 3675	25 ± 105	123 ± 563	42 ± 277	18 ± 62	12 ± 61	12	18	16	14	20	14
		Bg0356	Succinivibrio	sp000431835	379 ± 2201	791 ± 3642	534 ± 1794	533 ± 1842	941 ± 2172	1217 ± 5305	32	40	49	39	54	51	5 ± 4	6 ± 5	7 ± 4	6 ± 4	8 ± 4	7 ± 3
		Bg0357	Acetatifactor	sp003447295	167 ± 426	216 ± 476	337 ± 1027	256 ± 312	846 ± 3944	526 ± 2161	49	53	54	54	59	56	9 ± 2	9 ± 2	10 ± 2	10 ± 2	10 ± 2	9 ± 2
		Bg0358	Holdemanella	sp002299315	504 ± 1230	557 ± 1149	716 ± 2338	689 ± 1442	561 ± 969	473 ± 762	42	44	49	53	53	52	7 ± 4	8 ± 4	8 ± 4	9 ± 3	9 ± 3	8 ± 4
		Bg0359	Catenibacterium	sp000437715	575 ± 3052	376 ± 1261	221 ± 500	415 ± 1005	357 ± 648	320 ± 738	38	43	44	45	51	46	7 ± 4	8 ± 4	7 ± 3	8 ± 4	9 ± 3	8 ± 3
		Bg0360	Oribacterium	sp004554245	501 ± 2205	340 ± 1214	681 ± 1857	910 ± 2254	1017 ± 2174	605 ± 1823	38	41	48	51	54	53	6 ± 3	6 ± 3	7 ± 4	7 ± 4	7 ± 4	7 ± 4
		Bg0361	RC9	sp000433355	290 ± 421	400 ± 508	435 ± 528	517 ± 537	1877 ± 9269	763 ± 943	56	56	58	58	59	59	10 ± 2	11 ± 3	11 ± 2	11 ± 2	11 ± 2	11 ± 2
		Bg0362	Faecalimonas	nexilis	352 ± 1087	270 ± 845	909 ± 3948	532 ± 2224	282 ± 697	732 ± 3029	56	58	57	59	59	59	9 ± 3	9 ± 2	9 ± 3	9 ± 3	9 ± 2	9 ± 3
		Bg0363	Parabacteroides	distasonis	341 ± 1016	198 ± 335	325 ± 811	333 ± 694	165 ± 283	267 ± 769	58	59	59	59	59	59	11 ± 3	10 ± 3	11 ± 3	10 ± 3	9 ± 3	10 ± 3
		Bg0364	Agathobaculum	butyriciproducens	389 ± 535	228 ± 173	241 ± 346	378 ± 724	248 ± 216	306 ± 379	59	58	59	58	59	59	12 ± 2	10 ± 2	10 ± 2	10 ± 3	10 ± 2	10 ± 2
		Bg0365	Dorea	longicatena_B	482 ± 1484	440 ± 1495	439 ± 1217	306 ± 338	451 ± 775	298 ± 576	55	56	57	56	59	57	10 ± 2	10 ± 2	10 ± 2	10 ± 2	10 ± 2	10 ± 2
		Bg0366	Campylobacter		651 ± 4772	102 ± 378	927 ± 4583	54 ± 172	851 ± 5591	356 ± 2286	19	23	32	25	32	27	2 ± 6	1 ± 7	4 ± 6	2 ± 5	4 ± 5	3 ± 5
		Bg0367	Agathobacter	rectalis	253 ± 517	626 ± 1447	314 ± 523	302 ± 593	468 ± 882	579 ± 1209	57	57	58	56	58	59	10 ± 2	10 ± 3	10 ± 2	9 ± 3	10 ± 3	10 ± 3
		Bg0368	Enterobacter	kobei	334 ± 1008	286 ± 939	206 ± 335	146 ± 292	203 ± 402	98 ± 123	53	58	53	54	56	56	11 ± 3	10 ± 3	10 ± 3	9 ± 4	9 ± 3	9 ± 3
		Bg0369	Agathobacter	faecis	346 ± 728	640 ± 1329	621 ± 1477	537 ± 1635	403 ± 758	558 ± 1411	44	47	48	47	58	48	8 ± 3	9 ± 4	8 ± 3	8 ± 3	9 ± 3	8 ± 3
		Bg0370	Mediterraneibacter	faecis	400 ± 943	1374 ± 3994	1027 ± 3518	719 ± 2989	542 ± 960	607 ± 2128	55	54	53	57	59	58	9 ± 3	9 ± 4	9 ± 4	9 ± 3	9 ± 3	9 ± 3
		Bg0371	Agathobacter	faecis	315 ± 815	616 ± 1566	745 ± 1752	415 ± 724	435 ± 973	630 ± 3173	50	52	54	55	59	58	9 ± 3	10 ± 3	10 ± 3	10 ± 3	10 ± 2	9 ± 2
		Bg0372	Bariatricus	comes	133 ± 176	133 ± 193	103 ± 96	121 ± 141	124 ± 109	107 ± 136	57	59	57	59	59	59	10 ± 2	9 ± 2	9 ± 2	9 ± 2	9 ± 2	9 ± 2
		Bg0373	Mediterraneibacter	faecis	318 ± 496	1491 ± 5984	724 ± 1488	659 ± 1529	1218 ± 5406	440 ± 796	56	55	56	58	59	58	10 ± 2	11 ± 3	11 ± 2	11 ± 2	11 ± 2	10 ± 2
		Bg0374	Acetatifactor	sp003447295	174 ± 434	209 ± 503	326 ± 1166	186 ± 270	1125 ± 6452	424 ± 1571	49	51	55	53	58	56	9 ± 2	9 ± 2	9 ± 2	9 ± 2	10 ± 2	9 ± 2
		Bg0375	Olsenella_E	sp003609875	332 ± 342	299 ± 334	231 ± 215	301 ± 367	262 ± 209	280 ± 254	58	59	59	59	59	59	11 ± 2	10 ± 2	10 ± 2	10 ± 2	10 ± 2	10 ± 2
		Bg0376	Senegalimassilia	anaerobia	342 ± 495	415 ± 632	383 ± 543	360 ± 411	409 ± 626	474 ± 647	57	57	56	58	59	59	10 ± 2	10 ± 2	10 ± 3	10 ± 2	10 ± 2	10 ± 2
		Bg0377	Mitsuokella	jalaludinii	171 ± 735	302 ± 1094	278 ± 827	231 ± 980	946 ± 4668	347 ± 1179	23	18	15	18	20	20
		Bg0378	Ruminococcus_E	sp003526955	560 ± 4253	354 ± 2081	493 ± 2476	24 ± 59	589 ± 3124	239 ± 1202	24	27	35	31	38	32	3 ± 4	3 ± 3	4 ± 4	4 ± 3	4 ± 3	4 ± 3
		Bg0379	Mediterraneibacter	faecis	416 ± 1396	559 ± 1393	502 ± 1098	337 ± 530	335 ± 469	263 ± 425	48	55	56	55	58	57	9 ± 3	9 ± 3	9 ± 3	9 ± 2	9 ± 2	9 ± 2
		Bg0380	Faecalibacterium	prausnitzii	267 ± 332	310 ± 309	359 ± 427	596 ± 748	505 ± 686	578 ± 1143	56	57	58	59	59	57	10 ± 2	10 ± 2	10 ± 2	11 ± 2	10 ± 2	10 ± 2
		Bg0381	Agathobaculum	butyriciproducens	327 ± 506	330 ± 297	700 ± 3130	531 ± 1194	417 ± 445	280 ± 250	57	59	58	58	59	58	11 ± 2	11 ± 2	11 ± 2	11 ± 2	11 ± 2	10 ± 1
		Bg0382	Enterococcus_B	hirae	291 ± 819	973 ± 4194	463 ± 1368	578 ± 1469	2732 ± 14251	2203 ± 9382	56	59	57	58	58	57	9 ± 3	9 ± 3	8 ± 3	9 ± 3	9 ± 3	9 ± 3
		Bg0383	Gemmiger	formicilis	310 ± 1226	287 ± 989	179 ± 355	162 ± 373	103 ± 190	273 ± 921	37	45	44	47	49	49	7 ± 3	7 ± 3	7 ± 3	7 ± 3	7 ± 3	7 ± 3
		Bg0384	Clostridium	sp001916075	442 ± 1875	340 ± 947	537 ± 2084	582 ± 3251	452 ± 1842	108 ± 215	40	45	48	46	46	45	6 ± 4	7 ± 4	7 ± 4	6 ± 4	7 ± 4	6 ± 3
		Bg0385	Agathobacter	faecis	427 ± 1878	296 ± 458	360 ± 722	450 ± 1817	256 ± 500	295 ± 640	41	48	46	48	57	48	8 ± 3	9 ± 3	8 ± 3	8 ± 3	8 ± 3	8 ± 3
		Bg0386	Gemmiger	formicilis	181 ± 497	439 ± 1335	229 ± 574	412 ± 1900	122 ± 271	273 ± 966	30	40	40	40	40	45	6 ± 4	7 ± 4	7 ± 4	6 ± 4	6 ± 3	7 ± 3
		Bg0387	Veillonella		375 ± 939	787 ± 2151	347 ± 855	242 ± 382	343 ± 802	301 ± 978	52	58	55	55	53	54	9 ± 3	9 ± 4	9 ± 3	8 ± 3	8 ± 4	8 ± 3
		Bg0388	Helicobacter_C	cinaedi	586 ± 3459	231 ± 1374	681 ± 2608	349 ± 1574	1375 ± 5836	107 ± 314	32	29	36	31	47	38	5 ± 3	4 ± 4	5 ± 5	5 ± 3	6 ± 4	5 ± 3
		Bg0389	Anaerobutyricum	hallii	548 ± 2920	1082 ± 3572	522 ± 1532	805 ± 3893	289 ± 594	332 ± 832	57	59	59	58	58	59	9 ± 2	10 ± 3	9 ± 3	9 ± 2	9 ± 2	9 ± 2
		Bg0390	Ruminococcus_C	sp000433635	76 ± 332	174 ± 967	154 ± 786	63 ± 161	193 ± 553	122 ± 392	32	37	46	49	44	51	6 ± 3	5 ± 3	6 ± 3	6 ± 2	6 ± 3	7 ± 2
		Bg0391	Anaerostipes	caccae	50 ± 323	240 ± 1392	35 ± 113	140 ± 608	68 ± 229	20 ± 49	25	38	21	23	31	20	5 ± 3	6 ± 4	4 ± 3	5 ± 4	5 ± 4	4 ± 3
		Bg0392	Agathobaculum	butyriciproducens	110 ± 138	115 ± 132	98 ± 78	117 ± 118	121 ± 95	119 ± 188	59	59	59	59	58	59	10 ± 2	9 ± 2	9 ± 2	9 ± 2	9 ± 2	9 ± 2
		Bg0393	Prevotellamassilia		280 ± 560	518 ± 938	641 ± 1350	700 ± 1059	1020 ± 2494	1560 ± 7063	51	54	58	53	59	57	10 ± 2	10 ± 3	10 ± 3	11 ± 3	11 ± 3	11 ± 3
		Bg0394	Roseburia	intestinalis	154 ± 230	150 ± 272	187 ± 339	206 ± 457	159 ± 259	142 ± 254	56	59	56	59	59	59	10 ± 3	10 ± 2	10 ± 2	9 ± 3	9 ± 2	9 ± 2
		Bg0395	Anaerotignum	sp000436415	295 ± 267	371 ± 317	376 ± 335	445 ± 335	459 ± 351	444 ± 546	58	58	59	59	59	59	11 ± 1	11 ± 1	11 ± 1	11 ± 1	11 ± 1	11 ± 1
		Bg0396	Dorea	longicatena	283 ± 768	405 ± 1064	315 ± 801	486 ± 1316	465 ± 1487	369 ± 990	51	54	58	55	59	58	9 ± 2	10 ± 2	9 ± 2	10 ± 2	9 ± 2	10 ± 2
		Bg0397	Campylobacter_D	jejuni	537 ± 2649	280 ± 1168	422 ± 2525	168 ± 734	103 ± 333	786 ± 3969	31	34	38	23	40	32	5 ± 5	4 ± 5	5 ± 4	3 ± 5	5 ± 3	4 ± 5
		Bg0398	Leuconostoc	sp900554745	420 ± 1960	283 ± 1284	110 ± 443	219 ± 877	68 ± 259	913 ± 6520	27	32	29	26	21	27	4 ± 5	4 ± 5	3 ± 5	3 ± 4	2 ± 4	3 ± 4
		Bg0399	Dialister	sp000434475	280 ± 491	271 ± 451	283 ± 529	353 ± 530	319 ± 432	360 ± 586	38	35	30	38	44	46	7 ± 4	6 ± 4	6 ± 4	7 ± 5	8 ± 4	8 ± 4
		Bg0400	Faecalibacterium	sp900539885	306 ± 502	507 ± 1841	715 ± 2401	612 ± 1095	826 ± 2632	954 ± 3224	55	53	59	57	59	59	10 ± 2	10 ± 2	10 ± 2	11 ± 2	11 ± 2	10 ± 2
		Bg0401	Acetatifactor	sp900066365	403 ± 2566	354 ± 1103	307 ± 886	328 ± 1198	518 ± 1634	423 ± 1972	50	52	54	54	58	56	8 ± 2	8 ± 2	9 ± 2	8 ± 2	9 ± 2	8 ± 2
		Bg0402	UBA9502	sp003480315	298 ± 316	245 ± 276	268 ± 237	220 ± 148	270 ± 263	201 ± 186	58	59	57	59	59	59	11 ± 2	10 ± 2	10 ± 2	10 ± 2	10 ± 2	10 ± 2
		Bg0403	CAG-568	sp000434395	546 ± 4153	713 ± 5024	1956 ± 14583	334 ± 2164	317 ± 1631	1511 ± 9237	13	19	18	21	32	29
		Bg0404	Prevotellamassilia	sp900543155	313 ± 774	3364 ± 21046	418 ± 602	878 ± 1899	1369 ± 3137	1640 ± 5114	53	53	54	56	56	55	9 ± 3	10 ± 3	10 ± 3	10 ± 3	11 ± 3	11 ± 3
		Bg0405	Alistipes	onderdonkii	274 ± 453	200 ± 291	160 ± 165	137 ± 142	164 ± 344	171 ± 262	59	59	59	59	59	59	11 ± 3	10 ± 3	10 ± 2	10 ± 3	9 ± 2	10 ± 2
		Bg0406	Faecalibacterium	prausnitzii_A	270 ± 393	332 ± 380	433 ± 633	471 ± 497	499 ± 558	418 ± 577	53	55	57	56	58	59	10 ± 2	10 ± 2	10 ± 2	11 ± 2	10 ± 2	10 ± 2
		Bg0407	Agathobaculum	butyriciproducens	264 ± 202	321 ± 650	244 ± 455	206 ± 318	274 ± 421	225 ± 294	59	59	59	59	59	59	11 ± 2	10 ± 2	10 ± 2	10 ± 2	10 ± 2	10 ± 2
		Bg0408	Mediterraneibacter	faecis	140 ± 289	309 ± 624	279 ± 794	274 ± 573	303 ± 663	242 ± 729	49	53	53	56	57	57	8 ± 2	9 ± 2	9 ± 2	9 ± 2	9 ± 2	8 ± 2
		Bg0409	Agathobaculum	butyriciproducens	280 ± 228	314 ± 237	274 ± 235	272 ± 168	282 ± 193	247 ± 146	59	59	59	59	59	59	11 ± 2	11 ± 2	11 ± 2	11 ± 2	10 ± 1	11 ± 1
		Bg0410	Faecalibacterium	sp900539885	282 ± 428	367 ± 720	501 ± 1016	1306 ± 5177	1098 ± 3607	880 ± 2933	52	54	59	59	59	59	10 ± 2	10 ± 2	10 ± 2	11 ± 2	11 ± 2	10 ± 2
		Bg0411	Prevotellamassilia	sp900546605	268 ± 649	584 ± 1116	726 ± 1739	755 ± 1182	1885 ± 8602	900 ± 1866	48	50	51	54	58	57	8 ± 3	9 ± 3	9 ± 3	10 ± 3	10 ± 3	10 ± 3
		Bg0412	CAG-177	sp003514385	225 ± 225	212 ± 176	218 ± 187	296 ± 398	351 ± 541	251 ± 288	59	59	59	59	59	59	11 ± 2	10 ± 1	10 ± 1	10 ± 2	10 ± 1	10 ± 1
		Bg0413	Agathobacter	faecis	273 ± 546	518 ± 1136	554 ± 1331	598 ± 1847	321 ± 569	517 ± 1394	39	43	44	44	56	46	8 ± 4	8 ± 4	8 ± 4	8 ± 3	9 ± 3	8 ± 4
		Bg0414	Ruminococcus_C	sp000433635	43 ± 155	103 ± 447	109 ± 372	54 ± 138	150 ± 441	79 ± 203	29	42	40	32	41	39	5 ± 3	5 ± 3	6 ± 3	5 ± 3	6 ± 3	6 ± 3
		Bg0415	Lachnospira	sp000436475	152 ± 299	104 ± 191	135 ± 273	135 ± 286	262 ± 654	170 ± 441	48	54	52	47	52	50	8 ± 3	8 ± 2	8 ± 3	7 ± 3	8 ± 3	7 ± 3
		Bg0416	Prevotella	sp000436915	140 ± 475	235 ± 672	506 ± 2004	506 ± 1972	507 ± 799	223 ± 488	45	47	48	48	55	55	8 ± 3	8 ± 3	8 ± 3	9 ± 3	9 ± 3	9 ± 2
		Bg0417	Faecalibacterium	prausnitzii_C	296 ± 397	298 ± 345	353 ± 502	426 ± 393	1304 ± 6200	615 ± 1013	48	53	57	55	58	58	9 ± 3	10 ± 2	10 ± 2	10 ± 2	11 ± 2	10 ± 2
		Bg0418	CAG-217	sp000436335	135 ± 272	257 ± 804	496 ± 2959	118 ± 166	148 ± 196	137 ± 156	58	56	53	58	59	59	8 ± 2	8 ± 2	8 ± 2	8 ± 1	8 ± 1	8 ± 1
		Bg0419	Allisonella	histaminiformans	300 ± 871	178 ± 416	165 ± 334	299 ± 635	157 ± 361	247 ± 495	44	37	42	43	45	47	7 ± 4	6 ± 4	6 ± 4	6 ± 4	6 ± 4	7 ± 4
		Bg0420	Bacteroides	ovatus	243 ± 446	167 ± 522	154 ± 261	153 ± 289	343 ± 1459	167 ± 335	55	57	56	58	58	58	10 ± 3	10 ± 2	10 ± 3	10 ± 3	9 ± 3	10 ± 3
		Bg0421	Gemmiger	formicilis	158 ± 392	248 ± 648	162 ± 263	164 ± 290	122 ± 195	213 ± 661	45	50	51	54	55	54	7 ± 3	8 ± 3	8 ± 2	8 ± 2	8 ± 2	8 ± 2
		Bg0422	Dialister	succinatiphilus	261 ± 1665	79 ± 240	88 ± 270	554 ± 3751	67 ± 197	120 ± 350	38	45	47	47	49	53	6 ± 3	6 ± 3	6 ± 3	6 ± 3	6 ± 2	7 ± 2
		Bg0423	Catenibacterium	sp000437715	327 ± 952	431 ± 1133	450 ± 1278	466 ± 692	429 ± 556	341 ± 487	30	41	36	41	46	47	6 ± 5	7 ± 4	7 ± 5	7 ± 5	8 ± 4	8 ± 4
		Bg0424	Agathobacter	rectalis	352 ± 1018	1393 ± 8319	608 ± 1995	655 ± 2111	1470 ± 4896	431 ± 1093	55	54	57	56	59	58	9 ± 2	9 ± 2	10 ± 2	9 ± 2	10 ± 3	9 ± 2
		Bg0425	Ureaplasma	sp900544585	332 ± 739	321 ± 373	364 ± 547	328 ± 443	509 ± 698	336 ± 447	49	52	52	53	58	57	7 ± 4	7 ± 4	7 ± 4	7 ± 3	7 ± 3	7 ± 3
		Bg0426	Dorea	longicatena_B	246 ± 393	257 ± 332	209 ± 296	390 ± 530	283 ± 371	276 ± 415	47	51	48	53	55	51	9 ± 3	9 ± 3	8 ± 3	9 ± 3	9 ± 3	9 ± 3
		Bg0427	Lactobacillus	paragasseri	116 ± 386	97 ± 523	99 ± 531	381 ± 2813	149 ± 759	18 ± 76	20	16	11	15	11	8
		Bg0428	Holdemanella	biformis	167 ± 488	304 ± 713	297 ± 927	315 ± 711	247 ± 613	239 ± 403	24	32	32	38	41	41	5 ± 5	6 ± 4	6 ± 4	6 ± 4	6 ± 4	7 ± 4
		Bg0429	Prevotella	sp000436915	153 ± 474	231 ± 670	302 ± 796	502 ± 1845	514 ± 917	262 ± 563	43	44	43	50	53	54	7 ± 3	8 ± 3	8 ± 4	8 ± 3	9 ± 3	9 ± 3
		Bg0430	Mediterraneibacter	faecis	356 ± 1650	420 ± 1254	317 ± 897	377 ± 1105	304 ± 739	155 ± 268	48	51	51	52	57	56	8 ± 3	8 ± 3	8 ± 3	8 ± 3	8 ± 2	8 ± 2
		Bg0431	Agathobacter	rectalis	130 ± 370	222 ± 847	284 ± 1120	363 ± 1075	447 ± 1453	585 ± 2487	30	39	44	36	47	36	6 ± 3	7 ± 3	7 ± 3	6 ± 4	7 ± 3	7 ± 4
		Bg0432	Catenibacterium	sp000437715	306 ± 673	493 ± 1265	434 ± 1006	608 ± 1417	500 ± 818	413 ± 942	36	41	37	46	46	49	7 ± 4	8 ± 4	7 ± 4	8 ± 5	8 ± 4	8 ± 3
		Bg0433	Lachnospira	eligens_B	449 ± 3046	119 ± 317	102 ± 256	229 ± 946	612 ± 3974	56 ± 160	23	37	34	40	38	32	4 ± 5	5 ± 4	5 ± 5	6 ± 4	5 ± 4	4 ± 4
		Bg0434	Acetatifactor	sp003447295	72 ± 326	101 ± 355	262 ± 1169	73 ± 180	195 ± 482	150 ± 579	16	27	28	28	29	26
		Bg0435	CAG-81	sp900066535	276 ± 547	437 ± 1295	371 ± 692	437 ± 757	308 ± 546	366 ± 771	56	55	58	57	59	57	10 ± 2	11 ± 2	10 ± 2	11 ± 2	10 ± 2	10 ± 2
		Bg0436	Dialister	sp900538805	22 ± 95	10 ± 33	18 ± 55	16 ± 45	10 ± 16	19 ± 50	18	20	28	27	25	33	3 ± 3	3 ± 3	3 ± 4	3 ± 3	3 ± 3	4 ± 2
		Bg0437	Campylobacter_D	jejuni	140 ± 769	15 ± 48	21 ± 98	40 ± 204	16 ± 52	72 ± 421	20	14	15	14	15	14
		Bg0438	CAG-217	sp000436335	319 ± 1178	230 ± 285	228 ± 384	247 ± 358	198 ± 249	246 ± 377	45	50	53	51	57	55	8 ± 3	9 ± 2	9 ± 3	9 ± 3	9 ± 2	9 ± 2
		Bg0439	Parabacteroides	distasonis	170 ± 325	183 ± 509	261 ± 854	216 ± 572	109 ± 230	143 ± 444	48	52	56	49	53	54	9 ± 3	9 ± 3	9 ± 3	8 ± 3	8 ± 3	9 ± 3
		Bg0440	Enterococcus_B	faecium_B	281 ± 674	409 ± 1670	112 ± 292	140 ± 474	102 ± 208	117 ± 273	54	56	51	55	52	54	9 ± 4	8 ± 4	7 ± 4	7 ± 3	7 ± 3	7 ± 3
		Bg0441	Acidaminococcus	sp000437815	367 ± 2414	436 ± 2005	545 ± 2462	196 ± 922	143 ± 665	64 ± 177	43	48	47	46	48	50	7 ± 4	6 ± 4	6 ± 4	6 ± 3	5 ± 3	6 ± 3
		Bg0442	Catenibacterium	sp000437715	311 ± 1011	645 ± 2805	456 ± 1418	716 ± 2258	371 ± 662	292 ± 584	27	36	30	38	39	39	5 ± 6	6 ± 6	5 ± 6	6 ± 6	7 ± 5	7 ± 4
		Bg0443	Brachyspira	pilosicoli	232 ± 461	473 ± 917	469 ± 682	554 ± 873	609 ± 1418	323 ± 655	44	51	52	53	57	58	9 ± 3	9 ± 4	10 ± 4	10 ± 4	10 ± 4	10 ± 3
		Bg0444	Agathobacter	rectalis	237 ± 456	442 ± 960	1100 ± 4726	630 ± 1120	2097 ± 11193	555 ± 1140	50	53	55	53	59	57	9 ± 2	10 ± 2	10 ± 3	10 ± 3	10 ± 3	10 ± 2
		Bg0445	CAG-81	sp900066785	249 ± 681	182 ± 413	270 ± 931	216 ± 531	268 ± 831	326 ± 582	47	51	50	52	57	55	9 ± 3	9 ± 2	9 ± 2	9 ± 2	9 ± 2	9 ± 2
		Bg0446	Dorea	longicatena_B	253 ± 411	403 ± 958	233 ± 346	430 ± 627	321 ± 468	312 ± 573	48	50	51	51	57	52	8 ± 3	9 ± 3	8 ± 3	9 ± 3	9 ± 2	8 ± 4
		Bg0447	Faecalibacterium	prausnitzii_C	262 ± 402	338 ± 417	346 ± 527	377 ± 367	464 ± 539	468 ± 613	48	53	56	55	58	56	9 ± 3	9 ± 2	9 ± 2	10 ± 2	10 ± 2	10 ± 2
		Bg0448	Catenibacterium	sp000437715	270 ± 555	263 ± 357	295 ± 759	354 ± 582	353 ± 568	247 ± 318	43	48	50	48	51	50	8 ± 4	8 ± 4	8 ± 3	8 ± 4	9 ± 3	8 ± 3
		Bg0449	Faecalibacterium	prausnitzii_C	347 ± 1599	167 ± 243	230 ± 389	314 ± 609	480 ± 909	370 ± 616	49	49	53	54	56	54	8 ± 4	8 ± 2	8 ± 2	9 ± 2	9 ± 3	9 ± 2
		Bg0450	Prevotellamassilia	sp900542795	250 ± 606	493 ± 1289	1254 ± 6377	277 ± 370	685 ± 2171	499 ± 992	49	54	57	55	57	59	9 ± 3	10 ± 3	10 ± 3	9 ± 3	10 ± 3	10 ± 2
		Bg0451	Ruminococcus_A	sp003011855	273 ± 1027	182 ± 365	155 ± 182	410 ± 1681	240 ± 647	222 ± 548	56	59	57	59	59	59	10 ± 3	9 ± 2	10 ± 2	9 ± 2	9 ± 2	9 ± 2
		Bg0452	Faecalibacterium	prausnitzii_C	320 ± 981	235 ± 422	432 ± 1562	647 ± 2869	515 ± 1376	459 ± 732	49	53	55	56	58	56	9 ± 3	9 ± 2	9 ± 2	10 ± 2	10 ± 2	10 ± 2
		Bg0453	Enterococcus_B	hirae	238 ± 839	789 ± 3070	412 ± 1355	427 ± 1299	502 ± 1469	604 ± 3189	35	31	22	33	33	32	6 ± 4	6 ± 5	5 ± 5	6 ± 4	6 ± 4	5 ± 4
		Bg0454	Faecalibacterium	prausnitzii	197 ± 303	221 ± 293	437 ± 1317	470 ± 726	823 ± 3111	521 ± 1653	48	52	56	55	58	57	8 ± 3	9 ± 2	9 ± 2	10 ± 2	10 ± 2	9 ± 2
		Bg0455	Gemmiger	formicilis	190 ± 548	210 ± 548	249 ± 796	130 ± 242	88 ± 163	194 ± 593	35	39	43	42	47	49	6 ± 3	7 ± 3	7 ± 3	6 ± 3	6 ± 3	7 ± 3
		Bg0456	Prevotella	sp003447235	209 ± 697	518 ± 1149	954 ± 3756	431 ± 857	574 ± 1209	535 ± 1171	50	54	52	54	56	56	8 ± 3	9 ± 3	9 ± 3	9 ± 3	9 ± 3	10 ± 3
		Bg0457	Sutterella	wadsworthensis	177 ± 512	238 ± 613	282 ± 593	204 ± 387	188 ± 296	355 ± 665	39	38	39	45	48	49	7 ± 4	7 ± 4	7 ± 4	7 ± 4	8 ± 3	8 ± 4
		Bg0458	Agathobacter	rectalis	176 ± 529	757 ± 2180	387 ± 1348	369 ± 1032	443 ± 920	444 ± 943	46	47	49	45	47	50	8 ± 3	8 ± 4	8 ± 3	7 ± 3	8 ± 3	8 ± 3
		Bg0459	Campylobacter		266 ± 1649	510 ± 2432	1130 ± 6131	360 ± 2532	440 ± 1754	208 ± 1119	25	27	29	30	35	33	3 ± 5	3 ± 6	4 ± 6	3 ± 5	5 ± 5	3 ± 5
		Bg0460	Enorma	massiliensis	275 ± 766	188 ± 342	151 ± 154	141 ± 91	144 ± 79	150 ± 87	58	59	59	59	59	59	10 ± 2	10 ± 2	9 ± 2	9 ± 2	9 ± 2	9 ± 2
		Bg0461	Parabacteroides	goldsteinii	134 ± 615	56 ± 134	299 ± 1870	27 ± 35	223 ± 1122	104 ± 391	42	50	51	49	52	50	8 ± 3	8 ± 2	8 ± 3	7 ± 2	8 ± 2	8 ± 2
		Bg0462	Lachnospira	eligens_B	159 ± 835	253 ± 1128	96 ± 215	673 ± 4371	627 ± 2705	132 ± 431	20	35	31	34	35	31	4 ± 5	5 ± 5	5 ± 4	6 ± 4	5 ± 4	5 ± 4
		Bg0463	Olsenella_E	sp003609875	242 ± 366	228 ± 301	188 ± 205	247 ± 268	196 ± 190	208 ± 231	59	59	59	58	58	58	10 ± 2	9 ± 2	9 ± 2	9 ± 2	9 ± 2	9 ± 2
		Bg0464	Dorea	longicatena_B	223 ± 219	340 ± 670	301 ± 319	329 ± 310	378 ± 603	294 ± 434	55	58	56	56	59	57	10 ± 2	10 ± 2	10 ± 2	10 ± 2	10 ± 1	10 ± 2
		Bg0465	Fusicatenibacter	saccharivorans	236 ± 284	282 ± 231	272 ± 259	276 ± 235	268 ± 238	245 ± 192	59	59	59	59	59	59	11 ± 1	11 ± 2	11 ± 1	11 ± 1	11 ± 1	11 ± 1
		Bg0466	Prevotellamassilia	sp900542795	236 ± 487	362 ± 614	482 ± 1288	288 ± 307	641 ± 2092	312 ± 361	53	53	56	54	58	58	9 ± 2	10 ± 2	10 ± 2	10 ± 2	10 ± 2	10 ± 2
		Bg0467	Campylobacter_D	jejuni	37 ± 74	44 ± 82	92 ± 309	103 ± 440	205 ± 1131	157 ± 717	36	40	43	38	47	42	5 ± 3	5 ± 4	5 ± 3	4 ± 4	5 ± 3	5 ± 4
		Bg0468	Holdemanella	biformis	152 ± 477	301 ± 646	284 ± 776	254 ± 495	260 ± 594	268 ± 442	42	46	47	50	54	49	7 ± 3	7 ± 3	7 ± 3	8 ± 3	8 ± 3	8 ± 3
		Bg0469	Mediterraneibacter	faecis	207 ± 391	399 ± 683	348 ± 735	345 ± 576	750 ± 2523	510 ± 2112	56	57	57	56	58	59	9 ± 2	10 ± 2	10 ± 2	10 ± 2	10 ± 2	9 ± 2
		Bg0470	Alistipes	finegoldii	247 ± 485	288 ± 744	265 ± 644	85 ± 120	242 ± 922	229 ± 612	58	58	57	58	59	59	10 ± 3	9 ± 3	9 ± 3	8 ± 3	8 ± 2	9 ± 3
		Bg0471	Acetatifactor	sp003447295	56 ± 290	97 ± 443	253 ± 1148	72 ± 178	175 ± 454	127 ± 531	16	28	32	30	34	25	3 ± 4	5 ± 3	5 ± 3	5 ± 4	5 ± 4	5 ± 3
		Bg0472	Agathobaculum	butyriciproducens	213 ± 709	172 ± 473	171 ± 588	165 ± 450	232 ± 838	125 ± 350	40	45	47	46	51	50	6 ± 3	6 ± 3	6 ± 3	7 ± 3	7 ± 3	7 ± 3
		Bg0473	Catenibacterium	sp000437715	275 ± 657	363 ± 726	403 ± 1176	806 ± 2213	1301 ± 3847	426 ± 808	29	38	34	39	42	46	5 ± 6	6 ± 6	6 ± 5	7 ± 5	8 ± 5	8 ± 4
		Bg0474	Limosilactobacillus	vaginalis	114 ± 361	20 ± 51	12 ± 28	30 ± 172	8 ± 22	4 ± 7	33	23	17	15	14	12
		Bg0475	Campylobacter_D	jejuni	33 ± 115	136 ± 666	47 ± 154	45 ± 150	36 ± 100	118 ± 731	28	20	26	20	24	23
		Bg0476	Agathobacter	rectalis	163 ± 521	465 ± 1240	242 ± 659	269 ± 771	352 ± 854	339 ± 772	28	41	38	37	37	38	6 ± 4	7 ± 4	7 ± 4	6 ± 4	7 ± 4	7 ± 4
		Bg0477	Parabacteroides	distasonis	111 ± 284	86 ± 249	145 ± 515	164 ± 490	79 ± 202	80 ± 264	33	35	39	35	45	41	7 ± 4	6 ± 3	7 ± 4	6 ± 4	6 ± 3	7 ± 3
		Bg0478	CAG-81	sp900066535	279 ± 1002	324 ± 907	218 ± 474	235 ± 353	161 ± 215	252 ± 764	45	51	49	48	54	51	9 ± 3	9 ± 3	9 ± 3	9 ± 3	9 ± 2	9 ± 3
		Bg0479	Alistipes_A	indistinctus	276 ± 946	162 ± 696	214 ± 777	395 ± 2746	91 ± 581	42 ± 90	29	35	29	37	38	43	6 ± 4	5 ± 3	5 ± 3	5 ± 3	5 ± 2	5 ± 3
		Bg0480	Catenibacterium	sp000437715	274 ± 919	463 ± 2046	375 ± 1152	489 ± 1835	386 ± 906	251 ± 385	42	46	44	44	47	48	7 ± 4	8 ± 4	8 ± 4	8 ± 4	8 ± 4	8 ± 3
		Bg0481	CAG-81	sp900066785	149 ± 200	291 ± 831	203 ± 302	157 ± 195	172 ± 288	198 ± 211	55	59	57	58	58	59	10 ± 2	10 ± 2	10 ± 2	9 ± 2	9 ± 2	10 ± 2
		Bg0482	Parabacteroides	sp900155425	110 ± 429	66 ± 166	80 ± 169	76 ± 334	101 ± 390	114 ± 328	39	41	46	41	50	52	7 ± 2	7 ± 3	7 ± 3	6 ± 2	7 ± 2	7 ± 3
		Bg0483	Anaerostipes	hadrus	243 ± 723	246 ± 432	243 ± 404	299 ± 458	202 ± 234	184 ± 295	53	57	56	58	58	56	9 ± 3	10 ± 3	10 ± 2	10 ± 2	9 ± 2	9 ± 2
		Bg0484	Campylobacter_D	jejuni	25 ± 108	19 ± 75	148 ± 1024	1269 ± 6330	343 ± 1766	158 ± 641	15	12	19	24	28	20
		Bg0485	Prevotella	sp900548745	288 ± 1254	484 ± 1284	402 ± 1213	351 ± 556	426 ± 801	294 ± 406	45	47	48	47	54	53	8 ± 3	9 ± 4	9 ± 3	9 ± 3	9 ± 3	9 ± 3
		Bg0486	Gemmiger	formicilis	197 ± 533	315 ± 908	166 ± 281	267 ± 741	253 ± 932	306 ± 881	49	50	53	53	55	54	8 ± 3	8 ± 3	8 ± 2	8 ± 3	8 ± 3	8 ± 3
		Bg0487	Eubacterium_R	sp000436835	237 ± 1058	85 ± 127	99 ± 120	96 ± 147	122 ± 295	98 ± 317	54	58	57	57	59	57	8 ± 3	8 ± 2	8 ± 2	8 ± 3	7 ± 2	7 ± 2
		Bg0488	Prevotellamassilia	sp900542795	209 ± 513	1727 ± 10263	1051 ± 4260	298 ± 403	673 ± 2161	317 ± 401	49	49	54	51	55	55	8 ± 3	9 ± 3	9 ± 3	9 ± 3	10 ± 3	10 ± 2
		Bg0489	Lachnospira	sp000437735	135 ± 388	343 ± 1189	208 ± 589	140 ± 209	862 ± 3402	424 ± 1816	54	57	58	57	59	58	9 ± 2	9 ± 2	9 ± 2	9 ± 2	9 ± 3	9 ± 2
		Bg0490	Mediterraneibacter	faecis	168 ± 354	315 ± 632	257 ± 786	240 ± 484	336 ± 738	185 ± 291	47	49	49	54	57	55	8 ± 3	9 ± 3	8 ± 3	9 ± 2	9 ± 2	9 ± 2
		Bg0491	Blautia_A	obeum	174 ± 533	182 ± 302	158 ± 244	366 ± 1277	278 ± 799	215 ± 415	45	51	49	51	55	55	8 ± 3	9 ± 2	8 ± 2	9 ± 3	9 ± 2	9 ± 2
		Bg0492	Anaerostipes	hadrus	137 ± 580	149 ± 630	92 ± 220	164 ± 358	181 ± 459	83 ± 218	27	34	35	34	41	32	5 ± 4	6 ± 4	6 ± 4	6 ± 4	6 ± 4	5 ± 4
		Bg0493	UBA9502	sp003478505	216 ± 346	261 ± 544	432 ± 1696	213 ± 284	234 ± 288	214 ± 265	56	58	56	59	59	59	10 ± 2	10 ± 2	10 ± 2	10 ± 2	10 ± 2	10 ± 2
		Bg0494	Anaerobutyricum	hallii	207 ± 699	637 ± 1636	950 ± 4215	867 ± 4195	1059 ± 5583	872 ± 2517	44	51	53	53	56	56	8 ± 3	9 ± 3	9 ± 3	9 ± 3	9 ± 3	9 ± 3
		Bg0495	Faecalibacterium	prausnitzii_C	219 ± 337	829 ± 4438	986 ± 5523	322 ± 325	381 ± 404	511 ± 793	53	56	57	57	59	57	9 ± 3	10 ± 2	9 ± 2	10 ± 2	10 ± 2	10 ± 2
		Bg0496	Dorea	formicigenerans	124 ± 244	190 ± 330	129 ± 156	216 ± 377	210 ± 321	183 ± 227	40	47	47	50	55	56	8 ± 3	8 ± 3	8 ± 2	9 ± 3	9 ± 2	9 ± 2
		Bg0497	Allisonella	histaminiformans	239 ± 792	109 ± 293	104 ± 310	200 ± 534	183 ± 501	198 ± 452	38	33	36	36	36	39	6 ± 5	4 ± 5	4 ± 6	5 ± 5	5 ± 5	5 ± 5
		Bg0498	Dialister	succinatiphilus	100 ± 328	314 ± 1902	369 ± 2317	340 ± 2195	369 ± 2448	614 ± 4150	53	49	49	44	42	47	7 ± 3	6 ± 3	6 ± 3	6 ± 3	5 ± 3	6 ± 3
		Bg0499	Weissella	confusa	256 ± 888	952 ± 3442	272 ± 870	1408 ± 8580	272 ± 789	666 ± 3941	46	51	40	50	51	47	7 ± 4	8 ± 5	7 ± 4	7 ± 4	6 ± 4	7 ± 3
		Bg0500	Campylobacter_D	jejuni	85 ± 249	29 ± 42	94 ± 415	71 ± 198	123 ± 586	146 ± 476	35	40	38	35	45	44	5 ± 4	4 ± 4	5 ± 4	5 ± 3	5 ± 3	5 ± 4
		Bg0501	Ureaplasma	sp900544585	320 ± 1351	141 ± 693	81 ± 238	117 ± 323	199 ± 760	126 ± 484	17	19	21	20	18	24
		Bg0502	Lachnospira	eligens_B	213 ± 423	396 ± 613	728 ± 2990	597 ± 1364	303 ± 512	269 ± 345	50	54	52	52	55	55	9 ± 2	10 ± 2	10 ± 3	10 ± 3	9 ± 2	10 ± 2
		Bg0503	Eubacterium_I	ramulus_A	231 ± 607	385 ± 1100	316 ± 843	370 ± 1195	404 ± 1320	263 ± 723	54	57	56	57	59	59	10 ± 2	10 ± 2	10 ± 2	10 ± 2	10 ± 2	10 ± 2
		Bg0504	CAG-217	sp000436335	371 ± 2109	250 ± 1652	354 ± 2299	433 ± 2981	50 ± 106	100 ± 267	23	30	32	37	39	33	4 ± 4	4 ± 4	4 ± 3	5 ± 3	5 ± 3	5 ± 3
		Bg0505	Fusicatenibacter	saccharivorans	35 ± 81	82 ± 224	110 ± 295	92 ± 214	86 ± 229	62 ± 197	27	37	31	35	33	34	5 ± 3	5 ± 4	5 ± 4	5 ± 4	6 ± 3	5 ± 3
		Bg0506	UBA7182	sp003480725	235 ± 566	238 ± 365	349 ± 537	342 ± 476	366 ± 537	237 ± 333	48	53	56	55	58	57	8 ± 3	9 ± 2	9 ± 3	9 ± 2	9 ± 2	9 ± 2
		Bg0507	Dorea	longicatena	138 ± 334	329 ± 1219	404 ± 1468	405 ± 1511	471 ± 1748	177 ± 417	52	57	54	56	59	56	9 ± 2	8 ± 3	8 ± 2	9 ± 2	9 ± 2	9 ± 2
		Bg0508	Anaerotignum	sp000436415	201 ± 496	209 ± 198	466 ± 1845	247 ± 278	250 ± 238	251 ± 330	55	59	58	57	59	58	9 ± 2	10 ± 1	10 ± 2	10 ± 2	10 ± 1	9 ± 2
		Bg0509	Mitsuokella	multacida	242 ± 947	162 ± 626	163 ± 475	146 ± 522	307 ± 1756	372 ± 1826	50	50	51	53	52	52	7 ± 3	7 ± 3	7 ± 3	7 ± 3	6 ± 3	7 ± 3
		Bg0510	Agathobacter	faecis	178 ± 375	776 ± 3320	592 ± 1891	270 ± 543	236 ± 469	270 ± 993	49	51	55	51	58	56	9 ± 3	9 ± 3	9 ± 3	9 ± 2	9 ± 2	9 ± 2
		Bg0511	Agathobacter	rectalis	183 ± 670	624 ± 2157	206 ± 526	229 ± 638	385 ± 910	396 ± 957	27	38	44	44	44	45	6 ± 4	7 ± 4	7 ± 3	6 ± 3	7 ± 3	7 ± 4
		Bg0512	Dorea	longicatena_B	169 ± 323	155 ± 246	139 ± 260	215 ± 414	175 ± 298	170 ± 276	42	46	46	46	50	49	8 ± 3	8 ± 3	7 ± 3	8 ± 3	8 ± 3	8 ± 3
		Bg0513	Anaerostipes	hadrus	304 ± 1838	418 ± 2272	583 ± 3606	131 ± 256	289 ± 1437	140 ± 460	27	34	34	38	41	26	5 ± 4	6 ± 4	6 ± 4	6 ± 4	6 ± 3	5 ± 4
		Bg0514	Campylobacter		101 ± 481	218 ± 1068	296 ± 1677	41 ± 79	780 ± 3715	86 ± 280	38	41	42	41	46	41	5 ± 4	5 ± 4	5 ± 4	5 ± 4	6 ± 4	5 ± 3
		Bg0515	RC9	sp000435075	198 ± 371	212 ± 277	293 ± 585	288 ± 410	657 ± 2116	532 ± 1644	57	59	59	56	59	58	9 ± 2	10 ± 2	10 ± 2	10 ± 2	10 ± 2	10 ± 2
		Bg0516	Fusicatenibacter	saccharivorans	180 ± 244	457 ± 1852	417 ± 1025	379 ± 795	398 ± 1331	432 ± 1482	59	58	58	59	59	58	10 ± 2	10 ± 2	10 ± 2	10 ± 2	10 ± 2	9 ± 2
		Bg0517	Olsenella_E	sp003609875	196 ± 413	209 ± 283	169 ± 219	231 ± 297	194 ± 222	217 ± 282	55	58	58	57	58	59	9 ± 2	9 ± 2	9 ± 2	9 ± 2	9 ± 2	9 ± 2
		Bg0518	Agathobacter	rectalis	157 ± 499	643 ± 2195	270 ± 710	427 ± 1562	361 ± 925	1286 ± 6609	27	36	36	31	40	39	5 ± 4	6 ± 4	6 ± 4	6 ± 4	6 ± 4	7 ± 4
		Bg0519	Butyricicoccus		190 ± 491	343 ± 1074	309 ± 762	136 ± 131	146 ± 151	153 ± 224	59	59	59	59	59	58	10 ± 2	10 ± 2	10 ± 2	9 ± 1	9 ± 1	9 ± 1
		Bg0520	Parolsenella	sp900544655	213 ± 676	93 ± 356	137 ± 422	105 ± 249	183 ± 593	249 ± 780	54	52	53	51	57	54	8 ± 3	6 ± 3	7 ± 3	6 ± 3	7 ± 3	7 ± 3
		Bg0521	Faecalibacterium	sp003449675	193 ± 256	279 ± 713	454 ± 1662	320 ± 309	337 ± 386	278 ± 385	52	52	53	54	59	58	9 ± 2	9 ± 2	9 ± 2	10 ± 2	10 ± 2	10 ± 2
		Bg0522	Dorea	longicatena_B	191 ± 287	302 ± 698	171 ± 249	306 ± 432	218 ± 320	217 ± 381	41	47	45	50	51	46	8 ± 3	8 ± 4	7 ± 3	9 ± 3	8 ± 3	8 ± 3
		Bg0523	Gemmiger	formicilis	126 ± 361	250 ± 739	116 ± 247	103 ± 250	72 ± 172	163 ± 611	21	33	32	30	32	35	4 ± 4	6 ± 4	5 ± 5	5 ± 4	4 ± 4	5 ± 4
		Bg0524	Blautia_A	sp900066335	195 ± 225	209 ± 257	198 ± 182	538 ± 1275	254 ± 323	258 ± 615	57	59	59	59	59	59	11 ± 2	10 ± 1	11 ± 1	11 ± 2	10 ± 2	10 ± 2
		Bg0525	Blautia_A	massiliensis	130 ± 170	234 ± 295	235 ± 259	928 ± 4543	505 ± 1077	606 ± 2380	49	55	56	54	59	59	9 ± 2	10 ± 2	10 ± 2	10 ± 2	11 ± 2	10 ± 2
		Bg0526	Prevotella	sp003447235	138 ± 602	413 ± 1101	375 ± 1061	337 ± 792	799 ± 3632	429 ± 1213	38	45	42	46	50	52	6 ± 3	7 ± 4	7 ± 4	8 ± 3	8 ± 3	8 ± 3
		Bg0527	Holdemanella	biformis	219 ± 828	554 ± 1929	539 ± 2835	360 ± 1074	226 ± 427	550 ± 2076	26	30	34	39	39	41	5 ± 4	5 ± 5	6 ± 4	6 ± 4	6 ± 4	7 ± 5
		Bg0528	Roseburia	intestinalis	36 ± 53	887 ± 6276	466 ± 2678	130 ± 302	90 ± 188	96 ± 179	40	49	50	50	54	51	7 ± 2	8 ± 3	8 ± 2	8 ± 2	8 ± 2	8 ± 2
		Bg0529	Limosilactobacillus	reuteri	229 ± 1419	55 ± 142	31 ± 59	41 ± 106	80 ± 225	71 ± 211	38	41	40	38	38	36	5 ± 4	5 ± 4	4 ± 3	4 ± 4	4 ± 4	4 ± 4
		Bg0530	Allisonella	histaminiformans	130 ± 297	93 ± 337	92 ± 157	150 ± 271	106 ± 241	235 ± 510	36	35	37	37	38	44	6 ± 5	4 ± 4	5 ± 5	5 ± 5	5 ± 4	6 ± 5
		Bg0531	Bifidobacterium	angulatum	205 ± 572	122 ± 123	191 ± 270	263 ± 474	187 ± 341	183 ± 274	59	58	58	58	59	58	10 ± 2	9 ± 3	9 ± 3	9 ± 3	8 ± 2	9 ± 3
		Bg0532	Lachnospira	sp000436475	82 ± 221	49 ± 116	83 ± 237	54 ± 121	95 ± 203	78 ± 218	22	32	27	28	33	29	3 ± 6	4 ± 4	5 ± 4	4 ± 4	5 ± 4	4 ± 4
		Bg0533	Collinsella		196 ± 422	194 ± 317	156 ± 262	230 ± 502	200 ± 444	203 ± 346	56	57	52	55	56	55	9 ± 3	8 ± 3	7 ± 3	8 ± 3	7 ± 3	8 ± 3
		Bg0534	Ureaplasma	sp900544585	144 ± 482	279 ± 1719	74 ± 262	240 ± 739	156 ± 470	1181 ± 5361	25	25	26	32	29	34	0 ± 6	0 ± 6	1 ± 5	1 ± 6	1 ± 5	2 ± 6
		Bg0535	Morganella	morganii	205 ± 1026	23 ± 36	20 ± 26	45 ± 140	32 ± 61	55 ± 214	43	39	40	33	34	35	8 ± 4	6 ± 3	6 ± 3	5 ± 4	5 ± 4	5 ± 3
		Bg0536	UBA7182	sp003481535	151 ± 382	153 ± 363	215 ± 502	248 ± 542	330 ± 520	254 ± 480	34	48	46	45	51	50	6 ± 3	7 ± 3	7 ± 3	7 ± 3	8 ± 3	8 ± 3
		Bg0537	Mediterraneibacter	faecis	142 ± 398	334 ± 828	285 ± 953	260 ± 647	445 ± 1554	149 ± 316	28	36	31	33	39	37	5 ± 4	6 ± 4	6 ± 4	6 ± 4	6 ± 4	6 ± 4
		Bg0538	Lachnospira	sp000436475	145 ± 260	94 ± 146	158 ± 391	90 ± 133	159 ± 307	115 ± 245	52	52	53	55	56	54	9 ± 3	8 ± 3	8 ± 3	8 ± 3	8 ± 2	8 ± 2
		Bg0539	Parolsenella	sp900549525	88 ± 298	35 ± 72	127 ± 648	65 ± 195	47 ± 147	290 ± 1420	54	52	54	52	54	55	7 ± 3	6 ± 2	6 ± 3	6 ± 3	5 ± 2	6 ± 3
		Bg0540	Allisonella	histaminiformans	120 ± 323	106 ± 286	183 ± 496	150 ± 296	113 ± 249	234 ± 603	35	31	32	36	34	40	5 ± 5	4 ± 5	4 ± 5	4 ± 6	4 ± 5	5 ± 5
		Bg0541	Lachnospira	eligens_B	40 ± 107	314 ± 1624	227 ± 1149	151 ± 509	78 ± 218	183 ± 1114	33	44	41	45	48	41	5 ± 3	7 ± 3	6 ± 3	6 ± 3	6 ± 3	5 ± 3
		Bg0542	Roseburia	inulinivorans	86 ± 314	90 ± 184	148 ± 350	147 ± 366	365 ± 1367	207 ± 573	34	39	43	39	46	42	6 ± 3	6 ± 3	7 ± 3	6 ± 3	7 ± 3	7 ± 3
		Bg0543	Anaerobutyricum	hallii_A	205 ± 782	164 ± 391	241 ± 957	189 ± 418	398 ± 1424	118 ± 224	51	52	52	56	58	54	8 ± 2	8 ± 2	8 ± 2	8 ± 2	9 ± 3	8 ± 2
		Bg0544	Catenibacterium	sp000437715	174 ± 371	255 ± 432	226 ± 605	404 ± 807	344 ± 574	310 ± 658	31	36	31	40	40	41	5 ± 5	7 ± 5	6 ± 5	7 ± 5	8 ± 4	7 ± 4
		Bg0545	Faecalibacterium	prausnitzii_C	169 ± 237	207 ± 228	260 ± 422	285 ± 293	343 ± 421	405 ± 614	45	50	53	54	58	56	8 ± 3	9 ± 2	9 ± 2	9 ± 2	9 ± 2	9 ± 2
		Bg0546	Sutterella		188 ± 592	103 ± 187	251 ± 889	234 ± 441	193 ± 313	212 ± 368	49	48	51	55	55	54	8 ± 3	7 ± 3	8 ± 3	8 ± 3	8 ± 3	8 ± 3
		Bg0547	CAG-81	sp900066535	178 ± 229	258 ± 411	282 ± 589	296 ± 429	305 ± 825	323 ± 898	49	53	53	52	57	55	9 ± 3	9 ± 2	9 ± 2	9 ± 3	9 ± 2	9 ± 2
		Bg0548	Campylobacter		286 ± 1409	153 ± 474	242 ± 1331	28 ± 77	106 ± 231	61 ± 208	18	21	20	19	25	22
		Bg0549	Phocaeicola	sp000434735	212 ± 516	271 ± 808	318 ± 1012	325 ± 966	209 ± 270	358 ± 756	51	53	53	52	56	57	9 ± 2	9 ± 2	9 ± 3	9 ± 3	9 ± 2	10 ± 3
		Bg0550	Roseburia	inulinivorans	167 ± 259	761 ± 3961	407 ± 1047	264 ± 334	1252 ± 5462	355 ± 914	51	54	58	56	58	57	9 ± 2	10 ± 2	10 ± 2	10 ± 2	10 ± 2	10 ± 2
		Bg0551	Catenibacterium	sp000437715	173 ± 417	173 ± 266	154 ± 337	202 ± 328	217 ± 301	154 ± 230	28	38	31	39	39	39	5 ± 5	5 ± 6	5 ± 5	6 ± 5	6 ± 4	6 ± 5
		Bg0552	Allisonella	histaminiformans	247 ± 891	97 ± 283	188 ± 655	173 ± 328	173 ± 445	313 ± 815	44	35	44	41	35	40	6 ± 4	4 ± 5	5 ± 4	6 ± 5	4 ± 5	5 ± 5
		Bg0553	Allisonella	histaminiformans	192 ± 983	154 ± 737	111 ± 393	159 ± 599	181 ± 323	203 ± 509	36	32	33	34	37	42	5 ± 5	4 ± 5	4 ± 5	4 ± 5	5 ± 5	5 ± 4
		Bg0554	Catenibacterium	sp000437715	179 ± 435	604 ± 3196	168 ± 305	285 ± 496	340 ± 692	221 ± 368	48	47	48	47	49	47	7 ± 4	7 ± 4	7 ± 3	8 ± 3	8 ± 3	8 ± 3
		Bg0555	Blautia_A	massiliensis	48 ± 126	94 ± 197	82 ± 159	196 ± 379	204 ± 392	135 ± 265	26	38	38	42	46	41	5 ± 3	6 ± 4	6 ± 3	7 ± 4	7 ± 3	7 ± 3
		Bg0556	Lactobacillus	paragasseri	19 ± 45	20 ± 63	27 ± 155	256 ± 1775	103 ± 595	9 ± 36	17	14	7	11	9	7
		Bg0557	Campylobacter_D	jejuni	26 ± 95	2980 ± 20410	67 ± 320	29 ± 151	34 ± 144	120 ± 763	16	21	16	15	21	16
		Bg0558	Bifidobacterium	angulatum	144 ± 156	176 ± 199	204 ± 262	258 ± 366	232 ± 291	180 ± 208	58	59	57	59	58	58	9 ± 3	9 ± 3	9 ± 3	9 ± 2	9 ± 2	9 ± 3
		Bg0559	Lachnospira	eligens_B	134 ± 435	314 ± 935	167 ± 434	356 ± 1149	208 ± 789	176 ± 806	17	36	31	35	38	28	4 ± 4	6 ± 4	5 ± 4	6 ± 4	5 ± 4	4 ± 4
		Bg0560	Holdemanella	biformis	166 ± 489	568 ± 1869	328 ± 859	246 ± 517	207 ± 454	246 ± 411	22	27	27	35	36	37	5 ± 5	5 ± 6	5 ± 5	6 ± 4	6 ± 4	6 ± 4
		Bg0561	Fusicatenibacter	saccharivorans	182 ± 205	359 ± 751	786 ± 2883	353 ± 581	269 ± 362	257 ± 437	56	58	57	57	58	58	10 ± 2	10 ± 2	10 ± 2	10 ± 2	10 ± 2	10 ± 2
		Bg0562	Enterocloster	sp900538485	213 ± 871	277 ± 1036	250 ± 685	153 ± 331	524 ± 2035	210 ± 529	55	57	58	58	58	58	9 ± 2	10 ± 2	10 ± 2	9 ± 2	9 ± 2	9 ± 2
		Bg0563	Acidaminococcus	massiliensis	107 ± 179	76 ± 130	95 ± 202	98 ± 155	75 ± 156	165 ± 754	41	42	42	44	48	46	8 ± 4	6 ± 4	6 ± 3	7 ± 4	6 ± 3	7 ± 3
		Bg0564	Campylobacter		128 ± 474	1672 ± 7846	501 ± 2051	176 ± 643	435 ± 1373	741 ± 3620	29	32	31	32	34	33	4 ± 5	5 ± 5	4 ± 5	5 ± 4	5 ± 4	4 ± 5
		Bg0565	Agathobaculum	butyriciproducens	172 ± 234	180 ± 570	105 ± 152	113 ± 154	144 ± 349	118 ± 193	59	59	58	59	59	59	10 ± 3	9 ± 2	9 ± 2	9 ± 2	9 ± 2	9 ± 2
		Bg0566	Parolsenella	catena	273 ± 1249	167 ± 608	116 ± 611	68 ± 156	81 ± 146	72 ± 126	34	35	29	40	39	40	5 ± 4	4 ± 4	3 ± 4	4 ± 4	4 ± 4	5 ± 4
		Bg0567	Enterocloster	clostridioformis	91 ± 236	145 ± 372	118 ± 209	125 ± 342	239 ± 775	99 ± 186	45	45	50	46	52	53	8 ± 3	8 ± 3	8 ± 3	8 ± 3	8 ± 3	8 ± 3
		Bg0568	Roseburia	sp900552665	96 ± 224	148 ± 247	169 ± 403	181 ± 397	209 ± 560	223 ± 686	51	54	54	58	58	54	9 ± 2	9 ± 2	9 ± 2	9 ± 2	9 ± 2	9 ± 2
		Bg0569	Helicobacter_D	winghamensis	297 ± 1584	5 ± 11	82 ± 445	3 ± 5	7 ± 15	5 ± 8	11	14	23	13	17	16
		Bg0570	Campylobacter_D	jejuni	132 ± 839	134 ± 609	38 ± 189	21 ± 100	355 ± 2591	111 ± 748	18	15	19	14	19	19
		Bg0571	CAG-83	sp900545495	137 ± 475	184 ± 432	205 ± 460	173 ± 287	270 ± 616	279 ± 670	44	50	52	53	57	56	7 ± 2	8 ± 2	8 ± 2	8 ± 2	8 ± 2	8 ± 2
		Bg0572	Ligilactobacillus	salivarius	220 ± 1235	97 ± 362	64 ± 292	57 ± 165	29 ± 82	14 ± 39	28	31	24	21	19	24
		Bg0573	Bifidobacterium	angulatum	164 ± 225	282 ± 672	293 ± 768	1461 ± 8887	1611 ± 7013	193 ± 366	59	58	59	58	58	57	9 ± 3	9 ± 3	9 ± 3	9 ± 3	9 ± 3	8 ± 3
		Bg0574	Mediterraneibacter	faecis	138 ± 219	714 ± 3487	336 ± 1007	235 ± 463	284 ± 615	140 ± 191	57	58	57	59	59	59	9 ± 2	9 ± 3	9 ± 2	9 ± 2	9 ± 2	9 ± 2
		Bg0575	Campylobacter_D	sp900539255	251 ± 1598	614 ± 4481	95 ± 634	81 ± 491	210 ± 875	652 ± 4600	15	19	13	13	15	18
		Bg0576	Dorea	formicigenerans	154 ± 339	155 ± 204	171 ± 253	349 ± 1108	175 ± 175	175 ± 173	41	50	49	50	56	54	8 ± 3	8 ± 3	8 ± 3	9 ± 3	9 ± 2	9 ± 2
		Bg0577	Odoribacter	splanchnicus	87 ± 295	483 ± 1751	486 ± 1942	125 ± 370	765 ± 3314	630 ± 4077	40	40	49	51	51	52	7 ± 3	7 ± 3	8 ± 3	8 ± 3	8 ± 3	8 ± 3
		Bg0578	Ureaplasma	sp900544585	137 ± 373	93 ± 348	215 ± 831	167 ± 501	159 ± 411	78 ± 189	31	38	35	38	39	40	2 ± 6	2 ± 5	2 ± 5	1 ± 6	2 ± 5	2 ± 5
		Bg0579	Eubacterium_R	sp000436835	217 ± 1094	50 ± 163	44 ± 77	34 ± 63	36 ± 100	38 ± 76	31	43	48	46	42	42	5 ± 3	5 ± 3	6 ± 3	5 ± 3	4 ± 3	5 ± 3
		Bg0580	Duodenibacillus	sp900544255	102 ± 162	121 ± 238	213 ± 560	217 ± 538	390 ± 990	175 ± 289	58	57	57	58	59	59	9 ± 2	8 ± 2	9 ± 3	9 ± 3	9 ± 2	9 ± 2
		Bg0581	CAG-217	sp000436335	269 ± 1477	336 ± 2312	41 ± 101	37 ± 76	50 ± 159	91 ± 233	23	35	34	31	38	38	4 ± 4	5 ± 3	3 ± 4	4 ± 3	4 ± 3	4 ± 4
		Bg0582	Campylobacter_D	coli	13 ± 28	36 ± 171	77 ± 349	10 ± 42	9 ± 18	212 ± 907	21	19	22	14	23	15
		Bg0583	CAG-217	sp000436335	176 ± 264	170 ± 189	183 ± 246	205 ± 237	224 ± 356	188 ± 281	49	55	58	56	59	57	8 ± 3	9 ± 2	9 ± 2	9 ± 2	9 ± 2	8 ± 2
		Bg0584	Acetatifactor	sp900066565	157 ± 383	461 ± 1441	475 ± 1785	177 ± 313	321 ± 621	353 ± 824	54	57	56	58	59	58	9 ± 2	9 ± 2	9 ± 2	9 ± 2	10 ± 2	9 ± 2
		Bg0585	ER4	sp900317525	180 ± 1179	60 ± 188	108 ± 334	284 ± 900	164 ± 659	153 ± 427	39	40	44	44	51	51	5 ± 3	5 ± 3	6 ± 3	6 ± 3	6 ± 2	6 ± 2
		Bg0586	Clostridium_Q	symbiosum	165 ± 588	120 ± 296	105 ± 302	176 ± 697	513 ± 1826	409 ± 1524	34	36	43	43	52	49	7 ± 3	7 ± 3	7 ± 3	7 ± 3	8 ± 4	8 ± 4
		Bg0587	Anaerobutyricum	hallii	139 ± 458	399 ± 955	277 ± 565	248 ± 539	240 ± 434	247 ± 519	45	49	51	53	56	54	8 ± 2	9 ± 3	9 ± 3	9 ± 2	9 ± 2	9 ± 2
		Bg0588	Blautia_A	massiliensis	172 ± 1073	92 ± 162	87 ± 169	162 ± 307	418 ± 1512	189 ± 513	29	45	40	41	48	45	5 ± 3	7 ± 3	6 ± 3	7 ± 3	7 ± 3	7 ± 3
		Bg0589	Anaerostipes	hadrus	203 ± 1131	118 ± 312	117 ± 351	331 ± 1196	243 ± 705	207 ± 885	27	34	42	41	49	34	5 ± 4	6 ± 3	6 ± 3	6 ± 4	7 ± 3	5 ± 4
		Bg0590	Lactococcus	garvieae	103 ± 207	124 ± 186	195 ± 411	541 ± 3302	363 ± 1622	421 ± 1944	55	56	59	57	58	58	8 ± 2	8 ± 3	8 ± 3	8 ± 3	8 ± 2	8 ± 3
		Bg0591	Providencia	alcalifaciens_A	126 ± 182	144 ± 444	84 ± 100	70 ± 114	81 ± 130	70 ± 86	56	55	53	54	56	57	10 ± 3	9 ± 3	9 ± 3	8 ± 3	8 ± 2	8 ± 2
		Bg0592	Roseburia	hominis	144 ± 280	330 ± 1605	199 ± 457	135 ± 141	222 ± 500	155 ± 331	54	58	57	56	58	58	9 ± 2	9 ± 2	9 ± 2	9 ± 1	9 ± 2	9 ± 1
		Bg0593	Lachnospira	sp000436475	129 ± 255	173 ± 238	264 ± 620	217 ± 485	264 ± 400	208 ± 410	52	57	57	57	59	55	9 ± 2	10 ± 2	10 ± 2	9 ± 2	9 ± 2	9 ± 2
		Bg0594	Bilophila	wadsworthia	150 ± 513	153 ± 345	197 ± 354	100 ± 173	112 ± 307	164 ± 405	46	46	46	46	48	50	8 ± 3	8 ± 3	8 ± 3	8 ± 3	7 ± 3	8 ± 3
		Bg0595	Lachnospira	eligens_B	144 ± 435	240 ± 465	239 ± 529	309 ± 702	169 ± 381	176 ± 443	43	49	48	52	53	51	7 ± 3	8 ± 3	8 ± 3	8 ± 3	8 ± 3	8 ± 3
		Bg0596	Bifidobacterium	angulatum	108 ± 189	209 ± 662	636 ± 1837	934 ± 2913	348 ± 1149	289 ± 1092	57	54	51	57	57	58	8 ± 3	7 ± 3	7 ± 4	8 ± 4	7 ± 3	7 ± 3
		Bg0597	Limosilactobacillus	fermentum	52 ± 140	50 ± 197	37 ± 128	33 ± 74	16 ± 34	23 ± 50	25	19	22	22	20	19
		Bg0598	Anaerostipes	hadrus	188 ± 792	146 ± 346	144 ± 359	181 ± 326	158 ± 274	111 ± 350	37	42	44	49	53	40	6 ± 3	7 ± 3	7 ± 3	8 ± 3	8 ± 3	6 ± 3
		Bg0599	Agathobacter	rectalis	141 ± 400	276 ± 930	307 ± 1173	401 ± 1179	421 ± 1041	338 ± 1034	23	37	38	38	45	38	5 ± 4	7 ± 4	7 ± 4	6 ± 4	7 ± 4	7 ± 4
		Bg0600	Acidaminococcus	sp000437815	127 ± 714	34 ± 86	28 ± 62	22 ± 59	29 ± 110	305 ± 1211	29	25	22	19	20	19	4 ± 5	2 ± 6	3 ± 5	2 ± 4	2 ± 4	3 ± 5
		Bg0601	Roseburia	inulinivorans	127 ± 236	182 ± 241	202 ± 388	341 ± 1174	412 ± 1223	252 ± 424	53	52	55	56	59	57	9 ± 2	9 ± 2	9 ± 2	9 ± 2	9 ± 2	9 ± 2
		Bg0602	Akkermansia	muciniphila_C	220 ± 1366	69 ± 182	65 ± 164	50 ± 90	46 ± 63	51 ± 67	55	58	56	55	57	58	8 ± 2	8 ± 2	8 ± 2	7 ± 2	7 ± 2	7 ± 2
		Bg0603	Dorea	formicigenerans	134 ± 232	216 ± 373	138 ± 130	228 ± 331	210 ± 271	187 ± 221	46	49	51	53	58	55	8 ± 3	8 ± 3	8 ± 2	9 ± 2	9 ± 2	9 ± 2
		Bg0604	Mitsuokella	multacida	152 ± 644	89 ± 306	69 ± 276	68 ± 288	178 ± 945	232 ± 995	47	43	42	37	43	40	7 ± 3	6 ± 3	5 ± 3	5 ± 3	5 ± 3	6 ± 4
		Bg0605	Blautia_A	massiliensis	95 ± 160	172 ± 258	196 ± 332	292 ± 459	853 ± 4322	212 ± 282	50	51	55	58	58	58	8 ± 2	9 ± 2	9 ± 2	9 ± 2	10 ± 2	9 ± 2
		Bg0606	Ruminococcus_C	sp000433635	26 ± 137	253 ± 1552	58 ± 324	22 ± 73	105 ± 341	31 ± 139	6	9	13	13	14	17
		Bg0607	Lachnospira	sp000436475	149 ± 268	458 ± 2462	441 ± 2140	139 ± 230	225 ± 447	156 ± 322	48	53	53	50	52	52	8 ± 3	9 ± 3	9 ± 3	8 ± 3	8 ± 3	8 ± 3
		Bg0608	Lachnospira	sp000437735	71 ± 328	364 ± 1361	168 ± 793	54 ± 143	434 ± 2143	291 ± 1507	34	41	44	36	44	40	5 ± 3	6 ± 4	6 ± 3	5 ± 3	6 ± 4	5 ± 4
		Bg0609	Lachnospira	sp000436475	90 ± 205	75 ± 174	120 ± 344	62 ± 136	109 ± 245	97 ± 275	26	34	31	31	37	32	5 ± 4	5 ± 4	5 ± 5	5 ± 4	6 ± 4	5 ± 4
		Bg0610	Lachnospira	eligens	78 ± 193	112 ± 171	225 ± 432	997 ± 6535	233 ± 688	150 ± 298	37	45	50	52	54	53	6 ± 3	7 ± 3	8 ± 3	8 ± 3	8 ± 3	8 ± 3
		Bg0611	Agathobacter	rectalis	130 ± 277	222 ± 574	306 ± 788	516 ± 1697	659 ± 2531	314 ± 862	35	42	42	42	50	49	6 ± 4	7 ± 4	7 ± 3	7 ± 3	8 ± 3	8 ± 3
		Bg0612	Parolsenella	catena	213 ± 849	165 ± 566	105 ± 368	130 ± 343	497 ± 3081	74 ± 136	30	34	30	37	41	38	5 ± 4	4 ± 4	3 ± 5	5 ± 4	5 ± 4	5 ± 4
		Bg0613	Mediterraneibacter	faecis	132 ± 301	248 ± 536	216 ± 680	203 ± 449	274 ± 675	128 ± 233	39	45	45	45	52	48	7 ± 3	7 ± 3	7 ± 3	7 ± 3	8 ± 3	7 ± 3
		Bg0614	Eubacterium_R	sp000436835	228 ± 1299	28 ± 147	15 ± 66	3 ± 17	5 ± 22	1 ± 3	4	7	6	4	8	2
		Bg0615	Akkermansia	muciniphila	132 ± 218	111 ± 116	100 ± 80	104 ± 100	159 ± 273	134 ± 230	56	58	58	59	59	59	9 ± 2	9 ± 2	9 ± 2	9 ± 2	9 ± 2	9 ± 2
		Bg0616	Dorea	sp000433215	185 ± 1261	52 ± 116	281 ± 1800	48 ± 108	36 ± 84	61 ± 165	42	49	47	48	53	49	6 ± 3	6 ± 2	6 ± 3	6 ± 2	6 ± 2	6 ± 2
		Bg0617	Parolsenella	catena	142 ± 321	165 ± 406	135 ± 346	542 ± 3331	138 ± 214	134 ± 211	51	52	49	52	55	56	7 ± 3	7 ± 3	7 ± 3	7 ± 4	7 ± 3	7 ± 3
		Bg0618	Prevotella	sp900548745	143 ± 273	549 ± 2113	361 ± 1222	750 ± 2857	614 ± 1518	380 ± 875	45	46	47	51	58	56	8 ± 3	8 ± 3	8 ± 3	9 ± 3	9 ± 3	9 ± 3
		Bg0619	Anaerostipes	hadrus	125 ± 307	209 ± 515	196 ± 348	268 ± 514	228 ± 372	177 ± 444	47	53	56	56	57	56	8 ± 2	9 ± 2	9 ± 2	9 ± 2	9 ± 2	8 ± 2
		Bg0620	Prevotella	sp900548745	159 ± 363	462 ± 1214	445 ± 1669	343 ± 595	484 ± 988	425 ± 1362	44	43	44	46	51	51	8 ± 3	8 ± 4	8 ± 4	8 ± 4	9 ± 4	9 ± 3
		Bg0621	CAG-81	sp900066785	158 ± 327	119 ± 178	160 ± 347	130 ± 204	399 ± 2012	261 ± 545	45	52	50	50	56	49	8 ± 3	8 ± 2	8 ± 3	8 ± 3	8 ± 2	8 ± 3
		Bg0622	CAG-81	sp900066785	185 ± 459	104 ± 197	145 ± 385	113 ± 240	205 ± 608	454 ± 1855	39	46	44	45	50	49	7 ± 4	7 ± 3	7 ± 3	6 ± 4	7 ± 3	8 ± 3
		Bg0623	Blautia_A	sp000436615	80 ± 194	125 ± 260	148 ± 322	264 ± 681	225 ± 449	366 ± 1017	55	56	49	57	58	56	8 ± 2	9 ± 2	8 ± 2	9 ± 2	9 ± 2	9 ± 2
		Bg0624	Anaerobiospirillum		244 ± 1777	67 ± 441	26 ± 73	15 ± 55	14 ± 26	65 ± 418	24	17	24	20	27	22
		Bg0625	Ruminococcus_D	bicirculans	81 ± 112	143 ± 569	130 ± 535	61 ± 80	67 ± 102	77 ± 161	55	57	55	57	59	57	9 ± 3	8 ± 2	8 ± 2	8 ± 2	7 ± 2	8 ± 2
		Bg0626	Mitsuokella	jalaludinii	110 ± 404	235 ± 988	248 ± 979	235 ± 1060	281 ± 725	241 ± 745	19	23	19	18	22	25
		Bg0627	Gemmiger	formicilis	96 ± 219	200 ± 419	219 ± 630	151 ± 224	148 ± 293	507 ± 2728	37	48	43	47	51	52	7 ± 3	7 ± 3	7 ± 3	8 ± 3	7 ± 3	8 ± 3
		Bg0628	Blautia_A	massiliensis	51 ± 122	794 ± 5124	454 ± 2480	252 ± 506	196 ± 311	164 ± 450	43	52	47	49	54	52	6 ± 2	8 ± 3	8 ± 3	8 ± 3	8 ± 3	8 ± 3
		Bg0629	Blautia_A	massiliensis	82 ± 171	170 ± 309	145 ± 234	291 ± 524	310 ± 710	219 ± 393	50	55	51	56	58	57	8 ± 2	9 ± 2	8 ± 2	9 ± 3	9 ± 2	9 ± 2
		Bg0630	Holdemanella	biformis	122 ± 292	252 ± 564	225 ± 542	2273 ± 14661	493 ± 2085	644 ± 2363	34	41	45	47	52	49	7 ± 3	7 ± 3	7 ± 3	8 ± 4	8 ± 3	8 ± 3
		Bg0631	CAG-41	sp900066215	33 ± 63	50 ± 78	39 ± 63	61 ± 173	87 ± 339	48 ± 117	40	45	43	44	48	43	6 ± 2	6 ± 3	6 ± 2	6 ± 2	6 ± 2	6 ± 3
		Bg0632	ER4	sp000765235	85 ± 201	84 ± 233	61 ± 106	152 ± 391	205 ± 782	180 ± 516	56	54	54	57	57	57	8 ± 2	7 ± 3	7 ± 2	7 ± 2	7 ± 2	7 ± 2
		Bg0633	Parabacteroides	sp900549585	122 ± 268	122 ± 106	678 ± 4263	142 ± 109	157 ± 134	172 ± 191	54	57	55	53	57	57	9 ± 2	9 ± 1	9 ± 2	9 ± 2	9 ± 2	10 ± 2
		Bg0634	Bariatricus	comes	190 ± 1083	45 ± 74	67 ± 174	113 ± 244	64 ± 82	102 ± 222	43	47	47	50	54	51	7 ± 3	6 ± 2	7 ± 2	7 ± 2	7 ± 2	7 ± 2
		Bg0635	Anaeroglobus	micronuciformis	124 ± 139	158 ± 275	147 ± 202	120 ± 210	376 ± 1672	355 ± 1588	58	59	58	57	58	57	9 ± 3	8 ± 3	8 ± 3	8 ± 3	7 ± 3	8 ± 3
		Bg0636	Victivallis	sp002998355	235 ± 1768	12 ± 45	36 ± 201	6 ± 23	99 ± 689	10 ± 28	13	8	15	8	9	14
		Bg0637	Ruminococcus_E	bromii_B	102 ± 314	134 ± 210	146 ± 345	110 ± 170	149 ± 347	241 ± 455	42	49	51	53	52	53	7 ± 3	8 ± 3	8 ± 2	8 ± 2	7 ± 2	8 ± 3
		Bg0638	Campylobacter_D	jejuni	56 ± 280	91 ± 463	47 ± 262	27 ± 122	27 ± 95	164 ± 1093	22	22	22	20	23	20
		Bg0639	Campylobacter		29 ± 76	47 ± 106	51 ± 147	22 ± 51	107 ± 268	70 ± 276	23	28	28	25	32	32	3 ± 4	3 ± 4	3 ± 5	2 ± 5	4 ± 4	4 ± 4
		Bg0640	Eubacterium_R	sp000436835	142 ± 530	90 ± 194	81 ± 117	78 ± 106	81 ± 131	78 ± 194	45	51	48	51	52	55	7 ± 3	6 ± 3	7 ± 2	7 ± 2	7 ± 2	6 ± 2
		Bg0641	Limosilactobacillus	gastricus	218 ± 1072	6 ± 14	8 ± 24	68 ± 452	1 ± 2	8 ± 34	17	10	11	9	4	5
		Bg0642	Blautia_A	massiliensis	86 ± 139	261 ± 456	447 ± 1635	386 ± 914	227 ± 241	191 ± 165	49	54	53	54	59	56	8 ± 2	9 ± 2	9 ± 2	9 ± 3	9 ± 2	9 ± 2
		Bg0643	Limosilactobacillus	fermentum	105 ± 259	93 ± 411	90 ± 338	61 ± 194	16 ± 38	40 ± 161	38	36	29	28	27	29	6 ± 5	4 ± 4	4 ± 4	4 ± 4	2 ± 4	4 ± 3
		Bg0644	Dialister	succinatiphilus	74 ± 269	100 ± 588	178 ± 1150	37 ± 70	123 ± 777	346 ± 1816	44	47	47	52	52	54	6 ± 2	6 ± 2	6 ± 2	6 ± 2	6 ± 2	6 ± 3
		Bg0645	Eubacterium_I	ramulus	151 ± 437	180 ± 353	197 ± 405	215 ± 442	184 ± 293	151 ± 287	50	56	56	56	59	57	9 ± 3	9 ± 2	9 ± 2	9 ± 2	9 ± 2	9 ± 2
		Bg0646	Lachnospira	eligens	77 ± 178	148 ± 229	384 ± 1349	488 ± 2699	474 ± 2509	168 ± 289	41	51	52	53	55	53	6 ± 4	8 ± 3	8 ± 3	8 ± 3	8 ± 3	8 ± 3
		Bg0647	Limosilactobacillus	fermentum	79 ± 200	98 ± 471	79 ± 325	277 ± 1710	15 ± 34	29 ± 88	28	23	23	23	20	23
		Bg0648	Parolsenella	catena	59 ± 220	100 ± 313	66 ± 245	68 ± 136	87 ± 167	63 ± 165	21	22	27	32	29	32	3 ± 4	2 ± 5	1 ± 6	3 ± 5	4 ± 4	4 ± 4
		Bg0649	Anaerobutyricum	hallii	171 ± 626	515 ± 1388	276 ± 726	223 ± 806	247 ± 762	228 ± 631	37	46	46	48	51	49	6 ± 4	8 ± 3	8 ± 3	7 ± 3	8 ± 3	8 ± 3
		Bg0650	Agathobaculum	butyriciproducens	159 ± 694	190 ± 803	108 ± 266	128 ± 364	162 ± 447	101 ± 240	59	56	55	58	57	58	9 ± 2	8 ± 2	8 ± 2	8 ± 2	8 ± 2	8 ± 2
		Bg0651	Prevotella	sp900548745	129 ± 412	1363 ± 8480	344 ± 1405	277 ± 592	344 ± 864	189 ± 412	35	43	42	43	48	51	6 ± 4	7 ± 4	7 ± 4	8 ± 4	8 ± 3	8 ± 3
		Bg0652	Campylobacter		38 ± 89	271 ± 1446	110 ± 464	299 ± 1351	457 ± 2573	511 ± 3518	22	27	29	27	42	34	2 ± 6	2 ± 6	3 ± 5	3 ± 5	5 ± 4	3 ± 5
		Bg0653	Campylobacter_D	jejuni	89 ± 205	124 ± 317	79 ± 212	244 ± 938	154 ± 514	173 ± 528	37	40	33	39	38	42	5 ± 4	5 ± 5	4 ± 4	5 ± 4	5 ± 4	6 ± 4
		Bg0654	Dorea	sp900066555	160 ± 605	215 ± 960	110 ± 288	129 ± 216	137 ± 255	154 ± 522	42	46	45	49	54	48	7 ± 3	7 ± 3	7 ± 2	8 ± 3	8 ± 2	7 ± 3
		Bg0655	Roseburia	hominis	111 ± 190	118 ± 166	187 ± 290	297 ± 1256	147 ± 203	186 ± 466	50	54	53	51	55	57	9 ± 2	9 ± 2	9 ± 2	9 ± 2	9 ± 2	9 ± 2
		Bg0656	Blautia_A	sp900066165	112 ± 260	296 ± 608	245 ± 468	393 ± 1440	223 ± 789	358 ± 704	46	51	48	52	55	56	8 ± 2	9 ± 2	9 ± 2	9 ± 3	9 ± 2	9 ± 3
		Bg0657	Lactococcus	lactis	111 ± 546	161 ± 663	30 ± 122	31 ± 120	24 ± 79	40 ± 182	36	30	32	28	28	30	6 ± 4	5 ± 4	4 ± 3	4 ± 3	4 ± 3	4 ± 3
		Bg0658	Clostridium_P	ventriculi	111 ± 446	1347 ± 5027	3197 ± 11811	1218 ± 4777	994 ± 3947	482 ± 1384	42	51	55	52	56	52	6 ± 3	8 ± 4	8 ± 4	7 ± 4	7 ± 3	7 ± 4
		Bg0659	Lactobacillus	delbrueckii	127 ± 540	134 ± 855	97 ± 635	66 ± 347	85 ± 401	104 ± 418	21	31	11	18	16	25
		Bg0660	Lachnospira	rogosae	143 ± 512	945 ± 2487	1032 ± 4517	673 ± 2843	449 ± 2184	1127 ± 6973	42	48	46	45	54	44	6 ± 3	7 ± 4	7 ± 4	7 ± 3	7 ± 3	7 ± 3
		Bg0661	Lachnospira	eligens	70 ± 187	111 ± 239	207 ± 382	834 ± 3890	262 ± 808	176 ± 496	53	54	55	53	56	56	8 ± 2	8 ± 2	8 ± 2	8 ± 3	8 ± 3	7 ± 3
		Bg0662	Agathobaculum	butyriciproducens	137 ± 483	212 ± 634	150 ± 464	186 ± 540	114 ± 204	108 ± 366	46	47	47	46	54	51	7 ± 3	8 ± 3	7 ± 3	8 ± 3	8 ± 2	7 ± 2
		Bg0663	Prevotella	sp900548745	123 ± 213	287 ± 704	186 ± 349	246 ± 363	339 ± 665	231 ± 341	44	48	49	51	54	55	8 ± 3	8 ± 4	8 ± 3	9 ± 3	9 ± 3	9 ± 2
		Bg0664	Acidaminococcus	timonensis	120 ± 363	49 ± 76	67 ± 124	52 ± 78	258 ± 1505	175 ± 833	53	54	52	54	56	57	8 ± 3	6 ± 3	7 ± 3	7 ± 3	7 ± 3	7 ± 3
		Bg0665	CAG-177	sp003514385	95 ± 604	34 ± 79	70 ± 242	134 ± 654	582 ± 3101	623 ± 4313	32	39	45	46	50	50	5 ± 3	4 ± 4	5 ± 2	6 ± 2	6 ± 4	6 ± 3
		Bg0666	Limosilactobacillus	fermentum	177 ± 1188	31 ± 131	33 ± 133	25 ± 83	5 ± 12	29 ± 163	20	22	13	15	10	12
		Bg0667	Agathobaculum	butyriciproducens	115 ± 667	79 ± 212	78 ± 322	58 ± 102	113 ± 328	84 ± 200	32	41	44	44	50	46	5 ± 3	6 ± 3	6 ± 3	6 ± 3	7 ± 3	6 ± 3
		Bg0668	Anaeroglobus	micronuciformis	162 ± 730	91 ± 231	124 ± 573	123 ± 499	156 ± 714	85 ± 348	33	38	27	33	31	29	5 ± 4	5 ± 4	4 ± 4	4 ± 4	4 ± 4	4 ± 4
		Bg0669	Allisonella	histaminiformans	154 ± 917	65 ± 311	71 ± 316	83 ± 346	71 ± 140	70 ± 128	33	30	32	31	31	41	4 ± 5	2 ± 5	3 ± 5	3 ± 5	3 ± 5	4 ± 5
		Bg0670	UMGS1217		57 ± 303	8 ± 39	10 ± 33	40 ± 201	423 ± 2226	58 ± 213	7	8	11	17	17	17
		Bg0671	Ruminococcus_E	bromii_B	70 ± 196	206 ± 877	159 ± 548	67 ± 145	126 ± 422	155 ± 438	49	52	52	46	55	47	7 ± 3	7 ± 3	7 ± 3	6 ± 3	7 ± 2	6 ± 3
		Bg0672	Olsenella	sp900538935	100 ± 338	495 ± 3380	156 ± 698	256 ± 1291	91 ± 426	398 ± 1431	56	54	55	57	59	58	8 ± 3	6 ± 3	7 ± 3	7 ± 3	6 ± 2	7 ± 3
		Bg0673	Ureaplasma	sp900544585	142 ± 596	88 ± 404	51 ± 154	360 ± 2057	155 ± 498	92 ± 339	14	17	17	17	18	20
		Bg0674	Olsenella_B		70 ± 427	12 ± 22	14 ± 28	14 ± 21	15 ± 25	72 ± 316	33	29	31	31	41	44	5 ± 3	4 ± 2	4 ± 3	4 ± 3	4 ± 2	5 ± 3
		Bg0675	Gemmiger	sp900539695	75 ± 120	439 ± 1649	567 ± 2065	428 ± 1417	297 ± 538	173 ± 383	47	49	47	57	57	56	8 ± 2	8 ± 3	8 ± 3	8 ± 2	8 ± 3	8 ± 2
		Bg0676	Olsenella_B		37 ± 160	14 ± 41	23 ± 72	17 ± 40	14 ± 44	227 ± 1364	38	34	29	39	36	40	5 ± 3	4 ± 2	4 ± 3	5 ± 3	4 ± 2	5 ± 3
		Bg0677	Campylobacter		146 ± 870	328 ± 1923	184 ± 777	21 ± 48	90 ± 194	77 ± 376	19	22	19	19	24	23
		Bg0678	Campylobacter		136 ± 430	352 ± 1689	289 ± 844	105 ± 299	143 ± 240	293 ± 1628	40	39	43	40	44	46	5 ± 5	6 ± 5	6 ± 5	5 ± 4	6 ± 4	6 ± 4
		Bg0679	Roseburia	hominis	93 ± 234	134 ± 238	152 ± 281	184 ± 426	222 ± 341	204 ± 507	24	40	38	41	44	36	5 ± 4	7 ± 3	7 ± 3	7 ± 4	8 ± 3	7 ± 4
		Bg0680	Acetatifactor	sp900066565	124 ± 438	700 ± 3097	214 ± 750	125 ± 397	219 ± 478	139 ± 342	39	45	44	45	48	50	6 ± 3	8 ± 3	7 ± 3	7 ± 3	8 ± 3	7 ± 3
		Bg0681	Lachnospira	sp000436475	131 ± 350	254 ± 1349	206 ± 736	81 ± 137	134 ± 267	105 ± 237	36	45	50	45	50	45	7 ± 3	7 ± 3	7 ± 3	7 ± 3	7 ± 3	7 ± 3
		Bg0682	Ligilactobacillus	salivarius	105 ± 279	87 ± 270	184 ± 1080	180 ± 1136	44 ± 126	30 ± 52	41	44	42	47	39	46	7 ± 4	6 ± 4	5 ± 4	5 ± 4	5 ± 3	5 ± 3
		Bg0683	Limosilactobacillus	ingluviei	20 ± 99	7 ± 18	120 ± 902	3 ± 5	3 ± 5	2 ± 3	20	10	10	8	6	5
		Bg0684	Lachnospira	eligens_B	116 ± 462	202 ± 571	364 ± 1591	225 ± 533	357 ± 1891	99 ± 332	18	35	35	32	36	29	3 ± 5	5 ± 5	5 ± 5	5 ± 5	5 ± 4	4 ± 5
		Bg0685	Streptococcus	mutans	33 ± 76	26 ± 42	56 ± 192	110 ± 432	73 ± 168	77 ± 192	42	41	45	46	47	47	6 ± 3	5 ± 3	5 ± 3	5 ± 3	5 ± 3	5 ± 3
		Bg0686	Agathobaculum	butyriciproducens	37 ± 87	63 ± 109	42 ± 60	59 ± 91	72 ± 87	50 ± 67	35	43	44	44	48	45	5 ± 4	6 ± 4	5 ± 3	6 ± 3	7 ± 3	6 ± 3
		Bg0687	Anaerobutyricum	hallii	104 ± 288	277 ± 706	214 ± 537	120 ± 180	186 ± 342	201 ± 428	42	47	48	53	55	52	7 ± 3	8 ± 3	8 ± 3	8 ± 2	9 ± 2	8 ± 2
		Bg0688	RUG410	sp900553115	61 ± 206	107 ± 283	947 ± 6641	96 ± 198	54 ± 104	53 ± 200	19	27	36	31	28	24	2 ± 5	3 ± 5	3 ± 6	4 ± 5	3 ± 4	2 ± 4
		Bg0689	Campylobacter_D	sp900539255	130 ± 464	637 ± 4415	120 ± 707	466 ± 2898	746 ± 4856	886 ± 6355	20	16	24	21	24	30
		Bg0690	Brachyspira	pilosicoli	139 ± 536	171 ± 765	132 ± 469	158 ± 529	132 ± 327	1181 ± 8278	20	27	22	26	32	26	3 ± 6	4 ± 5	4 ± 5	4 ± 5	5 ± 5	4 ± 5
		Bg0691	UBA7160		41 ± 97	73 ± 188	71 ± 172	139 ± 422	117 ± 264	118 ± 247	19	37	30	29	32	39	4 ± 3	5 ± 3	5 ± 3	6 ± 3	6 ± 3	6 ± 3
		Bg0692	Enterococcus_B	hirae	97 ± 131	166 ± 408	118 ± 165	823 ± 5419	220 ± 629	4851 ± 36235	51	52	55	55	57	55	9 ± 3	9 ± 3	9 ± 3	9 ± 3	9 ± 2	9 ± 3
		Bg0693	Phocaeicola	sp000434735	82 ± 152	199 ± 686	384 ± 1440	171 ± 225	182 ± 246	182 ± 353	46	47	54	49	54	56	8 ± 2	8 ± 3	9 ± 3	9 ± 2	9 ± 2	9 ± 2
		Bg0694	Enterococcus	faecalis	81 ± 138	164 ± 610	45 ± 130	44 ± 78	41 ± 79	58 ± 121	45	49	50	51	47	50	8 ± 3	7 ± 4	6 ± 3	7 ± 3	6 ± 3	7 ± 3
		Bg0695	Bifidobacterium	angulatum	84 ± 108	57 ± 88	117 ± 248	158 ± 344	83 ± 166	63 ± 95	53	52	53	56	51	54	8 ± 3	6 ± 4	7 ± 4	7 ± 4	6 ± 3	6 ± 4
		Bg0696	ER4	sp000765235	124 ± 568	143 ± 718	33 ± 88	66 ± 136	87 ± 293	110 ± 365	46	42	41	48	52	51	6 ± 2	5 ± 3	5 ± 2	6 ± 2	6 ± 2	6 ± 2
		Bg0697	Mogibacterium	sp002299625	121 ± 475	130 ± 493	116 ± 494	77 ± 218	142 ± 483	151 ± 587	56	57	58	57	56	58	8 ± 2	7 ± 2	7 ± 2	7 ± 2	7 ± 2	7 ± 2
		Bg0698	Helicobacter_B	fennelliae	13 ± 45	725 ± 3328	1823 ± 10290	73 ± 307	178 ± 662	513 ± 2075	19	28	36	25	37	35	3 ± 3	3 ± 5	4 ± 5	3 ± 4	4 ± 4	5 ± 5
		Bg0699	Parolsenella	catena	102 ± 313	187 ± 579	143 ± 586	165 ± 587	183 ± 542	132 ± 315	30	30	29	33	35	37	5 ± 4	4 ± 5	4 ± 4	4 ± 5	4 ± 4	5 ± 4
		Bg0700	CAG-45	sp900066395	122 ± 338	163 ± 690	79 ± 156	45 ± 49	99 ± 201	64 ± 152	50	46	50	51	56	53	8 ± 3	7 ± 2	7 ± 2	7 ± 2	7 ± 2	7 ± 2
		Bg0701	Agathobacter	rectalis	101 ± 326	170 ± 756	318 ± 1174	395 ± 1135	480 ± 1962	218 ± 722	22	38	37	37	45	36	4 ± 4	5 ± 4	6 ± 4	6 ± 4	6 ± 3	6 ± 3
		Bg0702	Gemmiger	formicilis	60 ± 125	123 ± 243	154 ± 394	132 ± 246	236 ± 1106	182 ± 503	36	47	44	47	53	55	6 ± 3	7 ± 3	7 ± 3	7 ± 3	7 ± 3	8 ± 2
		Bg0703	Akkermansia	muciniphila	156 ± 1156	245 ± 1503	20 ± 79	10 ± 34	35 ± 117	17 ± 81	17	16	17	13	19	13
		Bg0704	Agathobaculum	butyriciproducens	40 ± 92	73 ± 202	161 ± 759	178 ± 734	319 ± 1724	93 ± 297	40	46	49	50	53	47	6 ± 3	6 ± 2	7 ± 3	7 ± 3	7 ± 3	7 ± 2
		Bg0705	Ruminococcus_D	bicirculans	35 ± 64	47 ± 106	45 ± 83	47 ± 78	55 ± 103	58 ± 175	35	49	47	48	51	50	6 ± 2	6 ± 2	6 ± 2	6 ± 2	7 ± 2	7 ± 2
		Bg0706	CAG-568	sp000434395	4 ± 9	55 ± 274	61 ± 307	59 ± 340	378 ± 2396	520 ± 2090	12	14	21	18	27	31
		Bg0707	Parolsenella	catena	150 ± 765	134 ± 397	75 ± 222	112 ± 350	121 ± 349	131 ± 516	23	26	24	29	27	34	2 ± 5	2 ± 6	2 ± 5	3 ± 5	3 ± 5	3 ± 5
		Bg0708	Duodenibacillus	sp900544255	73 ± 148	92 ± 221	225 ± 667	240 ± 678	351 ± 887	209 ± 411	45	43	47	50	55	55	7 ± 4	6 ± 3	7 ± 3	7 ± 4	8 ± 3	8 ± 2
		Bg0709	Anaeroglobus	micronuciformis	95 ± 399	69 ± 196	89 ± 392	78 ± 280	92 ± 343	69 ± 284	33	34	32	31	30	36	4 ± 4	4 ± 4	3 ± 4	4 ± 4	3 ± 4	4 ± 3
		Bg0710	Lachnospira	sp000436475	119 ± 681	78 ± 251	201 ± 796	115 ± 403	124 ± 341	86 ± 224	28	42	40	40	40	36	5 ± 4	6 ± 3	6 ± 3	5 ± 3	6 ± 3	6 ± 4
		Bg0711	Lachnospira	sp000436475	98 ± 192	87 ± 144	112 ± 240	76 ± 129	115 ± 210	94 ± 223	38	47	47	47	51	43	7 ± 4	7 ± 3	7 ± 3	7 ± 2	7 ± 2	6 ± 3
		Bg0712	Anaerobiospirillum	succiniciproducens	11 ± 26	28 ± 75	36 ± 182	10 ± 17	113 ± 733	20 ± 66	24	28	28	19	29	25	5 ± 3	5 ± 4	5 ± 3	4 ± 3	5 ± 3	4 ± 3
		Bg0713	Gemmiger	formicilis	65 ± 177	374 ± 1942	235 ± 816	109 ± 193	108 ± 306	130 ± 311	30	35	33	36	37	41	5 ± 4	6 ± 4	5 ± 5	6 ± 3	5 ± 4	6 ± 4
		Bg0714	Ureaplasma	sp900544585	131 ± 384	161 ± 693	157 ± 579	284 ± 1100	237 ± 632	67 ± 189	15	15	19	22	17	23
		Bg0715	Clostridium_Q	sp003024715	122 ± 595	136 ± 334	224 ± 638	165 ± 542	179 ± 618	77 ± 229	24	27	30	25	27	26	4 ± 5	5 ± 5	5 ± 5	4 ± 5	5 ± 4	5 ± 4
		Bg0716	Neisseria	sp000186165	57 ± 131	264 ± 1215	135 ± 313	56 ± 141	50 ± 147	75 ± 180	42	50	46	49	42	48	6 ± 3	7 ± 3	6 ± 4	6 ± 3	5 ± 3	6 ± 3
		Bg0717	Parolsenella	catena	85 ± 322	141 ± 500	76 ± 322	86 ± 214	94 ± 205	58 ± 123	19	20	21	24	26	30
		Bg0718	Ureaplasma	sp900544585	134 ± 421	45 ± 164	64 ± 190	95 ± 276	963 ± 5634	160 ± 563	15	17	22	18	16	22
		Bg0719	Akkermansia	muciniphila_C	3 ± 7	2 ± 3	2 ± 8	3 ± 7	2 ± 2	2 ± 5	7	4	2	7	8	7
		Bg0720	Campylobacter_D	sp900539255	54 ± 211	54 ± 173	118 ± 787	73 ± 391	102 ± 337	82 ± 257	15	16	17	16	19	22
		Bg0721	Agathobaculum	butyriciproducens	68 ± 80	126 ± 251	161 ± 554	134 ± 263	128 ± 124	95 ± 92	52	55	54	55	59	56	8 ± 2	8 ± 2	9 ± 2	8 ± 2	9 ± 1	8 ± 1
		Bg0722	CAG-170	sp000432135	121 ± 662	40 ± 111	86 ± 362	166 ± 686	87 ± 242	108 ± 571	33	42	43	46	48	50	6 ± 2	5 ± 2	6 ± 2	6 ± 2	6 ± 2	6 ± 2
		Bg0723	Roseburia	hominis	71 ± 149	484 ± 3085	82 ± 96	91 ± 148	120 ± 238	179 ± 868	49	55	54	55	58	57	8 ± 2	8 ± 2	8 ± 2	8 ± 2	8 ± 2	8 ± 2
		Bg0724	Clostridium_Q	sp003024715	62 ± 231	102 ± 217	138 ± 405	104 ± 243	121 ± 340	74 ± 133	38	41	41	46	46	40	5 ± 3	6 ± 3	6 ± 3	6 ± 3	7 ± 3	6 ± 3
		Bg0725	Bulleidia	sp900539965	110 ± 752	48 ± 198	80 ± 438	215 ± 1302	348 ± 1286	263 ± 931	12	20	26	32	36	31
		Bg0726	Campylobacter		63 ± 159	109 ± 266	104 ± 315	43 ± 77	205 ± 798	70 ± 143	25	32	35	31	35	36	3 ± 5	4 ± 5	4 ± 5	3 ± 4	4 ± 4	4 ± 5
		Bg0727	Akkermansia	muciniphila	35 ± 195	17 ± 67	10 ± 12	10 ± 32	151 ± 876	40 ± 235	19	25	28	22	32	23	4 ± 3	4 ± 3	4 ± 2	3 ± 3	4 ± 3	4 ± 3
		Bg0728	Brachyspira	pilosicoli	114 ± 722	428 ± 2887	89 ± 469	117 ± 467	93 ± 312	111 ± 294	9	14	9	9	17	15
		Bg0729	Blautia_A	massiliensis	58 ± 135	143 ± 411	98 ± 161	113 ± 172	109 ± 155	105 ± 209	37	47	41	47	54	52	6 ± 3	7 ± 3	7 ± 3	8 ± 3	8 ± 2	7 ± 2
		Bg0730	Gemmiger	formicilis	89 ± 421	299 ± 1738	118 ± 445	62 ± 117	56 ± 133	82 ± 194	23	30	30	29	32	32	3 ± 5	4 ± 5	4 ± 5	3 ± 5	4 ± 4	4 ± 4
		Bg0731	Akkermansia	muciniphila_B	57 ± 73	65 ± 89	51 ± 52	59 ± 120	49 ± 58	69 ± 122	49	52	51	51	56	52	8 ± 3	8 ± 3	7 ± 2	7 ± 2	7 ± 2	7 ± 2
		Bg0732	Lachnospira	sp000436475	100 ± 217	117 ± 331	191 ± 762	87 ± 232	110 ± 219	122 ± 364	24	37	33	29	40	29	5 ± 4	5 ± 5	5 ± 4	4 ± 5	6 ± 4	5 ± 4
		Bg0733	Campylobacter		119 ± 776	43 ± 113	96 ± 439	12 ± 33	61 ± 155	46 ± 198	11	18	18	13	20	19
		Bg0734	Dialister	succinatiphilus	85 ± 320	36 ± 81	43 ± 107	350 ± 2356	40 ± 110	62 ± 168	44	43	41	46	47	51	6 ± 3	5 ± 3	5 ± 3	6 ± 3	5 ± 2	6 ± 2
		Bg0735	Eubacterium_R	sp000436835	96 ± 552	29 ± 137	17 ± 61	5 ± 16	6 ± 27	4 ± 7	7	12	14	9	9	13
		Bg0736	CAG-110	sp003525905	34 ± 84	191 ± 1149	318 ± 1213	133 ± 335	154 ± 781	156 ± 572	39	42	47	46	53	50	6 ± 2	6 ± 2	7 ± 3	7 ± 2	6 ± 2	6 ± 2
		Bg0737	Allisonella	histaminiformans	79 ± 93	56 ± 70	71 ± 115	83 ± 138	91 ± 109	93 ± 94	51	51	52	52	56	56	7 ± 2	7 ± 2	7 ± 2	7 ± 2	7 ± 2	7 ± 2
		Bg0738	Anaerostipes	hadrus	89 ± 326	121 ± 301	111 ± 340	480 ± 2652	527 ± 2716	69 ± 193	25	31	38	44	47	31	5 ± 4	6 ± 3	6 ± 3	7 ± 4	7 ± 4	5 ± 3
		Bg0739	Clostridium_Q	sp003024715	104 ± 482	210 ± 821	285 ± 1368	114 ± 235	131 ± 347	89 ± 243	48	49	48	53	55	50	7 ± 2	7 ± 3	7 ± 3	7 ± 3	7 ± 2	7 ± 2
		Bg0740	Anaerostipes	hadrus	99 ± 394	130 ± 405	329 ± 1967	134 ± 255	128 ± 264	101 ± 336	37	35	43	44	48	35	5 ± 4	6 ± 4	6 ± 4	6 ± 4	7 ± 3	5 ± 3
		Bg0741	CAG-81	sp000435795	103 ± 497	94 ± 414	130 ± 713	77 ± 222	63 ± 103	39 ± 46	43	47	50	51	51	50	6 ± 3	6 ± 2	7 ± 2	6 ± 3	7 ± 2	6 ± 2
		Bg0742	Anaerotignum	sp000436415	59 ± 91	89 ± 151	186 ± 794	127 ± 369	249 ± 1289	270 ± 1515	53	56	55	56	59	56	8 ± 1	8 ± 1	8 ± 2	8 ± 2	8 ± 1	8 ± 2
		Bg0743	Ruminococcus_D	bicirculans	25 ± 48	30 ± 46	27 ± 43	40 ± 65	275 ± 1811	46 ± 118	23	34	32	40	41	42	4 ± 4	4 ± 4	4 ± 4	5 ± 3	5 ± 3	6 ± 3
		Bg0744	CAG-568	sp000434395	88 ± 471	132 ± 517	619 ± 4182	271 ± 1379	755 ± 3897	2202 ± 11764	36	37	46	45	53	51	5 ± 3	5 ± 3	5 ± 3	5 ± 3	6 ± 4	7 ± 4
		Bg0745	Lactobacillus	crispatus	28 ± 110	11 ± 31	3 ± 4	5 ± 10	3 ± 5	3 ± 4	19	22	13	13	11	11
		Bg0746	Ruminococcus_A	sp000437095	120 ± 813	279 ± 1564	222 ± 739	118 ± 312	299 ± 1183	165 ± 470	29	38	38	37	44	35	4 ± 4	6 ± 3	6 ± 3	6 ± 3	6 ± 3	6 ± 3
		Bg0747	Veillonella	sp900550455	70 ± 354	39 ± 155	40 ± 167	7 ± 22	33 ± 137	73 ± 446	15	14	14	10	15	13
		Bg0748	UBA9502	sp003480315	94 ± 463	62 ± 103	83 ± 184	62 ± 108	66 ± 105	66 ± 111	33	33	33	32	40	39	5 ± 3	5 ± 4	5 ± 3	5 ± 3	6 ± 3	6 ± 3
		Bg0749	CAG-217	sp000436335	36 ± 38	58 ± 123	48 ± 59	56 ± 123	63 ± 94	62 ± 78	48	48	51	52	57	55	6 ± 2	6 ± 3	6 ± 2	6 ± 2	6 ± 2	7 ± 2
		Bg0750	Fusicatenibacter	saccharivorans	129 ± 823	266 ± 1757	112 ± 399	204 ± 1274	82 ± 373	70 ± 307	30	37	34	33	33	29	4 ± 4	5 ± 3	5 ± 3	5 ± 3	5 ± 3	4 ± 3
		Bg0751	ER4	sp000765235	54 ± 185	86 ± 291	127 ± 630	123 ± 413	138 ± 467	151 ± 476	32	41	40	43	49	50	5 ± 3	5 ± 3	6 ± 2	6 ± 3	6 ± 2	7 ± 2
		Bg0752	Roseburia	inulinivorans	62 ± 239	114 ± 243	176 ± 497	151 ± 372	398 ± 1499	203 ± 553	27	35	36	32	39	39	5 ± 3	6 ± 3	6 ± 3	6 ± 3	7 ± 4	6 ± 3
		Bg0753	Acetatifactor	sp900066565	86 ± 325	369 ± 1424	176 ± 510	116 ± 307	273 ± 697	277 ± 948	14	25	34	27	37	37	3 ± 4	5 ± 4	6 ± 4	5 ± 4	7 ± 4	6 ± 4
		Bg0754	Dorea	scindens	64 ± 294	38 ± 186	7 ± 13	6 ± 11	22 ± 90	6 ± 9	24	25	27	21	27	21	4 ± 4	4 ± 3	3 ± 3	3 ± 2	3 ± 3	3 ± 2
		Bg0755	Roseburia	inulinivorans	60 ± 222	627 ± 3876	982 ± 6481	160 ± 392	204 ± 694	222 ± 908	35	38	40	43	47	47	6 ± 3	6 ± 4	7 ± 3	7 ± 3	7 ± 3	7 ± 3
		Bg0756	Eubacterium_R	sp900542875	92 ± 281	81 ± 171	500 ± 2100	648 ± 2937	576 ± 2639	174 ± 755	39	42	49	47	49	48	6 ± 3	6 ± 3	7 ± 3	7 ± 3	6 ± 3	7 ± 3
		Bg0757	ER4	sp000765235	64 ± 218	80 ± 295	51 ± 97	89 ± 172	332 ± 1724	121 ± 316	59	59	58	58	59	59	8 ± 2	7 ± 2	7 ± 1	8 ± 2	7 ± 2	8 ± 2
		Bg0758	Bulleidia	sp900539965	79 ± 511	113 ± 662	106 ± 640	193 ± 1070	406 ± 1400	291 ± 940	22	23	34	32	43	40	3 ± 3	3 ± 3	4 ± 3	5 ± 3	6 ± 3	5 ± 4
		Bg0759	Roseburia	hominis	31 ± 101	51 ± 140	41 ± 114	36 ± 80	108 ± 421	116 ± 637	17	28	27	22	29	27
		Bg0760	Olsenella_E	sp003150175	84 ± 295	56 ± 234	53 ± 213	39 ± 180	38 ± 99	136 ± 451	36	39	44	40	44	47	5 ± 3	5 ± 3	5 ± 2	4 ± 2	4 ± 2	5 ± 3
		Bg0761	Providencia	alcalifaciens	87 ± 491	39 ± 110	24 ± 32	11 ± 18	20 ± 29	65 ± 267	42	41	40	30	39	31	7 ± 3	6 ± 3	6 ± 3	5 ± 3	6 ± 3	5 ± 3
		Bg0762	RC9	sp000435075	74 ± 226	84 ± 123	113 ± 160	197 ± 545	397 ± 1564	483 ± 1791	44	49	52	51	56	52	7 ± 3	7 ± 3	8 ± 2	8 ± 3	8 ± 3	9 ± 3
		Bg0763			104 ± 572	73 ± 326	102 ± 543	30 ± 41	49 ± 123	23 ± 24	47	50	53	50	53	49	7 ± 2	7 ± 2	7 ± 2	6 ± 2	6 ± 2	6 ± 2
		Bg0764	Helicobacter_G		129 ± 990	1 ± 2	60 ± 457	0 ± 1	1 ± 2	1 ± 3	1	3	3	1	2	3
		Bg0765	Dorea	sp900066555	83 ± 258	82 ± 171	61 ± 148	101 ± 177	154 ± 471	117 ± 231	30	38	37	38	44	41	5 ± 3	6 ± 3	6 ± 3	6 ± 3	6 ± 3	6 ± 3
		Bg0766	Veillonella	sp900550455	44 ± 178	33 ± 133	32 ± 138	14 ± 62	37 ± 168	80 ± 489	16	11	7	10	11	11
		Bg0767	UBA7748	sp900314535	91 ± 355	167 ± 1078	667 ± 3825	187 ± 785	32 ± 126	1018 ± 6790	45	34	39	40	39	49	6 ± 3	5 ± 3	5 ± 3	5 ± 3	5 ± 2	6 ± 3
		Bg0768	Bilophila	wadsworthia	70 ± 142	73 ± 154	74 ± 173	45 ± 67	37 ± 55	39 ± 47	58	55	54	53	57	56	9 ± 3	8 ± 3	8 ± 3	7 ± 3	7 ± 2	7 ± 2
		Bg0769	Gemmiger	formicilis	42 ± 103	93 ± 201	233 ± 975	120 ± 377	130 ± 484	322 ± 1188	24	36	34	37	38	32	3 ± 4	5 ± 4	5 ± 5	5 ± 4	5 ± 3	6 ± 4
		Bg0770	Brachyspira	pilosicoli	51 ± 93	83 ± 151	360 ± 2048	158 ± 452	154 ± 382	126 ± 223	33	40	45	47	46	46	5 ± 4	6 ± 4	7 ± 4	7 ± 4	7 ± 4	7 ± 4
		Bg0771	Roseburia	sp900552665	51 ± 189	214 ± 666	398 ± 1774	148 ± 362	317 ± 1081	244 ± 686	22	38	33	34	39	36	4 ± 4	6 ± 4	6 ± 4	6 ± 4	6 ± 3	7 ± 3
		Bg0772	Lachnospira	eligens_B	68 ± 196	203 ± 651	281 ± 1422	183 ± 594	542 ± 3647	60 ± 148	21	34	37	32	36	32	3 ± 5	5 ± 5	5 ± 5	5 ± 5	5 ± 4	4 ± 4
		Bg0773	Allisonella	histaminiformans	49 ± 104	37 ± 86	87 ± 432	59 ± 137	112 ± 312	85 ± 174	32	27	25	29	26	36	4 ± 4	2 ± 5	3 ± 4	3 ± 4	3 ± 5	4 ± 5
		Bg0774	Bariatricus	comes	109 ± 711	70 ± 419	91 ± 555	59 ± 183	61 ± 205	43 ± 103	26	33	34	34	42	32	4 ± 4	5 ± 2	4 ± 3	5 ± 3	5 ± 3	4 ± 4
		Bg0775	Neisseria	sp000186165	44 ± 124	139 ± 542	114 ± 275	41 ± 100	41 ± 107	64 ± 155	26	33	38	29	36	34	4 ± 5	5 ± 5	4 ± 5	4 ± 4	4 ± 3	4 ± 4
		Bg0776	CAG-568	sp000434395	35 ± 154	280 ± 1600	83 ± 336	74 ± 321	339 ± 1990	680 ± 2829	13	19	21	18	24	31
		Bg0777	Akkermansia	muciniphila_B	6 ± 19	12 ± 30	1 ± 2	13 ± 87	3 ± 17	14 ± 85	7	13	2	4	2	3
		Bg0778	Eubacterium_R	sp000436835	80 ± 555	41 ± 166	23 ± 67	13 ± 33	11 ± 31	5 ± 9	11	18	19	14	19	16
		Bg0779	RC9	sp000433355	6 ± 10	32 ± 196	225 ± 1625	258 ± 1601	150 ± 640	118 ± 427	17	20	28	34	36	37	2 ± 4	3 ± 3	4 ± 3	5 ± 4	5 ± 3	6 ± 4
		Bg0780	ER4	sp000765235	56 ± 290	63 ± 254	39 ± 90	140 ± 509	109 ± 350	123 ± 376	31	35	43	40	47	46	4 ± 4	4 ± 3	5 ± 2	6 ± 3	6 ± 2	6 ± 3
		Bg0781	Campylobacter_D	coli	58 ± 239	40 ± 63	71 ± 167	34 ± 62	52 ± 76	101 ± 317	32	41	37	36	44	44	4 ± 3	4 ± 4	5 ± 4	4 ± 4	5 ± 3	5 ± 4
		Bg0782	Ruminococcus_E	bromii_B	26 ± 154	284 ± 1898	32 ± 142	29 ± 112	67 ± 329	74 ± 352	9	14	10	12	13	14
		Bg0783	Hungatella_A	sp003478355	42 ± 105	53 ± 121	106 ± 340	65 ± 126	78 ± 149	54 ± 82	37	42	42	40	47	44	5 ± 3	6 ± 2	6 ± 3	6 ± 2	6 ± 2	6 ± 2
		Bg0784	Acidaminococcus	sp000437815	43 ± 146	143 ± 507	302 ± 1139	76 ± 311	81 ± 407	74 ± 268	29	25	22	21	28	26	5 ± 4	4 ± 4	5 ± 4	3 ± 3	4 ± 4	4 ± 4
		Bg0785	Parolsenella	catena	88 ± 288	167 ± 549	97 ± 307	91 ± 229	177 ± 560	135 ± 475	18	23	19	27	26	30
		Bg0786	Neisseria	sp000186165	38 ± 107	99 ± 420	221 ± 1027	38 ± 99	46 ± 136	107 ± 486	28	32	40	34	34	35	4 ± 4	5 ± 4	5 ± 4	4 ± 3	4 ± 3	5 ± 3
		Bg0787	Bilophila	wadsworthia	52 ± 247	47 ± 139	60 ± 198	40 ± 155	17 ± 51	42 ± 135	23	26	30	21	25	23	5 ± 4	4 ± 4	5 ± 4	4 ± 4	3 ± 4	3 ± 4
		Bg0788	Hungatella_A	sp003478355	47 ± 88	54 ± 85	111 ± 289	94 ± 186	110 ± 203	65 ± 81	44	48	49	51	57	54	7 ± 2	7 ± 2	8 ± 2	7 ± 2	8 ± 2	7 ± 2
		Bg0789	Fusicatenibacter	saccharivorans	62 ± 108	112 ± 219	155 ± 310	120 ± 212	124 ± 248	79 ± 186	50	54	54	52	53	49	8 ± 2	8 ± 2	8 ± 2	8 ± 2	8 ± 2	7 ± 2
		Bg0790	Roseburia	inulinivorans	54 ± 189	983 ± 6614	174 ± 468	172 ± 438	218 ± 673	208 ± 838	34	44	41	44	44	44	5 ± 3	7 ± 3	7 ± 3	7 ± 3	7 ± 3	7 ± 3
		Bg0791	Ruminococcus_E	bromii_B	52 ± 316	242 ± 1438	38 ± 178	27 ± 122	50 ± 282	78 ± 270	11	19	15	9	12	14
		Bg0792	Mediterraneibacter	faecis	60 ± 115	149 ± 300	162 ± 484	162 ± 498	151 ± 336	58 ± 112	45	43	45	50	49	48	7 ± 3	7 ± 3	7 ± 3	7 ± 3	7 ± 3	6 ± 2
		Bg0793	Hungatella_A		66 ± 153	284 ± 1251	147 ± 517	62 ± 166	92 ± 163	45 ± 64	53	54	58	53	58	55	7 ± 2	8 ± 2	8 ± 2	7 ± 2	8 ± 2	7 ± 2
		Bg0794	Gemmiger	formicilis	41 ± 105	84 ± 183	125 ± 415	74 ± 130	57 ± 120	93 ± 204	23	35	34	34	36	34	2 ± 5	5 ± 4	4 ± 5	4 ± 5	4 ± 5	5 ± 4
		Bg0795	Akkermansia	muciniphila	56 ± 134	46 ± 105	27 ± 47	23 ± 36	62 ± 199	243 ± 1535	43	45	45	42	46	42	7 ± 3	6 ± 3	6 ± 2	6 ± 3	6 ± 3	6 ± 3
		Bg0796	Roseburia	sp900552665	45 ± 172	166 ± 407	235 ± 792	172 ± 463	245 ± 982	208 ± 727	18	36	30	36	35	35	3 ± 4	5 ± 4	5 ± 4	5 ± 4	6 ± 4	6 ± 4
		Bg0797	Agathobaculum	butyriciproducens	51 ± 65	73 ± 100	51 ± 59	61 ± 77	75 ± 81	63 ± 61	57	54	56	58	57	59	8 ± 2	8 ± 2	7 ± 2	8 ± 2	8 ± 2	8 ± 2
		Bg0798	ER4	sp000765235	61 ± 290	57 ± 227	37 ± 111	69 ± 145	90 ± 305	106 ± 330	33	38	44	42	51	48	5 ± 3	5 ± 3	5 ± 2	6 ± 2	6 ± 2	6 ± 3
		Bg0799	Bilophila	wadsworthia	41 ± 70	110 ± 520	87 ± 207	41 ± 95	33 ± 60	90 ± 469	37	36	40	37	42	35	7 ± 4	6 ± 4	7 ± 4	6 ± 3	6 ± 3	6 ± 3
		Bg0800	Roseburia	hominis	58 ± 241	24 ± 52	41 ± 138	30 ± 69	54 ± 173	62 ± 261	12	21	24	19	26	21
		Bg0801	Dorea	faecis	93 ± 650	42 ± 185	34 ± 123	20 ± 56	44 ± 165	19 ± 39	30	38	40	38	38	32	4 ± 3	5 ± 3	5 ± 2	5 ± 2	5 ± 3	5 ± 2
		Bg0802	Ligilactobacillus	salivarius	78 ± 289	57 ± 283	28 ± 120	94 ± 656	10 ± 19	14 ± 31	35	31	30	31	22	22	5 ± 5	3 ± 5	3 ± 4	2 ± 5	2 ± 4	2 ± 4
		Bg0803	Campylobacter		48 ± 165	283 ± 1355	238 ± 1226	439 ± 2070	93 ± 225	340 ± 2253	18	20	16	21	27	23
		Bg0804	Campylobacter_D	sp900539255	79 ± 256	40 ± 124	88 ± 492	91 ± 346	108 ± 300	65 ± 176	22	28	38	41	39	38	3 ± 5	3 ± 5	4 ± 5	5 ± 4	5 ± 3	5 ± 4
		Bg0805	CAG-217	sp000436335	54 ± 106	58 ± 114	76 ± 120	75 ± 106	174 ± 819	600 ± 3813	39	41	47	45	48	44	6 ± 3	5 ± 3	6 ± 3	6 ± 3	6 ± 3	6 ± 3
		Bg0806	CAG-568	sp000434395	70 ± 516	82 ± 363	62 ± 356	63 ± 387	271 ± 1469	771 ± 3415	6	12	10	13	20	25
		Bg0807	Anaeroglobus	micronuciformis	81 ± 367	65 ± 197	91 ± 470	73 ± 282	95 ± 378	63 ± 290	14	20	18	13	10	18
		Bg0808	Anaerobutyricum	hallii_A	44 ± 96	196 ± 1038	130 ± 559	103 ± 254	247 ± 939	99 ± 240	35	44	44	44	51	43	6 ± 3	7 ± 3	6 ± 3	7 ± 2	7 ± 3	7 ± 2
		Bg0809	Campylobacter		65 ± 321	72 ± 202	395 ± 2653	15 ± 35	71 ± 184	172 ± 1042	21	25	18	17	22	22
		Bg0810	Ruminococcus_E	bromii_B	47 ± 301	52 ± 181	37 ± 174	26 ± 121	42 ± 240	70 ± 263	8	16	11	9	10	11
		Bg0811	Barnesiella	intestinihominis	38 ± 58	219 ± 1371	121 ± 366	157 ± 737	122 ± 558	86 ± 228	41	46	53	48	50	51	6 ± 3	7 ± 3	7 ± 3	7 ± 3	6 ± 3	7 ± 3
		Bg0812	Ruminococcus_E	bromii_B	41 ± 242	65 ± 189	177 ± 1045	34 ± 141	42 ± 200	78 ± 288	14	20	18	23	27	21
		Bg0813	Campylobacter		37 ± 87	142 ± 397	439 ± 2342	277 ± 1391	112 ± 239	129 ± 603	26	27	28	29	30	33	2 ± 6	2 ± 7	3 ± 6	3 ± 6	4 ± 5	4 ± 4
		Bg0814	Ligilactobacillus	salivarius	70 ± 337	66 ± 226	21 ± 82	66 ± 338	56 ± 255	14 ± 44	17	17	11	14	16	11
		Bg0815	Roseburia	hominis	62 ± 249	188 ± 1076	121 ± 594	96 ± 394	58 ± 144	70 ± 268	25	34	37	31	38	33	4 ± 4	5 ± 3	6 ± 3	5 ± 3	5 ± 3	5 ± 3
		Bg0816	CAG-45	sp900066395	59 ± 327	2190 ± 16508	402 ± 2824	26 ± 31	76 ± 278	77 ± 356	37	50	47	47	50	42	5 ± 2	7 ± 2	6 ± 2	6 ± 2	6 ± 2	6 ± 2
		Bg0817	Desulfovibrio	sp900556755	41 ± 131	87 ± 350	101 ± 351	139 ± 679	190 ± 596	57 ± 128	54	48	47	56	56	53	7 ± 2	7 ± 2	7 ± 2	7 ± 2	7 ± 2	7 ± 2
		Bg0818	Ureaplasma	sp900544585	78 ± 248	166 ± 1024	83 ± 314	120 ± 385	128 ± 388	56 ± 177	16	15	19	17	18	20
		Bg0819	Campylobacter_D	coli	13 ± 36	70 ± 357	325 ± 2213	10 ± 22	9 ± 22	159 ± 733	20	18	23	15	21	16
		Bg0820	Gemmiger	qucibialis	56 ± 157	389 ± 1851	158 ± 561	130 ± 288	94 ± 216	119 ± 344	39	46	43	48	48	45	6 ± 3	6 ± 3	6 ± 3	7 ± 2	6 ± 2	6 ± 2
		Bg0821	CAG-45	sp900066395	62 ± 237	62 ± 109	51 ± 68	47 ± 67	165 ± 779	62 ± 161	47	50	51	50	55	52	7 ± 2	7 ± 2	7 ± 2	7 ± 2	7 ± 2	7 ± 2
		Bg0822	Roseburia	hominis	49 ± 176	95 ± 387	76 ± 192	125 ± 549	106 ± 333	79 ± 263	17	27	29	26	28	27
		Bg0823	Campylobacter_D	jejuni	51 ± 122	117 ± 438	1668 ± 9701	529 ± 3482	50 ± 177	111 ± 445	27	20	34	25	30	27	2 ± 6	1 ± 6	3 ± 6	2 ± 6	2 ± 5	2 ± 6
		Bg0824	Blautia_A	massiliensis	48 ± 126	129 ± 436	81 ± 146	133 ± 306	216 ± 1173	118 ± 286	39	47	49	52	52	53	6 ± 2	7 ± 3	7 ± 2	7 ± 3	8 ± 2	7 ± 2
		Bg0825	Lactobacillus	gasseri	69 ± 426	89 ± 664	6 ± 20	12 ± 72	3 ± 5	2 ± 4	10	7	7	4	8	4
		Bg0826	CAG-177	sp003514385	20 ± 134	12 ± 56	16 ± 55	73 ± 390	136 ± 562	422 ± 3044	6	12	13	15	13	19
		Bg0827	GCA-900066135	sp900543575	49 ± 118	86 ± 173	139 ± 449	89 ± 180	71 ± 110	72 ± 113	47	52	52	54	57	51	7 ± 3	8 ± 2	8 ± 2	8 ± 2	8 ± 2	8 ± 2
		Bg0828	CAG-41	sp900066215	49 ± 212	15 ± 43	53 ± 322	26 ± 102	9 ± 35	21 ± 77	10	12	8	8	5	13
		Bg0829	Agathobaculum	butyriciproducens	67 ± 212	131 ± 481	100 ± 463	99 ± 368	139 ± 344	60 ± 93	33	39	39	40	50	45	5 ± 4	6 ± 4	6 ± 4	6 ± 3	7 ± 3	6 ± 3
		Bg0830	Helicobacter_B	sp001854545	7 ± 38	1 ± 1	6 ± 29	4 ± 17	160 ± 1218	1443 ± 7770	5	0	9	5	7	12
		Bg0831	CAG-217	sp000436335	86 ± 609	203 ± 1364	27 ± 84	20 ± 54	16 ± 42	31 ± 89	11	12	13	15	19	16
		Bg0832	Coprococcus	eutactus_A	21 ± 34	40 ± 65	55 ± 121	84 ± 217	116 ± 343	73 ± 134	37	42	39	43	48	46	5 ± 3	6 ± 3	6 ± 2	6 ± 3	7 ± 2	6 ± 3
		Bg0833	CAG-568	sp000434395	7 ± 16	53 ± 257	49 ± 255	49 ± 276	180 ± 873	651 ± 2609	13	21	20	22	29	38
		Bg0834	Anaerostipes	hadrus	57 ± 198	94 ± 273	76 ± 191	114 ± 344	173 ± 602	74 ± 216	20	28	29	30	34	24	2 ± 5	3 ± 5	3 ± 5	4 ± 5	4 ± 4	3 ± 4
		Bg0835	CAG-217	sp000436335	64 ± 296	54 ± 132	46 ± 71	44 ± 97	47 ± 75	67 ± 131	40	43	45	40	51	48	5 ± 3	6 ± 2	6 ± 3	5 ± 3	6 ± 2	6 ± 2
		Bg0836	Aggregatibacter		49 ± 185	28 ± 53	46 ± 168	60 ± 172	56 ± 258	52 ± 144	33	35	34	35	32	33	4 ± 4	4 ± 4	4 ± 4	4 ± 4	4 ± 3	4 ± 4
		Bg0837	Agathobaculum	butyriciproducens	28 ± 41	52 ± 78	37 ± 68	39 ± 44	47 ± 57	39 ± 45	33	39	43	41	49	44	6 ± 2	6 ± 3	6 ± 3	6 ± 3	6 ± 2	6 ± 2
		Bg0838	Ruminococcus_D	bicirculans	6 ± 19	18 ± 92	14 ± 32	24 ± 74	29 ± 90	27 ± 139	11	12	20	13	23	14
		Bg0839	Ruminococcus_D	bicirculans	12 ± 74	68 ± 479	46 ± 306	164 ± 1160	338 ± 2547	606 ± 4618	3	8	14	9	12	16
		Bg0840	Ruminococcus_E	bromii_B	46 ± 194	122 ± 614	35 ± 138	31 ± 114	31 ± 125	63 ± 241	13	25	21	18	28	20
		Bg0841	Gemmiger	qucibialis	51 ± 177	174 ± 576	162 ± 624	212 ± 724	86 ± 220	123 ± 385	32	42	37	41	46	39	5 ± 3	6 ± 3	6 ± 3	6 ± 3	6 ± 3	6 ± 3
		Bg0842	Ligilactobacillus	murinus	44 ± 62	33 ± 75	42 ± 74	25 ± 38	30 ± 54	38 ± 130	46	43	51	46	43	48	7 ± 3	6 ± 3	6 ± 3	5 ± 3	5 ± 3	5 ± 3
		Bg0843	Campylobacter_D	sp900539255	52 ± 186	46 ± 152	83 ± 561	61 ± 333	102 ± 366	687 ± 4917	16	16	16	12	20	23
		Bg0844	Roseburia	inulinivorans	42 ± 177	94 ± 222	124 ± 363	113 ± 289	183 ± 765	332 ± 1439	20	29	30	34	39	39	4 ± 3	5 ± 4	5 ± 3	5 ± 4	6 ± 3	6 ± 3
		Bg0845	Dialister	succinatiphilus	64 ± 356	26 ± 137	181 ± 1172	132 ± 943	22 ± 98	84 ± 420	6	6	8	6	7	9
		Bg0846	ER4	sp000765235	56 ± 291	87 ± 425	32 ± 145	232 ± 1432	82 ± 304	79 ± 295	10	19	20	23	22	21
		Bg0847	Anaerobiospirillum	succiniciproducens	71 ± 531	126 ± 910	8 ± 39	2 ± 4	8 ± 36	2 ± 7	7	10	7	6	9	6
		Bg0848	Campylobacter_D	jejuni	15 ± 68	14 ± 46	30 ± 96	60 ± 360	50 ± 205	120 ± 548	8	13	25	13	23	18
		Bg0849	Campylobacter		47 ± 123	133 ± 397	88 ± 356	19 ± 44	98 ± 255	52 ± 183	18	23	24	22	32	27
		Bg0850	Clostridium_Q	sp003024715	24 ± 54	79 ± 202	72 ± 168	67 ± 158	65 ± 106	51 ± 101	25	34	30	34	35	36	4 ± 4	4 ± 5	4 ± 4	5 ± 3	5 ± 3	5 ± 3
		Bg0851	Campylobacter		30 ± 70	89 ± 247	97 ± 389	28 ± 75	105 ± 253	50 ± 150	20	23	23	22	28	30
		Bg0852	Campylobacter		25 ± 64	142 ± 573	189 ± 1117	26 ± 64	487 ± 3046	51 ± 156	17	21	21	24	28	31
		Bg0853	CAG-170	sp900549635	58 ± 259	18 ± 32	162 ± 1079	37 ± 133	111 ± 407	59 ± 175	37	26	40	40	44	43	5 ± 3	4 ± 3	5 ± 2	5 ± 2	5 ± 2	5 ± 3
		Bg0854	Anaerobutyricum	hallii_A	43 ± 132	39 ± 97	209 ± 1184	197 ± 1043	165 ± 673	51 ± 134	15	26	28	31	33	31	3 ± 4	4 ± 4	4 ± 4	5 ± 4	5 ± 3	4 ± 3
		Bg0855	Bariatricus	comes	57 ± 283	21 ± 60	32 ± 97	27 ± 51	38 ± 81	44 ± 123	17	19	21	26	30	25
		Bg0856	Akkermansia	muciniphila	25 ± 163	19 ± 95	3 ± 13	8 ± 34	33 ± 162	48 ± 232	5	5	4	6	7	8
		Bg0857	Limosilactobacillus	gastricus	37 ± 118	8 ± 20	54 ± 298	57 ± 395	4 ± 13	5 ± 12	22	17	9	15	7	9
		Bg0858	Ligilactobacillus	saerimneri	41 ± 282	4 ± 12	10 ± 56	17 ± 114	18 ± 122	12 ± 55	11	9	8	4	5	7
		Bg0859	Ruminococcus_E	bromii_B	30 ± 165	45 ± 128	40 ± 152	48 ± 152	36 ± 158	93 ± 416	14	19	23	20	18	21
		Bg0860	RUG410	sp900553115	41 ± 39	658 ± 4613	52 ± 114	38 ± 48	545 ± 3800	44 ± 51	57	50	46	56	57	56	7 ± 2	5 ± 5	4 ± 5	6 ± 3	6 ± 3	6 ± 3
		Bg0861	CAG-177	sp003514385	35 ± 67	49 ± 122	37 ± 49	67 ± 154	151 ± 665	43 ± 58	45	47	48	47	49	49	6 ± 3	6 ± 2	6 ± 2	6 ± 2	6 ± 2	6 ± 2
		Bg0862	Roseburia	hominis	47 ± 130	207 ± 1204	55 ± 118	42 ± 73	66 ± 165	80 ± 362	29	37	38	33	41	38	5 ± 3	6 ± 3	6 ± 3	5 ± 3	6 ± 3	5 ± 3
		Bg0863	GCA-900066135	sp900543575	52 ± 195	64 ± 182	69 ± 202	49 ± 142	41 ± 111	82 ± 315	13	30	23	26	27	35	4 ± 3	5 ± 3	5 ± 3	4 ± 4	4 ± 3	6 ± 3
		Bg0864	Ruminococcus_E	bromii_B	28 ± 146	68 ± 258	41 ± 153	532 ± 3701	111 ± 630	103 ± 331	14	20	25	24	23	21
		Bg0865	Allisonella	histaminiformans	46 ± 79	50 ± 73	53 ± 108	54 ± 149	48 ± 90	46 ± 73	39	45	43	42	39	45	5 ± 4	5 ± 4	5 ± 4	5 ± 4	4 ± 4	5 ± 3
		Bg0866	Agathobaculum	butyriciproducens	37 ± 130	41 ± 78	28 ± 47	101 ± 527	49 ± 72	36 ± 59	25	36	34	37	41	35	3 ± 5	4 ± 4	4 ± 4	4 ± 4	5 ± 3	4 ± 4
		Bg0867	Anaerotignum	sp000436415	43 ± 87	238 ± 1579	55 ± 141	83 ± 147	74 ± 137	110 ± 578	37	30	40	40	42	40	5 ± 4	4 ± 4	4 ± 3	5 ± 4	6 ± 3	5 ± 3
		Bg0868	Ruminococcus_E	bromii_B	25 ± 112	38 ± 96	32 ± 110	25 ± 81	32 ± 134	50 ± 174	17	26	26	22	21	26
		Bg0869	Clostridium	neonatale	24 ± 57	35 ± 98	36 ± 111	23 ± 58	181 ± 511	68 ± 407	28	31	33	30	40	17	5 ± 4	6 ± 4	5 ± 3	5 ± 3	6 ± 4	4 ± 3
		Bg0870	Akkermansia	muciniphila_B	5 ± 30	73 ± 518	12 ± 89	49 ± 306	3 ± 9	11 ± 56	3	4	1	4	6	6
		Bg0871	CAG-536	sp000434355	72 ± 432	20 ± 75	6 ± 19	102 ± 498	61 ± 165	48 ± 192	12	18	15	18	22	18
		Bg0872	CAG-177	sp003514385	19 ± 97	23 ± 85	20 ± 46	107 ± 485	141 ± 555	41 ± 118	15	27	27	27	30	32	3 ± 3	3 ± 4	3 ± 4	4 ± 3	4 ± 4	4 ± 4
		Bg0873	Ruminococcus_E	bromii_B	29 ± 139	798 ± 5822	271 ± 1813	26 ± 96	29 ± 133	54 ± 190	12	24	25	19	19	18
		Bg0874	Campylobacter_D	sp900539255	44 ± 176	37 ± 127	92 ± 621	64 ± 360	89 ± 355	542 ± 3834	16	14	14	22	17	19
		Bg0875	Ligilactobacillus	salivarius	43 ± 196	36 ± 220	17 ± 100	72 ± 520	5 ± 24	2 ± 8	8	9	7	9	8	2
		Bg0876	Anaerotignum	sp000436415	61 ± 399	30 ± 163	54 ± 295	18 ± 40	19 ± 51	19 ± 44	17	21	26	20	27	26
		Bg0877	CAG-568	sp000434395	4 ± 14	73 ± 382	65 ± 402	78 ± 452	269 ± 1433	646 ± 2706	5	8	8	10	19	26
		Bg0878	Campylobacter		30 ± 71	62 ± 148	73 ± 262	42 ± 125	281 ± 1473	155 ± 822	24	33	34	36	37	37	2 ± 5	3 ± 6	3 ± 5	3 ± 5	4 ± 4	4 ± 4
		Bg0879	Bariatricus	comes	38 ± 89	35 ± 59	36 ± 80	67 ± 182	39 ± 69	54 ± 117	34	37	33	43	43	42	5 ± 4	5 ± 3	5 ± 2	6 ± 3	6 ± 2	6 ± 2
		Bg0880	Brachyspira	pilosicoli	26 ± 58	55 ± 117	96 ± 385	137 ± 491	101 ± 238	143 ± 369	29	39	34	41	40	38	5 ± 4	6 ± 4	5 ± 4	6 ± 4	6 ± 4	6 ± 4
		Bg0881	CAG-217	sp000436335	21 ± 37	157 ± 824	223 ± 1367	56 ± 114	134 ± 779	206 ± 1014	29	38	39	31	47	45	4 ± 3	5 ± 3	5 ± 3	5 ± 3	5 ± 2	6 ± 3
		Bg0882	RUG410	sp900553115	37 ± 40	36 ± 94	46 ± 88	28 ± 40	33 ± 73	28 ± 45	42	40	36	38	34	35	4 ± 7	3 ± 6	3 ± 7	3 ± 7	2 ± 6	2 ± 7
		Bg0883	Anaerotignum	sp000436415	50 ± 255	22 ± 61	39 ± 108	89 ± 496	53 ± 217	203 ± 1403	20	28	30	33	43	33	3 ± 4	3 ± 3	4 ± 3	4 ± 3	5 ± 3	4 ± 3
		Bg0884	Bariatricus	comes	43 ± 172	79 ± 404	68 ± 265	96 ± 471	280 ± 1775	42 ± 73	30	39	41	45	45	39	5 ± 3	5 ± 3	6 ± 3	6 ± 2	6 ± 3	6 ± 2
		Bg0885	CAG-41	sp900066215	42 ± 265	54 ± 253	31 ± 156	219 ± 1311	10 ± 31	88 ± 546	5	8	7	8	8	7
		Bg0886	Anaerobiospirillum	succiniciproducens	12 ± 34	17 ± 47	146 ± 941	13 ± 30	50 ± 205	15 ± 35	13	18	21	17	23	21
		Bg0887	CAG-41	sp900066215	16 ± 51	15 ± 37	16 ± 54	32 ± 116	72 ± 492	63 ± 357	14	14	17	17	15	19
		Bg0888	Campylobacter		27 ± 60	202 ± 880	138 ± 649	59 ± 236	508 ± 2728	88 ± 364	17	21	23	19	27	26
		Bg0889	Anaerobutyricum	hallii_A	45 ± 228	31 ± 85	55 ± 297	301 ± 2017	224 ± 838	218 ± 1074	13	20	16	26	28	26
		Bg0890	ER4	sp000765235	34 ± 181	48 ± 247	121 ± 828	89 ± 291	221 ± 1140	108 ± 325	18	25	31	29	35	37	2 ± 3	2 ± 4	4 ± 2	4 ± 4	4 ± 3	4 ± 4
		Bg0891	Bariatricus	comes	50 ± 194	167 ± 1064	85 ± 320	49 ± 94	46 ± 110	38 ± 90	30	43	41	43	43	41	5 ± 3	5 ± 3	6 ± 3	6 ± 3	6 ± 2	5 ± 2
		Bg0892	CAG-177	sp003514385	13 ± 89	10 ± 53	184 ± 1346	129 ± 782	169 ± 786	21 ± 66	4	13	10	8	9	12
		Bg0893	Akkermansia	muciniphila_B	17 ± 21	25 ± 49	22 ± 34	38 ± 121	17 ± 28	37 ± 111	41	43	44	44	43	42	6 ± 3	6 ± 3	6 ± 3	6 ± 3	5 ± 2	5 ± 3
		Bg0894	Anaerobiospirillum	succiniciproducens	10 ± 31	16 ± 52	27 ± 131	8 ± 13	46 ± 226	19 ± 54	16	19	20	20	25	22
		Bg0895	Lactococcus	petauri	14 ± 53	264 ± 1223	889 ± 4077	354 ± 2493	1042 ± 7424	3340 ± 25354	18	20	27	25	31	24	2 ± 4	2 ± 6	3 ± 5	3 ± 4	4 ± 4	2 ± 5
		Bg0896	CAG-217	sp000436335	33 ± 69	49 ± 101	55 ± 116	66 ± 162	195 ± 985	155 ± 520	36	42	42	42	43	42	5 ± 2	5 ± 3	6 ± 2	6 ± 3	6 ± 3	6 ± 3
		Bg0897	Mediterraneibacter	lactaris	30 ± 41	29 ± 26	32 ± 29	32 ± 33	281 ± 1864	28 ± 33	51	54	54	54	56	54	7 ± 2	6 ± 1	6 ± 2	6 ± 2	7 ± 2	6 ± 2
		Bg0898	CAG-177	sp003538135	52 ± 324	50 ± 233	635 ± 4756	26 ± 66	75 ± 222	79 ± 420	20	33	33	33	32	34	3 ± 3	4 ± 4	4 ± 3	4 ± 3	4 ± 3	4 ± 3
		Bg0899	COE1	sp001916965	37 ± 45	49 ± 104	134 ± 644	77 ± 248	420 ± 2674	655 ± 3261	39	45	49	49	57	53	7 ± 3	7 ± 2	7 ± 2	7 ± 2	8 ± 2	7 ± 3
		Bg0900	Bariatricus	comes	26 ± 55	35 ± 90	28 ± 54	117 ± 595	49 ± 99	80 ± 319	32	38	40	40	46	41	5 ± 3	5 ± 3	5 ± 2	6 ± 3	6 ± 2	6 ± 3
		Bg0901	Butyricimonas	sp002161485	49 ± 318	82 ± 326	74 ± 198	157 ± 749	88 ± 338	45 ± 230	23	19	36	20	28	26	5 ± 3	5 ± 3	6 ± 3	5 ± 3	5 ± 3	5 ± 3
		Bg0902	Alistipes_A	indistinctus	29 ± 86	26 ± 83	28 ± 68	36 ± 206	14 ± 50	21 ± 51	21	22	33	22	29	34	4 ± 4	3 ± 3	4 ± 3	3 ± 3	3 ± 3	4 ± 3
		Bg0903	Campylobacter_D		37 ± 110	34 ± 94	55 ± 307	51 ± 262	461 ± 3034	35 ± 123	18	17	16	14	23	20
		Bg0904	Alistipes_A	sp900240235	44 ± 227	17 ± 58	16 ± 28	14 ± 36	25 ± 118	47 ± 185	23	27	27	23	26	31	4 ± 3	3 ± 3	4 ± 3	3 ± 3	4 ± 2	4 ± 3
		Bg0905	Veillonella	sp900550455	46 ± 160	50 ± 186	30 ± 115	12 ± 19	37 ± 120	72 ± 401	25	21	26	31	28	29	3 ± 4	3 ± 4	3 ± 4	3 ± 3	2 ± 4	3 ± 3
		Bg0906	Barnesiella	intestinihominis	38 ± 83	232 ± 1516	91 ± 377	54 ± 216	128 ± 687	57 ± 202	29	34	42	36	39	40	5 ± 4	5 ± 3	6 ± 3	5 ± 3	6 ± 3	6 ± 3
		Bg0907	RC9	sp000435075	42 ± 243	24 ± 74	35 ± 103	77 ± 218	474 ± 1969	340 ± 1502	21	23	27	29	37	34	2 ± 4	3 ± 3	4 ± 3	4 ± 4	5 ± 4	5 ± 4
		Bg0908	CAG-177	sp003514385	13 ± 40	20 ± 73	20 ± 40	45 ± 188	128 ± 586	36 ± 89	19	26	29	32	30	28	2 ± 4	3 ± 4	3 ± 4	4 ± 3	4 ± 3	4 ± 3
		Bg0909	Barnesiella	sp002159975	30 ± 42	37 ± 41	50 ± 64	43 ± 45	52 ± 52	59 ± 101	42	45	48	44	53	52	6 ± 2	6 ± 2	7 ± 3	6 ± 3	7 ± 2	7 ± 2
		Bg0910	RC9	sp000435075	37 ± 162	28 ± 72	33 ± 90	98 ± 295	325 ± 1574	234 ± 1180	17	22	33	30	33	32	2 ± 5	3 ± 4	4 ± 4	4 ± 4	5 ± 4	5 ± 4
		Bg0911	Erysipelatoclostridium	sp000752095	45 ± 176	181 ± 701	554 ± 2916	108 ± 357	240 ± 1443	122 ± 563	32	40	48	41	49	45	6 ± 3	6 ± 4	7 ± 4	6 ± 3	6 ± 3	6 ± 3
		Bg0912	RC9	sp000435075	40 ± 185	18 ± 54	47 ± 153	241 ± 1167	444 ± 1925	385 ± 1711	18	17	19	26	31	24
		Bg0913	CAG-170	sp000436735	31 ± 64	31 ± 46	44 ± 82	44 ± 63	58 ± 100	89 ± 384	41	47	48	48	49	49	6 ± 3	6 ± 2	6 ± 2	6 ± 2	6 ± 2	6 ± 2
		Bg0914	Anaerotignum	sp000436415	23 ± 60	94 ± 552	77 ± 358	27 ± 54	30 ± 65	30 ± 82	25	26	30	28	38	34	3 ± 4	4 ± 3	4 ± 4	4 ± 4	4 ± 3	3 ± 4
		Bg0915	CAG-568	sp000434395	18 ± 114	93 ± 391	540 ± 3719	87 ± 406	421 ± 1700	2086 ± 13014	7	11	13	12	19	33
		Bg0916	CAG-41	sp900066215	19 ± 50	23 ± 56	19 ± 43	19 ± 55	14 ± 23	20 ± 60	26	21	24	26	29	25	4 ± 3	4 ± 3	4 ± 3	4 ± 3	4 ± 3	4 ± 3
		Bg0917	Clostridium_Q	sp003024715	21 ± 45	62 ± 161	78 ± 177	44 ± 71	59 ± 113	43 ± 76	22	30	33	31	37	31	3 ± 4	4 ± 4	5 ± 4	4 ± 5	5 ± 4	5 ± 3
		Bg0918	Ruminococcus_D	bicirculans	3 ± 15	397 ± 3031	60 ± 427	12 ± 40	6 ± 24	7 ± 37	6	7	5	7	8	7
		Bg0919	Eisenbergiella	sp900066775	21 ± 28	63 ± 179	60 ± 142	86 ± 259	70 ± 175	58 ± 186	43	51	50	46	52	49	6 ± 2	7 ± 2	7 ± 2	7 ± 2	7 ± 2	7 ± 2
		Bg0920	Clostridium_Q	sp003024715	16 ± 27	55 ± 149	56 ± 122	43 ± 82	54 ± 96	38 ± 58	26	34	33	35	39	33	3 ± 4	4 ± 4	5 ± 3	5 ± 3	5 ± 3	5 ± 4
		Bg0921	Bariatricus	comes	29 ± 49	136 ± 841	51 ± 154	60 ± 162	59 ± 221	39 ± 62	41	46	45	47	51	48	6 ± 2	6 ± 3	6 ± 2	6 ± 2	6 ± 2	6 ± 2
		Bg0922	Brachyspira		2 ± 5	122 ± 891	254 ± 1879	398 ± 2959	24 ± 106	33 ± 119	6	15	10	14	19	19
		Bg0923	Clostridium_Q	sp003024715	26 ± 82	108 ± 402	132 ± 582	104 ± 469	54 ± 99	49 ± 101	25	28	31	31	36	31	4 ± 4	4 ± 5	5 ± 4	5 ± 3	5 ± 3	5 ± 3
		Bg0924	Bariatricus	comes	28 ± 45	54 ± 83	47 ± 83	77 ± 226	55 ± 81	55 ± 129	35	42	38	44	50	46	5 ± 3	6 ± 3	6 ± 3	6 ± 3	6 ± 2	6 ± 2
		Bg0925	Fusicatenibacter	saccharivorans	29 ± 70	77 ± 209	121 ± 335	114 ± 337	108 ± 383	64 ± 203	21	32	29	31	28	27	2 ± 5	4 ± 5	5 ± 4	4 ± 4	4 ± 4	4 ± 4
		Bg0926	Fusicatenibacter	saccharivorans	22 ± 53	57 ± 166	82 ± 276	68 ± 172	58 ± 190	44 ± 141	21	33	30	29	30	23	2 ± 5	4 ± 5	4 ± 4	4 ± 4	4 ± 4	3 ± 4
		Bg0927	Roseburia	sp003483745	10 ± 13	60 ± 196	118 ± 367	37 ± 72	233 ± 1643	31 ± 92	32	33	36	37	41	34	5 ± 2	6 ± 2	6 ± 3	5 ± 3	5 ± 2	5 ± 2
		Bg0928	CAG-41	sp900066215	15 ± 31	150 ± 982	105 ± 665	24 ± 71	23 ± 41	24 ± 54	25	30	28	28	35	28	4 ± 3	4 ± 3	4 ± 3	4 ± 3	4 ± 3	4 ± 3
		Bg0929	Ligilactobacillus		8 ± 6	8 ± 12	9 ± 10	7 ± 5	7 ± 7	11 ± 13	36	26	31	30	25	32	4 ± 3	3 ± 3	3 ± 3	3 ± 3	3 ± 2	3 ± 3
		Bg0930	Clostridium_Q	saccharolyticum_A	16 ± 22	29 ± 55	329 ± 2356	19 ± 21	134 ± 544	159 ± 1053	31	42	37	39	46	43	5 ± 3	5 ± 2	6 ± 3	5 ± 2	6 ± 3	5 ± 3
		Bg0931	Fusicatenibacter	saccharivorans	33 ± 78	84 ± 258	130 ± 345	118 ± 370	125 ± 567	78 ± 272	22	32	29	27	30	25	3 ± 5	4 ± 4	4 ± 4	4 ± 5	4 ± 4	3 ± 4
		Bg0932	Helicobacter_B		41 ± 312	0 ± 1	348 ± 2652	0 ± 1	6 ± 33	51 ± 224	3	0	5	0	8	4
		Bg0933	Turicimonas		2 ± 5	2 ± 6	2 ± 6	3 ± 16	4 ± 23	2 ± 5	3	3	3	3	3	2
		Bg0934	Anaerostipes	hadrus_A	13 ± 28	40 ± 120	46 ± 146	137 ± 794	488 ± 3380	18 ± 47	23	37	39	42	45	31	4 ± 3	5 ± 3	5 ± 2	5 ± 2	5 ± 3	4 ± 2
		Bg0935	Fusicatenibacter	saccharivorans	29 ± 64	86 ± 264	119 ± 340	93 ± 243	87 ± 288	76 ± 319	22	34	32	26	27	22	2 ± 5	5 ± 4	5 ± 4	4 ± 4	4 ± 4	4 ± 4
		Bg0936	CAG-177	sp003514385	5 ± 24	15 ± 84	8 ± 15	23 ± 116	110 ± 608	17 ± 47	4	16	16	12	16	19
		Bg0937	Campylobacter_D	jejuni	16 ± 69	20 ± 46	124 ± 786	329 ± 2313	13 ± 38	84 ± 521	11	23	22	21	17	19
		Bg0938	Bariatricus	comes	29 ± 87	19 ± 35	35 ± 101	95 ± 343	43 ± 89	104 ± 370	17	25	24	30	32	29	2 ± 5	3 ± 4	3 ± 3	4 ± 4	4 ± 3	4 ± 4
		Bg0939	Fusicatenibacter	saccharivorans	33 ± 99	52 ± 122	144 ± 726	41 ± 91	38 ± 105	31 ± 69	22	34	30	28	26	22	3 ± 5	4 ± 4	4 ± 4	3 ± 4	4 ± 3	3 ± 4
		Bg0940	Brachyspira	pilosicoli	12 ± 54	31 ± 132	78 ± 402	375 ± 2092	68 ± 213	89 ± 218	6	8	9	11	13	13
		Bg0941	Campylobacter_D	coli	6 ± 19	41 ± 234	26 ± 128	6 ± 23	5 ± 16	60 ± 365	9	14	10	8	11	9
		Bg0942	Dorea	faecis	17 ± 34	38 ± 167	29 ± 90	25 ± 48	42 ± 162	22 ± 32	36	37	38	41	38	42	5 ± 3	5 ± 3	5 ± 2	5 ± 2	5 ± 3	5 ± 2
		Bg0943	Enterococcus_B	hirae	36 ± 128	280 ± 1405	448 ± 3268	64 ± 365	27 ± 86	29 ± 95	14	17	14	23	14	18
		Bg0944	51-20	sp900542055	14 ± 38	22 ± 37	27 ± 43	20 ± 31	189 ± 1134	23 ± 49	22	35	37	38	45	36	2 ± 3	4 ± 3	4 ± 3	4 ± 3	4 ± 3	4 ± 3
		Bg0945	Anaerotignum	sp000436415	22 ± 46	33 ± 105	63 ± 160	217 ± 1249	139 ± 716	207 ± 1161	37	38	43	38	50	43	5 ± 2	4 ± 3	5 ± 3	6 ± 3	6 ± 2	5 ± 3
		Bg0946	UBA1436	sp900541355	32 ± 164	36 ± 124	34 ± 133	71 ± 204	31 ± 84	28 ± 88	17	16	24	20	22	21
		Bg0947	UBA1436	sp900541355	37 ± 179	73 ± 366	12 ± 32	58 ± 200	22 ± 64	20 ± 93	9	14	17	18	17	12
		Bg0948	CAG-217	sp000436335	19 ± 29	29 ± 69	38 ± 91	31 ± 64	33 ± 55	77 ± 215	44	42	43	42	42	50	5 ± 3	5 ± 4	5 ± 3	5 ± 3	5 ± 3	6 ± 3
		Bg0949	UBA636	sp900546285	3 ± 5	3 ± 3	4 ± 4	26 ± 168	5 ± 8	4 ± 4	6	13	13	14	14	19
		Bg0950	CAG-217	sp000436335	19 ± 40	30 ± 71	44 ± 110	34 ± 70	33 ± 60	94 ± 265	19	34	33	30	31	31	3 ± 3	4 ± 3	4 ± 3	3 ± 3	4 ± 3	4 ± 3
		Bg0951	GCA-900066135	sp900543575	27 ± 80	199 ± 1335	58 ± 177	68 ± 284	28 ± 108	35 ± 115	18	24	23	23	23	29
		Bg0952	CAG-568	sp000434395	3 ± 9	57 ± 256	65 ± 302	81 ± 391	236 ± 1358	843 ± 4247	4	12	12	9	18	26
		Bg0953	COE1	sp001916965	17 ± 48	49 ± 180	172 ± 1070	69 ± 347	110 ± 524	228 ± 1188	21	33	30	27	34	28	4 ± 3	5 ± 4	5 ± 3	5 ± 3	5 ± 3	5 ± 4
		Bg0954	CAG-41	sp900066215	11 ± 28	22 ± 72	15 ± 42	24 ± 84	10 ± 18	19 ± 63	14	19	25	22	25	24
		Bg0955	Tidjanibacter	inops	13 ± 23	22 ± 68	18 ± 22	21 ± 30	23 ± 22	28 ± 80	23	36	36	35	46	41	3 ± 3	4 ± 3	4 ± 4	4 ± 3	5 ± 2	5 ± 3
		Bg0956	UBA1436	sp900541355	30 ± 203	31 ± 135	12 ± 37	70 ± 213	26 ± 74	24 ± 119	6	7	9	25	19	14
		Bg0957	Ruminococcus_A	sp000437095	16 ± 56	58 ± 187	133 ± 521	88 ± 273	195 ± 830	134 ± 332	23	36	31	37	40	31	4 ± 3	5 ± 3	5 ± 3	5 ± 3	6 ± 3	5 ± 3
		Bg0958	Coprococcus	eutactus_A	3 ± 3	30 ± 194	42 ± 164	83 ± 386	125 ± 601	36 ± 197	8	15	14	19	23	13
		Bg0959	Akkermansia	muciniphila_C	19 ± 53	13 ± 20	15 ± 23	15 ± 19	11 ± 16	266 ± 1900	25	30	34	39	33	34	4 ± 4	4 ± 3	4 ± 3	4 ± 3	4 ± 3	5 ± 4
		Bg0960	Akkermansia	muciniphila_B	6 ± 27	170 ± 1264	15 ± 112	18 ± 100	4 ± 19	16 ± 82	4	4	3	5	5	4
		Bg0961	CAG-568	sp000434395	4 ± 10	30 ± 139	30 ± 145	34 ± 159	204 ± 865	398 ± 1360	6	13	15	17	20	27
		Bg0962	CAG-568	sp000434395	2 ± 8	48 ± 247	43 ± 239	47 ± 265	283 ± 1736	560 ± 2204	5	10	8	12	14	25
		Bg0963	CAG-41	sp900066215	11 ± 45	9 ± 29	8 ± 32	15 ± 68	4 ± 16	8 ± 37	5	8	6	6	4	6
		Bg0964	Fusicatenibacter	saccharivorans	21 ± 60	59 ± 169	94 ± 250	86 ± 274	100 ± 418	31 ± 95	19	28	25	22	24	17
		Bg0965	CAG-238		12 ± 14	21 ± 31	48 ± 148	44 ± 109	195 ± 927	58 ± 296	34	42	42	37	43	36	5 ± 2	5 ± 2	5 ± 3	5 ± 2	6 ± 3	5 ± 2
		Bg0966	Akkermansia	muciniphila_B	3 ± 12	8 ± 32	1 ± 3	18 ± 126	6 ± 28	974 ± 7362	4	4	5	5	5	6
		Bg0967	CAG-217	sp000436335	13 ± 41	30 ± 105	19 ± 34	28 ± 104	45 ± 156	26 ± 50	15	26	30	23	30	27	1 ± 4	2 ± 4	3 ± 4	1 ± 5	3 ± 4	3 ± 4
		Bg0968	Lachnospira	sp900316325	16 ± 44	60 ± 272	243 ± 1608	93 ± 388	29 ± 50	49 ± 161	21	34	35	34	41	36	4 ± 3	4 ± 3	5 ± 3	5 ± 3	5 ± 2	5 ± 3
		Bg0969	Coprococcus	sp900548215	12 ± 20	20 ± 55	12 ± 17	19 ± 45	288 ± 2111	17 ± 30	31	29	37	33	31	35	4 ± 3	4 ± 3	5 ± 3	4 ± 3	4 ± 3	4 ± 3
		Bg0970	UBA1436	sp900541355	25 ± 159	29 ± 128	11 ± 32	281 ± 1733	23 ± 72	39 ± 232	6	5	11	9	10	12
		Bg0971	UBA1436	sp900541355	24 ± 152	32 ± 138	12 ± 35	68 ± 236	818 ± 6092	21 ± 97	5	5	13	12	16	12
		Bg0972	SFEL01	sp004557245	11 ± 14	20 ± 65	18 ± 21	20 ± 50	18 ± 33	24 ± 61	34	35	40	38	40	42	4 ± 2	4 ± 3	5 ± 2	4 ± 2	4 ± 2	5 ± 2
		Bg0973	Akkermansia	muciniphila_C	14 ± 24	13 ± 17	56 ± 326	32 ± 141	196 ± 1408	166 ± 1182	33	33	40	37	44	36	4 ± 4	4 ± 3	4 ± 4	5 ± 2	5 ± 2	5 ± 3
		Bg0974	Eubacterium_R	sp003526845	5 ± 13	7 ± 19	9 ± 22	9 ± 20	150 ± 1076	8 ± 19	11	15	22	17	19	18
		Bg0975	Acidaminococcus	sp000437815	11 ± 27	12 ± 23	11 ± 25	6 ± 9	7 ± 9	34 ± 162	27	30	28	27	23	28	4 ± 2	4 ± 3	3 ± 3	3 ± 3	3 ± 2	3 ± 3
		Bg0976	WG-1	sp900539665	17 ± 121	2 ± 4	3 ± 9	4 ± 11	4 ± 4	3 ± 5	3	3	5	9	15	13
		Bg0977	Veillonella_A		9 ± 35	5 ± 10	7 ± 17	10 ± 38	5 ± 9	7 ± 16	18	17	15	15	13	19
		Bg0978	CAG-217	sp000436335	8 ± 20	23 ± 80	32 ± 114	23 ± 60	23 ± 53	64 ± 191	14	16	16	17	21	18
		Bg0979			7 ± 11	10 ± 17	16 ± 31	31 ± 124	20 ± 39	10 ± 13	22	32	37	35	37	37	4 ± 2	4 ± 2	4 ± 3	5 ± 2	5 ± 2	4 ± 2
		Bg0980	Coprococcus	eutactus	3 ± 3	5 ± 7	15 ± 50	19 ± 65	19 ± 88	110 ± 782	9	18	25	18	16	23
		Bg0981	Helicobacter_C	magdeburgensis	15 ± 75	11 ± 50	27 ± 87	168 ± 1228	16 ± 58	5 ± 12	8	8	11	8	12	11
		Bg0982	CAG-449		7 ± 30	5 ± 12	16 ± 40	17 ± 69	32 ± 156	31 ± 104	10	10	16	23	22	20
		Bg0983	Mogibacterium	sp900315625	5 ± 11	10 ± 26	46 ± 274	18 ± 66	94 ± 425	57 ± 353	12	28	27	33	36	34	1 ± 4	2 ± 3	3 ± 4	3 ± 3	4 ± 3	3 ± 3
		Bg0984	Akkermansia	muciniphila_C	11 ± 63	9 ± 41	24 ± 145	1 ± 6	1 ± 4	2 ± 7	3	6	2	4	2	4
		Bg0985	CAG-177	sp003514385	3 ± 11	30 ± 210	3 ± 8	12 ± 54	135 ± 723	6 ± 14	5	8	9	7	10	12
		Bg0986	Helicobacter_F	sp003364115	0 ± 1	49 ± 370	97 ± 719	85 ± 651	691 ± 4708	43 ± 283	0	2	11	1	8	14
		Bg0987	Helicobacter_D	pullorum	10 ± 76	6 ± 33	43 ± 265	106 ± 778	2 ± 6	2 ± 3	2	3	8	6	6	4
		Bg0988	Akkermansia	muciniphila_C	5 ± 14	14 ± 73	472 ± 3605	65 ± 451	6 ± 8	5 ± 8	13	19	16	29	23	18
		Bg0989	Victivallis	vadensis	7 ± 23	137 ± 926	54 ± 320	8 ± 30	27 ± 139	12 ± 70	8	11	8	7	9	8
		Bg0990	TF01-11	sp001414325	4 ± 6	147 ± 1020	493 ± 3516	57 ± 196	56 ± 299	8 ± 19	11	19	23	25	27	20
		Bg0991	CAG-521	sp000437635	6 ± 37	5 ± 21	17 ± 111	28 ± 201	2 ± 4	3 ± 7	5	5	4	7	4	5
		Bg0992	Victivallis	vadensis	5 ± 17	88 ± 608	11 ± 31	26 ± 177	47 ± 286	90 ± 671	7	8	9	5	7	6
		Bg0993	Helicobacter_D	winghamensis	6 ± 31	2 ± 7	147 ± 1111	2 ± 5	3 ± 10	1 ± 3	3	4	6	4	6	6
		Bg0994	UBA4855	sp900545015	3 ± 7	2 ± 4	6 ± 16	218 ± 1645	24 ± 118	14 ± 47	8	8	14	16	15	15
		Bg0995	Helicobacter_F	sp002287135	3 ± 16	112 ± 823	250 ± 1561	4 ± 17	30 ± 177	210 ± 972	2	6	11	9	10	13
		Bg0996	RUG410	sp900553115	4 ± 20	18 ± 104	21 ± 82	17 ± 37	20 ± 64	12 ± 42	3	14	14	22	23	19
		Bg0997	Campylobacter	hyointestinalis	1 ± 1	1 ± 2	302 ± 2307	2 ± 8	17 ± 111	2 ± 4	1	3	6	2	6	8
		Bg0998	NHYM01	sp003364295	2 ± 7	5 ± 15	7 ± 17	2 ± 3	7 ± 12	9 ± 19	6	9	12	4	20	15
		Bg0999	Campylobacter		2 ± 6	1 ± 3	6 ± 38	2 ± 7	5 ± 22	3 ± 7	4	3	4	7	7	6
		Bg1000	Treponema_D	succinifaciens	0 ± 0	1 ± 1	1 ± 1	17 ± 123	163 ± 1238	205 ± 1287	1	1	1	4	6	6
	RUSF	Bg0001	Bifidobacterium	longum	60646 ± 92179	38270 ± 78761	25182 ± 43394	32220 ± 53613	15394 ± 22522	28899 ± 52136	59	59	59	59	58	59	18 ± 3	17 ± 3	16 ± 4	16 ± 4	15 ± 4	16 ± 4
		Bg0002	Prevotella	copri_A	57664 ± 79013	63726 ± 77107	55859 ± 82292	57825 ± 69187	62074 ± 59654	56742 ± 71570	59	59	59	59	58	59	18 ± 3	18 ± 3	18 ± 3	18 ± 3	19 ± 2	18 ± 3
		Bg0003	Prevotella	sp900557255	34129 ± 56950	38564 ± 50723	35930 ± 45459	38213 ± 45629	44806 ± 53164	40648 ± 42796	59	59	59	59	58	59	18 ± 3	18 ± 3	18 ± 3	18 ± 3	18 ± 2	18 ± 2
		Bg0004	Prevotella	copri_A	33811 ± 43822	34545 ± 37993	32539 ± 46770	34777 ± 45000	43429 ± 47683	30625 ± 32667	59	59	59	59	58	59	17 ± 3	17 ± 3	17 ± 3	18 ± 3	18 ± 2	17 ± 3
		Bg0005	Faecalibacterium	prausnitzii_G	22551 ± 28375	27982 ± 33054	26829 ± 36782	19233 ± 20688	23884 ± 21775	23935 ± 23638	59	59	59	59	58	59	16 ± 3	17 ± 2	17 ± 2	17 ± 2	17 ± 2	17 ± 2
		Bg0006	Bifidobacterium	longum	24227 ± 37264	15326 ± 35070	10312 ± 19865	15334 ± 28150	5292 ± 8965	11138 ± 15179	59	59	59	59	58	59	17 ± 3	16 ± 3	14 ± 4	15 ± 4	14 ± 3	15 ± 3
		Bg0007	Megasphaera	sp900540735	19599 ± 48868	24738 ± 52536	22552 ± 52103	13018 ± 33115	16423 ± 41693	20112 ± 42092	59	59	59	59	58	59	13 ± 4	13 ± 4	13 ± 4	12 ± 4	13 ± 4	13 ± 4
		Bg0008	Prevotella	copri	22996 ± 88068	18045 ± 21496	15252 ± 15750	23077 ± 49522	22749 ± 20264	22924 ± 34056	59	59	59	59	58	59	16 ± 3	16 ± 3	17 ± 3	17 ± 3	17 ± 2	17 ± 3
		Bg0009	Bacteroides	fragilis	14968 ± 38297	10028 ± 27265	7855 ± 14834	6481 ± 26378	6245 ± 16519	3779 ± 7916	59	59	59	59	58	59	15 ± 4	15 ± 4	14 ± 4	14 ± 3	14 ± 3	14 ± 4
		Bg0010	Bifidobacterium	breve	15676 ± 18744	13871 ± 18452	11593 ± 18126	13068 ± 17370	6108 ± 7067	11160 ± 24838	59	59	59	59	58	59	16 ± 3	16 ± 3	15 ± 4	15 ± 4	14 ± 4	14 ± 4
		Bg0011	Bifidobacterium	kashiwanohense_A	13616 ± 31913	16130 ± 54236	15176 ± 57582	15803 ± 48551	12499 ± 32590	9810 ± 24043	59	59	59	59	58	59	15 ± 3	15 ± 4	14 ± 4	14 ± 4	14 ± 4	14 ± 4
		Bg0012	Bifidobacterium	bifidum	13675 ± 13155	10393 ± 12704	10513 ± 11011	10750 ± 10745	7895 ± 9318	9799 ± 11864	59	59	59	59	58	59	17 ± 3	16 ± 3	15 ± 4	16 ± 4	14 ± 4	15 ± 4
		Bg0013	Megamonas	funiformis	15548 ± 32159	18655 ± 30372	16050 ± 39534	16616 ± 29618	19400 ± 30476	13525 ± 25277	59	59	59	59	58	59	14 ± 4	15 ± 4	14 ± 4	14 ± 4	14 ± 4	13 ± 4
		Bg0014	Bifidobacterium	breve	15323 ± 18181	14714 ± 23424	11204 ± 19558	11976 ± 16104	5600 ± 5953	10009 ± 24122	59	59	59	59	58	59	16 ± 3	16 ± 3	15 ± 4	15 ± 4	14 ± 4	14 ± 4
		Bg0015	Prevotella	sp000434515	11091 ± 20057	9055 ± 16537	8649 ± 15734	14749 ± 27689	25888 ± 39262	13852 ± 24073	59	59	59	59	58	59	15 ± 3	15 ± 3	15 ± 2	15 ± 3	16 ± 3	15 ± 3
		Bg0016	Ligilactobacillus	ruminis	10350 ± 16159	9536 ± 15071	6717 ± 9845	8634 ± 15743	5999 ± 9904	9110 ± 15458	59	59	59	59	58	59	15 ± 3	15 ± 3	14 ± 3	14 ± 3	14 ± 3	14 ± 3
		Bg0017	Escherichia	flexneri	13106 ± 41596	10688 ± 41044	12334 ± 39791	2486 ± 5153	2719 ± 5572	15449 ± 52371	59	59	59	59	58	59	16 ± 3	14 ± 3	14 ± 4	14 ± 3	13 ± 3	15 ± 3
		Bg0018	Prevotella	copri	10819 ± 11590	14590 ± 15396	12739 ± 12594	16261 ± 16587	28485 ± 68444	20438 ± 35359	59	59	59	59	58	59	16 ± 3	16 ± 3	16 ± 3	17 ± 3	17 ± 2	17 ± 2
		Bg0019	Prevotella	copri	9076 ± 10524	13686 ± 15388	12363 ± 13826	13928 ± 16246	17593 ± 16970	14621 ± 15900	59	59	59	59	58	59	16 ± 3	16 ± 3	16 ± 3	16 ± 3	17 ± 2	16 ± 2
		Bg0020	Veillonella_A	sp000431435	9681 ± 22502	7541 ± 24070	10749 ± 30578	10690 ± 27863	3500 ± 10858	5442 ± 20783	59	59	59	59	58	59	13 ± 4	12 ± 4	12 ± 4	13 ± 4	12 ± 3	11 ± 4
		Bg0021	Bifidobacterium	kashiwanohense_A	8655 ± 16738	9158 ± 15607	10354 ± 29748	10492 ± 15004	8457 ± 14163	10856 ± 48839	59	59	59	59	58	59	15 ± 3	15 ± 3	14 ± 4	15 ± 4	14 ± 4	13 ± 4
		Bg0022	Bifidobacterium	bifidum	9088 ± 8581	6486 ± 6844	6637 ± 6662	7075 ± 7225	5377 ± 6586	6078 ± 6874	59	59	59	59	58	59	16 ± 3	15 ± 3	15 ± 4	15 ± 4	14 ± 3	14 ± 4
		Bg0023	Bifidobacterium	bifidum	9259 ± 8677	6761 ± 6489	6788 ± 6377	7266 ± 7202	5450 ± 5967	6099 ± 6041	59	59	59	59	58	59	16 ± 3	16 ± 3	15 ± 3	16 ± 3	15 ± 3	15 ± 3
		Bg0024	Bifidobacterium	kashiwanohense_A	5401 ± 12733	13870 ± 46706	18086 ± 56877	11232 ± 37599	9556 ± 31044	9792 ± 35389	59	59	59	59	58	59	15 ± 3	14 ± 3	14 ± 4	14 ± 4	13 ± 4	13 ± 4
		Bg0025	Megasphaera	sp001546855	5842 ± 19082	5049 ± 16068	4886 ± 16205	7058 ± 23002	8085 ± 25100	2446 ± 11021	59	58	55	56	58	53	11 ± 4	10 ± 4	9 ± 4	9 ± 5	10 ± 4	8 ± 4
		Bg0026	Escherichia	flexneri	7894 ± 13630	8650 ± 22859	11023 ± 31783	2831 ± 4842	7026 ± 16229	7003 ± 17089	59	59	59	59	58	59	16 ± 3	15 ± 3	15 ± 4	14 ± 3	15 ± 3	15 ± 3
		Bg0027	Bifidobacterium	sp002742445	6907 ± 12561	7865 ± 13883	10054 ± 26860	12704 ± 37122	11202 ± 23782	15649 ± 31493	59	59	59	59	58	59	15 ± 2	15 ± 2	15 ± 3	15 ± 3	14 ± 3	15 ± 3
		Bg0028	Bifidobacterium	sp002742445	2343 ± 3058	3642 ± 6171	3092 ± 4293	5235 ± 8614	2356 ± 2477	6761 ± 14627	59	59	59	59	58	59	14 ± 2	14 ± 2	14 ± 2	14 ± 2	13 ± 2	14 ± 3
		Bg0029	Ligilactobacillus	ruminis	11597 ± 28928	8729 ± 17532	5429 ± 12570	8262 ± 19227	6403 ± 23004	3579 ± 8997	59	59	59	59	58	59	14 ± 4	14 ± 3	13 ± 3	13 ± 4	13 ± 3	13 ± 3
		Bg0030	Bifidobacterium	kashiwanohense_A	6396 ± 12210	7333 ± 13392	7259 ± 15587	9758 ± 14869	12888 ± 47646	4830 ± 11306	59	59	59	59	58	59	14 ± 3	14 ± 3	14 ± 4	15 ± 4	14 ± 4	13 ± 4
		Bg0031	Limosilactobacillus	mucosae	4162 ± 13211	973 ± 2937	826 ± 3817	4227 ± 16275	2165 ± 11237	569 ± 1677	59	59	59	59	58	57	11 ± 4	9 ± 4	9 ± 4	10 ± 5	8 ± 4	8 ± 4
		Bg0032	Streptococcus	pasteurianus	2742 ± 15340	3720 ± 18305	7841 ± 34476	4938 ± 16400	11282 ± 59821	4754 ± 20023	59	59	59	59	58	59	10 ± 3	10 ± 4	11 ± 4	11 ± 4	10 ± 3	10 ± 3
		Bg0033	Streptococcus	infantarius	3614 ± 9675	8258 ± 23990	8835 ± 43108	3299 ± 7706	3639 ± 10126	9156 ± 25222	59	59	59	59	58	59	12 ± 3	12 ± 4	11 ± 4	12 ± 4	11 ± 3	12 ± 4
		Bg0034	Megasphaera	sp000417505	6687 ± 15074	5155 ± 12492	2986 ± 8260	4751 ± 10030	6750 ± 15807	5126 ± 12423	53	58	57	51	56	56	11 ± 5	10 ± 5	9 ± 4	10 ± 5	10 ± 5	10 ± 5
		Bg0035	Prevotella	sp900555035	6543 ± 9166	6666 ± 8590	7225 ± 11475	12370 ± 32868	16535 ± 36741	9752 ± 20301	59	59	59	59	58	59	15 ± 3	15 ± 3	15 ± 3	16 ± 3	16 ± 2	16 ± 2
		Bg0036	Bifidobacterium	kashiwanohense_A	7051 ± 23176	5973 ± 14750	8263 ± 29033	7078 ± 14477	5490 ± 11502	3731 ± 8901	59	59	59	59	58	59	14 ± 3	14 ± 3	14 ± 4	14 ± 4	13 ± 4	13 ± 4
		Bg0037	Streptococcus	lutetiensis	7134 ± 32251	1822 ± 5523	9512 ± 38917	6650 ± 35758	1105 ± 2239	1327 ± 2975	59	59	59	59	58	59	12 ± 4	11 ± 3	12 ± 4	12 ± 4	10 ± 3	11 ± 3
		Bg0038	Collinsella	sp900556495	6424 ± 13709	5064 ± 10760	5984 ± 13813	3912 ± 6523	5409 ± 10571	4805 ± 11167	59	59	59	59	58	59	13 ± 4	12 ± 4	12 ± 4	12 ± 4	12 ± 4	12 ± 4
		Bg0039	Ligilactobacillus	ruminis	5391 ± 8595	5126 ± 8596	3317 ± 4997	4088 ± 7188	2934 ± 3945	4754 ± 8136	59	59	59	57	58	59	13 ± 4	13 ± 4	13 ± 3	12 ± 4	12 ± 4	12 ± 4
		Bg0040	Megasphaera	sp000417505	6650 ± 13890	5500 ± 10777	4591 ± 10953	5695 ± 11305	7083 ± 14748	7176 ± 16634	59	59	59	59	58	59	13 ± 4	12 ± 4	12 ± 3	12 ± 4	12 ± 4	12 ± 4
		Bg0041	Veillonella_A	sp000431435	5455 ± 11605	4463 ± 14510	5380 ± 13199	3344 ± 7813	1258 ± 3406	2099 ± 6842	58	59	59	59	58	59	11 ± 5	11 ± 4	11 ± 5	11 ± 5	10 ± 4	9 ± 4
		Bg0042	Phocaeicola	vulgatus	4144 ± 7927	10325 ± 28953	14110 ± 33523	6377 ± 15138	8104 ± 15669	4690 ± 10931	59	59	59	59	58	59	14 ± 3	15 ± 3	15 ± 3	14 ± 3	14 ± 3	13 ± 3
		Bg0043	Streptococcus	lutetiensis	5753 ± 31577	1335 ± 5189	11442 ± 52484	6272 ± 32433	943 ± 2302	959 ± 3092	58	59	59	57	58	58	10 ± 4	9 ± 4	10 ± 5	10 ± 5	9 ± 4	9 ± 4
		Bg0044	Bifidobacterium	sp002742445	3246 ± 4226	4628 ± 7526	3833 ± 5473	6327 ± 9901	3068 ± 2924	8783 ± 18793	59	59	59	59	58	59	14 ± 2	14 ± 2	14 ± 2	15 ± 2	14 ± 2	15 ± 2
		Bg0045	Ligilactobacillus	ruminis	3689 ± 5315	4104 ± 7981	3300 ± 5356	3288 ± 4735	2496 ± 2906	3378 ± 4750	59	59	59	59	58	59	13 ± 4	13 ± 4	13 ± 3	12 ± 4	12 ± 3	12 ± 4
		Bg0046	Bifidobacterium	kashiwanohense_A	3254 ± 3483	9879 ± 36795	11199 ± 48021	8833 ± 35705	8340 ± 28922	4048 ± 10276	59	59	59	59	58	59	14 ± 3	14 ± 3	14 ± 4	14 ± 4	13 ± 4	13 ± 4
		Bg0047	Escherichia	flexneri	4544 ± 9730	4222 ± 11131	4955 ± 13546	1619 ± 2628	3119 ± 8818	4700 ± 12215	59	59	59	59	58	59	15 ± 3	14 ± 3	14 ± 4	14 ± 3	13 ± 3	14 ± 3
		Bg0048	Prevotella	sp900555035	4243 ± 6662	4339 ± 6909	4681 ± 9141	5485 ± 7922	8516 ± 12425	4950 ± 6606	58	59	59	59	58	59	14 ± 3	14 ± 2	14 ± 2	15 ± 3	15 ± 2	15 ± 2
		Bg0049	Blautia_A	wexlerae	3485 ± 7106	4646 ± 6869	4039 ± 6452	5521 ± 6871	5049 ± 6726	7066 ± 13345	59	59	59	59	58	59	14 ± 2	14 ± 3	15 ± 2	15 ± 3	15 ± 2	15 ± 2
		Bg0050	Bifidobacterium	kashiwanohense_A	4672 ± 16458	3247 ± 5258	3734 ± 7951	4317 ± 7975	3775 ± 8369	5075 ± 20899	59	59	59	59	58	59	13 ± 4	13 ± 3	12 ± 4	13 ± 4	12 ± 4	11 ± 4
		Bg0051	Escherichia	flexneri	4220 ± 9517	5738 ± 17387	4358 ± 11771	1413 ± 2221	1865 ± 3563	4287 ± 11016	59	59	59	59	58	59	15 ± 3	14 ± 3	14 ± 4	13 ± 3	13 ± 3	14 ± 3
		Bg0052	Parolsenella	uli_B	4400 ± 10370	2033 ± 3789	3295 ± 6768	1986 ± 3961	3120 ± 7907	4195 ± 9468	59	59	59	59	58	59	12 ± 4	11 ± 4	11 ± 4	11 ± 4	11 ± 4	11 ± 4
		Bg0053	Escherichia	coli_D	4067 ± 10799	4306 ± 14544	8605 ± 36416	5687 ± 33561	2589 ± 13010	7172 ± 36234	59	59	59	59	58	59	14 ± 3	13 ± 3	14 ± 4	13 ± 4	12 ± 3	14 ± 3
		Bg0054	Ruminococcus_B	gnavus	4498 ± 14265	2323 ± 3971	2403 ± 5182	3127 ± 9313	1907 ± 5125	1900 ± 7666	59	59	58	59	58	59	13 ± 4	13 ± 4	13 ± 3	12 ± 4	12 ± 3	11 ± 3
		Bg0055	Klebsiella	pneumoniae	1425 ± 4307	1596 ± 4812	1809 ± 3447	886 ± 1852	2346 ± 9351	4361 ± 24612	59	59	58	58	58	59	12 ± 4	11 ± 4	12 ± 4	11 ± 3	11 ± 4	12 ± 4
		Bg0056	Streptococcus	sp000187445	4863 ± 26116	1165 ± 1430	1801 ± 5239	1201 ± 1736	930 ± 1012	987 ± 1255	59	59	59	59	58	59	13 ± 3	13 ± 2	13 ± 2	13 ± 2	12 ± 2	12 ± 2
		Bg0057	Megasphaera	sp000417505	5102 ± 21809	3907 ± 21641	2656 ± 14739	3365 ± 11072	2580 ± 7235	2134 ± 7162	57	56	58	58	58	57	10 ± 4	10 ± 4	9 ± 4	10 ± 4	9 ± 4	10 ± 4
		Bg0058	Bifidobacterium	sp002742445	2396 ± 3087	3524 ± 5694	3364 ± 5184	4798 ± 6822	2478 ± 2190	6002 ± 11022	59	59	59	59	58	59	14 ± 2	14 ± 2	14 ± 2	14 ± 2	13 ± 2	14 ± 2
		Bg0059	Megasphaera	elsdenii	4857 ± 18601	4839 ± 16409	3058 ± 10638	3248 ± 13076	1809 ± 7815	1320 ± 6201	59	56	58	57	58	58	11 ± 3	11 ± 4	10 ± 3	10 ± 4	10 ± 3	9 ± 3
		Bg0060	Bacteroides	fragilis_A	4954 ± 15030	5661 ± 15954	8312 ± 26211	3814 ± 15811	5240 ± 30465	4399 ± 18526	59	59	59	59	58	59	13 ± 4	13 ± 4	14 ± 4	13 ± 3	13 ± 3	12 ± 3
		Bg0061	Megasphaera	sp000417505	3914 ± 7744	2652 ± 4575	1694 ± 3443	2942 ± 5364	2888 ± 5534	2949 ± 6324	59	59	59	59	58	59	13 ± 3	13 ± 3	13 ± 3	13 ± 3	12 ± 3	12 ± 3
		Bg0062	Bifidobacterium	sp002742445	2476 ± 3431	4126 ± 7220	3560 ± 6663	4388 ± 11716	3006 ± 4215	4851 ± 9154	59	59	59	59	58	59	14 ± 2	14 ± 2	14 ± 2	14 ± 2	13 ± 2	14 ± 3
		Bg0063	Lactobacillus	paragasseri	5906 ± 28596	4148 ± 27581	257 ± 1829	213 ± 733	50 ± 216	1258 ± 9451	44	45	20	13	16	16	7 ± 5	6 ± 5	0 ± 6	0 ± 7	1 ± 5	0 ± 6
		Bg0064	Campylobacter_D		2035 ± 9498	2416 ± 9170	3577 ± 22396	2317 ± 9827	1321 ± 3950	1785 ± 11767	52	51	50	47	54	54	7 ± 4	7 ± 4	7 ± 4	7 ± 4	8 ± 4	7 ± 4
		Bg0065	Streptococcus	sp000187445	1021 ± 1697	731 ± 964	755 ± 1290	948 ± 1876	593 ± 931	577 ± 951	59	59	59	59	58	59	12 ± 3	11 ± 3	11 ± 3	12 ± 3	10 ± 3	11 ± 3
		Bg0066	Prevotella	sp900290275	2481 ± 2902	7710 ± 32011	9423 ± 51341	9944 ± 49421	7803 ± 26228	4926 ± 10332	59	59	59	59	58	59	14 ± 2	14 ± 3	14 ± 2	15 ± 2	15 ± 2	15 ± 2
		Bg0067	Ruminococcus_B	gnavus	2793 ± 5670	1978 ± 3071	2341 ± 5285	2849 ± 7998	1784 ± 4615	1274 ± 2531	59	59	59	59	58	59	14 ± 3	14 ± 3	14 ± 3	13 ± 3	13 ± 3	13 ± 3
		Bg0068	Enterococcus_B	hirae	32 ± 73	31 ± 93	4 ± 8	416 ± 2223	93 ± 554	33 ± 137	30	19	12	21	9	19
		Bg0069	Prevotella		2302 ± 9584	1849 ± 7244	2933 ± 9223	3059 ± 10766	3921 ± 11359	4629 ± 16040	58	59	59	59	58	59	11 ± 3	11 ± 3	12 ± 3	12 ± 3	13 ± 2	12 ± 3
		Bg0070	Bifidobacterium		3453 ± 12540	2884 ± 10348	2993 ± 9954	4908 ± 19172	645 ± 1042	670 ± 867	59	59	59	59	58	59	13 ± 4	12 ± 3	11 ± 4	12 ± 4	10 ± 3	11 ± 3
		Bg0071	Enterocloster	sp900541315	2082 ± 3230	3539 ± 4892	3005 ± 3994	2698 ± 2813	3519 ± 4958	3196 ± 5119	58	59	59	59	58	59	12 ± 3	14 ± 3	13 ± 3	13 ± 3	14 ± 3	13 ± 3
		Bg0072	Cetobacterium_A		73 ± 200	958 ± 4371	90 ± 366	240 ± 1621	193 ± 671	1223 ± 8774	43	39	37	33	41	37	6 ± 3	6 ± 4	5 ± 4	4 ± 4	6 ± 4	5 ± 4
		Bg0073	Dialister	sp000434475	2722 ± 6538	2113 ± 4240	1604 ± 3395	1478 ± 1426	1650 ± 2798	1880 ± 3537	59	59	59	59	58	59	14 ± 2	14 ± 2	13 ± 2	13 ± 2	13 ± 2	13 ± 2
		Bg0074	Veillonella	parvula_A	3389 ± 11600	1132 ± 2320	1063 ± 2939	1498 ± 4985	966 ± 2300	1203 ± 3069	59	59	59	59	58	59	10 ± 4	11 ± 3	10 ± 3	10 ± 3	10 ± 3	10 ± 3
		Bg0075	Streptococcus	sp000187445	2651 ± 7272	1299 ± 2310	1477 ± 2204	1232 ± 1953	1034 ± 2018	1606 ± 4134	59	59	59	59	58	59	13 ± 3	12 ± 3	12 ± 3	12 ± 3	11 ± 3	11 ± 3
		Bg0076	Veillonella	parvula_A	3267 ± 10761	1367 ± 2751	1139 ± 3028	3322 ± 15118	2967 ± 16950	1486 ± 3454	59	59	59	59	58	59	11 ± 4	11 ± 3	11 ± 3	11 ± 4	11 ± 3	11 ± 3
		Bg0077	Limosilactobacillus	mucosae	1431 ± 7956	268 ± 719	81 ± 276	373 ± 1454	86 ± 261	123 ± 624	47	37	28	34	31	30	8 ± 5	6 ± 5	4 ± 5	5 ± 6	4 ± 4	4 ± 5
		Bg0078	Parolsenella	uli_B	1918 ± 4799	1034 ± 3122	1267 ± 5031	784 ± 2392	1096 ± 2869	606 ± 1264	59	56	55	49	56	56	10 ± 5	8 ± 4	8 ± 4	8 ± 5	8 ± 5	8 ± 4
		Bg0079	Megasphaera		1528 ± 7480	2798 ± 12672	1396 ± 5994	2924 ± 10806	2241 ± 7688	1964 ± 11790	58	59	57	58	58	58	11 ± 3	11 ± 3	10 ± 3	10 ± 3	10 ± 3	10 ± 3
		Bg0080	Acidaminococcus	intestini	3174 ± 11053	3016 ± 14512	632 ± 1912	506 ± 1631	1013 ± 4054	978 ± 2953	59	59	59	58	58	58	11 ± 3	11 ± 3	10 ± 3	10 ± 2	10 ± 3	10 ± 3
		Bg0081	Prevotella	sp002265625	2642 ± 8295	2556 ± 8835	2159 ± 5385	3911 ± 8073	2495 ± 4822	2632 ± 5880	59	58	58	59	58	59	13 ± 3	12 ± 3	13 ± 3	13 ± 3	13 ± 2	13 ± 3
		Bg0082	Prevotella	sp002265625	2159 ± 6376	1613 ± 2123	1604 ± 2622	2749 ± 5160	2138 ± 2957	1914 ± 2439	57	59	59	59	58	58	13 ± 3	13 ± 3	12 ± 3	13 ± 3	13 ± 2	13 ± 3
		Bg0083	Blautia_A	sp003480185	1723 ± 3354	2250 ± 3078	2481 ± 4417	2066 ± 2902	1874 ± 2668	2442 ± 3564	59	59	59	59	58	59	13 ± 2	14 ± 2	14 ± 2	14 ± 2	14 ± 2	14 ± 2
		Bg0084	Ligilactobacillus	ruminis	1417 ± 1801	1844 ± 3233	1183 ± 1457	1411 ± 3328	2021 ± 5006	2623 ± 6421	59	59	59	59	58	59	12 ± 4	12 ± 3	12 ± 3	12 ± 3	11 ± 3	12 ± 3
		Bg0085	Parolsenella	uli_B	1409 ± 3129	977 ± 3399	717 ± 2091	431 ± 753	668 ± 1445	632 ± 1218	57	54	56	52	57	55	11 ± 4	9 ± 4	9 ± 4	9 ± 4	8 ± 4	9 ± 4
		Bg0086	Streptococcus	sp000187445	2362 ± 5497	1847 ± 2075	1369 ± 1109	4421 ± 22250	1157 ± 743	1260 ± 840	59	59	59	59	58	59	14 ± 2	14 ± 2	14 ± 2	14 ± 2	13 ± 2	13 ± 2
		Bg0087	Megasphaera	sp000417505	2953 ± 8542	2594 ± 11111	2244 ± 11932	3419 ± 14538	3184 ± 15335	2671 ± 10946	55	54	54	52	57	58	10 ± 4	10 ± 4	9 ± 4	9 ± 5	9 ± 4	9 ± 4
		Bg0088	Collinsella	aerofaciens_H	2408 ± 12398	1193 ± 2605	1139 ± 2529	1891 ± 8098	1257 ± 4204	2021 ± 7122	59	59	59	59	58	59	13 ± 2	13 ± 2	12 ± 3	12 ± 3	12 ± 2	12 ± 3
		Bg0089	Ruminococcus_B	gnavus	2190 ± 5265	1940 ± 6456	2273 ± 9002	2936 ± 10010	3284 ± 18613	918 ± 2713	59	59	59	59	58	59	12 ± 3	12 ± 3	12 ± 3	12 ± 3	11 ± 3	11 ± 3
		Bg0090	Megasphaera	sp001546855	1268 ± 4129	1085 ± 3361	1086 ± 3420	1519 ± 4908	1652 ± 5095	546 ± 2311	59	59	59	58	58	59	10 ± 3	9 ± 3	9 ± 3	9 ± 4	9 ± 4	8 ± 3
		Bg0091	Streptococcus	sp000187445	1546 ± 3764	1033 ± 1354	901 ± 1260	1171 ± 1702	838 ± 1049	829 ± 1254	58	59	59	59	58	59	12 ± 3	12 ± 2	12 ± 3	12 ± 3	11 ± 3	11 ± 3
		Bg0092	Collinsella	aerofaciens_H	1706 ± 1624	1879 ± 2007	1611 ± 1965	1779 ± 2166	1322 ± 1520	1222 ± 1333	59	59	59	59	58	59	14 ± 2	14 ± 2	13 ± 3	13 ± 3	12 ± 3	13 ± 2
		Bg0093	CAG-180	sp000432435	2151 ± 9222	2215 ± 6992	3028 ± 7582	1668 ± 4278	2262 ± 5781	1658 ± 4853	59	59	59	59	58	59	10 ± 3	10 ± 3	10 ± 3	10 ± 3	11 ± 3	10 ± 2
		Bg0094	Agathobacter	faecis	842 ± 1364	574 ± 946	518 ± 650	614 ± 1259	1362 ± 2317	1482 ± 4082	59	59	59	59	58	58	12 ± 2	12 ± 2	12 ± 1	11 ± 2	12 ± 2	12 ± 2
		Bg0095	Bacteroides	thetaiotaomicron	2983 ± 14627	544 ± 1261	1105 ± 4444	485 ± 1394	487 ± 871	513 ± 1190	55	57	56	55	57	58	12 ± 3	11 ± 2	12 ± 3	11 ± 2	11 ± 3	11 ± 3
		Bg0096	Prevotella	sp002265625	1958 ± 4582	2267 ± 7892	1297 ± 1971	2913 ± 6550	2071 ± 2615	2215 ± 3800	59	59	58	59	58	59	12 ± 3	12 ± 3	12 ± 3	13 ± 3	13 ± 2	12 ± 3
		Bg0097	Bacteroides	ovatus	1444 ± 3385	1051 ± 1647	1102 ± 1405	758 ± 1006	1086 ± 2579	1363 ± 3500	59	59	59	59	58	59	14 ± 3	14 ± 3	13 ± 3	13 ± 3	13 ± 3	13 ± 3
		Bg0098	Collinsella	aerofaciens_H	1648 ± 1865	2354 ± 2862	1663 ± 2427	1959 ± 2879	1487 ± 2028	1463 ± 1835	59	59	59	59	58	59	14 ± 2	14 ± 2	13 ± 3	13 ± 3	12 ± 3	12 ± 3
		Bg0099	Anaerostipes	hadrus	1697 ± 1608	2107 ± 1966	1896 ± 2175	1964 ± 1779	2344 ± 1812	2050 ± 1900	59	59	59	59	58	59	14 ± 2	14 ± 2	14 ± 2	14 ± 2	14 ± 2	14 ± 2
		Bg0100	CAG-180	sp000432435	1952 ± 8738	1904 ± 5983	4037 ± 12117	1479 ± 4081	1810 ± 4506	1621 ± 5171	36	54	59	52	58	59	6 ± 4	8 ± 4	9 ± 4	7 ± 4	9 ± 4	8 ± 4
		Bg0101	Prevotella	sp000436035	2229 ± 6994	2093 ± 6032	996 ± 1051	1723 ± 2915	2421 ± 3460	3369 ± 7606	56	57	59	58	58	59	12 ± 3	12 ± 3	12 ± 2	13 ± 3	14 ± 2	13 ± 3
		Bg0102	Blautia_A	sp003480185	1426 ± 2694	1974 ± 2667	1987 ± 3399	1738 ± 2419	1758 ± 2859	2152 ± 3035	59	59	59	59	58	59	13 ± 2	13 ± 2	13 ± 2	13 ± 2	13 ± 2	14 ± 2
		Bg0103	Limosilactobacillus	fermentum	2053 ± 9063	563 ± 2522	243 ± 1340	119 ± 364	77 ± 421	974 ± 5621	50	46	23	25	20	32	7 ± 5	6 ± 4	3 ± 5	3 ± 5	3 ± 4	4 ± 6
		Bg0104	Prevotella	sp002265625	2579 ± 16051	1618 ± 8745	561 ± 886	1162 ± 2174	907 ± 1573	836 ± 1226	53	52	55	56	58	58	11 ± 3	11 ± 3	11 ± 3	12 ± 3	12 ± 2	11 ± 3
		Bg0105	Collinsella	aerofaciens_H	1650 ± 4496	1583 ± 3110	1224 ± 1978	1889 ± 4154	1049 ± 1639	1312 ± 2101	59	59	59	59	58	59	13 ± 2	13 ± 2	12 ± 3	12 ± 3	12 ± 3	12 ± 3
		Bg0106	Prevotella	sp002265625	1594 ± 3333	2619 ± 11059	2550 ± 10800	3018 ± 7827	2084 ± 3526	1787 ± 2580	59	58	59	59	58	59	12 ± 3	12 ± 3	12 ± 3	13 ± 3	13 ± 2	12 ± 3
		Bg0107	Anaerovibrio	sp900548165	1215 ± 4548	1641 ± 8645	3414 ± 13033	2675 ± 9556	4093 ± 11591	1505 ± 4945	49	50	56	59	58	58	8 ± 4	8 ± 4	9 ± 4	10 ± 4	10 ± 4	9 ± 3
		Bg0108	Bacteroides	ovatus	122 ± 175	125 ± 207	198 ± 331	581 ± 3621	240 ± 534	374 ± 1778	52	52	54	48	56	55	10 ± 3	10 ± 3	10 ± 3	9 ± 3	10 ± 3	9 ± 3
		Bg0109	Dorea	formicigenerans	1729 ± 2132	1769 ± 2034	1751 ± 2407	1442 ± 1515	1454 ± 1389	1876 ± 1867	59	59	59	59	58	59	13 ± 3	13 ± 3	13 ± 3	13 ± 3	13 ± 2	13 ± 2
		Bg0110	Collinsella	aerofaciens_H	1288 ± 2664	2081 ± 3629	1841 ± 5680	2721 ± 8306	886 ± 984	1149 ± 1657	59	59	59	59	58	58	13 ± 2	13 ± 3	12 ± 3	12 ± 3	11 ± 3	11 ± 3
		Bg0111	Collinsella	aerofaciens_H	907 ± 878	935 ± 767	880 ± 1118	1342 ± 3196	1292 ± 2731	1498 ± 3248	59	59	59	59	58	59	13 ± 2	13 ± 2	12 ± 2	13 ± 2	12 ± 2	12 ± 2
		Bg0112	Ligilactobacillus	ruminis	1347 ± 1860	2106 ± 4517	1160 ± 1459	1417 ± 2875	1912 ± 3968	2661 ± 5659	57	56	56	56	58	56	11 ± 4	12 ± 4	11 ± 3	11 ± 4	11 ± 4	11 ± 4
		Bg0113	Bacteroides	uniformis	1730 ± 4461	1231 ± 2020	2277 ± 5690	882 ± 2284	1018 ± 1769	1765 ± 6524	59	59	59	59	58	59	13 ± 3	13 ± 3	13 ± 3	13 ± 2	13 ± 2	12 ± 3
		Bg0114	Prevotella	sp900290275	831 ± 2091	756 ± 1179	734 ± 1052	993 ± 1988	1085 ± 1586	1092 ± 2606	57	59	58	56	58	57	11 ± 3	12 ± 2	11 ± 2	12 ± 3	12 ± 2	12 ± 2
		Bg0115	CAG-81	sp900066535	1570 ± 2388	1986 ± 3874	1760 ± 2099	1179 ± 1326	1871 ± 1825	1583 ± 2020	59	59	59	59	58	59	13 ± 3	13 ± 2	13 ± 2	13 ± 2	13 ± 2	13 ± 2
		Bg0116	Streptococcus	sp000187445	1472 ± 1661	1308 ± 1290	1888 ± 2794	1628 ± 2341	1364 ± 1307	4244 ± 22104	59	59	59	59	58	59	13 ± 3	13 ± 2	13 ± 3	12 ± 3	12 ± 3	12 ± 3
		Bg0117	Dialister	sp000434475	1192 ± 2043	1297 ± 2098	1017 ± 771	1043 ± 2094	1289 ± 2445	1383 ± 1604	59	59	59	59	58	59	13 ± 2	13 ± 2	13 ± 2	13 ± 2	12 ± 2	13 ± 2
		Bg0118	Clostridium	sp900540255	832 ± 2735	787 ± 2956	550 ± 1964	407 ± 1394	588 ± 1070	924 ± 2451	53	57	56	54	57	54	9 ± 4	8 ± 3	9 ± 3	8 ± 4	9 ± 4	9 ± 4
		Bg0119	Sutterella	wadsworthensis	1544 ± 1722	1276 ± 2146	1662 ± 2824	983 ± 1246	1115 ± 2098	1152 ± 1353	59	59	59	59	58	59	14 ± 3	13 ± 3	13 ± 3	13 ± 3	12 ± 3	12 ± 3
		Bg0120	Anaerovibrio	sp900548165	1106 ± 4609	1275 ± 6010	2094 ± 7799	2753 ± 9636	3750 ± 11263	1531 ± 4946	54	57	59	58	58	59	8 ± 3	8 ± 3	9 ± 3	9 ± 4	9 ± 4	9 ± 3
		Bg0121	Prevotella	sp002265625	1149 ± 2035	1103 ± 2455	943 ± 1541	2530 ± 5932	1487 ± 2787	2218 ± 5525	51	54	58	57	58	57	10 ± 4	11 ± 4	11 ± 3	11 ± 4	11 ± 3	11 ± 3
		Bg0122	Ligilactobacillus	ruminis	1269 ± 1870	1762 ± 2875	1151 ± 1696	1470 ± 3132	2149 ± 4858	2753 ± 6832	55	58	57	57	58	58	11 ± 4	12 ± 4	11 ± 3	11 ± 4	11 ± 4	11 ± 4
		Bg0123	Bacteroides	ovatus	844 ± 2933	621 ± 1794	524 ± 1145	333 ± 636	840 ± 2417	472 ± 976	59	59	58	57	58	59	12 ± 2	12 ± 2	12 ± 2	12 ± 2	12 ± 2	12 ± 2
		Bg0124	Streptococcus	sp000187445	1473 ± 2751	1054 ± 1631	1508 ± 3562	1069 ± 1835	744 ± 919	858 ± 1282	59	59	59	59	58	59	13 ± 3	12 ± 2	12 ± 3	12 ± 3	11 ± 3	12 ± 3
		Bg0125	Bifidobacterium	adolescentis	1443 ± 2388	723 ± 873	538 ± 582	927 ± 1068	714 ± 1043	1902 ± 4617	59	59	59	59	58	59	12 ± 3	12 ± 3	11 ± 3	12 ± 3	11 ± 2	11 ± 3
		Bg0126	Prevotella	sp002265625	875 ± 2946	527 ± 799	575 ± 879	1070 ± 1777	937 ± 1362	889 ± 1249	52	50	54	54	58	58	10 ± 3	10 ± 3	11 ± 3	11 ± 3	11 ± 2	11 ± 3
		Bg0127	Catenibacterium	sp000437715	1390 ± 1946	2632 ± 6397	1979 ± 3751	1668 ± 1850	2378 ± 3668	1643 ± 1866	59	59	59	59	58	59	13 ± 2	13 ± 3	13 ± 2	13 ± 2	13 ± 2	13 ± 2
		Bg0128	Limosilactobacillus	mucosae	1276 ± 4874	914 ± 5347	261 ± 1247	534 ± 2051	155 ± 592	182 ± 590	59	56	52	51	47	50	8 ± 4	7 ± 4	7 ± 4	7 ± 5	6 ± 3	6 ± 4
		Bg0129	Streptococcus	sp000187445	1818 ± 4809	690 ± 1382	1794 ± 7879	804 ± 1518	499 ± 896	783 ± 2556	59	59	57	59	58	59	12 ± 4	11 ± 3	10 ± 4	11 ± 3	9 ± 3	10 ± 3
		Bg0130	Dialister	sp000434475	1226 ± 1204	1249 ± 1224	1210 ± 1190	1089 ± 1085	1483 ± 1388	1496 ± 1356	59	59	58	58	58	59	13 ± 2	13 ± 2	12 ± 2	12 ± 2	13 ± 2	13 ± 1
		Bg0131	Lactococcus	petauri	1540 ± 2138	1708 ± 2127	1636 ± 1928	1758 ± 1741	2947 ± 4571	2339 ± 3160	59	59	59	59	58	59	13 ± 2	13 ± 2	13 ± 2	14 ± 2	14 ± 2	14 ± 2
		Bg0132	Prevotella	sp002265625	833 ± 1923	683 ± 1345	667 ± 1365	1645 ± 4028	917 ± 1690	1133 ± 2154	48	51	53	52	56	54	9 ± 4	9 ± 4	9 ± 4	10 ± 4	10 ± 3	10 ± 4
		Bg0133	Veillonella		1100 ± 1031	1097 ± 966	1682 ± 3101	1068 ± 908	1050 ± 908	1428 ± 2742	59	59	59	59	58	59	13 ± 2	13 ± 2	13 ± 3	13 ± 2	12 ± 2	13 ± 2
		Bg0134	Lactobacillus	delbrueckii_A	1583 ± 9496	3077 ± 17181	184 ± 977	135 ± 674	230 ± 1279	1765 ± 12807	47	37	31	19	32	43	6 ± 4	4 ± 5	4 ± 4	3 ± 4	4 ± 4	5 ± 4
		Bg0135	Prevotella	sp002265625	1449 ± 5948	584 ± 828	636 ± 1121	2588 ± 9232	1102 ± 1880	1115 ± 1856	59	59	59	59	58	59	11 ± 3	11 ± 2	11 ± 3	12 ± 3	12 ± 2	12 ± 2
		Bg0136	Megasphaera	sp000417505	901 ± 2247	1270 ± 6095	1152 ± 6215	1248 ± 4887	693 ± 1926	1401 ± 6177	53	53	57	47	56	57	9 ± 4	9 ± 4	9 ± 4	8 ± 5	8 ± 4	9 ± 4
		Bg0137	Megamonas	funiformis	1276 ± 2860	1951 ± 3243	2458 ± 6240	1777 ± 2902	1986 ± 3551	1587 ± 2830	59	59	59	59	58	59	12 ± 3	13 ± 3	12 ± 3	12 ± 3	11 ± 4	11 ± 3
		Bg0138	Prevotella	sp000436035	1463 ± 3485	1354 ± 3421	680 ± 979	1238 ± 2123	1889 ± 3624	3093 ± 7586	54	56	58	58	58	59	11 ± 3	11 ± 3	12 ± 2	12 ± 3	13 ± 2	13 ± 3
		Bg0139	Streptococcus	sp000187445	1483 ± 7976	323 ± 596	525 ± 1369	588 ± 1426	534 ± 2146	272 ± 610	58	57	56	59	57	59	10 ± 4	9 ± 3	9 ± 4	10 ± 3	8 ± 3	9 ± 3
		Bg0140	Limosilactobacillus	mucosae	830 ± 2029	295 ± 638	182 ± 422	485 ± 1244	154 ± 525	183 ± 576	57	53	40	50	44	47	10 ± 4	8 ± 4	7 ± 5	8 ± 5	6 ± 4	7 ± 4
		Bg0141	Collinsella	aerofaciens_H	640 ± 453	721 ± 771	533 ± 570	636 ± 634	442 ± 382	609 ± 633	59	59	59	59	57	58	12 ± 2	12 ± 2	11 ± 3	12 ± 2	11 ± 2	11 ± 3
		Bg0142	Blautia_A	massiliensis	1455 ± 4941	1548 ± 3786	1287 ± 2965	1354 ± 2825	1763 ± 4524	2092 ± 6146	58	58	59	59	58	59	11 ± 3	11 ± 3	11 ± 3	11 ± 3	11 ± 3	11 ± 3
		Bg0143	Limosilactobacillus	mucosae	1701 ± 10727	333 ± 1102	98 ± 454	208 ± 539	614 ± 3990	651 ± 4378	40	25	18	25	22	23	7 ± 5	5 ± 5	2 ± 6	4 ± 7	3 ± 5	2 ± 6
		Bg0144	Prevotella	sp900546575	1081 ± 1552	1180 ± 1547	1151 ± 1503	1759 ± 2373	2665 ± 5053	1548 ± 1901	56	55	59	58	58	59	12 ± 3	12 ± 3	12 ± 3	13 ± 3	13 ± 2	13 ± 3
		Bg0145	Prevotella	sp900290275	867 ± 1500	1004 ± 1319	901 ± 1214	1222 ± 1782	1852 ± 5913	1115 ± 1256	59	59	59	59	58	59	12 ± 2	13 ± 2	12 ± 2	13 ± 2	13 ± 2	12 ± 2
		Bg0146	Prevotella	sp900546575	1205 ± 2237	1185 ± 1938	1163 ± 1758	1907 ± 2986	2884 ± 5599	1651 ± 2277	59	59	59	59	58	59	12 ± 2	13 ± 2	13 ± 2	13 ± 2	14 ± 2	13 ± 2
		Bg0147	Parolsenella	uli_A	1148 ± 3456	1105 ± 2915	1092 ± 3800	1349 ± 3886	1445 ± 4416	855 ± 2672	59	58	58	57	58	58	9 ± 4	8 ± 4	8 ± 4	8 ± 4	8 ± 4	8 ± 4
		Bg0148	UBA3375	sp900551955	29 ± 147	7 ± 15	2 ± 3	2 ± 3	1 ± 1	3 ± 6	17	19	4	5	0	8
		Bg0149	Collinsella	aerofaciens_H	1206 ± 3040	2119 ± 7503	1094 ± 2196	1132 ± 1793	866 ± 1136	866 ± 1280	56	56	55	53	58	59	12 ± 3	12 ± 3	11 ± 3	11 ± 3	11 ± 3	11 ± 3
		Bg0150	Prevotella	sp002265625	1057 ± 2227	802 ± 1374	817 ± 1496	1973 ± 4408	1202 ± 1864	1364 ± 2226	56	57	58	58	58	58	10 ± 3	10 ± 3	10 ± 3	11 ± 3	11 ± 3	11 ± 3
		Bg0151	Prevotella	sp900290275	967 ± 2683	3102 ± 18422	709 ± 1133	1033 ± 1795	984 ± 1193	780 ± 1102	52	51	57	53	58	57	11 ± 3	11 ± 4	11 ± 3	11 ± 3	12 ± 2	11 ± 3
		Bg0152	Streptococcus	sp000187445	1034 ± 1622	841 ± 970	1715 ± 3194	1540 ± 3128	948 ± 1044	1257 ± 3111	59	59	59	59	58	59	13 ± 3	12 ± 2	12 ± 3	12 ± 3	12 ± 2	12 ± 3
		Bg0153	Veillonella		1054 ± 1014	1120 ± 892	1298 ± 1675	1248 ± 1392	2181 ± 5979	1324 ± 1241	58	59	59	58	58	59	12 ± 3	13 ± 2	12 ± 2	13 ± 2	13 ± 2	12 ± 2
		Bg0154	Parabacteroides	distasonis	566 ± 1365	1121 ± 5514	2174 ± 12989	882 ± 3076	1000 ± 4127	1442 ± 6673	59	59	57	57	58	58	11 ± 3	11 ± 3	11 ± 4	11 ± 4	10 ± 3	10 ± 4
		Bg0155	Collinsella	aerofaciens_H	973 ± 1388	1136 ± 1153	1157 ± 1852	1124 ± 1438	905 ± 919	1608 ± 3764	59	59	59	59	58	59	12 ± 2	13 ± 2	12 ± 2	12 ± 2	12 ± 2	12 ± 2
		Bg0156	Veillonella		251 ± 640	340 ± 824	604 ± 2657	208 ± 550	171 ± 308	413 ± 1484	56	54	52	48	49	54	9 ± 4	8 ± 4	8 ± 4	7 ± 4	7 ± 3	8 ± 4
		Bg0157	Dialister	sp000434475	1248 ± 3155	1478 ± 3978	1094 ± 1206	1545 ± 5144	1707 ± 3661	1488 ± 2375	59	58	58	59	58	59	12 ± 2	12 ± 2	12 ± 2	12 ± 2	12 ± 2	12 ± 2
		Bg0158	CAG-568	sp000434395	1101 ± 1286	1214 ± 1267	961 ± 809	1373 ± 1263	2059 ± 2162	2607 ± 6405	58	58	59	59	58	59	12 ± 3	12 ± 3	12 ± 2	12 ± 2	13 ± 2	12 ± 2
		Bg0159	CAG-81	sp900066535	1203 ± 1971	1029 ± 1164	1230 ± 1601	865 ± 1328	1487 ± 1627	964 ± 1158	54	57	57	56	58	57	11 ± 4	12 ± 3	12 ± 3	11 ± 3	12 ± 3	11 ± 3
		Bg0160	Mitsuokella	multacida	1883 ± 13166	2219 ± 16163	329 ± 2130	729 ± 3475	107 ± 367	96 ± 277	38	35	30	28	27	35	6 ± 4	6 ± 4	4 ± 4	5 ± 5	4 ± 3	5 ± 4
		Bg0161	Bifidobacterium	adolescentis	917 ± 2626	459 ± 963	405 ± 718	1009 ± 2058	701 ± 1297	1647 ± 4195	58	59	59	59	58	59	10 ± 3	10 ± 3	9 ± 3	11 ± 3	10 ± 3	10 ± 4
		Bg0162	Prevotella	sp900546575	701 ± 1265	736 ± 1654	740 ± 1411	1274 ± 2419	2030 ± 4745	1026 ± 1733	57	55	58	58	58	59	11 ± 3	11 ± 3	11 ± 3	11 ± 3	12 ± 3	11 ± 3
		Bg0163	Bacteroides	ovatus	1911 ± 14027	149 ± 303	179 ± 330	190 ± 521	277 ± 974	229 ± 791	43	39	42	41	45	47	9 ± 4	9 ± 4	9 ± 4	8 ± 4	9 ± 4	8 ± 4
		Bg0164	Streptococcus	sp000187445	850 ± 1545	867 ± 3069	1313 ± 5966	1077 ± 4674	444 ± 1069	589 ± 1093	59	59	59	59	57	59	11 ± 3	10 ± 3	10 ± 4	10 ± 3	9 ± 3	10 ± 3
		Bg0165	Veillonella		681 ± 2656	836 ± 2791	767 ± 2541	325 ± 854	344 ± 887	466 ± 1188	57	58	55	55	58	59	10 ± 4	10 ± 4	9 ± 4	9 ± 3	9 ± 3	9 ± 3
		Bg0166	Prevotella	sp002265625	1012 ± 2274	775 ± 1343	879 ± 1660	1732 ± 3797	1364 ± 1982	2071 ± 5871	50	51	55	55	58	57	10 ± 4	10 ± 4	10 ± 3	11 ± 4	12 ± 3	11 ± 3
		Bg0167	Prevotellamassilia	sp900540885	688 ± 1989	1487 ± 7928	1837 ± 9138	687 ± 1881	1461 ± 5062	806 ± 1680	55	50	57	54	57	59	10 ± 3	9 ± 3	9 ± 3	9 ± 3	10 ± 3	10 ± 3
		Bg0168	Veillonella		1039 ± 1521	1193 ± 1343	1170 ± 2446	771 ± 763	882 ± 944	1141 ± 1935	59	59	59	59	58	59	12 ± 3	13 ± 2	12 ± 2	12 ± 2	12 ± 2	12 ± 2
		Bg0169	Faecalibacterium	prausnitzii_I	557 ± 1219	982 ± 2443	488 ± 456	1188 ± 3606	1471 ± 4027	946 ± 1610	59	58	59	58	58	59	11 ± 2	11 ± 2	11 ± 2	11 ± 2	11 ± 2	11 ± 2
		Bg0170	Parabacteroides	distasonis	1338 ± 4747	865 ± 3323	1095 ± 3932	676 ± 4358	449 ± 1854	1980 ± 12918	41	41	42	42	49	43	9 ± 4	9 ± 4	9 ± 4	8 ± 4	9 ± 4	9 ± 4
		Bg0171	Streptococcus	sp000187445	702 ± 1589	527 ± 1084	572 ± 1277	1025 ± 2491	750 ± 2404	639 ± 1412	59	58	57	59	58	59	10 ± 3	10 ± 3	9 ± 4	10 ± 4	9 ± 3	9 ± 3
		Bg0172	Streptococcus	sp000187445	947 ± 1739	562 ± 1078	651 ± 1472	784 ± 1524	426 ± 724	473 ± 1106	58	59	58	59	58	58	11 ± 3	10 ± 3	10 ± 4	11 ± 3	9 ± 3	10 ± 3
		Bg0173	Bifidobacterium	adolescentis	1052 ± 2164	2547 ± 13541	1358 ± 4708	1580 ± 2788	1120 ± 2599	1903 ± 5356	59	59	59	59	58	59	12 ± 3	11 ± 3	11 ± 3	12 ± 3	11 ± 3	11 ± 3
		Bg0174	Streptococcus	sp000187445	1045 ± 2346	875 ± 3303	1455 ± 7063	2980 ± 17592	515 ± 960	579 ± 1163	59	59	58	59	58	58	11 ± 4	10 ± 3	10 ± 4	10 ± 3	9 ± 3	10 ± 3
		Bg0175	Lactobacillus	paragasseri	302 ± 1466	93 ± 251	41 ± 238	24 ± 66	14 ± 37	58 ± 257	32	28	19	20	24	30	5 ± 5	5 ± 5	1 ± 5	3 ± 5	2 ± 4	3 ± 5
		Bg0176	Fusobacterium_A	mortiferum	835 ± 3558	699 ± 1759	2775 ± 9387	285 ± 692	2145 ± 14118	975 ± 3297	56	54	59	52	57	56	9 ± 4	10 ± 4	10 ± 4	9 ± 3	9 ± 3	9 ± 4
		Bg0177	Prevotellamassilia	sp900540885	848 ± 2122	754 ± 1779	817 ± 2102	914 ± 2142	1485 ± 3096	1104 ± 2178	52	55	56	52	58	59	9 ± 4	9 ± 4	9 ± 4	9 ± 4	10 ± 4	10 ± 3
		Bg0178	Lactobacillus	paragasseri	447 ± 451	458 ± 485	328 ± 419	457 ± 509	428 ± 321	431 ± 434	59	59	59	59	58	59	11 ± 2	11 ± 2	11 ± 2	11 ± 2	11 ± 1	11 ± 2
		Bg0179	Dialister	sp000434475	1098 ± 3459	837 ± 1193	1945 ± 9708	1090 ± 3280	1547 ± 5265	1275 ± 3352	54	58	58	57	58	59	11 ± 3	11 ± 2	11 ± 3	10 ± 3	11 ± 3	11 ± 2
		Bg0180	Blautia_A	obeum	999 ± 1689	776 ± 1805	1091 ± 2875	913 ± 1979	1211 ± 3013	1632 ± 3003	59	59	59	59	58	59	12 ± 2	12 ± 2	12 ± 2	12 ± 2	12 ± 2	13 ± 2
		Bg0181	Prevotella	sp900290275	602 ± 1189	678 ± 1166	612 ± 945	876 ± 1591	836 ± 888	726 ± 914	50	53	56	53	58	56	10 ± 3	11 ± 3	11 ± 3	11 ± 3	12 ± 2	11 ± 3
		Bg0182	Prevotella	sp000436915	1074 ± 1837	1118 ± 2626	1476 ± 5286	1098 ± 2591	1160 ± 1204	1058 ± 1387	59	59	59	59	58	59	13 ± 2	13 ± 2	13 ± 2	13 ± 2	13 ± 1	13 ± 2
		Bg0183	Prevotella	sp900546575	847 ± 1367	925 ± 1591	932 ± 1488	1471 ± 2378	2351 ± 5049	1300 ± 2001	59	59	59	58	58	59	12 ± 3	12 ± 3	12 ± 3	12 ± 3	13 ± 2	12 ± 2
		Bg0184	Agathobacter	rectalis	841 ± 1061	996 ± 910	1082 ± 1132	1140 ± 1268	1725 ± 1984	1165 ± 1037	58	59	59	58	58	59	12 ± 2	12 ± 2	13 ± 2	13 ± 2	13 ± 2	13 ± 2
		Bg0185	Ligilactobacillus	salivarius	209 ± 695	100 ± 231	63 ± 152	97 ± 329	58 ± 108	171 ± 750	48	51	51	50	49	51	8 ± 4	7 ± 3	6 ± 3	6 ± 3	6 ± 3	7 ± 3
		Bg0186	Prevotella	sp900290275	543 ± 1556	508 ± 1047	962 ± 3392	915 ± 2463	1178 ± 3284	1101 ± 3514	48	48	52	50	58	54	9 ± 3	10 ± 4	10 ± 3	10 ± 3	11 ± 3	10 ± 3
		Bg0187	Streptococcus	sp000187445	959 ± 1273	684 ± 952	675 ± 1506	800 ± 1487	425 ± 703	479 ± 766	59	59	59	59	58	59	12 ± 3	11 ± 3	11 ± 3	11 ± 3	10 ± 3	11 ± 3
		Bg0188	Prevotellamassilia	sp900540885	838 ± 3136	605 ± 1973	833 ± 2682	598 ± 1168	1211 ± 2850	1978 ± 9840	55	53	56	54	58	56	9 ± 3	9 ± 3	9 ± 3	10 ± 3	11 ± 3	10 ± 3
		Bg0189	Anaerostipes	hadrus	1015 ± 4425	959 ± 4833	1169 ± 3942	589 ± 1877	1533 ± 5938	612 ± 1852	42	48	49	51	58	53	7 ± 4	8 ± 3	8 ± 4	8 ± 3	8 ± 3	8 ± 3
		Bg0190	Prevotella	sp900290275	688 ± 2623	434 ± 888	470 ± 989	1319 ± 4131	1443 ± 6412	909 ± 3818	48	52	53	54	58	55	9 ± 3	9 ± 3	9 ± 3	10 ± 3	11 ± 3	10 ± 3
		Bg0191	Veillonella	atypica	1006 ± 2047	743 ± 1290	1118 ± 3676	1786 ± 6805	800 ± 1532	1856 ± 8024	58	59	58	59	58	59	10 ± 4	10 ± 3	10 ± 4	11 ± 3	10 ± 3	10 ± 3
		Bg0192	Prevotella	sp900290275	586 ± 1431	755 ± 2131	596 ± 1243	1365 ± 5139	690 ± 842	545 ± 778	50	51	53	53	57	54	9 ± 3	10 ± 4	10 ± 3	11 ± 3	11 ± 3	10 ± 3
		Bg0193	Collinsella	aerofaciens_H	776 ± 1309	1208 ± 2750	833 ± 1483	825 ± 1223	777 ± 1145	817 ± 1430	57	57	58	58	57	58	11 ± 3	12 ± 3	11 ± 3	12 ± 3	11 ± 3	11 ± 3
		Bg0194	Megamonas	funiformis	839 ± 1255	1126 ± 1402	1115 ± 2004	1485 ± 4116	1061 ± 1517	1067 ± 1495	59	59	59	59	58	59	12 ± 2	13 ± 2	12 ± 2	12 ± 3	12 ± 3	12 ± 3
		Bg0195	Roseburia	inulinivorans	1459 ± 9459	467 ± 1940	444 ± 737	255 ± 533	334 ± 382	311 ± 451	58	59	59	57	58	59	11 ± 2	11 ± 2	11 ± 2	10 ± 2	11 ± 2	10 ± 2
		Bg0196	Bifidobacterium	adolescentis	891 ± 1933	751 ± 1254	629 ± 1110	1144 ± 2106	1550 ± 4571	1636 ± 4412	59	59	59	59	58	59	12 ± 3	11 ± 3	11 ± 3	12 ± 2	11 ± 3	11 ± 3
		Bg0197	Veillonella		614 ± 2276	855 ± 2770	693 ± 2322	607 ± 2846	352 ± 914	429 ± 1077	58	58	55	54	57	57	10 ± 4	10 ± 4	9 ± 4	8 ± 4	8 ± 3	9 ± 3
		Bg0198	Clostridium_P	perfringens	328 ± 845	114 ± 280	208 ± 560	237 ± 929	147 ± 348	852 ± 2891	54	56	52	52	54	51	9 ± 4	8 ± 3	8 ± 3	8 ± 3	8 ± 3	8 ± 4
		Bg0199	Succinivibrio	sp000431835	682 ± 3409	1003 ± 3179	2285 ± 7295	1362 ± 5475	3734 ± 10785	1147 ± 3731	21	33	49	35	52	43	4 ± 5	6 ± 5	8 ± 5	7 ± 5	8 ± 5	6 ± 5
		Bg0200	Dialister	sp000434475	1297 ± 5892	676 ± 2715	937 ± 4194	568 ± 2378	1011 ± 3959	687 ± 2323	38	36	35	37	38	44	7 ± 4	7 ± 5	7 ± 5	7 ± 5	7 ± 5	8 ± 4
		Bg0201	Limosilactobacillus	mucosae	904 ± 2707	1818 ± 11620	393 ± 1334	429 ± 762	259 ± 411	257 ± 353	59	58	58	56	58	56	10 ± 4	10 ± 3	9 ± 3	9 ± 4	9 ± 3	9 ± 4
		Bg0202	Prevotellamassilia	sp900540885	660 ± 1676	495 ± 1278	746 ± 1923	672 ± 1343	1322 ± 3305	976 ± 2041	54	54	56	52	58	57	10 ± 3	10 ± 3	10 ± 3	10 ± 3	11 ± 3	10 ± 3
		Bg0203	Succinivibrio	sp000431835	633 ± 2363	801 ± 2124	2936 ± 11538	809 ± 2864	2568 ± 6981	1005 ± 3392	50	49	56	53	57	57	8 ± 4	8 ± 4	9 ± 4	8 ± 4	9 ± 4	8 ± 4
		Bg0204	Bacteroides	xylanisolvens	1054 ± 4513	803 ± 3248	1280 ± 3396	1316 ± 4878	1283 ± 3512	412 ± 828	57	58	58	57	58	58	12 ± 3	11 ± 3	12 ± 3	12 ± 3	12 ± 3	11 ± 3
		Bg0205	Bifidobacterium	adolescentis	747 ± 1249	654 ± 1411	477 ± 574	1747 ± 6513	2361 ± 11833	3791 ± 17557	59	59	59	59	58	59	11 ± 3	11 ± 3	11 ± 3	12 ± 3	10 ± 3	11 ± 4
		Bg0206	Bacteroides	thetaiotaomicron	1219 ± 4607	556 ± 1515	906 ± 2596	263 ± 624	687 ± 2425	496 ± 1459	56	55	55	53	54	50	11 ± 4	11 ± 3	11 ± 4	10 ± 3	10 ± 4	9 ± 4
		Bg0207	Gemmiger	formicilis	587 ± 1257	894 ± 1959	712 ± 1045	474 ± 537	574 ± 681	532 ± 602	55	58	58	57	58	57	11 ± 3	11 ± 2	11 ± 3	11 ± 2	11 ± 2	11 ± 2
		Bg0208	Enterococcus_B	faecium	739 ± 3116	231 ± 949	198 ± 1198	2410 ± 11302	46 ± 155	309 ± 1149	43	41	29	38	36	38	7 ± 5	6 ± 4	5 ± 4	7 ± 5	5 ± 3	6 ± 4
		Bg0209	Dorea	longicatena_B	820 ± 1855	654 ± 1518	587 ± 1224	916 ± 1703	1230 ± 2245	832 ± 1479	55	55	58	58	58	59	10 ± 3	9 ± 3	9 ± 3	10 ± 3	10 ± 3	10 ± 3
		Bg0210	Bacteroides	ovatus	701 ± 2234	432 ± 755	894 ± 3201	335 ± 757	465 ± 680	486 ± 1232	56	57	57	55	58	58	12 ± 3	12 ± 3	12 ± 3	11 ± 3	11 ± 3	11 ± 3
		Bg0211	Agathobacter	faecis	826 ± 1665	529 ± 1158	363 ± 535	374 ± 981	1001 ± 1970	849 ± 1704	59	59	59	58	58	59	11 ± 3	10 ± 3	10 ± 2	9 ± 2	11 ± 3	10 ± 3
		Bg0212	Streptococcus	gallolyticus	1272 ± 8420	842 ± 5024	1313 ± 7893	1382 ± 8853	309 ± 1143	244 ± 492	57	54	56	56	56	57	8 ± 3	8 ± 3	9 ± 4	8 ± 4	7 ± 3	8 ± 3
		Bg0213	Prevotella	sp002265625	669 ± 935	796 ± 1005	829 ± 1170	2453 ± 9127	1289 ± 2072	1130 ± 1340	55	58	59	58	58	59	12 ± 2	12 ± 2	12 ± 2	13 ± 2	13 ± 2	12 ± 2
		Bg0214	Haemophilus_D	parainfluenzae_K	499 ± 919	498 ± 1086	528 ± 909	324 ± 666	975 ± 3422	515 ± 785	59	59	59	59	58	59	11 ± 3	10 ± 3	10 ± 3	10 ± 3	10 ± 3	10 ± 3
		Bg0215	Bifidobacterium	catenulatum	572 ± 455	831 ± 1181	676 ± 777	1165 ± 1945	875 ± 2053	1006 ± 1999	59	59	59	59	58	59	12 ± 2	12 ± 2	12 ± 2	12 ± 2	11 ± 2	11 ± 3
		Bg0216	Streptococcus	sp000187445	717 ± 1611	417 ± 854	361 ± 818	525 ± 1593	324 ± 806	289 ± 651	58	55	54	58	53	58	10 ± 4	9 ± 4	9 ± 4	9 ± 3	8 ± 3	8 ± 3
		Bg0217	Prevotellamassilia	sp900540885	565 ± 2092	433 ± 1433	746 ± 2388	379 ± 988	922 ± 2519	625 ± 1587	42	42	48	45	56	49	8 ± 4	7 ± 4	8 ± 4	8 ± 4	9 ± 3	8 ± 4
		Bg0218	Streptococcus	sp000187445	671 ± 1096	458 ± 743	499 ± 1168	477 ± 1107	274 ± 536	379 ± 808	59	57	56	59	56	58	11 ± 3	10 ± 3	9 ± 4	10 ± 3	8 ± 3	9 ± 3
		Bg0219	Bacteroides	uniformis	630 ± 2472	537 ± 1116	1024 ± 2391	504 ± 2633	539 ± 1617	1287 ± 6438	59	57	56	53	58	58	10 ± 3	10 ± 3	11 ± 3	10 ± 3	10 ± 3	10 ± 3
		Bg0220	Streptococcus	sp000187445	696 ± 1214	632 ± 1891	489 ± 1068	481 ± 979	301 ± 450	310 ± 709	59	59	58	59	57	59	11 ± 3	10 ± 3	10 ± 4	10 ± 3	9 ± 3	9 ± 3
		Bg0221	Catenibacterium	sp000437715	670 ± 768	790 ± 894	777 ± 925	977 ± 1049	1131 ± 1050	950 ± 1020	58	58	58	59	58	59	12 ± 2	12 ± 2	12 ± 2	12 ± 2	12 ± 2	12 ± 2
		Bg0222	Anaerostipes	hadrus	315 ± 423	581 ± 869	567 ± 1499	425 ± 574	499 ± 600	799 ± 2457	58	58	59	59	58	58	11 ± 2	11 ± 2	11 ± 2	11 ± 2	11 ± 2	11 ± 2
		Bg0223	Prevotellamassilia	sp900540885	642 ± 2230	526 ± 1571	801 ± 2318	601 ± 1287	3014 ± 14347	3638 ± 22544	53	50	57	54	58	57	9 ± 3	9 ± 3	10 ± 3	10 ± 3	11 ± 3	10 ± 3
		Bg0224	Anaerobutyricum	hallii_A	200 ± 217	193 ± 227	183 ± 192	374 ± 812	333 ± 642	255 ± 252	58	58	59	59	58	58	11 ± 2	10 ± 1	10 ± 2	11 ± 2	10 ± 2	10 ± 1
		Bg0225	Bacteroides	ovatus	269 ± 884	156 ± 327	552 ± 1943	261 ± 979	608 ± 2655	456 ± 1447	45	45	48	45	52	43	9 ± 3	9 ± 4	10 ± 4	9 ± 3	9 ± 4	9 ± 4
		Bg0226	Dorea	longicatena_B	630 ± 946	704 ± 1411	673 ± 1335	619 ± 972	536 ± 478	790 ± 1218	59	58	58	59	58	59	11 ± 2	12 ± 2	11 ± 2	12 ± 1	11 ± 1	12 ± 2
		Bg0227	Faecalimonas	sp900550975	497 ± 773	1242 ± 4148	841 ± 1539	355 ± 686	329 ± 474	500 ± 1001	59	59	59	59	58	59	11 ± 2	11 ± 3	12 ± 3	10 ± 2	10 ± 2	11 ± 3
		Bg0228	Bacteroides	thetaiotaomicron	762 ± 2809	376 ± 1053	553 ± 1103	222 ± 651	402 ± 1004	496 ± 1346	55	54	53	52	58	56	10 ± 3	11 ± 3	11 ± 3	10 ± 3	10 ± 3	10 ± 3
		Bg0229	Sutterella	wadsworthensis	777 ± 1252	702 ± 911	1039 ± 2140	520 ± 830	1191 ± 3074	801 ± 1145	59	59	59	59	58	59	12 ± 3	12 ± 3	12 ± 3	11 ± 3	11 ± 3	12 ± 3
		Bg0230	Prevotellamassilia	sp900540885	671 ± 2408	452 ± 1525	696 ± 2174	472 ± 1072	997 ± 2536	715 ± 1685	53	50	56	51	58	55	8 ± 3	8 ± 3	9 ± 3	9 ± 3	10 ± 3	9 ± 3
		Bg0231	Catenibacterium	sp000437715	246 ± 466	367 ± 825	465 ± 1257	543 ± 1470	485 ± 1114	559 ± 1218	34	30	30	36	34	35	6 ± 6	6 ± 5	6 ± 5	7 ± 5	7 ± 4	7 ± 5
		Bg0232	Bacteroides	intestinalis	464 ± 1960	734 ± 3693	289 ± 500	107 ± 120	145 ± 184	186 ± 318	59	58	59	59	58	59	11 ± 3	11 ± 3	11 ± 3	10 ± 3	10 ± 2	10 ± 3
		Bg0233	Agathobacter	faecis	650 ± 1630	307 ± 700	248 ± 457	302 ± 882	672 ± 1228	534 ± 1011	48	54	54	49	57	55	9 ± 3	9 ± 3	9 ± 2	8 ± 3	10 ± 3	10 ± 3
		Bg0234	Megamonas	funiformis	667 ± 1464	1342 ± 3146	1417 ± 4007	1365 ± 3701	1128 ± 1955	967 ± 1608	53	58	57	57	58	59	10 ± 4	11 ± 3	11 ± 4	11 ± 4	11 ± 4	10 ± 4
		Bg0235	Dialister	sp000434475	404 ± 612	477 ± 718	435 ± 711	418 ± 674	611 ± 832	564 ± 723	56	54	55	58	57	56	9 ± 3	9 ± 3	9 ± 3	9 ± 3	9 ± 3	9 ± 3
		Bg0236	Dorea	formicigenerans	685 ± 738	757 ± 764	628 ± 625	604 ± 533	628 ± 502	816 ± 717	59	59	58	58	58	59	12 ± 2	12 ± 2	11 ± 2	12 ± 2	12 ± 2	12 ± 2
		Bg0237	Catenibacterium	sp000437715	288 ± 701	452 ± 1503	411 ± 978	505 ± 1184	506 ± 1631	492 ± 1436	47	52	51	49	54	50	8 ± 3	8 ± 3	8 ± 3	9 ± 4	8 ± 3	9 ± 3
		Bg0238	Campylobacter		1074 ± 7303	286 ± 1244	2504 ± 18056	5073 ± 32744	362 ± 1956	694 ± 3597	19	21	32	32	31	31	2 ± 6	3 ± 5	4 ± 6	5 ± 5	4 ± 5	3 ± 6
		Bg0239	Faecalibacterium	prausnitzii_A	650 ± 853	977 ± 1614	934 ± 1508	485 ± 481	598 ± 447	778 ± 784	58	58	59	59	58	59	12 ± 2	12 ± 2	12 ± 2	12 ± 1	12 ± 1	12 ± 2
		Bg0240	Agathobacter	rectalis	122 ± 342	128 ± 259	173 ± 366	199 ± 612	476 ± 1399	272 ± 654	53	56	56	53	57	57	8 ± 2	9 ± 2	9 ± 2	8 ± 2	9 ± 2	9 ± 2
		Bg0241	Bacteroides	ovatus	397 ± 625	331 ± 481	785 ± 2797	281 ± 557	366 ± 532	490 ± 1542	59	59	59	59	58	59	12 ± 3	12 ± 3	12 ± 3	11 ± 3	11 ± 3	11 ± 3
		Bg0242	Bifidobacterium	ruminantium	629 ± 3292	401 ± 879	1536 ± 9057	1517 ± 6722	473 ± 1095	737 ± 2743	59	59	59	59	58	59	10 ± 3	10 ± 3	10 ± 3	11 ± 3	9 ± 2	10 ± 3
		Bg0243	CAG-83	sp000431575	735 ± 2575	613 ± 1860	975 ± 2963	587 ± 1573	409 ± 744	540 ± 1518	50	55	54	49	57	56	8 ± 3	8 ± 3	8 ± 3	8 ± 3	9 ± 3	8 ± 3
		Bg0244	Megamonas	funiformis	661 ± 1376	1770 ± 6388	1132 ± 2862	1853 ± 6304	1219 ± 2472	2005 ± 6155	52	55	55	52	56	55	9 ± 4	11 ± 4	10 ± 4	10 ± 4	10 ± 4	10 ± 4
		Bg0245	Roseburia	sp003470905	1052 ± 5329	152 ± 200	209 ± 495	404 ± 1571	180 ± 412	121 ± 195	57	58	58	59	58	58	10 ± 3	10 ± 2	10 ± 2	10 ± 3	9 ± 2	9 ± 2
		Bg0246	Prevotella	multisaccharivorax	540 ± 662	418 ± 435	447 ± 441	434 ± 717	464 ± 795	690 ± 797	59	59	59	59	58	59	12 ± 3	12 ± 2	12 ± 2	12 ± 2	11 ± 2	12 ± 3
		Bg0247	Haemophilus_D		409 ± 1351	176 ± 487	180 ± 290	156 ± 221	274 ± 571	304 ± 533	53	55	53	52	53	53	9 ± 4	8 ± 3	8 ± 3	8 ± 4	8 ± 3	9 ± 3
		Bg0248	Veillonella_A	magna	89 ± 569	576 ± 3655	18 ± 52	10 ± 30	2852 ± 15231	7 ± 9	37	35	29	25	30	25	5 ± 3	5 ± 5	4 ± 3	3 ± 3	4 ± 5	3 ± 3
		Bg0249	Selenomonas_A		327 ± 2090	337 ± 2267	81 ± 388	146 ± 934	216 ± 995	141 ± 559	37	30	29	35	35	34	6 ± 3	4 ± 4	4 ± 3	5 ± 3	5 ± 4	5 ± 4
		Bg0250	Agathobacter	faecis	545 ± 1446	562 ± 2584	176 ± 354	176 ± 542	544 ± 1137	563 ± 1297	34	32	33	25	43	36	7 ± 4	6 ± 4	6 ± 4	4 ± 4	8 ± 4	7 ± 5
		Bg0251	Succinivibrio	sp000431835	746 ± 3980	525 ± 2019	684 ± 1988	702 ± 2763	1919 ± 5074	740 ± 2775	23	25	40	32	48	40	4 ± 5	4 ± 6	7 ± 5	6 ± 5	8 ± 5	6 ± 4
		Bg0252	Enterococcus_A	avium	729 ± 3866	424 ± 2227	139 ± 461	380 ± 2263	66 ± 162	88 ± 266	52	45	38	38	36	40	9 ± 4	8 ± 4	6 ± 5	6 ± 5	6 ± 4	6 ± 4
		Bg0253	RC9	sp000435075	660 ± 646	775 ± 879	661 ± 678	792 ± 810	1037 ± 1480	903 ± 1086	59	59	59	59	58	59	13 ± 2	12 ± 2	12 ± 2	13 ± 2	12 ± 2	12 ± 2
		Bg0254	Dialister	sp000434475	555 ± 799	653 ± 848	580 ± 881	559 ± 778	775 ± 914	730 ± 838	52	54	56	54	57	55	10 ± 3	10 ± 3	10 ± 3	10 ± 3	10 ± 3	10 ± 3
		Bg0255	Streptococcus	sp000187445	624 ± 1452	305 ± 574	278 ± 669	499 ± 1060	207 ± 440	222 ± 518	57	54	52	58	52	55	10 ± 4	9 ± 4	8 ± 4	9 ± 4	8 ± 3	8 ± 3
		Bg0256	Cetobacterium_A		77 ± 316	336 ± 2028	291 ± 1659	39 ± 269	76 ± 444	147 ± 833	24	24	21	15	23	20	4 ± 4	4 ± 4	3 ± 5	2 ± 4	3 ± 4	2 ± 5
		Bg0257	Enterococcus_A	avium	782 ± 3085	336 ± 1453	180 ± 585	325 ± 1694	98 ± 236	106 ± 288	55	47	39	43	42	47	9 ± 4	8 ± 4	7 ± 4	8 ± 5	7 ± 4	7 ± 4
		Bg0258	Dialister	succinatiphilus	118 ± 526	26 ± 118	102 ± 587	65 ± 262	342 ± 1809	340 ± 1650	35	27	34	25	30	39	5 ± 4	4 ± 2	4 ± 4	4 ± 4	4 ± 4	5 ± 4
		Bg0259	Dorea	longicatena_B	510 ± 1018	768 ± 1872	736 ± 1894	728 ± 1951	656 ± 1861	608 ± 1126	46	45	53	49	56	55	9 ± 4	9 ± 4	9 ± 3	9 ± 3	9 ± 3	9 ± 3
		Bg0260	Veillonella		340 ± 785	381 ± 783	535 ± 2099	202 ± 456	223 ± 412	629 ± 1741	55	56	53	51	52	58	9 ± 4	9 ± 4	8 ± 4	8 ± 4	8 ± 3	9 ± 4
		Bg0261	Agathobacter	rectalis	976 ± 5577	2632 ± 18877	992 ± 5546	1424 ± 9950	561 ± 1453	313 ± 653	40	49	50	44	53	53	7 ± 3	8 ± 3	8 ± 3	7 ± 4	8 ± 3	8 ± 3
		Bg0262	Bifidobacterium	merycicum	399 ± 695	2281 ± 14088	853 ± 5040	2166 ± 14438	1610 ± 7523	507 ± 2157	59	59	59	58	58	59	11 ± 3	10 ± 3	9 ± 3	10 ± 3	9 ± 3	9 ± 3
		Bg0263	Bacteroides	thetaiotaomicron	748 ± 1888	481 ± 1507	696 ± 1463	281 ± 1010	434 ± 901	608 ± 1929	56	56	56	54	58	54	11 ± 4	11 ± 3	11 ± 3	10 ± 3	10 ± 3	10 ± 4
		Bg0264	Agathobacter	rectalis	617 ± 856	740 ± 1128	772 ± 1231	4111 ± 23519	1282 ± 1692	776 ± 982	54	54	56	56	58	59	11 ± 3	11 ± 3	11 ± 3	12 ± 3	12 ± 2	12 ± 2
		Bg0265	Dialister	sp000434475	491 ± 695	561 ± 769	518 ± 827	497 ± 800	701 ± 915	643 ± 745	59	59	58	57	58	58	10 ± 3	10 ± 3	10 ± 3	10 ± 3	10 ± 3	10 ± 3
		Bg0266	Collinsella	sp900542825	560 ± 895	357 ± 478	319 ± 538	760 ± 2159	326 ± 409	454 ± 501	59	59	59	59	58	59	11 ± 3	11 ± 3	10 ± 3	11 ± 3	10 ± 2	11 ± 2
		Bg0267	Erysipelatoclostridium	ramosum	686 ± 1609	792 ± 1348	548 ± 949	561 ± 1645	615 ± 1677	505 ± 1267	57	57	56	54	58	54	10 ± 4	10 ± 4	10 ± 4	10 ± 4	9 ± 4	9 ± 4
		Bg0268	Agathobacter	rectalis	628 ± 816	820 ± 1307	800 ± 1004	640 ± 1111	904 ± 1427	800 ± 810	59	59	59	59	58	59	12 ± 2	12 ± 2	12 ± 2	12 ± 2	12 ± 2	12 ± 2
		Bg0269	Limosilactobacillus	vaginalis_A	882 ± 4933	108 ± 547	25 ± 135	42 ± 201	47 ± 182	21 ± 73	29	23	14	12	12	12
		Bg0270	Bacteroides	uniformis	555 ± 2059	1284 ± 6359	872 ± 1846	375 ± 1452	1315 ± 7202	854 ± 4103	54	54	54	54	56	55	10 ± 3	10 ± 4	10 ± 3	9 ± 3	10 ± 3	9 ± 3
		Bg0271	Lachnospira	eligens_B	294 ± 1066	137 ± 405	127 ± 319	114 ± 381	71 ± 100	191 ± 431	54	48	52	45	53	53	8 ± 3	7 ± 3	8 ± 3	7 ± 3	7 ± 3	8 ± 3
		Bg0272	Haemophilus_D	parainfluenzae	548 ± 2283	213 ± 320	342 ± 561	317 ± 696	554 ± 1526	582 ± 1471	55	55	55	55	56	57	9 ± 4	9 ± 3	9 ± 4	9 ± 4	9 ± 3	9 ± 4
		Bg0273	Lactobacillus	amylovorus	892 ± 5192	471 ± 2692	42 ± 111	64 ± 197	31 ± 87	1699 ± 12606	38	40	36	33	33	39	7 ± 5	6 ± 4	5 ± 4	5 ± 4	4 ± 3	5 ± 4
		Bg0274	Limosilactobacillus	mucosae	75 ± 219	135 ± 746	16 ± 50	68 ± 179	35 ± 155	62 ± 279	31	25	17	20	15	19
		Bg0275	Parabacteroides	merdae	662 ± 1820	818 ± 2893	887 ± 2879	391 ± 1173	1021 ± 2585	1613 ± 6201	57	58	57	55	58	58	10 ± 3	10 ± 3	11 ± 3	10 ± 2	10 ± 3	10 ± 3
		Bg0276	Cetobacterium_A		618 ± 4560	115 ± 628	58 ± 263	20 ± 122	35 ± 141	95 ± 455	18	18	18	13	26	23
		Bg0277	Ureaplasma	sp900544585	47 ± 203	122 ± 646	130 ± 570	97 ± 275	73 ± 247	123 ± 387	22	27	19	19	27	25	0 ± 5	1 ± 6	-1 ± 6	-1 ± 7	0 ± 5	0 ± 6
		Bg0278	Bifidobacterium	adolescentis	628 ± 1991	487 ± 1152	361 ± 806	596 ± 1148	1385 ± 5149	3142 ± 10934	58	59	57	59	58	59	9 ± 3	9 ± 4	9 ± 3	10 ± 3	9 ± 3	10 ± 4
		Bg0279	Agathobacter	rectalis	870 ± 5033	201 ± 657	488 ± 2039	136 ± 387	487 ± 1156	316 ± 825	26	25	31	24	32	33	6 ± 4	5 ± 4	6 ± 4	5 ± 4	7 ± 4	7 ± 4
		Bg0280	Enterobacter	roggenkampii	598 ± 1773	748 ± 2397	478 ± 1115	167 ± 478	432 ± 1426	495 ± 1243	59	56	55	54	54	59	11 ± 3	10 ± 3	10 ± 4	10 ± 3	9 ± 3	10 ± 3
		Bg0281	Holdemanella	sp002299315	301 ± 795	496 ± 1565	400 ± 1024	572 ± 1636	287 ± 502	1258 ± 3574	39	38	47	40	51	49	7 ± 4	7 ± 4	7 ± 4	7 ± 4	7 ± 3	8 ± 4
		Bg0282	Agathobacter	faecis	468 ± 1078	290 ± 809	204 ± 458	298 ± 1064	690 ± 1363	539 ± 1120	29	35	34	30	47	43	7 ± 5	6 ± 4	7 ± 4	5 ± 4	8 ± 4	8 ± 4
		Bg0283	Campylobacter_D	upsaliensis	122 ± 495	348 ± 1651	697 ± 3026	156 ± 697	714 ± 1992	77 ± 236	38	29	40	29	42	36	5 ± 4	4 ± 4	6 ± 5	4 ± 4	5 ± 5	4 ± 4
		Bg0284	Dialister	sp000434475	496 ± 757	572 ± 763	508 ± 828	916 ± 3263	1001 ± 2123	677 ± 767	48	52	56	51	56	56	9 ± 4	10 ± 3	9 ± 3	9 ± 3	10 ± 3	10 ± 3
		Bg0285	Prevotella	sp900290275	535 ± 837	1988 ± 9512	1540 ± 8196	759 ± 1840	1644 ± 5207	657 ± 865	58	59	59	59	58	58	11 ± 3	11 ± 3	11 ± 3	11 ± 2	12 ± 2	11 ± 2
		Bg0286	Succinivibrio	sp000431835	603 ± 2503	2929 ± 14027	1049 ± 3014	1624 ± 5653	5561 ± 18335	1035 ± 3477	20	29	49	45	53	50	4 ± 6	5 ± 6	8 ± 5	7 ± 5	9 ± 5	7 ± 4
		Bg0287	Agathobacter	faecis	610 ± 1547	427 ± 1449	289 ± 734	294 ± 1025	655 ± 1296	513 ± 1077	33	31	31	25	45	43	7 ± 5	6 ± 4	6 ± 4	4 ± 5	8 ± 4	7 ± 4
		Bg0288	Faecalimonas	umbilicata	655 ± 3744	114 ± 294	97 ± 332	111 ± 309	191 ± 866	97 ± 240	54	55	51	53	55	55	8 ± 3	8 ± 3	7 ± 3	8 ± 2	8 ± 3	7 ± 2
		Bg0289	Bacteroides	ovatus	792 ± 2682	1023 ± 4483	944 ± 4578	158 ± 336	272 ± 677	165 ± 336	53	55	56	53	56	54	11 ± 4	10 ± 3	10 ± 3	10 ± 3	10 ± 3	9 ± 3
		Bg0290	Ureaplasma	sp900544585	28 ± 98	179 ± 687	252 ± 1083	206 ± 891	61 ± 152	117 ± 459	21	25	32	30	28	25	-1 ± 6	1 ± 6	1 ± 6	2 ± 5	1 ± 5	0 ± 6
		Bg0291	Holdemanella	sp002299315	245 ± 633	977 ± 5380	408 ± 1111	644 ± 1986	348 ± 1078	891 ± 2371	41	41	47	44	48	49	7 ± 4	7 ± 4	7 ± 4	7 ± 4	7 ± 3	8 ± 4
		Bg0292	Succinivibrio	sp000431835	520 ± 2327	584 ± 2328	695 ± 2000	549 ± 1845	2108 ± 5337	780 ± 3331	17	19	43	30	47	41	3 ± 5	4 ± 6	7 ± 5	5 ± 5	7 ± 5	5 ± 5
		Bg0293	Catenibacterium	sp000437715	467 ± 506	530 ± 682	556 ± 816	680 ± 934	690 ± 815	711 ± 807	59	56	59	55	58	59	11 ± 2	11 ± 3	11 ± 3	11 ± 3	11 ± 2	11 ± 2
		Bg0294	Dialister	sp000434475	471 ± 796	518 ± 773	468 ± 789	457 ± 727	690 ± 953	592 ± 764	33	37	36	34	43	44	8 ± 5	8 ± 5	7 ± 4	7 ± 5	8 ± 5	8 ± 4
		Bg0295	Haemophilus_D	parainfluenzae_K	659 ± 2310	237 ± 431	283 ± 469	439 ± 1003	472 ± 1075	892 ± 3852	53	56	57	58	58	55	9 ± 4	9 ± 3	9 ± 3	9 ± 3	9 ± 3	9 ± 3
		Bg0296	Agathobacter	faecis	520 ± 1024	506 ± 1644	352 ± 909	346 ± 875	738 ± 1359	675 ± 1400	49	58	56	56	57	57	10 ± 3	10 ± 2	9 ± 2	9 ± 3	10 ± 3	10 ± 3
		Bg0297	Veillonella		497 ± 1293	493 ± 766	494 ± 1194	350 ± 492	353 ± 420	694 ± 2004	59	58	59	59	58	59	11 ± 2	11 ± 2	11 ± 2	11 ± 2	10 ± 2	11 ± 2
		Bg0298	Catenibacterium	sp000437715	428 ± 613	609 ± 1182	605 ± 1075	614 ± 934	599 ± 993	693 ± 895	59	59	59	59	58	59	11 ± 2	11 ± 2	11 ± 2	11 ± 2	10 ± 2	11 ± 2
		Bg0299	Morganella	morganii	550 ± 1303	366 ± 1002	317 ± 590	145 ± 238	137 ± 285	318 ± 812	57	56	55	55	56	56	11 ± 4	9 ± 3	10 ± 4	9 ± 3	8 ± 3	10 ± 3
		Bg0300	Streptococcus	sp000187445	440 ± 852	293 ± 616	291 ± 652	374 ± 806	234 ± 392	243 ± 569	56	54	53	58	52	56	10 ± 4	9 ± 4	8 ± 4	9 ± 3	8 ± 3	8 ± 3
		Bg0301	Sutterella	wadsworthensis_A	740 ± 2366	819 ± 2085	1173 ± 3846	570 ± 1175	698 ± 1648	381 ± 1100	52	55	58	54	58	58	8 ± 4	9 ± 4	9 ± 3	9 ± 3	9 ± 3	8 ± 3
		Bg0302	Faecalibacterium	prausnitzii_C	630 ± 1595	628 ± 778	921 ± 2081	482 ± 683	680 ± 841	799 ± 1564	59	58	59	58	58	59	11 ± 2	11 ± 2	11 ± 2	11 ± 2	11 ± 2	11 ± 2
		Bg0303	Lactobacillus	acidophilus	56 ± 145	37 ± 116	43 ± 179	51 ± 199	7 ± 19	49 ± 191	31	31	21	21	12	29	5 ± 5	4 ± 4	3 ± 4	4 ± 5	2 ± 3	4 ± 4
		Bg0304	Intestinibacter	bartlettii	375 ± 842	292 ± 508	523 ± 877	376 ± 563	323 ± 580	432 ± 646	59	59	59	57	57	59	10 ± 3	10 ± 2	11 ± 3	10 ± 3	10 ± 3	10 ± 3
		Bg0305	Collinsella	sp002232035	511 ± 1233	716 ± 3403	306 ± 746	779 ± 1749	613 ± 1399	780 ± 1411	57	58	57	56	57	59	10 ± 3	10 ± 3	9 ± 3	10 ± 3	10 ± 3	10 ± 3
		Bg0306	Agathobacter	rectalis	446 ± 536	378 ± 336	1062 ± 4914	1093 ± 4912	1508 ± 5651	641 ± 707	59	59	58	59	58	59	11 ± 2	11 ± 2	11 ± 2	12 ± 2	12 ± 2	12 ± 1
		Bg0307	Blautia_A	obeum	505 ± 1095	222 ± 475	413 ± 1037	315 ± 698	390 ± 1137	701 ± 1564	33	36	44	45	52	50	8 ± 4	7 ± 4	8 ± 4	8 ± 3	8 ± 3	9 ± 3
		Bg0308	Agathobacter	faecis	485 ± 1055	407 ± 1268	199 ± 378	259 ± 747	698 ± 1362	612 ± 1319	31	39	37	28	44	37	7 ± 4	7 ± 4	7 ± 4	6 ± 4	9 ± 4	8 ± 4
		Bg0309	Veillonella		358 ± 1081	1003 ± 3439	1562 ± 6143	375 ± 1017	820 ± 4482	616 ± 2390	52	54	54	52	54	56	9 ± 4	9 ± 4	9 ± 4	8 ± 4	8 ± 4	8 ± 4
		Bg0310	Roseburia	inulinivorans	503 ± 530	597 ± 567	655 ± 591	780 ± 1565	1032 ± 1753	983 ± 2927	59	58	59	59	58	59	12 ± 1	13 ± 2	13 ± 2	13 ± 2	13 ± 2	12 ± 2
		Bg0311	UBA3375	sp900551955	817 ± 5050	178 ± 335	177 ± 350	187 ± 343	163 ± 294	174 ± 388	43	44	47	45	44	48	5 ± 4	5 ± 4	5 ± 4	6 ± 4	5 ± 3	5 ± 3
		Bg0312	Acetatifactor	sp003447295	647 ± 2733	381 ± 736	336 ± 350	431 ± 775	509 ± 616	473 ± 586	51	57	58	56	58	58	10 ± 2	11 ± 2	11 ± 2	11 ± 2	11 ± 2	11 ± 2
		Bg0313	Holdemanella	sp002299315	408 ± 1359	398 ± 1020	446 ± 1153	553 ± 1797	429 ± 1051	916 ± 2167	28	26	38	40	44	40	6 ± 4	5 ± 5	7 ± 4	7 ± 4	7 ± 4	7 ± 4
		Bg0314	Prevotella	sp003447235	456 ± 1280	372 ± 573	601 ± 2175	838 ± 1645	981 ± 1564	797 ± 1836	57	57	59	56	58	59	10 ± 2	10 ± 2	10 ± 2	11 ± 3	11 ± 2	11 ± 2
		Bg0315	Bacteroides	ovatus	379 ± 1018	250 ± 429	382 ± 602	224 ± 566	302 ± 533	385 ± 1262	57	55	57	57	58	58	11 ± 3	11 ± 3	11 ± 3	10 ± 3	10 ± 3	10 ± 3
		Bg0316	Parabacteroides	distasonis	682 ± 2850	295 ± 680	489 ± 1397	175 ± 327	200 ± 604	219 ± 554	55	56	53	52	51	50	10 ± 4	10 ± 3	10 ± 4	9 ± 3	8 ± 3	8 ± 4
		Bg0317	Agathobacter	faecis	424 ± 1750	491 ± 2263	306 ± 1144	275 ± 908	628 ± 1973	1341 ± 7577	39	52	52	47	55	55	8 ± 3	8 ± 3	8 ± 3	7 ± 3	9 ± 3	9 ± 3
		Bg0318	Megamonas	funiformis	426 ± 733	679 ± 1126	694 ± 1345	865 ± 2317	643 ± 1019	666 ± 1216	58	58	59	56	58	59	10 ± 2	11 ± 3	11 ± 3	11 ± 3	10 ± 3	10 ± 3
		Bg0319	Veillonella		302 ± 831	315 ± 607	716 ± 2818	255 ± 536	207 ± 370	527 ± 1741	52	55	50	50	53	50	8 ± 4	8 ± 4	8 ± 4	7 ± 4	8 ± 3	8 ± 4
		Bg0320	Mitsuokella	jalaludinii	451 ± 1375	532 ± 1675	299 ± 982	764 ± 3654	479 ± 1306	914 ± 2297	59	59	59	59	58	59	10 ± 3	10 ± 2	9 ± 2	10 ± 3	9 ± 2	10 ± 3
		Bg0321	Agathobacter	faecis	556 ± 1808	1119 ± 3823	1209 ± 7069	1142 ± 6348	335 ± 456	478 ± 1565	54	58	57	55	57	59	10 ± 3	10 ± 3	9 ± 2	9 ± 3	10 ± 2	10 ± 2
		Bg0322	CAG-83	sp000431575	453 ± 1160	448 ± 1539	1067 ± 3335	490 ± 1354	439 ± 871	666 ± 1949	48	55	56	50	58	57	8 ± 3	8 ± 3	9 ± 3	8 ± 3	9 ± 2	8 ± 3
		Bg0323	Campylobacter_D	sp900539255	103 ± 164	119 ± 305	223 ± 399	164 ± 448	156 ± 352	378 ± 1690	57	57	56	58	56	56	8 ± 3	8 ± 3	9 ± 3	8 ± 3	7 ± 3	8 ± 3
		Bg0324	Parabacteroides	distasonis	419 ± 935	335 ± 484	522 ± 838	250 ± 343	367 ± 622	298 ± 467	56	57	57	56	58	58	12 ± 2	11 ± 2	12 ± 2	11 ± 2	11 ± 2	11 ± 2
		Bg0325	Limosilactobacillus	mucosae	325 ± 589	349 ± 1084	127 ± 137	641 ± 2843	185 ± 327	174 ± 273	59	56	57	59	58	58	10 ± 3	10 ± 3	9 ± 3	10 ± 3	9 ± 2	9 ± 3
		Bg0326	Prevotella	sp000436915	534 ± 1394	453 ± 698	493 ± 881	415 ± 489	824 ± 1763	809 ± 1855	53	52	56	56	58	57	10 ± 3	10 ± 3	11 ± 3	11 ± 2	11 ± 2	11 ± 2
		Bg0327	Agathobacter	faecis	388 ± 859	201 ± 544	162 ± 389	232 ± 837	647 ± 1423	463 ± 929	31	39	41	33	47	45	7 ± 5	6 ± 4	6 ± 4	5 ± 4	8 ± 4	8 ± 4
		Bg0328	Holdemanella	biformis	448 ± 677	514 ± 945	433 ± 503	457 ± 590	702 ± 1806	657 ± 1528	57	58	59	59	58	59	11 ± 2	12 ± 2	11 ± 2	12 ± 1	11 ± 1	11 ± 2
		Bg0329	Dorea	longicatena_B	396 ± 885	376 ± 812	389 ± 1161	319 ± 503	279 ± 374	647 ± 1669	53	52	57	53	57	57	9 ± 3	9 ± 3	9 ± 2	10 ± 3	9 ± 2	9 ± 3
		Bg0330	Bacteroides	ovatus	515 ± 2913	379 ± 1910	408 ± 1607	305 ± 1052	1231 ± 7625	164 ± 327	56	57	56	55	58	55	11 ± 3	10 ± 3	11 ± 3	10 ± 3	10 ± 3	10 ± 2
		Bg0331	Gemmiger	formicilis	631 ± 2788	496 ± 1531	497 ± 2129	324 ± 1202	672 ± 2947	262 ± 818	32	33	34	36	41	40	6 ± 4	6 ± 4	6 ± 4	6 ± 4	7 ± 4	6 ± 4
		Bg0332	Bacteroides	xylanisolvens	384 ± 553	530 ± 1922	677 ± 1266	912 ± 4302	811 ± 2292	452 ± 1255	58	59	58	59	58	59	12 ± 3	12 ± 3	12 ± 3	12 ± 3	12 ± 3	11 ± 3
		Bg0333	Campylobacter_D	jejuni	479 ± 2622	232 ± 1394	1397 ± 7431	327 ± 1753	96 ± 434	789 ± 5413	35	27	36	28	33	37	5 ± 5	4 ± 5	5 ± 6	3 ± 6	3 ± 4	4 ± 6
		Bg0334	Catenibacterium	sp000437715	342 ± 454	566 ± 1376	465 ± 875	640 ± 1485	759 ± 2586	482 ± 596	55	56	58	56	58	57	10 ± 3	10 ± 2	10 ± 2	10 ± 3	10 ± 2	10 ± 2
		Bg0335	Prevotella	sp003447235	382 ± 1250	308 ± 508	503 ± 2216	716 ± 1587	882 ± 1621	568 ± 1093	56	56	58	56	58	59	9 ± 2	9 ± 3	9 ± 2	10 ± 3	11 ± 3	10 ± 3
		Bg0336	Dorea	longicatena_B	442 ± 1093	449 ± 1391	336 ± 1060	347 ± 952	213 ± 328	437 ± 1010	43	46	52	47	55	53	8 ± 4	8 ± 3	8 ± 3	8 ± 3	8 ± 3	9 ± 3
		Bg0337	Haemophilus_D	parainfluenzae_K	393 ± 1168	139 ± 314	174 ± 255	172 ± 270	293 ± 792	360 ± 719	48	50	50	52	55	50	8 ± 4	8 ± 3	8 ± 4	8 ± 4	8 ± 3	8 ± 4
		Bg0338	Blautia_A	sp003471165	284 ± 445	415 ± 432	467 ± 853	628 ± 1713	465 ± 732	676 ± 1142	51	56	56	53	58	58	10 ± 2	11 ± 2	11 ± 2	11 ± 2	11 ± 2	11 ± 2
		Bg0339	Limosilactobacillus	gastricus	177 ± 483	83 ± 216	79 ± 247	59 ± 106	28 ± 54	110 ± 469	58	49	46	50	43	53	8 ± 4	7 ± 4	6 ± 4	7 ± 4	5 ± 3	6 ± 4
		Bg0340	Agathobacter	rectalis	469 ± 1202	359 ± 1015	430 ± 1069	968 ± 5378	798 ± 2273	552 ± 1150	47	54	56	54	58	57	9 ± 3	9 ± 2	9 ± 2	9 ± 3	10 ± 3	10 ± 3
		Bg0341	Megamonas	funiformis	406 ± 972	695 ± 1213	951 ± 2725	1121 ± 2955	755 ± 1322	1688 ± 6304	53	57	57	55	55	54	9 ± 4	10 ± 3	10 ± 4	10 ± 4	9 ± 4	9 ± 4
		Bg0342	Duodenibacillus	massiliensis	259 ± 1224	613 ± 2279	540 ± 1640	227 ± 692	576 ± 1189	384 ± 996	44	50	53	52	54	54	7 ± 3	8 ± 4	8 ± 3	8 ± 3	8 ± 3	8 ± 3
		Bg0343	Agathobacter	rectalis	461 ± 1117	331 ± 829	449 ± 955	518 ± 1367	773 ± 1460	1153 ± 4441	49	57	56	57	56	58	9 ± 3	9 ± 2	9 ± 3	9 ± 2	10 ± 3	10 ± 3
		Bg0344	Parabacteroides	distasonis	553 ± 1489	362 ± 985	814 ± 2338	226 ± 560	361 ± 1026	236 ± 450	53	53	51	50	51	55	10 ± 4	10 ± 4	10 ± 4	9 ± 3	9 ± 4	9 ± 4
		Bg0345	Anaerostipes	hadrus	238 ± 348	434 ± 994	502 ± 1945	316 ± 440	431 ± 485	445 ± 620	54	57	57	56	58	56	10 ± 2	10 ± 2	10 ± 2	10 ± 2	10 ± 2	10 ± 2
		Bg0346	Campylobacter_D	sp900539255	54 ± 235	779 ± 3503	1642 ± 7398	185 ± 1025	64 ± 236	122 ± 540	18	21	26	11	25	16
		Bg0347	Holdemanella	sp002299315	222 ± 627	380 ± 930	317 ± 751	548 ± 1851	242 ± 388	878 ± 2442	30	33	46	48	51	45	6 ± 4	6 ± 4	7 ± 4	7 ± 4	7 ± 3	7 ± 4
		Bg0348	Catenibacterium	sp000437715	493 ± 2249	322 ± 995	469 ± 1756	299 ± 645	341 ± 1017	357 ± 826	35	35	38	39	38	40	7 ± 4	6 ± 4	7 ± 4	7 ± 4	7 ± 4	7 ± 4
		Bg0349	Mediterraneibacter	faecis	532 ± 2206	278 ± 541	346 ± 859	625 ± 1673	660 ± 1599	477 ± 1248	52	58	57	57	57	59	9 ± 3	9 ± 2	9 ± 2	10 ± 3	9 ± 3	9 ± 2
		Bg0350	CAG-217	sp000436335	734 ± 4948	54 ± 131	65 ± 136	105 ± 454	54 ± 99	74 ± 160	43	51	44	47	50	49	6 ± 3	6 ± 2	6 ± 2	6 ± 3	6 ± 2	6 ± 2
		Bg0351	Agathobaculum	butyriciproducens	346 ± 306	425 ± 579	361 ± 416	297 ± 250	352 ± 292	369 ± 303	59	59	59	59	58	59	11 ± 2	11 ± 2	11 ± 2	11 ± 2	10 ± 2	11 ± 2
		Bg0352	Enterobacter	roggenkampii	455 ± 1514	480 ± 1828	271 ± 804	142 ± 493	356 ± 1234	318 ± 827	59	56	53	57	56	59	10 ± 3	10 ± 3	10 ± 3	9 ± 3	9 ± 3	9 ± 3
		Bg0353	Lachnospira	eligens_B	695 ± 4887	159 ± 997	61 ± 228	198 ± 1299	43 ± 150	99 ± 319	37	28	31	20	26	35	5 ± 4	4 ± 4	5 ± 4	3 ± 4	4 ± 3	5 ± 3
		Bg0354	Agathobacter	rectalis	421 ± 1113	279 ± 561	368 ± 727	205 ± 280	671 ± 1186	1200 ± 5445	59	58	59	59	58	59	10 ± 2	10 ± 2	10 ± 2	10 ± 2	11 ± 2	11 ± 2
		Bg0355	Eubacterium_R	sp000436835	251 ± 1425	59 ± 375	40 ± 185	75 ± 265	313 ± 2132	153 ± 1062	14	19	12	16	19	18
		Bg0356	Succinivibrio	sp000431835	352 ± 1440	544 ± 1940	773 ± 2247	568 ± 1867	2277 ± 7639	543 ± 1789	39	40	47	45	54	51	6 ± 4	7 ± 4	8 ± 4	7 ± 4	8 ± 4	7 ± 3
		Bg0357	Acetatifactor	sp003447295	563 ± 3146	232 ± 607	220 ± 364	237 ± 583	315 ± 602	258 ± 452	51	58	57	57	58	56	9 ± 2	10 ± 2	9 ± 2	9 ± 2	10 ± 2	10 ± 2
		Bg0358	Holdemanella	sp002299315	225 ± 610	474 ± 1326	622 ± 2547	951 ± 4028	249 ± 386	892 ± 2220	37	39	51	50	55	49	6 ± 4	7 ± 4	8 ± 3	8 ± 4	8 ± 3	8 ± 4
		Bg0359	Catenibacterium	sp000437715	151 ± 247	224 ± 775	230 ± 585	236 ± 482	209 ± 457	264 ± 482	41	45	45	43	44	46	7 ± 4	7 ± 4	7 ± 4	7 ± 4	7 ± 3	8 ± 4
		Bg0360	Oribacterium	sp004554245	220 ± 1023	75 ± 373	188 ± 808	501 ± 2075	601 ± 1788	610 ± 2238	34	34	48	51	56	53	6 ± 3	5 ± 2	6 ± 2	7 ± 3	7 ± 3	6 ± 3
		Bg0361	RC9	sp000433355	429 ± 580	513 ± 762	444 ± 504	776 ± 2479	1234 ± 3270	636 ± 1322	55	52	56	53	58	57	11 ± 3	11 ± 3	11 ± 2	11 ± 3	12 ± 2	11 ± 2
		Bg0362	Faecalimonas	nexilis	367 ± 1709	708 ± 2815	847 ± 2800	202 ± 477	235 ± 695	1373 ± 8795	58	59	58	56	58	59	9 ± 3	10 ± 3	10 ± 3	9 ± 2	9 ± 2	9 ± 3
		Bg0363	Parabacteroides	distasonis	377 ± 805	277 ± 430	440 ± 695	231 ± 328	263 ± 472	218 ± 351	59	59	57	57	56	58	11 ± 3	11 ± 3	11 ± 3	10 ± 3	10 ± 3	10 ± 3
		Bg0364	Agathobaculum	butyriciproducens	326 ± 293	267 ± 250	296 ± 352	264 ± 203	203 ± 135	240 ± 176	59	59	59	59	58	59	11 ± 2	11 ± 2	11 ± 2	11 ± 2	10 ± 2	10 ± 2
		Bg0365	Dorea	longicatena_B	229 ± 444	325 ± 921	373 ± 1240	335 ± 837	454 ± 1326	273 ± 400	53	55	59	52	58	58	9 ± 2	9 ± 2	10 ± 2	10 ± 2	10 ± 2	10 ± 2
		Bg0366	Campylobacter		60 ± 212	35 ± 103	264 ± 1161	63 ± 182	405 ± 1951	86 ± 274	18	24	37	26	32	22	0 ± 6	0 ± 6	4 ± 5	2 ± 6	4 ± 5	2 ± 5
		Bg0367	Agathobacter	rectalis	455 ± 1214	304 ± 571	360 ± 710	262 ± 411	590 ± 1048	542 ± 1220	57	57	59	54	58	57	10 ± 3	10 ± 3	10 ± 2	9 ± 3	10 ± 3	10 ± 3
		Bg0368	Enterobacter	kobei	374 ± 1166	331 ± 772	290 ± 692	83 ± 104	235 ± 842	287 ± 614	59	55	54	54	53	58	11 ± 3	10 ± 3	10 ± 4	9 ± 3	9 ± 3	10 ± 3
		Bg0369	Agathobacter	faecis	362 ± 714	334 ± 1017	200 ± 412	250 ± 741	850 ± 1927	682 ± 1777	40	47	45	40	54	49	8 ± 4	8 ± 3	8 ± 3	7 ± 3	9 ± 4	9 ± 4
		Bg0370	Mediterraneibacter	faecis	306 ± 775	375 ± 1225	649 ± 2481	946 ± 2702	744 ± 2153	737 ± 2659	50	53	55	54	57	59	8 ± 3	8 ± 3	8 ± 3	9 ± 3	8 ± 3	9 ± 3
		Bg0371	Agathobacter	faecis	380 ± 903	315 ± 900	249 ± 688	416 ± 1623	339 ± 605	497 ± 2093	50	56	54	55	55	57	9 ± 3	9 ± 2	9 ± 2	9 ± 3	9 ± 2	9 ± 2
		Bg0372	Bariatricus	comes	562 ± 3286	167 ± 363	135 ± 166	194 ± 476	130 ± 165	216 ± 290	59	58	59	59	58	59	10 ± 2	9 ± 2	10 ± 2	10 ± 2	9 ± 2	10 ± 2
		Bg0373	Mediterraneibacter	faecis	375 ± 838	378 ± 893	382 ± 882	810 ± 2123	652 ± 1514	676 ± 1615	55	58	59	58	58	59	10 ± 2	10 ± 2	10 ± 2	11 ± 2	10 ± 2	10 ± 2
		Bg0374	Acetatifactor	sp003447295	516 ± 2786	238 ± 551	229 ± 390	239 ± 589	301 ± 520	227 ± 381	50	56	56	57	57	56	9 ± 2	10 ± 2	9 ± 2	9 ± 2	10 ± 2	9 ± 2
		Bg0375	Olsenella_E	sp003609875	353 ± 434	269 ± 243	237 ± 228	305 ± 415	296 ± 571	265 ± 305	59	59	58	58	58	58	11 ± 2	10 ± 2	10 ± 2	10 ± 2	10 ± 2	10 ± 2
		Bg0376	Senegalimassilia	anaerobia	342 ± 410	436 ± 490	375 ± 455	506 ± 931	372 ± 396	521 ± 731	59	59	59	58	58	58	11 ± 2	11 ± 2	10 ± 2	10 ± 3	10 ± 2	10 ± 2
		Bg0377	Mitsuokella	jalaludinii	506 ± 3087	798 ± 3956	124 ± 725	203 ± 755	121 ± 412	387 ± 1211	22	20	15	12	19	25
		Bg0378	Ruminococcus_E	sp003526955	116 ± 799	48 ± 286	13 ± 30	767 ± 5731	34 ± 152	22 ± 59	22	22	28	27	37	35	3 ± 3	3 ± 3	3 ± 3	4 ± 3	4 ± 2	4 ± 3
		Bg0379	Mediterraneibacter	faecis	255 ± 574	272 ± 606	276 ± 798	603 ± 1780	816 ± 3572	642 ± 1998	53	55	57	54	57	56	9 ± 3	9 ± 3	9 ± 2	9 ± 3	9 ± 3	9 ± 3
		Bg0380	Faecalibacterium	prausnitzii	404 ± 660	454 ± 731	407 ± 532	290 ± 364	392 ± 510	884 ± 3089	58	58	58	57	58	59	10 ± 2	10 ± 2	10 ± 2	10 ± 2	10 ± 2	11 ± 2
		Bg0381	Agathobaculum	butyriciproducens	339 ± 459	439 ± 768	366 ± 491	311 ± 360	363 ± 361	473 ± 1118	57	58	58	59	58	59	11 ± 2	11 ± 2	11 ± 2	11 ± 2	11 ± 1	11 ± 2
		Bg0382	Enterococcus_B	hirae	374 ± 1576	589 ± 2319	66 ± 98	4149 ± 30374	391 ± 1791	277 ± 781	56	54	54	55	56	56	9 ± 2	9 ± 3	8 ± 2	9 ± 3	9 ± 2	9 ± 3
		Bg0383	Gemmiger	formicilis	355 ± 1278	684 ± 2681	335 ± 786	327 ± 1402	274 ± 623	261 ± 656	39	42	37	35	45	48	7 ± 4	7 ± 4	7 ± 4	7 ± 4	7 ± 3	7 ± 3
		Bg0384	Clostridium	sp001916075	221 ± 771	161 ± 498	252 ± 1305	132 ± 279	176 ± 396	499 ± 1741	45	48	44	43	48	42	7 ± 4	7 ± 3	7 ± 3	7 ± 3	7 ± 3	7 ± 4
		Bg0385	Agathobacter	faecis	236 ± 506	148 ± 299	127 ± 234	520 ± 2959	555 ± 1400	296 ± 536	40	45	38	40	49	46	8 ± 4	7 ± 3	7 ± 3	7 ± 3	9 ± 3	8 ± 3
		Bg0386	Gemmiger	formicilis	474 ± 2124	563 ± 1687	627 ± 2654	217 ± 480	347 ± 1141	246 ± 569	31	37	35	35	49	44	7 ± 4	7 ± 4	7 ± 4	7 ± 4	7 ± 3	7 ± 4
		Bg0387	Veillonella		278 ± 724	443 ± 1313	405 ± 1489	624 ± 3397	539 ± 2637	726 ± 2593	54	55	55	57	57	56	9 ± 4	9 ± 4	8 ± 4	8 ± 4	8 ± 3	8 ± 3
		Bg0388	Helicobacter_C	cinaedi	67 ± 266	537 ± 3384	236 ± 1277	319 ± 1281	693 ± 2432	83 ± 309	20	23	36	31	45	27	4 ± 4	4 ± 4	5 ± 4	5 ± 4	6 ± 4	4 ± 3
		Bg0389	Anaerobutyricum	hallii	96 ± 168	152 ± 290	144 ± 235	220 ± 537	186 ± 282	253 ± 542	58	58	59	58	58	59	9 ± 2	9 ± 2	9 ± 2	9 ± 2	9 ± 2	9 ± 2
		Bg0390	Ruminococcus_C	sp000433635	566 ± 2100	132 ± 478	184 ± 770	222 ± 863	162 ± 477	596 ± 1627	45	38	44	40	50	43	7 ± 3	6 ± 3	6 ± 3	6 ± 3	7 ± 3	7 ± 4
		Bg0391	Anaerostipes	caccae	592 ± 3338	409 ± 1617	237 ± 1094	106 ± 420	90 ± 309	19 ± 61	29	41	28	24	34	25	6 ± 4	7 ± 4	5 ± 4	5 ± 4	5 ± 3	4 ± 2
		Bg0392	Agathobaculum	butyriciproducens	524 ± 3226	124 ± 199	189 ± 563	121 ± 269	96 ± 80	108 ± 87	57	57	57	59	58	59	9 ± 2	9 ± 2	9 ± 2	9 ± 1	9 ± 1	9 ± 2
		Bg0393	Prevotellamassilia		350 ± 731	326 ± 564	323 ± 581	482 ± 881	735 ± 1623	1362 ± 4503	54	55	58	57	58	58	10 ± 3	10 ± 3	10 ± 2	10 ± 3	11 ± 2	10 ± 3
		Bg0394	Roseburia	intestinalis	475 ± 1929	289 ± 639	281 ± 481	121 ± 235	124 ± 192	364 ± 1045	58	58	59	58	58	58	10 ± 3	10 ± 3	10 ± 3	9 ± 2	9 ± 2	10 ± 3
		Bg0395	Anaerotignum	sp000436415	328 ± 381	354 ± 269	357 ± 283	309 ± 287	373 ± 245	584 ± 1453	58	58	59	59	58	59	11 ± 1	11 ± 1	11 ± 1	11 ± 1	11 ± 1	11 ± 1
		Bg0396	Dorea	longicatena	338 ± 1023	194 ± 397	231 ± 630	579 ± 2527	268 ± 425	350 ± 842	53	57	58	58	58	57	9 ± 2	10 ± 2	9 ± 2	10 ± 2	10 ± 2	10 ± 2
		Bg0397	Campylobacter_D	jejuni	82 ± 375	37 ± 115	1472 ± 10149	149 ± 698	292 ± 1390	52 ± 113	30	32	34	26	36	32	4 ± 5	4 ± 4	5 ± 6	3 ± 5	5 ± 4	3 ± 5
		Bg0398	Leuconostoc	sp900554745	192 ± 676	117 ± 329	270 ± 1180	75 ± 201	61 ± 220	823 ± 6066	26	28	23	28	21	32	5 ± 4	4 ± 4	3 ± 5	4 ± 4	3 ± 4	4 ± 4
		Bg0399	Dialister	sp000434475	329 ± 1131	693 ± 3243	539 ± 2455	371 ± 1265	554 ± 2012	852 ± 4249	35	34	30	31	36	41	7 ± 4	7 ± 5	6 ± 4	6 ± 5	7 ± 5	7 ± 4
		Bg0400	Faecalibacterium	sp900539885	301 ± 655	352 ± 470	549 ± 1223	667 ± 1653	1086 ± 3643	1135 ± 2116	55	58	58	59	58	59	10 ± 2	10 ± 2	10 ± 2	10 ± 2	11 ± 2	11 ± 2
		Bg0401	Acetatifactor	sp900066365	200 ± 670	204 ± 557	1152 ± 4633	230 ± 802	193 ± 572	383 ± 1476	47	54	54	48	56	55	8 ± 2	8 ± 2	9 ± 3	8 ± 2	8 ± 2	9 ± 2
		Bg0402	UBA9502	sp003480315	301 ± 421	330 ± 419	469 ± 995	181 ± 146	242 ± 192	476 ± 722	59	58	59	59	58	59	11 ± 2	11 ± 2	11 ± 2	10 ± 2	10 ± 2	11 ± 2
		Bg0403	CAG-568	sp000434395	51 ± 336	7 ± 14	19 ± 69	39 ± 182	89 ± 372	208 ± 779	14	19	21	15	26	28
		Bg0404	Prevotellamassilia	sp900543155	276 ± 519	279 ± 434	1528 ± 9188	605 ± 1878	505 ± 597	357 ± 529	48	50	55	54	58	58	9 ± 3	9 ± 3	10 ± 3	10 ± 3	10 ± 2	10 ± 2
		Bg0405	Alistipes	onderdonkii	305 ± 409	229 ± 283	234 ± 306	282 ± 538	271 ± 638	208 ± 340	59	59	59	58	58	59	11 ± 3	11 ± 2	10 ± 2	11 ± 3	10 ± 2	10 ± 2
		Bg0406	Faecalibacterium	prausnitzii_A	307 ± 580	347 ± 376	881 ± 3409	386 ± 756	821 ± 3563	804 ± 2923	55	56	57	56	58	59	10 ± 2	11 ± 2	10 ± 2	10 ± 2	10 ± 2	10 ± 2
		Bg0407	Agathobaculum	butyriciproducens	307 ± 348	250 ± 276	242 ± 239	188 ± 146	192 ± 179	251 ± 294	59	59	59	59	58	59	11 ± 2	11 ± 2	10 ± 2	10 ± 2	10 ± 2	10 ± 2
		Bg0408	Mediterraneibacter	faecis	431 ± 2309	326 ± 1324	287 ± 925	325 ± 797	232 ± 483	253 ± 388	52	57	54	54	57	55	8 ± 3	8 ± 2	9 ± 2	9 ± 3	9 ± 2	9 ± 2
		Bg0409	Agathobaculum	butyriciproducens	289 ± 187	280 ± 230	276 ± 210	257 ± 175	708 ± 3239	343 ± 287	59	59	59	59	58	59	11 ± 2	11 ± 2	11 ± 2	11 ± 1	11 ± 2	11 ± 2
		Bg0410	Faecalibacterium	sp900539885	283 ± 594	334 ± 412	412 ± 650	480 ± 786	541 ± 968	967 ± 1959	54	58	58	57	58	59	10 ± 2	10 ± 2	10 ± 2	10 ± 2	11 ± 2	11 ± 2
		Bg0411	Prevotellamassilia	sp900546605	296 ± 669	343 ± 703	416 ± 1087	585 ± 1414	802 ± 1776	620 ± 1286	46	47	54	50	58	55	8 ± 3	9 ± 3	9 ± 3	9 ± 3	10 ± 3	10 ± 3
		Bg0412	CAG-177	sp003514385	337 ± 801	258 ± 351	362 ± 1010	208 ± 163	217 ± 141	355 ± 685	59	59	59	58	58	59	11 ± 2	11 ± 2	10 ± 1	10 ± 1	10 ± 1	10 ± 1
		Bg0413	Agathobacter	faecis	286 ± 567	190 ± 480	163 ± 302	231 ± 724	659 ± 1634	460 ± 1124	35	37	41	32	47	40	7 ± 4	7 ± 4	7 ± 3	6 ± 3	9 ± 4	8 ± 4
		Bg0414	Ruminococcus_C	sp000433635	513 ± 1809	102 ± 464	163 ± 620	182 ± 659	95 ± 270	328 ± 908	30	31	36	25	36	43	5 ± 4	5 ± 3	5 ± 3	5 ± 3	5 ± 3	6 ± 3
		Bg0415	Lachnospira	sp000436475	402 ± 1442	196 ± 615	140 ± 255	203 ± 767	80 ± 147	151 ± 257	47	47	49	44	56	55	8 ± 3	7 ± 3	8 ± 3	7 ± 3	7 ± 2	8 ± 3
		Bg0416	Prevotella	sp000436915	414 ± 1591	188 ± 529	216 ± 657	155 ± 325	324 ± 958	360 ± 1318	50	48	56	54	56	54	9 ± 3	8 ± 3	8 ± 2	9 ± 2	9 ± 2	8 ± 2
		Bg0417	Faecalibacterium	prausnitzii_C	258 ± 289	383 ± 444	480 ± 840	415 ± 798	625 ± 952	487 ± 714	52	55	56	57	57	57	10 ± 2	11 ± 2	10 ± 2	10 ± 2	11 ± 2	10 ± 2
		Bg0418	CAG-217	sp000436335	413 ± 2565	277 ± 1221	483 ± 2337	484 ± 3033	243 ± 911	151 ± 269	57	57	59	57	57	58	8 ± 2	8 ± 2	9 ± 2	8 ± 2	8 ± 2	8 ± 2
		Bg0419	Allisonella	histaminiformans	248 ± 702	233 ± 556	248 ± 885	321 ± 732	361 ± 886	227 ± 571	42	45	42	44	43	51	7 ± 4	7 ± 4	6 ± 4	7 ± 4	7 ± 4	7 ± 4
		Bg0420	Bacteroides	ovatus	304 ± 925	183 ± 305	269 ± 432	318 ± 952	876 ± 4232	1509 ± 10436	56	55	57	57	58	55	11 ± 3	10 ± 3	11 ± 3	10 ± 3	10 ± 3	10 ± 3
		Bg0421	Gemmiger	formicilis	387 ± 1605	453 ± 1451	410 ± 1346	513 ± 2868	277 ± 707	204 ± 354	44	56	50	51	54	56	8 ± 3	8 ± 3	8 ± 3	8 ± 3	8 ± 2	8 ± 2
		Bg0422	Dialister	succinatiphilus	281 ± 1752	46 ± 126	448 ± 3077	782 ± 5644	500 ± 2376	460 ± 2208	40	38	46	40	47	43	6 ± 3	5 ± 4	6 ± 4	6 ± 4	6 ± 3	6 ± 4
		Bg0423	Catenibacterium	sp000437715	207 ± 384	293 ± 729	361 ± 1107	289 ± 468	317 ± 653	491 ± 1256	34	30	36	37	39	38	6 ± 5	6 ± 5	6 ± 4	7 ± 5	6 ± 4	7 ± 5
		Bg0424	Agathobacter	rectalis	178 ± 403	118 ± 159	266 ± 692	239 ± 596	563 ± 1536	779 ± 3199	53	56	57	56	58	57	9 ± 2	9 ± 2	9 ± 2	9 ± 2	10 ± 2	10 ± 2
		Bg0425	Ureaplasma	sp900544585	197 ± 268	358 ± 614	282 ± 535	309 ± 473	352 ± 395	325 ± 578	52	54	51	57	56	55	6 ± 3	7 ± 3	7 ± 3	7 ± 3	7 ± 3	7 ± 3
		Bg0426	Dorea	longicatena_B	283 ± 639	204 ± 308	166 ± 256	189 ± 237	186 ± 212	262 ± 388	45	50	53	53	55	51	8 ± 3	8 ± 3	8 ± 3	9 ± 3	9 ± 2	9 ± 3
		Bg0427	Lactobacillus	paragasseri	411 ± 1630	173 ± 701	34 ± 153	129 ± 729	233 ± 1118	138 ± 518	21	21	11	17	8	12
		Bg0428	Holdemanella	biformis	360 ± 1523	292 ± 1150	195 ± 518	227 ± 603	242 ± 638	225 ± 542	24	27	28	27	33	36	5 ± 4	5 ± 4	6 ± 4	6 ± 4	6 ± 4	6 ± 4
		Bg0429	Prevotella	sp000436915	369 ± 1280	233 ± 552	258 ± 692	174 ± 326	357 ± 870	383 ± 1219	39	44	48	47	52	49	8 ± 4	7 ± 3	8 ± 3	8 ± 3	9 ± 3	8 ± 3
		Bg0430	Mediterraneibacter	faecis	162 ± 587	144 ± 424	101 ± 219	254 ± 562	292 ± 693	226 ± 393	45	54	55	53	55	55	7 ± 2	8 ± 2	8 ± 2	8 ± 3	8 ± 2	8 ± 2
		Bg0431	Agathobacter	rectalis	383 ± 1636	202 ± 1175	402 ± 2161	167 ± 752	482 ± 1736	197 ± 550	35	29	35	25	42	41	6 ± 4	6 ± 3	6 ± 4	5 ± 3	7 ± 3	7 ± 3
		Bg0432	Catenibacterium	sp000437715	206 ± 382	338 ± 1392	237 ± 586	784 ± 4249	1425 ± 8111	492 ± 1408	38	36	40	39	47	48	7 ± 4	6 ± 5	7 ± 4	7 ± 5	8 ± 4	8 ± 4
		Bg0433	Lachnospira	eligens_B	61 ± 212	37 ± 103	47 ± 141	46 ± 163	121 ± 612	63 ± 194	24	25	29	22	38	32	4 ± 4	3 ± 4	4 ± 4	3 ± 4	5 ± 4	4 ± 4
		Bg0434	Acetatifactor	sp003447295	436 ± 2831	100 ± 440	127 ± 397	127 ± 477	149 ± 417	421 ± 1787	16	19	24	18	24	27
		Bg0435	CAG-81	sp900066535	232 ± 284	360 ± 520	296 ± 272	211 ± 228	263 ± 236	262 ± 333	58	58	57	56	57	58	10 ± 2	11 ± 1	11 ± 2	10 ± 2	10 ± 1	10 ± 2
		Bg0436	Dialister	sp900538805	482 ± 3617	480 ± 3636	306 ± 2214	485 ± 3614	472 ± 3450	500 ± 3656	20	23	27	25	37	34	4 ± 3	3 ± 4	4 ± 4	4 ± 4	5 ± 3	4 ± 4
		Bg0437	Campylobacter_D	jejuni	362 ± 2554	21 ± 78	90 ± 288	61 ± 356	14 ± 59	43 ± 217	20	16	23	13	12	11
		Bg0438	CAG-217	sp000436335	183 ± 295	238 ± 326	236 ± 310	188 ± 225	222 ± 210	216 ± 278	48	54	54	53	56	56	8 ± 3	9 ± 2	9 ± 2	9 ± 2	9 ± 2	9 ± 2
		Bg0439	Parabacteroides	distasonis	328 ± 956	210 ± 426	332 ± 721	142 ± 245	183 ± 383	188 ± 415	49	49	55	50	54	52	10 ± 3	9 ± 3	10 ± 3	9 ± 3	9 ± 3	9 ± 3
		Bg0440	Enterococcus_B	faecium_B	214 ± 481	98 ± 185	59 ± 98	282 ± 1017	61 ± 97	140 ± 347	53	53	51	55	53	54	9 ± 4	8 ± 3	7 ± 3	8 ± 4	7 ± 3	8 ± 3
		Bg0441	Acidaminococcus	sp000437815	125 ± 410	73 ± 233	411 ± 2770	141 ± 534	133 ± 456	422 ± 2523	45	46	49	45	48	50	7 ± 4	7 ± 3	7 ± 3	6 ± 4	6 ± 3	6 ± 3
		Bg0442	Catenibacterium	sp000437715	180 ± 406	227 ± 716	211 ± 598	230 ± 448	353 ± 1091	306 ± 651	30	29	30	32	33	36	4 ± 6	5 ± 6	4 ± 6	5 ± 5	6 ± 5	6 ± 5
		Bg0443	Brachyspira	pilosicoli	255 ± 397	448 ± 927	544 ± 1383	436 ± 719	371 ± 624	302 ± 550	49	49	53	51	55	55	9 ± 4	10 ± 3	10 ± 4	10 ± 4	9 ± 3	9 ± 3
		Bg0444	Agathobacter	rectalis	248 ± 580	222 ± 369	281 ± 533	304 ± 628	718 ± 1735	391 ± 652	49	52	58	56	58	57	9 ± 3	9 ± 3	9 ± 2	10 ± 2	10 ± 2	10 ± 2
		Bg0445	CAG-81	sp900066785	236 ± 1108	144 ± 298	505 ± 2790	155 ± 248	241 ± 483	185 ± 288	44	51	47	49	54	54	8 ± 3	9 ± 2	8 ± 3	8 ± 2	9 ± 2	9 ± 2
		Bg0446	Dorea	longicatena_B	231 ± 531	214 ± 426	177 ± 349	174 ± 297	156 ± 198	286 ± 531	43	51	48	50	54	52	8 ± 3	8 ± 3	8 ± 3	8 ± 3	8 ± 2	8 ± 3
		Bg0447	Faecalibacterium	prausnitzii_C	221 ± 287	335 ± 452	371 ± 592	335 ± 601	491 ± 677	974 ± 4574	52	57	56	54	56	56	9 ± 2	10 ± 2	10 ± 2	9 ± 2	10 ± 2	10 ± 2
		Bg0448	Catenibacterium	sp000437715	212 ± 335	517 ± 1995	281 ± 799	281 ± 546	249 ± 572	309 ± 603	48	47	49	49	46	50	8 ± 4	8 ± 4	8 ± 4	8 ± 4	7 ± 3	8 ± 3
		Bg0449	Faecalibacterium	prausnitzii_C	132 ± 224	224 ± 348	251 ± 436	218 ± 435	398 ± 819	300 ± 657	51	55	55	53	54	55	8 ± 2	9 ± 2	9 ± 2	8 ± 2	9 ± 3	9 ± 2
		Bg0450	Prevotellamassilia	sp900542795	222 ± 428	574 ± 2310	1239 ± 5749	457 ± 1292	1107 ± 4329	503 ± 1445	52	53	54	55	57	55	9 ± 3	9 ± 3	10 ± 3	9 ± 3	10 ± 3	9 ± 3
		Bg0451	Ruminococcus_A	sp003011855	198 ± 474	176 ± 284	306 ± 668	132 ± 255	173 ± 297	265 ± 659	56	57	59	59	58	59	10 ± 2	9 ± 2	10 ± 3	9 ± 2	9 ± 2	10 ± 2
		Bg0452	Faecalibacterium	prausnitzii_C	149 ± 208	256 ± 388	291 ± 486	285 ± 504	404 ± 684	381 ± 820	50	56	57	56	58	58	9 ± 2	10 ± 2	9 ± 2	9 ± 2	10 ± 2	10 ± 2
		Bg0453	Enterococcus_B	hirae	231 ± 1314	405 ± 1982	26 ± 135	2455 ± 17911	230 ± 1100	289 ± 1277	27	33	29	32	30	30	5 ± 4	5 ± 4	5 ± 3	6 ± 5	5 ± 4	5 ± 4
		Bg0454	Faecalibacterium	prausnitzii	271 ± 568	289 ± 425	483 ± 1252	742 ± 3617	556 ± 1513	607 ± 1826	51	55	56	55	56	56	9 ± 3	10 ± 2	10 ± 2	10 ± 2	10 ± 2	10 ± 2
		Bg0455	Gemmiger	formicilis	276 ± 892	422 ± 1189	299 ± 667	145 ± 243	187 ± 367	190 ± 423	35	43	38	34	43	45	7 ± 4	7 ± 4	6 ± 4	7 ± 3	7 ± 3	7 ± 3
		Bg0456	Prevotella	sp003447235	256 ± 969	200 ± 372	391 ± 1777	517 ± 1147	583 ± 1098	392 ± 825	48	51	54	52	57	54	8 ± 3	8 ± 3	9 ± 3	9 ± 3	10 ± 2	9 ± 3
		Bg0457	Sutterella	wadsworthensis	286 ± 549	341 ± 684	478 ± 992	214 ± 400	402 ± 762	293 ± 562	42	47	44	44	47	47	8 ± 4	8 ± 4	8 ± 5	7 ± 4	8 ± 4	8 ± 4
		Bg0458	Agathobacter	rectalis	287 ± 838	212 ± 762	268 ± 748	125 ± 266	399 ± 848	378 ± 1007	50	46	50	39	48	49	8 ± 3	7 ± 3	8 ± 3	7 ± 3	8 ± 3	8 ± 3
		Bg0459	Campylobacter		192 ± 859	167 ± 1064	427 ± 2278	286 ± 1112	251 ± 1286	103 ± 329	22	27	31	27	28	27	3 ± 5	3 ± 5	4 ± 5	4 ± 6	4 ± 5	2 ± 5
		Bg0460	Enorma	massiliensis	182 ± 173	169 ± 110	179 ± 250	159 ± 102	145 ± 99	163 ± 120	59	58	59	59	58	59	10 ± 2	10 ± 1	10 ± 2	10 ± 2	9 ± 1	10 ± 2
		Bg0461	Parabacteroides	goldsteinii	322 ± 2090	44 ± 77	51 ± 64	40 ± 85	47 ± 87	72 ± 262	42	48	51	46	52	53	8 ± 3	8 ± 2	9 ± 2	8 ± 2	8 ± 2	8 ± 2
		Bg0462	Lachnospira	eligens_B	295 ± 1244	105 ± 421	85 ± 297	233 ± 1436	42 ± 106	159 ± 776	18	21	29	19	32	29	3 ± 5	4 ± 5	3 ± 5	4 ± 4	5 ± 3	4 ± 4
		Bg0463	Olsenella_E	sp003609875	209 ± 434	174 ± 197	189 ± 257	227 ± 498	271 ± 710	194 ± 287	59	57	56	58	57	57	10 ± 2	9 ± 2	9 ± 2	9 ± 2	9 ± 2	9 ± 2
		Bg0464	Dorea	longicatena_B	227 ± 213	231 ± 214	213 ± 207	257 ± 216	299 ± 303	261 ± 220	56	58	58	56	57	58	10 ± 2	11 ± 1	10 ± 2	11 ± 2	10 ± 1	10 ± 2
		Bg0465	Fusicatenibacter	saccharivorans	215 ± 229	291 ± 359	206 ± 116	225 ± 156	246 ± 271	499 ± 2062	59	59	59	59	58	59	11 ± 1	11 ± 2	11 ± 1	11 ± 1	11 ± 1	11 ± 1
		Bg0466	Prevotellamassilia	sp900542795	211 ± 281	651 ± 2442	1292 ± 5960	456 ± 1165	2072 ± 8566	546 ± 1341	51	58	56	55	58	56	9 ± 3	11 ± 2	10 ± 2	10 ± 2	11 ± 2	10 ± 2
		Bg0467	Campylobacter_D	jejuni	408 ± 2426	47 ± 138	157 ± 451	85 ± 361	62 ± 201	107 ± 419	42	37	43	37	40	40	6 ± 5	5 ± 4	6 ± 5	5 ± 4	4 ± 3	4 ± 4
		Bg0468	Holdemanella	biformis	293 ± 1104	331 ± 1359	186 ± 528	230 ± 558	274 ± 675	231 ± 499	35	46	49	45	49	48	6 ± 3	7 ± 3	7 ± 3	7 ± 3	7 ± 3	7 ± 3
		Bg0469	Mediterraneibacter	faecis	237 ± 607	231 ± 460	197 ± 312	298 ± 553	336 ± 577	330 ± 476	56	56	56	59	57	57	9 ± 2	9 ± 2	9 ± 2	10 ± 2	10 ± 2	10 ± 2
		Bg0470	Alistipes	finegoldii	189 ± 336	370 ± 2022	326 ± 983	127 ± 196	161 ± 350	258 ± 735	59	59	57	56	57	58	10 ± 3	9 ± 3	9 ± 3	9 ± 3	8 ± 2	9 ± 3
		Bg0471	Acetatifactor	sp003447295	380 ± 2456	150 ± 606	716 ± 5012	114 ± 429	159 ± 468	149 ± 474	21	21	28	20	28	30	4 ± 4	4 ± 4	5 ± 4	4 ± 4	5 ± 3	5 ± 4
		Bg0472	Agathobaculum	butyriciproducens	222 ± 633	336 ± 1486	113 ± 292	161 ± 452	175 ± 478	268 ± 944	36	42	41	43	50	46	6 ± 4	6 ± 3	6 ± 3	7 ± 3	7 ± 3	7 ± 3
		Bg0473	Catenibacterium	sp000437715	159 ± 332	303 ± 767	376 ± 874	396 ± 867	366 ± 859	535 ± 1361	30	31	30	34	34	36	5 ± 6	5 ± 5	6 ± 5	6 ± 5	7 ± 4	7 ± 5
		Bg0474	Limosilactobacillus	vaginalis	320 ± 1515	48 ± 177	37 ± 211	57 ± 339	13 ± 60	110 ± 625	28	20	9	15	14	13
		Bg0475	Campylobacter_D	jejuni	394 ± 1903	40 ± 135	84 ± 273	399 ± 2734	18 ± 44	391 ± 2220	22	19	25	19	22	20
		Bg0476	Agathobacter	rectalis	264 ± 783	1966 ± 13996	274 ± 856	91 ± 220	410 ± 971	270 ± 676	30	37	34	25	32	36	6 ± 4	6 ± 4	6 ± 4	5 ± 4	7 ± 4	7 ± 4
		Bg0477	Parabacteroides	distasonis	312 ± 939	225 ± 578	315 ± 628	120 ± 302	159 ± 406	162 ± 347	38	35	38	35	43	42	8 ± 4	8 ± 4	8 ± 4	7 ± 4	7 ± 4	7 ± 4
		Bg0478	CAG-81	sp900066535	143 ± 243	239 ± 448	173 ± 235	125 ± 192	151 ± 169	153 ± 210	40	50	48	45	52	49	8 ± 3	9 ± 3	9 ± 3	8 ± 3	9 ± 2	8 ± 2
		Bg0479	Alistipes_A	indistinctus	144 ± 491	272 ± 992	251 ± 1108	93 ± 325	167 ± 596	308 ± 1380	31	34	35	39	40	43	6 ± 3	6 ± 4	5 ± 3	5 ± 3	6 ± 4	6 ± 4
		Bg0480	Catenibacterium	sp000437715	146 ± 283	250 ± 845	268 ± 1094	223 ± 431	227 ± 453	274 ± 706	40	42	39	43	49	49	7 ± 4	7 ± 4	7 ± 4	7 ± 4	7 ± 3	8 ± 3
		Bg0481	CAG-81	sp900066785	270 ± 969	518 ± 2836	216 ± 511	192 ± 451	181 ± 239	157 ± 178	56	57	58	58	58	59	9 ± 2	10 ± 2	10 ± 2	9 ± 2	9 ± 2	9 ± 1
		Bg0482	Parabacteroides	sp900155425	305 ± 1239	152 ± 446	205 ± 790	91 ± 249	121 ± 497	123 ± 311	44	44	44	43	50	53	7 ± 3	7 ± 3	7 ± 3	7 ± 3	7 ± 2	8 ± 3
		Bg0483	Anaerostipes	hadrus	171 ± 350	629 ± 2836	317 ± 1160	251 ± 505	916 ± 5022	1011 ± 5883	56	57	56	57	58	58	9 ± 2	10 ± 3	9 ± 2	10 ± 2	9 ± 3	10 ± 3
		Bg0484	Campylobacter_D	jejuni	384 ± 2178	304 ± 1621	432 ± 2635	824 ± 5434	52 ± 277	1290 ± 9361	18	20	24	27	23	23
		Bg0485	Prevotella	sp900548745	121 ± 210	160 ± 298	138 ± 223	197 ± 312	381 ± 587	287 ± 527	44	41	47	48	55	51	8 ± 3	8 ± 3	8 ± 3	9 ± 3	9 ± 3	9 ± 3
		Bg0486	Gemmiger	formicilis	211 ± 599	368 ± 1096	270 ± 560	182 ± 308	205 ± 348	193 ± 338	50	54	53	50	55	55	8 ± 3	8 ± 4	8 ± 3	8 ± 3	8 ± 2	8 ± 3
		Bg0487	Eubacterium_R	sp000436835	171 ± 498	174 ± 646	136 ± 324	270 ± 1255	201 ± 644	129 ± 322	55	55	59	56	55	57	8 ± 3	8 ± 2	8 ± 2	8 ± 3	7 ± 3	7 ± 3
		Bg0488	Prevotellamassilia	sp900542795	199 ± 341	640 ± 2773	1302 ± 6285	488 ± 1502	1170 ± 4543	512 ± 1636	47	50	54	51	58	53	8 ± 3	9 ± 3	9 ± 3	9 ± 3	10 ± 3	9 ± 3
		Bg0489	Lachnospira	sp000437735	271 ± 719	129 ± 243	103 ± 206	157 ± 426	219 ± 512	531 ± 2545	56	56	58	58	58	59	9 ± 2	9 ± 2	9 ± 2	9 ± 2	9 ± 2	9 ± 2
		Bg0490	Mediterraneibacter	faecis	236 ± 610	183 ± 503	161 ± 338	303 ± 635	363 ± 905	302 ± 479	48	52	54	52	55	55	8 ± 3	8 ± 2	8 ± 2	9 ± 3	9 ± 3	9 ± 2
		Bg0491	Blautia_A	obeum	230 ± 526	106 ± 143	214 ± 449	150 ± 284	169 ± 392	385 ± 1112	41	45	52	52	55	54	8 ± 3	8 ± 3	8 ± 3	8 ± 2	8 ± 2	9 ± 3
		Bg0492	Anaerostipes	hadrus	265 ± 1650	587 ± 3260	262 ± 1087	84 ± 254	153 ± 390	138 ± 351	27	22	27	26	33	37	5 ± 4	6 ± 4	5 ± 4	5 ± 4	6 ± 4	6 ± 4
		Bg0493	UBA9502	sp003478505	186 ± 248	230 ± 389	288 ± 298	158 ± 167	233 ± 229	308 ± 548	55	57	59	58	58	58	10 ± 2	10 ± 2	11 ± 2	10 ± 2	10 ± 2	10 ± 2
		Bg0494	Anaerobutyricum	hallii	193 ± 446	303 ± 724	285 ± 641	339 ± 791	384 ± 660	370 ± 786	46	46	52	49	57	56	8 ± 3	8 ± 3	9 ± 3	9 ± 3	10 ± 2	9 ± 3
		Bg0495	Faecalibacterium	prausnitzii_C	178 ± 247	309 ± 429	330 ± 485	284 ± 477	535 ± 1078	587 ± 1415	54	57	58	57	58	58	9 ± 2	10 ± 2	10 ± 2	10 ± 2	10 ± 2	10 ± 2
		Bg0496	Dorea	formicigenerans	273 ± 1085	255 ± 700	207 ± 676	167 ± 480	134 ± 158	197 ± 252	46	51	48	50	54	53	9 ± 3	9 ± 3	8 ± 3	8 ± 3	9 ± 2	9 ± 2
		Bg0497	Allisonella	histaminiformans	157 ± 575	100 ± 301	109 ± 292	140 ± 479	165 ± 767	157 ± 455	32	32	34	31	37	43	4 ± 5	5 ± 4	4 ± 5	4 ± 5	4 ± 5	5 ± 5
		Bg0498	Dialister	succinatiphilus	296 ± 1890	308 ± 2138	367 ± 2523	156 ± 899	87 ± 356	82 ± 331	55	53	50	46	49	48	7 ± 3	7 ± 3	6 ± 3	6 ± 3	6 ± 3	6 ± 3
		Bg0499	Weissella	confusa	140 ± 341	1517 ± 5955	306 ± 726	285 ± 616	642 ± 2671	362 ± 1045	48	52	42	48	49	43	7 ± 4	8 ± 5	7 ± 5	8 ± 4	7 ± 4	7 ± 4
		Bg0500	Campylobacter_D	jejuni	308 ± 1204	233 ± 1228	214 ± 796	261 ± 1054	864 ± 5376	1591 ± 8677	35	33	37	32	37	35	5 ± 5	4 ± 4	5 ± 5	5 ± 5	5 ± 4	5 ± 5
		Bg0501	Ureaplasma	sp900544585	71 ± 409	194 ± 1240	96 ± 389	47 ± 117	73 ± 323	105 ± 369	16	17	17	18	16	18
		Bg0502	Lachnospira	eligens_B	177 ± 279	201 ± 285	201 ± 296	216 ± 297	201 ± 175	292 ± 509	44	52	52	52	55	53	9 ± 3	9 ± 2	9 ± 3	9 ± 3	9 ± 2	9 ± 3
		Bg0503	Eubacterium_I	ramulus_A	159 ± 363	155 ± 154	205 ± 361	200 ± 686	139 ± 204	122 ± 86	54	57	59	58	58	58	10 ± 2	10 ± 2	10 ± 2	10 ± 2	9 ± 1	9 ± 1
		Bg0504	CAG-217	sp000436335	16 ± 26	67 ± 233	64 ± 167	54 ± 112	89 ± 315	68 ± 164	34	26	30	33	37	31	4 ± 3	4 ± 3	4 ± 3	5 ± 3	5 ± 3	4 ± 3
		Bg0505	Fusicatenibacter	saccharivorans	353 ± 2570	129 ± 739	76 ± 323	55 ± 127	48 ± 91	52 ± 113	22	28	33	24	33	35	4 ± 3	5 ± 4	5 ± 3	4 ± 4	5 ± 3	5 ± 3
		Bg0506	UBA7182	sp003480725	152 ± 226	244 ± 414	388 ± 811	234 ± 333	435 ± 662	396 ± 552	48	54	55	54	57	56	8 ± 3	9 ± 2	9 ± 3	9 ± 3	10 ± 2	9 ± 2
		Bg0507	Dorea	longicatena	248 ± 847	130 ± 326	103 ± 169	221 ± 541	187 ± 385	255 ± 812	54	56	58	57	57	57	9 ± 2	9 ± 2	9 ± 2	9 ± 2	9 ± 2	9 ± 2
		Bg0508	Anaerotignum	sp000436415	184 ± 182	186 ± 185	181 ± 172	175 ± 202	216 ± 184	269 ± 268	57	58	58	57	58	59	10 ± 1	10 ± 1	10 ± 1	10 ± 1	10 ± 1	10 ± 2
		Bg0509	Mitsuokella	multacida	140 ± 377	145 ± 446	113 ± 385	300 ± 855	212 ± 779	128 ± 326	49	51	52	48	50	54	7 ± 3	7 ± 3	6 ± 3	7 ± 4	7 ± 3	7 ± 3
		Bg0510	Agathobacter	faecis	203 ± 447	169 ± 500	139 ± 321	181 ± 565	205 ± 316	308 ± 1273	48	56	57	53	58	56	9 ± 3	8 ± 2	9 ± 2	8 ± 2	9 ± 2	9 ± 2
		Bg0511	Agathobacter	rectalis	199 ± 589	132 ± 448	204 ± 630	70 ± 161	967 ± 3882	272 ± 751	31	34	38	32	40	42	6 ± 4	6 ± 4	6 ± 4	5 ± 3	7 ± 4	7 ± 3
		Bg0512	Dorea	longicatena_B	206 ± 937	156 ± 356	153 ± 417	170 ± 506	122 ± 178	289 ± 1082	42	41	48	47	51	48	7 ± 3	7 ± 3	7 ± 3	8 ± 3	8 ± 2	8 ± 3
		Bg0513	Anaerostipes	hadrus	71 ± 256	189 ± 691	138 ± 566	109 ± 480	75 ± 180	109 ± 481	27	29	29	26	32	38	5 ± 4	5 ± 4	5 ± 4	5 ± 4	5 ± 3	5 ± 4
		Bg0514	Campylobacter		271 ± 1726	38 ± 54	74 ± 152	92 ± 208	150 ± 508	73 ± 208	33	40	44	38	36	32	4 ± 5	5 ± 4	6 ± 4	5 ± 4	5 ± 4	4 ± 4
		Bg0515	RC9	sp000435075	174 ± 240	233 ± 478	152 ± 228	205 ± 388	336 ± 603	417 ± 1205	58	58	57	59	58	58	10 ± 2	10 ± 2	9 ± 2	10 ± 2	10 ± 2	10 ± 2
		Bg0516	Fusicatenibacter	saccharivorans	191 ± 222	183 ± 212	169 ± 193	181 ± 209	222 ± 281	193 ± 167	59	58	58	58	58	59	10 ± 2	10 ± 2	10 ± 2	10 ± 2	10 ± 2	10 ± 2
		Bg0517	Olsenella_E	sp003609875	172 ± 385	192 ± 346	210 ± 425	273 ± 693	242 ± 695	176 ± 303	59	59	57	58	56	58	9 ± 2	9 ± 2	9 ± 2	9 ± 2	8 ± 2	8 ± 2
		Bg0518	Agathobacter	rectalis	208 ± 594	178 ± 668	254 ± 897	117 ± 288	420 ± 995	248 ± 624	27	26	33	29	37	38	6 ± 4	5 ± 4	6 ± 4	5 ± 4	6 ± 4	6 ± 3
		Bg0519	Butyricicoccus		175 ± 307	211 ± 359	310 ± 876	165 ± 360	163 ± 179	157 ± 199	59	58	59	59	58	59	10 ± 2	10 ± 1	10 ± 2	10 ± 2	9 ± 1	10 ± 1
		Bg0520	Parolsenella	sp900544655	152 ± 650	383 ± 2557	128 ± 638	121 ± 452	179 ± 602	159 ± 431	53	52	46	48	53	52	7 ± 3	7 ± 3	6 ± 3	7 ± 3	7 ± 3	7 ± 3
		Bg0521	Faecalibacterium	sp003449675	173 ± 229	214 ± 230	230 ± 303	185 ± 213	258 ± 302	1184 ± 6853	52	56	56	56	56	56	9 ± 2	10 ± 2	9 ± 2	9 ± 2	10 ± 2	10 ± 2
		Bg0522	Dorea	longicatena_B	173 ± 348	186 ± 377	144 ± 277	148 ± 239	138 ± 191	238 ± 429	42	44	43	47	47	49	7 ± 3	8 ± 3	7 ± 3	8 ± 3	8 ± 3	8 ± 3
		Bg0523	Gemmiger	formicilis	236 ± 1004	393 ± 1333	200 ± 554	192 ± 668	140 ± 268	127 ± 245	25	29	29	28	32	34	5 ± 5	5 ± 5	5 ± 5	5 ± 4	6 ± 4	5 ± 4
		Bg0524	Blautia_A	sp900066335	167 ± 197	181 ± 194	199 ± 267	151 ± 165	196 ± 355	251 ± 350	58	58	59	58	58	59	10 ± 2	10 ± 2	11 ± 2	10 ± 2	10 ± 2	11 ± 2
		Bg0525	Blautia_A	massiliensis	231 ± 423	313 ± 697	236 ± 425	201 ± 324	347 ± 876	385 ± 664	56	57	58	58	57	58	10 ± 2	10 ± 2	10 ± 2	10 ± 2	10 ± 2	10 ± 2
		Bg0526	Prevotella	sp003447235	217 ± 922	146 ± 372	317 ± 1850	403 ± 1043	456 ± 951	277 ± 737	40	42	45	47	51	48	6 ± 4	6 ± 3	6 ± 3	8 ± 3	8 ± 3	7 ± 3
		Bg0527	Holdemanella	biformis	133 ± 418	129 ± 295	145 ± 377	328 ± 1137	218 ± 605	193 ± 388	21	27	25	31	32	34	4 ± 5	4 ± 5	5 ± 4	5 ± 5	5 ± 4	6 ± 4
		Bg0528	Roseburia	intestinalis	316 ± 1877	164 ± 553	98 ± 279	62 ± 175	58 ± 83	181 ± 844	44	46	47	46	53	52	8 ± 3	8 ± 3	8 ± 2	7 ± 2	8 ± 2	8 ± 2
		Bg0529	Limosilactobacillus	reuteri	121 ± 360	261 ± 1322	190 ± 931	1905 ± 14165	40 ± 88	183 ± 1032	40	46	39	44	35	40	6 ± 4	6 ± 4	5 ± 5	5 ± 4	4 ± 3	5 ± 4
		Bg0530	Allisonella	histaminiformans	213 ± 548	134 ± 271	176 ± 434	181 ± 479	203 ± 695	212 ± 608	35	35	36	31	37	46	5 ± 5	5 ± 5	5 ± 5	5 ± 5	6 ± 4	6 ± 4
		Bg0531	Bifidobacterium	angulatum	136 ± 137	551 ± 2599	249 ± 889	214 ± 357	113 ± 138	171 ± 197	59	59	57	58	57	58	9 ± 2	9 ± 3	9 ± 3	9 ± 2	8 ± 2	9 ± 3
		Bg0532	Lachnospira	sp000436475	257 ± 1658	28 ± 63	111 ± 502	45 ± 131	43 ± 86	97 ± 260	25	18	19	19	31	28	4 ± 5	2 ± 5	3 ± 4	3 ± 5	4 ± 4	4 ± 5
		Bg0533	Collinsella		142 ± 371	272 ± 1258	241 ± 918	351 ± 1357	149 ± 258	245 ± 680	57	55	53	56	56	57	8 ± 3	8 ± 3	7 ± 3	8 ± 3	7 ± 3	7 ± 3
		Bg0534	Ureaplasma	sp900544585	194 ± 1265	167 ± 732	83 ± 354	194 ± 758	68 ± 183	129 ± 578	20	24	21	25	20	34	-1 ± 6	0 ± 6	-1 ± 6	1 ± 6	0 ± 4	1 ± 5
		Bg0535	Morganella	morganii	134 ± 367	173 ± 694	56 ± 179	45 ± 179	33 ± 109	81 ± 241	41	35	35	29	33	42	7 ± 4	7 ± 4	6 ± 4	6 ± 4	5 ± 4	6 ± 4
		Bg0536	UBA7182	sp003481535	187 ± 458	265 ± 581	273 ± 657	301 ± 541	380 ± 588	305 ± 644	32	43	44	40	54	50	7 ± 3	7 ± 3	8 ± 3	8 ± 3	9 ± 3	8 ± 3
		Bg0537	Mediterraneibacter	faecis	195 ± 622	177 ± 618	101 ± 255	273 ± 708	242 ± 600	274 ± 567	24	28	32	30	35	36	5 ± 4	5 ± 4	5 ± 4	6 ± 4	6 ± 4	6 ± 4
		Bg0538	Lachnospira	sp000436475	191 ± 586	121 ± 456	177 ± 719	85 ± 167	72 ± 95	148 ± 349	50	52	53	51	54	50	9 ± 3	8 ± 3	8 ± 2	8 ± 2	7 ± 2	8 ± 3
		Bg0539	Parolsenella	sp900549525	247 ± 841	365 ± 1288	276 ± 1061	292 ± 1115	279 ± 1376	978 ± 6928	55	54	53	53	51	55	7 ± 3	7 ± 3	7 ± 3	7 ± 3	6 ± 3	6 ± 3
		Bg0540	Allisonella	histaminiformans	215 ± 584	183 ± 631	230 ± 940	265 ± 856	208 ± 616	194 ± 407	30	32	34	31	35	40	4 ± 6	5 ± 5	4 ± 5	5 ± 5	5 ± 5	6 ± 5
		Bg0541	Lachnospira	eligens_B	294 ± 1906	85 ± 413	47 ± 124	41 ± 106	43 ± 123	96 ± 283	32	36	38	34	41	39	5 ± 4	6 ± 3	5 ± 4	5 ± 3	5 ± 3	6 ± 3
		Bg0542	Roseburia	inulinivorans	246 ± 1331	166 ± 723	212 ± 615	181 ± 827	133 ± 313	103 ± 275	34	35	38	31	42	40	6 ± 3	6 ± 3	7 ± 3	6 ± 3	7 ± 3	6 ± 3
		Bg0543	Anaerobutyricum	hallii_A	126 ± 337	138 ± 491	153 ± 367	312 ± 1195	330 ± 1497	116 ± 188	51	53	58	55	56	55	8 ± 2	8 ± 2	9 ± 2	9 ± 3	9 ± 2	8 ± 2
		Bg0544	Catenibacterium	sp000437715	156 ± 313	189 ± 537	284 ± 1139	323 ± 863	404 ± 1610	295 ± 519	33	30	31	35	33	37	5 ± 5	5 ± 5	5 ± 5	6 ± 5	6 ± 4	7 ± 4
		Bg0545	Faecalibacterium	prausnitzii_C	161 ± 241	338 ± 643	697 ± 3014	519 ± 2165	423 ± 737	393 ± 904	47	55	54	54	55	55	8 ± 2	10 ± 2	9 ± 3	9 ± 3	9 ± 2	9 ± 2
		Bg0546	Sutterella		142 ± 237	245 ± 399	243 ± 436	124 ± 178	179 ± 302	187 ± 342	49	54	52	48	56	53	8 ± 3	9 ± 3	9 ± 3	8 ± 3	8 ± 3	8 ± 3
		Bg0547	CAG-81	sp900066535	151 ± 195	323 ± 599	231 ± 293	138 ± 161	191 ± 178	192 ± 240	47	53	52	49	57	52	8 ± 3	10 ± 2	9 ± 2	9 ± 2	10 ± 2	9 ± 2
		Bg0548	Campylobacter		42 ± 129	162 ± 890	90 ± 254	319 ± 1304	289 ± 1726	57 ± 205	18	22	26	20	22	17
		Bg0549	Phocaeicola	sp000434735	115 ± 188	203 ± 555	207 ± 793	236 ± 564	301 ± 512	206 ± 353	53	53	56	53	57	57	9 ± 2	9 ± 3	9 ± 2	9 ± 2	10 ± 2	9 ± 2
		Bg0550	Roseburia	inulinivorans	160 ± 257	205 ± 360	297 ± 532	220 ± 428	276 ± 429	302 ± 627	50	56	57	57	57	57	9 ± 2	10 ± 2	10 ± 2	10 ± 2	10 ± 2	10 ± 2
		Bg0551	Catenibacterium	sp000437715	152 ± 350	207 ± 741	337 ± 1376	185 ± 451	173 ± 399	223 ± 498	32	30	26	33	34	37	4 ± 6	4 ± 6	4 ± 5	5 ± 5	5 ± 5	6 ± 5
		Bg0552	Allisonella	histaminiformans	71 ± 150	65 ± 126	90 ± 314	90 ± 285	73 ± 169	152 ± 452	40	39	41	39	41	46	5 ± 5	5 ± 4	5 ± 4	5 ± 4	5 ± 4	5 ± 4
		Bg0553	Allisonella	histaminiformans	124 ± 347	124 ± 356	97 ± 288	74 ± 193	161 ± 340	107 ± 203	29	30	27	29	35	38	3 ± 6	4 ± 4	3 ± 5	3 ± 5	4 ± 5	5 ± 4
		Bg0554	Catenibacterium	sp000437715	136 ± 246	176 ± 442	189 ± 452	190 ± 330	174 ± 338	282 ± 659	41	46	41	44	47	49	7 ± 4	7 ± 3	7 ± 3	7 ± 3	7 ± 3	8 ± 3
		Bg0555	Blautia_A	massiliensis	267 ± 1209	375 ± 1316	140 ± 336	178 ± 777	187 ± 607	186 ± 440	32	31	35	36	40	40	5 ± 5	6 ± 5	6 ± 4	6 ± 4	6 ± 4	7 ± 3
		Bg0556	Lactobacillus	paragasseri	295 ± 1339	151 ± 683	36 ± 167	12 ± 31	15 ± 57	33 ± 150	19	17	5	14	11	12
		Bg0557	Campylobacter_D	jejuni	287 ± 1969	50 ± 204	75 ± 304	317 ± 2236	15 ± 46	85 ± 391	20	26	17	13	11	19
		Bg0558	Bifidobacterium	angulatum	168 ± 267	286 ± 918	638 ± 3537	1091 ± 7059	222 ± 332	242 ± 746	59	58	57	56	57	56	9 ± 3	9 ± 2	9 ± 3	9 ± 3	8 ± 2	8 ± 3
		Bg0559	Lachnospira	eligens_B	178 ± 854	112 ± 496	85 ± 302	300 ± 1757	50 ± 164	96 ± 324	19	24	23	23	32	28	4 ± 4	4 ± 4	4 ± 5	4 ± 4	5 ± 3	4 ± 3
		Bg0560	Holdemanella	biformis	144 ± 401	152 ± 395	175 ± 471	201 ± 516	201 ± 520	189 ± 417	19	21	23	25	26	28	4 ± 4	4 ± 5	4 ± 5	5 ± 5	5 ± 4	5 ± 5
		Bg0561	Fusicatenibacter	saccharivorans	127 ± 135	186 ± 215	213 ± 312	195 ± 182	198 ± 157	205 ± 255	57	58	57	58	58	58	9 ± 2	10 ± 2	10 ± 2	10 ± 2	10 ± 1	10 ± 2
		Bg0562	Enterocloster	sp900538485	95 ± 94	261 ± 753	284 ± 896	227 ± 690	199 ± 456	125 ± 254	55	57	57	57	57	58	9 ± 2	10 ± 2	10 ± 2	10 ± 2	9 ± 2	9 ± 2
		Bg0563	Acidaminococcus	massiliensis	200 ± 600	104 ± 156	158 ± 417	398 ± 1350	171 ± 398	176 ± 453	47	46	46	46	50	51	8 ± 4	7 ± 3	7 ± 4	8 ± 4	7 ± 3	7 ± 3
		Bg0564	Campylobacter		179 ± 629	603 ± 2155	679 ± 2194	560 ± 2198	150 ± 499	107 ± 380	29	30	35	28	32	29	4 ± 5	5 ± 5	5 ± 5	4 ± 6	4 ± 4	4 ± 4
		Bg0565	Agathobaculum	butyriciproducens	134 ± 177	312 ± 1517	123 ± 181	99 ± 110	118 ± 179	125 ± 130	59	58	58	58	58	59	10 ± 2	9 ± 2	9 ± 2	9 ± 2	8 ± 2	9 ± 2
		Bg0566	Parolsenella	catena	31 ± 48	50 ± 103	35 ± 56	47 ± 138	61 ± 181	31 ± 49	37	37	32	31	34	34	5 ± 4	5 ± 4	4 ± 5	3 ± 4	3 ± 4	3 ± 4
		Bg0567	Enterocloster	clostridioformis	212 ± 566	243 ± 743	374 ± 1160	64 ± 128	131 ± 456	220 ± 1209	43	47	48	44	53	48	8 ± 3	8 ± 3	9 ± 3	8 ± 3	8 ± 3	8 ± 3
		Bg0568	Roseburia	sp900552665	206 ± 742	97 ± 171	257 ± 560	113 ± 204	157 ± 251	218 ± 524	56	56	59	55	58	57	9 ± 2	9 ± 2	9 ± 2	9 ± 2	9 ± 2	9 ± 2
		Bg0569	Helicobacter_D	winghamensis	2 ± 2	3 ± 5	5 ± 7	4 ± 14	7 ± 23	2 ± 4	9	13	18	9	15	10
		Bg0570	Campylobacter_D	jejuni	166 ± 918	194 ± 1131	219 ± 1310	315 ± 2166	15 ± 40	92 ± 394	19	14	21	17	21	22
		Bg0571	CAG-83	sp900545495	161 ± 351	220 ± 787	565 ± 2691	205 ± 506	178 ± 311	483 ± 1719	45	52	54	51	55	56	8 ± 3	8 ± 2	8 ± 2	8 ± 2	8 ± 2	8 ± 2
		Bg0572	Ligilactobacillus	salivarius	78 ± 356	199 ± 1214	202 ± 1375	28 ± 116	31 ± 169	118 ± 526	20	25	21	18	12	25
		Bg0573	Bifidobacterium	angulatum	127 ± 155	211 ± 715	177 ± 286	202 ± 357	220 ± 482	467 ± 1947	57	59	56	58	57	56	9 ± 3	9 ± 3	9 ± 3	9 ± 3	8 ± 3	9 ± 3
		Bg0574	Mediterraneibacter	faecis	152 ± 290	154 ± 357	184 ± 418	243 ± 476	183 ± 359	217 ± 328	59	58	58	58	58	59	9 ± 2	9 ± 2	9 ± 2	9 ± 2	9 ± 2	9 ± 2
		Bg0575	Campylobacter_D	sp900539255	39 ± 176	58 ± 341	46 ± 190	26 ± 85	52 ± 215	112 ± 477	13	16	18	9	19	17
		Bg0576	Dorea	formicigenerans	135 ± 154	156 ± 163	123 ± 115	112 ± 101	137 ± 158	237 ± 304	45	51	50	50	53	53	8 ± 3	9 ± 3	8 ± 3	9 ± 3	9 ± 2	9 ± 3
		Bg0577	Odoribacter	splanchnicus	202 ± 918	316 ± 1603	756 ± 3605	88 ± 327	293 ± 943	235 ± 813	39	47	46	45	51	49	7 ± 3	7 ± 3	8 ± 3	7 ± 3	8 ± 3	7 ± 3
		Bg0578	Ureaplasma	sp900544585	151 ± 875	115 ± 552	131 ± 479	79 ± 210	92 ± 283	186 ± 693	23	27	31	29	31	32	0 ± 5	0 ± 5	1 ± 5	1 ± 6	1 ± 4	1 ± 4
		Bg0579	Eubacterium_R	sp000436835	71 ± 233	44 ± 73	36 ± 56	43 ± 83	65 ± 313	63 ± 190	39	42	41	40	35	36	6 ± 3	6 ± 3	5 ± 3	5 ± 3	4 ± 3	5 ± 3
		Bg0580	Duodenibacillus	sp900544255	185 ± 693	417 ± 2306	271 ± 1020	175 ± 386	196 ± 347	183 ± 402	57	58	59	59	58	58	9 ± 3	9 ± 2	9 ± 2	9 ± 2	9 ± 3	8 ± 2
		Bg0581	CAG-217	sp000436335	18 ± 38	34 ± 90	57 ± 150	36 ± 74	45 ± 111	53 ± 130	28	35	29	34	37	34	4 ± 3	4 ± 3	4 ± 4	4 ± 3	4 ± 3	4 ± 3
		Bg0582	Campylobacter_D	coli	273 ± 1682	144 ± 895	478 ± 3296	12 ± 56	281 ± 1668	75 ± 294	17	21	25	13	14	16
		Bg0583	CAG-217	sp000436335	109 ± 104	173 ± 235	214 ± 311	140 ± 148	306 ± 1031	220 ± 349	50	58	56	56	57	57	8 ± 2	9 ± 2	9 ± 2	9 ± 2	9 ± 2	9 ± 2
		Bg0584	Acetatifactor	sp900066565	128 ± 191	144 ± 280	314 ± 698	278 ± 954	352 ± 801	808 ± 2850	54	57	58	57	58	59	9 ± 2	9 ± 2	10 ± 2	9 ± 2	10 ± 2	10 ± 3
		Bg0585	ER4	sp900317525	104 ± 482	198 ± 1118	530 ± 2651	331 ± 1390	171 ± 537	621 ± 3852	39	41	47	45	51	48	6 ± 3	6 ± 3	6 ± 3	6 ± 3	6 ± 2	6 ± 3
		Bg0586	Clostridium_Q	symbiosum	118 ± 332	480 ± 1264	489 ± 1589	309 ± 1048	282 ± 1457	297 ± 1190	39	42	43	39	51	50	8 ± 3	8 ± 4	8 ± 4	7 ± 3	7 ± 3	8 ± 3
		Bg0587	Anaerobutyricum	hallii	144 ± 339	212 ± 521	201 ± 422	226 ± 535	379 ± 1227	819 ± 3353	45	52	53	51	55	55	8 ± 2	8 ± 3	9 ± 3	9 ± 3	9 ± 3	9 ± 3
		Bg0588	Blautia_A	massiliensis	111 ± 297	320 ± 1581	157 ± 521	67 ± 122	168 ± 577	159 ± 421	30	33	37	36	45	44	5 ± 4	6 ± 4	6 ± 3	6 ± 3	6 ± 3	7 ± 3
		Bg0589	Anaerostipes	hadrus	79 ± 195	234 ± 767	286 ± 1683	159 ± 704	78 ± 204	158 ± 525	32	36	37	31	34	42	6 ± 4	6 ± 4	6 ± 3	5 ± 4	5 ± 3	6 ± 3
		Bg0590	Lactococcus	garvieae	177 ± 351	162 ± 290	144 ± 255	134 ± 258	120 ± 210	102 ± 112	57	56	59	57	57	56	9 ± 3	8 ± 2	8 ± 2	8 ± 3	8 ± 2	8 ± 2
		Bg0591	Providencia	alcalifaciens_A	151 ± 296	138 ± 258	159 ± 299	54 ± 93	176 ± 686	150 ± 319	57	55	55	56	56	56	10 ± 3	9 ± 3	9 ± 3	8 ± 2	8 ± 3	9 ± 3
		Bg0592	Roseburia	hominis	131 ± 228	139 ± 222	213 ± 392	139 ± 252	184 ± 322	135 ± 158	57	58	57	58	57	59	9 ± 2	9 ± 2	9 ± 2	9 ± 2	9 ± 2	9 ± 1
		Bg0593	Lachnospira	sp000436475	146 ± 273	123 ± 175	133 ± 163	119 ± 173	143 ± 182	907 ± 5752	58	58	58	55	58	55	9 ± 2	9 ± 2	9 ± 2	9 ± 2	9 ± 2	9 ± 2
		Bg0594	Bilophila	wadsworthia	125 ± 250	148 ± 286	280 ± 582	133 ± 296	186 ± 405	197 ± 520	37	48	49	41	45	49	8 ± 3	8 ± 3	9 ± 4	8 ± 3	8 ± 3	8 ± 3
		Bg0595	Lachnospira	eligens_B	130 ± 444	100 ± 241	93 ± 220	115 ± 318	102 ± 115	170 ± 379	42	46	46	46	49	48	7 ± 3	7 ± 3	7 ± 3	7 ± 3	8 ± 3	7 ± 3
		Bg0596	Bifidobacterium	angulatum	165 ± 514	436 ± 2832	267 ± 986	314 ± 1189	375 ± 2116	67 ± 79	55	56	55	56	55	55	8 ± 3	7 ± 3	7 ± 3	8 ± 3	7 ± 3	7 ± 3
		Bg0597	Limosilactobacillus	fermentum	220 ± 1157	43 ± 142	19 ± 66	20 ± 55	12 ± 30	167 ± 877	22	24	13	21	15	23
		Bg0598	Anaerostipes	hadrus	82 ± 242	247 ± 796	297 ± 1516	105 ± 340	144 ± 371	105 ± 214	35	39	38	40	42	43	6 ± 3	6 ± 4	7 ± 3	6 ± 3	6 ± 3	7 ± 3
		Bg0599	Agathobacter	rectalis	130 ± 391	835 ± 5797	200 ± 509	1970 ± 9983	525 ± 1416	358 ± 1178	26	28	32	34	47	42	5 ± 3	6 ± 4	6 ± 3	6 ± 4	7 ± 4	7 ± 3
		Bg0600	Acidaminococcus	sp000437815	143 ± 863	105 ± 628	67 ± 256	499 ± 2745	221 ± 1101	49 ± 156	24	25	21	30	26	28	4 ± 5	2 ± 5	3 ± 5	4 ± 5	4 ± 5	3 ± 4
		Bg0601	Roseburia	inulinivorans	142 ± 288	180 ± 535	266 ± 601	219 ± 676	206 ± 290	194 ± 299	51	54	57	56	57	57	9 ± 2	9 ± 2	9 ± 2	9 ± 2	9 ± 2	9 ± 2
		Bg0602	Akkermansia	muciniphila_C	49 ± 55	44 ± 58	87 ± 114	46 ± 59	41 ± 41	44 ± 52	56	55	59	54	58	57	8 ± 2	8 ± 2	8 ± 2	8 ± 2	7 ± 2	7 ± 2
		Bg0603	Dorea	formicigenerans	133 ± 144	165 ± 192	125 ± 112	117 ± 112	261 ± 920	325 ± 919	48	52	52	53	56	54	8 ± 3	9 ± 3	9 ± 2	9 ± 3	9 ± 2	9 ± 3
		Bg0604	Mitsuokella	multacida	114 ± 296	312 ± 1525	69 ± 190	240 ± 769	90 ± 264	82 ± 212	40	41	39	36	39	42	7 ± 4	7 ± 4	5 ± 4	6 ± 4	5 ± 3	5 ± 3
		Bg0605	Blautia_A	massiliensis	171 ± 376	271 ± 817	201 ± 432	460 ± 2460	166 ± 255	202 ± 254	52	54	56	52	57	55	9 ± 2	9 ± 3	9 ± 2	9 ± 2	9 ± 2	9 ± 2
		Bg0606	Ruminococcus_C	sp000433635	240 ± 800	68 ± 347	117 ± 488	116 ± 395	50 ± 195	235 ± 728	14	16	12	10	14	16
		Bg0607	Lachnospira	sp000436475	116 ± 242	68 ± 131	98 ± 193	100 ± 212	104 ± 119	436 ± 2023	44	51	48	40	51	50	8 ± 3	7 ± 2	8 ± 2	7 ± 3	8 ± 2	8 ± 3
		Bg0608	Lachnospira	sp000437735	194 ± 635	61 ± 192	41 ± 155	92 ± 370	155 ± 485	347 ± 1648	36	36	43	33	40	42	6 ± 4	6 ± 3	6 ± 3	5 ± 3	6 ± 3	6 ± 3
		Bg0609	Lachnospira	sp000436475	174 ± 906	54 ± 165	57 ± 159	62 ± 162	60 ± 137	126 ± 281	25	22	26	23	31	28	5 ± 4	4 ± 4	5 ± 4	4 ± 5	5 ± 3	5 ± 4
		Bg0610	Lachnospira	eligens	187 ± 497	222 ± 1012	250 ± 1079	89 ± 162	178 ± 344	473 ± 1842	40	47	44	44	51	49	7 ± 4	7 ± 3	7 ± 3	7 ± 3	8 ± 3	8 ± 3
		Bg0611	Agathobacter	rectalis	134 ± 444	67 ± 119	138 ± 322	123 ± 347	431 ± 1151	172 ± 350	36	41	43	40	45	47	6 ± 4	6 ± 3	7 ± 3	7 ± 3	8 ± 3	7 ± 3
		Bg0612	Parolsenella	catena	51 ± 122	60 ± 134	39 ± 109	46 ± 150	79 ± 254	37 ± 76	32	33	26	29	32	35	5 ± 4	5 ± 4	4 ± 4	4 ± 4	4 ± 3	4 ± 3
		Bg0613	Mediterraneibacter	faecis	130 ± 344	144 ± 430	461 ± 2597	339 ± 1016	268 ± 613	267 ± 462	35	40	42	42	49	49	6 ± 3	6 ± 3	7 ± 3	8 ± 4	8 ± 3	8 ± 3
		Bg0614	Eubacterium_R	sp000436835	35 ± 180	11 ± 42	8 ± 34	20 ± 79	33 ± 213	25 ± 123	7	7	5	11	6	6
		Bg0615	Akkermansia	muciniphila	128 ± 127	153 ± 247	284 ± 529	111 ± 160	167 ± 406	88 ± 73	55	57	59	55	58	59	9 ± 2	9 ± 2	10 ± 2	9 ± 2	9 ± 2	9 ± 2
		Bg0616	Dorea	sp000433215	75 ± 308	29 ± 55	31 ± 71	34 ± 95	199 ± 1061	114 ± 309	42	45	44	46	55	50	6 ± 2	6 ± 2	6 ± 2	6 ± 2	7 ± 2	7 ± 2
		Bg0617	Parolsenella	catena	117 ± 174	131 ± 223	76 ± 144	73 ± 106	127 ± 267	82 ± 105	51	49	44	47	52	50	7 ± 3	7 ± 3	6 ± 3	7 ± 3	7 ± 3	7 ± 3
		Bg0618	Prevotella	sp900548745	114 ± 209	145 ± 296	139 ± 241	178 ± 377	411 ± 929	254 ± 511	44	45	52	50	57	52	8 ± 4	8 ± 3	8 ± 2	9 ± 3	9 ± 3	8 ± 3
		Bg0619	Anaerostipes	hadrus	131 ± 254	496 ± 2017	758 ± 3691	183 ± 503	195 ± 460	169 ± 332	46	51	51	53	54	51	8 ± 2	8 ± 3	9 ± 3	8 ± 2	8 ± 2	8 ± 2
		Bg0620	Prevotella	sp900548745	97 ± 207	99 ± 270	84 ± 146	157 ± 372	332 ± 619	230 ± 518	39	45	50	47	52	47	7 ± 4	7 ± 3	8 ± 2	8 ± 3	9 ± 3	8 ± 3
		Bg0621	CAG-81	sp900066785	97 ± 175	94 ± 105	127 ± 199	119 ± 170	160 ± 258	125 ± 150	42	50	47	47	54	52	7 ± 3	8 ± 2	8 ± 3	8 ± 3	9 ± 2	8 ± 2
		Bg0622	CAG-81	sp900066785	68 ± 177	60 ± 95	87 ± 217	111 ± 237	147 ± 404	111 ± 182	36	46	45	42	50	48	6 ± 4	7 ± 3	6 ± 4	7 ± 3	7 ± 3	7 ± 3
		Bg0623	Blautia_A	sp000436615	173 ± 783	136 ± 319	80 ± 141	192 ± 938	234 ± 492	256 ± 451	51	56	57	55	56	59	8 ± 2	8 ± 2	8 ± 2	8 ± 2	9 ± 2	9 ± 2
		Bg0624	Anaerobiospirillum		8 ± 26	13 ± 48	82 ± 220	17 ± 84	23 ± 45	50 ± 218	14	17	30	15	27	26
		Bg0625	Ruminococcus_D	bicirculans	170 ± 540	130 ± 305	183 ± 473	164 ± 964	52 ± 55	135 ± 254	56	54	57	54	57	53	9 ± 2	8 ± 3	9 ± 3	7 ± 2	7 ± 2	8 ± 3
		Bg0626	Mitsuokella	jalaludinii	139 ± 539	215 ± 847	83 ± 402	163 ± 702	111 ± 393	467 ± 1483	22	20	22	21	20	22
		Bg0627	Gemmiger	formicilis	153 ± 382	207 ± 569	163 ± 313	158 ± 315	195 ± 360	210 ± 479	40	45	42	44	50	46	7 ± 3	7 ± 3	7 ± 3	7 ± 3	8 ± 3	7 ± 3
		Bg0628	Blautia_A	massiliensis	197 ± 733	415 ± 2212	244 ± 1088	106 ± 180	132 ± 272	138 ± 220	41	44	46	45	53	51	7 ± 3	7 ± 3	8 ± 3	7 ± 3	8 ± 2	8 ± 2
		Bg0629	Blautia_A	massiliensis	165 ± 385	2502 ± 17646	196 ± 401	133 ± 203	222 ± 558	223 ± 406	48	52	54	51	56	57	8 ± 2	8 ± 3	8 ± 2	8 ± 3	8 ± 2	9 ± 2
		Bg0630	Holdemanella	biformis	124 ± 314	211 ± 520	182 ± 450	217 ± 540	264 ± 727	232 ± 466	31	33	44	43	49	46	6 ± 3	6 ± 4	7 ± 3	7 ± 3	7 ± 3	7 ± 3
		Bg0631	CAG-41	sp900066215	214 ± 923	109 ± 366	100 ± 260	140 ± 741	56 ± 188	42 ± 55	35	40	42	42	45	45	7 ± 3	6 ± 3	7 ± 3	6 ± 3	6 ± 2	6 ± 2
		Bg0632	ER4	sp000765235	157 ± 553	116 ± 257	85 ± 138	111 ± 385	430 ± 1825	167 ± 495	54	56	53	55	55	56	8 ± 3	7 ± 2	7 ± 2	7 ± 2	7 ± 3	7 ± 2
		Bg0633	Parabacteroides	sp900549585	119 ± 131	119 ± 119	119 ± 160	111 ± 96	151 ± 102	192 ± 370	55	57	57	56	57	58	9 ± 2	9 ± 2	9 ± 1	9 ± 2	10 ± 1	9 ± 2
		Bg0634	Bariatricus	comes	51 ± 131	32 ± 49	58 ± 134	80 ± 154	115 ± 324	204 ± 740	43	47	47	48	52	53	6 ± 3	6 ± 2	7 ± 2	7 ± 2	7 ± 2	8 ± 3
		Bg0635	Anaeroglobus	micronuciformis	116 ± 150	120 ± 148	127 ± 207	180 ± 637	152 ± 251	154 ± 370	59	58	59	58	56	58	8 ± 3	9 ± 2	8 ± 3	8 ± 3	8 ± 3	8 ± 3
		Bg0636	Victivallis	sp002998355	4 ± 5	43 ± 261	18 ± 70	11 ± 29	27 ± 130	8 ± 15	7	9	12	15	18	16
		Bg0637	Ruminococcus_E	bromii_B	134 ± 351	106 ± 178	156 ± 364	277 ± 1375	151 ± 265	247 ± 564	42	51	50	50	52	53	7 ± 3	8 ± 2	8 ± 3	8 ± 3	8 ± 2	8 ± 3
		Bg0638	Campylobacter_D	jejuni	179 ± 1088	46 ± 200	67 ± 282	385 ± 2537	17 ± 65	160 ± 781	20	19	24	20	15	22
		Bg0639	Campylobacter		206 ± 1282	289 ± 2070	338 ± 2274	190 ± 956	610 ± 4029	190 ± 981	24	23	27	23	26	26	3 ± 5	3 ± 4	3 ± 5	3 ± 5	3 ± 5	3 ± 5
		Bg0640	Eubacterium_R	sp000436835	93 ± 235	105 ± 165	64 ± 84	73 ± 122	165 ± 670	164 ± 740	45	47	46	50	51	53	6 ± 3	7 ± 3	6 ± 3	7 ± 3	6 ± 2	6 ± 2
		Bg0641	Limosilactobacillus	gastricus	16 ± 53	5 ± 10	13 ± 66	20 ± 62	5 ± 16	3 ± 9	14	11	8	14	12	9
		Bg0642	Blautia_A	massiliensis	148 ± 330	215 ± 464	172 ± 292	173 ± 244	213 ± 275	222 ± 286	44	53	52	52	57	56	8 ± 3	9 ± 2	9 ± 2	9 ± 3	9 ± 2	9 ± 2
		Bg0643	Limosilactobacillus	fermentum	128 ± 458	62 ± 217	30 ± 110	28 ± 68	12 ± 31	352 ± 2118	31	33	24	28	15	27	5 ± 4	4 ± 4	3 ± 4	4 ± 4	2 ± 3	4 ± 4
		Bg0644	Dialister	succinatiphilus	157 ± 822	36 ± 90	86 ± 397	494 ± 3266	606 ± 3785	101 ± 419	48	46	47	46	55	50	7 ± 3	6 ± 2	6 ± 3	6 ± 3	7 ± 3	7 ± 2
		Bg0645	Eubacterium_I	ramulus	76 ± 129	163 ± 401	224 ± 439	269 ± 935	221 ± 482	258 ± 507	52	55	54	54	56	58	8 ± 2	8 ± 2	9 ± 2	8 ± 2	9 ± 2	9 ± 2
		Bg0646	Lachnospira	eligens	150 ± 402	171 ± 656	274 ± 1264	71 ± 138	127 ± 218	298 ± 997	40	49	46	43	51	51	7 ± 3	7 ± 2	7 ± 3	7 ± 2	7 ± 2	8 ± 3
		Bg0647	Limosilactobacillus	fermentum	147 ± 644	65 ± 257	35 ± 141	17 ± 36	14 ± 43	406 ± 2491	30	20	20	22	18	22
		Bg0648	Parolsenella	catena	168 ± 1018	166 ± 797	28 ± 53	30 ± 90	58 ± 184	25 ± 55	22	27	26	17	25	22	3 ± 5	3 ± 5	2 ± 5	2 ± 4	3 ± 4	2 ± 5
		Bg0649	Anaerobutyricum	hallii	55 ± 103	113 ± 236	101 ± 190	164 ± 393	202 ± 396	302 ± 826	35	42	46	46	50	46	6 ± 3	7 ± 3	7 ± 3	7 ± 3	8 ± 3	8 ± 3
		Bg0650	Agathobaculum	butyriciproducens	66 ± 66	102 ± 256	77 ± 138	66 ± 78	87 ± 155	66 ± 59	57	56	54	58	58	56	8 ± 2	8 ± 2	8 ± 2	8 ± 2	8 ± 2	8 ± 2
		Bg0651	Prevotella	sp900548745	96 ± 380	136 ± 700	77 ± 253	124 ± 353	253 ± 540	278 ± 879	37	41	43	40	49	47	6 ± 4	6 ± 4	6 ± 3	7 ± 3	8 ± 3	7 ± 3
		Bg0652	Campylobacter		185 ± 1083	93 ± 433	267 ± 1434	65 ± 177	488 ± 3008	82 ± 225	17	25	29	24	29	26	1 ± 6	2 ± 6	3 ± 6	3 ± 6	3 ± 5	3 ± 5
		Bg0653	Campylobacter_D	jejuni	134 ± 457	111 ± 326	227 ± 702	117 ± 375	95 ± 373	131 ± 321	39	37	39	36	31	37	5 ± 4	5 ± 4	6 ± 4	5 ± 4	4 ± 4	5 ± 5
		Bg0654	Dorea	sp900066555	62 ± 122	85 ± 178	69 ± 118	65 ± 92	71 ± 88	90 ± 150	44	48	49	46	53	49	7 ± 3	7 ± 2	7 ± 2	7 ± 2	7 ± 2	7 ± 2
		Bg0655	Roseburia	hominis	110 ± 153	123 ± 193	264 ± 471	165 ± 300	178 ± 258	146 ± 178	53	56	52	54	56	55	9 ± 2	9 ± 2	9 ± 3	9 ± 2	9 ± 2	9 ± 2
		Bg0656	Blautia_A	sp900066165	107 ± 293	144 ± 304	143 ± 232	180 ± 365	201 ± 326	618 ± 2051	42	50	51	50	56	56	8 ± 2	8 ± 3	9 ± 2	8 ± 3	9 ± 2	9 ± 3
		Bg0657	Lactococcus	lactis	108 ± 427	62 ± 280	43 ± 151	19 ± 32	53 ± 286	64 ± 288	34	27	32	38	25	31	6 ± 4	5 ± 3	5 ± 4	5 ± 3	3 ± 3	4 ± 3
		Bg0658	Clostridium_P	ventriculi	108 ± 335	1662 ± 5582	1405 ± 5653	4470 ± 32672	1134 ± 3584	510 ± 1871	47	55	55	50	54	52	7 ± 4	8 ± 4	8 ± 4	8 ± 4	8 ± 4	7 ± 4
		Bg0659	Lactobacillus	delbrueckii	91 ± 392	109 ± 569	16 ± 49	43 ± 173	15 ± 60	93 ± 445	21	25	17	16	9	18
		Bg0660	Lachnospira	rogosae	74 ± 249	426 ± 2445	55 ± 150	373 ± 1419	415 ± 1389	625 ± 2187	43	38	44	41	53	45	6 ± 3	6 ± 4	6 ± 3	6 ± 3	7 ± 3	7 ± 3
		Bg0661	Lachnospira	eligens	146 ± 469	175 ± 793	399 ± 1987	66 ± 145	88 ± 183	247 ± 828	52	57	54	56	57	54	8 ± 2	8 ± 2	8 ± 2	7 ± 2	7 ± 2	8 ± 2
		Bg0662	Agathobaculum	butyriciproducens	77 ± 171	87 ± 206	109 ± 267	77 ± 175	106 ± 240	98 ± 194	44	47	50	46	53	48	7 ± 3	7 ± 2	8 ± 2	7 ± 2	8 ± 2	7 ± 2
		Bg0663	Prevotella	sp900548745	89 ± 161	125 ± 236	94 ± 132	156 ± 294	410 ± 1118	525 ± 2478	43	43	48	47	53	50	7 ± 3	8 ± 3	8 ± 3	8 ± 3	9 ± 3	9 ± 3
		Bg0664	Acidaminococcus	timonensis	91 ± 109	68 ± 77	84 ± 89	81 ± 94	174 ± 890	59 ± 78	54	55	54	55	56	56	8 ± 3	7 ± 2	8 ± 3	8 ± 2	7 ± 3	7 ± 3
		Bg0665	CAG-177	sp003514385	116 ± 439	76 ± 411	246 ± 1617	76 ± 434	24 ± 32	289 ± 1194	36	35	44	39	42	46	5 ± 3	5 ± 3	5 ± 3	5 ± 2	5 ± 2	6 ± 3
		Bg0666	Limosilactobacillus	fermentum	32 ± 100	17 ± 54	9 ± 30	6 ± 14	4 ± 9	140 ± 763	21	19	9	13	6	16
		Bg0667	Agathobaculum	butyriciproducens	93 ± 514	123 ± 577	101 ± 476	192 ± 1047	122 ± 393	57 ± 108	36	40	43	40	47	42	5 ± 3	5 ± 3	6 ± 3	6 ± 4	6 ± 3	6 ± 3
		Bg0668	Anaeroglobus	micronuciformis	43 ± 221	290 ± 1807	48 ± 149	337 ± 2283	57 ± 130	89 ± 309	29	35	32	35	38	37	4 ± 3	5 ± 4	4 ± 4	5 ± 3	5 ± 4	4 ± 4
		Bg0669	Allisonella	histaminiformans	49 ± 122	57 ± 200	30 ± 79	38 ± 102	64 ± 118	53 ± 107	29	30	31	31	36	35	3 ± 5	2 ± 5	2 ± 5	3 ± 4	3 ± 5	4 ± 4
		Bg0670	UMGS1217		145 ± 1095	33 ± 146	29 ± 120	24 ± 88	79 ± 343	212 ± 1056	3	8	8	16	20	16
		Bg0671	Ruminococcus_E	bromii_B	132 ± 371	97 ± 317	136 ± 348	58 ± 136	45 ± 72	104 ± 219	49	45	53	46	45	53	7 ± 3	6 ± 3	7 ± 3	6 ± 3	6 ± 2	6 ± 2
		Bg0672	Olsenella	sp900538935	101 ± 451	37 ± 31	41 ± 53	694 ± 4310	28 ± 31	196 ± 858	58	56	53	55	57	55	8 ± 3	7 ± 2	7 ± 2	7 ± 3	6 ± 2	7 ± 3
		Bg0673	Ureaplasma	sp900544585	57 ± 263	94 ± 508	76 ± 320	46 ± 133	67 ± 225	91 ± 373	12	15	14	19	14	11
		Bg0674	Olsenella_B		129 ± 751	11 ± 14	12 ± 16	22 ± 66	25 ± 67	110 ± 553	39	34	37	35	36	44	6 ± 3	4 ± 3	5 ± 2	5 ± 3	5 ± 3	5 ± 3
		Bg0675	Gemmiger	sp900539695	123 ± 252	167 ± 372	209 ± 685	324 ± 1134	198 ± 569	256 ± 639	46	53	53	49	54	56	8 ± 2	8 ± 2	8 ± 2	8 ± 2	8 ± 2	8 ± 2
		Bg0676	Olsenella_B		160 ± 1104	14 ± 57	10 ± 11	16 ± 37	13 ± 19	43 ± 175	35	27	36	31	40	35	5 ± 3	4 ± 2	5 ± 2	5 ± 2	4 ± 2	5 ± 3
		Bg0677	Campylobacter		50 ± 174	26 ± 61	66 ± 201	74 ± 192	82 ± 302	68 ± 237	19	21	24	21	18	15
		Bg0678	Campylobacter		60 ± 148	85 ± 282	436 ± 1039	179 ± 621	1170 ± 8025	410 ± 1321	30	33	42	39	44	42	4 ± 5	5 ± 4	6 ± 5	5 ± 4	6 ± 4	6 ± 5
		Bg0679	Roseburia	hominis	103 ± 218	105 ± 190	208 ± 390	148 ± 366	297 ± 769	282 ± 1308	27	29	35	32	43	33	6 ± 4	6 ± 4	7 ± 4	6 ± 4	8 ± 3	6 ± 4
		Bg0680	Acetatifactor	sp900066565	71 ± 172	71 ± 230	301 ± 1226	170 ± 646	164 ± 410	304 ± 862	45	44	46	38	47	45	7 ± 3	7 ± 3	7 ± 3	7 ± 3	7 ± 3	7 ± 3
		Bg0681	Lachnospira	sp000436475	63 ± 155	39 ± 74	66 ± 151	61 ± 156	60 ± 91	127 ± 273	40	43	43	32	47	44	7 ± 3	6 ± 2	6 ± 2	6 ± 3	7 ± 2	7 ± 3
		Bg0682	Ligilactobacillus	salivarius	89 ± 362	38 ± 99	58 ± 123	68 ± 201	18 ± 28	56 ± 148	39	37	37	44	37	40	6 ± 4	5 ± 3	5 ± 4	6 ± 4	4 ± 3	5 ± 4
		Bg0683	Limosilactobacillus	ingluviei	172 ± 1246	33 ± 200	83 ± 613	18 ± 87	24 ± 164	5 ± 21	15	9	11	12	5	6
		Bg0684	Lachnospira	eligens_B	75 ± 284	67 ± 261	62 ± 256	43 ± 167	37 ± 65	102 ± 369	20	20	28	21	32	30	3 ± 5	3 ± 5	4 ± 4	3 ± 4	4 ± 4	4 ± 4
		Bg0685	Streptococcus	mutans	156 ± 645	225 ± 885	251 ± 1460	331 ± 1019	125 ± 315	65 ± 127	45	40	42	49	37	46	6 ± 4	6 ± 4	6 ± 4	7 ± 4	5 ± 4	6 ± 3
		Bg0686	Agathobaculum	butyriciproducens	148 ± 891	77 ± 293	44 ± 87	83 ± 391	57 ± 84	49 ± 65	34	41	40	44	44	42	5 ± 4	6 ± 4	5 ± 4	6 ± 3	6 ± 3	5 ± 3
		Bg0687	Anaerobutyricum	hallii	81 ± 140	162 ± 320	151 ± 236	188 ± 388	201 ± 302	292 ± 567	44	47	50	51	55	53	8 ± 2	8 ± 3	9 ± 2	9 ± 3	9 ± 2	9 ± 3
		Bg0688	RUG410	sp900553115	124 ± 744	85 ± 470	16 ± 44	71 ± 289	133 ± 765	69 ± 192	23	26	23	21	24	21	3 ± 5	3 ± 4	2 ± 4	2 ± 5	2 ± 4	2 ± 5
		Bg0689	Campylobacter_D	sp900539255	52 ± 170	86 ± 380	97 ± 311	49 ± 120	76 ± 277	434 ± 2236	16	19	27	18	27	25
		Bg0690	Brachyspira	pilosicoli	43 ± 156	189 ± 1082	176 ± 907	124 ± 568	38 ± 112	28 ± 58	17	15	24	21	26	30	3 ± 5	3 ± 5	4 ± 5	4 ± 4	4 ± 4	4 ± 4
		Bg0691	UBA7160		140 ± 529	36 ± 86	54 ± 152	68 ± 141	93 ± 165	79 ± 155	28	30	27	30	35	36	5 ± 3	5 ± 3	5 ± 3	5 ± 3	6 ± 3	6 ± 3
		Bg0692	Enterococcus_B	hirae	83 ± 92	104 ± 151	75 ± 93	292 ± 1079	131 ± 140	112 ± 155	53	49	52	56	56	54	8 ± 2	8 ± 3	8 ± 3	10 ± 3	9 ± 2	8 ± 3
		Bg0693	Phocaeicola	sp000434735	97 ± 213	128 ± 263	112 ± 153	136 ± 217	215 ± 293	165 ± 260	47	50	52	49	56	55	8 ± 3	8 ± 3	9 ± 2	9 ± 3	9 ± 2	9 ± 2
		Bg0694	Enterococcus	faecalis	97 ± 289	258 ± 1281	111 ± 452	52 ± 110	75 ± 353	73 ± 168	50	48	47	49	47	51	8 ± 3	7 ± 3	7 ± 3	7 ± 3	6 ± 3	7 ± 3
		Bg0695	Bifidobacterium	angulatum	93 ± 142	201 ± 1011	774 ± 5161	329 ± 1386	272 ± 1174	144 ± 702	53	51	51	56	50	53	8 ± 3	7 ± 3	7 ± 4	8 ± 3	7 ± 3	6 ± 3
		Bg0696	ER4	sp000765235	52 ± 147	58 ± 141	54 ± 170	61 ± 147	76 ± 200	58 ± 121	49	47	48	47	50	50	6 ± 2	6 ± 2	6 ± 3	6 ± 2	6 ± 2	6 ± 2
		Bg0697	Mogibacterium	sp002299625	54 ± 73	90 ± 272	62 ± 80	52 ± 91	70 ± 279	98 ± 296	57	56	56	56	56	57	7 ± 2	7 ± 2	7 ± 2	7 ± 2	6 ± 2	7 ± 2
		Bg0698	Helicobacter_B	fennelliae	160 ± 837	479 ± 2773	279 ± 1435	310 ± 1312	2692 ± 18718	621 ± 2754	19	26	38	19	39	32	2 ± 5	3 ± 4	4 ± 5	3 ± 5	5 ± 4	4 ± 5
		Bg0699	Parolsenella	catena	70 ± 290	140 ± 500	39 ± 87	47 ± 167	79 ± 264	74 ± 308	31	31	24	24	31	29	4 ± 5	4 ± 5	3 ± 5	3 ± 5	3 ± 5	3 ± 5
		Bg0700	CAG-45	sp900066395	50 ± 56	352 ± 1451	68 ± 81	88 ± 173	98 ± 194	165 ± 610	42	51	45	48	52	51	7 ± 2	8 ± 3	7 ± 2	8 ± 3	8 ± 2	8 ± 2
		Bg0701	Agathobacter	rectalis	70 ± 261	34 ± 67	86 ± 243	101 ± 412	328 ± 1065	175 ± 646	24	32	31	32	37	37	4 ± 4	4 ± 4	5 ± 3	5 ± 4	6 ± 3	6 ± 3
		Bg0702	Gemmiger	formicilis	109 ± 227	132 ± 301	124 ± 214	112 ± 227	125 ± 188	161 ± 329	39	38	43	43	50	49	7 ± 3	7 ± 3	7 ± 3	7 ± 3	7 ± 2	8 ± 3
		Bg0703	Akkermansia	muciniphila	13 ± 43	30 ± 116	265 ± 1717	13 ± 42	679 ± 5092	5 ± 7	18	16	21	14	20	16
		Bg0704	Agathobaculum	butyriciproducens	128 ± 386	350 ± 2077	123 ± 394	83 ± 229	361 ± 1360	160 ± 670	37	42	44	47	46	45	6 ± 3	6 ± 3	6 ± 3	7 ± 3	7 ± 3	7 ± 3
		Bg0705	Ruminococcus_D	bicirculans	132 ± 556	48 ± 108	174 ± 852	108 ± 503	53 ± 139	73 ± 163	37	45	44	44	46	47	6 ± 3	6 ± 3	7 ± 2	6 ± 2	6 ± 2	7 ± 2
		Bg0706	CAG-568	sp000434395	163 ± 1188	15 ± 66	13 ± 43	44 ± 194	109 ± 546	524 ± 2647	14	10	20	16	25	26
		Bg0707	Parolsenella	catena	18 ± 38	41 ± 113	20 ± 45	27 ± 97	47 ± 185	23 ± 47	21	21	23	19	22	26	3 ± 4	2 ± 4	2 ± 4	2 ± 4	2 ± 4	2 ± 4
		Bg0708	Duodenibacillus	sp900544255	94 ± 231	129 ± 286	103 ± 213	123 ± 284	142 ± 217	146 ± 231	39	46	47	51	51	52	7 ± 4	7 ± 3	7 ± 3	7 ± 3	8 ± 3	8 ± 3
		Bg0709	Anaeroglobus	micronuciformis	71 ± 347	27 ± 63	39 ± 114	199 ± 1305	40 ± 100	66 ± 290	22	35	30	29	28	31	3 ± 4	4 ± 4	4 ± 4	4 ± 4	4 ± 4	3 ± 4
		Bg0710	Lachnospira	sp000436475	46 ± 137	83 ± 365	177 ± 1041	52 ± 157	59 ± 189	67 ± 131	27	33	29	24	36	36	5 ± 3	5 ± 3	5 ± 4	5 ± 3	5 ± 3	5 ± 3
		Bg0711	Lachnospira	sp000436475	68 ± 153	47 ± 87	199 ± 1062	75 ± 151	61 ± 74	124 ± 233	33	44	45	37	48	41	6 ± 3	6 ± 2	6 ± 3	6 ± 3	7 ± 2	7 ± 3
		Bg0712	Anaerobiospirillum	succiniciproducens	154 ± 965	11 ± 21	19 ± 33	8 ± 18	231 ± 1067	18 ± 45	21	25	25	19	26	22	5 ± 3	4 ± 3	5 ± 3	4 ± 3	5 ± 4	5 ± 3
		Bg0713	Gemmiger	formicilis	100 ± 219	148 ± 456	115 ± 233	98 ± 192	122 ± 220	128 ± 254	28	30	32	31	39	36	5 ± 5	6 ± 4	5 ± 4	6 ± 4	6 ± 3	6 ± 4
		Bg0714	Ureaplasma	sp900544585	33 ± 154	106 ± 550	164 ± 849	313 ± 1768	52 ± 153	232 ± 1022	11	13	15	18	17	12
		Bg0715	Clostridium_Q	sp003024715	41 ± 107	19 ± 44	16 ± 33	31 ± 63	80 ± 165	99 ± 210	19	18	19	24	34	30	3 ± 5	3 ± 3	4 ± 3	4 ± 3	6 ± 3	5 ± 4
		Bg0716	Neisseria	sp000186165	106 ± 429	42 ± 103	43 ± 68	32 ± 78	46 ± 84	61 ± 219	44	49	44	41	39	44	6 ± 4	6 ± 3	6 ± 3	5 ± 3	5 ± 3	5 ± 3
		Bg0717	Parolsenella	catena	78 ± 376	115 ± 589	257 ± 1848	30 ± 102	59 ± 214	25 ± 64	16	20	15	14	18	17
		Bg0718	Ureaplasma	sp900544585	28 ± 123	85 ± 445	81 ± 325	159 ± 796	163 ± 861	100 ± 460	10	11	18	18	20	16
		Bg0719	Akkermansia	muciniphila_C	158 ± 1191	55 ± 385	33 ± 224	103 ± 768	8 ± 35	3 ± 8	10	9	10	10	7	5
		Bg0720	Campylobacter_D	sp900539255	103 ± 531	79 ± 408	95 ± 405	29 ± 74	53 ± 235	490 ± 2973	13	12	19	20	17	17
		Bg0721	Agathobaculum	butyriciproducens	89 ± 111	139 ± 352	130 ± 174	78 ± 78	90 ± 84	122 ± 183	51	57	56	54	57	58	8 ± 2	9 ± 2	9 ± 2	9 ± 1	8 ± 1	9 ± 2
		Bg0722	CAG-170	sp000432135	34 ± 77	144 ± 660	316 ± 2052	251 ± 947	88 ± 296	147 ± 726	40	38	46	43	46	47	6 ± 2	6 ± 2	7 ± 2	6 ± 3	6 ± 2	6 ± 2
		Bg0723	Roseburia	hominis	82 ± 137	96 ± 173	215 ± 434	112 ± 289	117 ± 217	88 ± 120	51	55	55	52	56	53	8 ± 2	8 ± 2	9 ± 2	7 ± 2	8 ± 2	8 ± 2
		Bg0724	Clostridium_Q	sp003024715	90 ± 311	46 ± 119	55 ± 178	81 ± 210	137 ± 393	242 ± 1066	31	41	36	35	44	42	5 ± 4	6 ± 3	6 ± 2	6 ± 3	7 ± 3	6 ± 3
		Bg0725	Bulleidia	sp900539965	42 ± 174	18 ± 62	28 ± 133	264 ± 1208	142 ± 566	176 ± 748	12	12	16	18	26	31
		Bg0726	Campylobacter		89 ± 385	61 ± 141	92 ± 205	133 ± 358	101 ± 310	70 ± 221	27	28	35	25	30	23	2 ± 6	2 ± 5	4 ± 5	3 ± 6	4 ± 4	2 ± 5
		Bg0727	Akkermansia	muciniphila	116 ± 663	283 ± 1478	634 ± 3252	22 ± 89	137 ± 719	79 ± 513	22	22	29	25	33	19	4 ± 3	4 ± 4	5 ± 4	4 ± 3	4 ± 4	4 ± 3
		Bg0728	Brachyspira	pilosicoli	37 ± 172	190 ± 1202	149 ± 723	184 ± 899	25 ± 109	10 ± 34	11	10	12	9	9	7
		Bg0729	Blautia_A	massiliensis	93 ± 313	81 ± 207	65 ± 181	65 ± 127	141 ± 462	145 ± 460	38	42	42	44	48	50	6 ± 3	7 ± 3	7 ± 2	7 ± 3	7 ± 3	8 ± 2
		Bg0730	Gemmiger	formicilis	62 ± 142	81 ± 253	66 ± 146	78 ± 200	83 ± 167	103 ± 238	24	26	23	27	29	28	3 ± 5	3 ± 5	3 ± 5	4 ± 5	4 ± 4	4 ± 5
		Bg0731	Akkermansia	muciniphila_B	92 ± 162	256 ± 1408	92 ± 128	88 ± 198	184 ± 910	78 ± 249	49	52	52	49	54	51	8 ± 3	8 ± 3	8 ± 3	8 ± 3	7 ± 2	7 ± 2
		Bg0732	Lachnospira	sp000436475	49 ± 140	27 ± 61	49 ± 143	57 ± 165	48 ± 90	157 ± 584	27	22	24	20	28	30	4 ± 4	3 ± 4	4 ± 4	3 ± 5	4 ± 4	5 ± 5
		Bg0733	Campylobacter		30 ± 122	14 ± 32	74 ± 407	59 ± 236	59 ± 241	45 ± 164	14	16	20	20	15	13
		Bg0734	Dialister	succinatiphilus	63 ± 210	35 ± 111	67 ± 261	45 ± 108	127 ± 600	109 ± 539	43	44	47	41	49	46	6 ± 3	5 ± 3	6 ± 3	5 ± 3	6 ± 3	6 ± 3
		Bg0735	Eubacterium_R	sp000436835	51 ± 302	134 ± 947	220 ± 1637	27 ± 114	60 ± 380	37 ± 195	8	8	9	12	14	9
		Bg0736	CAG-110	sp003525905	113 ± 352	232 ± 972	366 ± 1461	451 ± 1485	396 ± 1681	558 ± 2565	39	47	50	46	53	49	6 ± 3	7 ± 3	7 ± 3	7 ± 3	7 ± 3	7 ± 3
		Bg0737	Allisonella	histaminiformans	67 ± 111	74 ± 148	66 ± 92	82 ± 162	91 ± 119	102 ± 141	50	51	52	50	53	53	7 ± 2	7 ± 2	7 ± 2	7 ± 2	7 ± 2	7 ± 2
		Bg0738	Anaerostipes	hadrus	57 ± 191	156 ± 445	143 ± 568	109 ± 294	156 ± 495	121 ± 279	22	20	24	33	36	38	4 ± 4	4 ± 4	5 ± 4	5 ± 4	6 ± 3	6 ± 3
		Bg0739	Clostridium_Q	sp003024715	41 ± 85	25 ± 32	29 ± 44	44 ± 65	73 ± 109	107 ± 176	44	49	49	52	52	48	6 ± 3	6 ± 2	6 ± 2	7 ± 3	7 ± 2	7 ± 2
		Bg0740	Anaerostipes	hadrus	46 ± 112	249 ± 769	239 ± 1270	73 ± 211	102 ± 276	110 ± 347	30	37	36	40	39	45	5 ± 4	6 ± 4	6 ± 3	6 ± 4	6 ± 3	6 ± 3
		Bg0741	CAG-81	sp000435795	41 ± 70	56 ± 86	50 ± 64	31 ± 31	45 ± 55	45 ± 54	44	54	51	47	55	50	7 ± 2	7 ± 2	7 ± 2	7 ± 2	7 ± 2	7 ± 2
		Bg0742	Anaerotignum	sp000436415	85 ± 177	77 ± 71	83 ± 90	74 ± 100	83 ± 65	109 ± 174	54	56	57	57	58	56	8 ± 2	8 ± 1	8 ± 1	8 ± 1	8 ± 1	8 ± 1
		Bg0743	Ruminococcus_D	bicirculans	119 ± 631	47 ± 142	102 ± 493	203 ± 1359	38 ± 73	39 ± 81	27	27	26	34	38	35	4 ± 4	4 ± 4	4 ± 4	5 ± 3	5 ± 3	5 ± 3
		Bg0744	CAG-568	sp000434395	55 ± 273	24 ± 36	38 ± 78	90 ± 343	130 ± 498	258 ± 886	32	31	43	37	47	51	4 ± 3	4 ± 4	5 ± 2	5 ± 3	6 ± 3	6 ± 3
		Bg0745	Lactobacillus	crispatus	114 ± 707	187 ± 1232	11 ± 60	33 ± 189	15 ± 61	51 ± 288	18	8	8	14	11	12
		Bg0746	Ruminococcus_A	sp000437095	23 ± 74	128 ± 836	52 ± 134	49 ± 148	73 ± 240	175 ± 695	24	32	28	32	40	40	4 ± 3	5 ± 3	5 ± 3	5 ± 3	6 ± 2	6 ± 3
		Bg0747	Veillonella	sp900550455	72 ± 497	83 ± 535	105 ± 673	44 ± 212	63 ± 306	85 ± 562	7	17	16	15	15	16
		Bg0748	UBA9502	sp003480315	48 ± 125	63 ± 107	74 ± 162	44 ± 71	69 ± 108	149 ± 336	28	37	38	40	41	36	5 ± 4	6 ± 3	6 ± 3	5 ± 3	6 ± 3	6 ± 4
		Bg0749	CAG-217	sp000436335	107 ± 463	294 ± 1817	115 ± 325	362 ± 2385	141 ± 472	80 ± 179	47	55	51	54	54	52	6 ± 3	7 ± 2	7 ± 2	7 ± 3	7 ± 2	6 ± 2
		Bg0750	Fusicatenibacter	saccharivorans	12 ± 24	44 ± 218	33 ± 147	19 ± 42	21 ± 42	27 ± 80	21	25	30	26	37	30	3 ± 4	4 ± 3	4 ± 3	4 ± 3	5 ± 2	4 ± 3
		Bg0751	ER4	sp000765235	86 ± 319	64 ± 158	60 ± 171	69 ± 232	133 ± 424	108 ± 299	40	37	39	40	45	43	6 ± 3	6 ± 3	6 ± 2	6 ± 2	6 ± 2	6 ± 2
		Bg0752	Roseburia	inulinivorans	78 ± 289	94 ± 501	204 ± 643	148 ± 725	148 ± 323	469 ± 2780	23	26	30	28	39	33	5 ± 3	5 ± 3	6 ± 4	6 ± 3	7 ± 3	6 ± 3
		Bg0753	Acetatifactor	sp900066565	54 ± 153	76 ± 278	209 ± 637	235 ± 960	289 ± 837	836 ± 3741	16	22	29	25	28	31	3 ± 4	5 ± 3	6 ± 4	5 ± 4	6 ± 4	6 ± 4
		Bg0754	Dorea	scindens	75 ± 504	32 ± 134	8 ± 10	23 ± 97	19 ± 59	11 ± 34	21	28	26	23	25	26	4 ± 3	4 ± 3	4 ± 3	4 ± 4	4 ± 3	3 ± 3
		Bg0755	Roseburia	inulinivorans	78 ± 211	72 ± 245	142 ± 338	93 ± 215	134 ± 282	205 ± 627	37	36	43	41	51	49	6 ± 3	6 ± 2	7 ± 3	6 ± 3	7 ± 2	7 ± 3
		Bg0756	Eubacterium_R	sp900542875	45 ± 118	115 ± 594	302 ± 1220	656 ± 3460	393 ± 2171	255 ± 1459	36	38	48	46	53	41	5 ± 3	5 ± 3	7 ± 3	7 ± 3	7 ± 2	6 ± 3
		Bg0757	ER4	sp000765235	72 ± 167	77 ± 176	78 ± 200	85 ± 165	99 ± 220	90 ± 174	59	59	59	59	58	59	8 ± 1	8 ± 2	8 ± 1	8 ± 1	8 ± 1	8 ± 1
		Bg0758	Bulleidia	sp900539965	57 ± 232	24 ± 92	45 ± 238	201 ± 1014	154 ± 632	182 ± 833	18	22	31	26	32	31	3 ± 3	3 ± 3	4 ± 3	4 ± 3	5 ± 3	4 ± 3
		Bg0759	Roseburia	hominis	103 ± 418	250 ± 1474	418 ± 1690	219 ± 1084	62 ± 155	39 ± 88	13	18	26	14	24	22
		Bg0760	Olsenella_E	sp003150175	50 ± 264	105 ± 612	161 ± 1114	203 ± 966	41 ± 181	52 ± 192	37	33	42	38	36	42	5 ± 3	5 ± 3	5 ± 3	5 ± 3	4 ± 2	5 ± 3
		Bg0761	Providencia	alcalifaciens	47 ± 120	850 ± 5342	1146 ± 7986	12 ± 29	177 ± 1177	101 ± 525	41	38	41	26	35	41	7 ± 3	7 ± 4	8 ± 5	5 ± 3	6 ± 4	6 ± 3
		Bg0762	RC9	sp000435075	59 ± 128	118 ± 428	70 ± 124	143 ± 401	211 ± 620	240 ± 831	43	45	49	47	54	52	7 ± 3	7 ± 3	7 ± 3	8 ± 3	8 ± 2	8 ± 3
		Bg0763			26 ± 29	37 ± 40	215 ± 1003	33 ± 86	62 ± 262	28 ± 28	42	52	51	51	51	51	7 ± 2	7 ± 2	7 ± 3	7 ± 2	6 ± 2	6 ± 2
		Bg0764	Helicobacter_G		1 ± 3	1 ± 1	61 ± 450	0 ± 1	1 ± 2	1 ± 2	2	3	8	1	4	3
		Bg0765	Dorea	sp900066555	47 ± 121	68 ± 215	56 ± 210	57 ± 174	75 ± 171	60 ± 120	33	35	35	29	39	45	5 ± 3	5 ± 3	5 ± 3	5 ± 3	6 ± 3	5 ± 3
		Bg0766	Veillonella	sp900550455	85 ± 560	17 ± 57	23 ± 63	69 ± 291	22 ± 70	71 ± 374	8	12	12	11	12	11
		Bg0767	UBA7748	sp900314535	38 ± 159	47 ± 216	60 ± 309	394 ± 1715	41 ± 177	465 ± 2147	43	37	45	43	43	48	6 ± 3	5 ± 3	6 ± 3	6 ± 3	5 ± 2	6 ± 4
		Bg0768	Bilophila	wadsworthia	59 ± 71	62 ± 66	77 ± 102	43 ± 45	52 ± 49	66 ± 75	53	54	56	54	56	54	9 ± 2	8 ± 2	9 ± 3	8 ± 2	8 ± 2	8 ± 3
		Bg0769	Gemmiger	formicilis	87 ± 213	121 ± 450	87 ± 203	101 ± 245	102 ± 200	111 ± 241	26	26	28	32	35	31	4 ± 5	4 ± 5	5 ± 4	5 ± 4	5 ± 4	5 ± 4
		Bg0770	Brachyspira	pilosicoli	78 ± 202	238 ± 1147	508 ± 3133	259 ± 841	918 ± 6423	487 ± 3294	30	40	44	37	42	37	5 ± 4	7 ± 4	7 ± 4	7 ± 4	7 ± 4	6 ± 4
		Bg0771	Roseburia	sp900552665	77 ± 256	55 ± 197	149 ± 345	87 ± 238	142 ± 321	155 ± 449	23	21	28	22	37	33	4 ± 4	4 ± 3	6 ± 4	5 ± 4	7 ± 3	6 ± 3
		Bg0772	Lachnospira	eligens_B	60 ± 162	48 ± 119	44 ± 115	126 ± 609	40 ± 76	68 ± 196	26	25	25	23	37	30	4 ± 5	4 ± 4	4 ± 4	4 ± 4	5 ± 3	4 ± 4
		Bg0773	Allisonella	histaminiformans	78 ± 239	83 ± 256	60 ± 194	48 ± 144	101 ± 232	78 ± 179	23	25	27	25	32	33	2 ± 5	3 ± 4	3 ± 4	3 ± 4	4 ± 4	3 ± 4
		Bg0774	Bariatricus	comes	18 ± 43	19 ± 63	25 ± 58	57 ± 182	56 ± 143	67 ± 143	25	29	32	36	38	39	3 ± 4	4 ± 3	4 ± 3	5 ± 3	5 ± 3	6 ± 3
		Bg0775	Neisseria	sp000186165	82 ± 364	32 ± 98	33 ± 54	32 ± 99	36 ± 73	55 ± 206	29	28	34	29	30	34	4 ± 5	4 ± 4	4 ± 4	4 ± 4	4 ± 4	4 ± 4
		Bg0776	CAG-568	sp000434395	89 ± 527	16 ± 49	21 ± 62	42 ± 202	108 ± 443	273 ± 973	18	17	18	14	30	25
		Bg0777	Akkermansia	muciniphila_B	117 ± 670	3417 ± 26155	4 ± 21	58 ± 251	171 ± 1129	48 ± 319	9	13	3	5	4	5
		Bg0778	Eubacterium_R	sp000436835	43 ± 209	17 ± 59	15 ± 54	25 ± 79	44 ± 262	32 ± 146	15	16	14	20	15	18
		Bg0779	RC9	sp000433355	116 ± 775	40 ± 214	232 ± 1588	299 ± 2195	589 ± 3059	119 ± 740	22	22	26	23	37	28	4 ± 4	3 ± 3	5 ± 3	4 ± 3	6 ± 3	4 ± 3
		Bg0780	ER4	sp000765235	65 ± 194	65 ± 171	68 ± 209	67 ± 165	355 ± 2073	295 ± 1636	38	39	39	39	46	45	5 ± 3	5 ± 4	6 ± 3	5 ± 3	6 ± 3	6 ± 3
		Bg0781	Campylobacter_D	coli	63 ± 169	75 ± 215	208 ± 812	50 ± 91	94 ± 244	70 ± 140	38	35	41	36	40	36	5 ± 4	4 ± 4	5 ± 4	4 ± 5	5 ± 4	4 ± 4
		Bg0782	Ruminococcus_E	bromii_B	93 ± 432	19 ± 78	72 ± 343	25 ± 103	17 ± 56	63 ± 185	12	17	19	10	12	17
		Bg0783	Hungatella_A	sp003478355	77 ± 178	82 ± 188	92 ± 258	73 ± 148	101 ± 187	133 ± 232	31	41	40	38	45	45	6 ± 3	6 ± 4	6 ± 3	6 ± 3	7 ± 3	7 ± 3
		Bg0784	Acidaminococcus	sp000437815	75 ± 406	162 ± 854	112 ± 555	359 ± 1919	193 ± 974	102 ± 415	27	24	33	19	27	30	4 ± 3	4 ± 4	4 ± 4	4 ± 4	4 ± 4	4 ± 3
		Bg0785	Parolsenella	catena	29 ± 70	256 ± 1434	39 ± 127	43 ± 149	93 ± 375	31 ± 70	19	18	20	16	20	21
		Bg0786	Neisseria	sp000186165	79 ± 358	31 ± 100	28 ± 45	32 ± 110	36 ± 71	51 ± 192	25	33	32	30	35	37	4 ± 5	5 ± 3	5 ± 4	4 ± 4	4 ± 4	4 ± 4
		Bg0787	Bilophila	wadsworthia	65 ± 279	27 ± 69	34 ± 68	14 ± 28	46 ± 163	60 ± 221	23	25	31	23	31	25	4 ± 4	4 ± 4	5 ± 4	3 ± 4	4 ± 4	4 ± 4
		Bg0788	Hungatella_A	sp003478355	68 ± 121	72 ± 109	65 ± 102	69 ± 117	118 ± 256	116 ± 212	44	52	50	48	54	49	7 ± 2	8 ± 2	7 ± 2	7 ± 2	8 ± 2	8 ± 2
		Bg0789	Fusicatenibacter	saccharivorans	52 ± 84	68 ± 119	70 ± 132	66 ± 98	84 ± 112	65 ± 71	48	55	57	49	52	53	7 ± 2	8 ± 2	8 ± 2	7 ± 2	8 ± 2	8 ± 2
		Bg0790	Roseburia	inulinivorans	59 ± 161	56 ± 149	175 ± 438	93 ± 228	154 ± 319	186 ± 606	32	37	38	37	46	40	5 ± 4	6 ± 2	7 ± 3	6 ± 3	7 ± 3	7 ± 3
		Bg0791	Ruminococcus_E	bromii_B	60 ± 271	32 ± 139	75 ± 326	28 ± 102	26 ± 91	91 ± 282	16	14	10	10	11	16
		Bg0792	Mediterraneibacter	faecis	52 ± 123	83 ± 190	285 ± 1427	352 ± 1764	98 ± 215	104 ± 187	39	44	48	42	49	46	6 ± 2	6 ± 3	7 ± 3	7 ± 3	7 ± 2	7 ± 2
		Bg0793	Hungatella_A		46 ± 71	68 ± 177	88 ± 225	50 ± 70	66 ± 120	44 ± 48	53	54	58	50	56	57	8 ± 2	7 ± 2	8 ± 2	7 ± 2	7 ± 2	7 ± 2
		Bg0794	Gemmiger	formicilis	71 ± 181	92 ± 254	74 ± 156	93 ± 245	92 ± 189	110 ± 272	26	29	28	30	34	28	3 ± 5	4 ± 5	4 ± 5	4 ± 5	5 ± 4	4 ± 4
		Bg0795	Akkermansia	muciniphila	56 ± 153	74 ± 196	288 ± 870	26 ± 79	70 ± 219	49 ± 108	48	41	49	39	47	46	7 ± 3	6 ± 3	8 ± 4	5 ± 3	6 ± 3	6 ± 3
		Bg0796	Roseburia	sp900552665	66 ± 221	55 ± 219	123 ± 298	89 ± 255	136 ± 309	178 ± 565	21	18	30	24	34	34	3 ± 5	4 ± 3	6 ± 4	5 ± 4	6 ± 3	6 ± 4
		Bg0797	Agathobaculum	butyriciproducens	60 ± 74	68 ± 145	96 ± 352	50 ± 44	60 ± 90	109 ± 378	59	55	53	56	55	56	8 ± 2	8 ± 2	7 ± 2	8 ± 2	7 ± 2	7 ± 2
		Bg0798	ER4	sp000765235	51 ± 132	103 ± 427	177 ± 940	111 ± 471	66 ± 152	64 ± 148	40	42	44	39	47	41	6 ± 3	5 ± 3	6 ± 3	6 ± 2	6 ± 2	5 ± 2
		Bg0799	Bilophila	wadsworthia	69 ± 292	47 ± 84	137 ± 263	46 ± 151	68 ± 154	95 ± 310	36	35	44	36	40	41	7 ± 4	6 ± 3	8 ± 4	6 ± 4	7 ± 4	7 ± 3
		Bg0800	Roseburia	hominis	52 ± 170	57 ± 151	140 ± 405	56 ± 246	152 ± 487	71 ± 176	14	17	22	10	18	21
		Bg0801	Dorea	faecis	17 ± 59	72 ± 260	31 ± 97	40 ± 184	14 ± 15	32 ± 160	35	40	43	43	45	42	5 ± 2	6 ± 3	5 ± 4	6 ± 3	5 ± 2	5 ± 2
		Bg0802	Ligilactobacillus	salivarius	32 ± 94	19 ± 52	10 ± 24	29 ± 105	10 ± 23	60 ± 320	28	30	26	26	19	28	4 ± 4	3 ± 4	3 ± 4	3 ± 4	2 ± 4	3 ± 4
		Bg0803	Campylobacter		62 ± 230	23 ± 45	58 ± 189	64 ± 178	326 ± 1383	75 ± 266	15	18	22	24	16	17
		Bg0804	Campylobacter_D	sp900539255	30 ± 114	371 ± 2457	6178 ± 46872	676 ± 3672	1115 ± 6321	1834 ± 8107	19	22	39	31	35	30	2 ± 5	3 ± 5	5 ± 5	5 ± 4	5 ± 5	5 ± 5
		Bg0805	CAG-217	sp000436335	54 ± 93	65 ± 187	95 ± 281	63 ± 85	71 ± 107	68 ± 121	36	37	39	40	46	46	5 ± 4	5 ± 4	6 ± 3	6 ± 3	6 ± 3	6 ± 3
		Bg0806	CAG-568	sp000434395	35 ± 241	7 ± 32	15 ± 66	42 ± 221	91 ± 523	209 ± 873	6	8	10	9	17	21
		Bg0807	Anaeroglobus	micronuciformis	24 ± 130	22 ± 78	131 ± 865	183 ± 1266	31 ± 98	57 ± 286	10	18	19	20	16	16
		Bg0808	Anaerobutyricum	hallii_A	60 ± 206	54 ± 229	59 ± 183	246 ± 1149	190 ± 846	66 ± 114	32	37	39	38	48	48	5 ± 3	6 ± 3	6 ± 3	7 ± 3	7 ± 3	7 ± 2
		Bg0809	Campylobacter		37 ± 144	20 ± 45	38 ± 114	61 ± 205	61 ± 231	55 ± 190	20	20	21	21	16	17
		Bg0810	Ruminococcus_E	bromii_B	55 ± 264	31 ± 147	69 ± 313	20 ± 80	22 ± 82	76 ± 240	11	9	8	7	7	12
		Bg0811	Barnesiella	intestinihominis	63 ± 93	96 ± 200	279 ± 1128	90 ± 319	89 ± 180	177 ± 958	47	45	51	43	49	50	8 ± 3	7 ± 3	8 ± 3	7 ± 3	7 ± 3	7 ± 3
		Bg0812	Ruminococcus_E	bromii_B	61 ± 306	31 ± 119	61 ± 256	28 ± 81	28 ± 77	76 ± 221	17	20	16	17	24	22
		Bg0813	Campylobacter		64 ± 251	34 ± 67	64 ± 160	323 ± 1874	213 ± 776	630 ± 3467	18	28	30	31	26	26	1 ± 7	2 ± 6	4 ± 5	3 ± 6	3 ± 5	3 ± 6
		Bg0814	Ligilactobacillus	salivarius	30 ± 110	28 ± 155	3 ± 9	10 ± 30	18 ± 47	64 ± 164	9	14	7	13	10	16
		Bg0815	Roseburia	hominis	39 ± 105	55 ± 143	132 ± 365	57 ± 204	101 ± 267	76 ± 178	23	26	29	21	29	33	4 ± 4	5 ± 3	6 ± 4	4 ± 4	5 ± 3	5 ± 4
		Bg0816	CAG-45	sp900066395	42 ± 113	265 ± 1284	27 ± 58	86 ± 339	59 ± 195	161 ± 691	41	39	40	33	46	45	6 ± 2	7 ± 3	6 ± 2	5 ± 3	6 ± 2	7 ± 2
		Bg0817	Desulfovibrio	sp900556755	59 ± 127	115 ± 391	107 ± 336	126 ± 424	101 ± 263	84 ± 292	55	54	49	54	53	54	7 ± 2	7 ± 2	7 ± 2	7 ± 2	7 ± 2	7 ± 2
		Bg0818	Ureaplasma	sp900544585	22 ± 87	84 ± 456	72 ± 293	36 ± 98	36 ± 108	87 ± 336	14	14	20	16	15	16
		Bg0819	Campylobacter_D	coli	87 ± 450	58 ± 324	318 ± 2142	17 ± 63	413 ± 2573	281 ± 1678	18	20	23	15	21	19
		Bg0820	Gemmiger	qucibialis	43 ± 80	46 ± 75	40 ± 56	65 ± 151	50 ± 92	54 ± 103	38	42	43	43	49	46	6 ± 3	6 ± 2	6 ± 2	6 ± 3	6 ± 2	6 ± 2
		Bg0821	CAG-45	sp900066395	38 ± 57	262 ± 1247	37 ± 60	67 ± 247	65 ± 176	135 ± 601	48	50	54	50	55	52	7 ± 2	7 ± 2	7 ± 1	7 ± 2	7 ± 2	7 ± 2
		Bg0822	Roseburia	hominis	49 ± 127	48 ± 146	114 ± 302	62 ± 253	127 ± 318	65 ± 141	17	20	24	14	20	21
		Bg0823	Campylobacter_D	jejuni	46 ± 102	29 ± 79	511 ± 3013	69 ± 259	53 ± 193	64 ± 242	30	20	35	21	24	26	3 ± 6	1 ± 5	4 ± 5	1 ± 7	2 ± 5	2 ± 5
		Bg0824	Blautia_A	massiliensis	49 ± 82	49 ± 80	39 ± 45	40 ± 39	91 ± 298	100 ± 350	40	46	48	46	53	51	6 ± 3	7 ± 2	7 ± 2	7 ± 2	7 ± 2	7 ± 2
		Bg0825	Lactobacillus	gasseri	28 ± 101	32 ± 195	5 ± 32	11 ± 43	2 ± 4	41 ± 277	13	11	5	8	5	6
		Bg0826	CAG-177	sp003514385	75 ± 323	44 ± 295	156 ± 1133	17 ± 86	7 ± 16	122 ± 633	16	12	14	12	20	20
		Bg0827	GCA-900066135	sp900543575	45 ± 82	41 ± 47	166 ± 804	53 ± 90	78 ± 123	121 ± 266	47	50	54	50	54	51	7 ± 2	7 ± 2	8 ± 2	7 ± 2	8 ± 2	8 ± 2
		Bg0828	CAG-41	sp900066215	45 ± 203	263 ± 1719	63 ± 320	25 ± 84	9 ± 35	19 ± 46	15	10	11	11	10	16
		Bg0829	Agathobaculum	butyriciproducens	27 ± 51	35 ± 52	36 ± 67	32 ± 54	56 ± 107	40 ± 59	35	37	39	38	42	39	5 ± 3	5 ± 3	5 ± 4	5 ± 3	6 ± 3	6 ± 2
		Bg0830	Helicobacter_B	sp001854545	86 ± 655	110 ± 817	55 ± 382	64 ± 385	2 ± 2	5 ± 9	2	3	11	3	9	11
		Bg0831	CAG-217	sp000436335	5 ± 21	18 ± 54	40 ± 119	16 ± 42	89 ± 543	28 ± 81	8	9	10	17	16	14
		Bg0832	Coprococcus	eutactus_A	70 ± 315	33 ± 53	36 ± 63	49 ± 154	69 ± 167	220 ± 1241	34	38	42	43	47	47	5 ± 4	6 ± 3	6 ± 2	6 ± 2	7 ± 2	6 ± 3
		Bg0833	CAG-568	sp000434395	83 ± 422	1401 ± 10688	898 ± 6792	52 ± 292	80 ± 438	166 ± 711	13	14	19	18	22	25
		Bg0834	Anaerostipes	hadrus	33 ± 100	135 ± 452	124 ± 627	39 ± 103	65 ± 161	74 ± 256	17	19	19	19	26	30	1 ± 5	2 ± 5	2 ± 5	2 ± 5	3 ± 4	3 ± 5
		Bg0835	CAG-217	sp000436335	26 ± 43	63 ± 190	119 ± 442	46 ± 71	360 ± 2289	74 ± 206	39	46	36	45	47	46	5 ± 3	6 ± 2	5 ± 3	6 ± 2	6 ± 3	6 ± 3
		Bg0836	Aggregatibacter		40 ± 114	21 ± 39	33 ± 76	24 ± 62	38 ± 75	50 ± 112	35	27	39	31	40	41	4 ± 4	4 ± 3	4 ± 4	4 ± 4	5 ± 3	4 ± 4
		Bg0837	Agathobaculum	butyriciproducens	60 ± 238	60 ± 192	59 ± 180	204 ± 1334	59 ± 120	138 ± 627	32	40	44	40	45	44	5 ± 3	6 ± 3	6 ± 3	6 ± 3	6 ± 2	6 ± 3
		Bg0838	Ruminococcus_D	bicirculans	82 ± 382	39 ± 162	71 ± 305	119 ± 727	701 ± 5234	49 ± 223	15	10	18	13	19	21
		Bg0839	Ruminococcus_D	bicirculans	76 ± 468	21 ± 88	62 ± 378	141 ± 1019	10 ± 36	22 ± 104	7	7	10	11	13	14
		Bg0840	Ruminococcus_E	bromii_B	42 ± 192	20 ± 76	52 ± 208	18 ± 51	19 ± 57	57 ± 147	20	20	16	17	19	22
		Bg0841	Gemmiger	qucibialis	36 ± 71	36 ± 64	29 ± 44	103 ± 363	164 ± 977	163 ± 941	36	39	38	37	44	42	5 ± 3	6 ± 2	5 ± 3	6 ± 3	6 ± 2	6 ± 3
		Bg0842	Ligilactobacillus	murinus	43 ± 66	73 ± 183	445 ± 2665	31 ± 103	20 ± 26	36 ± 95	52	48	49	41	45	45	7 ± 3	6 ± 3	7 ± 4	5 ± 3	5 ± 3	6 ± 3
		Bg0843	Campylobacter_D	sp900539255	35 ± 152	75 ± 420	73 ± 275	35 ± 118	78 ± 315	156 ± 672	12	14	15	16	23	21
		Bg0844	Roseburia	inulinivorans	45 ± 141	40 ± 141	103 ± 244	96 ± 272	132 ± 276	201 ± 652	23	22	26	27	40	31	4 ± 4	4 ± 3	5 ± 4	5 ± 3	6 ± 3	5 ± 4
		Bg0845	Dialister	succinatiphilus	21 ± 104	7 ± 46	22 ± 128	12 ± 42	149 ± 760	122 ± 625	7	4	5	6	4	9
		Bg0846	ER4	sp000765235	29 ± 111	32 ± 125	31 ± 162	36 ± 109	40 ± 127	32 ± 98	13	12	15	16	20	23
		Bg0847	Anaerobiospirillum	succiniciproducens	13 ± 87	2 ± 5	3 ± 5	1 ± 3	25 ± 104	2 ± 6	9	8	10	4	13	5
		Bg0848	Campylobacter_D	jejuni	68 ± 241	31 ± 131	1798 ± 8729	52 ± 260	46 ± 215	48 ± 244	15	11	24	14	15	17
		Bg0849	Campylobacter		36 ± 105	89 ± 447	252 ± 1384	405 ± 2605	359 ± 2048	1119 ± 8094	14	20	26	24	22	18
		Bg0850	Clostridium_Q	sp003024715	59 ± 157	71 ± 276	37 ± 103	108 ± 357	84 ± 158	89 ± 162	28	28	21	36	38	35	4 ± 5	4 ± 4	4 ± 4	5 ± 3	5 ± 3	5 ± 4
		Bg0851	Campylobacter		52 ± 154	111 ± 623	372 ± 2352	75 ± 192	92 ± 369	69 ± 205	16	21	29	21	18	17
		Bg0852	Campylobacter		57 ± 188	36 ± 87	65 ± 169	253 ± 1370	127 ± 618	344 ± 2176	16	19	26	24	19	20
		Bg0853	CAG-170	sp900549635	23 ± 46	17 ± 30	31 ± 93	109 ± 434	200 ± 1024	67 ± 249	41	35	41	38	41	41	5 ± 3	5 ± 2	5 ± 2	5 ± 3	5 ± 3	5 ± 3
		Bg0854	Anaerobutyricum	hallii_A	39 ± 157	35 ± 192	37 ± 137	205 ± 1070	126 ± 612	40 ± 88	15	17	26	25	30	29	2 ± 4	3 ± 4	4 ± 4	4 ± 5	5 ± 4	4 ± 3
		Bg0855	Bariatricus	comes	25 ± 87	13 ± 40	31 ± 97	44 ± 86	48 ± 150	76 ± 190	16	14	18	24	28	26
		Bg0856	Akkermansia	muciniphila	56 ± 288	128 ± 900	502 ± 3020	13 ± 62	96 ± 397	4 ± 12	6	5	12	7	10	6
		Bg0857	Limosilactobacillus	gastricus	44 ± 177	67 ± 286	103 ± 526	83 ± 353	28 ± 120	30 ± 121	18	19	10	13	7	12
		Bg0858	Ligilactobacillus	saerimneri	41 ± 244	5 ± 21	15 ± 96	17 ± 98	18 ± 90	106 ± 654	12	8	11	10	9	10
		Bg0859	Ruminococcus_E	bromii_B	51 ± 204	20 ± 82	125 ± 712	33 ± 107	25 ± 83	268 ± 1347	14	12	16	14	23	20
		Bg0860	RUG410	sp900553115	39 ± 55	46 ± 45	43 ± 68	45 ± 61	177 ± 984	51 ± 67	55	55	50	57	57	58	6 ± 3	6 ± 3	5 ± 5	7 ± 2	7 ± 2	6 ± 2
		Bg0861	CAG-177	sp003514385	45 ± 103	1042 ± 7749	920 ± 6559	31 ± 47	41 ± 63	74 ± 215	41	51	44	46	53	47	6 ± 3	6 ± 2	6 ± 3	6 ± 2	6 ± 2	6 ± 2
		Bg0862	Roseburia	hominis	33 ± 67	64 ± 174	141 ± 376	57 ± 171	81 ± 190	53 ± 95	32	36	38	31	36	40	5 ± 3	6 ± 3	6 ± 4	5 ± 4	6 ± 3	6 ± 3
		Bg0863	GCA-900066135	sp900543575	27 ± 85	62 ± 341	142 ± 705	67 ± 387	58 ± 149	95 ± 398	17	23	20	21	25	27	3 ± 4	5 ± 3	4 ± 3	4 ± 3	5 ± 3	5 ± 3
		Bg0864	Ruminococcus_E	bromii_B	51 ± 213	22 ± 81	56 ± 209	21 ± 67	21 ± 57	88 ± 242	18	17	19	16	21	22
		Bg0865	Allisonella	histaminiformans	33 ± 65	48 ± 108	30 ± 48	59 ± 190	55 ± 78	70 ± 124	34	38	32	40	43	42	4 ± 4	4 ± 4	4 ± 4	4 ± 4	5 ± 4	5 ± 4
		Bg0866	Agathobaculum	butyriciproducens	41 ± 176	45 ± 202	102 ± 614	63 ± 268	78 ± 368	70 ± 366	23	29	31	30	34	30	2 ± 5	4 ± 4	4 ± 4	4 ± 4	4 ± 4	4 ± 3
		Bg0867	Anaerotignum	sp000436415	35 ± 76	26 ± 37	36 ± 85	29 ± 53	34 ± 57	53 ± 133	33	36	34	37	43	36	4 ± 4	5 ± 3	5 ± 3	5 ± 3	5 ± 3	5 ± 3
		Bg0868	Ruminococcus_E	bromii_B	53 ± 186	18 ± 55	40 ± 133	16 ± 38	20 ± 53	52 ± 128	24	24	21	20	21	27
		Bg0869	Clostridium	neonatale	54 ± 138	42 ± 93	95 ± 468	46 ± 161	16 ± 36	82 ± 321	23	33	28	28	30	33	6 ± 5	6 ± 4	5 ± 4	5 ± 3	5 ± 3	5 ± 4
		Bg0870	Akkermansia	muciniphila_B	72 ± 379	15 ± 104	2 ± 6	44 ± 228	169 ± 816	30 ± 171	7	3	4	6	6	5
		Bg0871	CAG-536	sp000434355	5 ± 7	6 ± 12	6 ± 11	6 ± 10	11 ± 43	9 ± 18	14	14	14	13	12	21
		Bg0872	CAG-177	sp003514385	58 ± 242	36 ± 224	124 ± 888	2154 ± 16414	210 ± 1495	113 ± 513	16	16	15	26	31	24	2 ± 4	2 ± 4	2 ± 4	3 ± 4	3 ± 3	4 ± 4
		Bg0873	Ruminococcus_E	bromii_B	48 ± 217	23 ± 89	49 ± 187	16 ± 47	24 ± 76	76 ± 223	17	20	20	11	17	18
		Bg0874	Campylobacter_D	sp900539255	32 ± 140	49 ± 255	55 ± 226	25 ± 73	49 ± 218	123 ± 499	12	13	23	14	16	18
		Bg0875	Ligilactobacillus	salivarius	33 ± 235	4 ± 16	1 ± 2	2 ± 4	2 ± 4	22 ± 92	5	6	1	7	6	12
		Bg0876	Anaerotignum	sp000436415	15 ± 54	51 ± 322	43 ± 260	12 ± 59	12 ± 32	53 ± 289	18	16	16	15	17	18
		Bg0877	CAG-568	sp000434395	68 ± 347	158 ± 1185	77 ± 509	43 ± 222	128 ± 605	240 ± 957	6	7	8	8	21	21
		Bg0878	Campylobacter		42 ± 120	28 ± 46	55 ± 123	81 ± 184	94 ± 323	64 ± 182	26	31	28	35	30	28	1 ± 6	2 ± 6	3 ± 5	3 ± 6	3 ± 5	3 ± 5
		Bg0879	Bariatricus	comes	34 ± 79	177 ± 1228	128 ± 622	81 ± 281	54 ± 141	95 ± 216	31	35	34	36	45	42	5 ± 3	5 ± 3	5 ± 3	6 ± 3	6 ± 3	6 ± 3
		Bg0880	Brachyspira	pilosicoli	46 ± 156	245 ± 1425	613 ± 3647	132 ± 485	50 ± 161	39 ± 76	27	30	36	29	29	38	5 ± 3	5 ± 4	5 ± 4	5 ± 4	5 ± 3	5 ± 4
		Bg0881	CAG-217	sp000436335	51 ± 239	165 ± 1021	305 ± 1888	201 ± 1115	119 ± 413	721 ± 3757	32	32	39	36	42	41	4 ± 3	5 ± 3	5 ± 3	5 ± 3	6 ± 3	6 ± 3
		Bg0882	RUG410	sp900553115	35 ± 44	127 ± 732	159 ± 900	28 ± 49	140 ± 944	38 ± 59	40	36	44	38	35	44	4 ± 6	2 ± 7	4 ± 6	3 ± 7	2 ± 6	3 ± 6
		Bg0883	Anaerotignum	sp000436415	22 ± 88	29 ± 111	40 ± 136	15 ± 27	35 ± 109	28 ± 72	22	28	29	30	29	37	3 ± 3	4 ± 3	4 ± 3	4 ± 3	4 ± 3	4 ± 3
		Bg0884	Bariatricus	comes	27 ± 65	23 ± 40	125 ± 589	103 ± 451	205 ± 808	86 ± 264	29	32	38	37	48	44	5 ± 2	5 ± 2	6 ± 2	6 ± 3	7 ± 3	6 ± 3
		Bg0885	CAG-41	sp900066215	28 ± 140	42 ± 226	24 ± 71	21 ± 69	12 ± 66	35 ± 165	10	9	11	9	7	15
		Bg0886	Anaerobiospirillum	succiniciproducens	59 ± 387	9 ± 31	23 ± 67	20 ± 73	329 ± 1976	13 ± 35	10	10	15	16	21	14
		Bg0887	CAG-41	sp900066215	54 ± 235	69 ± 383	34 ± 102	41 ± 138	14 ± 47	19 ± 36	16	16	16	14	17	25
		Bg0888	Campylobacter		43 ± 143	22 ± 48	41 ± 119	58 ± 150	130 ± 580	78 ± 236	16	19	22	22	21	21
		Bg0889	Anaerobutyricum	hallii_A	25 ± 98	23 ± 135	36 ± 123	231 ± 740	154 ± 555	43 ± 120	9	13	18	21	25	21
		Bg0890	ER4	sp000765235	36 ± 117	40 ± 127	33 ± 131	42 ± 119	55 ± 169	49 ± 144	23	25	25	25	36	30	3 ± 3	3 ± 4	3 ± 4	4 ± 3	4 ± 3	4 ± 3
		Bg0891	Bariatricus	comes	18 ± 39	15 ± 19	19 ± 31	40 ± 95	47 ± 118	50 ± 80	32	34	42	38	41	41	4 ± 3	5 ± 2	5 ± 2	5 ± 3	6 ± 2	6 ± 2
		Bg0892	CAG-177	sp003514385	55 ± 237	34 ± 222	117 ± 841	11 ± 68	4 ± 13	99 ± 500	9	9	14	7	11	11
		Bg0893	Akkermansia	muciniphila_B	50 ± 160	28 ± 75	15 ± 23	57 ± 224	166 ± 980	56 ± 271	45	34	41	39	35	43	6 ± 3	6 ± 3	5 ± 2	5 ± 3	5 ± 3	6 ± 3
		Bg0894	Anaerobiospirillum	succiniciproducens	57 ± 376	8 ± 21	9 ± 16	9 ± 14	260 ± 1440	23 ± 107	13	17	21	24	24	22
		Bg0895	Lactococcus	petauri	54 ± 186	54 ± 319	167 ± 916	12 ± 30	53 ± 179	48 ± 129	15	13	41	19	28	24	2 ± 5	2 ± 4	5 ± 5	2 ± 4	3 ± 4	3 ± 5
		Bg0896	CAG-217	sp000436335	33 ± 63	49 ± 107	73 ± 141	53 ± 101	50 ± 97	67 ± 139	35	35	39	41	44	41	5 ± 3	5 ± 2	6 ± 3	5 ± 3	5 ± 2	5 ± 3
		Bg0897	Mediterraneibacter	lactaris	37 ± 58	42 ± 77	54 ± 175	106 ± 575	27 ± 23	100 ± 445	50	52	51	51	54	52	7 ± 2	7 ± 2	7 ± 2	6 ± 2	6 ± 1	7 ± 2
		Bg0898	CAG-177	sp003538135	15 ± 37	19 ± 52	33 ± 93	16 ± 26	19 ± 32	25 ± 49	25	23	31	31	37	35	3 ± 4	4 ± 3	4 ± 3	3 ± 4	4 ± 2	4 ± 2
		Bg0899	COE1	sp001916965	29 ± 37	48 ± 55	73 ± 134	39 ± 35	62 ± 89	75 ± 186	37	49	46	48	53	51	6 ± 3	8 ± 2	8 ± 2	8 ± 2	8 ± 2	8 ± 2
		Bg0900	Bariatricus	comes	40 ± 108	30 ± 65	134 ± 674	124 ± 402	103 ± 329	330 ± 1424	30	33	34	38	41	45	5 ± 3	5 ± 4	5 ± 3	6 ± 3	6 ± 3	6 ± 3
		Bg0901	Butyricimonas	sp002161485	16 ± 30	64 ± 358	278 ± 1028	42 ± 131	69 ± 353	63 ± 208	31	27	35	28	39	30	6 ± 3	6 ± 3	7 ± 4	6 ± 3	6 ± 3	6 ± 3
		Bg0902	Alistipes_A	indistinctus	36 ± 148	28 ± 87	496 ± 3587	14 ± 29	29 ± 75	39 ± 113	23	19	34	24	37	34	4 ± 3	3 ± 3	5 ± 4	4 ± 3	4 ± 3	5 ± 3
		Bg0903	Campylobacter_D		28 ± 111	39 ± 190	39 ± 126	32 ± 127	40 ± 131	102 ± 511	11	14	17	15	24	20
		Bg0904	Alistipes_A	sp900240235	21 ± 70	41 ± 191	32 ± 117	11 ± 27	86 ± 313	27 ± 68	28	25	26	25	32	36	4 ± 3	4 ± 3	4 ± 3	4 ± 3	5 ± 3	5 ± 3
		Bg0905	Veillonella	sp900550455	18 ± 44	46 ± 234	57 ± 288	80 ± 450	29 ± 80	72 ± 299	20	25	24	26	24	26	3 ± 4	3 ± 3	3 ± 4	3 ± 3	2 ± 3	3 ± 4
		Bg0906	Barnesiella	intestinihominis	25 ± 41	44 ± 143	233 ± 1032	58 ± 313	53 ± 146	347 ± 1829	38	38	39	30	45	39	5 ± 4	6 ± 3	6 ± 3	5 ± 4	6 ± 3	6 ± 3
		Bg0907	RC9	sp000435075	20 ± 100	71 ± 372	26 ± 120	65 ± 278	560 ± 3497	332 ± 1564	13	18	25	27	31	29	2 ± 4	2 ± 4	4 ± 3	4 ± 4	5 ± 4	5 ± 4
		Bg0908	CAG-177	sp003514385	49 ± 168	29 ± 123	87 ± 500	15 ± 33	27 ± 63	190 ± 969	22	23	20	23	35	33	3 ± 4	4 ± 3	3 ± 3	3 ± 3	5 ± 2	5 ± 3
		Bg0909	Barnesiella	sp002159975	32 ± 33	431 ± 3065	59 ± 178	73 ± 279	256 ± 1548	38 ± 41	47	46	47	44	51	50	7 ± 2	7 ± 3	7 ± 2	7 ± 3	7 ± 2	7 ± 2
		Bg0910	RC9	sp000435075	25 ± 90	93 ± 451	38 ± 134	68 ± 267	154 ± 631	161 ± 673	18	24	26	23	28	24	1 ± 5	3 ± 5	4 ± 3	4 ± 3	5 ± 4	4 ± 4
		Bg0911	Erysipelatoclostridium	sp000752095	17 ± 32	46 ± 185	403 ± 1684	38 ± 100	111 ± 322	94 ± 277	36	39	47	38	51	43	6 ± 3	6 ± 3	7 ± 4	6 ± 3	7 ± 3	6 ± 3
		Bg0912	RC9	sp000435075	21 ± 82	440 ± 2016	424 ± 2755	142 ± 533	195 ± 742	216 ± 794	17	18	26	21	29	23
		Bg0913	CAG-170	sp000436735	30 ± 37	28 ± 41	48 ± 84	75 ± 264	56 ± 127	283 ± 1772	43	48	50	46	51	47	6 ± 2	6 ± 3	7 ± 3	6 ± 2	6 ± 2	6 ± 2
		Bg0914	Anaerotignum	sp000436415	36 ± 203	14 ± 37	33 ± 116	9 ± 13	13 ± 22	52 ± 185	28	20	24	28	25	30	4 ± 3	2 ± 4	3 ± 4	3 ± 3	3 ± 3	4 ± 4
		Bg0915	CAG-568	sp000434395	39 ± 256	3 ± 10	15 ± 46	40 ± 207	104 ± 417	219 ± 805	5	8	18	10	18	25
		Bg0916	CAG-41	sp900066215	38 ± 129	94 ± 415	270 ± 1789	31 ± 92	13 ± 30	20 ± 30	25	27	33	18	31	31	4 ± 4	5 ± 3	5 ± 4	4 ± 3	4 ± 2	4 ± 3
		Bg0917	Clostridium_Q	sp003024715	36 ± 95	26 ± 114	53 ± 295	35 ± 74	69 ± 150	93 ± 179	21	19	16	25	33	32	3 ± 5	2 ± 4	3 ± 4	4 ± 4	5 ± 3	5 ± 4
		Bg0918	Ruminococcus_D	bicirculans	53 ± 275	25 ± 114	46 ± 220	82 ± 542	8 ± 35	34 ± 198	9	5	5	4	5	5
		Bg0919	Eisenbergiella	sp900066775	36 ± 87	40 ± 96	62 ± 153	62 ± 187	61 ± 127	130 ± 448	45	45	47	46	52	53	6 ± 2	7 ± 2	7 ± 2	7 ± 2	7 ± 2	7 ± 2
		Bg0920	Clostridium_Q	sp003024715	40 ± 96	26 ± 88	77 ± 455	54 ± 181	54 ± 93	86 ± 169	25	28	21	30	31	33	4 ± 4	4 ± 3	4 ± 3	4 ± 4	5 ± 3	6 ± 3
		Bg0921	Bariatricus	comes	27 ± 48	20 ± 23	39 ± 90	45 ± 83	60 ± 129	64 ± 115	42	46	45	45	49	46	6 ± 2	6 ± 2	6 ± 2	6 ± 2	6 ± 2	6 ± 2
		Bg0922	Brachyspira		52 ± 369	953 ± 7204	250 ± 1667	17 ± 60	52 ± 241	17 ± 87	6	12	14	13	14	16
		Bg0923	Clostridium_Q	sp003024715	28 ± 63	13 ± 24	13 ± 28	32 ± 72	56 ± 104	80 ± 153	26	25	22	29	31	30	4 ± 4	4 ± 3	3 ± 3	4 ± 4	5 ± 3	5 ± 3
		Bg0924	Bariatricus	comes	25 ± 42	51 ± 191	89 ± 443	144 ± 766	56 ± 124	75 ± 130	32	33	42	40	44	45	5 ± 3	5 ± 3	6 ± 3	6 ± 3	6 ± 2	6 ± 3
		Bg0925	Fusicatenibacter	saccharivorans	23 ± 83	27 ± 59	74 ± 337	36 ± 68	61 ± 188	118 ± 679	18	21	25	22	29	27	3 ± 4	3 ± 4	4 ± 4	4 ± 4	4 ± 3	4 ± 3
		Bg0926	Fusicatenibacter	saccharivorans	30 ± 143	96 ± 574	30 ± 108	35 ± 79	43 ± 95	64 ± 213	18	21	23	22	26	30	2 ± 4	3 ± 4	3 ± 3	3 ± 4	4 ± 4	4 ± 4
		Bg0927	Roseburia	sp003483745	42 ± 138	18 ± 46	18 ± 28	29 ± 96	59 ± 305	25 ± 66	28	29	33	28	40	38	5 ± 3	5 ± 2	5 ± 2	5 ± 3	6 ± 2	5 ± 2
		Bg0928	CAG-41	sp900066215	37 ± 210	24 ± 102	24 ± 52	24 ± 60	28 ± 85	26 ± 53	24	24	24	21	31	25	4 ± 3	4 ± 3	4 ± 3	3 ± 3	4 ± 3	4 ± 3
		Bg0929	Ligilactobacillus		42 ± 245	10 ± 23	101 ± 712	213 ± 1270	20 ± 98	745 ± 5370	27	31	26	29	24	33	4 ± 4	3 ± 3	3 ± 3	4 ± 4	3 ± 3	4 ± 4
		Bg0930	Clostridium_Q	saccharolyticum_A	34 ± 86	48 ± 138	27 ± 39	23 ± 46	19 ± 28	22 ± 46	39	37	45	39	45	40	5 ± 3	6 ± 3	6 ± 3	5 ± 2	5 ± 2	5 ± 2
		Bg0931	Fusicatenibacter	saccharivorans	16 ± 35	57 ± 281	76 ± 368	49 ± 128	36 ± 78	32 ± 70	20	17	26	22	31	30	2 ± 5	3 ± 4	3 ± 4	3 ± 5	4 ± 3	3 ± 4
		Bg0932	Helicobacter_B		8 ± 43	5 ± 24	4 ± 15	5 ± 25	1 ± 3	1 ± 2	2	3	4	4	6	2
		Bg0933	Turicimonas		47 ± 258	41 ± 299	83 ± 624	15 ± 97	12 ± 69	4 ± 25	3	4	5	4	3	5
		Bg0934	Anaerostipes	hadrus_A	34 ± 176	13 ± 29	276 ± 1951	939 ± 5789	64 ± 254	453 ± 2242	24	21	33	35	39	39	4 ± 3	4 ± 3	5 ± 3	5 ± 3	5 ± 3	5 ± 3
		Bg0935	Fusicatenibacter	saccharivorans	18 ± 40	133 ± 784	36 ± 125	55 ± 130	70 ± 186	122 ± 654	16	17	25	23	28	27	2 ± 5	3 ± 5	3 ± 4	4 ± 5	4 ± 4	4 ± 4
		Bg0936	CAG-177	sp003514385	42 ± 156	57 ± 272	216 ± 1220	5 ± 16	5 ± 16	50 ± 245	15	10	13	12	13	13
		Bg0937	Campylobacter_D	jejuni	31 ± 100	441 ± 3161	364 ± 2284	67 ± 398	11 ± 37	50 ± 256	20	20	21	17	11	21
		Bg0938	Bariatricus	comes	18 ± 49	16 ± 45	35 ± 101	75 ± 211	111 ± 281	132 ± 324	19	13	19	29	27	31	1 ± 5	1 ± 4	3 ± 4	4 ± 5	4 ± 4	5 ± 5
		Bg0939	Fusicatenibacter	saccharivorans	11 ± 24	44 ± 235	16 ± 48	18 ± 31	17 ± 31	18 ± 33	15	17	23	24	29	29	3 ± 3	3 ± 4	3 ± 4	3 ± 4	3 ± 3	4 ± 3
		Bg0940	Brachyspira	pilosicoli	32 ± 150	175 ± 1138	183 ± 954	94 ± 447	27 ± 116	8 ± 29	6	6	10	8	8	6
		Bg0941	Campylobacter_D	coli	38 ± 173	18 ± 61	89 ± 421	9 ± 39	27 ± 139	36 ± 112	13	19	15	7	10	14
		Bg0942	Dorea	faecis	27 ± 71	79 ± 304	33 ± 93	40 ± 159	18 ± 22	35 ± 150	39	41	38	33	40	41	6 ± 3	6 ± 3	6 ± 3	5 ± 4	5 ± 2	5 ± 3
		Bg0943	Enterococcus_B	hirae	8 ± 24	10 ± 42	2 ± 6	1278 ± 6909	21 ± 126	388 ± 2908	8	9	8	23	10	13
		Bg0944	51-20	sp900542055	30 ± 98	19 ± 31	32 ± 56	30 ± 62	28 ± 46	28 ± 40	28	32	37	34	41	39	3 ± 3	4 ± 3	4 ± 4	4 ± 2	4 ± 3	4 ± 3
		Bg0945	Anaerotignum	sp000436415	20 ± 39	16 ± 23	22 ± 54	21 ± 40	21 ± 38	43 ± 101	39	44	41	41	44	40	5 ± 2	5 ± 2	5 ± 2	5 ± 2	5 ± 2	5 ± 2
		Bg0946	UBA1436	sp900541355	10 ± 33	4 ± 9	5 ± 9	8 ± 13	32 ± 124	85 ± 344	18	11	20	16	20	26
		Bg0947	UBA1436	sp900541355	4 ± 11	3 ± 9	3 ± 6	4 ± 11	24 ± 115	74 ± 323	8	10	8	10	10	8
		Bg0948	CAG-217	sp000436335	22 ± 67	32 ± 81	63 ± 173	33 ± 60	39 ± 99	308 ± 1997	46	46	42	53	48	44	5 ± 2	5 ± 2	5 ± 3	6 ± 3	5 ± 3	5 ± 4
		Bg0949	UBA636	sp900546285	37 ± 256	7 ± 29	4 ± 5	4 ± 4	4 ± 4	5 ± 5	7	14	14	13	14	20
		Bg0950	CAG-217	sp000436335	20 ± 50	29 ± 85	53 ± 139	132 ± 768	107 ± 484	53 ± 140	21	24	22	31	30	30	3 ± 3	3 ± 3	4 ± 3	4 ± 3	4 ± 3	3 ± 4
		Bg0951	GCA-900066135	sp900543575	10 ± 23	9 ± 19	55 ± 272	21 ± 56	46 ± 162	48 ± 112	14	16	20	15	22	26
		Bg0952	CAG-568	sp000434395	34 ± 232	2 ± 6	10 ± 42	37 ± 186	98 ± 557	217 ± 939	5	6	14	8	17	20
		Bg0953	COE1	sp001916965	19 ± 74	15 ± 33	63 ± 169	17 ± 41	35 ± 98	33 ± 82	21	24	28	25	32	34	4 ± 3	4 ± 2	5 ± 3	4 ± 2	5 ± 2	5 ± 3
		Bg0954	CAG-41	sp900066215	25 ± 107	40 ± 165	222 ± 1489	87 ± 496	17 ± 64	54 ± 283	19	27	20	18	23	26
		Bg0955	Tidjanibacter	inops	23 ± 97	28 ± 134	484 ± 3593	13 ± 17	26 ± 29	25 ± 59	33	31	36	30	41	44	4 ± 3	3 ± 4	5 ± 3	4 ± 3	5 ± 3	5 ± 3
		Bg0956	UBA1436	sp900541355	5 ± 18	2 ± 8	5 ± 21	650 ± 4937	267 ± 1815	88 ± 400	5	3	6	11	12	7
		Bg0957	Ruminococcus_A	sp000437095	18 ± 65	106 ± 679	41 ± 99	43 ± 121	95 ± 359	283 ± 1288	23	32	28	29	36	35	3 ± 4	5 ± 3	5 ± 3	5 ± 3	5 ± 3	5 ± 3
		Bg0958	Coprococcus	eutactus_A	32 ± 209	8 ± 26	13 ± 56	261 ± 1969	35 ± 224	36 ± 111	11	16	16	15	19	20
		Bg0959	Akkermansia	muciniphila_C	16 ± 24	13 ± 25	34 ± 87	12 ± 16	19 ± 46	13 ± 19	30	32	37	31	32	38	4 ± 4	4 ± 3	5 ± 4	4 ± 3	4 ± 3	4 ± 3
		Bg0960	Akkermansia	muciniphila_B	29 ± 164	20 ± 124	2 ± 7	43 ± 215	151 ± 975	67 ± 351	8	5	5	4	6	5
		Bg0961	CAG-568	sp000434395	31 ± 210	6 ± 16	10 ± 45	26 ± 120	61 ± 343	183 ± 820	4	8	10	10	21	22
		Bg0962	CAG-568	sp000434395	32 ± 231	74 ± 547	52 ± 355	117 ± 666	86 ± 396	524 ± 2669	4	5	9	10	17	18
		Bg0963	CAG-41	sp900066215	20 ± 108	59 ± 357	25 ± 92	18 ± 74	5 ± 20	10 ± 23	10	8	9	8	8	11
		Bg0964	Fusicatenibacter	saccharivorans	10 ± 27	14 ± 34	48 ± 303	18 ± 37	17 ± 34	15 ± 31	14	12	18	19	21	18
		Bg0965	CAG-238		19 ± 43	141 ± 823	63 ± 198	44 ± 111	47 ± 114	68 ± 292	34	42	40	36	46	38	5 ± 2	6 ± 2	6 ± 2	5 ± 2	6 ± 2	5 ± 2
		Bg0966	Akkermansia	muciniphila_B	27 ± 154	27 ± 165	4 ± 12	48 ± 249	187 ± 1242	77 ± 388	5	4	8	5	7	10
		Bg0967	CAG-217	sp000436335	17 ± 62	30 ± 112	284 ± 1555	23 ± 57	58 ± 249	48 ± 227	14	20	24	27	25	26	1 ± 4	1 ± 5	3 ± 5	3 ± 4	3 ± 4	2 ± 5
		Bg0968	Lachnospira	sp900316325	14 ± 33	35 ± 165	26 ± 124	60 ± 317	50 ± 114	37 ± 82	25	28	33	29	37	35	4 ± 2	4 ± 3	4 ± 2	4 ± 3	5 ± 3	5 ± 2
		Bg0969	Coprococcus	sp900548215	17 ± 25	11 ± 12	14 ± 16	16 ± 22	34 ± 154	15 ± 19	38	33	37	32	42	36	5 ± 3	5 ± 3	5 ± 3	5 ± 3	5 ± 3	5 ± 3
		Bg0970	UBA1436	sp900541355	2 ± 11	2 ± 7	11 ± 67	4 ± 10	54 ± 310	541 ± 3792	3	3	9	7	5	8
		Bg0971	UBA1436	sp900541355	3 ± 13	1 ± 7	3 ± 9	3 ± 11	29 ± 148	103 ± 463	4	3	7	6	6	10
		Bg0972	SFEL01	sp004557245	14 ± 23	14 ± 21	684 ± 4936	19 ± 45	17 ± 24	27 ± 51	35	31	48	34	40	37	4 ± 2	4 ± 2	6 ± 3	4 ± 2	4 ± 2	4 ± 2
		Bg0973	Akkermansia	muciniphila_C	10 ± 13	11 ± 13	22 ± 79	11 ± 12	41 ± 209	15 ± 15	29	37	33	33	44	38	3 ± 4	4 ± 3	5 ± 2	4 ± 3	5 ± 3	5 ± 2
		Bg0974	Eubacterium_R	sp003526845	16 ± 70	6 ± 16	9 ± 21	10 ± 37	6 ± 13	169 ± 1242	10	14	18	14	14	17
		Bg0975	Acidaminococcus	sp000437815	9 ± 15	8 ± 10	10 ± 25	17 ± 49	14 ± 27	12 ± 31	27	28	29	29	26	22	4 ± 2	3 ± 3	4 ± 2	4 ± 3	3 ± 3	3 ± 3
		Bg0976	WG-1	sp900539665	1 ± 1	3 ± 9	2 ± 3	4 ± 12	287 ± 2164	3 ± 5	2	7	5	9	13	10
		Bg0977	Veillonella_A		10 ± 37	7 ± 21	8 ± 24	8 ± 21	5 ± 8	7 ± 20	16	13	15	14	15	14
		Bg0978	CAG-217	sp000436335	10 ± 27	27 ± 87	68 ± 301	22 ± 57	208 ± 1356	41 ± 141	14	17	14	18	20	18
		Bg0979			11 ± 25	117 ± 804	27 ± 119	68 ± 453	21 ± 76	14 ± 24	25	26	28	31	34	36	4 ± 3	4 ± 2	4 ± 2	5 ± 2	4 ± 2	4 ± 2
		Bg0980	Coprococcus	eutactus	15 ± 71	4 ± 6	219 ± 1635	12 ± 49	14 ± 62	20 ± 58	10	9	18	13	16	26
		Bg0981	Helicobacter_C	magdeburgensis	2 ± 5	8 ± 34	6 ± 21	7 ± 22	24 ± 95	5 ± 16	8	8	8	9	14	10
		Bg0982	CAG-449		8 ± 33	30 ± 120	66 ± 228	122 ± 756	141 ± 826	44 ± 153	8	10	15	18	18	20
		Bg0983	Mogibacterium	sp900315625	7 ± 14	5 ± 7	7 ± 12	7 ± 10	106 ± 486	14 ± 24	15	21	15	22	35	33	2 ± 3	2 ± 3	2 ± 4	2 ± 3	4 ± 3	3 ± 3
		Bg0984	Akkermansia	muciniphila_C	1 ± 4	10 ± 72	6 ± 37	1 ± 3	2 ± 10	1 ± 3	1	1	3	3	4	4
		Bg0985	CAG-177	sp003514385	9 ± 33	7 ± 31	19 ± 115	4 ± 12	160 ± 1200	18 ± 67	7	5	7	7	7	11
		Bg0986	Helicobacter_F	sp003364115	11 ± 83	89 ± 676	1032 ± 7825	1 ± 1	3 ± 6	10 ± 26	4	2	8	1	8	17
		Bg0987	Helicobacter_D	pullorum	1 ± 3	1 ± 1	2 ± 5	1 ± 1	7 ± 38	134 ± 1009	2	1	2	2	7	7
		Bg0988	Akkermansia	muciniphila_C	3 ± 4	5 ± 9	7 ± 12	5 ± 9	8 ± 28	20 ± 116	9	15	21	15	20	16
		Bg0989	Victivallis	vadensis	1 ± 1	45 ± 302	9 ± 36	12 ± 42	11 ± 42	8 ± 24	1	8	12	11	14	10
		Bg0990	TF01-11	sp001414325	4 ± 5	4 ± 5	19 ± 105	26 ± 127	133 ± 672	79 ± 434	10	11	20	14	24	22
		Bg0991	CAG-521	sp000437635	1 ± 2	1 ± 2	1 ± 2	108 ± 808	121 ± 904	2 ± 3	3	4	5	5	8	5
		Bg0992	Victivallis	vadensis	2 ± 2	30 ± 202	7 ± 23	8 ± 25	7 ± 24	9 ± 23	7	6	10	12	12	13
		Bg0993	Helicobacter_D	winghamensis	0 ± 1	1 ± 2	1 ± 3	0 ± 1	1 ± 2	1 ± 6	1	3	3	1	4	4
		Bg0994	UBA4855	sp900545015	3 ± 7	5 ± 10	4 ± 8	4 ± 8	5 ± 10	6 ± 13	8	12	11	17	13	16
		Bg0995	Helicobacter_F	sp002287135	3 ± 11	11 ± 49	4 ± 8	4 ± 11	51 ± 317	51 ± 314	4	7	10	6	12	11
		Bg0996	RUG410	sp900553115	2 ± 4	18 ± 112	16 ± 61	502 ± 3752	318 ± 1690	229 ± 1647	8	9	14	18	15	13
		Bg0997	Campylobacter	hyointestinalis	3 ± 14	2 ± 11	9 ± 44	4 ± 18	159 ± 1164	3 ± 7	4	2	7	6	8	8
		Bg0998	NHYM01	sp003364295	1 ± 2	117 ± 874	135 ± 997	11 ± 57	143 ± 1018	313 ± 2361	2	8	17	9	21	11
		Bg0999	Campylobacter		1 ± 4	2 ± 10	9 ± 51	592 ± 4533	5 ± 20	3 ± 8	4	5	6	7	7	10
		Bg1000	Treponema_D	succinifaciens	0 ± 0	1 ± 1	1 ± 2	1 ± 1	2 ± 4	4 ± 20	0	0	3	1	5	2

### Sheet: Table 3
Supplementary Table 3. Relationship between MAG abundance and ponderal growth (WLZ) described in Fig. 1b.
(a) MAG associations across all fecal samples with corresponding anthropometry from both treatment groups.
	Direction of association with WLZ	MAG_ID	Genus	Species	β1 (MAG)a	lower CI (95%)	upper CI (95%)	Standard error	P-value	P-value (FDR-adjusted)
	Positive	Bg0525	Blautia_A	massiliensis	0.047521	0.0299765	0.0650518	0.00895088	1.56416e-07	3.27301e-05
		Bg0312	Acetatifactor	sp003447295	0.034659	0.0166156	0.0527055	0.00921075	0.000186807	0.00260596
		Bg0629	Blautia_A	massiliensis	0.0328347	0.0190902	0.0466234	0.00701911	3.61897e-06	0.000159425
		Bg0605	Blautia_A	massiliensis	0.0323673	0.016331	0.0484237	0.0081893	8.77817e-05	0.00179203
		Bg0528	Roseburia	intestinalis	0.0296327	0.0146403	0.0445477	0.00761224	0.000111316	0.00207048
		Bg0820	Gemmiger	qucibialis	0.0295682	0.0167035	0.0423661	0.00653164	7.28762e-06	0.000277261
		Bg0628	Blautia_A	massiliensis	0.0280312	0.0162082	0.039847	0.0060324	4.18751e-06	0.000175247
		Bg0142	Blautia_A	massiliensis	0.0268455	0.0130505	0.0406337	0.00704052	0.000154365	0.0024378
		Bg0224	Anaerobutyricum	hallii_A	0.0264609	0.00818081	0.0447274	0.00932524	0.00472431	0.0255113
		Bg0410	Faecalibacterium	sp900539885	0.0262795	0.00993935	0.0426028	0.00833498	0.00171348	0.0123636
		Bg0452	Faecalibacterium	prausnitzii_C	0.0256165	0.00876777	0.0424573	0.00859796	0.00303674	0.0189683
		Bg0588	Blautia_A	massiliensis	0.0256124	0.0153222	0.0359277	0.00525537	1.41924e-06	9.8992e-05
		Bg0841	Gemmiger	qucibialis	0.0249035	0.0137735	0.0359958	0.00566461	1.31479e-05	0.000379475
		Bg0401	Acetatifactor	sp900066365	0.0247904	0.0100947	0.0394346	0.00747811	0.000980926	0.00821035
		Bg0545	Faecalibacterium	prausnitzii_C	0.0247471	0.0109516	0.0385008	0.00702397	0.000463327	0.00479498
		Bg0832	Coprococcus	eutactus_A	0.0245404	0.0121138	0.0369887	0.00634631	0.000123817	0.00210096
		Bg0449	Faecalibacterium	prausnitzii_C	0.0241088	0.0108159	0.0373666	0.00677092	0.000403009	0.00443749
		Bg0774	Bariatricus	comes	0.0235042	0.0131163	0.0338852	0.00529987	1.10631e-05	0.000330708
		Bg0642	Blautia_A	massiliensis	0.0227481	0.0076007	0.0379048	0.00773421	0.00343516	0.0205374
		Bg0184	Agathobacter	rectalis	0.0226932	0.00587557	0.0395127	0.00858489	0.00850077	0.0363018
		Bg0705	Ruminococcus_D	bicirculans	0.0221835	0.0067003	0.0375617	0.007839	0.00485398	0.0255664
		Bg0593	Lachnospira	sp000436475	0.0213686	0.00532019	0.0373646	0.00816881	0.00919272	0.0386649
		Bg0264	Agathobacter	rectalis	0.0212058	0.0065225	0.0358792	0.0074921	0.00485416	0.0255664
		Bg0722	CAG-170	sp000432135	0.0210037	0.00600465	0.0359339	0.00762163	0.00607989	0.0292464
		Bg0798	ER4	sp000765235	0.0209589	0.00907182	0.0327643	0.00602074	0.000539184	0.00530938
		Bg0444	Agathobacter	rectalis	0.0204619	0.00620446	0.0347249	0.00727919	0.00515729	0.0263076
		Bg0019	Prevotella	copri	0.0203333	0.0068345	0.0338458	0.00689317	0.0033417	0.0201223
		Bg0824	Blautia_A	massiliensis	0.0201655	0.00677765	0.0335557	0.0068335	0.00331547	0.020109
		Bg0957	Ruminococcus_A	sp000437095	0.0199307	0.00926791	0.0305656	0.00543135	0.000267089	0.0032399
		Bg0603	Dorea	formicigenerans	0.0198888	0.0071343	0.0325974	0.00648998	0.00229144	0.0148677
		Bg0704	Agathobaculum	butyriciproducens	0.0196376	0.00668607	0.032559	0.00659919	0.00308095	0.0191019
		Bg0447	Faecalibacterium	prausnitzii_C	0.0196169	0.00457838	0.0345841	0.00763963	0.0105577	0.0418804
		Bg0393	Prevotellamassilia		0.0194012	0.00482631	0.034	0.00744378	0.00948661	0.0391758
		Bg0656	Blautia_A	sp900066165	0.0191163	0.0057805	0.0323939	0.00677876	0.00499916	0.0258862
		Bg0816	CAG-45	sp900066395	0.0188729	0.00569246	0.0320012	0.00670401	0.00506083	0.0259872
		Bg0808	Anaerobutyricum	hallii_A	0.0186665	0.00666534	0.0306623	0.00612384	0.00242385	0.0154868
		Bg0338	Blautia_A	sp003471165	0.0186424	0.00484208	0.032423	0.00703678	0.0083249	0.0361033
		Bg0746	Ruminococcus_A	sp000437095	0.0185205	0.0075897	0.0294385	0.00557511	0.000957522	0.00809541
		Bg0411	Prevotellamassilia	sp900546605	0.0182677	0.00599202	0.0305576	0.00626945	0.00376284	0.0218715
		Bg0416	Prevotella	sp000436915	0.0180046	0.00440411	0.0316579	0.00694325	0.00984606	0.0398123
		Bg0018	Prevotella	copri	0.018001	0.00459635	0.0314322	0.00684605	0.00885828	0.037574
		Bg0711	Lachnospira	sp000436475	0.0178183	0.00669666	0.0289272	0.00567218	0.00177696	0.0126044
		Bg0555	Blautia_A	massiliensis	0.017769	0.00856975	0.026991	0.00469819	0.000173488	0.00259261
		Bg0748	UBA9502	sp003480315	0.0176224	0.0071026	0.0281291	0.00536529	0.00109267	0.00887928
		Bg0637	Ruminococcus_E	bromii_B	0.0172537	0.00469223	0.0297868	0.00640072	0.00727353	0.0332674
		Bg0649	Anaerobutyricum	hallii	0.0169623	0.00655374	0.0273657	0.00531098	0.00149005	0.0111355
		Bg0576	Dorea	formicigenerans	0.0169514	0.004874	0.0289619	0.00612955	0.00589259	0.0288427
		Bg0620	Prevotella	sp900548745	0.0166876	0.00534844	0.0280371	0.0057908	0.00415812	0.0234454
		Bg0371	Agathobacter	faecis	0.0165104	0.00439665	0.0285997	0.0061739	0.00774231	0.0344698
		Bg0890	ER4	sp000765235	0.0162801	0.00702147	0.0255096	0.00471347	0.000596113	0.0058017
		Bg0446	Dorea	longicatena_B	0.016194	0.00470222	0.0277079	0.00586884	0.00601634	0.0291079
		Bg0611	Agathobacter	rectalis	0.0158591	0.00573992	0.0259876	0.005167	0.00226523	0.0148125
		Bg0883	Anaerotignum	sp000436415	0.0157952	0.00456484	0.026987	0.00571519	0.00593975	0.0289045
		Bg0854	Anaerobutyricum	hallii_A	0.0153156	0.0067385	0.0238885	0.0043766	0.000505906	0.00510173
		Bg0815	Roseburia	hominis	0.0152255	0.00581904	0.0246213	0.00479768	0.00159709	0.0118298
		Bg0769	Gemmiger	formicilis	0.0152127	0.00705292	0.0233419	0.00415094	0.000272284	0.00325574
		Bg0513	Anaerostipes	hadrus	0.0151584	0.00688506	0.0234439	0.00422471	0.000363347	0.00410975
		Bg0496	Dorea	formicigenerans	0.0151187	0.00328226	0.0269012	0.00601546	0.0122888	0.0471823
		Bg0968	Lachnospira	sp900316325	0.0148062	0.00319196	0.0263911	0.00591648	0.0126594	0.0478155
		Bg0161	Bifidobacterium	adolescentis	0.0146033	0.00427157	0.0249714	0.00527592	0.00586412	0.0288427
		Bg0504	CAG-217	sp000436335	0.0144178	0.00458813	0.0241857	0.0049831	0.00397439	0.0229418
		Bg0752	Roseburia	inulinivorans	0.0142308	0.00440382	0.0240356	0.00500743	0.00467218	0.0253936
		Bg0526	Prevotella	sp003447235	0.0142055	0.00350633	0.0249477	0.00546038	0.00963335	0.0393323
		Bg0317	Agathobacter	faecis	0.0138852	0.0042414	0.0235242	0.00492056	0.00496404	0.0258862
		Bg0679	Roseburia	hominis	0.0132703	0.00377277	0.0227462	0.00483955	0.00634915	0.0303671
		Bg0710	Lachnospira	sp000436475	0.012155	0.00281167	0.0214737	0.00475914	0.0109517	0.0428346
		Bg0713	Gemmiger	formicilis	0.0117888	0.00324914	0.020306	0.00434982	0.00697619	0.0322361
		Bg0511	Agathobacter	rectalis	0.0113848	0.00245443	0.0202937	0.00454988	0.0126822	0.0478155
		Bg0938	Bariatricus	comes	0.0110928	0.00309762	0.0191066	0.00408326	0.00684608	0.032192
		Bg0796	Roseburia	sp900552665	0.0110535	0.00273536	0.0193709	0.00424518	0.00950513	0.0391758
		Bg0100	CAG-180	sp000432435	0.0101193	0.0025029	0.0177483	0.0038893	0.00954821	0.0391758
		Bg0967	CAG-217	sp000436335	0.00994813	0.00310029	0.0167842	0.00349081	0.00454772	0.0250424
		Bg0707	Parolsenella	catena	0.0096097	0.00251402	0.0167121	0.00362313	0.00827305	0.0361033
		Bg0732	Lachnospira	sp000436475	0.0095794	0.00232753	0.0168338	0.00370193	0.00996417	0.0400962
		Bg0648	Parolsenella	catena	0.00923792	0.00223597	0.0162585	0.00357598	0.0101016	0.0404549
		Bg0495	Faecalibacterium	prausnitzii_C	0.0203063	0.00411497	0.036461	0.00825029	0.0142042	0.0530755
		Bg0406	Faecalibacterium	prausnitzii_A	0.0209127	0.0041839	0.0375796	0.00851048	0.0143859	0.0533474
		Bg0652	Campylobacter		0.00752856	0.00152352	0.0135314	0.00306445	0.0144044	0.0533474
		Bg0675	Gemmiger	sp900539695	0.0173981	0.00342561	0.0313321	0.00711619	0.0148837	0.0548796
		Bg0651	Prevotella	sp900548745	0.0137004	0.00269732	0.0247033	0.00561717	0.015191	0.0557669
		Bg0550	Roseburia	inulinivorans	0.0204974	0.00392018	0.0369935	0.00842086	0.015301	0.0559255
		Bg0931	Fusicatenibacter	saccharivorans	0.00952567	0.00180021	0.0172638	0.00394531	0.0161726	0.0585994
		Bg0432	Catenibacterium	sp000437715	0.0111644	0.00208068	0.0202736	0.00463865	0.0165822	0.0598246
		Bg0359	Catenibacterium	sp000437715	0.012807	0.00220647	0.0234241	0.00541402	0.0185258	0.0657038
		Bg0607	Lachnospira	sp000436475	0.0157172	0.00263311	0.0287795	0.00667088	0.0189269	0.0664099
		Bg0743	Ruminococcus_D	bicirculans	0.0119501	0.00200597	0.0219032	0.00507762	0.019062	0.0664787
		Bg0048	Prevotella	sp900555035	0.0170799	0.00283147	0.0313595	0.007277	0.0194139	0.0669543
		Bg0296	Agathobacter	faecis	0.0146469	0.0023812	0.0268682	0.00624075	0.0193705	0.0669543
		Bg0935	Fusicatenibacter	saccharivorans	0.0086727	0.00141749	0.0159318	0.00370397	0.0196576	0.0674321
		Bg0879	Bariatricus	comes	0.0138748	0.00223883	0.0255368	0.00594266	0.0200186	0.0683902
		Bg0772	Lachnospira	eligens_B	0.00867825	0.00134539	0.0159787	0.00372734	0.0203337	0.0689042
		Bg0790	Roseburia	inulinivorans	0.0121318	0.0018786	0.0223717	0.0052287	0.020766	0.0698038
		Bg0780	ER4	sp000765235	0.0122923	0.00188268	0.0226855	0.00530731	0.0209912	0.0702785
		Bg0585	ER4	sp900317525	0.0140568	0.00205412	0.0259756	0.0060769	0.0211574	0.0705527
		Bg0158	CAG-568	sp000434395	0.0175519	0.0026895	0.0324624	0.0075895	0.0212539	0.0705933
		Bg0008	Prevotella	copri	0.0157871	0.0023924	0.0291899	0.0068394	0.0215164	0.0711828
		Bg0408	Mediterraneibacter	faecis	0.016721	0.00249231	0.0309318	0.00725672	0.0216937	0.0714868
		Bg0891	Bariatricus	comes	0.0148219	0.00213051	0.027475	0.006462	0.0222636	0.0716144
		Bg0426	Dorea	longicatena_B	0.0141931	0.00205819	0.0263778	0.00619569	0.0224667	0.0716144
		Bg0900	Bariatricus	comes	0.0125331	0.00179101	0.0232503	0.0054733	0.022487	0.0716144
		Bg0953	COE1	sp001916965	0.0123236	0.00176072	0.022859	0.00538047	0.0224443	0.0716144
		Bg0950	CAG-217	sp000436335	0.0111327	0.00159411	0.0206267	0.00484713	0.0220667	0.0716144
		Bg0926	Fusicatenibacter	saccharivorans	0.00916369	0.00129492	0.017011	0.00400768	0.0227133	0.0716144
		Bg0473	Catenibacterium	sp000437715	0.00822698	0.00122482	0.0152465	0.00357608	0.0219616	0.0716144
		Bg0532	Lachnospira	sp000436475	0.00815421	0.00117066	0.0151324	0.0035627	0.0225565	0.0716144
		Bg0459	Campylobacter		0.00805871	0.00116314	0.0149529	0.00351975	0.0226067	0.0716144
		Bg0476	Agathobacter	rectalis	0.00983553	0.00130713	0.0183597	0.00435163	0.0243007	0.0756122
		Bg0907	RC9	sp000435075	0.0101606	0.00135044	0.0189759	0.00449793	0.0243968	0.0756301
		Bg0627	Gemmiger	formicilis	0.0132393	0.00165463	0.0247692	0.00588503	0.0249991	0.0769273
		Bg0702	Gemmiger	formicilis	0.0138498	0.00170632	0.0259432	0.00617463	0.0254036	0.0776014
		Bg0510	Agathobacter	faecis	0.0148792	0.00186059	0.0278922	0.00664261	0.0255666	0.0778154
		Bg0631	CAG-41	sp900066215	0.0155634	0.00173856	0.0292592	0.00695595	0.0258345	0.078346
		Bg0536	UBA7182	sp003481535	0.0126117	0.00149081	0.0237086	0.00566739	0.0266156	0.0795813
		Bg0944	51-20	sp900542055	0.0122253	0.00138053	0.0230008	0.00549547	0.0266222	0.0795813
		Bg0326	Prevotella	sp000436915	0.0170473	0.00193964	0.0322117	0.00771164	0.0277223	0.0822822
		Bg0866	Agathobaculum	butyriciproducens	0.00866173	0.000939942	0.0163582	0.00393051	0.0280531	0.0829696
		Bg0429	Prevotella	sp000436915	0.0134021	0.00137037	0.0254598	0.00614486	0.0298603	0.0873885
		Bg0469	Mediterraneibacter	faecis	0.0185402	0.00173917	0.0353525	0.00857777	0.0312306	0.0904588
		Bg0973	Akkermansia	muciniphila_C	0.0112858	0.00104895	0.0215211	0.00522382	0.0312337	0.0904588
		Bg0934	Anaerostipes	hadrus_A	0.0124161	0.00111881	0.0237083	0.00576424	0.0317627	0.0916736
		Bg0230	Prevotellamassilia	sp900540885	0.0122286	0.00110627	0.0233925	0.00567794	0.0319463	0.0918868
		Bg0454	Faecalibacterium	prausnitzii	0.0160364	0.00133204	0.0306825	0.00747806	0.0325895	0.0927804
		Bg0587	Anaerobutyricum	hallii	0.0142622	0.00123647	0.0272913	0.00664936	0.0325579	0.0927804
		Bg0701	Agathobacter	rectalis	0.00959177	0.000775723	0.0183891	0.00449278	0.03333	0.0945668
		Bg0512	Dorea	longicatena_B	0.0129707	0.00103469	0.0249748	0.00608896	0.0337695	0.09549
		Bg0261	Agathobacter	rectalis	0.0112011	0.000841961	0.0215465	0.00528274	0.0345585	0.0970654
		Bg0162	Prevotella	sp900546575	0.0156113	0.00119301	0.0300769	0.00735883	0.034721	0.0971956
		Bg0385	Agathobacter	faecis	0.0108505	0.000779003	0.0209089	0.0051361	0.03521	0.0982359
		Bg0515	RC9	sp000435075	0.0177512	0.00105486	0.0344282	0.00851509	0.0376605	0.104377
		Bg0278	Bifidobacterium	adolescentis	0.0102081	0.0005445	0.0199017	0.00493517	0.039206	0.107945
		Bg0834	Anaerostipes	hadrus	0.0072611	0.000379947	0.0141603	0.00351429	0.0394738	0.108326
		Bg0417	Faecalibacterium	prausnitzii_C	0.0160579	0.000744959	0.0313388	0.007804	0.0402423	0.10937
		Bg0340	Agathobacter	rectalis	0.0130889	0.000596764	0.0255447	0.00636121	0.0402462	0.10937
		Bg0753	Acetatifactor	sp900066565	0.00843389	0.00040931	0.0164535	0.00409414	0.040005	0.10937
		Bg0250	Agathobacter	faecis	0.00748077	0.000338723	0.0146178	0.00364374	0.0406915	0.110223
		Bg0598	Anaerostipes	hadrus	0.0114252	0.000502602	0.0223908	0.00557695	0.0411622	0.111138
		Bg0924	Bariatricus	comes	0.0126287	0.000527732	0.0247295	0.0061765	0.0415609	0.111495
		Bg0209	Dorea	longicatena_B	0.0145287	0.000556652	0.0284638	0.00711473	0.0420807	0.112203
		Bg0751	ER4	sp000765235	0.0128882	0.000486036	0.0252774	0.00632579	0.042227	0.112203
		Bg0756	Eubacterium_R	sp900542875	0.0119988	0.00047481	0.0235286	0.00588378	0.0421479	0.112203
		Bg0345	Anaerostipes	hadrus	0.0156675	0.000531679	0.0307764	0.00771616	0.0430024	0.113185
		Bg0343	Agathobacter	rectalis	0.0129426	0.000437115	0.0254202	0.00637239	0.0428981	0.113185
		Bg0182	Prevotella	sp000436915	0.0221708	0.0007339	0.0436125	0.0109432	0.0434675	0.113954
		Bg0421	Gemmiger	formicilis	0.0145885	0.000390534	0.0287094	0.00720192	0.0435665	0.113954
		Bg0788	Hungatella_A	sp003478355	0.0162412	0.000392196	0.0320624	0.0080795	0.0450519	0.116659
		Bg0684	Lachnospira	eligens_B	0.00699003	0.000167968	0.0138025	0.00347877	0.0451583	0.116659
		Bg0236	Dorea	formicigenerans	0.0171913	0.000303358	0.0339843	0.00856719	0.04549	0.117154
		Bg0571	CAG-83	sp900545495	0.0154225	0.000171676	0.0305495	0.00770137	0.0459176	0.117893
		Bg0400	Faecalibacterium	sp900539885	0.0160476	0.000261566	0.0317992	0.00804455	0.0467567	0.119315
		Bg0335	Prevotella	sp003447235	0.0148012	0.000238256	0.0293995	0.00743726	0.0474517	0.120721
		Bg0783	Hungatella_A	sp003478355	0.0124035	0.000168386	0.0246343	0.00624398	0.0477124	0.121016
		Bg0369	Agathobacter	faecis	0.00965989	9.50162e-05	0.0192027	0.00487358	0.0481314	0.12171
		Bg0153	Veillonella		0.0149533	0.000154697	0.0298032	0.00755724	0.0485218	0.12196
		Bg0729	Blautia_A	massiliensis	0.0127193	0.000132163	0.0253057	0.00642461	0.0484588	0.12196
		Bg0462	Lachnospira	eligens_B	0.00802471	1.8161e-05	0.0159843	0.00405932	0.0488131	0.122325
		Bg0127	Catenibacterium	sp000437715	0.0184209	9.32238e-05	0.0368032	0.00935856	0.0499125	0.124252
		Bg0771	Roseburia	sp900552665	0.00902251	2.34135e-05	0.0180123	0.00459018	0.0500274	0.124252
		Bg0654	Dorea	sp900066555	0.0150707	-4.06608e-05	0.0301045	0.00767008	0.0502235	0.12437
		Bg0801	Dorea	faecis	0.0124481	-7.60216e-05	0.024909	0.00635962	0.0510232	0.125417
		Bg0686	Agathobaculum	butyriciproducens	0.00907315	-5.3417e-05	0.0181588	0.00463866	0.0511378	0.125417
		Bg0233	Agathobacter	faecis	0.0110544	-8.67226e-05	0.0221613	0.00567231	0.0519832	0.125956
		Bg0618	Prevotella	sp900548745	0.0121891	-0.000103878	0.0245172	0.00627763	0.0530399	0.127571
		Bg0430	Mediterraneibacter	faecis	0.0139038	-0.000160172	0.0279901	0.00718245	0.0536769	0.128364
		Bg0282	Agathobacter	faecis	0.00762393	-9.40451e-05	0.0153385	0.00393819	0.0535761	0.128364
		Bg0131	Lactococcus	petauri	0.0163636	-0.000272142	0.033017	0.00849468	0.0548223	0.13073
		Bg0663	Prevotella	sp900548745	0.0127405	-0.000294111	0.0258469	0.00664315	0.0560946	0.132762
		Bg0471	Acetatifactor	sp003447295	0.00844366	-0.000217379	0.0170829	0.00441209	0.0563087	0.132762
		Bg0908	CAG-177	sp003514385	0.00891367	-0.000230502	0.0180466	0.00466337	0.0566309	0.133146
		Bg0314	Prevotella	sp003447235	0.0141438	-0.00036932	0.0286385	0.00740219	0.0568728	0.13334
		Bg0146	Prevotella	sp900546575	0.0171088	-0.000460556	0.0347226	0.0089725	0.0574895	0.134036
		Bg0336	Dorea	longicatena_B	0.0105488	-0.000312854	0.0214349	0.00554725	0.0580074	0.134494
		Bg0554	Catenibacterium	sp000437715	0.00968178	-0.000306414	0.0196936	0.00510116	0.0585055	0.135259
		Bg0118	Clostridium	sp900540255	0.0077269	-0.000261642	0.0157248	0.0040788	0.0588222	0.135259
		Bg0613	Mediterraneibacter	faecis	0.0102212	-0.000384883	0.0208414	0.00541606	0.059903	0.136991
		Bg0177	Prevotellamassilia	sp900540885	0.00917801	-0.000374711	0.0187509	0.00487883	0.060841	0.138189
		Bg0537	Mediterraneibacter	faecis	0.00848619	-0.00035658	0.0173685	0.0045138	0.060922	0.138189
		Bg0190	Prevotella	sp900290275	0.011285	-0.000514915	0.0231294	0.00602376	0.0619463	0.139571
		Bg0492	Anaerostipes	hadrus	0.0079846	-0.000370744	0.0163491	0.00426637	0.0620314	0.139571
		Bg0542	Roseburia	inulinivorans	0.0106798	-0.000566424	0.0218834	0.00572068	0.0627025	0.140702
		Bg0379	Mediterraneibacter	faecis	0.0127762	-0.000673821	0.0262974	0.00686224	0.0634751	0.141676
		Bg0521	Faecalibacterium	sp003449675	0.0157329	-0.000938648	0.0323372	0.00847815	0.0642552	0.143036
		Bg0287	Agathobacter	faecis	0.00658746	-0.000404942	0.0135758	0.00356768	0.0655804	0.145599
		Bg0310	Roseburia	inulinivorans	0.0213567	-0.00137356	0.0440619	0.0115942	0.0663017	0.146038
		Bg0581	CAG-217	sp000436335	0.00851242	-0.000577919	0.0175606	0.00461942	0.0660805	0.146038
		Bg0413	Agathobacter	faecis	0.0082405	-0.000527517	0.017001	0.00447273	0.0661481	0.146038
		Bg0965	CAG-238		0.013553	-0.00108408	0.0281281	0.00744159	0.0693429	0.151937
		Bg0035	Prevotella	sp900555035	0.012061	-0.000924293	0.025093	0.00663017	0.0698045	0.152152
		Bg0599	Agathobacter	rectalis	0.00850826	-0.000722796	0.0177351	0.00471042	0.0716949	0.155061
		Bg0723	Roseburia	hominis	0.0146372	-0.0014247	0.030667	0.00818619	0.0745183	0.159674
		Bg0898	CAG-177	sp003538135	0.00969015	-0.000950866	0.020294	0.00541501	0.0743372	0.159674
		Bg0422	Dialister	succinatiphilus	0.00900748	-0.000893691	0.0189372	0.00505657	0.0756855	0.160784
		Bg0308	Agathobacter	faecis	0.00699656	-0.000711589	0.0146959	0.00393131	0.0758993	0.16083
		Bg0494	Anaerobutyricum	hallii	0.010003	-0.00107444	0.0210735	0.00565158	0.0774889	0.163783
		Bg0913	CAG-170	sp000436735	0.01302	-0.00146784	0.0274404	0.00736165	0.077756	0.163934
		Bg0583	CAG-217	sp000436335	0.015499	-0.00176734	0.0326801	0.00876894	0.0779971	0.164029
		Bg0069	Prevotella		0.0136786	-0.00155573	0.0289559	0.00777823	0.0798503	0.167087
		Bg0601	Roseburia	inulinivorans	0.0138153	-0.00164731	0.0292553	0.00788464	0.0805811	0.167777
		Bg0881	CAG-217	sp000436335	0.0100048	-0.00122997	0.0211861	0.0057075	0.08045	0.167777
		Bg0646	Lachnospira	eligens	0.0101285	-0.00135536	0.0215623	0.00583761	0.0835559	0.172932
		Bg0740	Anaerostipes	hadrus	0.00798305	-0.00104617	0.0170052	0.00460631	0.0838994	0.172965
		Bg0189	Anaerostipes	hadrus	0.00939027	-0.00127323	0.0200854	0.00544482	0.0857471	0.17634
		Bg0835	CAG-217	sp000436335	0.0109877	-0.00166745	0.0235785	0.00642673	0.0881255	0.179697
		Bg0361	RC9	sp000433355	0.0126098	-0.00185637	0.0270677	0.00738223	0.0886453	0.180088
		Bg0983	Mogibacterium	sp900315625	0.00840594	-0.00129959	0.0180811	0.00494112	0.0896414	0.18167
		Bg0207	Gemmiger	formicilis	0.0130478	-0.00209391	0.0281134	0.00768705	0.090617	0.183204
		Bg0517	Olsenella_E	sp003609875	0.0140877	-0.00222667	0.0304744	0.00832793	0.0916609	0.183541
		Bg0138	Prevotella	sp000436035	0.0115686	-0.00180013	0.0249776	0.00682666	0.0912361	0.183541
		Bg0383	Gemmiger	formicilis	0.00948857	-0.00151352	0.0204609	0.00560342	0.0914724	0.183541
		Bg0104	Prevotella	sp002265625	0.0115224	-0.00181625	0.0248874	0.00681249	0.0918844	0.18355
		Bg0522	Dorea	longicatena_B	0.00873441	-0.00141245	0.0189096	0.00518208	0.0927804	0.184043
		Bg0566	Parolsenella	catena	0.00716126	-0.00115915	0.0154908	0.00424879	0.0928515	0.184043
		Bg0491	Blautia_A	obeum	0.0114713	-0.00194962	0.0249211	0.00685415	0.0950746	0.187241
		Bg0003	Prevotella	sp900557255	0.0125105	-0.00214141	0.0272079	0.00748084	0.09566	0.187952
		Bg0655	Roseburia	hominis	0.0139281	-0.00253711	0.0302892	0.00834188	0.0959377	0.188056
		Bg0609	Lachnospira	sp000436475	0.00674639	-0.00120374	0.0146882	0.00405514	0.0970541	0.1898
		Bg0302	Faecalibacterium	prausnitzii_C	0.0139817	-0.00281967	0.030668	0.00850319	0.101098	0.196789
		Bg0221	Catenibacterium	sp000437715	0.0149975	-0.00292381	0.0329458	0.0091529	0.102468	0.198993
		Bg0357	Acetatifactor	sp003447295	0.0133215	-0.00272503	0.0293496	0.00818378	0.104366	0.202017
		Bg0374	Acetatifactor	sp003447295	0.0131402	-0.00280486	0.0289761	0.00807411	0.104508	0.202017
		Bg0850	Clostridium_Q	sp003024715	0.00759872	-0.00157553	0.0167712	0.00468245	0.105635	0.203724
		Bg0979			0.0111224	-0.00241925	0.0245937	0.00687626	0.106575	0.205065
		Bg0844	Roseburia	inulinivorans	0.0078975	-0.00168952	0.0174778	0.00489126	0.107302	0.205519
		Bg0183	Prevotella	sp900546575	0.0128283	-0.00279333	0.0285353	0.00796013	0.108349	0.207051
		Bg0758	Bulleidia	sp900539965	0.00895677	-0.00197518	0.0198939	0.00558108	0.109491	0.208644
		Bg0578	Ureaplasma	sp900544585	0.00521729	-0.00115337	0.0116078	0.00325347	0.109681	0.208644
		Bg0724	Clostridium_Q	sp003024715	0.00961928	-0.00214571	0.0213738	0.0060024	0.110122	0.209007
		Bg0579	Eubacterium_R	sp000436835	0.00857964	-0.00195014	0.0190911	0.00536769	0.110731	0.209213
		Bg0518	Agathobacter	rectalis	0.00664429	-0.00152912	0.014801	0.00416566	0.111609	0.210397
		Bg0101	Prevotella	sp000436035	0.0106252	-0.00249692	0.0237923	0.0066999	0.113922	0.21284
		Bg0472	Agathobaculum	butyriciproducens	0.00994769	-0.00237055	0.0222264	0.00626883	0.113822	0.21284
		Bg0196	Bifidobacterium	adolescentis	0.00970692	-0.00226942	0.0217088	0.00611643	0.113441	0.21284
		Bg0612	Parolsenella	catena	0.00664801	-0.00156476	0.0149013	0.00419202	0.113678	0.21284
		Bg0640	Eubacterium_R	sp000436835	0.00970774	-0.00236602	0.0217573	0.00615353	0.115498	0.215304
		Bg0222	Anaerostipes	hadrus	0.0136676	-0.00337266	0.030757	0.00870245	0.117288	0.216712
		Bg0094	Agathobacter	faecis	0.0135119	-0.00345226	0.0304509	0.0086501	0.119193	0.217826
		Bg0259	Dorea	longicatena_B	0.00879472	-0.00221986	0.019831	0.00562543	0.119074	0.217826
		Bg0862	Roseburia	hominis	0.00794005	-0.0020604	0.0178948	0.00508204	0.119103	0.217826
		Bg0507	Dorea	longicatena	0.0112235	-0.00293685	0.0253243	0.00719979	0.119893	0.218629
		Bg0687	Anaerobutyricum	hallii	0.00966782	-0.00265122	0.0219352	0.00626351	0.123608	0.223662
		Bg0192	Prevotella	sp900290275	0.00900011	-0.00250762	0.0205805	0.00586108	0.125912	0.225188
		Bg0480	Catenibacterium	sp000437715	0.00788083	-0.0021589	0.017935	0.00512736	0.125431	0.225188
		Bg0202	Prevotellamassilia	sp900540885	0.00943527	-0.00273061	0.0216654	0.00620139	0.129478	0.229604
		Bg0365	Dorea	longicatena_B	0.0120601	-0.00358968	0.0276914	0.00798166	0.131713	0.232092
		Bg0861	CAG-177	sp003514385	0.0104789	-0.0032505	0.0241224	0.00696051	0.133034	0.23358
		Bg0321	Agathobacter	faecis	0.0102544	-0.00310971	0.0236027	0.00681598	0.133399	0.23358
		Bg0414	Ruminococcus_C	sp000433635	0.00784741	-0.00236768	0.0180745	0.00521577	0.133279	0.23358
		Bg0928	CAG-41	sp900066215	0.00799445	-0.00257942	0.0185232	0.00537581	0.137874	0.239918
		Bg0794	Gemmiger	formicilis	0.0055306	-0.0017788	0.0128339	0.00372907	0.139073	0.241503
		Bg0744	CAG-568	sp000434395	0.00789247	-0.00257723	0.0183948	0.00534661	0.140983	0.244312
		Bg0179	Dialister	sp000434475	0.0113149	-0.00376989	0.0264234	0.0077042	0.143179	0.24671
		Bg0690	Brachyspira	pilosicoli	0.00481367	-0.0016133	0.0112512	0.00328188	0.143251	0.24671
		Bg0805	CAG-217	sp000436335	0.00841777	-0.00301795	0.0197522	0.00576328	0.145207	0.249054
		Bg0438	CAG-217	sp000436335	0.0103841	-0.00395622	0.0246308	0.00726368	0.153856	0.261742
		Bg0765	Dorea	sp900066555	0.00931287	-0.00345174	0.0220988	0.00651922	0.15438	0.262101
		Bg0691	UBA7160		0.0078612	-0.00303703	0.0187376	0.00555456	0.157948	0.266537
		Bg0696	ER4	sp000765235	0.0106898	-0.00418623	0.0255277	0.00757789	0.159288	0.268258
		Bg0939	Fusicatenibacter	saccharivorans	0.0062092	-0.00245463	0.0148852	0.00442435	0.161531	0.271489
		Bg0122	Ligilactobacillus	ruminis	0.00578784	-0.00231465	0.0138932	0.00413586	0.162537	0.272632
		Bg0327	Agathobacter	faecis	0.00553839	-0.0023154	0.0133849	0.00400615	0.167724	0.28021
		Bg0505	Fusicatenibacter	saccharivorans	0.00681127	-0.00286054	0.0164855	0.00493725	0.168764	0.281386
		Bg0508	Anaerotignum	sp000436415	0.016574	-0.00719116	0.0402024	0.0120555	0.170151	0.282265
		Bg0093	CAG-180	sp000432435	0.00781119	-0.00335731	0.0189902	0.00570219	0.171599	0.28385
		Bg0464	Dorea	longicatena_B	0.0142972	-0.0063061	0.034863	0.0105027	0.174381	0.287884
		Bg0213	Prevotella	sp002265625	0.0119849	-0.00535176	0.0293157	0.00884803	0.176749	0.291219
		Bg0099	Anaerostipes	hadrus	0.012099	-0.00547208	0.029724	0.0089723	0.178819	0.293221
		Bg0488	Prevotellamassilia	sp900542795	0.00844841	-0.00382359	0.0207508	0.00626727	0.179015	0.293221
		Bg0423	Catenibacterium	sp000437715	0.00575754	-0.0025915	0.0141269	0.00426378	0.178319	0.293221
		Bg0199	Succinivibrio	sp000431835	0.00456426	-0.00208159	0.0112118	0.00339234	0.179411	0.293295
		Bg0292	Succinivibrio	sp000431835	0.00425821	-0.00196842	0.0104863	0.00317826	0.181221	0.295101
		Bg0667	Agathobaculum	butyriciproducens	0.00788168	-0.00366912	0.0194285	0.0058947	0.182266	0.295652
		Bg0506	UBA7182	sp003480725	0.00939153	-0.0044656	0.02324	0.00707041	0.185137	0.299729
		Bg0329	Dorea	longicatena_B	0.00850458	-0.0040562	0.0210973	0.00641497	0.185963	0.300484
		Bg0382	Enterococcus_B	hirae	0.00756391	-0.00365481	0.0188571	0.00572161	0.187082	0.30171
		Bg0226	Dorea	longicatena_B	0.0136838	-0.00667018	0.0340939	0.010395	0.189117	0.304272
		Bg0279	Agathobacter	rectalis	0.0052826	-0.00258645	0.0131527	0.00401653	0.189398	0.304272
		Bg0456	Prevotella	sp003447235	0.00879261	-0.00432701	0.0219908	0.00668595	0.189814	0.304356
		Bg0619	Anaerostipes	hadrus	0.00902259	-0.00447147	0.0224968	0.00688073	0.190735	0.304666
		Bg0551	Catenibacterium	sp000437715	0.00468085	-0.00234876	0.0117287	0.00359001	0.193578	0.308032
		Bg0450	Prevotellamassilia	sp900542795	0.00825189	-0.00419614	0.0207499	0.00635426	0.195335	0.309651
		Bg0223	Prevotellamassilia	sp900540885	0.00808712	-0.00409697	0.0203091	0.00622138	0.19499	0.309651
		Bg0442	Catenibacterium	sp000437715	0.00459495	-0.00237055	0.0115899	0.00355453	0.197498	0.312487
		Bg0396	Dorea	longicatena	0.0108074	-0.005636	0.0272109	0.00837746	0.198002	0.312694
		Bg0738	Anaerostipes	hadrus	0.00597502	-0.00312456	0.0151014	0.00464718	0.199533	0.313926
		Bg0730	Gemmiger	formicilis	0.00465442	-0.00245199	0.0117386	0.0036178	0.199302	0.313926
		Bg0486	Gemmiger	formicilis	0.00847463	-0.00455699	0.0214677	0.00663523	0.202743	0.318379
		Bg0755	Roseburia	inulinivorans	0.00713619	-0.00397822	0.0182504	0.00567262	0.209351	0.326581
		Bg0366	Campylobacter		0.00379756	-0.00212885	0.00971958	0.00302364	0.210191	0.327008
		Bg0884	Bariatricus	comes	0.00848836	-0.00496917	0.0219524	0.00687069	0.217792	0.338204
		Bg0217	Prevotellamassilia	sp900540885	0.00584697	-0.00353636	0.0152417	0.00479198	0.223673	0.344778
		Bg0478	CAG-81	sp900066535	0.00732944	-0.00465407	0.0192581	0.00608987	0.229698	0.352766
		Bg0680	Acetatifactor	sp900066565	0.00664265	-0.00423733	0.0175092	0.00554856	0.232129	0.354547
		Bg0112	Ligilactobacillus	ruminis	0.00502744	-0.00319485	0.0132557	0.00419772	0.231938	0.354547
		Bg0157	Dialister	sp000434475	0.0114538	-0.00746844	0.0303604	0.00965401	0.236606	0.35467
		Bg0909	Barnesiella	sp002159975	0.00840156	-0.0054438	0.0222231	0.00705839	0.234911	0.35467
		Bg0792	Mediterraneibacter	faecis	0.00757357	-0.00494158	0.0201011	0.00639032	0.236974	0.35467
		Bg0436	Dialister	sp900538805	0.00647862	-0.00417359	0.0170938	0.00542034	0.233165	0.35467
		Bg0356	Succinivibrio	sp000431835	0.00497253	-0.00320517	0.0131643	0.00417626	0.234802	0.35467
		Bg0544	Catenibacterium	sp000437715	0.00478748	-0.00305571	0.0126521	0.00400526	0.233365	0.35467
		Bg0126	Prevotella	sp002265625	0.00739988	-0.00502741	0.0198622	0.00634576	0.245039	0.365592
		Bg0693	Phocaeicola	sp000434735	0.00840637	-0.00601868	0.022764	0.00732739	0.252464	0.375332
		Bg0173	Bifidobacterium	adolescentis	0.00641121	-0.00464786	0.017494	0.00564791	0.257265	0.381792
		Bg0762	RC9	sp000435075	0.0077232	-0.0056872	0.0211493	0.00684851	0.260702	0.384168
		Bg0159	CAG-81	sp900066535	0.00663416	-0.00493907	0.0181551	0.0058782	0.260444	0.384168
		Bg0082	Prevotella	sp002265625	0.00883883	-0.00661455	0.0243628	0.00787775	0.263533	0.387657
		Bg0243	CAG-83	sp000431575	0.0066376	-0.00515905	0.0183537	0.0059717	0.267405	0.391976
		Bg0115	CAG-81	sp900066535	0.0090943	-0.00707634	0.0251689	0.00819392	0.268337	0.392333
		Bg0242	Bifidobacterium	ruminantium	0.00639374	-0.00498218	0.0178045	0.00580967	0.272052	0.394294
		Bg0750	Fusicatenibacter	saccharivorans	0.00615572	-0.00480021	0.0171202	0.00559411	0.272284	0.394294
		Bg0910	RC9	sp000435075	0.0046884	-0.00365188	0.0130214	0.00425504	0.271676	0.394294
		Bg0404	Prevotellamassilia	sp900543155	0.00699178	-0.00552953	0.0195431	0.00639479	0.275564	0.398355
		Bg0489	Lachnospira	sp000437735	0.00832906	-0.00672328	0.023327	0.00765891	0.277707	0.400262
		Bg0144	Prevotella	sp900546575	0.00818093	-0.00653866	0.0229457	0.00751434	0.277894	0.400262
		Bg0681	Lachnospira	sp000436475	0.00642498	-0.00525088	0.0180757	0.00595003	0.281129	0.402919
		Bg0286	Succinivibrio	sp000431835	0.00338965	-0.00284293	0.00961587	0.00317894	0.287134	0.410121
		Bg0166	Prevotella	sp002265625	0.00615902	-0.00519135	0.0175288	0.00579709	0.289547	0.412864
		Bg0692	Enterococcus_B	hirae	0.00664931	-0.00570567	0.0190895	0.00629844	0.292077	0.415763
		Bg0251	Succinivibrio	sp000431835	0.00381159	-0.00328896	0.0109289	0.00362636	0.294222	0.418104
		Bg0899	COE1	sp001916965	0.00741764	-0.00648585	0.0212703	0.00707409	0.295231	0.41812
		Bg0608	Lachnospira	sp000437735	0.00492766	-0.0042733	0.014131	0.00469637	0.294887	0.41812
		Bg0741	CAG-81	sp000435795	0.00844209	-0.00775513	0.024543	0.00820742	0.304934	0.429962
		Bg0102	Blautia_A	sp003480185	0.00820637	-0.0074684	0.0238483	0.00798822	0.305134	0.429962
		Bg0466	Prevotellamassilia	sp900542795	0.00805448	-0.00737052	0.0234869	0.00787504	0.307473	0.431803
		Bg0114	Prevotella	sp900290275	0.00754541	-0.00695883	0.022078	0.00740765	0.309571	0.433295
		Bg0760	Olsenella_E	sp003150175	0.00666913	-0.00618885	0.0195404	0.00656556	0.310758	0.434232
		Bg0004	Prevotella	copri_A	0.00687365	-0.00639576	0.0201918	0.00677355	0.311608	0.434693
		Bg0418	CAG-217	sp000436335	0.0103287	-0.00981503	0.0303554	0.0102147	0.31301	0.435922
		Bg0307	Blautia_A	obeum	0.00517537	-0.00489054	0.0152653	0.00514085	0.31523	0.438284
		Bg0927	Roseburia	sp003483745	0.00676856	-0.006489	0.0199627	0.00673552	0.315816	0.438371
		Bg0455	Gemmiger	formicilis	0.00545635	-0.00525597	0.0161459	0.00545943	0.318816	0.441072
		Bg0534	Ureaplasma	sp900544585	0.0027471	-0.00266117	0.00815983	0.00276111	0.320565	0.44276
		Bg0106	Prevotella	sp002265625	0.00731403	-0.00711546	0.0217588	0.00736913	0.322304	0.443697
		Bg0617	Parolsenella	catena	0.00587014	-0.0057179	0.0174773	0.00591798	0.322301	0.443697
		Bg0373	Mediterraneibacter	faecis	0.00824462	-0.00814497	0.0246235	0.00836291	0.325336	0.446169
		Bg0829	Agathobaculum	butyriciproducens	0.00490379	-0.00486237	0.0146515	0.00497799	0.32545	0.446169
		Bg0925	Fusicatenibacter	saccharivorans	0.00408575	-0.00403821	0.0122237	0.00414882	0.325698	0.446169
		Bg0813	Campylobacter		0.0028564	-0.00296422	0.008687	0.00297253	0.33756	0.459411
		Bg0589	Anaerostipes	hadrus	0.00431771	-0.00450666	0.0131621	0.00450667	0.338927	0.460307
		Bg0428	Holdemanella	biformis	0.00432293	-0.00461609	0.013329	0.00454855	0.34318	0.464793
		Bg0533	Collinsella		0.00643845	-0.00695394	0.0198723	0.00683805	0.347801	0.469531
		Bg0431	Agathobacter	rectalis	0.00471975	-0.00517203	0.0146222	0.00505105	0.351096	0.472456
		Bg0715	Clostridium_Q	sp003024715	0.00417385	-0.00457114	0.0129238	0.00446503	0.35103	0.472456
		Bg0181	Prevotella	sp900290275	0.00543889	-0.00611983	0.017055	0.00589665	0.357576	0.479633
		Bg0509	Mitsuokella	multacida	0.00533204	-0.00602478	0.0167122	0.00580007	0.358926	0.480673
		Bg0595	Lachnospira	eligens_B	0.00546452	-0.00621432	0.0171331	0.005958	0.360042	0.481398
		Bg0448	Catenibacterium	sp000437715	0.00459005	-0.00526816	0.0144857	0.00503352	0.362862	0.484395
		Bg0066	Prevotella	sp900290275	0.00794083	-0.00913866	0.0250619	0.00872276	0.363808	0.484884
		Bg0736	CAG-110	sp003525905	0.00585991	-0.00704824	0.0187097	0.00655996	0.372599	0.495811
		Bg0610	Lachnospira	eligens	0.00489401	-0.00590154	0.0156555	0.00549575	0.374118	0.496486
		Bg0559	Lachnospira	eligens_B	0.00365248	-0.00439737	0.0116868	0.00410312	0.374292	0.496486
		Bg0547	CAG-81	sp900066535	0.00582537	-0.00715419	0.0187499	0.00659948	0.37811	0.500756
		Bg0917	Clostridium_Q	sp003024715	0.00396318	-0.00493343	0.0128629	0.00454215	0.384057	0.507501
		Bg0195	Roseburia	inulinivorans	0.00768389	-0.00981508	0.0250394	0.00883545	0.385421	0.508027
		Bg0205	Bifidobacterium	adolescentis	0.00506354	-0.00658264	0.0167266	0.00594774	0.395697	0.519935
		Bg0109	Dorea	formicigenerans	0.00634579	-0.00838607	0.0210055	0.00748054	0.397346	0.521282
		Bg0424	Agathobacter	rectalis	0.00611971	-0.00825149	0.0204712	0.00732832	0.404453	0.528948
		Bg0253	RC9	sp000435075	0.00681667	-0.00941349	0.0230777	0.00828898	0.411863	0.536127
		Bg0334	Catenibacterium	sp000437715	0.00602301	-0.00849278	0.0205775	0.00741338	0.41746	0.541727
		Bg0660	Lachnospira	rogosae	0.00405539	-0.00573927	0.0138303	0.00499208	0.417448	0.541727
		Bg0015	Prevotella	sp000434515	0.00530804	-0.00787697	0.0184982	0.00673168	0.431467	0.557312
		Bg0180	Blautia_A	obeum	0.00744422	-0.0112324	0.0261639	0.00953854	0.436122	0.560728
		Bg0150	Prevotella	sp002265625	0.0047839	-0.00719897	0.0167892	0.00612005	0.435775	0.560728
		Bg0623	Blautia_A	sp000436615	0.00638641	-0.00974262	0.0225124	0.00823154	0.438697	0.563173
		Bg0775	Neisseria	sp000186165	0.0029767	-0.0045874	0.0105778	0.00386088	0.441532	0.565945
		Bg0258	Dialister	succinatiphilus	0.00354872	-0.00551297	0.0126183	0.00462654	0.443799	0.567981
		Bg0016	Ligilactobacillus	ruminis	0.00394872	-0.00617209	0.0140835	0.00516805	0.445581	0.569391
		Bg0331	Gemmiger	formicilis	0.00397942	-0.00624646	0.0141908	0.00521519	0.446632	0.569864
		Bg0425	Ureaplasma	sp900544585	0.00399522	-0.00630473	0.0142829	0.00525327	0.447805	0.570491
		Bg0502	Lachnospira	eligens_B	0.00544859	-0.00868012	0.0196218	0.00721486	0.451185	0.572185
		Bg0389	Anaerobutyricum	hallii	0.00639232	-0.0104345	0.0232118	0.00858782	0.457787	0.577059
		Bg0596	Bifidobacterium	angulatum	0.00381671	-0.00621276	0.0138786	0.00512186	0.457005	0.577059
		Bg0039	Ligilactobacillus	ruminis	0.00315702	-0.00514955	0.0114947	0.00424178	0.457436	0.577059
		Bg0395	Anaerotignum	sp000436415	0.00927862	-0.0157955	0.0342678	0.0127617	0.467825	0.588826
		Bg0827	GCA-900066135	sp900543575	0.00595193	-0.0101615	0.0220036	0.00819624	0.468538	0.588838
		Bg0284	Dialister	sp000434475	0.00449983	-0.00781427	0.0168799	0.00627434	0.474602	0.593825
		Bg0249	Selenomonas_A		0.00370805	-0.00645679	0.0138851	0.00519083	0.475947	0.593825
		Bg0721	Agathobaculum	butyriciproducens	0.007011	-0.0123368	0.026341	0.00986901	0.478099	0.59549
		Bg0254	Dialister	sp000434475	0.00467824	-0.00838126	0.0178001	0.00665819	0.483616	0.601467
		Bg0353	Lachnospira	eligens_B	0.00296919	-0.00557189	0.0114837	0.00434836	0.495428	0.613664
		Bg0237	Catenibacterium	sp000437715	0.0036304	-0.00702033	0.0143038	0.00543959	0.505478	0.621924
		Bg0955	Tidjanibacter	inops	0.00354446	-0.00688307	0.0139357	0.00530653	0.504865	0.621924
		Bg0688	RUG410	sp900553115	0.00226643	-0.00440119	0.00893187	0.00340242	0.50601	0.621924
		Bg0305	Collinsella	sp002232035	0.00424903	-0.00834139	0.0168305	0.00642359	0.509074	0.623858
		Bg0348	Catenibacterium	sp000437715	0.00316322	-0.00623077	0.0125947	0.00479467	0.510525	0.624721
		Bg0463	Olsenella_E	sp003609875	0.00561295	-0.0111102	0.0224024	0.00853791	0.511799	0.625366
		Bg0433	Lachnospira	eligens_B	0.00251452	-0.00514416	0.0101434	0.00389555	0.519287	0.632163
		Bg0541	Lachnospira	eligens_B	0.0032998	-0.00693261	0.0135102	0.00521454	0.527565	0.640888
		Bg0386	Gemmiger	formicilis	0.00318228	-0.00673179	0.0130701	0.00504963	0.52956	0.641449
		Bg0002	Prevotella	copri_A	0.00462273	-0.0097906	0.0191019	0.00735332	0.53066	0.641854
		Bg0178	Lactobacillus	paragasseri	0.00557454	-0.0124917	0.0237537	0.00921471	0.545889	0.657865
		Bg0240	Agathobacter	rectalis	0.00447788	-0.0101473	0.0191198	0.00746738	0.549277	0.660003
		Bg0503	Eubacterium_I	ramulus_A	0.00630508	-0.0144774	0.0270591	0.0105989	0.55279	0.662069
		Bg0621	CAG-81	sp900066785	0.00389144	-0.00895591	0.0167652	0.00656129	0.553857	0.662069
		Bg0167	Prevotellamassilia	sp900540885	0.00355034	-0.00820341	0.0153099	0.0060014	0.555073	0.662069
		Bg0564	Campylobacter		0.00218483	-0.00517364	0.00955467	0.00375797	0.561798	0.668883
		Bg0005	Faecalibacterium	prausnitzii_G	0.00413449	-0.0101104	0.0183052	0.00723168	0.568201	0.673151
		Bg0485	Prevotella	sp900548745	0.00366955	-0.00891257	0.0163074	0.00641855	0.5686	0.673151
		Bg0045	Ligilactobacillus	ruminis	0.00259248	-0.00627904	0.011485	0.00453074	0.567789	0.673151
		Bg0328	Holdemanella	biformis	0.00642209	-0.0156876	0.0285298	0.0112846	0.569988	0.673756
		Bg0739	Clostridium_Q	sp003024715	0.00416437	-0.0102208	0.0185661	0.00734577	0.571525	0.673756
		Bg0294	Dialister	sp000434475	0.0025085	-0.00619595	0.0112875	0.00441521	0.571043	0.673756
		Bg0350	CAG-217	sp000436335	0.00444478	-0.0112746	0.0201632	0.00802241	0.580101	0.681076
		Bg0132	Prevotella	sp002265625	0.00294971	-0.00742806	0.0133605	0.00529667	0.578825	0.681076
		Bg0523	Gemmiger	formicilis	0.0024045	-0.00614306	0.0109405	0.00435938	0.582116	0.682396
		Bg0390	Ruminococcus_C	sp000433635	0.00321862	-0.00831487	0.0147641	0.00588935	0.585427	0.685318
		Bg0549	Phocaeicola	sp000434735	0.00413666	-0.0111651	0.0194227	0.00780598	0.596959	0.695898
		Bg0381	Agathobaculum	butyriciproducens	0.00585943	-0.016509	0.0281249	0.011364	0.606867	0.704504
		Bg0483	Anaerostipes	hadrus	0.00346084	-0.00966616	0.016634	0.0067036	0.606213	0.704504
		Bg0277	Ureaplasma	sp900544585	0.0014246	-0.00405479	0.00691986	0.00279836	0.611278	0.708642
		Bg0435	CAG-81	sp900066535	0.00469645	-0.0138522	0.0230841	0.00936173	0.616423	0.713618
		Bg0742	Anaerotignum	sp000436415	0.0062064	-0.0183031	0.0305875	0.0124397	0.618537	0.715077
		Bg0942	Dorea	faecis	0.00312392	-0.00931695	0.0154946	0.0063107	0.621249	0.717221
		Bg0779	RC9	sp000433355	0.00229927	-0.00700482	0.0115907	0.00474473	0.628557	0.724659
		Bg0468	Holdemanella	biformis	0.00284358	-0.00877896	0.0145246	0.00593003	0.632306	0.725981
		Bg0186	Prevotella	sp900290275	0.00272637	-0.00840976	0.0139128	0.00568094	0.632205	0.725981
		Bg0726	Campylobacter		0.00169421	-0.00537444	0.00879048	0.00360852	0.639475	0.733206
		Bg0169	Faecalibacterium	prausnitzii_I	0.00384382	-0.0131711	0.0207965	0.00865627	0.657616	0.74786
		Bg0211	Agathobacter	faecis	0.00274215	-0.00938483	0.0148289	0.00617254	0.657324	0.74786
		Bg0107	Anaerovibrio	sp900548165	0.00233863	-0.00796536	0.0126724	0.0052619	0.65748	0.74786
		Bg0709	Anaeroglobus	micronuciformis	0.00189164	-0.00644658	0.010216	0.0042511	0.656885	0.74786
		Bg0354	Agathobacter	rectalis	0.00370331	-0.0128756	0.0202332	0.00844185	0.661431	0.750159
		Bg0265	Dialister	sp000434475	0.00308926	-0.0107351	0.017033	0.00701611	0.660565	0.750159
		Bg0708	Duodenibacillus	sp900544255	0.00251464	-0.00895451	0.01398	0.00585363	0.668187	0.756796
		Bg0445	CAG-81	sp900066785	0.00312067	-0.0117312	0.0179602	0.00757744	0.681085	0.768286
		Bg0083	Blautia_A	sp003480185	0.0034176	-0.0129702	0.0197707	0.00835151	0.682824	0.769211
		Bg0378	Ruminococcus_E	sp003526955	0.00195369	-0.00753331	0.0114112	0.00482997	0.686172	0.770907
		Bg0878	Campylobacter		0.00144218	-0.00561597	0.00851287	0.0036048	0.689794	0.773937
		Bg0188	Prevotellamassilia	sp900540885	0.00228341	-0.00928679	0.0138794	0.00590916	0.699883	0.784206
		Bg0081	Prevotella	sp002265625	0.00271744	-0.0115293	0.0169413	0.00726461	0.709056	0.792363
		Bg0458	Agathobacter	rectalis	0.00184736	-0.00822124	0.0119082	0.00513664	0.719539	0.803005
		Bg0520	Parolsenella	sp900544655	0.00230348	-0.0103246	0.0149587	0.00644946	0.72166	0.80323
		Bg0072	Cetobacterium_A		0.00130257	-0.00583729	0.00845011	0.00364526	0.721131	0.80323
		Bg0592	Roseburia	hominis	0.00351228	-0.0159403	0.0229054	0.00990411	0.723242	0.803922
		Bg0231	Catenibacterium	sp000437715	0.00131667	-0.00607725	0.00873733	0.00377448	0.727879	0.806258
		Bg0248	Veillonella_A	magna	0.00146348	-0.00689977	0.0097897	0.0042513	0.730983	0.806615
		Bg0662	Agathobaculum	butyriciproducens	0.00242001	-0.0114952	0.0163194	0.00709742	0.733558	0.807879
		Bg0920	Clostridium_Q	sp003024715	0.00162984	-0.00794537	0.0112089	0.00488828	0.739272	0.813102
		Bg0674	Olsenella_B		0.00207364	-0.0102296	0.0144025	0.00628338	0.74182	0.814834
		Bg0168	Veillonella		0.00230052	-0.0118926	0.0165588	0.00724586	0.751232	0.824091
		Bg0268	Agathobacter	rectalis	0.00326165	-0.0170925	0.0235621	0.0103677	0.753435	0.82495
		Bg0969	Coprococcus	sp900548215	0.00186585	-0.00979495	0.0135015	0.00594255	0.753986	0.82495
		Bg0151	Prevotella	sp900290275	0.00195357	-0.0105583	0.0145119	0.00638701	0.76028	0.83075
		Bg0665	CAG-177	sp003514385	0.0017071	-0.00959984	0.0129618	0.00574569	0.766719	0.836536
		Bg0959	Akkermansia	muciniphila_C	0.00151063	-0.00855895	0.0115166	0.00510421	0.767575	0.836536
		Bg0921	Bariatricus	comes	0.00220788	-0.0131697	0.017565	0.00784196	0.778627	0.846378
		Bg0538	Lachnospira	sp000436475	0.00165907	-0.0107859	0.014086	0.00634574	0.794042	0.858673
		Bg0734	Dialister	succinatiphilus	0.00160635	-0.0105635	0.0137751	0.00621125	0.796259	0.85996
		Bg0905	Veillonella	sp900550455	0.00118047	-0.00800359	0.010387	0.00469046	0.801673	0.864691
		Bg0634	Bariatricus	comes	0.00180476	-0.0125995	0.0162398	0.00735644	0.806533	0.866419
		Bg0311	UBA3375	sp900551955	0.00144834	-0.0100657	0.0129935	0.0058797	0.805926	0.866419
		Bg0558	Bifidobacterium	angulatum	0.0016814	-0.0119747	0.0153764	0.00697419	0.809829	0.866774
		Bg0121	Prevotella	sp002265625	0.00135571	-0.00976736	0.0125171	0.00567758	0.811796	0.866774
		Bg0863	GCA-900066135	sp900543575	0.00117279	-0.00877997	0.0111073	0.00507353	0.817487	0.869288
		Bg0872	CAG-177	sp003514385	0.00101703	-0.00767814	0.00967338	0.00441946	0.818255	0.869288
		Bg0145	Prevotella	sp900290275	0.00172713	-0.014689	0.0182635	0.00836419	0.83669	0.884229
		Bg0867	Anaerotignum	sp000436415	0.00104565	-0.00903559	0.0111141	0.00514164	0.839147	0.885708
		Bg0415	Lachnospira	sp000436475	0.00107261	-0.00997736	0.0121198	0.0056391	0.849378	0.893284
		Bg0632	ER4	sp000765235	0.00114446	-0.0124701	0.0147272	0.00693679	0.869139	0.910475
		Bg0360	Oribacterium	sp004554245	0.00088636	-0.00989984	0.0117203	0.00550505	0.87236	0.912706
		Bg0370	Mediterraneibacter	faecis	0.000872936	-0.0100142	0.0118132	0.00555623	0.87539	0.914733
		Bg0380	Faecalibacterium	prausnitzii	0.00112951	-0.0151776	0.0174049	0.00831182	0.892075	0.92689
		Bg0490	Mediterraneibacter	faecis	0.000937771	-0.0131475	0.0150507	0.00719351	0.896462	0.929788
		Bg0096	Prevotella	sp002265625	0.00084397	-0.0132802	0.0149759	0.00721269	0.907106	0.934015
		Bg0295	Haemophilus_D	parainfluenzae_K	0.00072185	-0.0107135	0.012189	0.00584011	0.901797	0.934015
		Bg0235	Dialister	sp000434475	0.000677645	-0.0106183	0.0120821	0.00572836	0.906059	0.934015
		Bg0604	Mitsuokella	multacida	0.000602315	-0.00935835	0.0105739	0.00508659	0.905937	0.934015
		Bg0869	Clostridium	neonatale	0.000501979	-0.00792311	0.00893865	0.00430206	0.907234	0.934015
		Bg0191	Veillonella	atypica	0.000606468	-0.00971138	0.010944	0.00526948	0.908547	0.934218
		Bg0574	Mediterraneibacter	faecis	0.00086567	-0.0144231	0.0161642	0.00780567	0.91184	0.936454
		Bg0930	Clostridium_Q	saccharolyticum_A	0.000685074	-0.012549	0.0138642	0.00672848	0.919045	0.942697
		Bg0514	Campylobacter		0.000432553	-0.00830822	0.00914184	0.00444703	0.922663	0.94525
		Bg0285	Prevotella	sp900290275	0.000765895	-0.0157888	0.0173832	0.00844846	0.927966	0.948787
		Bg0120	Anaerovibrio	sp900548165	0.000449802	-0.00933437	0.0102397	0.00499541	0.928383	0.948787
		Bg0821	CAG-45	sp900066395	0.000763597	-0.0175848	0.0190538	0.00934072	0.934935	0.952217
		Bg0645	Eubacterium_I	ramulus	0.000645502	-0.0148715	0.0161574	0.00791895	0.935152	0.952217
		Bg0786	Neisseria	sp000186165	0.000300721	-0.00846364	0.00908352	0.00447601	0.946518	0.962619
		Bg0160	Mitsuokella	multacida	0.000196751	-0.0082854	0.00870972	0.00433095	0.963837	0.972886
		Bg0661	Lachnospira	eligens	0.000220153	-0.0139563	0.0143761	0.00722886	0.975743	0.982788
		Bg0349	Mediterraneibacter	faecis	0.000172585	-0.0138083	0.0141746	0.00713995	0.980752	0.984917
		Bg0125	Bifidobacterium	adolescentis	0.000142702	-0.0118109	0.0121279	0.00610483	0.981386	0.984917
		Bg0320	Mitsuokella	jalaludinii	0.000130037	-0.0134374	0.0137319	0.006929	0.98506	0.986238
	Negative	Bg0117	Dialister	sp000434475	-0.0458439	-0.0688591	-0.0227125	0.0117404	0.000106807	0.00203176
		Bg0407	Agathobaculum	butyriciproducens	-0.0411812	-0.0576257	-0.0247155	0.00839797	1.22806e-06	9.8992e-05
		Bg0232	Bacteroides	intestinalis	-0.0410746	-0.0538865	-0.0282589	0.00654102	6.48073e-10	5.42437e-07
		Bg0073	Dialister	sp000434475	-0.037677	-0.0575133	-0.0177648	0.0101242	0.000221097	0.00276206
		Bg0460	Enorma	massiliensis	-0.0376506	-0.0606281	-0.0146945	0.0117234	0.00141363	0.0107565
		Bg0241	Bacteroides	ovatus	-0.0366109	-0.049518	-0.0237315	0.0065778	3.96375e-08	1.10589e-05
		Bg0056	Streptococcus	sp000187445	-0.0362629	-0.0505366	-0.0219997	0.00728324	8.48601e-07	9.8992e-05
		Bg0364	Agathobaculum	butyriciproducens	-0.034788	-0.0515811	-0.0180016	0.00857075	5.67874e-05	0.00121874
		Bg0097	Bacteroides	ovatus	-0.0346112	-0.0476768	-0.0215573	0.00666685	2.92218e-07	4.89173e-05
		Bg0080	Acidaminococcus	intestini	-0.0330602	-0.0475362	-0.0185977	0.00738583	9.2777e-06	0.000298671
		Bg0372	Bariatricus	comes	-0.0330047	-0.0501733	-0.0158451	0.00876006	0.000182753	0.00259261
		Bg0402	UBA9502	sp003480315	-0.032719	-0.0507854	-0.0146593	0.00921946	0.000421541	0.00452346
		Bg0565	Agathobaculum	butyriciproducens	-0.0326799	-0.0482118	-0.0171366	0.00793067	4.36937e-05	0.000988422
		Bg0119	Sutterella	wadsworthensis	-0.0326674	-0.0463082	-0.0190194	0.00696552	3.45763e-06	0.000159425
		Bg0697	Mogibacterium	sp002299625	-0.0313894	-0.0478498	-0.0149313	0.00840183	0.000207836	0.00267629
		Bg0409	Agathobaculum	butyriciproducens	-0.0311769	-0.05485	-0.00749726	0.0120867	0.0102539	0.0408693
		Bg0768	Bilophila	wadsworthia	-0.0306349	-0.0446688	-0.0166371	0.00714884	2.15373e-05	0.000581506
		Bg0602	Akkermansia	muciniphila_C	-0.0300395	-0.0472086	-0.0129099	0.00874842	0.000644339	0.00599236
		Bg0088	Collinsella	aerofaciens_H	-0.0298818	-0.0451463	-0.0145887	0.00779606	0.000143003	0.0023018
		Bg0113	Bacteroides	uniformis	-0.0297832	-0.0449066	-0.0147374	0.00767012	0.000117151	0.00208628
		Bg0487	Eubacterium_R	sp000436835	-0.0291628	-0.0425976	-0.0157537	0.00684817	2.4183e-05	0.000632537
		Bg0047	Escherichia	flexneri	-0.0285332	-0.0385374	-0.0185028	0.00510926	3.56668e-08	1.10589e-05
		Bg0124	Streptococcus	sp000187445	-0.0284293	-0.0415659	-0.0153186	0.00669593	2.56006e-05	0.000649323
		Bg0405	Alistipes	onderdonkii	-0.0275754	-0.0427528	-0.0124044	0.00774654	0.000408228	0.00443749
		Bg0001	Bifidobacterium	longum	-0.027088	-0.0373934	-0.0167663	0.00526342	3.70236e-07	5.16479e-05
		Bg0392	Agathobaculum	butyriciproducens	-0.0269269	-0.0466436	-0.00724485	0.0100516	0.00765289	0.0342538
		Bg0897	Mediterraneibacter	lactaris	-0.0266502	-0.0442917	-0.00903247	0.00899684	0.00320718	0.0197383
		Bg0420	Bacteroides	ovatus	-0.0265516	-0.0398988	-0.0132752	0.00676669	9.94003e-05	0.00193903
		Bg0332	Bacteroides	xylanisolvens	-0.0265463	-0.0403554	-0.0127686	0.00703653	0.000180434	0.00259261
		Bg0014	Bifidobacterium	breve	-0.026503	-0.0372638	-0.0157236	0.00549594	1.85332e-06	0.000103415
		Bg0451	Ruminococcus_A	sp003011855	-0.026357	-0.0417073	-0.0110163	0.00783245	0.000823176	0.00717707
		Bg0625	Ruminococcus_D	bicirculans	-0.0258109	-0.0393238	-0.0123326	0.00688357	0.000196148	0.00267629
		Bg0006	Bifidobacterium	longum	-0.0257862	-0.0364233	-0.0151408	0.00543196	2.62956e-06	0.000137559
		Bg0246	Prevotella	multisaccharivorax	-0.025557	-0.0397645	-0.0112933	0.00725389	0.000464254	0.00479498
		Bg0676	Olsenella_B		-0.0254423	-0.0387657	-0.0120689	0.00680298	0.000204281	0.00267629
		Bg0027	Bifidobacterium	sp002742445	-0.0249884	-0.0375984	-0.0123292	0.00643788	0.000117044	0.00208628
		Bg0152	Streptococcus	sp000187445	-0.0246959	-0.0381203	-0.0112598	0.00685446	0.000344558	0.00400548
		Bg0229	Sutterella	wadsworthensis	-0.0246157	-0.0383213	-0.0109206	0.00699272	0.000469759	0.00479498
		Bg0010	Bifidobacterium	breve	-0.024597	-0.0352842	-0.0138924	0.00545839	8.16812e-06	0.000286392
		Bg0053	Escherichia	coli_D	-0.0245061	-0.0341975	-0.0148032	0.00494885	9.6577e-07	9.8992e-05
		Bg0187	Streptococcus	sp000187445	-0.0243514	-0.0369975	-0.0116902	0.00645795	0.000181315	0.00259261
		Bg0133	Veillonella		-0.0241333	-0.0396083	-0.00858925	0.00790074	0.00237184	0.015271
		Bg0797	Agathobaculum	butyriciproducens	-0.0240614	-0.0408782	-0.00728453	0.0085682	0.00518608	0.0263076
		Bg0591	Providencia	alcalifaciens_A	-0.0237986	-0.034607	-0.0129751	0.00551909	1.9066e-05	0.000531941
		Bg0046	Bifidobacterium	kashiwanohense_A	-0.0237665	-0.034787	-0.0127412	0.00562807	2.87122e-05	0.000706826
		Bg0316	Parabacteroides	distasonis	-0.0237256	-0.0348548	-0.0126196	0.00567214	3.37998e-05	0.000808297
		Bg0051	Escherichia	flexneri	-0.0236982	-0.0333092	-0.0140684	0.00490823	1.76433e-06	0.000103415
		Bg0075	Streptococcus	sp000187445	-0.0236951	-0.0352187	-0.0121523	0.00588542	6.51129e-05	0.00136249
		Bg0461	Parabacteroides	goldsteinii	-0.0236291	-0.0376543	-0.00964923	0.00713907	0.00100055	0.00829169
		Bg0154	Parabacteroides	distasonis	-0.0235875	-0.0356238	-0.0115582	0.00614299	0.000139336	0.00228675
		Bg0470	Alistipes	finegoldii	-0.0232033	-0.0360585	-0.0103559	0.00656007	0.000442802	0.00469146
		Bg0299	Morganella	morganii	-0.0231246	-0.0324003	-0.0138388	0.00473629	1.35691e-06	9.8992e-05
		Bg0026	Escherichia	flexneri	-0.0229373	-0.0325144	-0.0133458	0.00489058	3.41323e-06	0.000159425
		Bg0067	Ruminococcus_B	gnavus	-0.0228583	-0.0365638	-0.0091594	0.00699508	0.0011663	0.00929705
		Bg0315	Bacteroides	ovatus	-0.0228261	-0.0350163	-0.0107026	0.00618413	0.000247	0.00304028
		Bg0363	Parabacteroides	distasonis	-0.0226683	-0.0364187	-0.00894112	0.00701095	0.00132067	0.0102352
		Bg0194	Megamonas	funiformis	-0.0226537	-0.036719	-0.00858961	0.00717972	0.0017073	0.0123636
		Bg0017	Escherichia	flexneri	-0.0225771	-0.0317231	-0.0134139	0.00467068	1.71701e-06	0.000103415
		Bg0539	Parolsenella	sp900549525	-0.0219943	-0.0358641	-0.00810489	0.00708405	0.00204136	0.0137792
		Bg0339	Limosilactobacillus	gastricus	-0.0219781	-0.0315484	-0.0123767	0.00488724	8.37585e-06	0.000286392
		Bg0352	Enterobacter	roggenkampii	-0.0218268	-0.032221	-0.0113964	0.00530795	4.51521e-05	0.000994534
		Bg0344	Parabacteroides	distasonis	-0.0216347	-0.032507	-0.0108185	0.0055151	9.96157e-05	0.00193903
		Bg0368	Enterobacter	kobei	-0.0210191	-0.0310085	-0.0110093	0.00510159	4.36059e-05	0.000988422
		Bg0036	Bifidobacterium	kashiwanohense_A	-0.0209101	-0.0323034	-0.00950415	0.00581922	0.000362961	0.00410975
		Bg0227	Faecalimonas	sp900550975	-0.020837	-0.0340929	-0.0075746	0.0067682	0.00220233	0.0147468
		Bg0011	Bifidobacterium	kashiwanohense_A	-0.0207964	-0.0317194	-0.0098452	0.00557693	0.000216226	0.00274214
		Bg0061	Megasphaera	sp000417505	-0.0205802	-0.0331346	-0.00795082	0.00639753	0.00138765	0.0106556
		Bg0065	Streptococcus	sp000187445	-0.0202146	-0.0320316	-0.00837584	0.00603524	0.000873252	0.00753517
		Bg0044	Bifidobacterium	sp002742445	-0.0199492	-0.0336319	-0.00618919	0.00698197	0.00445264	0.0246812
		Bg0070	Bifidobacterium		-0.0196389	-0.0308904	-0.00836809	0.00574643	0.000692323	0.00623091
		Bg0799	Bilophila	wadsworthia	-0.0193438	-0.0278505	-0.0108538	0.00433556	9.78176e-06	0.000303235
		Bg0062	Bifidobacterium	sp002742445	-0.0193032	-0.0320828	-0.00646161	0.00652179	0.00323479	0.0197629
		Bg0214	Haemophilus_D	parainfluenzae_K	-0.0192925	-0.0308053	-0.00774151	0.00587923	0.00110358	0.00888169
		Bg0206	Bacteroides	thetaiotaomicron	-0.0191966	-0.0295112	-0.00888975	0.00526303	0.000292406	0.0034471
		Bg0023	Bifidobacterium	bifidum	-0.0190711	-0.0339699	-0.00418419	0.00760348	0.0126177	0.0478155
		Bg0267	Erysipelatoclostridium	ramosum	-0.0189201	-0.0288359	-0.00902876	0.00505124	0.000201682	0.00267629
		Bg0303	Lactobacillus	acidophilus	-0.0189075	-0.02708	-0.0107188	0.00417362	7.17459e-06	0.000277261
		Bg0140	Limosilactobacillus	mucosae	-0.0189071	-0.0264644	-0.0113307	0.00385953	1.26075e-06	9.8992e-05
		Bg0280	Enterobacter	roggenkampii	-0.0188589	-0.0287394	-0.00895249	0.00504609	0.000205803	0.00267629
		Bg0174	Streptococcus	sp000187445	-0.0187793	-0.029797	-0.00776422	0.0056236	0.000904863	0.00772827
		Bg0252	Enterococcus_A	avium	-0.0185211	-0.0265936	-0.0104444	0.00412182	8.55413e-06	0.000286392
		Bg0085	Parolsenella	uli_B	-0.018393	-0.0287081	-0.00805337	0.00526675	0.000528313	0.00526426
		Bg0394	Roseburia	intestinalis	-0.01815	-0.0314162	-0.00490649	0.00676328	0.00754067	0.0342086
		Bg0972	SFEL01	sp004557245	-0.018052	-0.0319229	-0.00424242	0.00705116	0.0107531	0.0424546
		Bg0147	Parolsenella	uli_A	-0.0180347	-0.0302868	-0.00577801	0.00625778	0.00420168	0.0234454
		Bg0318	Megamonas	funiformis	-0.0178812	-0.0300737	-0.00571529	0.00621339	0.00419312	0.0234454
		Bg0116	Streptococcus	sp000187445	-0.0176848	-0.0300656	-0.00526052	0.00632203	0.00536927	0.0269107
		Bg0041	Veillonella_A	sp000431435	-0.0175598	-0.0266674	-0.00846344	0.00464586	0.000176671	0.00259261
		Bg0024	Bifidobacterium	kashiwanohense_A	-0.0175558	-0.0287305	-0.00636086	0.00570709	0.00224299	0.0148125
		Bg0761	Providencia	alcalifaciens	-0.0173043	-0.026078	-0.00851831	0.00448008	0.00012543	0.00210096
		Bg0893	Akkermansia	muciniphila_B	-0.0172698	-0.0300611	-0.00449292	0.00652463	0.00841736	0.0361299
		Bg0129	Streptococcus	sp000187445	-0.01723	-0.0279425	-0.00651498	0.00546906	0.00173431	0.012407
		Bg0164	Streptococcus	sp000187445	-0.0172045	-0.0277249	-0.00667057	0.00537264	0.00145468	0.0109691
		Bg0263	Bacteroides	thetaiotaomicron	-0.017052	-0.0280985	-0.00603773	0.00562469	0.00256981	0.0161724
		Bg0020	Veillonella_A	sp000431435	-0.0170435	-0.0269326	-0.00715783	0.00504793	0.00079823	0.00703282
		Bg0682	Ligilactobacillus	salivarius	-0.017036	-0.0256741	-0.00836014	0.0044102	0.000125505	0.00210096
		Bg0137	Megamonas	funiformis	-0.0169575	-0.0276548	-0.00626536	0.00545934	0.00201279	0.0136968
		Bg0594	Bilophila	wadsworthia	-0.016836	-0.0272765	-0.00643447	0.00531137	0.00161754	0.0118762
		Bg0842	Ligilactobacillus	murinus	-0.0167891	-0.0269481	-0.00659422	0.00518792	0.00128781	0.0100738
		Bg0657	Lactococcus	lactis	-0.0165336	-0.0259629	-0.00707104	0.00481532	0.000641794	0.00599236
		Bg0902	Alistipes_A	indistinctus	-0.016531	-0.0263572	-0.00669466	0.00501719	0.00105134	0.00862716
		Bg0028	Bifidobacterium	sp002742445	-0.0164087	-0.0289716	-0.00378682	0.00641351	0.0108228	0.0425292
		Bg0257	Enterococcus_A	avium	-0.0163027	-0.0247296	-0.00786798	0.00430328	0.00016958	0.00259261
		Bg0052	Parolsenella	uli_B	-0.0160904	-0.0269967	-0.00517617	0.00557035	0.00409709	0.0233794
		Bg0535	Morganella	morganii	-0.0159909	-0.0247517	-0.00722953	0.0044717	0.000380836	0.00425013
		Bg0341	Megamonas	funiformis	-0.0157015	-0.0246266	-0.00678736	0.00455221	0.000609548	0.00583453
		Bg0439	Parabacteroides	distasonis	-0.0155719	-0.0273502	-0.00386696	0.00596634	0.00937592	0.039043
		Bg0929	Ligilactobacillus		-0.0155183	-0.0259347	-0.00505779	0.00531807	0.00368712	0.0215812
		Bg0090	Megasphaera	sp001546855	-0.0154529	-0.026504	-0.00440747	0.00563991	0.00640897	0.0304114
		Bg0220	Streptococcus	sp000187445	-0.0154116	-0.0260054	-0.0047911	0.00541039	0.00458612	0.0250888
		Bg0234	Megamonas	funiformis	-0.0151608	-0.0246456	-0.00569196	0.00483578	0.00182224	0.0127763
		Bg0050	Bifidobacterium	kashiwanohense_A	-0.0151501	-0.0256156	-0.00466869	0.00534525	0.00483271	0.0255664
		Bg0021	Bifidobacterium	kashiwanohense_A	-0.014867	-0.0258281	-0.00389089	0.00559842	0.00827325	0.0361033
		Bg0860	RUG410	sp900553115	-0.0146499	-0.0229793	-0.00631407	0.00425211	0.000613427	0.00583453
		Bg0171	Streptococcus	sp000187445	-0.0145962	-0.0250341	-0.00415556	0.00532924	0.00643108	0.0304114
		Bg0163	Bacteroides	ovatus	-0.0145606	-0.0243866	-0.00480763	0.00496299	0.00352235	0.0209093
		Bg0037	Streptococcus	lutetiensis	-0.0145413	-0.0238205	-0.00522868	0.0047386	0.00226221	0.0148125
		Bg0032	Streptococcus	pasteurianus	-0.0145075	-0.0232332	-0.0057646	0.00445613	0.00120461	0.00951187
		Bg0218	Streptococcus	sp000187445	-0.0144708	-0.0249089	-0.00401293	0.00533095	0.0069022	0.0322361
		Bg0441	Acidaminococcus	sp000437815	-0.0143115	-0.0248213	-0.00378312	0.00536765	0.00796522	0.0352745
		Bg0172	Streptococcus	sp000187445	-0.0143102	-0.0249723	-0.00363516	0.00544485	0.00888847	0.037574
		Bg0139	Streptococcus	sp000187445	-0.0142409	-0.024644	-0.00379805	0.00531097	0.00761806	0.0342538
		Bg0078	Parolsenella	uli_B	-0.0142026	-0.0231377	-0.00525607	0.0045636	0.00198713	0.013633
		Bg0440	Enterococcus_B	faecium_B	-0.0141959	-0.0237117	-0.00462834	0.00485645	0.00362113	0.0213443
		Bg0911	Erysipelatoclostridium	sp000752095	-0.0140692	-0.024243	-0.00387366	0.00519574	0.00700952	0.0322361
		Bg0643	Limosilactobacillus	fermentum	-0.0139328	-0.0219226	-0.00590632	0.00407869	0.000685043	0.00623091
		Bg0216	Streptococcus	sp000187445	-0.0138599	-0.0238733	-0.00382091	0.00511401	0.00698638	0.0322361
		Bg0273	Lactobacillus	amylovorus	-0.013836	-0.0218031	-0.00583735	0.00406788	0.000722835	0.00643631
		Bg0712	Anaerobiospirillum	succiniciproducens	-0.0137141	-0.0233387	-0.0040692	0.00491525	0.00547019	0.0272533
		Bg0225	Bacteroides	ovatus	-0.0136072	-0.0236418	-0.00364438	0.00506833	0.00756104	0.0342086
		Bg0244	Megamonas	funiformis	-0.0133153	-0.0216551	-0.00498849	0.0042525	0.001847	0.0127763
		Bg0694	Enterococcus	faecalis	-0.0131439	-0.0230568	-0.00320882	0.00506249	0.00970516	0.0394331
		Bg0300	Streptococcus	sp000187445	-0.0130645	-0.0232073	-0.00288255	0.00517824	0.012013	0.0466538
		Bg0170	Parabacteroides	distasonis	-0.0130622	-0.021953	-0.00419554	0.00452821	0.00410606	0.0233794
		Bg0208	Enterococcus_B	faecium	-0.0126029	-0.0198202	-0.00536571	0.00368596	0.000677124	0.00622806
		Bg0185	Ligilactobacillus	salivarius	-0.0125348	-0.0222739	-0.00277451	0.00497391	0.0120785	0.0466538
		Bg0031	Limosilactobacillus	mucosae	-0.0124766	-0.0211397	-0.00380003	0.00442424	0.00501023	0.0258862
		Bg0128	Limosilactobacillus	mucosae	-0.0123887	-0.0210353	-0.00372343	0.00441596	0.00523521	0.0263968
		Bg0477	Parabacteroides	distasonis	-0.011705	-0.0208465	-0.00260521	0.00464444	0.0120954	0.0466538
		Bg0802	Ligilactobacillus	salivarius	-0.0114841	-0.0195812	-0.00336045	0.00413504	0.00569585	0.0282096
		Bg0530	Allisonella	histaminiformans	-0.0109608	-0.0190687	-0.0028168	0.00413633	0.00838028	0.0361299
		Bg0398	Leuconostoc	sp900554745	-0.0102105	-0.017752	-0.00264019	0.00385095	0.008283	0.0361033
		Bg0787	Bilophila	wadsworthia	-0.0101706	-0.0181366	-0.00222321	0.00405879	0.0125509	0.0478155
		Bg0077	Limosilactobacillus	mucosae	-0.0099231	-0.0161303	-0.00370786	0.00316971	0.00184659	0.0127763
		Bg0333	Campylobacter_D	jejuni	-0.00942164	-0.0155114	-0.00329758	0.00310799	0.00255418	0.0161724
		Bg0600	Acidaminococcus	sp000437815	-0.00939083	-0.0164335	-0.00233685	0.00359669	0.00933982	0.039043
		Bg0103	Limosilactobacillus	fermentum	-0.00924726	-0.0156476	-0.00282248	0.00326818	0.00485669	0.0255664
		Bg0086	Streptococcus	sp000187445	-0.0250563	-0.0448361	-0.00528144	0.0100966	0.0135114	0.0507132
		Bg0975	Acidaminococcus	sp000437815	-0.0146703	-0.0265268	-0.00285511	0.00603377	0.0154147	0.0560962
		Bg0465	Fusicatenibacter	saccharivorans	-0.0321293	-0.0586009	-0.00552982	0.0135118	0.0178439	0.0638496
		Bg0143	Limosilactobacillus	mucosae	-0.00683735	-0.0124687	-0.00119772	0.00287573	0.0178504	0.0638496
		Bg0228	Bacteroides	thetaiotaomicron	-0.0144711	-0.0264376	-0.00252729	0.0061	0.0181565	0.0646681
		Bg0271	Lachnospira	eligens_B	-0.0132296	-0.0242131	-0.00224719	0.00560576	0.0187155	0.0660967
		Bg0212	Streptococcus	gallolyticus	-0.0117535	-0.0215289	-0.00194707	0.00499231	0.0189629	0.0664099
		Bg0262	Bifidobacterium	merycicum	-0.0143751	-0.0263673	-0.00236192	0.00612478	0.0194383	0.0669543
		Bg0577	Odoribacter	splanchnicus	-0.0136374	-0.0251681	-0.0021686	0.00585125	0.0202534	0.0689042
		Bg0108	Bacteroides	ovatus	-0.014551	-0.0268524	-0.00230392	0.00625031	0.0204324	0.0689593
		Bg0111	Collinsella	aerofaciens_H	-0.0191728	-0.0355972	-0.00275718	0.00838222	0.0227592	0.0716144
		Bg0210	Bacteroides	ovatus	-0.0147062	-0.0273218	-0.00216732	0.00639246	0.021942	0.0716144
		Bg0063	Lactobacillus	paragasseri	-0.00632597	-0.0117271	-0.000909309	0.00275837	0.0222741	0.0716144
		Bg0519	Butyricicoccus		-0.022761	-0.0423964	-0.00315121	0.0100129	0.0234662	0.0735625
		Bg0089	Ruminococcus_B	gnavus	-0.0135094	-0.0251772	-0.00186506	0.0059471	0.0236896	0.0739857
		Bg0540	Allisonella	histaminiformans	-0.00835847	-0.0156286	-0.0010727	0.00371303	0.0249748	0.0769273
		Bg0275	Parabacteroides	merdae	-0.0151578	-0.0285161	-0.00189722	0.00674774	0.0252873	0.0775293
		Bg0204	Bacteroides	xylanisolvens	-0.013728	-0.0258677	-0.00165394	0.0061584	0.0263925	0.0794622
		Bg0038	Collinsella	sp900556495	-0.011428	-0.0214523	-0.00139077	0.00511987	0.0263004	0.0794622
		Bg0030	Bifidobacterium	kashiwanohense_A	-0.012223	-0.0229793	-0.00145106	0.00549381	0.0268045	0.079841
		Bg0141	Collinsella	aerofaciens_H	-0.0175065	-0.0331456	-0.00184708	0.00798721	0.029062	0.085651
		Bg0092	Collinsella	aerofaciens_H	-0.0175842	-0.0333428	-0.00182385	0.00804566	0.0295439	0.0867658
		Bg0323	Campylobacter_D	sp900539255	-0.012196	-0.023198	-0.0011547	0.00561801	0.0305299	0.0890367
		Bg0289	Bacteroides	ovatus	-0.0135094	-0.0259515	-0.00115656	0.00628687	0.0323395	0.0926991
		Bg0255	Streptococcus	sp000187445	-0.0104971	-0.0201849	-0.000787358	0.00494775	0.0345276	0.0970654
		Bg0817	Desulfovibrio	sp900556755	-0.0177445	-0.0347487	-0.000982791	0.00844899	0.0363767	0.101154
		Bg0678	Campylobacter		-0.00739392	-0.0143824	-0.000377311	0.00356856	0.0388454	0.107306
		Bg0034	Megasphaera	sp000417505	-0.00803934	-0.015751	-0.000279001	0.00392805	0.0414958	0.111495
		Bg0135	Prevotella	sp002265625	-0.0145617	-0.0286133	-0.00043796	0.00716811	0.042976	0.113185
		Bg0650	Agathobaculum	butyriciproducens	-0.0180553	-0.0355624	-0.000555344	0.00893446	0.0440251	0.114794
		Bg0058	Bifidobacterium	sp002742445	-0.0135495	-0.0267555	-0.000284102	0.00674241	0.0451039	0.116659
		Bg0351	Agathobaculum	butyriciproducens	-0.0187111	-0.0371834	-0.000337601	0.00937477	0.0466612	0.119315
		Bg0754	Dorea	scindens	-0.011907	-0.0237721	-8.36081e-05	0.00603735	0.0493338	0.123261
		Bg0362	Faecalimonas	nexilis	-0.0137972	-0.0276717	2.76872e-05	0.00705827	0.051464	0.125417
		Bg0076	Veillonella	parvula_A	-0.0101842	-0.0204074	2.5442e-05	0.0052138	0.0515453	0.125417
		Bg0040	Megasphaera	sp000417505	-0.00964578	-0.0193201	9.25729e-05	0.00492537	0.0510855	0.125417
		Bg0770	Brachyspira	pilosicoli	-0.00843905	-0.0168925	1.6691e-05	0.00431555	0.0512998	0.125417
		Bg0288	Faecalimonas	umbilicata	-0.0121583	-0.0243813	7.54273e-05	0.00624067	0.052068	0.125956
		Bg0272	Haemophilus_D	parainfluenzae	-0.00951815	-0.0191228	0.000109736	0.00490524	0.0530401	0.127571
		Bg0412	CAG-177	sp003514385	-0.0227002	-0.0459141	0.000404522	0.0117945	0.0549888	0.130755
		Bg0054	Ruminococcus_B	gnavus	-0.00967941	-0.0196011	0.000215131	0.00505304	0.0562882	0.132762
		Bg0882	RUG410	sp900553115	-0.00480499	-0.00974517	0.000136037	0.00252164	0.0574432	0.134036
		Bg0055	Klebsiella	pneumoniae	-0.00860228	-0.0174552	0.00027729	0.00452117	0.0578429	0.134485
		Bg0043	Streptococcus	lutetiensis	-0.00701344	-0.0142594	0.000258802	0.00370036	0.058712	0.135259
		Bg0098	Collinsella	aerofaciens_H	-0.0145135	-0.0295454	0.000505103	0.00767034	0.0595237	0.136497
		Bg0013	Megamonas	funiformis	-0.00849822	-0.0173463	0.000348934	0.00451643	0.0607657	0.138189
		Bg0531	Bifidobacterium	angulatum	-0.0127531	-0.0260629	0.000616411	0.00679463	0.0613045	0.138681
		Bg0615	Akkermansia	muciniphila	-0.0171912	-0.0353048	0.000854981	0.00921365	0.0629457	0.14087
		Bg0773	Allisonella	histaminiformans	-0.00842697	-0.0174377	0.00064929	0.00457937	0.0668302	0.146816
		Bg0219	Bacteroides	uniformis	-0.0117774	-0.0246071	0.000946019	0.00646835	0.0695976	0.152097
		Bg0260	Veillonella		-0.00810181	-0.0168437	0.000666081	0.00446448	0.0703525	0.152948
		Bg0795	Akkermansia	muciniphila	-0.00987046	-0.0205611	0.000808467	0.00545256	0.0709979	0.153952
		Bg0022	Bifidobacterium	bifidum	-0.0108847	-0.022808	0.00101598	0.00607745	0.074591	0.159674
		Bg0685	Streptococcus	mutans	-0.00991138	-0.0207383	0.00092079	0.00552834	0.0740225	0.159674
		Bg0033	Streptococcus	infantarius	-0.00815393	-0.0171062	0.000850382	0.00456662	0.0750302	0.160205
		Bg0095	Bacteroides	thetaiotaomicron	-0.0122536	-0.025705	0.00119876	0.00686644	0.075239	0.160242
		Bg0060	Bacteroides	fragilis_A	-0.00976426	-0.0206325	0.00106594	0.00552952	0.0784356	0.164538
		Bg0123	Bacteroides	ovatus	-0.0135297	-0.028788	0.00168139	0.00776757	0.0825448	0.171439
		Bg0201	Limosilactobacillus	mucosae	-0.00886249	-0.0188616	0.00116118	0.00510665	0.083677	0.172932
		Bg0266	Collinsella	sp900542825	-0.0123597	-0.026426	0.00170982	0.00718107	0.0862093	0.176856
		Bg0552	Allisonella	histaminiformans	-0.0070704	-0.0151477	0.00103806	0.00412354	0.0874414	0.178945
		Bg0716	Neisseria	sp000186165	-0.0092344	-0.0198155	0.00139313	0.00540188	0.0882384	0.179697
		Bg0270	Bacteroides	uniformis	-0.0103198	-0.022453	0.00169439	0.00608609	0.091105	0.183541
		Bg0155	Collinsella	aerofaciens_H	-0.0142325	-0.0307946	0.0022977	0.00844254	0.0930092	0.184043
		Bg0467	Campylobacter_D	jejuni	-0.00678896	-0.0146868	0.00114545	0.00403232	0.0930111	0.184043
		Bg0064	Campylobacter_D		-0.00657442	-0.0142492	0.00113674	0.00391747	0.0942149	0.185986
		Bg0325	Limosilactobacillus	mucosae	-0.00929503	-0.0202851	0.00170927	0.0056122	0.0986262	0.192425
		Bg0059	Megasphaera	elsdenii	-0.00930858	-0.0205773	0.00199963	0.0057522	0.106868	0.205157
		Bg0749	CAG-217	sp000436335	-0.0115089	-0.0256525	0.00257872	0.00719332	0.110503	0.209213
		Bg0823	Campylobacter_D	jejuni	-0.0042835	-0.00960527	0.00105529	0.00271782	0.115795	0.215378
		Bg0524	Blautia_A	sp900066335	-0.0151868	-0.0340776	0.00372376	0.00964559	0.116264	0.215706
		Bg0165	Veillonella		-0.00815151	-0.0182908	0.00200379	0.00517816	0.116487	0.215706
		Bg0481	CAG-81	sp900066785	-0.0149245	-0.0336184	0.00370231	0.00951156	0.117592	0.216795
		Bg0563	Acidaminococcus	massiliensis	-0.0081386	-0.0183133	0.002044	0.0051956	0.118388	0.217782
		Bg0091	Streptococcus	sp000187445	-0.0101526	-0.0229686	0.0027124	0.00654278	0.121876	0.221761
		Bg0074	Veillonella	parvula_A	-0.00822609	-0.01868	0.00221028	0.00532979	0.123722	0.223662
		Bg0497	Allisonella	histaminiformans	-0.00569391	-0.0129141	0.00155659	0.00368538	0.123492	0.223662
		Bg0105	Collinsella	aerofaciens_H	-0.0115507	-0.0262147	0.00311992	0.00748768	0.124181	0.224008
		Bg0567	Enterocloster	clostridioformis	-0.0100191	-0.0229082	0.00277168	0.00650779	0.124841	0.224714
		Bg0110	Collinsella	aerofaciens_H	-0.0101275	-0.0230399	0.00279141	0.00659358	0.125851	0.225188
		Bg0664	Acidaminococcus	timonensis	-0.0106789	-0.024343	0.00296962	0.00697016	0.126687	0.225337
		Bg0901	Butyricimonas	sp002161485	-0.00828888	-0.018966	0.00232607	0.00541364	0.126803	0.225337
		Bg0198	Clostridium_P	perfringens	-0.00712037	-0.0162291	0.00202861	0.00465075	0.126604	0.225337
		Bg0084	Ligilactobacillus	ruminis	-0.00837236	-0.0191887	0.00245601	0.0055234	0.130641	0.230712
		Bg0009	Bacteroides	fragilis	-0.00814599	-0.0186674	0.00237227	0.00537066	0.130654	0.230712
		Bg0330	Bacteroides	ovatus	-0.0109095	-0.0252218	0.00331712	0.00725232	0.133674	0.23358
		Bg0553	Allisonella	histaminiformans	-0.00624987	-0.0144918	0.00204135	0.00419704	0.137855	0.239918
		Bg0880	Brachyspira	pilosicoli	-0.0072716	-0.0169382	0.00241773	0.00493692	0.141895	0.245384
		Bg0324	Parabacteroides	distasonis	-0.0121764	-0.0285791	0.00413517	0.00832296	0.144436	0.24824
		Bg0025	Megasphaera	sp001546855	-0.0064175	-0.0150497	0.00220868	0.00440478	0.146353	0.250506
		Bg0811	Barnesiella	intestinihominis	-0.00856281	-0.0202602	0.0030638	0.00592834	0.149738	0.255777
		Bg0731	Akkermansia	muciniphila_B	-0.00998102	-0.0236476	0.00364038	0.00695606	0.152339	0.25969
		Bg0668	Anaeroglobus	micronuciformis	-0.00639494	-0.0152256	0.00242714	0.0045047	0.15676	0.265603
		Bg0156	Veillonella		-0.00630984	-0.0150383	0.00244129	0.00445771	0.157885	0.266537
		Bg0653	Campylobacter_D	jejuni	-0.00519169	-0.0125347	0.00217783	0.00374989	0.167068	0.279673
		Bg0197	Veillonella		-0.00716854	-0.0173801	0.0030516	0.00521417	0.170303	0.282265
		Bg0419	Allisonella	histaminiformans	-0.00700031	-0.0169572	0.00299348	0.00508188	0.169796	0.282265
		Bg0836	Aggregatibacter		-0.00595475	-0.0146555	0.00276186	0.00444344	0.181208	0.295101
		Bg0087	Megasphaera	sp000417505	-0.00609148	-0.0150094	0.00287474	0.00454783	0.181708	0.29532
		Bg0658	Clostridium_P	ventriculi	-0.00565687	-0.0140999	0.00280656	0.00431189	0.190442	0.304666
		Bg0388	Helicobacter_C	cinaedi	-0.00605874	-0.0151386	0.0030578	0.0046358	0.192314	0.306603
		Bg0239	Faecalibacterium	prausnitzii_A	-0.0125524	-0.0318683	0.00672033	0.00984279	0.203215	0.318523
		Bg0945	Anaerotignum	sp000436415	-0.00895713	-0.022922	0.00493605	0.00708961	0.207528	0.324674
		Bg0635	Anaeroglobus	micronuciformis	-0.00764942	-0.0195628	0.00426114	0.00608038	0.209527	0.326581
		Bg0580	Duodenibacillus	sp900544255	-0.00868404	-0.0225211	0.00510761	0.00704315	0.218568	0.338781
		Bg0347	Holdemanella	sp002299315	-0.00589001	-0.0153268	0.00362269	0.0047985	0.220962	0.341858
		Bg0590	Lactococcus	garvieae	-0.00830406	-0.0216115	0.00505713	0.00679481	0.222641	0.34382
		Bg0543	Anaerobutyricum	hallii_A	-0.00906294	-0.0236834	0.00551463	0.00744469	0.224567	0.34552
		Bg0176	Fusobacterium_A	mortiferum	-0.00549808	-0.0144689	0.00350549	0.00458099	0.231033	0.354166
		Bg0358	Holdemanella	sp002299315	-0.00600815	-0.0159282	0.00398192	0.00505207	0.235591	0.35467
		Bg0057	Megasphaera	sp000417505	-0.00589806	-0.0156557	0.00392332	0.00497009	0.236688	0.35467
		Bg0309	Veillonella		-0.0051232	-0.0135636	0.00333887	0.00431061	0.235602	0.35467
		Bg0500	Campylobacter_D	jejuni	-0.00492268	-0.013026	0.00323453	0.00413163	0.23449	0.35467
		Bg0134	Lactobacillus	delbrueckii_A	-0.00454756	-0.0120335	0.00295078	0.00382275	0.235081	0.35467
		Bg0290	Ureaplasma	sp900544585	-0.00343698	-0.00912149	0.0022588	0.00290298	0.237294	0.35467
		Bg0342	Duodenibacillus	massiliensis	-0.00625639	-0.0167821	0.00430917	0.00537307	0.245622	0.36581
		Bg0247	Haemophilus_D		-0.00576668	-0.0157535	0.00425953	0.00509901	0.259177	0.383948
		Bg0671	Ruminococcus_E	bromii_B	-0.00666536	-0.0182464	0.00490644	0.00590795	0.260135	0.384168
		Bg0443	Brachyspira	pilosicoli	-0.00553775	-0.0152769	0.00418279	0.00496439	0.265733	0.390208
		Bg0391	Anaerostipes	caccae	-0.00568266	-0.0157962	0.00436874	0.00512289	0.268587	0.392333
		Bg0561	Fusicatenibacter	saccharivorans	-0.00959548	-0.0266867	0.00748521	0.00871993	0.27205	0.394294
		Bg0784	Acidaminococcus	sp000437815	-0.00514149	-0.0142997	0.00399362	0.00466544	0.271573	0.394294
		Bg0007	Megasphaera	sp900540735	-0.00599222	-0.0167719	0.00480525	0.0055051	0.278318	0.400262
		Bg0313	Holdemanella	sp002299315	-0.00481001	-0.0135435	0.0039909	0.00443946	0.28003	0.402033
		Bg0297	Veillonella		-0.00796075	-0.0224707	0.00657195	0.00740965	0.283568	0.405721
		Bg0568	Roseburia	sp900552665	-0.0082172	-0.0237046	0.00726747	0.0079035	0.299324	0.423199
		Bg0672	Olsenella	sp900538935	-0.00780937	-0.0226976	0.00710721	0.00760389	0.305934	0.430365
		Bg0737	Allisonella	histaminiformans	-0.00920818	-0.0268629	0.00849395	0.0090162	0.308357	0.43232
		Bg0895	Lactococcus	petauri	-0.00338782	-0.0100219	0.00327129	0.0033877	0.31813	0.440852
		Bg0291	Holdemanella	sp002299315	-0.00496221	-0.014927	0.00507193	0.0050705	0.329167	0.450185
		Bg0136	Megasphaera	sp000417505	-0.00460732	-0.0138841	0.00470261	0.00473629	0.331933	0.453226
		Bg0281	Holdemanella	sp002299315	-0.00468602	-0.0142138	0.00491006	0.00485022	0.335243	0.457001
		Bg0042	Phocaeicola	vulgatus	-0.00539065	-0.0165613	0.0056822	0.00562793	0.339318	0.460307
		Bg0562	Enterocloster	sp900538485	-0.00864476	-0.0266157	0.00924456	0.00912978	0.344885	0.466347
		Bg0283	Campylobacter_D	upsaliensis	-0.00373711	-0.0116397	0.00422841	0.00402322	0.353985	0.475579
		Bg0387	Veillonella		-0.00420014	-0.0136385	0.00525626	0.0048201	0.384415	0.507501
		Bg0644	Dialister	succinatiphilus	-0.0063783	-0.0208075	0.00805337	0.00736581	0.387552	0.510033
		Bg0012	Bifidobacterium	bifidum	-0.00491065	-0.0163073	0.00645549	0.00580274	0.399031	0.522674
		Bg0245	Roseburia	sp003470905	-0.00626728	-0.0212008	0.00859283	0.00758324	0.409563	0.534181
		Bg0527	Holdemanella	biformis	-0.00353756	-0.0119671	0.00496807	0.00428024	0.40973	0.534181
		Bg0529	Limosilactobacillus	reuteri	-0.00327	-0.0113844	0.00486285	0.00414404	0.430838	0.557312
		Bg0175	Lactobacillus	paragasseri	-0.0025498	-0.00887498	0.00378993	0.00323033	0.430735	0.557312
		Bg0573	Bifidobacterium	angulatum	-0.0046557	-0.0162858	0.00698483	0.00593854	0.434015	0.559739
		Bg0079	Megasphaera		-0.00499016	-0.0179252	0.00797861	0.00660586	0.451149	0.572185
		Bg0916	CAG-41	sp900066215	-0.00419964	-0.0151059	0.00667102	0.00555148	0.450148	0.572185
		Bg0301	Sutterella	wadsworthensis_A	-0.0041606	-0.0150635	0.00674878	0.00556692	0.455856	0.577059
		Bg0700	CAG-45	sp900066395	-0.00494958	-0.0185776	0.00859816	0.00691246	0.474668	0.593825
		Bg0853	CAG-170	sp900549635	-0.00453207	-0.0170136	0.00790032	0.00634808	0.476053	0.593825
		Bg0586	Clostridium_Q	symbiosum	-0.00407354	-0.0152682	0.00708652	0.00569866	0.475829	0.593825
		Bg0695	Bifidobacterium	angulatum	-0.00349509	-0.0134196	0.00643296	0.00506668	0.491202	0.609995
		Bg0215	Bifidobacterium	catenulatum	-0.00452843	-0.0175156	0.00849132	0.00663276	0.495623	0.613664
		Bg0781	Campylobacter_D	coli	-0.00282967	-0.010966	0.00534069	0.0041543	0.496506	0.613848
		Bg0698	Helicobacter_B	fennelliae	-0.00247996	-0.00964577	0.00471441	0.00365887	0.498665	0.615609
		Bg0919	Eisenbergiella	sp900066775	-0.00541701	-0.0215224	0.0106102	0.00818141	0.508586	0.623858
		Bg0298	Catenibacterium	sp000437715	-0.00478788	-0.0193419	0.0098585	0.0074218	0.519627	0.632163
		Bg0193	Collinsella	aerofaciens_H	-0.00439847	-0.0177254	0.00892118	0.00680129	0.518882	0.632163
		Bg0865	Allisonella	histaminiformans	-0.00276679	-0.0113642	0.0058504	0.00439083	0.529379	0.641449
		Bg0479	Alistipes_A	indistinctus	-0.00323616	-0.0135211	0.00703849	0.00524636	0.538078	0.649887
		Bg0203	Succinivibrio	sp000431835	-0.00249058	-0.0105677	0.00558626	0.00412209	0.546256	0.657865
		Bg0669	Allisonella	histaminiformans	-0.00248082	-0.0105898	0.00566822	0.00413397	0.549608	0.660003
		Bg0375	Olsenella_E	sp003609875	-0.00504732	-0.0217644	0.011701	0.00853778	0.555284	0.662069
		Bg0453	Enterococcus_B	hirae	-0.00241368	-0.0103956	0.00560419	0.00407484	0.55431	0.662069
		Bg0238	Campylobacter		-0.00192676	-0.00847159	0.00463322	0.00334256	0.565051	0.671801
		Bg0071	Enterocloster	sp900541315	-0.00324916	-0.0147291	0.00824571	0.00586246	0.580176	0.681076
		Bg0793	Hungatella_A		-0.00438253	-0.0201615	0.0113986	0.00805421	0.587005	0.686205
		Bg0804	Campylobacter_D	sp900539255	-0.00193384	-0.00903615	0.00518891	0.00362715	0.594639	0.69416
		Bg0546	Sutterella		-0.00327955	-0.0155853	0.00901647	0.00627885	0.602292	0.701138
		Bg0763			-0.00434951	-0.0221355	0.0133199	0.00900156	0.629751	0.725037
		Bg0499	Weissella	confusa	-0.00177336	-0.00934155	0.00583567	0.00386299	0.646606	0.740368
		Bg0457	Sutterella	wadsworthensis	-0.00215187	-0.011428	0.00709463	0.00472077	0.649404	0.742556
		Bg0516	Fusicatenibacter	saccharivorans	-0.0042037	-0.02359	0.0152094	0.00990034	0.671761	0.759816
		Bg0293	Catenibacterium	sp000437715	-0.00337744	-0.0192819	0.0126004	0.00811197	0.67799	0.765827
		Bg0319	Veillonella		-0.00185232	-0.0107462	0.00706208	0.00454225	0.683951	0.769445
		Bg0622	CAG-81	sp900066785	-0.00203552	-0.0124344	0.00837418	0.00530977	0.701933	0.785451
		Bg0633	Parabacteroides	sp900549585	-0.003341	-0.0220627	0.0153551	0.00954667	0.726722	0.806258
		Bg0584	Acetatifactor	sp900066565	-0.00272685	-0.0181174	0.0126175	0.00783643	0.728233	0.806258
		Bg0906	Barnesiella	intestinihominis	-0.00179677	-0.012129	0.00846019	0.0052261	0.731446	0.806615
		Bg0337	Haemophilus_D	parainfluenzae_K	-0.00164824	-0.0110213	0.00774527	0.00478696	0.73106	0.806615
		Bg0904	Alistipes_A	sp900240235	-0.00166413	-0.0133075	0.00988518	0.00588015	0.777546	0.846302
		Bg0767	UBA7748	sp900314535	-0.00160628	-0.0130215	0.00981952	0.00582931	0.783371	0.85043
		Bg0304	Intestinibacter	bartlettii	-0.00151461	-0.0124632	0.00943844	0.00558894	0.786689	0.852857
		Bg0399	Dialister	sp000434475	-0.00127526	-0.010564	0.00807666	0.0047195	0.787644	0.852857
		Bg0130	Dialister	sp000434475	-0.00269702	-0.0240288	0.0186777	0.0108944	0.804825	0.866419
		Bg0789	Fusicatenibacter	saccharivorans	-0.00210986	-0.0190635	0.0148086	0.00864047	0.807415	0.866419
		Bg0384	Clostridium	sp001916075	-0.00105197	-0.00961344	0.00751556	0.00437086	0.810065	0.866774
		Bg0560	Holdemanella	biformis	-0.000976867	-0.00902401	0.0071289	0.00409467	0.811889	0.866774
		Bg0306	Agathobacter	rectalis	-0.00242492	-0.0226969	0.017877	0.0103521	0.815085	0.869078
		Bg0049	Blautia_A	wexlerae	-0.00164166	-0.0156188	0.012352	0.00713732	0.818398	0.869288
		Bg0200	Dialister	sp000434475	-0.00106733	-0.0104253	0.00836505	0.00474442	0.82255	0.871597
		Bg0639	Campylobacter		-0.00089554	-0.00870238	0.00692566	0.00398713	0.822654	0.871597
		Bg0029	Ligilactobacillus	ruminis	-0.00122664	-0.012385	0.00994657	0.00569872	0.829964	0.87823
		Bg0397	Campylobacter_D	jejuni	-0.000708548	-0.00765073	0.00626057	0.00354474	0.841829	0.887419
		Bg0727	Akkermansia	muciniphila	-0.000952271	-0.0107987	0.00886136	0.00501163	0.849527	0.893284
		Bg0493	UBA9502	sp003478505	-0.00154922	-0.0187322	0.0156093	0.00876181	0.859848	0.903002
		Bg0616	Dorea	sp000433215	-0.00131394	-0.0161556	0.0134862	0.00755857	0.862207	0.904345
		Bg0923	Clostridium_Q	sp003024715	-0.00068373	-0.00985713	0.00850895	0.00468494	0.884157	0.922743
		Bg0376	Senegalimassilia	anaerobia	-0.00104067	-0.0151865	0.0131305	0.00722418	0.885645	0.923144
		Bg0367	Agathobacter	rectalis	-0.000880336	-0.0132219	0.0114723	0.00630126	0.889053	0.925544
		Bg0630	Holdemanella	biformis	-0.00076592	-0.0118736	0.0104162	0.0056581	0.892561	0.92689
		Bg0482	Parabacteroides	sp900155425	-0.000793474	-0.0140811	0.0123943	0.00671518	0.906122	0.934015
		Bg0757	ER4	sp000765235	-0.000868088	-0.0216269	0.0198403	0.0105758	0.934662	0.952217
		Bg0498	Dialister	succinatiphilus	-0.000399364	-0.0124001	0.0115823	0.00611933	0.948084	0.963042
		Bg0322	CAG-83	sp000431575	-0.000399081	-0.0130649	0.0122052	0.00643305	0.950621	0.96328
		Bg0256	Cetobacterium_A		-0.000208195	-0.00664702	0.00624654	0.00328821	0.949561	0.96328
		Bg0149	Collinsella	aerofaciens_H	-0.000367338	-0.0128105	0.0120533	0.00634359	0.953928	0.965463
		Bg0914	Anaerotignum	sp000436415	-0.000251949	-0.009165	0.00866436	0.00454983	0.955903	0.966293
		Bg0699	Parolsenella	catena	-0.000162829	-0.00737395	0.0070917	0.00367812	0.964749	0.972886
		Bg0896	CAG-217	sp000436335	-0.000160752	-0.0126656	0.0122938	0.00635912	0.979866	0.984917
		Bg0837	Agathobaculum	butyriciproducens	-0.000127238	-0.0127472	0.0124718	0.0064341	0.984248	0.986238
		Bg0948	CAG-217	sp000436335	-2.93038e-05	-0.0111537	0.0110827	0.00567389	0.995885	0.995885
		afrom the linear mixed effects model: WLZ ~ β1(MAG) + β2(study week) + (1|PID)
(b) MAG abundance associations with WLZ across fecal samples with corresponding anthropometry, excluding the 1-month post-treatment timepoint.
	Direction of association with WLZ	MAG_ID	Genus	Species	β1 (MAG)a	lower CI (95%)	upper CI (95%)	Standard error	P-value	P-value (FDR-adjusted)
	Positive	Bg0525	Blautia_A	massiliensis	0.0365269	0.0171394	0.0558886	0.0098886	0.000249543	0.0261084
		Bg0629	Blautia_A	massiliensis	0.0273766	0.0125724	0.0422192	0.00756145	0.000329042	0.0275408
		Bg0628	Blautia_A	massiliensis	0.0242857	0.0112576	0.0372992	0.00664583	0.000289713	0.0269433
		Bg0841	Gemmiger	qucibialis	0.0224576	0.0106712	0.034204	0.00599922	0.000205564	0.0245796
		Bg0588	Blautia_A	massiliensis	0.0220548	0.0109549	0.0331698	0.00566903	0.000115636	0.0193575
		Bg0820	Gemmiger	qucibialis	0.0226708	0.00888694	0.0363879	0.0070025	0.00130209	0.0495388
		Bg0528	Roseburia	intestinalis	0.0262538	0.0101131	0.0422978	0.00818464	0.00144259	0.0511048
		Bg0816	CAG-45	sp900066395	0.0221393	0.00799624	0.0362095	0.00718329	0.00218964	0.056779
		Bg0774	Bariatricus	comes	0.0183951	0.00667856	0.0301071	0.00597958	0.0022386	0.056779
		Bg0815	Roseburia	hominis	0.0158968	0.00579313	0.0259954	0.00515611	0.0021891	0.056779
		Bg0605	Blautia_A	massiliensis	0.0268623	0.0095544	0.04419	0.00883967	0.00253897	0.057525
		Bg0142	Blautia_A	massiliensis	0.0231399	0.00806555	0.0382006	0.00769247	0.00281783	0.057525
		Bg0832	Coprococcus	eutactus_A	0.0211422	0.00740138	0.0349002	0.00701786	0.00276133	0.057525
		Bg0432	Catenibacterium	sp000437715	0.0150047	0.00520779	0.0248137	0.00500426	0.00291258	0.0580435
		Bg0401	Acetatifactor	sp900066365	0.0239436	0.007624	0.0401946	0.00829671	0.00412686	0.0690837
		Bg0359	Catenibacterium	sp000437715	0.0162455	0.00462306	0.0278672	0.00593445	0.00653356	0.0846471
		Bg0769	Gemmiger	formicilis	0.0117891	0.00318873	0.020359	0.00437668	0.00738297	0.0852217
		Bg0555	Blautia_A	massiliensis	0.0134288	0.00357058	0.0233059	0.00503535	0.00801304	0.0891537
		Bg0513	Anaerostipes	hadrus	0.0120848	0.00303039	0.0211489	0.00462365	0.00931047	0.0999085
		Bg0649	Anaerobutyricum	hallii	0.0153626	0.0037225	0.0269974	0.00594053	0.0100977	0.105647
		Bg0637	Ruminococcus_E	bromii_B	0.0175641	0.00416204	0.0309349	0.00682925	0.0104912	0.10841
		Bg0554	Catenibacterium	sp000437715	0.0140598	0.00308104	0.0250485	0.00560694	0.0126313	0.127378
		Bg0603	Dorea	formicigenerans	0.0174017	0.00350501	0.0312363	0.0070644	0.0142032	0.130638
		Bg0953	COE1	sp001916965	0.0146375	0.00288447	0.0263504	0.00598224	0.0148666	0.135254
		Bg0312	Acetatifactor	sp003447295	0.0236867	0.00454081	0.0428433	0.00977621	0.0159156	0.135573
		Bg0511	Agathobacter	rectalis	0.011808	0.00221845	0.0213741	0.00488601	0.0161491	0.135573
		Bg0449	Faecalibacterium	prausnitzii_C	0.0172896	0.00311429	0.0314261	0.00722037	0.0171472	0.138414
		Bg0883	Anaerotignum	sp000436415	0.0147979	0.00264252	0.0269036	0.00618097	0.0171984	0.138414
		Bg0100	CAG-180	sp000432435	0.0100774	0.00183981	0.0183191	0.00420544	0.0170414	0.138414
		Bg0973	Akkermansia	muciniphila_C	0.0129099	0.00228681	0.0235355	0.0054224	0.0177462	0.139243
		Bg0611	Agathobacter	rectalis	0.0131878	0.00229352	0.0240972	0.00556416	0.0183516	0.139395
		Bg0935	Fusicatenibacter	saccharivorans	0.00929852	0.00160295	0.0169875	0.00392629	0.0184107	0.139395
		Bg0473	Catenibacterium	sp000437715	0.00922096	0.00157917	0.0168722	0.00390326	0.018796	0.140467
		Bg0545	Faecalibacterium	prausnitzii_C	0.0180087	0.00299356	0.0329778	0.00764537	0.0190518	0.141118
		Bg0317	Agathobacter	faecis	0.0125256	0.00201673	0.0230282	0.00536237	0.0200501	0.147143
		Bg0566	Parolsenella	catena	0.0108131	0.00174009	0.0198932	0.00463335	0.0202167	0.147143
		Bg0722	CAG-170	sp000432135	0.0190828	0.00293925	0.0351535	0.00820429	0.0206075	0.148694
		Bg0161	Bifidobacterium	adolescentis	0.0134151	0.00199353	0.0248725	0.0058334	0.0220702	0.152697
		Bg0411	Prevotellamassilia	sp900546605	0.0153422	0.00220691	0.0284884	0.00670909	0.0229587	0.153621
		Bg0798	ER4	sp000765235	0.0153169	0.00203765	0.0284881	0.00671112	0.0230372	0.153621
		Bg0476	Agathobacter	rectalis	0.010674	0.00150439	0.0198375	0.00467881	0.0231258	0.153621
		Bg0732	Lachnospira	sp000436475	0.00911316	0.00129568	0.0169336	0.00399116	0.0230132	0.153621
		Bg0593	Lachnospira	sp000436475	0.0208656	0.00275467	0.0389105	0.00921459	0.0242057	0.155651
		Bg0371	Agathobacter	faecis	0.0149	0.00183499	0.0279401	0.00666017	0.0259072	0.160922
		Bg0950	CAG-217	sp000436335	0.0119302	0.0013441	0.0224732	0.00538422	0.0273206	0.165563
		Bg0656	Blautia_A	sp900066165	0.0166614	0.00178794	0.0314879	0.00757244	0.0284782	0.169106
		Bg0510	Agathobacter	faecis	0.0157433	0.00164272	0.029836	0.00719501	0.0293116	0.1718
		Bg0705	Ruminococcus_D	bicirculans	0.0179766	0.0016205	0.0342304	0.00828922	0.0308256	0.176719
		Bg0957	Ruminococcus_A	sp000437095	0.0127403	0.00119191	0.0242605	0.00588409	0.0310626	0.176867
		Bg0642	Blautia_A	massiliensis	0.0178028	0.00159078	0.0340275	0.00827953	0.0323589	0.179468
		Bg0711	Lachnospira	sp000436475	0.0135106	0.00118507	0.0258277	0.00628888	0.0323771	0.179468
		Bg0713	Gemmiger	formicilis	0.00998039	0.000883094	0.0190582	0.00463669	0.0321076	0.179468
		Bg0382	Enterococcus_B	hirae	0.0131305	0.00110987	0.0252356	0.00612996	0.0328745	0.180831
		Bg0854	Anaerobutyricum	hallii_A	0.00997533	0.000823717	0.0191292	0.00467216	0.0335009	0.18208
		Bg0968	Lachnospira	sp900316325	0.0134304	0.000871745	0.0259406	0.00638889	0.0362558	0.192064
		Bg0444	Agathobacter	rectalis	0.0161539	0.00109394	0.0312261	0.00769099	0.0365433	0.192203
		Bg0491	Blautia_A	obeum	0.0158	0.00104896	0.0305891	0.00753431	0.0367831	0.192203
		Bg0452	Faecalibacterium	prausnitzii_C	0.0189867	0.000880787	0.0370838	0.00924053	0.0407627	0.196083
		Bg0242	Bifidobacterium	ruminantium	0.0131021	0.000664255	0.0255511	0.00635129	0.0399176	0.196083
		Bg0620	Prevotella	sp900548745	0.0129063	0.000747763	0.0250812	0.00621044	0.0386633	0.196083
		Bg0746	Ruminococcus_A	sp000437095	0.0123893	0.000628161	0.0241375	0.00599964	0.0397324	0.196083
		Bg0480	Catenibacterium	sp000437715	0.0116579	0.000660764	0.0226549	0.00561489	0.0388184	0.196083
		Bg0938	Bariatricus	comes	0.00912759	0.000455527	0.0178078	0.00442871	0.0401536	0.196083
		Bg0184	Agathobacter	rectalis	0.0189335	0.000807664	0.0370735	0.00925662	0.04172	0.196178
		Bg0576	Dorea	formicigenerans	0.0134766	0.000506015	0.0263611	0.0065719	0.041062	0.196178
		Bg0651	Prevotella	sp900548745	0.0122784	0.000534073	0.0240175	0.00599511	0.0415587	0.196178
		Bg0652	Campylobacter		0.00679772	0.000296876	0.0132983	0.00331856	0.0413746	0.196178
		Bg0338	Blautia_A	sp003471165	0.0154156	0.000488272	0.0303063	0.00760557	0.0434602	0.198675
		Bg0578	Ureaplasma	sp900544585	0.0072256	0.000263627	0.0142066	0.00355591	0.0429923	0.198675
		Bg0515	RC9	sp000435075	0.0191162	0.000575184	0.0376288	0.00945431	0.0439563	0.198873
		Bg0801	Dorea	faecis	0.0134206	0.000312014	0.0264491	0.0066449	0.0442727	0.199227
		Bg0926	Fusicatenibacter	saccharivorans	0.00845978	0.000120222	0.0167609	0.00423772	0.0467728	0.208195
		Bg0898	CAG-177	sp003538135	0.0116679	0.000109551	0.0231731	0.0058735	0.0478544	0.209887
		Bg0891	Bariatricus	comes	0.0139759	4.94351e-05	0.0278525	0.00708688	0.049467	0.213641
		Bg0931	Fusicatenibacter	saccharivorans	0.00834148	5.05964e-05	0.0166367	0.00423332	0.0496989	0.213641
		Bg0752	Roseburia	inulinivorans	0.0108826	-2.82144e-05	0.0217683	0.00556006	0.0512136	0.214329
		Bg0824	Blautia_A	massiliensis	0.0144426	-0.000116706	0.0290064	0.00743299	0.0529108	0.219239
		Bg0496	Dorea	formicigenerans	0.0124481	-0.000278265	0.0251071	0.00646122	0.0549185	0.225555
		Bg0224	Anaerobutyricum	hallii_A	0.0188254	-0.000598104	0.0382313	0.00990845	0.0582748	0.230275
		Bg0587	Anaerobutyricum	hallii	0.0141164	-0.000423666	0.0286769	0.00742626	0.0583392	0.230275
		Bg0416	Prevotella	sp000436915	0.0140485	-0.000446406	0.0286049	0.00739831	0.0586713	0.230275
		Bg0879	Bariatricus	comes	0.0121301	-0.000554569	0.0248453	0.00647898	0.0621965	0.232569
		Bg0230	Prevotellamassilia	sp900540885	0.0115234	-0.000470569	0.0235596	0.0061229	0.0610197	0.232569
		Bg0448	Catenibacterium	sp000437715	0.0104348	-0.000475211	0.0213694	0.00557254	0.0622406	0.232569
		Bg0796	Roseburia	sp900552665	0.00865081	-0.000392683	0.0176919	0.00461541	0.0617926	0.232569
		Bg0890	ER4	sp000765235	0.00954508	-0.000494951	0.0195551	0.00511268	0.0628437	0.233114
		Bg0423	Catenibacterium	sp000437715	0.00870163	-0.000414401	0.0178242	0.00465619	0.0629437	0.233114
		Bg0261	Agathobacter	rectalis	0.0108133	-0.000567732	0.0221752	0.00580308	0.0633987	0.233765
		Bg0326	Prevotella	sp000436915	0.0152623	-0.000831302	0.0314259	0.00820962	0.0642666	0.234195
		Bg0393	Prevotellamassilia		0.0147879	-0.000848928	0.0304566	0.00798699	0.0652553	0.234195
		Bg0675	Gemmiger	sp900539695	0.0141597	-0.00082227	0.0291194	0.00764054	0.0648786	0.234195
		Bg0446	Dorea	longicatena_B	0.0124897	-0.000732965	0.0257406	0.0067538	0.0654739	0.234195
		Bg0808	Anaerobutyricum	hallii_A	0.0122116	-0.000700188	0.0251284	0.00659215	0.0649462	0.234195
		Bg0648	Parolsenella	catena	0.00720167	-0.000419382	0.0148412	0.0038926	0.0653528	0.234195
		Bg0182	Prevotella	sp000436915	0.0219175	-0.00138116	0.0452295	0.0118972	0.0665297	0.236959
		Bg0518	Agathobacter	rectalis	0.00812883	-0.000586655	0.0168191	0.00443863	0.0680119	0.239195
		Bg0250	Agathobacter	faecis	0.0072019	-0.000506578	0.0149032	0.00393257	0.0680148	0.239195
		Bg0517	Olsenella_E	sp003609875	0.0165159	-0.00120974	0.0343168	0.00904957	0.0690655	0.240866
		Bg0153	Veillonella		0.0142757	-0.00131357	0.0299079	0.0079624	0.0739883	0.245868
		Bg0607	Lachnospira	sp000436475	0.0131382	-0.00121498	0.0274645	0.00731741	0.0736773	0.245868
		Bg0429	Prevotella	sp000436915	0.0118952	-0.000977643	0.0248027	0.00657398	0.0716706	0.245868
		Bg0278	Bifidobacterium	adolescentis	0.00986212	-0.000868061	0.0206137	0.00548047	0.0729377	0.245868
		Bg0422	Dialister	succinatiphilus	0.00983236	-0.00080232	0.0205014	0.00543144	0.0712865	0.245868
		Bg0258	Dialister	succinatiphilus	0.00900257	-0.000785055	0.0187973	0.00499743	0.0725887	0.245868
		Bg0459	Campylobacter		0.00711775	-0.000595915	0.0148288	0.00393786	0.0719786	0.245868
		Bg0442	Catenibacterium	sp000437715	0.00694629	-0.000668833	0.0145888	0.00388614	0.0752551	0.247014
		Bg0421	Gemmiger	formicilis	0.0137476	-0.00160884	0.0290174	0.00778423	0.0786392	0.25512
		Bg0340	Agathobacter	rectalis	0.0121062	-0.00148322	0.0256489	0.00691661	0.0810864	0.260416
		Bg0748	UBA9502	sp003480315	0.0107421	-0.00128267	0.0227576	0.00613612	0.0812049	0.260416
		Bg0428	Holdemanella	biformis	0.0084914	-0.00105491	0.0180987	0.0048617	0.0820127	0.262002
		Bg0704	Agathobaculum	butyriciproducens	0.0121839	-0.00160474	0.0259441	0.00702842	0.08428	0.264338
		Bg0307	Blautia_A	obeum	0.00970443	-0.00125802	0.0206937	0.00559916	0.0843228	0.264338
		Bg0907	RC9	sp000435075	0.00853228	-0.00111698	0.0181799	0.00492525	0.0843141	0.264338
		Bg0019	Prevotella	copri	0.0129053	-0.00183406	0.0276758	0.00752855	0.0877847	0.270154
		Bg0259	Dorea	longicatena_B	0.010593	-0.00154048	0.0227491	0.00619757	0.0887604	0.270154
		Bg0504	CAG-217	sp000436335	0.00945676	-0.00138649	0.0202453	0.00550745	0.0869815	0.270154
		Bg0908	CAG-177	sp003514385	0.00863824	-0.00133099	0.0186124	0.00508978	0.0907073	0.274087
		Bg0410	Faecalibacterium	sp900539885	0.0154894	-0.00251464	0.0334837	0.00918788	0.0929721	0.278916
		Bg0571	CAG-83	sp900545495	0.0142315	-0.00250504	0.0308189	0.00843431	0.0927134	0.278916
		Bg0967	CAG-217	sp000436335	0.00629621	-0.00104514	0.0136353	0.00374633	0.0937759	0.280323
		Bg0526	Prevotella	sp003447235	0.00979565	-0.00168801	0.0213459	0.00584991	0.0954728	0.28438
		Bg0532	Lachnospira	sp000436475	0.00647962	-0.00112818	0.0140745	0.00387893	0.0958946	0.284623
		Bg0744	CAG-568	sp000434395	0.0100626	-0.00175157	0.021914	0.00603327	0.09665	0.285852
		Bg0383	Gemmiger	formicilis	0.00992509	-0.00187152	0.0216936	0.00601076	0.100096	0.295001
		Bg0679	Roseburia	hominis	0.00874153	-0.00167331	0.0191303	0.00530621	0.100734	0.295839
		Bg0343	Agathobacter	rectalis	0.0111662	-0.00227338	0.0245676	0.00684487	0.10393	0.303099
		Bg0426	Dorea	longicatena_B	0.0110603	-0.00233577	0.0245151	0.00683876	0.107054	0.305592
		Bg0900	Bariatricus	comes	0.00969912	-0.00206585	0.0214438	0.00599841	0.107001	0.305592
		Bg0710	Lachnospira	sp000436475	0.00846205	-0.00181359	0.0187099	0.00523423	0.10701	0.305592
		Bg0462	Lachnospira	eligens_B	0.0069358	-0.00154104	0.0153566	0.0042918	0.107341	0.305592
		Bg0805	CAG-217	sp000436335	0.00998497	-0.00244632	0.0223084	0.00626484	0.112283	0.314317
		Bg0862	Roseburia	hominis	0.00878902	-0.00208965	0.019601	0.0055145	0.112175	0.314317
		Bg0287	Agathobacter	faecis	0.00613502	-0.00143562	0.0136986	0.00386231	0.113336	0.315157
		Bg0512	Dorea	longicatena_B	0.0106216	-0.00253428	0.0238566	0.0067089	0.114653	0.316852
		Bg0813	Campylobacter		0.00497901	-0.00119358	0.0111619	0.00315264	0.115484	0.317962
		Bg0881	CAG-217	sp000436335	0.00973719	-0.0024221	0.02184	0.00617863	0.116222	0.318945
		Bg0236	Dorea	formicigenerans	0.0146743	-0.00373442	0.0329725	0.00933167	0.117095	0.319246
		Bg0264	Agathobacter	rectalis	0.0127785	-0.00312568	0.0286836	0.00811987	0.11692	0.319246
		Bg0414	Ruminococcus_C	sp000433635	0.00895366	-0.00223479	0.0201577	0.00571376	0.118189	0.320908
		Bg0790	Roseburia	inulinivorans	0.00890434	-0.0022434	0.0200385	0.00568594	0.118471	0.320908
		Bg0965	CAG-238		0.0123954	-0.00323147	0.0279406	0.00793469	0.119372	0.321105
		Bg0196	Bifidobacterium	adolescentis	0.0104804	-0.00265993	0.023641	0.00671118	0.119571	0.321105
		Bg0780	ER4	sp000765235	0.00898082	-0.00237898	0.0203243	0.0057931	0.122196	0.321629
		Bg0282	Agathobacter	faecis	0.0065633	-0.00180167	0.0149198	0.00426729	0.125211	0.328531
		Bg0379	Mediterraneibacter	faecis	0.0111123	-0.00314929	0.0254566	0.00727337	0.127901	0.333851
		Bg0702	Gemmiger	formicilis	0.0100284	-0.00290491	0.0229068	0.00657567	0.128435	0.333851
		Bg0544	Catenibacterium	sp000437715	0.00667085	-0.00187343	0.01523	0.00436429	0.128048	0.333851
		Bg0335	Prevotella	sp003447235	0.0123299	-0.00352219	0.0282409	0.00808968	0.129123	0.334171
		Bg0296	Agathobacter	faecis	0.0103144	-0.00302442	0.0236015	0.00678509	0.1297	0.334171
		Bg0471	Acetatifactor	sp003447295	0.00715678	-0.00208109	0.0163819	0.00471092	0.129756	0.334171
		Bg0775	Neisseria	sp000186165	0.00640933	-0.00187739	0.0147362	0.00422983	0.130961	0.335213
		Bg0627	Gemmiger	formicilis	0.0095458	-0.00287079	0.0219084	0.00631169	0.131692	0.336055
		Bg0018	Prevotella	copri	0.0111636	-0.00333662	0.0257048	0.00740559	0.13313	0.337666
		Bg0928	CAG-41	sp900066215	0.00877734	-0.00280097	0.0202817	0.00586831	0.135877	0.340505
		Bg0551	Catenibacterium	sp000437715	0.00598618	-0.00183354	0.0138211	0.00399409	0.135597	0.340505
		Bg0534	Ureaplasma	sp900544585	0.00446399	-0.00140732	0.0103358	0.00299689	0.137427	0.343361
		Bg0469	Mediterraneibacter	faecis	0.0137658	-0.00445256	0.0320029	0.00930373	0.140251	0.345264
		Bg0447	Faecalibacterium	prausnitzii_C	0.0124865	-0.0041093	0.0289999	0.00842781	0.139757	0.345264
		Bg0707	Parolsenella	catena	0.00597493	-0.00192579	0.0138829	0.00403477	0.139981	0.345264
		Bg0314	Prevotella	sp003447235	0.0120045	-0.00399006	0.0279883	0.0081628	0.14289	0.347044
		Bg0131	Lactococcus	petauri	0.0132395	-0.00444701	0.0309495	0.00903293	0.144042	0.348449
		Bg0866	Agathobaculum	butyriciproducens	0.006097	-0.00210536	0.0142713	0.00417487	0.145332	0.349548
		Bg0655	Roseburia	hominis	0.0130795	-0.00465457	0.0306933	0.00897608	0.146427	0.351173
		Bg0495	Faecalibacterium	prausnitzii_C	0.0130043	-0.0045791	0.0305518	0.0089623	0.147925	0.351632
		Bg0207	Gemmiger	formicilis	0.0117389	-0.00421389	0.0276094	0.00809679	0.148534	0.351632
		Bg0173	Bifidobacterium	adolescentis	0.00896902	-0.00315611	0.0211091	0.00619218	0.148719	0.351632
		Bg0118	Clostridium	sp900540255	0.00638692	-0.00227505	0.0150576	0.00442287	0.149776	0.352143
		Bg0663	Prevotella	sp900548745	0.0100884	-0.00372441	0.0239755	0.00703766	0.153432	0.359728
		Bg0585	ER4	sp900317525	0.00928579	-0.0035611	0.0220368	0.00649941	0.15424	0.36061
		Bg0406	Faecalibacterium	prausnitzii_A	0.0130006	-0.00492557	0.0308534	0.0091157	0.155102	0.361617
		Bg0537	Mediterraneibacter	faecis	0.0070148	-0.00268942	0.0167684	0.00495132	0.157986	0.366617
		Bg0701	Agathobacter	rectalis	0.00679986	-0.00262289	0.0162056	0.00480388	0.158123	0.366617
		Bg0209	Dorea	longicatena_B	0.0107337	-0.00421262	0.0256428	0.00761189	0.16044	0.368924
		Bg0771	Roseburia	sp900552665	0.00690905	-0.00274879	0.0165577	0.00492701	0.162043	0.37159
		Bg0509	Mitsuokella	multacida	0.00877645	-0.00352391	0.0211019	0.00628263	0.163758	0.372461
		Bg0122	Ligilactobacillus	ruminis	0.0062447	-0.00250493	0.014994	0.00446573	0.163087	0.372461
		Bg0536	UBA7182	sp003481535	0.00855771	-0.00360815	0.0207002	0.00620206	0.169071	0.383502
		Bg0924	Bariatricus	comes	0.0092171	-0.00394874	0.0223842	0.00672157	0.171698	0.387362
		Bg0723	Roseburia	hominis	0.0120216	-0.00523633	0.0292534	0.00880029	0.173087	0.387437
		Bg0385	Agathobacter	faecis	0.00768931	-0.00333694	0.0186981	0.00562243	0.17265	0.387437
		Bg0069	Prevotella		0.0115159	-0.00501142	0.0280931	0.00843676	0.174136	0.388637
		Bg0369	Agathobacter	faecis	0.00724132	-0.00320166	0.0176549	0.00531883	0.174585	0.388637
		Bg0944	51-20	sp900542055	0.00793561	-0.00373289	0.0195248	0.00590865	0.180518	0.394334
		Bg0564	Campylobacter		0.00550596	-0.00252779	0.013553	0.00410347	0.181213	0.394334
		Bg0684	Lachnospira	eligens_B	0.00518983	-0.00238134	0.0127413	0.00385701	0.17976	0.394334
		Bg0503	Eubacterium_I	ramulus_A	0.0149741	-0.00708668	0.0369889	0.0112447	0.184498	0.397689
		Bg0533	Collinsella		0.0100058	-0.00475375	0.0248231	0.00753168	0.185778	0.397689
		Bg0743	Ruminococcus_D	bicirculans	0.00724734	-0.00342103	0.017939	0.00544914	0.184992	0.397689
		Bg0709	Anaeroglobus	micronuciformis	0.00594775	-0.00284576	0.0147223	0.0044817	0.185707	0.397689
		Bg0753	Acetatifactor	sp900066565	0.00592857	-0.00281294	0.0146651	0.00446053	0.184993	0.397689
		Bg0601	Roseburia	inulinivorans	0.0115764	-0.00557197	0.0286953	0.00874349	0.186835	0.398066
		Bg0646	Lachnospira	eligens	0.00832022	-0.00408996	0.0206695	0.00630379	0.188151	0.398066
		Bg0599	Agathobacter	rectalis	0.00670641	-0.00324054	0.0166556	0.00507818	0.187938	0.398066
		Bg0772	Lachnospira	eligens_B	0.00540006	-0.00266862	0.0134223	0.00409374	0.188332	0.398066
		Bg0751	ER4	sp000765235	0.00889106	-0.00437908	0.0221459	0.00676878	0.19021	0.400014
		Bg0336	Dorea	longicatena_B	0.00837616	-0.00419887	0.0209818	0.00642274	0.193791	0.406524
		Bg0048	Prevotella	sp900555035	0.0101411	-0.0052056	0.0255229	0.00783865	0.197292	0.412075
		Bg0408	Mediterraneibacter	faecis	0.0103811	-0.00547465	0.0262177	0.00808822	0.200775	0.418032
		Bg0521	Faecalibacterium	sp003449675	0.0118709	-0.00653109	0.0301761	0.00934204	0.205136	0.42083
		Bg0158	CAG-568	sp000434395	0.0104007	-0.00558926	0.0264606	0.00816179	0.204054	0.42083
		Bg0618	Prevotella	sp900548745	0.00861043	-0.00461124	0.0218746	0.00675123	0.203829	0.42083
		Bg0112	Ligilactobacillus	ruminis	0.00573777	-0.00310955	0.0145888	0.00451666	0.205086	0.42083
		Bg0579	Eubacterium_R	sp000436835	0.00736902	-0.00409166	0.0188076	0.0058418	0.208168	0.425038
		Bg0093	CAG-180	sp000432435	0.00776997	-0.00434616	0.019887	0.00618447	0.210115	0.42785
		Bg0413	Agathobacter	faecis	0.00616376	-0.00346228	0.0157816	0.00491101	0.210638	0.42785
		Bg0101	Prevotella	sp000436035	0.00884138	-0.00530345	0.0230442	0.00721882	0.222352	0.442064
		Bg0202	Prevotellamassilia	sp900540885	0.00817369	-0.00491518	0.0213302	0.00666769	0.222152	0.442064
		Bg0177	Prevotellamassilia	sp900540885	0.00634665	-0.00381968	0.0165389	0.00519245	0.22318	0.442659
		Bg0686	Agathobaculum	butyriciproducens	0.00605623	-0.00373857	0.0158082	0.00497949	0.225092	0.445395
		Bg0463	Olsenella_E	sp003609875	0.0110863	-0.00682321	0.0290761	0.00914216	0.226693	0.445404
		Bg0692	Enterococcus_B	hirae	0.00850997	-0.00524841	0.0223646	0.00701264	0.226253	0.445404
		Bg0003	Prevotella	sp900557255	0.00963642	-0.00607006	0.0253969	0.00801701	0.231209	0.45005
		Bg0072	Cetobacterium_A		0.00477529	-0.00301696	0.0125803	0.00397928	0.231093	0.45005
		Bg0613	Mediterraneibacter	faecis	0.00705456	-0.00449548	0.0186235	0.00589923	0.233156	0.452788
		Bg0189	Anaerostipes	hadrus	0.00709519	-0.0045422	0.0187726	0.00593884	0.234137	0.453641
		Bg0308	Agathobacter	faecis	0.00506467	-0.00330367	0.0134238	0.00426867	0.236647	0.45639
		Bg0310	Roseburia	inulinivorans	0.0147768	-0.0096675	0.0392063	0.0124744	0.23759	0.456713
		Bg0455	Gemmiger	formicilis	0.0070047	-0.00459699	0.0185832	0.00591407	0.237905	0.456713
		Bg0934	Anaerostipes	hadrus_A	0.00746025	-0.00493076	0.0198219	0.00631378	0.238504	0.456815
		Bg0450	Prevotellamassilia	sp900542795	0.00784521	-0.00519209	0.0209332	0.00665591	0.240082	0.458787
		Bg0008	Prevotella	copri	0.00873947	-0.0058298	0.0233311	0.00744173	0.241886	0.461182
		Bg0505	Fusicatenibacter	saccharivorans	0.00609397	-0.0041292	0.0163032	0.00521405	0.243834	0.462787
		Bg0127	Catenibacterium	sp000437715	0.0117197	-0.00805886	0.0315678	0.010096	0.247509	0.464478
		Bg0094	Agathobacter	faecis	0.0107438	-0.00759545	0.0290457	0.00934783	0.251674	0.464478
		Bg0438	CAG-217	sp000436335	0.00876985	-0.00635157	0.0237912	0.00765827	0.253479	0.464478
		Bg0138	Prevotella	sp000436035	0.00865031	-0.00600411	0.023351	0.00748246	0.249392	0.464478
		Bg0321	Agathobacter	faecis	0.00847637	-0.0059646	0.0229002	0.00736628	0.251198	0.464478
		Bg0783	Hungatella_A	sp003478355	0.00761229	-0.00538395	0.0206159	0.00663615	0.252743	0.464478
		Bg0348	Catenibacterium	sp000437715	0.0061317	-0.00426279	0.0165536	0.00530782	0.249886	0.464478
		Bg0279	Agathobacter	rectalis	0.00502339	-0.00351838	0.0135654	0.00436022	0.250532	0.464478
		Bg0794	Gemmiger	formicilis	0.00461559	-0.00319401	0.0124227	0.00398602	0.24826	0.464478
		Bg0277	Ureaplasma	sp900544585	0.00354934	-0.00251884	0.00963337	0.00309941	0.253515	0.464478
		Bg0226	Dorea	longicatena_B	0.013285	-0.00956454	0.0361994	0.01167	0.256477	0.468708
		Bg0146	Prevotella	sp900546575	0.0112399	-0.00813609	0.0306612	0.0098957	0.257862	0.469151
		Bg0612	Parolsenella	catena	0.00512774	-0.00379199	0.014097	0.00455139	0.261199	0.473212
		Bg0430	Mediterraneibacter	faecis	0.00869783	-0.00650175	0.0239275	0.00776362	0.264092	0.475757
		Bg0729	Blautia_A	massiliensis	0.00779397	-0.00583292	0.0214137	0.00695469	0.263897	0.475757
		Bg0581	CAG-217	sp000436335	0.00578689	-0.0043743	0.0159124	0.0051713	0.26431	0.475757
		Bg0162	Prevotella	sp900546575	0.00895453	-0.00678986	0.0247541	0.00802917	0.266874	0.479343
		Bg0458	Agathobacter	rectalis	0.00618537	-0.00477873	0.0171266	0.00558831	0.269595	0.482161
		Bg0583	CAG-217	sp000436335	0.0102867	-0.00805948	0.0285269	0.00930603	0.270277	0.482349
		Bg0039	Ligilactobacillus	ruminis	0.0050191	-0.00389822	0.0139681	0.00455432	0.271574	0.483632
		Bg0329	Dorea	longicatena_B	0.00790459	-0.00618962	0.0220383	0.0071986	0.273597	0.4862
		Bg0045	Ligilactobacillus	ruminis	0.00531197	-0.00423807	0.0148803	0.00487758	0.277291	0.489646
		Bg0180	Blautia_A	obeum	0.0114042	-0.00921466	0.0320824	0.0105307	0.280314	0.492905
		Bg0160	Mitsuokella	multacida	0.00516587	-0.00416923	0.0145385	0.00476565	0.2799	0.492905
		Bg0617	Parolsenella	catena	0.00697813	-0.00573332	0.0197118	0.00649268	0.28397	0.497244
		Bg0168	Veillonella		0.00835665	-0.00700218	0.0237696	0.00784391	0.287947	0.503156
		Bg0631	CAG-41	sp900066215	0.00802229	-0.00698396	0.0228822	0.00753429	0.288564	0.503184
		Bg0231	Catenibacterium	sp000437715	0.00440335	-0.00374962	0.012578	0.00416302	0.292087	0.507213
		Bg0268	Agathobacter	rectalis	0.0116136	-0.0101774	0.0333218	0.0110862	0.296016	0.510856
		Bg0608	Lachnospira	sp000437735	0.00550521	-0.00482185	0.0158339	0.00527169	0.297512	0.511329
		Bg0472	Agathobaculum	butyriciproducens	0.0071066	-0.00625197	0.0204303	0.00680361	0.298124	0.511332
		Bg0298	Catenibacterium	sp000437715	0.00846716	-0.00752577	0.0245353	0.00816316	0.301003	0.513652
		Bg0016	Ligilactobacillus	ruminis	0.00576824	-0.00513342	0.0166814	0.00556689	0.301271	0.513652
		Bg0821	CAG-45	sp900066395	0.010363	-0.00939331	0.0300326	0.0100437	0.303303	0.515984
		Bg0550	Roseburia	inulinivorans	0.00943186	-0.00858669	0.0273608	0.00915261	0.30393	0.516003
		Bg0861	CAG-177	sp003514385	0.0075522	-0.00707722	0.0220603	0.00739076	0.307942	0.521402
		Bg0192	Prevotella	sp900290275	0.00641742	-0.00592486	0.0188453	0.00627681	0.308356	0.521402
		Bg0640	Eubacterium_R	sp000436835	0.00665882	-0.00622249	0.0195	0.00655869	0.311072	0.524934
		Bg0233	Agathobacter	faecis	0.00627545	-0.00590508	0.018421	0.00620344	0.312898	0.525895
		Bg0596	Bifidobacterium	angulatum	0.00571933	-0.00536056	0.0168291	0.0056591	0.313602	0.526021
		Bg0205	Bifidobacterium	adolescentis	0.00648244	-0.00627422	0.0192431	0.00651361	0.321123	0.536486
		Bg0302	Faecalibacterium	prausnitzii_C	0.00903474	-0.00900263	0.0269451	0.0091248	0.323486	0.539358
		Bg0696	ER4	sp000765235	0.00791176	-0.00797043	0.0237574	0.0080934	0.329481	0.545012
		Bg0740	Anaerostipes	hadrus	0.0048164	-0.00481567	0.0144464	0.00491615	0.328424	0.545012
		Bg0366	Campylobacter		0.00314955	-0.00314775	0.00944002	0.0032125	0.328199	0.545012
		Bg0507	Dorea	longicatena	0.00759002	-0.00785954	0.022961	0.00784562	0.334539	0.548013
		Bg0522	Dorea	longicatena_B	0.00551799	-0.00564848	0.0167224	0.00570266	0.334569	0.548013
		Bg0417	Faecalibacterium	prausnitzii_C	0.0080314	-0.00830874	0.024332	0.00832575	0.335849	0.549034
		Bg0365	Dorea	longicatena_B	0.00839502	-0.00870733	0.0254616	0.00871699	0.336752	0.549438
		Bg0623	Blautia_A	sp000436615	0.00884775	-0.00921663	0.0269055	0.00921969	0.338519	0.550176
		Bg0604	Mitsuokella	multacida	0.00544635	-0.0056539	0.0165546	0.00566891	0.338242	0.550176
		Bg0913	CAG-170	sp000436735	0.00752171	-0.0080525	0.0230219	0.00791333	0.342996	0.556372
		Bg0542	Roseburia	inulinivorans	0.00599885	-0.00651487	0.018463	0.00636395	0.347225	0.561386
		Bg0844	Roseburia	inulinivorans	0.00505699	-0.00558724	0.0157064	0.00543473	0.353348	0.567663
		Bg0456	Prevotella	sp003447235	0.00660669	-0.00738113	0.0206974	0.00711458	0.3547	0.568046
		Bg0850	Clostridium_Q	sp003024715	0.00453967	-0.00526441	0.0143485	0.00500619	0.365881	0.580005
		Bg0294	Dialister	sp000434475	0.00430321	-0.0051283	0.0138128	0.00477695	0.369545	0.584705
		Bg0353	Lachnospira	eligens_B	0.00414832	-0.004946	0.0132077	0.00462647	0.371011	0.585917
		Bg0102	Blautia_A	sp003480185	0.00775964	-0.00928864	0.0247723	0.00868938	0.373004	0.58685
		Bg0486	Gemmiger	formicilis	0.00637655	-0.00768471	0.0203984	0.00716129	0.374706	0.588422
		Bg0334	Catenibacterium	sp000437715	0.00721286	-0.00873921	0.0232037	0.00814781	0.377379	0.59151
		Bg0190	Prevotella	sp900290275	0.00575431	-0.00707721	0.0186561	0.0065402	0.380565	0.594278
		Bg0730	Gemmiger	formicilis	0.00339831	-0.00419171	0.0109657	0.003865	0.380494	0.594278
		Bg0183	Prevotella	sp900546575	0.00756174	-0.00947099	0.0246879	0.00866988	0.38497	0.598059
		Bg0921	Bariatricus	comes	0.00728313	-0.00914631	0.0236923	0.00837987	0.385883	0.598059
		Bg0660	Lachnospira	rogosae	0.00475221	-0.00601986	0.0154876	0.00548267	0.387274	0.598059
		Bg0834	Anaerostipes	hadrus	0.00336787	-0.00419303	0.0109512	0.00386162	0.384442	0.598059
		Bg0959	Akkermansia	muciniphila_C	0.00482827	-0.00620427	0.0157912	0.00559261	0.389003	0.599624
		Bg0181	Prevotella	sp900290275	0.00553934	-0.00720179	0.0183512	0.00649234	0.395182	0.605988
		Bg0453	Enterococcus_B	hirae	0.00377339	-0.00491515	0.0125049	0.00443497	0.396028	0.605988
		Bg0331	Gemmiger	formicilis	0.00479518	-0.00630921	0.0158845	0.00566428	0.398851	0.608085
		Bg0724	Clostridium_Q	sp003024715	0.00542221	-0.00741276	0.018247	0.00654974	0.409207	0.619361
		Bg0939	Fusicatenibacter	saccharivorans	0.00384885	-0.00525213	0.0129604	0.00464778	0.408763	0.619361
		Bg0827	GCA-900066135	sp900543575	0.0072328	-0.010145	0.0245347	0.00883363	0.414061	0.623325
		Bg0489	Lachnospira	sp000437735	0.00704306	-0.00996203	0.0239669	0.00863956	0.41605	0.625195
		Bg0755	Roseburia	inulinivorans	0.00489796	-0.00691892	0.0167168	0.00603233	0.417875	0.626813
		Bg0035	Prevotella	sp900555035	0.00571705	-0.00811597	0.0196059	0.00706187	0.419555	0.628207
		Bg0357	Acetatifactor	sp003447295	0.00715153	-0.010265	0.0245492	0.00888377	0.421743	0.629232
		Bg0609	Lachnospira	sp000436475	0.0035209	-0.00516398	0.0121969	0.00443053	0.427887	0.63613
		Bg0436	Dialister	sp900538805	0.00454535	-0.00671945	0.015776	0.00573567	0.429376	0.637212
		Bg0109	Dorea	formicigenerans	0.0064264	-0.00958377	0.0223586	0.00812907	0.430574	0.637288
		Bg0454	Faecalibacterium	prausnitzii	0.00636136	-0.00947844	0.0221439	0.00805983	0.431109	0.637288
		Bg0319	Veillonella		0.00382724	-0.00586395	0.0135213	0.00494795	0.440417	0.646718
		Bg0492	Anaerostipes	hadrus	0.00359606	-0.00556545	0.0127762	0.00467934	0.443287	0.648657
		Bg0690	Brachyspira	pilosicoli	0.00271132	-0.00431551	0.00975035	0.00358865	0.450799	0.658497
		Bg0598	Anaerostipes	hadrus	0.00463826	-0.00741184	0.0167542	0.00614758	0.451763	0.658756
		Bg0878	Campylobacter		0.00282067	-0.00466619	0.0103142	0.00382382	0.462152	0.670401
		Bg0082	Prevotella	sp002265625	0.00608403	-0.010398	0.0226382	0.00839975	0.47063	0.677999
		Bg0756	Eubacterium_R	sp900542875	0.00463423	-0.00790463	0.0171892	0.00640432	0.470622	0.677999
		Bg0191	Veillonella	atypica	0.00410953	-0.00703686	0.0152698	0.00569295	0.47164	0.678287
		Bg0687	Anaerobutyricum	hallii	0.00491257	-0.00854388	0.0183279	0.00685183	0.474413	0.679938
		Bg0237	Catenibacterium	sp000437715	0.00425318	-0.00744758	0.0159651	0.00597604	0.478015	0.682809
		Bg0910	RC9	sp000435075	0.00330009	-0.00579663	0.0123966	0.00464412	0.478596	0.682809
		Bg0354	Agathobacter	rectalis	0.00650371	-0.011716	0.0246461	0.00926357	0.483635	0.68844
		Bg0199	Succinivibrio	sp000431835	0.00259827	-0.00467028	0.00986456	0.0037096	0.48464	0.688699
		Bg0905	Veillonella	sp900550455	0.00359671	-0.00659783	0.0138099	0.00520717	0.491009	0.695388
		Bg0367	Agathobacter	rectalis	0.00474118	-0.0087649	0.0182491	0.00689459	0.492614	0.696483
		Bg0396	Dorea	longicatena	0.00627026	-0.0116894	0.0241807	0.00914796	0.494118	0.697432
		Bg0917	Clostridium_Q	sp003024715	0.00327049	-0.00612853	0.0126708	0.00479892	0.496817	0.698884
		Bg0792	Mediterraneibacter	faecis	0.00463567	-0.0088091	0.018099	0.00686664	0.500684	0.701813
		Bg0494	Anaerobutyricum	hallii	0.00420371	-0.00799004	0.0163961	0.0062238	0.500317	0.701813
		Bg0356	Succinivibrio	sp000431835	0.00301777	-0.00575589	0.0117984	0.00448025	0.501632	0.701813
		Bg0376	Senegalimassilia	anaerobia	0.00531994	-0.0102472	0.0209111	0.00795079	0.504478	0.70201
		Bg0488	Prevotellamassilia	sp900542795	0.00444199	-0.0085666	0.0174797	0.00664417	0.505201	0.70201
		Bg0386	Gemmiger	formicilis	0.00364127	-0.00703504	0.0142926	0.00544026	0.50463	0.70201
		Bg0221	Catenibacterium	sp000437715	0.00660484	-0.0128211	0.0260795	0.00992088	0.507025	0.702615
		Bg0253	RC9	sp000435075	0.00595345	-0.0117604	0.023711	0.00904764	0.511684	0.703991
		Bg0574	Mediterraneibacter	faecis	0.00552257	-0.0109183	0.0219707	0.00839455	0.511683	0.703991
		Bg0005	Faecalibacterium	prausnitzii_G	0.00513181	-0.010202	0.0203726	0.00777312	0.510161	0.703991
		Bg0715	Clostridium_Q	sp003024715	0.00319027	-0.00631783	0.0126959	0.00485361	0.512223	0.703991
		Bg0667	Agathobaculum	butyriciproducens	0.00404794	-0.00813694	0.0162342	0.00622049	0.51624	0.707189
		Bg0493	UBA9502	sp003478505	0.00629148	-0.012811	0.0253463	0.00973251	0.518896	0.709667
		Bg0835	CAG-217	sp000436335	0.00442854	-0.00916877	0.0179627	0.0069101	0.522456	0.71337
		Bg0223	Prevotellamassilia	sp900540885	0.00421549	-0.00880336	0.0172846	0.00664456	0.527164	0.718626
		Bg0863	GCA-900066135	sp900543575	0.00341318	-0.00730864	0.0141163	0.00546663	0.533347	0.725872
		Bg0256	Cetobacterium_A		0.00221385	-0.00480412	0.00925557	0.00358443	0.537407	0.729026
		Bg0750	Fusicatenibacter	saccharivorans	0.00352333	-0.0081526	0.0152057	0.00596197	0.555543	0.747572
		Bg0390	Ruminococcus_C	sp000433635	0.00379921	-0.00909189	0.0167176	0.00658447	0.564997	0.755435
		Bg0418	CAG-217	sp000436335	0.00631134	-0.0157037	0.0282161	0.0111747	0.573311	0.756688
		Bg0741	CAG-81	sp000435795	0.00489393	-0.0122769	0.0219719	0.00870771	0.575251	0.756688
		Bg0619	Anaerostipes	hadrus	0.00420519	-0.0103495	0.0187417	0.00742375	0.571947	0.756688
		Bg0015	Prevotella	sp000434515	0.00411469	-0.0101414	0.0183829	0.00728073	0.573071	0.756688
		Bg0468	Holdemanella	biformis	0.00363727	-0.00901028	0.0163461	0.00645304	0.574091	0.756688
		Bg0680	Acetatifactor	sp900066565	0.00348508	-0.00848833	0.015456	0.006111	0.569269	0.756688
		Bg0955	Tidjanibacter	inops	0.00315878	-0.00784208	0.0141259	0.00560146	0.573611	0.756688
		Bg0431	Agathobacter	rectalis	0.00306775	-0.00763975	0.0137872	0.00546835	0.57574	0.756688
		Bg0925	Fusicatenibacter	saccharivorans	0.00249214	-0.00622657	0.0112227	0.00445283	0.576608	0.756688
		Bg0374	Acetatifactor	sp003447295	0.00480249	-0.0123774	0.0218679	0.00870301	0.581855	0.761131
		Bg0361	RC9	sp000433355	0.00434421	-0.0111922	0.0198837	0.00793282	0.585041	0.761131
		Bg0217	Prevotellamassilia	sp900540885	0.0028177	-0.00727095	0.0129237	0.00515311	0.585625	0.761131
		Bg0786	Neisseria	sp000186165	0.00263588	-0.00676747	0.0120504	0.00480212	0.583891	0.761131
		Bg0523	Gemmiger	formicilis	0.00254478	-0.00657187	0.0116548	0.00465247	0.585493	0.761131
		Bg0327	Agathobacter	faecis	0.00238693	-0.00610045	0.0108657	0.00432961	0.582184	0.761131
		Bg0179	Dialister	sp000434475	0.00451959	-0.0117525	0.0208275	0.00831115	0.587787	0.762756
		Bg0541	Lachnospira	eligens_B	0.00294985	-0.00792587	0.0137951	0.00553932	0.59514	0.771102
		Bg0145	Prevotella	sp900290275	0.00499454	-0.0135378	0.0236772	0.00943002	0.59731	0.771892
		Bg0400	Faecalibacterium	sp900539885	0.00463631	-0.0126413	0.0218796	0.00880722	0.599439	0.771892
		Bg0424	Agathobacter	rectalis	0.00411562	-0.0115496	0.0197578	0.0079884	0.607115	0.776995
		Bg0899	COE1	sp001916965	0.00391369	-0.0111459	0.018938	0.00767376	0.610718	0.780413
		Bg0395	Anaerotignum	sp000436415	0.00707055	-0.0202749	0.0343186	0.0139165	0.612034	0.780903
		Bg0726	Campylobacter		0.0019795	-0.00570452	0.00969518	0.00392163	0.614814	0.782066
		Bg0115	CAG-81	sp900066535	0.00435998	-0.0129813	0.0216064	0.00879367	0.621056	0.786421
		Bg0595	Lachnospira	eligens_B	0.00314442	-0.00934878	0.0156198	0.00637146	0.622437	0.786978
		Bg0292	Succinivibrio	sp000431835	0.0017035	-0.00510322	0.00850573	0.00347311	0.624498	0.788255
		Bg0969	Coprococcus	sp900548215	0.00306635	-0.00960544	0.0157053	0.00645547	0.63564	0.798845
		Bg0293	Catenibacterium	sp000437715	0.00411549	-0.0129377	0.0212274	0.00870284	0.637505	0.799988
		Bg0654	Dorea	sp900066555	0.00377681	-0.0122129	0.0196894	0.00812023	0.642738	0.804324
		Bg0760	Olsenella_E	sp003150175	0.00357897	-0.0116843	0.0188656	0.00779604	0.647098	0.804787
		Bg0681	Lachnospira	sp000436475	0.00305964	-0.00996566	0.0160713	0.00664462	0.645893	0.804787
		Bg0869	Clostridium	neonatale	0.00217685	-0.00710531	0.0114707	0.00474014	0.646705	0.804787
		Bg0345	Anaerostipes	hadrus	0.00394313	-0.0130457	0.0209115	0.00866634	0.64998	0.807171
		Bg0674	Olsenella_B		0.00314563	-0.0105527	0.0168802	0.0069966	0.65378	0.810688
		Bg0243	CAG-83	sp000431575	0.00281314	-0.0100376	0.0155869	0.0065142	0.666627	0.824176
		Bg0104	Prevotella	sp002265625	0.00311021	-0.0114012	0.017666	0.0074096	0.675653	0.826815
		Bg0560	Holdemanella	biformis	0.00186861	-0.00687929	0.0106685	0.00445514	0.675902	0.826815
		Bg0251	Succinivibrio	sp000431835	0.00165264	-0.00610613	0.00942483	0.00396282	0.677362	0.826815
		Bg0286	Succinivibrio	sp000431835	0.00147172	-0.00539356	0.0083261	0.00350062	0.674778	0.826815
		Bg0914	Anaerotignum	sp000436415	0.00208467	-0.00780814	0.0119855	0.00505146	0.680457	0.827823
		Bg0558	Bifidobacterium	angulatum	0.00318151	-0.0121165	0.0185297	0.0078125	0.684613	0.830044
		Bg0884	Bariatricus	comes	0.00310978	-0.0118168	0.0180555	0.0076238	0.684171	0.830044
		Bg0328	Holdemanella	biformis	0.00491245	-0.0191029	0.0289131	0.0122554	0.689252	0.832474
		Bg0909	Barnesiella	sp002159975	0.00302726	-0.0119755	0.0180236	0.00765676	0.693235	0.834874
		Bg0765	Dorea	sp900066555	0.00268905	-0.0107591	0.0161752	0.00686828	0.696226	0.837269
		Bg0249	Selenomonas_A		0.00224954	-0.00903927	0.013563	0.00576605	0.697224	0.837269
		Bg0485	Prevotella	sp900548745	0.00265053	-0.0107813	0.0161386	0.00685133	0.699844	0.838011
		Bg0639	Campylobacter		0.00166683	-0.00674864	0.0100937	0.00429833	0.698983	0.838011
		Bg0350	CAG-217	sp000436335	0.00330086	-0.0139069	0.0205428	0.00878872	0.707757	0.842401
		Bg0114	Prevotella	sp900290275	0.00312718	-0.0132048	0.0195041	0.008341	0.708543	0.842401
		Bg0200	Dialister	sp000434475	0.00193764	-0.00824869	0.0121933	0.00516084	0.708454	0.842401
		Bg0482	Parabacteroides	sp900155425	0.0027239	-0.0120487	0.0173987	0.00747494	0.716314	0.846829
		Bg0736	CAG-110	sp003525905	0.00262533	-0.0115036	0.0166973	0.0071856	0.715431	0.846829
		Bg0248	Veillonella_A	magna	0.00163386	-0.00718954	0.0104159	0.00448399	0.716062	0.846829
		Bg0126	Prevotella	sp002265625	0.00245221	-0.0109256	0.0158799	0.00682613	0.720353	0.850403
		Bg0195	Roseburia	inulinivorans	0.00345939	-0.0158034	0.0225589	0.009715	0.72243	0.850456
		Bg0721	Agathobaculum	butyriciproducens	0.00372741	-0.0172539	0.0246677	0.010695	0.727943	0.853939
		Bg0222	Anaerostipes	hadrus	0.00320557	-0.0156649	0.0221597	0.00963314	0.739924	0.861358
		Bg0499	Weissella	confusa	0.00137421	-0.00668787	0.00947495	0.0041165	0.738921	0.861358
		Bg0375	Olsenella_E	sp003609875	0.00306482	-0.0151396	0.0212828	0.00929681	0.742334	0.862963
		Bg0284	Dialister	sp000434475	0.0022078	-0.011101	0.0155911	0.00677193	0.745316	0.863073
		Bg0099	Anaerostipes	hadrus	0.00305965	-0.0158386	0.0220372	0.00964372	0.751783	0.866725
		Bg0066	Prevotella	sp900290275	0.00297932	-0.0153852	0.0214152	0.00937513	0.751325	0.866725
		Bg0630	Holdemanella	biformis	0.00194191	-0.00998127	0.0139422	0.00607382	0.74987	0.866725
		Bg0380	Faecalibacterium	prausnitzii	0.00288569	-0.0152326	0.0209401	0.00922034	0.754829	0.868364
		Bg0235	Dialister	sp000434475	0.00191816	-0.010232	0.0141886	0.00615136	0.755909	0.868364
		Bg0479	Alistipes_A	indistinctus	0.00181887	-0.00964463	0.0132669	0.00584692	0.756317	0.868364
		Bg0483	Anaerostipes	hadrus	0.00223678	-0.012071	0.0166024	0.00730641	0.759954	0.871344
		Bg0083	Blautia_A	sp003480185	0.00270934	-0.0150453	0.0204144	0.00904303	0.764951	0.874677
		Bg0508	Anaerotignum	sp000436415	0.0038551	-0.0223249	0.0298787	0.0132766	0.77199	0.881523
		Bg0157	Dialister	sp000434475	0.00297436	-0.0175881	0.023537	0.0104976	0.777486	0.885551
		Bg0178	Lactobacillus	paragasseri	0.00280622	-0.0167963	0.0225534	0.00999022	0.779235	0.886168
		Bg0389	Anaerobutyricum	hallii	0.002557	-0.0160047	0.0211372	0.0094806	0.788028	0.887724
		Bg0466	Prevotellamassilia	sp900542795	0.00223915	-0.013822	0.0183139	0.00820169	0.785317	0.887724
		Bg0691	UBA7160		0.00163014	-0.0101834	0.01343	0.00602592	0.787189	0.887724
		Bg0668	Anaeroglobus	micronuciformis	0.00131999	-0.00815669	0.010779	0.00483127	0.785161	0.887724
		Bg0699	Parolsenella	catena	0.00104907	-0.00667552	0.00882514	0.00393809	0.790399	0.888006
		Bg0281	Holdemanella	sp002299315	0.00140536	-0.00901263	0.0118771	0.00531134	0.791959	0.888565
		Bg0132	Prevotella	sp002265625	0.00143532	-0.00995	0.0128505	0.00581049	0.805674	0.901536
		Bg0671	Ruminococcus_E	bromii_B	0.00151414	-0.0109669	0.0139662	0.00635998	0.812166	0.90517
		Bg0739	Clostridium_Q	sp003024715	0.00181823	-0.0136128	0.0172794	0.00788176	0.817993	0.910453
		Bg0693	Phocaeicola	sp000434735	0.00172942	-0.0140645	0.017472	0.00803883	0.830136	0.922708
		Bg0320	Mitsuokella	jalaludinii	0.00160747	-0.0131175	0.0163575	0.00752118	0.831209	0.922708
		Bg0125	Bifidobacterium	adolescentis	0.00145373	-0.0119625	0.0148943	0.00685265	0.832422	0.92283
		Bg0404	Prevotellamassilia	sp900543155	0.00144563	-0.0120443	0.0149707	0.00688958	0.834298	0.923687
		Bg0506	UBA7182	sp003480725	0.00151126	-0.0133672	0.0163902	0.00759538	0.842646	0.926142
		Bg0927	Roseburia	sp003483745	0.00143582	-0.012728	0.0155342	0.00719804	0.842197	0.926142
		Bg0167	Prevotellamassilia	sp900540885	0.00130184	-0.0113448	0.0139675	0.00645971	0.840755	0.926142
		Bg0159	CAG-81	sp900066535	0.00128639	-0.0110939	0.0136299	0.00630317	0.838774	0.926142
		Bg0150	Prevotella	sp002265625	0.00128256	-0.0116969	0.0142943	0.00662783	0.847097	0.929253
		Bg0004	Prevotella	copri_A	0.00134782	-0.0127205	0.0154824	0.0071755	0.851464	0.932821
		Bg0415	Lachnospira	sp000436475	0.00115357	-0.0110199	0.013312	0.00620938	0.85294	0.933216
		Bg0265	Dialister	sp000434475	0.00133396	-0.0138702	0.0166874	0.00768531	0.86266	0.94262
		Bg0213	Prevotella	sp002265625	0.00155375	-0.0171737	0.0202996	0.00956461	0.871303	0.949584
		Bg0166	Prevotella	sp002265625	0.00101389	-0.0113578	0.0134162	0.0063176	0.872945	0.950137
		Bg0433	Lachnospira	eligens_B	0.000634467	-0.00758236	0.00881465	0.00417676	0.879492	0.954779
		Bg0254	Dialister	sp000434475	0.00104742	-0.0132011	0.0153722	0.00725317	0.885592	0.960157
		Bg0665	CAG-177	sp003514385	0.000877656	-0.0116987	0.0133843	0.00638138	0.890847	0.963358
		Bg0829	Agathobaculum	butyriciproducens	0.000667153	-0.00965954	0.0109731	0.00526374	0.899334	0.970549
		Bg0215	Bifidobacterium	catenulatum	0.000831313	-0.0134121	0.0151014	0.00727507	0.90924	0.973546
		Bg0305	Collinsella	sp002232035	0.000803867	-0.0131991	0.0147916	0.00714366	0.910619	0.973546
		Bg0029	Ligilactobacillus	ruminis	0.000716881	-0.0113273	0.012783	0.00615201	0.907508	0.973546
		Bg0134	Lactobacillus	delbrueckii_A	0.000472168	-0.0079029	0.00885851	0.00427694	0.912248	0.973546
		Bg0762	RC9	sp000435075	0.000783345	-0.0140186	0.0156106	0.00756061	0.917716	0.97564
		Bg0240	Agathobacter	rectalis	0.000719779	-0.0148785	0.016346	0.00796616	0.928121	0.977869
		Bg0144	Prevotella	sp900546575	0.000708818	-0.0153084	0.0167809	0.00817201	0.931137	0.977869
		Bg0586	Clostridium_Q	symbiosum	0.000586941	-0.0120736	0.0132028	0.0064393	0.927611	0.977869
		Bg0304	Intestinibacter	bartlettii	0.000546267	-0.0114583	0.0125571	0.00612917	0.929125	0.977869
		Bg0387	Veillonella		0.000482317	-0.00978579	0.0107544	0.00524244	0.926852	0.977869
		Bg0738	Anaerostipes	hadrus	0.000452336	-0.0095131	0.0104555	0.0050889	0.929329	0.977869
		Bg0688	RUG410	sp900553115	-0.000333297	-0.00777828	0.00710764	0.00379921	0.930238	0.977869
		Bg0176	Fusobacterium_A	mortiferum	-0.000472741	-0.0103419	0.00942936	0.00504028	0.925442	0.977869
		Bg0186	Prevotella	sp900290275	0.000470914	-0.0116585	0.0126584	0.00618311	0.939495	0.981146
		Bg0498	Dialister	succinatiphilus	0.000467409	-0.0127582	0.0136718	0.00674466	0.944918	0.981146
		Bg0589	Anaerostipes	hadrus	0.000366966	-0.00906163	0.00982948	0.00481528	0.939372	0.981146
		Bg0238	Campylobacter		-0.000275492	-0.00751859	0.00698351	0.00369959	0.940786	0.981146
		Bg0291	Holdemanella	sp002299315	-0.000399139	-0.0113185	0.0105733	0.0055657	0.943023	0.981146
		Bg0478	CAG-81	sp900066535	-0.000441489	-0.0132475	0.0122989	0.00650341	0.94598	0.981146
		Bg0151	Prevotella	sp900290275	0.00042724	-0.0128762	0.0137868	0.00678839	0.949971	0.981954
		Bg0942	Dorea	faecis	-0.000421016	-0.0137098	0.0127873	0.00673577	0.950278	0.981954
		Bg0520	Parolsenella	sp900544655	-0.0004512	-0.0145625	0.0137068	0.00720335	0.950222	0.981954
		Bg0906	Barnesiella	intestinihominis	0.000313713	-0.0106731	0.0112096	0.00554646	0.954993	0.983184
		Bg0872	CAG-177	sp003514385	-0.000276151	-0.00985165	0.00925962	0.00486915	0.954866	0.983184
		Bg0295	Haemophilus_D	parainfluenzae_K	0.000343545	-0.0121134	0.0128321	0.0063626	0.957036	0.983889
		Bg0399	Dialister	sp000434475	0.0002695	-0.00978222	0.0103859	0.00510102	0.958028	0.983889
		Bg0948	CAG-217	sp000436335	0.000298008	-0.0123876	0.0129817	0.00647508	0.96337	0.986293
		Bg0370	Mediterraneibacter	faecis	-0.000287286	-0.0119924	0.0114914	0.00596695	0.961696	0.986293
		Bg0645	Eubacterium_I	ramulus	-0.00039069	-0.0172528	0.0164924	0.00861198	0.963904	0.986293
		Bg0309	Veillonella		0.000198316	-0.00898901	0.0093962	0.00469184	0.966356	0.987454
		Bg0758	Bulleidia	sp900539965	-0.000251288	-0.0122649	0.0117695	0.00613431	0.967398	0.987454
		Bg0904	Alistipes_A	sp900240235	0.000245054	-0.0121411	0.0125349	0.0062599	0.96884	0.987721
		Bg0106	Prevotella	sp002265625	0.000283519	-0.0153563	0.0159613	0.00798752	0.971776	0.988069
		Bg0979			0.000270903	-0.0142947	0.0147537	0.00739093	0.970816	0.988069
		Bg0610	Lachnospira	eligens	0.000188505	-0.0113803	0.0117309	0.00589547	0.974546	0.988069
		Bg0425	Ureaplasma	sp900544585	0.000175608	-0.0112013	0.0115513	0.00580766	0.975937	0.988069
		Bg0767	UBA7748	sp900314535	-0.000210904	-0.0131389	0.0127261	0.00660257	0.974594	0.988069
		Bg0502	Lachnospira	eligens_B	-0.000229019	-0.0152649	0.014863	0.00767693	0.976264	0.988069
		Bg0708	Duodenibacillus	sp900544255	0.000173959	-0.0120462	0.0123944	0.00623919	0.97782	0.988449
		Bg0311	UBA3375	sp900551955	0.000121574	-0.012249	0.0125362	0.00631427	0.984689	0.994191
		Bg0211	Agathobacter	faecis	8.2177e-05	-0.0131855	0.0132912	0.0067447	0.990297	0.997459
		Bg0149	Collinsella	aerofaciens_H	6.91623e-05	-0.013168	0.0132841	0.00674998	0.991848	0.997459
		Bg0788	Hungatella_A	sp003478355	4.46792e-05	-0.0173133	0.017399	0.00885939	0.995984	0.997459
		Bg0734	Dialister	succinatiphilus	2.48131e-05	-0.0131713	0.0132324	0.00673876	0.997069	0.997459
		Bg0559	Lachnospira	eligens_B	-1.40861e-05	-0.00867237	0.00862569	0.0044129	0.997459	0.997459
		Bg0538	Lachnospira	sp000436475	-2.58341e-05	-0.0134237	0.0133553	0.00683345	0.996989	0.997459
		Bg0662	Agathobaculum	butyriciproducens	-4.04934e-05	-0.0150822	0.0149919	0.00767577	0.9958	0.997459
		Bg0285	Prevotella	sp900290275	-0.000105754	-0.0180651	0.0179426	0.00914994	0.990811	0.997459
	Negative	Bg0241	Bacteroides	ovatus	-0.0334656	-0.0478441	-0.0191165	0.00732925	6.41312e-06	0.00450789
		Bg0080	Acidaminococcus	intestini	-0.0326791	-0.0484131	-0.0169374	0.00803534	5.68011e-05	0.0158475
		Bg0232	Bacteroides	intestinalis	-0.0319761	-0.0460472	-0.0179085	0.00718316	1.07715e-05	0.00450789
		Bg0056	Streptococcus	sp000187445	-0.029946	-0.0452676	-0.0146444	0.00781545	0.000146596	0.0204501
		Bg0097	Bacteroides	ovatus	-0.0291139	-0.0435303	-0.0147052	0.00735927	8.99131e-05	0.0188143
		Bg0332	Bacteroides	xylanisolvens	-0.0262295	-0.0411731	-0.0113078	0.0076217	0.000640336	0.0315272
		Bg0420	Bacteroides	ovatus	-0.0259703	-0.0403463	-0.0116628	0.00729389	0.000416151	0.0288805
		Bg0487	Eubacterium_R	sp000436835	-0.0259673	-0.040535	-0.011424	0.00742813	0.00052331	0.0312864
		Bg0206	Bacteroides	thetaiotaomicron	-0.0206585	-0.032053	-0.00925842	0.00581895	0.000430715	0.0288805
		Bg0001	Bifidobacterium	longum	-0.020271	-0.0317215	-0.00880997	0.0058491	0.000593158	0.0315272
		Bg0006	Bifidobacterium	longum	-0.0201304	-0.0319606	-0.00829389	0.00604199	0.000949332	0.0418206
		Bg0047	Escherichia	flexneri	-0.0200224	-0.0311059	-0.00892414	0.00566043	0.000448562	0.0288805
		Bg0341	Megamonas	funiformis	-0.0171306	-0.0269717	-0.00729921	0.00502112	0.000711107	0.0330665
		Bg0140	Limosilactobacillus	mucosae	-0.0143191	-0.0224554	-0.00616719	0.00415591	0.000631118	0.0315272
		Bg0075	Streptococcus	sp000187445	-0.0207953	-0.0333319	-0.00823344	0.00640346	0.00126712	0.0495388
		Bg0026	Escherichia	flexneri	-0.0172598	-0.0276581	-0.00685842	0.00530845	0.00124133	0.0495388
		Bg0252	Enterococcus_A	avium	-0.0147443	-0.0237549	-0.00573556	0.00460012	0.00146537	0.0511048
		Bg0364	Agathobaculum	butyriciproducens	-0.0287968	-0.0470421	-0.0105446	0.00931715	0.0021487	0.056779
		Bg0113	Bacteroides	uniformis	-0.026521	-0.0431752	-0.00994696	0.00844665	0.00183379	0.056779
		Bg0676	Olsenella_B		-0.0247936	-0.0403992	-0.00911358	0.00796384	0.00198826	0.056779
		Bg0014	Bifidobacterium	breve	-0.0186168	-0.0304193	-0.00680778	0.00602855	0.00218422	0.056779
		Bg0041	Veillonella_A	sp000431435	-0.015585	-0.0253875	-0.00578697	0.00500431	0.00199837	0.056779
		Bg0799	Bilophila	wadsworthia	-0.0145563	-0.0236428	-0.0054829	0.00463343	0.00179636	0.056779
		Bg0407	Agathobaculum	butyriciproducens	-0.0282159	-0.0463636	-0.0100701	0.00926487	0.0024891	0.057525
		Bg0154	Parabacteroides	distasonis	-0.0201454	-0.0332297	-0.00706617	0.0066798	0.00275387	0.057525
		Bg0344	Parabacteroides	distasonis	-0.0183454	-0.0302707	-0.00647845	0.00605091	0.00260909	0.057525
		Bg0339	Limosilactobacillus	gastricus	-0.0165712	-0.0271785	-0.00593604	0.0054177	0.00238033	0.057525
		Bg0234	Megamonas	funiformis	-0.0161114	-0.0266093	-0.00562785	0.0053546	0.00279965	0.057525
		Bg0267	Erysipelatoclostridium	ramosum	-0.0163708	-0.0271367	-0.00563783	0.00547897	0.00301491	0.0586857
		Bg0119	Sutterella	wadsworthensis	-0.0233804	-0.038864	-0.00790442	0.0079043	0.00331816	0.0617178
		Bg0316	Parabacteroides	distasonis	-0.0185183	-0.0307943	-0.00626175	0.00626057	0.00331141	0.0617178
		Bg0053	Escherichia	coli_D	-0.0157308	-0.0262777	-0.00518206	0.00538455	0.00369012	0.0657155
		Bg0032	Streptococcus	pasteurianus	-0.0142454	-0.0237773	-0.0046915	0.00486859	0.0036315	0.0657155
		Bg0020	Veillonella_A	sp000431435	-0.0157939	-0.0264088	-0.00517425	0.00542152	0.00382321	0.0666672
		Bg0299	Morganella	morganii	-0.0150038	-0.0251422	-0.00487079	0.0051738	0.00394352	0.0673617
		Bg0010	Bifidobacterium	breve	-0.0170774	-0.0287388	-0.00541076	0.00595629	0.00442247	0.0722883
		Bg0682	Ligilactobacillus	salivarius	-0.0136766	-0.0230456	-0.00427674	0.00478495	0.00449103	0.0722883
		Bg0244	Megamonas	funiformis	-0.0134521	-0.0227002	-0.00421932	0.00471588	0.00458759	0.0724493
		Bg0318	Megamonas	funiformis	-0.0193204	-0.0327257	-0.00594171	0.00683358	0.00495777	0.0752138
		Bg0046	Bifidobacterium	kashiwanohense_A	-0.0171549	-0.0290483	-0.0052674	0.00607191	0.00503223	0.0752138
		Bg0051	Escherichia	flexneri	-0.015354	-0.0259783	-0.00472705	0.0054238	0.00488114	0.0752138
		Bg0017	Escherichia	flexneri	-0.0144859	-0.0245865	-0.00438097	0.00515677	0.00521561	0.0765872
		Bg0565	Agathobaculum	butyriciproducens	-0.0238311	-0.0406122	-0.00703457	0.00857021	0.00570951	0.0812994
		Bg0263	Bacteroides	thetaiotaomicron	-0.0174567	-0.0297958	-0.00514001	0.0062912	0.00582791	0.0812994
		Bg0163	Bacteroides	ovatus	-0.0150345	-0.0257412	-0.00440101	0.00541186	0.00576952	0.0812994
		Bg0073	Dialister	sp000434475	-0.0302255	-0.0519486	-0.00841796	0.0110839	0.00674372	0.0846471
		Bg0194	Megamonas	funiformis	-0.0214814	-0.036926	-0.00604591	0.00788264	0.00675586	0.0846471
		Bg0124	Streptococcus	sp000187445	-0.0196467	-0.0337573	-0.00558692	0.00717921	0.00651752	0.0846471
		Bg0315	Bacteroides	ovatus	-0.018393	-0.0316916	-0.00517465	0.00673862	0.00665866	0.0846471
		Bg0352	Enterobacter	roggenkampii	-0.0158658	-0.0271883	-0.0045143	0.00578319	0.00636999	0.0846471
		Bg0770	Brachyspira	pilosicoli	-0.0129329	-0.0222305	-0.00362737	0.00474828	0.00677581	0.0846471
		Bg0451	Ruminococcus_A	sp003011855	-0.0227575	-0.0393476	-0.0062005	0.00845678	0.00744954	0.0852217
		Bg0461	Parabacteroides	goldsteinii	-0.0208196	-0.0359383	-0.005743	0.00770035	0.0071804	0.0852217
		Bg0363	Parabacteroides	distasonis	-0.0205125	-0.0353799	-0.00567167	0.00757986	0.00719572	0.0852217
		Bg0137	Megamonas	funiformis	-0.0162269	-0.0280563	-0.00441166	0.00603496	0.00753453	0.0852217
		Bg0174	Streptococcus	sp000187445	-0.0161337	-0.0278677	-0.00440799	0.0059882	0.00739837	0.0852217
		Bg0600	Acidaminococcus	sp000437815	-0.0108524	-0.0186906	-0.00299403	0.0040033	0.00704529	0.0852217
		Bg0065	Streptococcus	sp000187445	-0.0170793	-0.0296326	-0.0045104	0.00641174	0.0080952	0.0891537
		Bg0085	Parolsenella	uli_B	-0.0160051	-0.0278382	-0.00413722	0.00603168	0.00844208	0.0917666
		Bg0067	Ruminococcus_B	gnavus	-0.0195993	-0.0344302	-0.00478174	0.00756849	0.0100661	0.105647
		Bg0187	Streptococcus	sp000187445	-0.0173324	-0.0308498	-0.00380248	0.0069034	0.0125153	0.127378
		Bg0768	Bilophila	wadsworthia	-0.0199416	-0.0357057	-0.00422917	0.00802375	0.0134365	0.128987
		Bg0089	Ruminococcus_B	gnavus	-0.0158804	-0.028349	-0.00343136	0.0063588	0.0130212	0.128987
		Bg0591	Providencia	alcalifaciens_A	-0.0149825	-0.0267687	-0.00320259	0.00601421	0.0131598	0.128987
		Bg0368	Enterobacter	kobei	-0.0137074	-0.0245656	-0.00284288	0.00554396	0.0138695	0.128987
		Bg0257	Enterococcus_A	avium	-0.011782	-0.0210922	-0.00246635	0.00475465	0.0137324	0.128987
		Bg0860	RUG410	sp900553115	-0.0108349	-0.019415	-0.00225624	0.00437859	0.0137476	0.128987
		Bg0077	Limosilactobacillus	mucosae	-0.00855871	-0.015293	-0.00181637	0.00343923	0.0132848	0.128987
		Bg0372	Bariatricus	comes	-0.023314	-0.0420456	-0.00460065	0.00955605	0.0151813	0.135573
		Bg0152	Streptococcus	sp000187445	-0.018175	-0.0329031	-0.00343522	0.00752113	0.0161975	0.135573
		Bg0061	Megasphaera	sp000417505	-0.0172432	-0.0311812	-0.00322615	0.00709947	0.0157443	0.135573
		Bg0204	Bacteroides	xylanisolvens	-0.0159353	-0.0288882	-0.00303813	0.00658264	0.0160402	0.135573
		Bg0594	Bilophila	wadsworthia	-0.0138727	-0.0251503	-0.00263486	0.00573925	0.0161426	0.135573
		Bg0303	Lactobacillus	acidophilus	-0.0111754	-0.0201665	-0.00217253	0.00459169	0.0154207	0.135573
		Bg0117	Dialister	sp000434475	-0.031584	-0.0572388	-0.00580986	0.013087	0.0163931	0.135852
		Bg0123	Bacteroides	ovatus	-0.0200576	-0.0365162	-0.00362085	0.00839537	0.0174822	0.139243
		Bg0036	Bifidobacterium	kashiwanohense_A	-0.0150074	-0.0273277	-0.00268214	0.00629293	0.0178004	0.139243
		Bg0625	Ruminococcus_D	bicirculans	-0.0183456	-0.0335851	-0.00316714	0.00775014	0.0184861	0.139395
		Bg0577	Odoribacter	splanchnicus	-0.0149156	-0.0272832	-0.00261483	0.00627563	0.0180276	0.139395
		Bg0037	Streptococcus	lutetiensis	-0.0117547	-0.021699	-0.00178453	0.00507917	0.0212095	0.15173
		Bg0402	UBA9502	sp003480315	-0.0237422	-0.0439811	-0.00353052	0.0103228	0.0220745	0.152697
		Bg0011	Bifidobacterium	kashiwanohense_A	-0.0139597	-0.025824	-0.00207514	0.00605959	0.0220435	0.152697
		Bg0441	Acidaminococcus	sp000437815	-0.0135692	-0.0250845	-0.00202168	0.00588072	0.0217248	0.152697
		Bg0225	Bacteroides	ovatus	-0.0127344	-0.0236922	-0.00184555	0.00554115	0.0222855	0.152893
		Bg0797	Agathobaculum	butyriciproducens	-0.0210913	-0.0393356	-0.00289588	0.00929347	0.0238854	0.155651
		Bg0227	Faecalimonas	sp900550975	-0.016653	-0.0310607	-0.00223927	0.00735738	0.0243287	0.155651
		Bg0129	Streptococcus	sp000187445	-0.0131665	-0.0245644	-0.00176897	0.00581904	0.0243611	0.155651
		Bg0280	Enterobacter	roggenkampii	-0.0123206	-0.0229632	-0.00166494	0.00543511	0.0240207	0.155651
		Bg0229	Sutterella	wadsworthensis	-0.0176014	-0.0329944	-0.00225304	0.00783857	0.0254548	0.160316
		Bg0031	Limosilactobacillus	mucosae	-0.0105773	-0.0198028	-0.00133899	0.00471191	0.0254744	0.160316
		Bg0657	Lactococcus	lactis	-0.0119815	-0.0224712	-0.00145435	0.00535713	0.0259552	0.160922
		Bg0539	Parolsenella	sp900549525	-0.0179259	-0.0336371	-0.00218171	0.00802039	0.0263642	0.162256
		Bg0405	Alistipes	onderdonkii	-0.018626	-0.0350585	-0.00220302	0.00838771	0.0271951	0.165563
		Bg0470	Alistipes	finegoldii	-0.0159981	-0.030146	-0.00186094	0.00722021	0.0274949	0.165563
		Bg0817	Desulfovibrio	sp900556755	-0.0195724	-0.0375129	-0.00190046	0.00889431	0.0284873	0.169106
		Bg0911	Erysipelatoclostridium	sp000752095	-0.0123482	-0.0233985	-0.00126265	0.00564389	0.0293517	0.1718
		Bg0289	Bacteroides	ovatus	-0.0144119	-0.0274481	-0.0014562	0.00660045	0.0298058	0.172562
		Bg0761	Providencia	alcalifaciens	-0.0107498	-0.0204042	-0.00108158	0.00493041	0.0298942	0.172562
		Bg0754	Dorea	scindens	-0.0137662	-0.0263474	-0.00122953	0.00640188	0.0323065	0.179468
		Bg0330	Bacteroides	ovatus	-0.0168628	-0.0323479	-0.00143904	0.00787238	0.0330551	0.180831
		Bg0712	Anaerobiospirillum	succiniciproducens	-0.0110907	-0.0213127	-0.000858247	0.00521969	0.0343049	0.185247
		Bg0643	Limosilactobacillus	fermentum	-0.00966237	-0.0185867	-0.000697368	0.00455572	0.0347082	0.186223
		Bg0580	Duodenibacillus	sp900544255	-0.0155821	-0.0300834	-0.0011127	0.0073904	0.0357417	0.190547
		Bg0409	Agathobaculum	butyriciproducens	-0.0276921	-0.0535567	-0.00181879	0.0132083	0.036971	0.192203
		Bg0697	Mogibacterium	sp002299625	-0.0190795	-0.0372312	-0.000936129	0.00926504	0.0403959	0.196083
		Bg0543	Anaerobutyricum	hallii_A	-0.0169947	-0.0331127	-0.000913206	0.00821397	0.0394352	0.196083
		Bg0439	Parabacteroides	distasonis	-0.0134661	-0.0263253	-0.00068044	0.00651854	0.039753	0.196083
		Bg0070	Bifidobacterium		-0.0131554	-0.0256091	-0.000679589	0.00635979	0.0397584	0.196083
		Bg0443	Brachyspira	pilosicoli	-0.0112028	-0.0218107	-0.000612865	0.00540904	0.0392224	0.196083
		Bg0170	Parabacteroides	distasonis	-0.010682	-0.0208729	-0.000517841	0.00519103	0.0405724	0.196083
		Bg0477	Parabacteroides	distasonis	-0.0104379	-0.0203819	-0.000526395	0.00506142	0.040089	0.196083
		Bg0246	Prevotella	multisaccharivorax	-0.0165341	-0.0324198	-0.000583345	0.00811022	0.0423747	0.198143
		Bg0027	Bifidobacterium	sp002742445	-0.014569	-0.028639	-0.000453086	0.00718507	0.043528	0.198675
		Bg0228	Bacteroides	thetaiotaomicron	-0.013845	-0.0271993	-0.00050349	0.00681407	0.0431454	0.198675
		Bg0164	Streptococcus	sp000187445	-0.0118873	-0.0233726	-0.000393001	0.0058657	0.0436753	0.198675
		Bg0128	Limosilactobacillus	mucosae	-0.00953099	-0.0188175	-0.000226546	0.00474327	0.0454044	0.203227
		Bg0088	Collinsella	aerofaciens_H	-0.0172606	-0.0341868	-0.000322395	0.00864541	0.0470117	0.208195
		Bg0054	Ruminococcus_B	gnavus	-0.0107713	-0.02142	-0.000157214	0.00541991	0.0478954	0.209887
		Bg0749	CAG-217	sp000436335	-0.0149952	-0.030018	-3.1626e-05	0.00764112	0.0506016	0.213641
		Bg0108	Bacteroides	ovatus	-0.0133358	-0.0266573	-6.31098e-05	0.00677608	0.050103	0.213641
		Bg0090	Megasphaera	sp001546855	-0.0120985	-0.0240919	-0.000115475	0.00612033	0.0491461	0.213641
		Bg0216	Streptococcus	sp000187445	-0.0107794	-0.0215286	-4.11016e-06	0.00549034	0.050596	0.213641
		Bg0078	Parolsenella	uli_B	-0.0102406	-0.020409	-5.87199e-05	0.00519381	0.0499581	0.213641
		Bg0333	Campylobacter_D	jejuni	-0.00671801	-0.0134319	3.12428e-05	0.00342731	0.0507939	0.213641
		Bg0214	Haemophilus_D	parainfluenzae_K	-0.0126142	-0.0252717	7.20446e-05	0.00646509	0.0519848	0.216474
		Bg0602	Akkermansia	muciniphila_C	-0.0185738	-0.037516	0.000317098	0.00964847	0.0552435	0.225555
		Bg0210	Bacteroides	ovatus	-0.01332	-0.0269441	0.000231526	0.00691255	0.0550155	0.225555
		Bg0650	Agathobaculum	butyriciproducens	-0.0185655	-0.0375126	0.00035842	0.0096652	0.055775	0.22662
		Bg0412	CAG-177	sp003514385	-0.0240988	-0.0491324	0.00079678	0.0127044	0.0587755	0.230275
		Bg0897	Mediterraneibacter	lactaris	-0.0185875	-0.0378445	0.000619165	0.00981001	0.0591506	0.230275
		Bg0975	Acidaminococcus	sp000437815	-0.013046	-0.0265779	0.000434864	0.0068844	0.0590221	0.230275
		Bg0325	Limosilactobacillus	mucosae	-0.0113566	-0.0230553	0.000364168	0.00597531	0.0583479	0.230275
		Bg0842	Ligilactobacillus	murinus	-0.010645	-0.0216313	0.000370483	0.00561137	0.0587368	0.230275
		Bg0208	Enterococcus_B	faecium	-0.00775254	-0.0157516	0.000261058	0.00408558	0.0587397	0.230275
		Bg0460	Enorma	massiliensis	-0.0241755	-0.0494015	0.00101406	0.0128667	0.0614942	0.232569
		Bg0945	Anaerotignum	sp000436415	-0.0141843	-0.0290561	0.000623069	0.00756008	0.0616052	0.232569
		Bg0147	Parolsenella	uli_A	-0.0129738	-0.0264125	0.00047054	0.00686507	0.0603528	0.232569
		Bg0052	Parolsenella	uli_B	-0.0118926	-0.0242304	0.000459908	0.00630195	0.0606195	0.232569
		Bg0172	Streptococcus	sp000187445	-0.0109452	-0.0223304	0.000449504	0.0058143	0.0608358	0.232569
		Bg0220	Streptococcus	sp000187445	-0.0107901	-0.0221877	0.000635119	0.00582157	0.0648741	0.234195
		Bg0972	SFEL01	sp004557245	-0.0139806	-0.0289865	0.000959525	0.00762936	0.0677505	0.239195
		Bg0135	Prevotella	sp002265625	-0.0143287	-0.0296826	0.00111137	0.00782654	0.0683368	0.239322
		Bg0171	Streptococcus	sp000187445	-0.0104602	-0.0217188	0.000797508	0.00574839	0.0700847	0.243406
		Bg0392	Agathobaculum	butyriciproducens	-0.0195439	-0.0408103	0.00167689	0.010839	0.0724648	0.245868
		Bg0095	Bacteroides	thetaiotaomicron	-0.0134534	-0.0281365	0.00125765	0.00749985	0.0740248	0.245868
		Bg0288	Faecalimonas	umbilicata	-0.0122323	-0.0255996	0.0011319	0.00682248	0.0739853	0.245868
		Bg0185	Ligilactobacillus	salivarius	-0.00953385	-0.0199013	0.000863391	0.0052952	0.0728423	0.245868
		Bg0519	Butyricicoccus		-0.0191522	-0.04018	0.00183446	0.0107186	0.0749162	0.247014
		Bg0063	Lactobacillus	paragasseri	-0.00548568	-0.0114971	0.00054278	0.00307041	0.0749664	0.247014
		Bg0013	Megamonas	funiformis	-0.0089127	-0.0187527	0.000920651	0.00502201	0.0772246	0.252488
		Bg0664	Acidaminococcus	timonensis	-0.0134952	-0.0284454	0.00145153	0.00763225	0.0783197	0.255072
		Bg0021	Bifidobacterium	kashiwanohense_A	-0.0105708	-0.022338	0.00120604	0.00601077	0.0801755	0.2591
		Bg0893	Akkermansia	muciniphila_B	-0.0125584	-0.0266748	0.00156121	0.0072076	0.0826546	0.263049
		Bg0143	Limosilactobacillus	mucosae	-0.00535183	-0.0113986	0.000700111	0.00308771	0.084117	0.264338
		Bg0024	Bifidobacterium	kashiwanohense_A	-0.0106274	-0.0226832	0.00143779	0.00615827	0.0860336	0.268694
		Bg0218	Streptococcus	sp000187445	-0.00988265	-0.0211952	0.00144289	0.00577788	0.0884794	0.270154
		Bg0139	Streptococcus	sp000187445	-0.00970018	-0.0208117	0.00144804	0.00567387	0.0886385	0.270154
		Bg0902	Alistipes_A	indistinctus	-0.00950717	-0.0203816	0.00138262	0.00555384	0.08805	0.270154
		Bg0273	Lactobacillus	amylovorus	-0.00789456	-0.0169321	0.00116987	0.00461576	0.0884011	0.270154
		Bg0300	Streptococcus	sp000187445	-0.00946817	-0.02037	0.00146953	0.00556694	0.0902765	0.273773
		Bg0050	Bifidobacterium	kashiwanohense_A	-0.00957643	-0.0209734	0.00183111	0.00582161	0.10161	0.29737
		Bg0561	Fusicatenibacter	saccharivorans	-0.0155727	-0.0343897	0.00322783	0.00960016	0.105899	0.305592
		Bg0038	Collinsella	sp900556495	-0.00914214	-0.0201968	0.00192809	0.00564666	0.107146	0.305592
		Bg0773	Allisonella	histaminiformans	-0.0078935	-0.0174994	0.00178335	0.00487765	0.107181	0.305592
		Bg0111	Collinsella	aerofaciens_H	-0.0148015	-0.0328723	0.00324684	0.00921874	0.109854	0.311506
		Bg0270	Bacteroides	uniformis	-0.0105868	-0.0237546	0.00245554	0.00659821	0.110162	0.311506
		Bg0044	Bifidobacterium	sp002742445	-0.0125174	-0.0278597	0.00290767	0.00782977	0.111048	0.312955
		Bg0324	Parabacteroides	distasonis	-0.0143051	-0.0320204	0.00333094	0.00900362	0.11331	0.315157
		Bg0062	Bifidobacterium	sp002742445	-0.0114115	-0.0255328	0.00277249	0.00720791	0.114703	0.316852
		Bg0266	Collinsella	sp900542825	-0.0124275	-0.0280044	0.00316182	0.00795537	0.119695	0.321105
		Bg0086	Streptococcus	sp000187445	-0.0167688	-0.037901	0.00435792	0.0107888	0.121713	0.321629
		Bg0394	Roseburia	intestinalis	-0.0113742	-0.025738	0.00295169	0.00731717	0.121273	0.321629
		Bg0535	Morganella	morganii	-0.00763627	-0.0172858	0.00199598	0.00491973	0.121857	0.321629
		Bg0530	Allisonella	histaminiformans	-0.00703029	-0.0159002	0.00187363	0.00452547	0.121969	0.321629
		Bg0043	Streptococcus	lutetiensis	-0.00609988	-0.0138036	0.0016264	0.00393475	0.122126	0.321629
		Bg0615	Akkermansia	muciniphila	-0.0153878	-0.0353313	0.00448152	0.0101435	0.130758	0.335213
		Bg0540	Allisonella	histaminiformans	-0.00611267	-0.0140333	0.00182013	0.0040458	0.132395	0.336824
		Bg0880	Brachyspira	pilosicoli	-0.00801044	-0.0184638	0.00245553	0.00533898	0.134935	0.340329
		Bg0787	Bilophila	wadsworthia	-0.00665074	-0.015353	0.00203648	0.00443676	0.134993	0.340329
		Bg0419	Allisonella	histaminiformans	-0.00800102	-0.0185333	0.00257677	0.00537207	0.138073	0.343951
		Bg0219	Bacteroides	uniformis	-0.0104068	-0.0243314	0.00340281	0.00701498	0.139473	0.345264
		Bg0465	Fusicatenibacter	saccharivorans	-0.0217844	-0.0507185	0.00728203	0.0147707	0.141546	0.345404
		Bg0562	Enterocloster	sp900538485	-0.0144495	-0.0337062	0.00472457	0.0097859	0.141284	0.345404
		Bg0103	Limosilactobacillus	fermentum	-0.00558691	-0.0130022	0.00185612	0.00378657	0.141411	0.345404
		Bg0272	Haemophilus_D	parainfluenzae	-0.00782648	-0.0182567	0.00262724	0.00532742	0.143047	0.347044
		Bg0028	Bifidobacterium	sp002742445	-0.0105243	-0.0246277	0.00363042	0.00720248	0.145186	0.349548
		Bg0245	Roseburia	sp003470905	-0.0117274	-0.0275871	0.00405932	0.00805691	0.146937	0.35139
		Bg0155	Collinsella	aerofaciens_H	-0.0130672	-0.0306997	0.0045241	0.00898455	0.147471	0.351632
		Bg0388	Helicobacter_C	cinaedi	-0.00715581	-0.0168495	0.00258647	0.0049471	0.149381	0.352143
		Bg0694	Enterococcus	faecalis	-0.00781401	-0.0186562	0.00303431	0.00553556	0.159231	0.368166
		Bg0023	Bifidobacterium	bifidum	-0.011636	-0.0277955	0.00449718	0.00823975	0.159935	0.368775
		Bg0622	CAG-81	sp900066785	-0.00800453	-0.0192137	0.00323051	0.00572527	0.163356	0.372461
		Bg0275	Parabacteroides	merdae	-0.0106509	-0.0260039	0.00460203	0.00775976	0.171624	0.387362
		Bg0323	Campylobacter_D	sp900539255	-0.00836526	-0.0203498	0.00365267	0.00612111	0.17312	0.387437
		Bg0553	Allisonella	histaminiformans	-0.00605971	-0.0148402	0.00277311	0.00446743	0.176819	0.392566
		Bg0901	Butyricimonas	sp002161485	-0.00783546	-0.0193489	0.00361848	0.00584402	0.181433	0.394334
		Bg0563	Acidaminococcus	massiliensis	-0.00775113	-0.0190123	0.00353017	0.00575205	0.179493	0.394334
		Bg0076	Veillonella	parvula_A	-0.00750633	-0.0184711	0.00343853	0.00559032	0.180793	0.394334
		Bg0201	Limosilactobacillus	mucosae	-0.00735326	-0.0180976	0.00341632	0.00548783	0.181856	0.394334
		Bg0212	Streptococcus	gallolyticus	-0.00722837	-0.0177126	0.00327975	0.0053549	0.178235	0.394334
		Bg0064	Campylobacter_D		-0.00582646	-0.0143457	0.00274101	0.00434517	0.181388	0.394334
		Bg0059	Megasphaera	elsdenii	-0.00833643	-0.020709	0.00408982	0.00630891	0.188248	0.398066
		Bg0271	Lachnospira	eligens_B	-0.00805738	-0.020072	0.0039444	0.00612924	0.190016	0.400014
		Bg0133	Veillonella		-0.0111987	-0.0281623	0.0058242	0.00866347	0.197422	0.412075
		Bg0030	Bifidobacterium	kashiwanohense_A	-0.00759358	-0.0191893	0.00401655	0.00592314	0.201813	0.419149
		Bg0795	Akkermansia	muciniphila	-0.00757707	-0.0192533	0.00408649	0.00595598	0.204493	0.42083
		Bg0435	CAG-81	sp900066535	-0.0130304	-0.0335475	0.0072815	0.0103267	0.208203	0.425038
		Bg0116	Streptococcus	sp000187445	-0.00877486	-0.0224699	0.00496186	0.00699428	0.211114	0.42785
		Bg0524	Blautia_A	sp900066335	-0.0132523	-0.0339802	0.00748443	0.0105827	0.21174	0.428083
		Bg0092	Collinsella	aerofaciens_H	-0.0107502	-0.027672	0.00617648	0.00864149	0.215273	0.434177
		Bg0398	Leuconostoc	sp900554745	-0.00525932	-0.013564	0.00307229	0.00424147	0.216281	0.435161
		Bg0802	Ligilactobacillus	salivarius	-0.0056466	-0.0145887	0.0033138	0.0045673	0.217671	0.436907
		Bg0546	Sutterella		-0.00843454	-0.021882	0.0050348	0.00686874	0.221095	0.442064
		Bg0255	Streptococcus	sp000187445	-0.00653498	-0.0169697	0.00392046	0.00532985	0.221703	0.442064
		Bg0919	Eisenbergiella	sp900066775	-0.0107086	-0.0280776	0.00656448	0.0088155	0.22566	0.445404
		Bg0531	Bifidobacterium	angulatum	-0.00886619	-0.0232937	0.0056244	0.00736617	0.230035	0.45005
		Bg0040	Megasphaera	sp000417505	-0.00656022	-0.0172622	0.00420407	0.00544879	0.230449	0.45005
		Bg0700	CAG-45	sp900066395	-0.00874992	-0.023294	0.00570352	0.00737348	0.236545	0.45639
		Bg0098	Collinsella	aerofaciens_H	-0.00966184	-0.0258018	0.00646505	0.00823726	0.242722	0.461724
		Bg0481	CAG-81	sp900066785	-0.0119337	-0.0320688	0.00811768	0.0102373	0.245134	0.464019
		Bg0141	Collinsella	aerofaciens_H	-0.0101491	-0.0272181	0.00693474	0.00871814	0.246146	0.464019
		Bg0440	Enterococcus_B	faecium_B	-0.00614659	-0.0164894	0.00424225	0.00528095	0.245678	0.464019
		Bg0811	Barnesiella	intestinihominis	-0.007395	-0.0201382	0.00526787	0.00645418	0.253384	0.464478
		Bg0060	Bacteroides	fragilis_A	-0.00699428	-0.0189553	0.00492611	0.00608598	0.252162	0.464478
		Bg0514	Campylobacter		-0.0057042	-0.0154996	0.00405147	0.00497993	0.253604	0.464478
		Bg0362	Faecalimonas	nexilis	-0.00878937	-0.0239993	0.00635431	0.00772712	0.257034	0.468708
		Bg0110	Collinsella	aerofaciens_H	-0.00821837	-0.0224002	0.0059772	0.00724377	0.258397	0.469151
		Bg0262	Bifidobacterium	merycicum	-0.00747883	-0.0206788	0.00573592	0.00674206	0.268991	0.48211
		Bg0239	Faecalibacterium	prausnitzii_A	-0.0116167	-0.0324355	0.00913941	0.0106011	0.27445	0.486684
		Bg0500	Campylobacter_D	jejuni	-0.00495532	-0.013854	0.0040108	0.00453352	0.275668	0.48781
		Bg0198	Clostridium_P	perfringens	-0.00555627	-0.0156589	0.00459142	0.00515853	0.282574	0.495838
		Bg0567	Enterocloster	clostridioformis	-0.00752682	-0.0216073	0.00643478	0.00708476	0.289792	0.504274
		Bg0058	Bifidobacterium	sp002742445	-0.00789354	-0.022576	0.00685032	0.00749751	0.293594	0.508775
		Bg0552	Allisonella	histaminiformans	-0.00479269	-0.0137293	0.00418407	0.00456036	0.294876	0.50994
		Bg0042	Phocaeicola	vulgatus	-0.00641864	-0.0185926	0.00565035	0.00613064	0.296686	0.51096
		Bg0034	Megasphaera	sp000417505	-0.00450724	-0.0130329	0.00406336	0.00434421	0.301318	0.513652
		Bg0306	Agathobacter	rectalis	-0.011245	-0.0329908	0.0105909	0.0111039	0.312428	0.525895
		Bg0929	Ligilactobacillus		-0.00609601	-0.0179813	0.00581601	0.00607069	0.316733	0.530212
		Bg0590	Lactococcus	garvieae	-0.00699202	-0.0209993	0.00707448	0.00715253	0.329451	0.545012
		Bg0007	Megasphaera	sp900540735	-0.00582136	-0.017474	0.00584675	0.00595149	0.330304	0.545294
		Bg0882	RUG410	sp900553115	-0.00274443	-0.00826401	0.00276899	0.00281568	0.33101	0.545384
		Bg0685	Streptococcus	mutans	-0.00572616	-0.0172738	0.00581273	0.00589332	0.332923	0.547458
		Bg0022	Bifidobacterium	bifidum	-0.0062496	-0.0192589	0.00672572	0.00662161	0.347429	0.561386
		Bg0351	Agathobaculum	butyriciproducens	-0.0094645	-0.0294269	0.0103698	0.0101137	0.350624	0.565457
		Bg0120	Anaerovibrio	sp900548165	-0.00505193	-0.015675	0.00558226	0.0054252	0.353091	0.567663
		Bg0055	Klebsiella	pneumoniae	-0.00452645	-0.0140811	0.00504782	0.00488021	0.354944	0.568046
		Bg0349	Mediterraneibacter	faecis	-0.00715631	-0.0222933	0.00801852	0.00773143	0.356075	0.568769
		Bg0079	Megasphaera		-0.00650046	-0.0204598	0.00750234	0.00712789	0.363421	0.579398
		Bg0009	Bacteroides	fragilis	-0.0053063	-0.016732	0.00611103	0.00583152	0.36464	0.579582
		Bg0074	Veillonella	parvula_A	-0.00517429	-0.0163519	0.00597656	0.00569552	0.364922	0.579582
		Bg0130	Dialister	sp000434475	-0.0104859	-0.0334412	0.0125549	0.011722	0.372322	0.58685
		Bg0084	Ligilactobacillus	ruminis	-0.00519914	-0.0169404	0.00655388	0.00599633	0.387254	0.598059
		Bg0290	Ureaplasma	sp900544585	-0.00273916	-0.00891244	0.00344708	0.00315297	0.38599	0.598059
		Bg0025	Megasphaera	sp001546855	-0.00423485	-0.0138578	0.00537342	0.0049078	0.38981	0.599763
		Bg0301	Sutterella	wadsworthensis_A	-0.0052485	-0.0173119	0.00683157	0.0061617	0.395854	0.605988
		Bg0033	Streptococcus	infantarius	-0.00429605	-0.0142339	0.00568239	0.00507366	0.398475	0.608085
		Bg0865	Allisonella	histaminiformans	-0.00397545	-0.0132484	0.00531409	0.00473623	0.402489	0.612516
		Bg0391	Anaerostipes	caccae	-0.00451212	-0.0152086	0.00612149	0.00541777	0.406493	0.617486
		Bg0823	Campylobacter_D	jejuni	-0.00240188	-0.00810917	0.00332241	0.00291504	0.410836	0.620703
		Bg0497	Allisonella	histaminiformans	-0.00344237	-0.0116418	0.00479029	0.00418401	0.412273	0.621752
		Bg0804	Campylobacter_D	sp900539255	-0.00315435	-0.0108084	0.00452882	0.0039085	0.420841	0.629007
		Bg0568	Roseburia	sp900552665	-0.00679551	-0.0235133	0.00993573	0.00853582	0.426883	0.635766
		Bg0678	Campylobacter		-0.00304089	-0.0105985	0.00454823	0.00385934	0.431711	0.637288
		Bg0584	Acetatifactor	sp900066565	-0.00671888	-0.0236606	0.010179	0.00863074	0.437198	0.644251
		Bg0071	Enterocloster	sp900541315	-0.00491952	-0.0173154	0.007515	0.00633069	0.438388	0.644869
		Bg0853	CAG-170	sp900549635	-0.00528569	-0.0187481	0.00812638	0.00684924	0.441364	0.646973
		Bg0644	Dialister	succinatiphilus	-0.00607307	-0.0220412	0.0099126	0.00815527	0.457721	0.666245
		Bg0731	Akkermansia	muciniphila_B	-0.00561271	-0.0204295	0.00917229	0.00755175	0.458491	0.666245
		Bg0573	Bifidobacterium	angulatum	-0.00473049	-0.0175254	0.00808273	0.00653489	0.470305	0.677999
		Bg0165	Veillonella		-0.00404684	-0.0149671	0.00688458	0.0055772	0.469354	0.677999
		Bg0742	Anaerotignum	sp000436415	-0.00978513	-0.0366207	0.0169167	0.0136267	0.473863	0.679938
		Bg0793	Hungatella_A		-0.00616194	-0.0231703	0.0108376	0.00867996	0.478864	0.682809
		Bg0057	Megasphaera	sp000417505	-0.00386256	-0.0147927	0.00713614	0.00556232	0.488947	0.693642
		Bg0836	Aggregatibacter		-0.00331482	-0.0128362	0.00621685	0.00486241	0.496442	0.698884
		Bg0529	Limosilactobacillus	reuteri	-0.00305498	-0.0119502	0.00585569	0.00454311	0.502253	0.701813
		Bg0360	Oribacterium	sp004554245	-0.00401735	-0.0158182	0.00784505	0.00601863	0.505749	0.70201
		Bg0695	Bifidobacterium	angulatum	-0.00367953	-0.0145892	0.00723788	0.00557127	0.510144	0.703991
		Bg0342	Duodenibacillus	massiliensis	-0.00387028	-0.0154988	0.00781756	0.00592924	0.515289	0.707044
		Bg0781	Campylobacter_D	coli	-0.00277958	-0.011565	0.00604375	0.0044859	0.536389	0.728827
		Bg0096	Prevotella	sp002265625	-0.00492663	-0.0205776	0.0107463	0.00799447	0.539314	0.72925
		Bg0658	Clostridium_P	ventriculi	-0.00286553	-0.0119752	0.00625959	0.00465245	0.538744	0.72925
		Bg0081	Prevotella	sp002265625	-0.0047509	-0.0202523	0.0107508	0.00791538	0.549756	0.74217
		Bg0698	Helicobacter_B	fennelliae	-0.00237564	-0.0102328	0.00551656	0.00401138	0.55463	0.747545
		Bg0087	Megasphaera	sp000417505	-0.00295039	-0.0128094	0.00695653	0.00502813	0.558623	0.750509
		Bg0105	Collinsella	aerofaciens_H	-0.00487206	-0.0212176	0.0114702	0.00834544	0.560714	0.752112
		Bg0107	Anaerovibrio	sp900548165	-0.00329254	-0.0144219	0.0078778	0.00568149	0.563459	0.754584
		Bg0896	CAG-217	sp000436335	-0.00393429	-0.0176411	0.00972942	0.00697856	0.573791	0.756688
		Bg0716	Neisseria	sp000186165	-0.00329506	-0.0148287	0.00828009	0.00588996	0.576782	0.756688
		Bg0779	RC9	sp000433355	-0.0029833	-0.0133486	0.00738243	0.00529149	0.573839	0.756688
		Bg0632	ER4	sp000765235	-0.0039673	-0.0187273	0.0107641	0.00752399	0.598751	0.771892
		Bg0923	Clostridium_Q	sp003024715	-0.00260204	-0.0122688	0.00709783	0.00493698	0.598955	0.771892
		Bg0516	Fusicatenibacter	saccharivorans	-0.00548262	-0.0259892	0.0150382	0.0104718	0.601519	0.772195
		Bg0467	Campylobacter_D	jejuni	-0.0023512	-0.0111391	0.00648675	0.00448507	0.600808	0.772195
		Bg0358	Holdemanella	sp002299315	-0.00293443	-0.0140063	0.00820076	0.00564252	0.604151	0.774387
		Bg0091	Streptococcus	sp000187445	-0.00360167	-0.0175714	0.0104272	0.00712973	0.614497	0.782066
		Bg0247	Haemophilus_D		-0.00275647	-0.0135723	0.00809443	0.00552371	0.61865	0.784893
		Bg0784	Acidaminococcus	sp000437815	-0.00252694	-0.0124699	0.00739283	0.00506673	0.618912	0.784893
		Bg0634	Bariatricus	comes	-0.00392914	-0.0196503	0.0118532	0.00802786	0.62533	0.788255
		Bg0193	Collinsella	aerofaciens_H	-0.00355225	-0.0178366	0.0107182	0.00728875	0.627089	0.789283
		Bg0547	CAG-81	sp900066535	-0.00328845	-0.0172241	0.0105786	0.00708019	0.642882	0.804324
		Bg0837	Agathobaculum	butyriciproducens	-0.00319281	-0.0167168	0.0103163	0.00689878	0.644228	0.804787
		Bg0895	Lactococcus	petauri	-0.00158973	-0.00869297	0.00554672	0.00362697	0.661717	0.819315
		Bg0121	Prevotella	sp002265625	-0.00254492	-0.0145225	0.00947281	0.00611268	0.67827	0.826815
		Bg0867	Anaerotignum	sp000436415	-0.00238803	-0.0133611	0.00858646	0.00560238	0.670757	0.826815
		Bg0983	Mogibacterium	sp900315625	-0.00225278	-0.01288	0.00834373	0.00541225	0.677759	0.826815
		Bg0347	Holdemanella	sp002299315	-0.00222629	-0.0126249	0.00824633	0.0052889	0.674772	0.826815
		Bg0457	Sutterella	wadsworthensis	-0.00219466	-0.0125044	0.00806717	0.00522984	0.67586	0.826815
		Bg0669	Allisonella	histaminiformans	-0.00184069	-0.0105246	0.00688239	0.00442658	0.67864	0.826815
		Bg0737	Allisonella	histaminiformans	-0.0040862	-0.0237649	0.0156394	0.0100508	0.685258	0.830044
		Bg0757	ER4	sp000765235	-0.00454484	-0.0267584	0.0176155	0.0113185	0.688537	0.832474
		Bg0920	Clostridium_Q	sp003024715	-0.00209195	-0.0124078	0.00824287	0.00526896	0.692036	0.834632
		Bg0490	Mediterraneibacter	faecis	-0.0029757	-0.0181255	0.0122231	0.00773708	0.701234	0.838476
		Bg0049	Blautia_A	wexlerae	-0.00294128	-0.0181799	0.0123117	0.00778206	0.706133	0.842401
		Bg0672	Olsenella	sp900538935	-0.00314956	-0.0200526	0.0137732	0.00863418	0.716289	0.846829
		Bg0175	Lactobacillus	paragasseri	-0.00125906	-0.00815784	0.00565674	0.00352367	0.721442	0.850456
		Bg0916	CAG-41	sp900066215	-0.00209683	-0.0137771	0.00954893	0.0059481	0.72501	0.852294
		Bg0378	Ruminococcus_E	sp003526955	-0.00177568	-0.0117964	0.00822521	0.00510747	0.728449	0.853939
		Bg0621	CAG-81	sp900066785	-0.00241151	-0.0162187	0.011443	0.00705138	0.732941	0.858002
		Bg0136	Megasphaera	sp000417505	-0.00174205	-0.0119537	0.00850204	0.00521404	0.739088	0.861358
		Bg0397	Campylobacter_D	jejuni	-0.00129262	-0.00888289	0.00633015	0.00387532	0.73929	0.861358
		Bg0337	Haemophilus_D	parainfluenzae_K	-0.00169258	-0.0118798	0.0085146	0.00520325	0.745522	0.863073
		Bg0653	Campylobacter_D	jejuni	-0.0013738	-0.00959319	0.00685829	0.00419772	0.743942	0.863073
		Bg0445	CAG-81	sp900066785	-0.00246338	-0.0184452	0.013516	0.00815862	0.76332	0.874007
		Bg0592	Roseburia	hominis	-0.00304316	-0.0241496	0.0180111	0.0107538	0.777634	0.885551
		Bg0322	CAG-83	sp000431575	-0.00194066	-0.0157766	0.0118406	0.00703682	0.783209	0.887724
		Bg0384	Clostridium	sp001916075	-0.00130876	-0.0107372	0.00811986	0.00481265	0.786071	0.887724
		Bg0203	Succinivibrio	sp000431835	-0.00119164	-0.0097689	0.00737292	0.00437371	0.785615	0.887724
		Bg0197	Veillonella		-0.00149666	-0.0124306	0.00943413	0.0055811	0.789099	0.887736
		Bg0283	Campylobacter_D	upsaliensis	-0.00106582	-0.00944937	0.00739533	0.00426183	0.802969	0.899712
		Bg0727	Akkermansia	muciniphila	-0.00128545	-0.0118595	0.00925315	0.00538234	0.811621	0.90517
		Bg0313	Holdemanella	sp002299315	-0.00115616	-0.0106168	0.00836402	0.00481326	0.810804	0.90517
		Bg0549	Phocaeicola	sp000434735	-0.00173963	-0.0186017	0.0151371	0.00861188	0.840365	0.926142
		Bg0260	Veillonella		-0.000973118	-0.0105826	0.00864531	0.00490724	0.843154	0.926142
		Bg0188	Prevotellamassilia	sp900540885	-0.00103689	-0.0134947	0.0114583	0.00636132	0.870918	0.949584
		Bg0464	Dorea	longicatena_B	-0.00174503	-0.0237669	0.0202506	0.0112326	0.87678	0.953071
		Bg0156	Veillonella		-0.000685471	-0.010221	0.00885714	0.00486912	0.888286	0.961831
		Bg0012	Bifidobacterium	bifidum	-0.000793407	-0.0131357	0.0115103	0.00627769	0.899816	0.970549
		Bg0789	Fusicatenibacter	saccharivorans	-0.00106839	-0.0192	0.0169914	0.00922152	0.907975	0.973546
		Bg0763			-0.00102795	-0.0198799	0.0176834	0.00951555	0.914226	0.973546
		Bg0661	Lachnospira	eligens	-0.000887069	-0.0165033	0.0147037	0.00796282	0.911487	0.973546
		Bg0002	Prevotella	copri_A	-0.00085329	-0.0159881	0.0143662	0.00771379	0.912184	0.973546
		Bg0930	Clostridium_Q	saccharolyticum_A	-0.000815548	-0.0155653	0.0138936	0.00751261	0.913774	0.973546
		Bg0527	Holdemanella	biformis	-0.000519676	-0.00990098	0.00893926	0.00475917	0.913331	0.973546
		Bg0373	Mediterraneibacter	faecis	-0.000927764	-0.018843	0.0170018	0.0091493	0.919448	0.97564
		Bg0635	Anaeroglobus	micronuciformis	-0.000670531	-0.0136775	0.0123165	0.00663329	0.919689	0.97564
		Bg0633	Parabacteroides	sp900549585	-0.000772718	-0.0207202	0.0191485	0.0101732	0.93956	0.981146
		Bg0169	Faecalibacterium	prausnitzii_I	-0.00068453	-0.0191187	0.0176764	0.00937499	0.94193	0.981146
		Bg0616	Dorea	sp000433215	-0.000599433	-0.0172166	0.0159665	0.00846082	0.943645	0.981146
		Bg0297	Veillonella		-0.000581861	-0.0166201	0.0154551	0.00818657	0.943456	0.981146
		Bg0381	Agathobaculum	butyriciproducens	-0.000750572	-0.0250356	0.0234278	0.01234	0.951631	0.982139
		aFrom the linear mixed effects model: WLZ ~ β1(MAG) + β2(study week) + (1|PID)

### Sheet: Table 4
Supplementary Table 4. MAG abundance responses to MDCF-2 compared to RUSF treatment as described in Fig 1c,d.
(a) MAG differential abundance analysis of the effect of treatment group.a
	MAG_ID	Genus	Species	log2 fold difference	t statistic	z-score (signed)	P-value	P-value (FDR-adjusted)
	Bg0607	Lachnospira	sp000436475	0.867732	2.64403	2.62055	0.00877871	0.92397
	Bg0282	Agathobacter	faecis	1.34764	2.62953	2.60925	0.00907402	0.92397
	Bg0750	Fusicatenibacter	saccharivorans	0.923141	2.53878	2.51616	0.0118643	0.92397
	Bg0502	Lachnospira	eligens_B	0.762959	2.3525	2.33308	0.019644	0.92397
	Bg0327	Agathobacter	faecis	1.11421	2.29097	2.27784	0.0227363	0.92397
	Bg0561	Fusicatenibacter	saccharivorans	0.530449	2.28102	2.26624	0.0234365	0.92397
	Bg0739	Clostridium_Q	sp003024715	0.642331	2.22334	2.20751	0.0272783	0.92397
	Bg0385	Agathobacter	faecis	0.844442	2.11586	2.10472	0.035316	0.92397
	Bg0660	Lachnospira	rogosae	0.905568	2.10585	2.09464	0.036203	0.92397
	Bg0931	Fusicatenibacter	saccharivorans	0.998658	2.10293	2.08992	0.0366254	0.92397
	Bg0715	Clostridium_Q	sp003024715	0.974117	2.07613	2.0613	0.0392741	0.92397
	Bg0413	Agathobacter	faecis	0.892769	2.02153	2.01221	0.0441977	0.92397
	Bg0256	Cetobacterium_A		0.833276	1.97627	1.97077	0.0487504	0.92397
	Bg0094	Agathobacter	faecis	0.489826	1.95504	1.94527	0.0517425	0.92397
	Bg0865	Allisonella	histaminiformans	0.764604	1.89555	1.88488	0.0594463	0.92397
	Bg0917	Clostridium_Q	sp003024715	0.836798	1.8626	1.85147	0.0641021	0.92397
	Bg0365	Dorea	longicatena_B	0.503955	1.85456	1.84617	0.0648677	0.92397
	Bg0250	Agathobacter	faecis	0.985704	1.83909	1.83128	0.0670592	0.92397
	Bg0939	Fusicatenibacter	saccharivorans	0.745162	1.83449	1.82538	0.0679433	0.92397
	Bg0161	Bifidobacterium	adolescentis	0.693615	1.82948	1.82094	0.0686152	0.92397
	Bg0595	Lachnospira	eligens_B	0.635272	1.81981	1.81145	0.0700714	0.92397
	Bg0935	Fusicatenibacter	saccharivorans	0.882076	1.7912	1.78306	0.0745769	0.92397
	Bg0732	Lachnospira	sp000436475	0.848141	1.79024	1.78254	0.0746605	0.92397
	Bg0308	Agathobacter	faecis	0.90751	1.78841	1.78129	0.074865	0.92397
	Bg0711	Lachnospira	sp000436475	0.576268	1.78204	1.77512	0.0758786	0.92397
	Bg0684	Lachnospira	eligens_B	0.926977	1.77997	1.77226	0.0763518	0.92397
	Bg0923	Clostridium_Q	sp003024715	0.69999	1.77738	1.76906	0.0768838	0.92397
	Bg0651	Prevotella	sp900548745	0.784811	1.76554	1.75542	0.079187	0.92397
	Bg0541	Lachnospira	eligens_B	0.641842	1.75785	1.751	0.0799454	0.92397
	Bg0338	Blautia_A	sp003471165	0.514271	1.75074	1.74412	0.0811387	0.92397
	Bg0622	CAG-81	sp900066785	0.659916	1.74304	1.73489	0.082761	0.92397
	Bg0290	Ureaplasma	sp900544585	0.897554	1.74161	1.73539	0.0826725	0.92397
	Bg0510	Agathobacter	faecis	0.529584	1.73956	1.73342	0.0830211	0.92397
	Bg0317	Agathobacter	faecis	0.710064	1.71998	1.71352	0.0866167	0.92397
	Bg0559	Lachnospira	eligens_B	0.816188	1.71553	1.70882	0.0874838	0.92397
	Bg0649	Anaerobutyricum	hallii	0.675051	1.71032	1.7029	0.0885874	0.92397
	Bg0354	Agathobacter	rectalis	0.423497	1.70954	1.70271	0.0886231	0.92397
	Bg0028	Bifidobacterium	sp002742445	0.536794	1.70753	1.70056	0.0890261	0.92397
	Bg0389	Anaerobutyricum	hallii	0.51479	1.69957	1.69075	0.0908849	0.92397
	Bg0044	Bifidobacterium	sp002742445	0.490912	1.69699	1.6902	0.0909896	0.92397
	Bg0891	Bariatricus	comes	0.497548	1.69097	1.68398	0.0921848	0.92397
	Bg0724	Clostridium_Q	sp003024715	0.639084	1.68052	1.67177	0.094569	0.92397
	Bg0077	Limosilactobacillus	mucosae	1.00465	1.67283	1.66546	0.0958213	0.92397
	Bg0462	Lachnospira	eligens_B	0.847352	1.6671	1.66001	0.0969125	0.92397
	Bg0271	Lachnospira	eligens_B	0.616476	1.65332	1.64643	0.0996743	0.92397
	Bg0277	Ureaplasma	sp900544585	0.965159	1.64817	1.64127	0.100742	0.92397
	Bg0433	Lachnospira	eligens_B	0.750567	1.64811	1.64221	0.100547	0.92397
	Bg0287	Agathobacter	faecis	0.914133	1.64342	1.63734	0.101559	0.92397
	Bg0681	Lachnospira	sp000436475	0.536592	1.60774	1.60206	0.109141	0.942777
	Bg0789	Fusicatenibacter	saccharivorans	0.417717	1.59339	1.58717	0.112474	0.942777
	Bg0369	Agathobacter	faecis	0.665933	1.55734	1.55218	0.120619	0.965349
	Bg0446	Dorea	longicatena_B	0.55131	1.54103	1.53493	0.124801	0.965349
	Bg0656	Blautia_A	sp900066165	0.501767	1.52745	1.52195	0.128021	0.965349
	Bg0620	Prevotella	sp900548745	0.654764	1.5227	1.51541	0.129668	0.965349
	Bg0319	Veillonella		0.683008	1.51629	1.51065	0.130876	0.965349
	Bg0938	Bariatricus	comes	0.66998	1.51494	1.50906	0.131282	0.965349
	Bg0058	Bifidobacterium	sp002742445	0.432769	1.50581	1.50117	0.133312	0.965349
	Bg0190	Prevotella	sp900290275	0.628807	1.48418	1.47761	0.139513	0.965349
	Bg0527	Holdemanella	biformis	0.799069	1.44555	1.43918	0.150101	0.965349
	Bg0578	Ureaplasma	sp900544585	0.682129	1.41949	1.41505	0.157054	0.965349
	Bg0283	Campylobacter_D	upsaliensis	0.752278	1.4177	1.41313	0.157618	0.965349
	Bg0370	Mediterraneibacter	faecis	0.604387	1.41552	1.4105	0.158393	0.965349
	Bg0233	Agathobacter	faecis	0.517544	1.41128	1.40721	0.159366	0.965349
	Bg0064	Campylobacter_D		0.803099	1.40694	1.402	0.160916	0.965349
	Bg0854	Anaerobutyricum	hallii_A	0.613573	1.40601	1.40165	0.16102	0.965349
	Bg0444	Agathobacter	rectalis	0.47558	1.4052	1.40007	0.161492	0.965349
	Bg0494	Anaerobutyricum	hallii	0.509928	1.38223	1.37842	0.168074	0.965349
	Bg0135	Prevotella	sp002265625	0.480488	1.38155	1.376	0.168823	0.965349
	Bg0808	Anaerobutyricum	hallii_A	0.479688	1.38141	1.37729	0.168422	0.965349
	Bg0701	Agathobacter	rectalis	0.587476	1.36906	1.36529	0.172161	0.965349
	Bg0744	CAG-568	sp000434395	0.515501	1.35946	1.35444	0.175596	0.965349
	Bg0613	Mediterraneibacter	faecis	0.556928	1.35077	1.34642	0.178167	0.965349
	Bg0102	Blautia_A	sp003480185	0.368756	1.3222	1.31847	0.187346	0.965349
	Bg0560	Holdemanella	biformis	0.756989	1.30473	1.29979	0.193673	0.965349
	Bg0738	Anaerostipes	hadrus	0.579806	1.30423	1.30068	0.19337	0.965349
	Bg0924	Bariatricus	comes	0.443975	1.30314	1.29899	0.193947	0.965349
	Bg0609	Lachnospira	sp000436475	0.596436	1.29988	1.29627	0.194883	0.965349
	Bg0834	Anaerostipes	hadrus	0.662865	1.29553	1.29159	0.196497	0.965349
	Bg0678	Campylobacter		0.623763	1.2932	1.28998	0.197058	0.965349
	Bg0511	Agathobacter	rectalis	0.57471	1.28755	1.28431	0.199032	0.965349
	Bg0083	Blautia_A	sp003480185	0.343171	1.27728	1.27386	0.202713	0.965349
	Bg0771	Roseburia	sp900552665	0.55066	1.25111	1.24799	0.212036	0.965349
	Bg0297	Veillonella		0.330452	1.24944	1.24618	0.212698	0.965349
	Bg0424	Agathobacter	rectalis	0.349839	1.24422	1.24144	0.214442	0.965349
	Bg0278	Bifidobacterium	adolescentis	0.484323	1.24364	1.24055	0.214773	0.965349
	Bg0360	Oribacterium	sp004554245	0.564861	1.23856	1.23474	0.216926	0.965349
	Bg0480	Catenibacterium	sp000437715	0.573561	1.2353	1.23095	0.21834	0.965349
	Bg0049	Blautia_A	wexlerae	0.408723	1.22066	1.21727	0.223502	0.965349
	Bg0279	Agathobacter	rectalis	0.622139	1.21769	1.21469	0.224483	0.965349
	Bg0296	Agathobacter	faecis	0.426306	1.20867	1.20554	0.227995	0.965349
	Bg0445	CAG-81	sp900066785	0.395556	1.20098	1.19726	0.231204	0.965349
	Bg0120	Anaerovibrio	sp900548165	0.566457	1.19915	1.19596	0.231712	0.965349
	Bg0925	Fusicatenibacter	saccharivorans	0.534475	1.17668	1.17347	0.240606	0.965349
	Bg0343	Agathobacter	rectalis	0.401281	1.17546	1.1727	0.240918	0.965349
	Bg0183	Prevotella	sp900546575	0.410096	1.16213	1.1579	0.246904	0.965349
	Bg0430	Mediterraneibacter	faecis	0.397665	1.16011	1.15682	0.247348	0.965349
	Bg0432	Catenibacterium	sp000437715	0.623224	1.15777	1.15367	0.248635	0.965349
	Bg0121	Prevotella	sp002265625	0.56897	1.1528	1.1487	0.250679	0.965349
	Bg0177	Prevotellamassilia	sp900540885	0.578961	1.12709	1.12387	0.26107	0.965349
	Bg0143	Limosilactobacillus	mucosae	0.717323	1.12508	1.12231	0.26173	0.965349
	Bg0526	Prevotella	sp003447235	0.51026	1.12442	1.12092	0.26232	0.965349
	Bg0347	Holdemanella	sp002299315	0.583799	1.11483	1.11145	0.266375	0.965349
	Bg0934	Anaerostipes	hadrus_A	0.343845	1.10697	1.10485	0.269224	0.965349
	Bg0431	Agathobacter	rectalis	0.480958	1.1026	1.09998	0.271339	0.965349
	Bg0260	Veillonella		0.488019	1.09474	1.0921	0.274789	0.965349
	Bg0537	Mediterraneibacter	faecis	0.534768	1.08281	1.08	0.28014	0.965349
	Bg0382	Enterococcus_B	hirae	0.368132	1.06488	1.06286	0.287846	0.965349
	Bg0772	Lachnospira	eligens_B	0.504626	1.06419	1.06203	0.288222	0.965349
	Bg0335	Prevotella	sp003447235	0.385882	1.06367	1.06042	0.288956	0.965349
	Bg0379	Mediterraneibacter	faecis	0.36569	1.0518	1.04914	0.294114	0.965349
	Bg0485	Prevotella	sp900548745	0.430987	1.04121	1.03793	0.299301	0.965349
	Bg0132	Prevotella	sp002265625	0.585689	1.03928	1.03577	0.300311	0.965349
	Bg0076	Veillonella	parvula_A	0.452301	1.0368	1.03423	0.301027	0.965349
	Bg0291	Holdemanella	sp002299315	0.546394	1.03502	1.03194	0.302101	0.965349
	Bg0863	GCA-900066135	sp900543575	0.416646	1.03086	1.02854	0.303697	0.965349
	Bg0682	Ligilactobacillus	salivarius	0.431496	1.02946	1.02717	0.304339	0.965349
	Bg0512	Dorea	longicatena_B	0.368514	1.0287	1.02622	0.30479	0.965349
	Bg0533	Collinsella		0.374073	1.02138	1.01841	0.308483	0.965349
	Bg0074	Veillonella	parvula_A	0.42288	1.02024	1.01789	0.308732	0.965349
	Bg0829	Agathobaculum	butyriciproducens	0.373466	1.01815	1.01617	0.309548	0.965349
	Bg0553	Allisonella	histaminiformans	0.569184	1.01026	1.00714	0.313869	0.965349
	Bg0692	Enterococcus_B	hirae	0.310924	1.01025	1.00801	0.31345	0.965349
	Bg0358	Holdemanella	sp002299315	0.487587	1.00851	1.0058	0.314511	0.965349
	Bg0587	Anaerobutyricum	hallii	0.352056	1.00691	1.00455	0.315112	0.965349
	Bg0476	Agathobacter	rectalis	0.463587	0.987852	0.985941	0.324162	0.965349
	Bg0442	Catenibacterium	sp000437715	0.642903	0.982778	0.979858	0.327156	0.965349
	Bg0321	Agathobacter	faecis	0.329005	0.98273	0.980653	0.326764	0.965349
	Bg0928	CAG-41	sp900066215	0.323917	0.981813	0.979925	0.327123	0.965349
	Bg0790	Roseburia	inulinivorans	0.371322	0.974706	0.972856	0.330625	0.965349
	Bg0756	Eubacterium_R	sp900542875	0.379789	0.972531	0.970161	0.331966	0.965349
	Bg0646	Lachnospira	eligens	0.331194	0.958746	0.956863	0.338637	0.965349
	Bg0371	Agathobacter	faecis	0.329344	0.953248	0.951482	0.34136	0.965349
	Bg0388	Helicobacter_C	cinaedi	0.452625	0.951662	0.949714	0.342258	0.965349
	Bg0513	Anaerostipes	hadrus	0.421845	0.950303	0.948613	0.342817	0.965349
	Bg0786	Neisseria	sp000186165	0.383961	0.946939	0.945138	0.344589	0.965349
	Bg0313	Holdemanella	sp002299315	0.547215	0.933068	0.930557	0.352083	0.965349
	Bg0983	Mogibacterium	sp900315625	0.265884	0.931141	0.929712	0.35252	0.965349
	Bg0197	Veillonella		0.399451	0.929567	0.927484	0.353676	0.965349
	Bg0532	Lachnospira	sp000436475	0.447094	0.928196	0.926495	0.354189	0.965349
	Bg0192	Prevotella	sp900290275	0.413207	0.926298	0.923786	0.355598	0.965349
	Bg0126	Prevotella	sp002265625	0.398631	0.919851	0.917291	0.35899	0.965349
	Bg0872	CAG-177	sp003514385	0.354463	0.919005	0.917345	0.358962	0.965349
	Bg0150	Prevotella	sp002265625	0.423243	0.918166	0.915599	0.359877	0.965349
	Bg0522	Dorea	longicatena_B	0.365509	0.916136	0.914157	0.360634	0.965349
	Bg0505	Fusicatenibacter	saccharivorans	0.381726	0.914626	0.91273	0.361385	0.965349
	Bg0746	Ruminococcus_A	sp000437095	0.338595	0.909006	0.907167	0.364319	0.965349
	Bg0107	Anaerovibrio	sp900548165	0.446702	0.903378	0.901245	0.367458	0.965349
	Bg0927	Roseburia	sp003483745	0.270262	0.898992	0.897415	0.369497	0.965349
	Bg0230	Prevotellamassilia	sp900540885	0.406311	0.896334	0.894101	0.371268	0.965349
	Bg0353	Lachnospira	eligens_B	0.377798	0.895505	0.893905	0.371373	0.965349
	Bg0762	RC9	sp000435075	0.303021	0.890198	0.88809	0.374492	0.965349
	Bg0824	Blautia_A	massiliensis	0.251421	0.889559	0.887903	0.374593	0.965349
	Bg0387	Veillonella		0.367139	0.886944	0.885286	0.376002	0.965349
	Bg0518	Agathobacter	rectalis	0.430208	0.886762	0.88525	0.376022	0.965349
	Bg0209	Dorea	longicatena_B	0.376012	0.882234	0.879846	0.378943	0.965349
	Bg0792	Mediterraneibacter	faecis	0.309152	0.879615	0.877889	0.380004	0.965349
	Bg0247	Haemophilus_D		0.365583	0.877798	0.875994	0.381033	0.965349
	Bg0165	Veillonella		0.380217	0.871468	0.869574	0.384533	0.965349
	Bg0281	Holdemanella	sp002299315	0.451058	0.869239	0.867145	0.385862	0.965349
	Bg0645	Eubacterium_I	ramulus	0.255022	0.867495	0.865753	0.386626	0.965349
	Bg0774	Bariatricus	comes	0.288638	0.866983	0.865248	0.386903	0.965349
	Bg0463	Olsenella_E	sp003609875	0.217828	0.863837	0.862019	0.388677	0.965349
	Bg0573	Bifidobacterium	angulatum	0.303172	0.863829	0.862064	0.388652	0.965349
	Bg0469	Mediterraneibacter	faecis	0.224761	0.854412	0.852741	0.393803	0.966916
	Bg0554	Catenibacterium	sp000437715	0.358181	0.843571	0.841657	0.39998	0.970254
	Bg0911	Erysipelatoclostridium	sp000752095	0.315556	0.843266	0.841859	0.399867	0.970254
	Bg0616	Dorea	sp000433215	0.229446	0.843111	0.841547	0.400042	0.970254
	Bg0688	RUG410	sp900553115	0.408677	0.827623	0.826235	0.408671	0.970254
	Bg0031	Limosilactobacillus	mucosae	0.433089	0.821176	0.819499	0.412502	0.970254
	Bg0599	Agathobacter	rectalis	0.382319	0.821138	0.819722	0.412375	0.970254
	Bg0478	CAG-81	sp900066535	0.269525	0.812703	0.811373	0.417152	0.970254
	Bg0775	Neisseria	sp000186165	0.368428	0.809692	0.808218	0.418965	0.970254
	Bg0404	Prevotellamassilia	sp900543155	0.318052	0.809298	0.807432	0.419418	0.970254
	Bg0169	Faecalibacterium	prausnitzii_I	0.217709	0.805063	0.803509	0.42168	0.970254
	Bg0423	Catenibacterium	sp000437715	0.465428	0.800593	0.798599	0.424523	0.970254
	Bg0968	Lachnospira	sp900316325	0.246746	0.799612	0.798426	0.424624	0.970254
	Bg0072	Cetobacterium_A		0.339316	0.791354	0.79054	0.429213	0.970254
	Bg0426	Dorea	longicatena_B	0.276911	0.79126	0.789742	0.429679	0.970254
	Bg0300	Streptococcus	sp000187445	0.340369	0.788477	0.786802	0.431397	0.970254
	Bg0305	Collinsella	sp002232035	0.265828	0.787151	0.785675	0.432058	0.970254
	Bg0716	Neisseria	sp000186165	0.285872	0.786096	0.784722	0.432617	0.970254
	Bg0158	CAG-568	sp000434395	0.241977	0.78264	0.780987	0.43481	0.970254
	Bg0621	CAG-81	sp900066785	0.253447	0.779994	0.778566	0.436236	0.970254
	Bg0223	Prevotellamassilia	sp900540885	0.328379	0.776886	0.775094	0.438284	0.970254
	Bg0844	Roseburia	inulinivorans	0.323385	0.776234	0.774939	0.438376	0.970254
	Bg0188	Prevotellamassilia	sp900540885	0.343064	0.773491	0.771737	0.44027	0.970254
	Bg0663	Prevotella	sp900548745	0.30128	0.772928	0.771062	0.44067	0.970254
	Bg0231	Catenibacterium	sp000437715	0.496458	0.765113	0.763292	0.445289	0.970254
	Bg0456	Prevotella	sp003447235	0.284187	0.764284	0.762614	0.445694	0.970254
	Bg0710	Lachnospira	sp000436475	0.284403	0.760917	0.759798	0.447376	0.970254
	Bg0140	Limosilactobacillus	mucosae	0.44924	0.752962	0.751314	0.452464	0.970254
	Bg0261	Agathobacter	rectalis	0.311395	0.751385	0.750086	0.453203	0.970254
	Bg0709	Anaeroglobus	micronuciformis	0.308349	0.734265	0.733137	0.463475	0.980837
	Bg0796	Roseburia	sp900552665	0.322224	0.722989	0.721963	0.470317	0.980837
	Bg0726	Campylobacter		0.401858	0.719484	0.717993	0.472762	0.980837
	Bg0642	Blautia_A	massiliensis	0.231778	0.719202	0.717829	0.472863	0.980837
	Bg0481	CAG-81	sp900066785	0.173605	0.716962	0.715639	0.474215	0.980837
	Bg0191	Veillonella	atypica	0.306906	0.710665	0.709336	0.478116	0.980837
	Bg0950	CAG-217	sp000436335	0.241662	0.708364	0.707449	0.479288	0.980837
	Bg0309	Veillonella		0.324813	0.707432	0.706337	0.479979	0.980837
	Bg0611	Agathobacter	rectalis	0.301164	0.705424	0.70421	0.481302	0.980837
	Bg0378	Ruminococcus_E	sp003526955	0.22222	0.682626	0.681947	0.495272	0.980837
	Bg0907	RC9	sp000435075	0.280968	0.676118	0.675047	0.499646	0.980837
	Bg0166	Prevotella	sp002265625	0.320671	0.672928	0.67142	0.501953	0.980837
	Bg0914	Anaerotignum	sp000436415	0.2378	0.663588	0.662576	0.507602	0.980837
	Bg0345	Anaerostipes	hadrus	0.197514	0.661931	0.660784	0.508751	0.980837
	Bg0850	Clostridium_Q	sp003024715	0.287357	0.659758	0.658577	0.510167	0.980837
	Bg0340	Agathobacter	rectalis	0.2208	0.658012	0.657093	0.511121	0.980837
	Bg0920	Clostridium_Q	sp003024715	0.258478	0.654613	0.653469	0.513454	0.980837
	Bg0336	Dorea	longicatena_B	0.269612	0.653168	0.651931	0.514446	0.980837
	Bg0630	Holdemanella	biformis	0.282193	0.650742	0.649567	0.515972	0.980837
	Bg0879	Bariatricus	comes	0.218669	0.649891	0.6488	0.516468	0.980837
	Bg0765	Dorea	sp900066555	0.239783	0.644599	0.643485	0.519909	0.980837
	Bg0373	Mediterraneibacter	faecis	0.188944	0.636586	0.635456	0.525131	0.980837
	Bg0669	Allisonella	histaminiformans	0.338768	0.632937	0.631528	0.527695	0.980837
	Bg0237	Catenibacterium	sp000437715	0.279457	0.63036	0.62917	0.529238	0.980837
	Bg0202	Prevotellamassilia	sp900540885	0.278918	0.629289	0.62797	0.530023	0.980837
	Bg0618	Prevotella	sp900548745	0.244696	0.628029	0.626805	0.530787	0.980837
	Bg0820	Gemmiger	qucibialis	0.198305	0.625924	0.625011	0.531964	0.980837
	Bg0153	Veillonella		0.169409	0.622598	0.621728	0.534121	0.980837
	Bg0593	Lachnospira	sp000436475	0.160998	0.619505	0.618532	0.536225	0.980837
	Bg0196	Bifidobacterium	adolescentis	0.198345	0.609113	0.60823	0.543035	0.980837
	Bg0258	Dialister	succinatiphilus	0.232549	0.604853	0.604049	0.545811	0.980837
	Bg0342	Duodenibacillus	massiliensis	0.285025	0.604292	0.603175	0.546392	0.980837
	Bg0544	Catenibacterium	sp000437715	0.358414	0.603941	0.602718	0.546696	0.980837
	Bg0156	Veillonella		0.264064	0.600963	0.600083	0.548451	0.980837
	Bg0440	Enterococcus_B	faecium_B	0.230662	0.599368	0.598568	0.549461	0.980837
	Bg0171	Streptococcus	sp000187445	0.279579	0.59555	0.594396	0.552247	0.980837
	Bg0787	Bilophila	wadsworthia	0.247961	0.592917	0.592147	0.553752	0.980837
	Bg0408	Mediterraneibacter	faecis	0.191919	0.592847	0.591892	0.553923	0.980837
	Bg0082	Prevotella	sp002265625	0.219866	0.584806	0.583562	0.559515	0.980837
	Bg0926	Fusicatenibacter	saccharivorans	0.267927	0.583139	0.582244	0.560402	0.980837
	Bg0802	Ligilactobacillus	salivarius	0.236923	0.582719	0.58187	0.560654	0.980837
	Bg0293	Catenibacterium	sp000437715	0.199227	0.581691	0.580463	0.561602	0.980837
	Bg0760	Olsenella_E	sp003150175	0.179774	0.580995	0.58008	0.561861	0.980837
	Bg0549	Phocaeicola	sp000434735	0.181505	0.580169	0.579139	0.562496	0.980837
	Bg0235	Dialister	sp000434475	0.259547	0.579715	0.578617	0.562848	0.980837
	Bg0397	Campylobacter_D	jejuni	0.295035	0.570996	0.570161	0.568568	0.980837
	Bg0106	Prevotella	sp002265625	0.209487	0.568704	0.567592	0.570312	0.980837
	Bg0242	Bifidobacterium	ruminantium	0.193484	0.565671	0.564916	0.572131	0.980837
	Bg0574	Mediterraneibacter	faecis	0.159284	0.556071	0.55524	0.57873	0.980837
	Bg0211	Agathobacter	faecis	0.178256	0.555709	0.555037	0.57887	0.980837
	Bg0643	Limosilactobacillus	fermentum	0.248107	0.554563	0.55372	0.579771	0.980837
	Bg0805	CAG-217	sp000436335	0.20722	0.553943	0.553055	0.580226	0.980837
	Bg0515	RC9	sp000435075	0.119308	0.546555	0.545916	0.585124	0.980837
	Bg0729	Blautia_A	massiliensis	0.188188	0.543024	0.542176	0.587697	0.980837
	Bg0690	Brachyspira	pilosicoli	0.269938	0.542361	0.541796	0.587959	0.980837
	Bg0773	Allisonella	histaminiformans	0.267357	0.541616	0.540538	0.588826	0.980837
	Bg0226	Dorea	longicatena_B	0.123137	0.538799	0.537926	0.590628	0.980837
	Bg0815	Roseburia	hominis	0.223052	0.538606	0.537857	0.590676	0.980837
	Bg0699	Parolsenella	catena	0.261293	0.530133	0.529362	0.596554	0.980837
	Bg0185	Ligilactobacillus	salivarius	0.218343	0.523168	0.52244	0.601364	0.980837
	Bg0193	Collinsella	aerofaciens_H	0.194026	0.520475	0.51955	0.603377	0.980837
	Bg0266	Collinsella	sp900542825	0.163338	0.52045	0.519581	0.603356	0.980837
	Bg0138	Prevotella	sp000436035	0.194123	0.516268	0.515327	0.606325	0.980837
	Bg0415	Lachnospira	sp000436475	0.186795	0.515762	0.51505	0.606518	0.980837
	Bg0217	Prevotellamassilia	sp900540885	0.262452	0.511727	0.510888	0.609429	0.980837
	Bg0551	Catenibacterium	sp000437715	0.31037	0.510911	0.50995	0.610086	0.980837
	Bg0468	Holdemanella	biformis	0.204969	0.509549	0.508745	0.610931	0.980837
	Bg0821	CAG-45	sp900066395	0.113318	0.5093	0.508678	0.610978	0.980837
	Bg0221	Catenibacterium	sp000437715	0.148233	0.50806	0.507096	0.612088	0.980837
	Bg0066	Prevotella	sp900290275	0.152183	0.5079	0.507031	0.612133	0.980837
	Bg0272	Haemophilus_D	parainfluenzae	0.203617	0.503394	0.502741	0.615146	0.980837
	Bg0827	GCA-900066135	sp900543575	0.132058	0.496467	0.495784	0.620047	0.980837
	Bg0264	Agathobacter	rectalis	0.157596	0.494296	0.493489	0.621667	0.980837
	Bg0458	Agathobacter	rectalis	0.199384	0.492543	0.49192	0.622776	0.980837
	Bg0151	Prevotella	sp900290275	0.200129	0.491955	0.491069	0.623377	0.980837
	Bg0752	Roseburia	inulinivorans	0.20492	0.490135	0.489506	0.624484	0.980837
	Bg0534	Ureaplasma	sp900544585	0.259505	0.489487	0.488956	0.624873	0.980837
	Bg0304	Intestinibacter	bartlettii	0.172675	0.488292	0.487673	0.625782	0.980837
	Bg0654	Dorea	sp900066555	0.153434	0.483754	0.483027	0.629076	0.980837
	Bg0453	Enterococcus_B	hirae	0.239826	0.483212	0.482615	0.629369	0.980837
	Bg0325	Limosilactobacillus	mucosae	0.180525	0.480633	0.479946	0.631266	0.980837
	Bg0146	Prevotella	sp900546575	0.140265	0.464754	0.463921	0.642705	0.980837
	Bg0359	Catenibacterium	sp000437715	0.208707	0.451389	0.450585	0.652289	0.980837
	Bg0167	Prevotellamassilia	sp900540885	0.194354	0.450108	0.449352	0.653178	0.980837
	Bg0337	Haemophilus_D	parainfluenzae_K	0.188959	0.449445	0.448859	0.653533	0.980837
	Bg0668	Anaeroglobus	micronuciformis	0.19334	0.448939	0.448373	0.653884	0.980837
	Bg0465	Fusicatenibacter	saccharivorans	0.0636526	0.444761	0.444184	0.656909	0.980837
	Bg0056	Streptococcus	sp000187445	0.140703	0.442186	0.441501	0.65885	0.980837
	Bg0953	COE1	sp001916965	0.144219	0.44116	0.440694	0.659435	0.980837
	Bg0490	Mediterraneibacter	faecis	0.143586	0.438214	0.43759	0.661683	0.980837
	Bg0265	Dialister	sp000434475	0.167136	0.437745	0.436977	0.662128	0.980837
	Bg0152	Streptococcus	sp000187445	0.129975	0.428231	0.42764	0.668913	0.980837
	Bg0144	Prevotella	sp900546575	0.165152	0.42794	0.427127	0.669287	0.980837
	Bg0198	Clostridium_P	perfringens	0.168446	0.424895	0.424444	0.671242	0.980837
	Bg0473	Catenibacterium	sp000437715	0.263374	0.419039	0.418342	0.675697	0.980837
	Bg0634	Bariatricus	comes	0.120254	0.415221	0.414708	0.678356	0.980837
	Bg0866	Agathobaculum	butyriciproducens	0.172842	0.413519	0.413017	0.679594	0.980837
	Bg0234	Megamonas	funiformis	0.196118	0.412976	0.412354	0.68008	0.980837
	Bg0804	Campylobacter_D	sp900539255	0.211318	0.410514	0.409997	0.681808	0.980837
	Bg0707	Parolsenella	catena	0.195716	0.406554	0.405978	0.684759	0.980837
	Bg0139	Streptococcus	sp000187445	0.179183	0.404009	0.403376	0.686672	0.980837
	Bg0737	Allisonella	histaminiformans	0.107341	0.402425	0.401771	0.687852	0.980837
	Bg0816	CAG-45	sp900066395	0.111833	0.4023	0.401902	0.687756	0.980837
	Bg0396	Dorea	longicatena	0.106675	0.401977	0.401482	0.688065	0.980837
	Bg0298	Catenibacterium	sp000437715	0.116156	0.400452	0.399906	0.689226	0.980837
	Bg0898	CAG-177	sp003538135	0.133553	0.397282	0.396794	0.69152	0.980837
	Bg0224	Anaerobutyricum	hallii_A	0.0780313	0.388074	0.387734	0.698213	0.980837
	Bg0019	Prevotella	copri	0.146664	0.386014	0.385408	0.699935	0.980837
	Bg0184	Agathobacter	rectalis	0.107249	0.383372	0.382793	0.701873	0.980837
	Bg0598	Anaerostipes	hadrus	0.147306	0.378495	0.37801	0.705423	0.980837
	Bg0284	Dialister	sp000434475	0.168738	0.37418	0.373508	0.70877	0.980837
	Bg0123	Bacteroides	ovatus	0.118579	0.371166	0.370625	0.710917	0.980837
	Bg0687	Anaerobutyricum	hallii	0.120974	0.363972	0.363549	0.716195	0.980837
	Bg0181	Prevotella	sp900290275	0.155332	0.361256	0.360654	0.718358	0.980837
	Bg0784	Acidaminococcus	sp000437815	0.167608	0.360786	0.360298	0.718624	0.980837
	Bg0957	Ruminococcus_A	sp000437095	0.125054	0.36049	0.360094	0.718777	0.980837
	Bg0307	Blautia_A	obeum	0.171235	0.360084	0.359563	0.719174	0.980837
	Bg0111	Collinsella	aerofaciens_H	0.104212	0.359018	0.358454	0.720004	0.980837
	Bg0552	Allisonella	histaminiformans	0.172478	0.352824	0.352272	0.724634	0.980837
	Bg0596	Bifidobacterium	angulatum	0.143242	0.351501	0.35104	0.725558	0.980837
	Bg0186	Prevotella	sp900290275	0.162975	0.344313	0.343742	0.73104	0.980837
	Bg0450	Prevotellamassilia	sp900542795	0.128596	0.340614	0.340125	0.733762	0.980837
	Bg0401	Acetatifactor	sp900066365	0.10735	0.337876	0.33744	0.735785	0.980837
	Bg0306	Agathobacter	rectalis	0.0733042	0.337793	0.33739	0.735823	0.980837
	Bg0294	Dialister	sp000434475	0.202969	0.3361	0.335534	0.737222	0.980837
	Bg0383	Gemmiger	formicilis	0.150348	0.32787	0.327371	0.743388	0.980837
	Bg0259	Dorea	longicatena_B	0.146064	0.325896	0.325413	0.744868	0.980837
	Bg0411	Prevotellamassilia	sp900546605	0.136766	0.3178	0.317295	0.751019	0.980837
	Bg0341	Megamonas	funiformis	0.157303	0.317704	0.317254	0.751051	0.980837
	Bg0884	Bariatricus	comes	0.103564	0.312739	0.312302	0.754811	0.980837
	Bg0730	Gemmiger	formicilis	0.157387	0.307154	0.306764	0.759023	0.980837
	Bg0173	Bifidobacterium	adolescentis	0.107249	0.306911	0.306571	0.75917	0.980837
	Bg0318	Megamonas	funiformis	0.113945	0.306514	0.306089	0.759537	0.980837
	Bg0921	Bariatricus	comes	0.0788385	0.304794	0.304436	0.760796	0.980837
	Bg0200	Dialister	sp000434475	0.178653	0.301095	0.300555	0.763754	0.980837
	Bg0128	Limosilactobacillus	mucosae	0.14567	0.29832	0.297937	0.765751	0.980837
	Bg0524	Blautia_A	sp900066335	0.0611058	0.297474	0.297156	0.766348	0.980837
	Bg0491	Blautia_A	obeum	0.0949744	0.296526	0.296162	0.767107	0.980837
	Bg0366	Campylobacter		0.176038	0.29496	0.294596	0.768303	0.980837
	Bg0189	Anaerostipes	hadrus	0.153529	0.292876	0.292422	0.769964	0.980837
	Bg0393	Prevotellamassilia		0.0969919	0.290238	0.289815	0.771958	0.980837
	Bg0062	Bifidobacterium	sp002742445	0.10131	0.289558	0.28916	0.772459	0.980837
	Bg0071	Enterocloster	sp900541315	0.119807	0.289403	0.289023	0.772564	0.980837
	Bg0329	Dorea	longicatena_B	0.0987043	0.286711	0.286344	0.774615	0.980837
	Bg0084	Ligilactobacillus	ruminis	0.114043	0.286521	0.28615	0.774763	0.980837
	Bg0504	CAG-217	sp000436335	0.105949	0.282686	0.282393	0.777642	0.980837
	Bg0767	UBA7748	sp900314535	0.107315	0.281134	0.28075	0.778902	0.980837
	Bg0130	Dialister	sp000434475	0.0601566	0.27947	0.279119	0.780153	0.980837
	Bg0035	Prevotella	sp900555035	0.107703	0.278552	0.278167	0.780884	0.980837
	Bg0581	CAG-217	sp000436335	0.100177	0.278497	0.278194	0.780863	0.980837
	Bg0048	Prevotella	sp900555035	0.0971655	0.277916	0.27753	0.781373	0.980837
	Bg0326	Prevotella	sp000436915	0.0943974	0.275906	0.27546	0.782963	0.980837
	Bg0600	Acidaminococcus	sp000437815	0.147431	0.270225	0.26984	0.787283	0.980837
	Bg0905	Veillonella	sp900550455	0.10718	0.264044	0.263687	0.792021	0.980837
	Bg0583	CAG-217	sp000436335	0.0662811	0.262548	0.262254	0.793126	0.980837
	Bg0255	Streptococcus	sp000187445	0.118041	0.260556	0.260198	0.794711	0.980837
	Bg0667	Agathobaculum	butyriciproducens	0.0911017	0.253405	0.253105	0.800187	0.980837
	Bg0331	Gemmiger	formicilis	0.124743	0.253309	0.252932	0.800321	0.980837
	Bg0712	Anaerobiospirillum	succiniciproducens	0.0862476	0.252313	0.252079	0.80098	0.980837
	Bg0003	Prevotella	sp900557255	0.102642	0.248324	0.247927	0.804191	0.980837
	Bg0661	Lachnospira	eligens	0.0717858	0.244216	0.243956	0.807265	0.980837
	Bg0973	Akkermansia	muciniphila_C	0.0701484	0.243716	0.243499	0.807619	0.980837
	Bg0419	Allisonella	histaminiformans	0.117854	0.237035	0.23666	0.812921	0.980837
	Bg0841	Gemmiger	qucibialis	0.0805221	0.233468	0.233217	0.815593	0.980837
	Bg0013	Megamonas	funiformis	0.130012	0.229739	0.22941	0.818551	0.980837
	Bg0813	Campylobacter		0.135554	0.227263	0.227001	0.820423	0.980837
	Bg0448	Catenibacterium	sp000437715	0.0977864	0.224533	0.224225	0.822582	0.980837
	Bg0349	Mediterraneibacter	faecis	0.0712553	0.212754	0.212479	0.831733	0.980837
	Bg0497	Allisonella	histaminiformans	0.119925	0.211864	0.211539	0.832466	0.980837
	Bg0881	CAG-217	sp000436335	0.0747767	0.209266	0.209039	0.834418	0.980837
	Bg0509	Mitsuokella	multacida	0.0762137	0.208725	0.208496	0.834842	0.980837
	Bg0141	Collinsella	aerofaciens_H	0.0632747	0.20564	0.205328	0.837316	0.980837
	Bg0133	Veillonella		0.0508753	0.205208	0.204982	0.837586	0.980837
	Bg0472	Agathobaculum	butyriciproducens	0.0866918	0.204613	0.204294	0.838124	0.980837
	Bg0713	Gemmiger	formicilis	0.0960302	0.204514	0.204259	0.838151	0.980837
	Bg0244	Megamonas	funiformis	0.109381	0.204098	0.203822	0.838492	0.980837
	Bg0662	Agathobaculum	butyriciproducens	0.063217	0.203022	0.202786	0.839302	0.980837
	Bg0686	Agathobaculum	butyriciproducens	0.0703803	0.1937	0.193498	0.846569	0.980837
	Bg0117	Dialister	sp000434475	0.0395391	0.192822	0.192531	0.847327	0.980837
	Bg0592	Roseburia	hominis	0.0413129	0.190474	0.190273	0.849095	0.980837
	Bg0285	Prevotella	sp900290275	0.0612724	0.185451	0.18515	0.853111	0.980837
	Bg0033	Streptococcus	infantarius	0.0922797	0.183044	0.182808	0.854948	0.980837
	Bg0428	Holdemanella	biformis	0.0950352	0.180138	0.179886	0.857242	0.980837
	Bg0540	Allisonella	histaminiformans	0.102991	0.175293	0.175035	0.861053	0.980837
	Bg0910	RC9	sp000435075	0.0829565	0.174272	0.174052	0.861825	0.980837
	Bg0516	Fusicatenibacter	saccharivorans	0.0379429	0.161553	0.161356	0.871813	0.981151
	Bg0339	Limosilactobacillus	gastricus	0.0679729	0.160618	0.160404	0.872563	0.981151
	Bg0222	Anaerostipes	hadrus	0.0422254	0.159727	0.159532	0.87325	0.981151
	Bg0547	CAG-81	sp900066535	0.0434432	0.151687	0.151559	0.879535	0.981151
	Bg0698	Helicobacter_B	fennelliae	0.0793689	0.149342	0.149179	0.881412	0.981151
	Bg0127	Catenibacterium	sp000437715	0.042588	0.147883	0.14766	0.882611	0.981151
	Bg0680	Acetatifactor	sp900066565	0.0520923	0.146287	0.146148	0.883805	0.981151
	Bg0399	Dialister	sp000434475	0.0854319	0.145985	0.145745	0.884123	0.981151
	Bg0902	Alistipes_A	indistinctus	0.050737	0.139358	0.139204	0.889289	0.98281
	Bg0640	Eubacterium_R	sp000436835	0.0414377	0.136532	0.136399	0.891506	0.98281
	Bg0334	Catenibacterium	sp000437715	0.0416822	0.135799	0.13563	0.892114	0.98281
	Bg0018	Prevotella	copri	0.0500503	0.131785	0.131608	0.895294	0.98281
	Bg0174	Streptococcus	sp000187445	0.0540976	0.131242	0.131067	0.895722	0.98281
	Bg0836	Aggregatibacter		0.051476	0.129943	0.129805	0.896721	0.98281
	Bg0027	Bifidobacterium	sp002742445	0.0469401	0.126947	0.12678	0.899115	0.98281
	Bg0320	Mitsuokella	jalaludinii	0.0416721	0.126099	0.125942	0.899778	0.98281
	Bg0880	Brachyspira	pilosicoli	0.0528699	0.122342	0.122193	0.902746	0.98281
	Bg0145	Prevotella	sp900290275	0.0323882	0.12207	0.121918	0.902964	0.98281
	Bg0619	Anaerostipes	hadrus	0.0372196	0.116879	0.116756	0.907053	0.983051
	Bg0470	Alistipes	finegoldii	0.0406295	0.113338	0.113179	0.909888	0.983051
	Bg0900	Bariatricus	comes	0.0368846	0.109756	0.109635	0.912699	0.984444
	Bg0700	CAG-45	sp900066395	0.0297753	0.104219	0.104118	0.917076	0.986623
	Bg0214	Haemophilus_D	parainfluenzae_K	0.0318464	0.089722	0.0896166	0.928592	0.99106
	Bg0878	Campylobacter		0.0471869	0.0883834	0.0882591	0.929671	0.99106
	Bg0543	Anaerobutyricum	hallii_A	0.0260831	0.0823255	0.0822258	0.934467	0.99106
	Bg0194	Megamonas	funiformis	0.0267605	0.0814657	0.0813558	0.935159	0.99106
	Bg0860	RUG410	sp900553115	0.0248614	0.0775122	0.0774555	0.938261	0.99106
	Bg0099	Anaerostipes	hadrus	0.0229488	0.0764123	0.0763013	0.939179	0.99106
	Bg0205	Bifidobacterium	adolescentis	0.0281665	0.0752319	0.075136	0.940106	0.99106
	Bg0240	Agathobacter	rectalis	0.0199775	0.0740737	0.0740131	0.941	0.99106
	Bg0015	Prevotella	sp000434515	0.0286339	0.073578	0.0734801	0.941424	0.99106
	Bg0004	Prevotella	copri_A	0.028015	0.0638043	0.0637118	0.9492	0.99106
	Bg0675	Gemmiger	sp900539695	0.0204522	0.0619093	0.0618394	0.950691	0.99106
	Bg0125	Bifidobacterium	adolescentis	0.0211122	0.0606564	0.0605813	0.951693	0.99106
	Bg0794	Gemmiger	formicilis	0.0272127	0.0543082	0.0542446	0.95674	0.994438
	Bg0295	Haemophilus_D	parainfluenzae_K	0.0191425	0.0532151	0.053157	0.957607	0.994438
	Bg0652	Campylobacter		0.0274826	0.0470967	0.0470421	0.96248	0.995675
	Bg0248	Veillonella_A	magna	0.0193864	0.0457526	0.0457111	0.963541	0.995675
	Bg0065	Streptococcus	sp000187445	0.0166382	0.0419514	0.0418943	0.966583	0.995675
	Bg0835	CAG-217	sp000436335	0.0111761	0.0389971	0.0389581	0.968924	0.995675
	Bg0016	Ligilactobacillus	ruminis	0.014696	0.0366898	0.0366555	0.97076	0.995675
	Bg0215	Bifidobacterium	catenulatum	0.0110587	0.035442	0.0354007	0.97176	0.995675
	Bg0216	Streptococcus	sp000187445	0.0146852	0.0340861	0.0340428	0.972843	0.995675
	Bg0770	Brachyspira	pilosicoli	0.0120004	0.0250356	0.025005	0.980051	0.996521
	Bg0650	Agathobaculum	butyriciproducens	0.00585536	0.0238327	0.0238038	0.981009	0.996521
	Bg0657	Lactococcus	lactis	0.00796764	0.0217618	0.0217397	0.982656	0.996521
	Bg0566	Parolsenella	catena	0.00874361	0.0198559	0.019831	0.984178	0.996521
	Bg0114	Prevotella	sp900290275	0.00486475	0.0146945	0.0146745	0.988292	0.996521
	Bg0207	Gemmiger	formicilis	0.00382562	0.0116027	0.0115881	0.990754	0.996521
	Bg0425	Ureaplasma	sp900544585	0.00332143	0.00879145	0.00878066	0.992994	0.996566
	Bg0398	Leuconostoc	sp900554745	0.000943664	0.0019407	0.00193862	0.998453	0.998453
	Bg0676	Olsenella_B		-0.000960389	-0.00353452	-0.00353029	0.997183	0.998376
	Bg0734	Dialister	succinatiphilus	-0.0014277	-0.00449931	-0.00449428	0.996414	0.998376
	Bg0538	Lachnospira	sp000436475	-0.00311916	-0.0103397	-0.0103296	0.991758	0.996521
	Bg0091	Streptococcus	sp000187445	-0.00375079	-0.0104612	-0.0104468	0.991665	0.996521
	Bg0769	Gemmiger	formicilis	-0.00536276	-0.0114423	-0.0114294	0.990881	0.996521
	Bg0523	Gemmiger	formicilis	-0.0082427	-0.0155398	-0.015519	0.987618	0.996521
	Bg0617	Parolsenella	catena	-0.00645329	-0.0180761	-0.0180532	0.985596	0.996521
	Bg0037	Streptococcus	lutetiensis	-0.00787695	-0.018698	-0.0186804	0.985096	0.996521
	Bg0386	Gemmiger	formicilis	-0.0094548	-0.0187615	-0.0187363	0.985051	0.996521
	Bg0093	CAG-180	sp000432435	-0.00768044	-0.0211895	-0.021171	0.983109	0.996521
	Bg0103	Limosilactobacillus	fermentum	-0.0134025	-0.0231135	-0.0230858	0.981582	0.996521
	Bg0893	Akkermansia	muciniphila_B	-0.0107981	-0.0337948	-0.0337547	0.973073	0.995675
	Bg0623	Blautia_A	sp000436615	-0.00891378	-0.0341741	-0.0341369	0.972768	0.995675
	Bg0314	Prevotella	sp003447235	-0.0129783	-0.0390334	-0.038982	0.968905	0.995675
	Bg0459	Campylobacter		-0.0252277	-0.0414925	-0.0414334	0.96695	0.995675
	Bg0201	Limosilactobacillus	mucosae	-0.0213424	-0.0464584	-0.0463954	0.962995	0.995675
	Bg0514	Campylobacter		-0.0277128	-0.0602927	-0.0602127	0.951986	0.99106
	Bg0055	Klebsiella	pneumoniae	-0.0309629	-0.0627879	-0.0627153	0.949993	0.99106
	Bg0095	Bacteroides	thetaiotaomicron	-0.0230802	-0.0649741	-0.0648892	0.948262	0.99106
	Bg0488	Prevotellamassilia	sp900542795	-0.0281058	-0.0663357	-0.0662416	0.947185	0.99106
	Bg0218	Streptococcus	sp000187445	-0.0290117	-0.0672084	-0.0671179	0.946488	0.99106
	Bg0149	Collinsella	aerofaciens_H	-0.0262862	-0.067379	-0.0672878	0.946353	0.99106
	Bg0112	Ligilactobacillus	ruminis	-0.0302559	-0.0676377	-0.0675791	0.946121	0.99106
	Bg0601	Roseburia	inulinivorans	-0.0204816	-0.0741813	-0.074097	0.940933	0.99106
	Bg0162	Prevotella	sp900546575	-0.0301517	-0.0745872	-0.0744658	0.94064	0.99106
	Bg0348	Catenibacterium	sp000437715	-0.0399726	-0.0755755	-0.0754626	0.939847	0.99106
	Bg0312	Acetatifactor	sp003447295	-0.0196732	-0.0777859	-0.0776916	0.938073	0.99106
	Bg0208	Enterococcus_B	faecium	-0.0448474	-0.0820672	-0.0819742	0.934667	0.99106
	Bg0506	UBA7182	sp003480725	-0.031667	-0.0949277	-0.0948203	0.924458	0.99106
	Bg0755	Roseburia	inulinivorans	-0.0365342	-0.101725	-0.101627	0.919053	0.987481
	Bg0414	Ruminococcus_C	sp000433635	-0.0395812	-0.106664	-0.106566	0.915134	0.9858
	Bg0975	Acidaminococcus	sp000437815	-0.0289623	-0.112866	-0.112745	0.910233	0.983051
	Bg0178	Lactobacillus	paragasseri	-0.0237996	-0.113123	-0.113009	0.910024	0.983051
	Bg0693	Phocaeicola	sp000434735	-0.0379901	-0.116368	-0.116212	0.907484	0.983051
	Bg0558	Bifidobacterium	angulatum	-0.035092	-0.117499	-0.117353	0.90658	0.983051
	Bg0610	Lachnospira	eligens	-0.0466814	-0.124828	-0.124693	0.900767	0.98281
	Bg0122	Ligilactobacillus	ruminis	-0.0562349	-0.12708	-0.126975	0.89896	0.98281
	Bg0164	Streptococcus	sp000187445	-0.055673	-0.128027	-0.12785	0.898267	0.98281
	Bg0753	Acetatifactor	sp900066565	-0.0648666	-0.135677	-0.135547	0.892179	0.98281
	Bg0418	CAG-217	sp000436335	-0.0358505	-0.144791	-0.144597	0.885029	0.981151
	Bg0384	Clostridium	sp001916075	-0.0634231	-0.146627	-0.146488	0.883536	0.981151
	Bg0172	Streptococcus	sp000187445	-0.0607015	-0.148049	-0.14786	0.882454	0.981151
	Bg0483	Anaerostipes	hadrus	-0.0443776	-0.149144	-0.148999	0.881554	0.981151
	Bg0219	Bacteroides	uniformis	-0.0602656	-0.152491	-0.152287	0.878961	0.981151
	Bg0471	Acetatifactor	sp003447295	-0.0642809	-0.1544	-0.154268	0.877398	0.981151
	Bg0045	Ligilactobacillus	ruminis	-0.0703557	-0.159551	-0.159398	0.873355	0.981151
	Bg0899	COE1	sp001916965	-0.0426504	-0.160767	-0.160621	0.872392	0.981151
	Bg0492	Anaerostipes	hadrus	-0.0759769	-0.162323	-0.162149	0.871188	0.981151
	Bg0025	Megasphaera	sp001546855	-0.0981136	-0.168385	-0.16815	0.866466	0.981151
	Bg0695	Bifidobacterium	angulatum	-0.0691061	-0.17172	-0.171503	0.863829	0.981037
	Bg0896	CAG-217	sp000436335	-0.0551535	-0.173408	-0.173218	0.86248	0.980837
	Bg0635	Anaeroglobus	micronuciformis	-0.0602064	-0.173632	-0.173413	0.862327	0.980837
	Bg0137	Megamonas	funiformis	-0.0804653	-0.178471	-0.178213	0.858555	0.980837
	Bg0929	Ligilactobacillus		-0.0607894	-0.179595	-0.179368	0.857649	0.980837
	Bg0238	Campylobacter		-0.108832	-0.186852	-0.186621	0.851958	0.980837
	Bg0520	Parolsenella	sp900544655	-0.0719279	-0.187533	-0.18725	0.851464	0.980837
	Bg0069	Prevotella		-0.0694546	-0.187872	-0.187572	0.851212	0.980837
	Bg0096	Prevotella	sp002265625	-0.0754013	-0.189621	-0.18931	0.84985	0.980837
	Bg0232	Bacteroides	intestinalis	-0.0673633	-0.189814	-0.189546	0.849665	0.980837
	Bg0409	Agathobaculum	butyriciproducens	-0.0376764	-0.193183	-0.192901	0.847037	0.980837
	Bg0837	Agathobaculum	butyriciproducens	-0.0620378	-0.193784	-0.193564	0.846518	0.980837
	Bg0273	Lactobacillus	amylovorus	-0.0952278	-0.200148	-0.199896	0.841562	0.980837
	Bg0352	Enterobacter	roggenkampii	-0.0779009	-0.202702	-0.202465	0.839553	0.980837
	Bg0967	CAG-217	sp000436335	-0.0843565	-0.204434	-0.204257	0.838153	0.980837
	Bg0118	Clostridium	sp900540255	-0.0977523	-0.219477	-0.219296	0.826419	0.980837
	Bg0443	Brachyspira	pilosicoli	-0.0991486	-0.220189	-0.219905	0.825945	0.980837
	Bg0026	Escherichia	flexneri	-0.0949033	-0.220948	-0.220718	0.825312	0.980837
	Bg0862	Roseburia	hominis	-0.088103	-0.223809	-0.223547	0.82311	0.980837
	Bg0919	Eisenbergiella	sp900066775	-0.0561236	-0.225087	-0.224859	0.822089	0.980837
	Bg0793	Hungatella_A		-0.0613189	-0.231002	-0.230739	0.817517	0.980837
	Bg0679	Roseburia	hominis	-0.108196	-0.234057	-0.233763	0.815169	0.980837
	Bg0097	Bacteroides	ovatus	-0.0931364	-0.23497	-0.234595	0.814523	0.980837
	Bg0053	Escherichia	coli_D	-0.105573	-0.235098	-0.23481	0.814356	0.980837
	Bg0883	Anaerotignum	sp000436415	-0.0789492	-0.237446	-0.237158	0.812535	0.980837
	Bg0479	Alistipes_A	indistinctus	-0.100367	-0.239016	-0.238733	0.811313	0.980837
	Bg0691	UBA7160		-0.0929687	-0.241806	-0.241551	0.809128	0.980837
	Bg0090	Megasphaera	sp001546855	-0.110911	-0.24309	-0.242738	0.808208	0.980837
	Bg0213	Prevotella	sp002265625	-0.0692997	-0.24732	-0.246976	0.804927	0.980837
	Bg0832	Coprococcus	eutactus_A	-0.0834849	-0.257399	-0.257058	0.797134	0.980837
	Bg0008	Prevotella	copri	-0.102024	-0.257691	-0.257307	0.796941	0.980837
	Bg0500	Campylobacter_D	jejuni	-0.117586	-0.257906	-0.257615	0.796704	0.980837
	Bg0694	Enterococcus	faecalis	-0.091435	-0.261175	-0.260912	0.79416	0.980837
	Bg0438	CAG-217	sp000436335	-0.0820867	-0.263464	-0.263147	0.792437	0.980837
	Bg0101	Prevotella	sp000436035	-0.101762	-0.266269	-0.265862	0.790345	0.980837
	Bg0043	Streptococcus	lutetiensis	-0.139797	-0.268365	-0.268122	0.788605	0.980837
	Bg0464	Dorea	longicatena_B	-0.0531389	-0.270005	-0.269728	0.78737	0.980837
	Bg0073	Dialister	sp000434475	-0.0689251	-0.270934	-0.270496	0.786779	0.980837
	Bg0081	Prevotella	sp002265625	-0.104302	-0.276402	-0.275957	0.782581	0.980837
	Bg0328	Holdemanella	biformis	-0.0563061	-0.281121	-0.280781	0.778878	0.980837
	Bg0612	Parolsenella	catena	-0.127049	-0.290925	-0.290571	0.771379	0.980837
	Bg0455	Gemmiger	formicilis	-0.132714	-0.291411	-0.290985	0.771063	0.980837
	Bg0155	Collinsella	aerofaciens_H	-0.0897616	-0.291825	-0.291378	0.770762	0.980837
	Bg0740	Anaerostipes	hadrus	-0.1257	-0.301024	-0.300689	0.763652	0.980837
	Bg0047	Escherichia	flexneri	-0.125474	-0.308923	-0.308561	0.757656	0.980837
	Bg0550	Roseburia	inulinivorans	-0.079627	-0.313674	-0.313343	0.75402	0.980837
	Bg0564	Campylobacter		-0.182879	-0.31457	-0.314128	0.753424	0.980837
	Bg0108	Bacteroides	ovatus	-0.12507	-0.316297	-0.315845	0.75212	0.980837
	Bg0639	Campylobacter		-0.162051	-0.316407	-0.315944	0.752045	0.980837
	Bg0381	Agathobaculum	butyriciproducens	-0.0701569	-0.318556	-0.31812	0.750394	0.980837
	Bg0375	Olsenella_E	sp003609875	-0.083795	-0.323524	-0.323061	0.746649	0.980837
	Bg0451	Ruminococcus_A	sp003011855	-0.0895382	-0.325977	-0.325561	0.744756	0.980837
	Bg0051	Escherichia	flexneri	-0.136277	-0.329938	-0.329567	0.741727	0.980837
	Bg0322	CAG-83	sp000431575	-0.120948	-0.330951	-0.330541	0.740991	0.980837
	Bg0487	Eubacterium_R	sp000436835	-0.101737	-0.331694	-0.331279	0.740434	0.980837
	Bg0410	Faecalibacterium	sp900539885	-0.0924493	-0.34285	-0.34242	0.732035	0.980837
	Bg0249	Selenomonas_A		-0.142669	-0.347079	-0.346606	0.728887	0.980837
	Bg0220	Streptococcus	sp000187445	-0.138131	-0.347395	-0.346925	0.728648	0.980837
	Bg0594	Bilophila	wadsworthia	-0.137442	-0.351594	-0.351176	0.725457	0.980837
	Bg0104	Prevotella	sp002265625	-0.133951	-0.353726	-0.353144	0.72398	0.980837
	Bg0577	Odoribacter	splanchnicus	-0.143293	-0.359933	-0.359486	0.719232	0.980837
	Bg0288	Faecalimonas	umbilicata	-0.116294	-0.363018	-0.362625	0.716885	0.980837
	Bg0280	Enterobacter	roggenkampii	-0.148454	-0.366016	-0.365565	0.71469	0.980837
	Bg0039	Ligilactobacillus	ruminis	-0.171477	-0.366202	-0.365825	0.714496	0.980837
	Bg0743	Ruminococcus_D	bicirculans	-0.149567	-0.366768	-0.366239	0.714187	0.980837
	Bg0799	Bilophila	wadsworthia	-0.141049	-0.369136	-0.368801	0.712276	0.980837
	Bg0627	Gemmiger	formicilis	-0.141807	-0.371098	-0.370625	0.710916	0.980837
	Bg0115	CAG-81	sp900066535	-0.118465	-0.373344	-0.372797	0.709299	0.980837
	Bg0530	Allisonella	histaminiformans	-0.211288	-0.373557	-0.372908	0.709217	0.980837
	Bg0531	Bifidobacterium	angulatum	-0.112163	-0.390976	-0.390498	0.696168	0.980837
	Bg0007	Megasphaera	sp900540735	-0.243204	-0.397803	-0.397016	0.691356	0.980837
	Bg0489	Lachnospira	sp000437735	-0.106098	-0.39981	-0.399354	0.689633	0.980837
	Bg0644	Dialister	succinatiphilus	-0.124394	-0.402554	-0.402007	0.687679	0.980837
	Bg0521	Faecalibacterium	sp003449675	-0.104775	-0.404224	-0.403697	0.686436	0.980837
	Bg0584	Acetatifactor	sp900066565	-0.102191	-0.406753	-0.406336	0.684496	0.980837
	Bg0655	Roseburia	hominis	-0.116028	-0.409511	-0.408957	0.682571	0.980837
	Bg0608	Lachnospira	sp000437735	-0.161303	-0.409858	-0.409418	0.682233	0.980837
	Bg0017	Escherichia	flexneri	-0.17955	-0.409956	-0.409484	0.682185	0.980837
	Bg0228	Bacteroides	thetaiotaomicron	-0.169876	-0.420985	-0.420338	0.674238	0.980837
	Bg0159	CAG-81	sp900066535	-0.1885	-0.424013	-0.423333	0.672052	0.980837
	Bg0002	Prevotella	copri_A	-0.178507	-0.433261	-0.432528	0.665357	0.980837
	Bg0100	CAG-180	sp000432435	-0.224032	-0.434882	-0.434462	0.663953	0.980837
	Bg0254	Dialister	sp000434475	-0.185862	-0.439034	-0.438218	0.661228	0.980837
	Bg0075	Streptococcus	sp000187445	-0.181407	-0.443533	-0.442798	0.657912	0.980837
	Bg0024	Bifidobacterium	kashiwanohense_A	-0.235336	-0.443663	-0.442798	0.657912	0.980837
	Bg0315	Bacteroides	ovatus	-0.162799	-0.444402	-0.443763	0.657214	0.980837
	Bg0435	CAG-81	sp900066535	-0.0944489	-0.444606	-0.444122	0.656954	0.980837
	Bg0528	Roseburia	intestinalis	-0.130324	-0.445494	-0.444933	0.656368	0.980837
	Bg0536	UBA7182	sp003481535	-0.19153	-0.452571	-0.451947	0.651307	0.980837
	Bg0006	Bifidobacterium	longum	-0.223769	-0.453852	-0.453046	0.650516	0.980837
	Bg0009	Bacteroides	fragilis	-0.243612	-0.45782	-0.457013	0.647662	0.980837
	Bg0246	Prevotella	multisaccharivorax	-0.13007	-0.460179	-0.459498	0.645876	0.980837
	Bg0823	Campylobacter_D	jejuni	-0.250026	-0.466805	-0.466355	0.640961	0.980837
	Bg0748	UBA9502	sp003480315	-0.181008	-0.470421	-0.469653	0.638603	0.980837
	Bg0704	Agathobaculum	butyriciproducens	-0.175781	-0.470827	-0.470084	0.638295	0.980837
	Bg0270	Bacteroides	uniformis	-0.209388	-0.472098	-0.471293	0.637431	0.980837
	Bg0175	Lactobacillus	paragasseri	-0.26122	-0.475443	-0.474795	0.634933	0.980837
	Bg0323	Campylobacter_D	sp900539255	-0.171554	-0.483119	-0.482436	0.629496	0.980837
	Bg0243	CAG-83	sp000431575	-0.195177	-0.492989	-0.49229	0.622514	0.980837
	Bg0508	Anaerotignum	sp000436415	-0.0883682	-0.493184	-0.492556	0.622327	0.980837
	Bg0602	Akkermansia	muciniphila_C	-0.122626	-0.494336	-0.493601	0.621588	0.980837
	Bg0588	Blautia_A	massiliensis	-0.208245	-0.496836	-0.496156	0.619784	0.980837
	Bg0507	Dorea	longicatena	-0.142194	-0.497601	-0.496958	0.619219	0.980837
	Bg0452	Faecalibacterium	prausnitzii_C	-0.136668	-0.499381	-0.498639	0.618034	0.980837
	Bg0948	CAG-217	sp000436335	-0.146911	-0.501016	-0.500366	0.616817	0.980837
	Bg0562	Enterocloster	sp900538485	-0.135799	-0.503396	-0.502621	0.61523	0.980837
	Bg0697	Mogibacterium	sp002299625	-0.136212	-0.511024	-0.510167	0.609934	0.980837
	Bg0032	Streptococcus	pasteurianus	-0.241915	-0.511697	-0.51104	0.609323	0.980837
	Bg0422	Dialister	succinatiphilus	-0.199637	-0.513566	-0.512857	0.608051	0.980837
	Bg0421	Gemmiger	formicilis	-0.18323	-0.513935	-0.513041	0.607923	0.980837
	Bg0486	Gemmiger	formicilis	-0.193144	-0.519002	-0.518157	0.604349	0.980837
	Bg0904	Alistipes_A	sp900240235	-0.171109	-0.526865	-0.526158	0.598779	0.980837
	Bg0637	Ruminococcus_E	bromii_B	-0.163877	-0.535255	-0.534596	0.592929	0.980837
	Bg0241	Bacteroides	ovatus	-0.18681	-0.536682	-0.535774	0.592115	0.980837
	Bg0658	Clostridium_P	ventriculi	-0.243906	-0.537025	-0.536443	0.591653	0.980837
	Bg0367	Agathobacter	rectalis	-0.174779	-0.538145	-0.53743	0.59097	0.980837
	Bg0861	CAG-177	sp003514385	-0.148523	-0.543443	-0.542785	0.587278	0.980837
	Bg0466	Prevotellamassilia	sp900542795	-0.159515	-0.545119	-0.54434	0.586208	0.980837
	Bg0034	Megasphaera	sp000417505	-0.37619	-0.548242	-0.547217	0.584229	0.980837
	Bg0625	Ruminococcus_D	bicirculans	-0.16103	-0.549055	-0.548215	0.583544	0.980837
	Bg0517	Olsenella_E	sp003609875	-0.143169	-0.550449	-0.549609	0.582587	0.980837
	Bg0565	Agathobaculum	butyriciproducens	-0.153345	-0.557136	-0.556227	0.578056	0.980837
	Bg0332	Bacteroides	xylanisolvens	-0.191027	-0.559195	-0.558243	0.576678	0.980837
	Bg0460	Enorma	massiliensis	-0.112934	-0.559205	-0.558136	0.576752	0.980837
	Bg0519	Butyricicoccus		-0.104221	-0.559308	-0.558652	0.576399	0.980837
	Bg0368	Enterobacter	kobei	-0.212777	-0.560698	-0.559927	0.575529	0.980837
	Bg0882	RUG410	sp900553115	-0.353662	-0.571292	-0.570367	0.568429	0.980837
	Bg0783	Hungatella_A	sp003478355	-0.205925	-0.583546	-0.582617	0.560151	0.980837
	Bg0708	Duodenibacillus	sp900544255	-0.238427	-0.591562	-0.59049	0.554862	0.980837
	Bg0895	Lactococcus	petauri	-0.293336	-0.595344	-0.594667	0.552066	0.980837
	Bg0333	Campylobacter_D	jejuni	-0.304597	-0.59784	-0.597097	0.550442	0.980837
	Bg0768	Bilophila	wadsworthia	-0.177016	-0.60043	-0.599389	0.548914	0.980837
	Bg0633	Parabacteroides	sp900549585	-0.123313	-0.601924	-0.601144	0.547744	0.980837
	Bg0671	Ruminococcus_E	bromii_B	-0.193519	-0.605824	-0.605072	0.545131	0.980837
	Bg0105	Collinsella	aerofaciens_H	-0.207227	-0.613596	-0.612343	0.540311	0.980837
	Bg0299	Morganella	morganii	-0.258037	-0.614861	-0.613912	0.539273	0.980837
	Bg0392	Agathobaculum	butyriciproducens	-0.132866	-0.630334	-0.629314	0.529144	0.980837
	Bg0542	Roseburia	inulinivorans	-0.249822	-0.632607	-0.631614	0.527639	0.980837
	Bg0441	Acidaminococcus	sp000437815	-0.272796	-0.633872	-0.632682	0.526942	0.980837
	Bg0303	Lactobacillus	acidophilus	-0.257804	-0.646349	-0.645413	0.51866	0.980837
	Bg0979			-0.166923	-0.648033	-0.647156	0.517531	0.980837
	Bg0591	Providencia	alcalifaciens_A	-0.212598	-0.648129	-0.647261	0.517463	0.980837
	Bg0754	Dorea	scindens	-0.213937	-0.654678	-0.653556	0.513398	0.980837
	Bg0628	Blautia_A	massiliensis	-0.2373	-0.660272	-0.65927	0.509723	0.980837
	Bg0439	Parabacteroides	distasonis	-0.264952	-0.664748	-0.663541	0.506984	0.980837
	Bg0503	Eubacterium_I	ramulus_A	-0.157838	-0.665566	-0.664344	0.50647	0.980837
	Bg0400	Faecalibacterium	sp900539885	-0.18703	-0.670982	-0.669907	0.502917	0.980837
	Bg0092	Collinsella	aerofaciens_H	-0.215976	-0.676742	-0.675325	0.49947	0.980837
	Bg0088	Collinsella	aerofaciens_H	-0.227074	-0.683415	-0.681862	0.495326	0.980837
	Bg0436	Dialister	sp900538805	-0.266082	-0.689291	-0.687995	0.491456	0.980837
	Bg0499	Weissella	confusa	-0.318082	-0.691381	-0.690578	0.489831	0.980837
	Bg0788	Hungatella_A	sp003478355	-0.186705	-0.704058	-0.702964	0.482078	0.980837
	Bg0493	UBA9502	sp003478505	-0.162418	-0.707813	-0.706748	0.479723	0.980837
	Bg0229	Sutterella	wadsworthensis	-0.229874	-0.714793	-0.713377	0.475613	0.980837
	Bg0629	Blautia_A	massiliensis	-0.226317	-0.715157	-0.714025	0.475212	0.980837
	Bg0187	Streptococcus	sp000187445	-0.247507	-0.717754	-0.716385	0.473753	0.980837
	Bg0498	Dialister	succinatiphilus	-0.280629	-0.721755	-0.720266	0.471361	0.980837
	Bg0350	CAG-217	sp000436335	-0.176057	-0.726583	-0.725544	0.468119	0.980837
	Bg0853	CAG-170	sp900549635	-0.219332	-0.72961	-0.728493	0.466312	0.980837
	Bg0797	Agathobaculum	butyriciproducens	-0.172228	-0.731551	-0.730294	0.46521	0.980837
	Bg0357	Acetatifactor	sp003447295	-0.182111	-0.737382	-0.736389	0.461494	0.980837
	Bg0395	Anaerotignum	sp000436415	-0.114574	-0.751264	-0.750233	0.453114	0.970254
	Bg0227	Faecalimonas	sp900550975	-0.266925	-0.751554	-0.75001	0.453249	0.970254
	Bg0723	Roseburia	hominis	-0.191291	-0.752741	-0.751607	0.452287	0.970254
	Bg0867	Anaerotignum	sp000436415	-0.289322	-0.75747	-0.75593	0.449691	0.970254
	Bg0086	Streptococcus	sp000187445	-0.197706	-0.761376	-0.759651	0.447463	0.970254
	Bg0311	UBA3375	sp900551955	-0.319304	-0.766972	-0.765209	0.444147	0.970254
	Bg0758	Bulleidia	sp900539965	-0.276265	-0.767907	-0.766597	0.443321	0.970254
	Bg0079	Megasphaera		-0.301535	-0.771744	-0.770067	0.44126	0.970254
	Bg0906	Barnesiella	intestinihominis	-0.299702	-0.775081	-0.773712	0.439101	0.970254
	Bg0945	Anaerotignum	sp000436415	-0.217904	-0.776379	-0.77501	0.438334	0.970254
	Bg0142	Blautia_A	massiliensis	-0.305716	-0.782339	-0.780572	0.435055	0.970254
	Bg0168	Veillonella		-0.214766	-0.792324	-0.791029	0.428927	0.970254
	Bg0955	Tidjanibacter	inops	-0.254642	-0.802812	-0.801392	0.422905	0.970254
	Bg0648	Parolsenella	catena	-0.396328	-0.812143	-0.810563	0.417617	0.970254
	Bg0085	Parolsenella	uli_B	-0.459584	-0.816802	-0.814496	0.415361	0.970254
	Bg0495	Faecalibacterium	prausnitzii_C	-0.206244	-0.818013	-0.816714	0.414092	0.970254
	Bg0763			-0.228222	-0.820082	-0.818303	0.413184	0.970254
	Bg0005	Faecalibacterium	prausnitzii_G	-0.288213	-0.822075	-0.820523	0.411918	0.970254
	Bg0407	Agathobaculum	butyriciproducens	-0.212976	-0.823506	-0.821656	0.411273	0.970254
	Bg0268	Agathobacter	rectalis	-0.166812	-0.824439	-0.823063	0.410472	0.970254
	Bg0447	Faecalibacterium	prausnitzii_C	-0.243534	-0.831087	-0.829454	0.406847	0.970254
	Bg0751	ER4	sp000765235	-0.268717	-0.842938	-0.841499	0.400069	0.970254
	Bg0351	Agathobaculum	butyriciproducens	-0.192095	-0.854116	-0.852514	0.393929	0.966916
	Bg0059	Megasphaera	elsdenii	-0.410196	-0.857065	-0.854831	0.392645	0.966916
	Bg0604	Mitsuokella	multacida	-0.359741	-0.85758	-0.85571	0.392158	0.966916
	Bg0041	Veillonella_A	sp000431435	-0.524207	-0.865266	-0.862991	0.388143	0.965349
	Bg0361	RC9	sp000433355	-0.288185	-0.870858	-0.86879	0.384962	0.965349
	Bg0429	Prevotella	sp000436915	-0.366624	-0.871795	-0.869623	0.384506	0.965349
	Bg0292	Succinivibrio	sp000431835	-0.539012	-0.887966	-0.886557	0.375317	0.965349
	Bg0225	Bacteroides	ovatus	-0.455074	-0.896299	-0.894043	0.371299	0.965349
	Bg0022	Bifidobacterium	bifidum	-0.44661	-0.897785	-0.895131	0.370717	0.965349
	Bg0078	Parolsenella	uli_B	-0.562793	-0.900551	-0.897931	0.369223	0.965349
	Bg0251	Succinivibrio	sp000431835	-0.516723	-0.905935	-0.904282	0.365846	0.965349
	Bg0779	RC9	sp000433355	-0.375675	-0.914707	-0.912896	0.361297	0.965349
	Bg0011	Bifidobacterium	kashiwanohense_A	-0.496518	-0.918513	-0.91578	0.359782	0.965349
	Bg0672	Olsenella	sp900538935	-0.300089	-0.919837	-0.917276	0.358998	0.965349
	Bg0702	Gemmiger	formicilis	-0.324004	-0.927241	-0.925392	0.354762	0.965349
	Bg0070	Bifidobacterium		-0.473236	-0.935269	-0.932322	0.35117	0.965349
	Bg0897	Mediterraneibacter	lactaris	-0.219654	-0.935506	-0.933466	0.350579	0.965349
	Bg0402	UBA9502	sp003480315	-0.206814	-0.935634	-0.933544	0.350539	0.965349
	Bg0023	Bifidobacterium	bifidum	-0.372872	-0.940092	-0.937228	0.348641	0.965349
	Bg0179	Dialister	sp000434475	-0.323672	-0.940352	-0.937865	0.348314	0.965349
	Bg0116	Streptococcus	sp000187445	-0.327095	-0.941269	-0.939016	0.347722	0.965349
	Bg0406	Faecalibacterium	prausnitzii_A	-0.261104	-0.963641	-0.961558	0.336272	0.965349
	Bg0363	Parabacteroides	distasonis	-0.385188	-0.968365	-0.965435	0.334327	0.965349
	Bg0124	Streptococcus	sp000187445	-0.322483	-0.977154	-0.974794	0.329663	0.965349
	Bg0364	Agathobaculum	butyriciproducens	-0.264327	-0.98631	-0.983621	0.325302	0.965349
	Bg0781	Campylobacter_D	coli	-0.412733	-0.994861	-0.992792	0.320811	0.965349
	Bg0959	Akkermansia	muciniphila_C	-0.323045	-0.995761	-0.993788	0.320326	0.965349
	Bg0405	Alistipes	onderdonkii	-0.317832	-0.996577	-0.993666	0.320386	0.965349
	Bg0147	Parolsenella	uli_A	-0.512842	-1.00025	-0.996894	0.318816	0.965349
	Bg0131	Lactococcus	petauri	-0.265543	-1.00286	-1.00048	0.317076	0.965349
	Bg0042	Phocaeicola	vulgatus	-0.46197	-1.0051	-1.00253	0.316087	0.965349
	Bg0535	Morganella	morganii	-0.43115	-1.00877	-1.00645	0.314199	0.965349
	Bg0210	Bacteroides	ovatus	-0.367758	-1.01152	-1.00912	0.312916	0.965349
	Bg0129	Streptococcus	sp000187445	-0.43461	-1.01214	-1.00943	0.312767	0.965349
	Bg0257	Enterococcus_A	avium	-0.534144	-1.01399	-1.0112	0.311922	0.965349
	Bg0038	Collinsella	sp900556495	-0.570909	-1.01741	-1.01417	0.310501	0.965349
	Bg0736	CAG-110	sp003525905	-0.345116	-1.0211	-1.01902	0.308196	0.965349
	Bg0134	Lactobacillus	delbrueckii_A	-0.473064	-1.02392	-1.02201	0.306775	0.965349
	Bg0154	Parabacteroides	distasonis	-0.447602	-1.03261	-1.02944	0.303271	0.965349
	Bg0653	Campylobacter_D	jejuni	-0.476191	-1.03391	-1.03183	0.30215	0.965349
	Bg0262	Bifidobacterium	merycicum	-0.398868	-1.03471	-1.03174	0.302193	0.965349
	Bg0157	Dialister	sp000434475	-0.265285	-1.04803	-1.04527	0.295897	0.965349
	Bg0212	Streptococcus	gallolyticus	-0.416905	-1.0543	-1.05216	0.292727	0.965349
	Bg0416	Prevotella	sp000436915	-0.369393	-1.05746	-1.05453	0.29164	0.965349
	Bg0170	Parabacteroides	distasonis	-0.552226	-1.06374	-1.06066	0.288843	0.965349
	Bg0046	Bifidobacterium	kashiwanohense_A	-0.546807	-1.06383	-1.06024	0.289036	0.965349
	Bg0252	Enterococcus_A	avium	-0.573807	-1.06477	-1.06161	0.288412	0.965349
	Bg0324	Parabacteroides	distasonis	-0.282042	-1.06805	-1.06557	0.286619	0.965349
	Bg0525	Blautia_A	massiliensis	-0.273645	-1.07007	-1.06742	0.285783	0.965349
	Bg0163	Bacteroides	ovatus	-0.511053	-1.07023	-1.06725	0.285857	0.965349
	Bg0061	Megasphaera	sp000417505	-0.434674	-1.0723	-1.06898	0.285079	0.965349
	Bg0001	Bifidobacterium	longum	-0.616802	-1.07482	-1.07111	0.28412	0.965349
	Bg0113	Bacteroides	uniformis	-0.374757	-1.08461	-1.08119	0.279612	0.965349
	Bg0036	Bifidobacterium	kashiwanohense_A	-0.544904	-1.09128	-1.08743	0.276849	0.965349
	Bg0286	Succinivibrio	sp000431835	-0.662196	-1.09494	-1.09289	0.274443	0.965349
	Bg0461	Parabacteroides	goldsteinii	-0.351966	-1.10016	-1.09743	0.272453	0.965349
	Bg0603	Dorea	formicigenerans	-0.309969	-1.10086	-1.09874	0.271881	0.965349
	Bg0020	Veillonella_A	sp000431435	-0.619645	-1.10126	-1.09764	0.272364	0.965349
	Bg0263	Bacteroides	thetaiotaomicron	-0.476351	-1.10422	-1.10093	0.270927	0.965349
	Bg0012	Bifidobacterium	bifidum	-0.57333	-1.11314	-1.10921	0.267338	0.965349
	Bg0040	Megasphaera	sp000417505	-0.612543	-1.11392	-1.11028	0.26688	0.965349
	Bg0330	Bacteroides	ovatus	-0.391192	-1.12383	-1.1205	0.262499	0.965349
	Bg0301	Sutterella	wadsworthensis_A	-0.496039	-1.12902	-1.1256	0.260336	0.965349
	Bg0761	Providencia	alcalifaciens	-0.435244	-1.13695	-1.13458	0.25655	0.965349
	Bg0021	Bifidobacterium	kashiwanohense_A	-0.601657	-1.14382	-1.13966	0.254429	0.965349
	Bg0913	CAG-170	sp000436735	-0.288098	-1.15518	-1.15227	0.249209	0.965349
	Bg0605	Blautia_A	massiliensis	-0.34622	-1.15616	-1.15281	0.248987	0.965349
	Bg0030	Bifidobacterium	kashiwanohense_A	-0.609561	-1.16917	-1.16488	0.244066	0.965349
	Bg0555	Blautia_A	massiliensis	-0.549291	-1.1701	-1.16668	0.243339	0.965349
	Bg0482	Parabacteroides	sp900155425	-0.415742	-1.17365	-1.17013	0.241947	0.965349
	Bg0890	ER4	sp000765235	-0.432908	-1.1744	-1.17148	0.241404	0.965349
	Bg0908	CAG-177	sp003514385	-0.414441	-1.1758	-1.17311	0.240752	0.965349
	Bg0372	Bariatricus	comes	-0.266666	-1.1786	-1.17563	0.239744	0.965349
	Bg0705	Ruminococcus_D	bicirculans	-0.333408	-1.18009	-1.17692	0.239228	0.965349
	Bg0589	Anaerostipes	hadrus	-0.508631	-1.18347	-1.18065	0.23774	0.965349
	Bg0741	CAG-81	sp000435795	-0.358766	-1.18974	-1.18599	0.235627	0.965349
	Bg0180	Blautia_A	obeum	-0.302619	-1.19392	-1.19042	0.233882	0.965349
	Bg0567	Enterocloster	clostridioformis	-0.479974	-1.20358	-1.1997	0.230254	0.965349
	Bg0842	Ligilactobacillus	murinus	-0.413696	-1.20895	-1.20597	0.227831	0.965349
	Bg0253	RC9	sp000435075	-0.318112	-1.21111	-1.20744	0.227263	0.965349
	Bg0176	Fusobacterium_A	mortiferum	-0.564745	-1.21284	-1.20957	0.226445	0.965349
	Bg0580	Duodenibacillus	sp900544255	-0.361738	-1.23185	-1.22869	0.219187	0.965349
	Bg0546	Sutterella		-0.46269	-1.24033	-1.23617	0.216395	0.965349
	Bg0356	Succinivibrio	sp000431835	-0.633894	-1.2445	-1.24124	0.214517	0.965349
	Bg0010	Bifidobacterium	breve	-0.666102	-1.2538	-1.24872	0.211767	0.965349
	Bg0160	Mitsuokella	multacida	-0.634186	-1.25674	-1.25275	0.210298	0.965349
	Bg0109	Dorea	formicigenerans	-0.409839	-1.25895	-1.25487	0.209527	0.965349
	Bg0969	Coprococcus	sp900548215	-0.394995	-1.26164	-1.25801	0.208388	0.965349
	Bg0052	Parolsenella	uli_B	-0.679934	-1.2675	-1.26207	0.206924	0.965349
	Bg0449	Faecalibacterium	prausnitzii_C	-0.392554	-1.27377	-1.27023	0.204004	0.965349
	Bg0067	Ruminococcus_B	gnavus	-0.488143	-1.27931	-1.27452	0.202481	0.965349
	Bg0420	Bacteroides	ovatus	-0.500256	-1.31214	-1.30715	0.191163	0.965349
	Bg0467	Campylobacter_D	jejuni	-0.520389	-1.31612	-1.31301	0.18918	0.965349
	Bg0563	Acidaminococcus	massiliensis	-0.593087	-1.32677	-1.32183	0.186226	0.965349
	Bg0204	Bacteroides	xylanisolvens	-0.530403	-1.33338	-1.32888	0.183887	0.965349
	Bg0631	CAG-41	sp900066215	-0.46291	-1.33726	-1.33237	0.182737	0.965349
	Bg0119	Sutterella	wadsworthensis	-0.488899	-1.33914	-1.33342	0.182395	0.965349
	Bg0394	Roseburia	intestinalis	-0.405338	-1.34784	-1.34376	0.179027	0.965349
	Bg0665	CAG-177	sp003514385	-0.446847	-1.34896	-1.34489	0.178661	0.965349
	Bg0576	Dorea	formicigenerans	-0.418409	-1.35373	-1.35011	0.17698	0.965349
	Bg0199	Succinivibrio	sp000431835	-0.809221	-1.35796	-1.35448	0.175584	0.965349
	Bg0050	Bifidobacterium	kashiwanohense_A	-0.695699	-1.36026	-1.35428	0.175648	0.965349
	Bg0545	Faecalibacterium	prausnitzii_C	-0.419246	-1.36448	-1.36021	0.173764	0.965349
	Bg0727	Akkermansia	muciniphila	-0.524651	-1.36507	-1.36109	0.173485	0.965349
	Bg0014	Bifidobacterium	breve	-0.721573	-1.37424	-1.36797	0.171322	0.965349
	Bg0731	Akkermansia	muciniphila_B	-0.41835	-1.3756	-1.37127	0.170292	0.965349
	Bg0909	Barnesiella	sp002159975	-0.40225	-1.38064	-1.37628	0.168734	0.965349
	Bg0722	CAG-170	sp000432135	-0.421851	-1.39405	-1.38968	0.164625	0.965349
	Bg0362	Faecalimonas	nexilis	-0.495074	-1.40942	-1.40391	0.160346	0.965349
	Bg0380	Faecalibacterium	prausnitzii	-0.356872	-1.41224	-1.40758	0.159255	0.965349
	Bg0267	Erysipelatoclostridium	ramosum	-0.73725	-1.41447	-1.40832	0.159035	0.965349
	Bg0571	CAG-83	sp900545495	-0.425533	-1.41934	-1.41447	0.157224	0.965349
	Bg0457	Sutterella	wadsworthensis	-0.779203	-1.42815	-1.42157	0.15515	0.965349
	Bg0869	Clostridium	neonatale	-0.584291	-1.4305	-1.42656	0.153706	0.965349
	Bg0930	Clostridium_Q	saccharolyticum_A	-0.455752	-1.43431	-1.42897	0.153013	0.965349
	Bg0057	Megasphaera	sp000417505	-0.764271	-1.45598	-1.44955	0.147184	0.965349
	Bg0206	Bacteroides	thetaiotaomicron	-0.67221	-1.4689	-1.46273	0.143542	0.965349
	Bg0236	Dorea	formicigenerans	-0.385371	-1.47785	-1.47252	0.14088	0.965349
	Bg0674	Olsenella_B		-0.419916	-1.4861	-1.4807	0.138686	0.965349
	Bg0275	Parabacteroides	merdae	-0.563158	-1.50067	-1.494	0.135176	0.965349
	Bg0901	Butyricimonas	sp002161485	-0.609794	-1.50157	-1.49611	0.134626	0.965349
	Bg0685	Streptococcus	mutans	-0.64494	-1.50209	-1.49538	0.134816	0.965349
	Bg0374	Acetatifactor	sp003447295	-0.406525	-1.53117	-1.52618	0.126964	0.965349
	Bg0454	Faecalibacterium	prausnitzii	-0.464349	-1.54219	-1.53651	0.124412	0.965349
	Bg0742	Anaerotignum	sp000436415	-0.297934	-1.56562	-1.55948	0.118883	0.965349
	Bg0632	ER4	sp000765235	-0.438691	-1.5819	-1.57659	0.11489	0.942777
	Bg0098	Collinsella	aerofaciens_H	-0.551773	-1.58606	-1.5777	0.114635	0.942777
	Bg0182	Prevotella	sp000436915	-0.350434	-1.5892	-1.58207	0.113635	0.942777
	Bg0110	Collinsella	aerofaciens_H	-0.613929	-1.59454	-1.58631	0.112669	0.942777
	Bg0239	Faecalibacterium	prausnitzii_A	-0.346453	-1.60394	-1.59778	0.110093	0.942777
	Bg0801	Dorea	faecis	-0.500832	-1.60706	-1.60046	0.109496	0.942777
	Bg0795	Akkermansia	muciniphila	-0.540135	-1.62595	-1.62036	0.105155	0.936324
	Bg0539	Parolsenella	sp900549525	-0.648971	-1.63816	-1.62831	0.103459	0.93113
	Bg0417	Faecalibacterium	prausnitzii_C	-0.441613	-1.64497	-1.63893	0.101227	0.92397
	Bg0615	Akkermansia	muciniphila	-0.419902	-1.65311	-1.64513	0.099944	0.92397
	Bg0749	CAG-217	sp000436335	-0.45604	-1.65929	-1.65263	0.0984064	0.92397
	Bg0136	Megasphaera	sp000417505	-0.858458	-1.66093	-1.65244	0.0984459	0.92397
	Bg0757	ER4	sp000765235	-0.308144	-1.6676	-1.66225	0.0964627	0.92397
	Bg0944	51-20	sp900542055	-0.53828	-1.66976	-1.66298	0.096316	0.92397
	Bg0972	SFEL01	sp004557245	-0.387329	-1.67064	-1.66554	0.0958049	0.92397
	Bg0310	Roseburia	inulinivorans	-0.332225	-1.67883	-1.67112	0.094698	0.92397
	Bg0089	Ruminococcus_B	gnavus	-0.714297	-1.68932	-1.68083	0.0927959	0.92397
	Bg0391	Anaerostipes	caccae	-0.810902	-1.69091	-1.68273	0.0924278	0.92397
	Bg0811	Barnesiella	intestinihominis	-0.633295	-1.69251	-1.68479	0.0920295	0.92397
	Bg0529	Limosilactobacillus	reuteri	-0.725072	-1.69672	-1.6902	0.0909893	0.92397
	Bg0721	Agathobaculum	butyriciproducens	-0.35187	-1.72215	-1.71587	0.0861863	0.92397
	Bg0579	Eubacterium_R	sp000436835	-0.502229	-1.72585	-1.72086	0.0852763	0.92397
	Bg0412	CAG-177	sp003514385	-0.298569	-1.73043	-1.72341	0.0848143	0.92397
	Bg0054	Ruminococcus_B	gnavus	-0.855673	-1.75275	-1.74372	0.0812072	0.92397
	Bg0344	Parabacteroides	distasonis	-0.79253	-1.75438	-1.74457	0.0810589	0.92397
	Bg0817	Desulfovibrio	sp900556755	-0.485554	-1.80112	-1.79297	0.0729778	0.92397
	Bg0289	Bacteroides	ovatus	-0.729547	-1.80328	-1.79364	0.0728699	0.92397
	Bg0696	ER4	sp000765235	-0.478814	-1.82284	-1.81484	0.069549	0.92397
	Bg0780	ER4	sp000765235	-0.614468	-1.82376	-1.81629	0.0693259	0.92397
	Bg0585	ER4	sp900317525	-0.611809	-1.82929	-1.822	0.0684551	0.92397
	Bg0798	ER4	sp000765235	-0.551852	-1.856	-1.84853	0.0645253	0.92397
	Bg0087	Megasphaera	sp000417505	-1.02587	-1.85626	-1.84517	0.0650135	0.92397
	Bg0195	Roseburia	inulinivorans	-0.494157	-1.91089	-1.90055	0.0573603	0.92397
	Bg0590	Lactococcus	garvieae	-0.564528	-1.92683	-1.91796	0.0551158	0.92397
	Bg0029	Ligilactobacillus	ruminis	-0.873464	-1.93683	-1.92453	0.0542879	0.92397
	Bg0245	Roseburia	sp003470905	-0.600704	-1.93744	-1.92672	0.0540139	0.92397
	Bg0203	Succinivibrio	sp000431835	-0.898284	-1.95623	-1.94891	0.051306	0.92397
	Bg0376	Senegalimassilia	anaerobia	-0.575445	-1.97226	-1.96143	0.0498287	0.92397
	Bg0302	Faecalibacterium	prausnitzii_C	-0.560315	-2.01521	-2.00322	0.0451539	0.92397
	Bg0063	Lactobacillus	paragasseri	-1.21024	-2.01602	-2.00527	0.0449344	0.92397
	Bg0916	CAG-41	sp900066215	-0.694574	-2.0237	-2.01293	0.0441217	0.92397
	Bg0586	Clostridium_Q	symbiosum	-0.952599	-2.07453	-2.05969	0.039428	0.92397
	Bg0568	Roseburia	sp900552665	-0.507072	-2.07632	-2.06684	0.038749	0.92397
	Bg0942	Dorea	faecis	-0.661381	-2.07962	-2.06622	0.0388079	0.92397
	Bg0664	Acidaminococcus	timonensis	-0.673091	-2.08187	-2.06759	0.0386785	0.92397
	Bg0477	Parabacteroides	distasonis	-1.0212	-2.08268	-2.06901	0.0385456	0.92397
	Bg0390	Ruminococcus_C	sp000433635	-0.786521	-2.09363	-2.08003	0.037523	0.92397
	Bg0316	Parabacteroides	distasonis	-0.927748	-2.13483	-2.11781	0.0341908	0.92397
	Bg0060	Bacteroides	fragilis_A	-0.987613	-2.15002	-2.13397	0.032845	0.92397
	Bg0496	Dorea	formicigenerans	-0.710416	-2.17111	-2.15839	0.0308973	0.92397
	Bg0965	CAG-238		-0.611701	-2.22262	-2.20994	0.0271094	0.92397
	Bg0080	Acidaminococcus	intestini	-0.751583	-2.27313	-2.25446	0.0241673	0.92397
		aFrom the linear mixed effects model: MAG abundance ~ β1(treatment group ) + β2(study week) + β3(treatment group x study week) + (1|PID)
(b) MAG differential abundance analysis of the effect of the interaction between treatment group and study week.a
	MAG_ID	Genus	Species	log2 fold difference	t statistic	z-score (signed)	P-value	P-value (FDR-adjusted)
	Bg0555	Blautia_A	massiliensis	0.142225	3.26503	3.24504	0.00117433	0.461236
	Bg0589	Anaerostipes	hadrus	0.150972	3.20808	3.18907	0.00142729	0.461236
	Bg0629	Blautia_A	massiliensis	0.0995924	2.9958	2.98016	0.002881	0.461236
	Bg0605	Blautia_A	massiliensis	0.0851077	2.9927	2.97694	0.00291137	0.461236
	Bg0525	Blautia_A	massiliensis	0.075105	2.91531	2.90064	0.00372401	0.461236
	Bg0496	Dorea	formicigenerans	0.102633	2.83688	2.82315	0.00475541	0.461236
	Bg0945	Anaerotignum	sp000436415	0.0797802	2.82286	2.80965	0.00495952	0.461236
	Bg0869	Clostridium	neonatale	0.122917	2.57041	2.56012	0.0104635	0.729233
	Bg0665	CAG-177	sp003514385	0.0866572	2.55813	2.54804	0.010833	0.729233
	Bg0179	Dialister	sp000434475	0.0752718	2.55047	2.54031	0.0110754	0.729233
	Bg0930	Clostridium_Q	saccharolyticum_A	0.0753365	2.51605	2.50638	0.0121974	0.729233
	Bg0942	Dorea	faecis	0.0743681	2.4614	2.45229	0.0141951	0.766992
	Bg0586	Clostridium_Q	symbiosum	0.0950599	2.44963	2.44063	0.0146617	0.766992
	Bg0648	Parolsenella	catena	0.113824	2.36745	2.35922	0.0183132	0.779158
	Bg0353	Lachnospira	eligens_B	0.109589	2.36384	2.35571	0.0184874	0.779158
	Bg0380	Faecalibacterium	prausnitzii	0.0631316	2.35419	2.34597	0.0189778	0.779158
	Bg0180	Blautia_A	obeum	0.0581431	2.33807	2.33006	0.0198031	0.779158
	Bg0130	Dialister	sp000434475	0.0505254	2.30841	2.30067	0.0214105	0.779158
	Bg0449	Faecalibacterium	prausnitzii_C	0.0742244	2.27351	2.26604	0.0234487	0.786443
	Bg0142	Blautia_A	massiliensis	0.0737864	2.24561	2.23843	0.0251932	0.786443
	Bg0002	Prevotella	copri_A	-0.0169257	-0.485794	-0.485474	0.62734	0.981563
	Bg0588	Blautia_A	massiliensis	0.0924365	2.20525	2.19846	0.0279164	0.786443
	Bg0758	Bulleidia	sp900539965	0.0760107	2.19158	2.18501	0.0288882	0.786443
	Bg0612	Parolsenella	catena	0.0965099	2.18839	2.18176	0.0291275	0.786443
	Bg0576	Dorea	formicigenerans	0.0773476	2.14573	2.13924	0.0324162	0.823824
	Bg0590	Lactococcus	garvieae	0.0694076	2.11152	2.10545	0.0352521	0.823824
	Bg0302	Faecalibacterium	prausnitzii_C	0.0584726	2.09456	2.08854	0.0367491	0.823824
	Bg0195	Roseburia	inulinivorans	0.0543956	2.08804	2.08209	0.037334	0.823824
	Bg0359	Catenibacterium	sp000437715	0.0764193	2.06846	2.06266	0.0391453	0.823824
	Bg0628	Blautia_A	massiliensis	0.0773821	2.06799	2.06224	0.0391849	0.823824
	Bg0063	Lactobacillus	paragasseri	0.135509	2.03879	2.03338	0.0420142	0.823824
	Bg0721	Agathobaculum	butyriciproducens	0.0478393	2.02277	2.01731	0.0436629	0.823824
	Bg0568	Roseburia	sp900552665	0.0587363	1.9936	1.98835	0.046773	0.823824
	Bg0580	Duodenibacillus	sp900544255	0.0623367	1.97128	1.9662	0.0492756	0.823824
	Bg0298	Catenibacterium	sp000437715	0.0574526	1.96438	1.95931	0.0500765	0.823824
	Bg0598	Anaerostipes	hadrus	0.0763541	1.95735	1.95237	0.0508947	0.823824
	Bg0817	Desulfovibrio	sp900556755	0.0545965	1.95623	1.95127	0.0510253	0.823824
	Bg0965	CAG-238		0.0593005	1.9559	1.95094	0.0510639	0.823824
	Bg0390	Ruminococcus_C	sp000433635	0.0678223	1.92319	1.91843	0.055057	0.823824
	Bg0236	Dorea	formicigenerans	0.0517471	1.91764	1.91287	0.0557652	0.823824
	Bg0109	Dorea	formicigenerans	0.0596556	1.91585	1.91109	0.0559931	0.823824
	Bg0867	Anaerotignum	sp000436415	0.0655101	1.88906	1.88448	0.0594998	0.823824
	Bg0603	Dorea	formicigenerans	0.0639358	1.88131	1.87671	0.0605572	0.823824
	Bg0883	Anaerotignum	sp000436415	0.060555	1.87102	1.86659	0.061959	0.823824
	Bg0003	Prevotella	sp900557255	-0.032159	-0.986667	-0.985632	0.324314	0.962128
	Bg0212	Streptococcus	gallolyticus	0.0827863	1.86741	1.86301	0.0624603	0.823824
	Bg0007	Megasphaera	sp900540735	0.0730499	1.86127	1.85685	0.0633319	0.823824
	Bg0528	Roseburia	intestinalis	0.0573665	1.81915	1.81499	0.0695261	0.837101
	Bg0412	CAG-177	sp003514385	0.0346284	1.816	1.81186	0.0700085	0.837101
	Bg0394	Roseburia	intestinalis	0.0582315	1.78826	1.78427	0.0743794	0.841292
	Bg0890	ER4	sp000765235	0.0666747	1.76178	1.75799	0.0787493	0.850945
	Bg0448	Catenibacterium	sp000437715	0.0702004	1.73988	1.73615	0.082538	0.850945
	Bg0619	Anaerostipes	hadrus	0.059216	1.73451	1.73083	0.0834821	0.850945
	Bg0492	Anaerostipes	hadrus	0.0842544	1.71781	1.71423	0.0864859	0.850945
	Bg0029	Ligilactobacillus	ruminis	0.0694265	1.71474	1.71115	0.0870528	0.850945
	Bg0467	Campylobacter_D	jejuni	0.0821055	1.70405	1.70052	0.0890332	0.850945
	Bg0239	Faecalibacterium	prausnitzii_A	0.0391034	1.69361	1.69012	0.091004	0.850945
	Bg0880	Brachyspira	pilosicoli	0.0688342	1.67467	1.67132	0.0946591	0.850945
	Bg0245	Roseburia	sp003470905	0.0519389	1.66784	1.66449	0.0960141	0.850945
	Bg0897	Mediterraneibacter	lactaris	0.0391051	1.66054	1.65724	0.0974712	0.850945
	Bg0294	Dialister	sp000434475	0.0777836	1.65386	1.65057	0.0988263	0.850945
	Bg0699	Parolsenella	catena	0.0824865	1.64674	1.64352	0.100276	0.850945
	Bg0473	Catenibacterium	sp000437715	0.0844088	1.63568	1.63248	0.102578	0.850945
	Bg0671	Ruminococcus_E	bromii_B	0.0610629	1.63085	1.62771	0.103586	0.850945
	Bg0454	Faecalibacterium	prausnitzii	0.0517188	1.62935	1.62616	0.103916	0.850945
	Bg0310	Roseburia	inulinivorans	0.0316686	1.61928	1.61615	0.106062	0.850945
	Bg0944	51-20	sp900542055	0.05372	1.6127	1.60963	0.10748	0.850945
	Bg0254	Dialister	sp000434475	0.0519431	1.60778	1.6047	0.108561	0.850945
	Bg0661	Lachnospira	eligens	0.0508833	1.58497	1.58203	0.113642	0.850945
	Bg0157	Dialister	sp000434475	0.0384181	1.58457	1.58161	0.11374	0.850945
	Bg0235	Dialister	sp000434475	0.0586831	1.56455	1.56168	0.118364	0.850945
	Bg0417	Faecalibacterium	prausnitzii_C	0.0477921	1.56252	1.5596	0.118853	0.850945
	Bg0740	Anaerostipes	hadrus	0.0697023	1.56142	1.55858	0.119097	0.850945
	Bg0653	Campylobacter_D	jejuni	0.0806883	1.56043	1.55763	0.119321	0.850945
	Bg0004	Prevotella	copri_A	-0.0102492	-0.280441	-0.28028	0.779263	0.989072
	Bg0176	Fusobacterium_A	mortiferum	0.0762616	1.55254	1.54973	0.121205	0.850945
	Bg0652	Campylobacter		0.087114	1.54586	1.5431	0.122807	0.850945
	Bg0348	Catenibacterium	sp000437715	0.0642367	1.54312	1.54035	0.123475	0.850945
	Bg0631	CAG-41	sp900066215	0.0471885	1.5416	1.53885	0.12384	0.850945
	Bg0914	Anaerotignum	sp000436415	0.0574006	1.53735	1.53465	0.12487	0.850945
	Bg0406	Faecalibacterium	prausnitzii_A	0.0432401	1.53415	1.5314	0.125672	0.850945
	Bg0362	Faecalimonas	nexilis	0.0484323	1.52253	1.51986	0.128546	0.850945
	Bg0797	Agathobaculum	butyriciproducens	0.0362907	1.48309	1.48057	0.13872	0.853696
	Bg0301	Sutterella	wadsworthensis_A	0.0577719	1.48207	1.47955	0.138994	0.853696
	Bg0334	Catenibacterium	sp000437715	0.0443356	1.46938	1.4669	0.142403	0.853696
	Bg0227	Faecalimonas	sp900550975	0.0479293	1.45598	1.45356	0.146068	0.853696
	Bg0447	Faecalibacterium	prausnitzii_C	0.0434772	1.44901	1.44659	0.148012	0.853696
	Bg0545	Faecalibacterium	prausnitzii_C	0.0469644	1.44859	1.44618	0.148127	0.853696
	Bg0395	Anaerotignum	sp000436415	0.0264632	1.44027	1.43791	0.150459	0.853696
	Bg0895	Lactococcus	petauri	0.0805654	1.43906	1.43679	0.150778	0.853696
	Bg0646	Lachnospira	eligens	0.0533747	1.43809	1.43575	0.151073	0.853696
	Bg0399	Dialister	sp000434475	0.0593104	1.43675	1.43441	0.151457	0.853696
	Bg0705	Ruminococcus_D	bicirculans	0.040476	1.42849	1.42619	0.153813	0.853696
	Bg0054	Ruminococcus_B	gnavus	0.0661085	1.42693	1.42462	0.154267	0.853696
	Bg0751	ER4	sp000765235	0.0487374	1.42006	1.4178	0.15625	0.853696
	Bg0765	Dorea	sp900066555	0.0486537	1.41718	1.41494	0.157086	0.853696
	Bg0615	Akkermansia	muciniphila	0.0332949	1.40343	1.40121	0.161152	0.853696
	Bg0551	Catenibacterium	sp000437715	0.0663092	1.38347	1.38132	0.167181	0.865695
	Bg0675	Gemmiger	sp900539695	0.0460894	1.38189	1.37976	0.167659	0.865695
	Bg0503	Eubacterium_I	ramulus_A	0.030534	1.37925	1.37712	0.168475	0.865695
	Bg0723	Roseburia	hominis	0.0393099	1.36982	1.36774	0.171394	0.865695
	Bg0089	Ruminococcus_B	gnavus	0.0531755	1.3676	1.36551	0.172092	0.865695
	Bg0200	Dialister	sp000434475	0.0541061	1.34018	1.33819	0.180836	0.882227
	Bg0524	Blautia_A	sp900066335	0.030945	1.33597	1.33399	0.182207	0.882227
	Bg0566	Parolsenella	catena	0.0554461	1.32592	1.32398	0.18551	0.882227
	Bg0571	CAG-83	sp900545495	0.0396039	1.31523	1.31332	0.189075	0.8941
	Bg0288	Faecalimonas	umbilicata	0.0472954	1.30773	1.30586	0.1916	0.894486
	Bg0457	Sutterella	wadsworthensis	0.0552854	1.30306	1.30119	0.193194	0.894486
	Bg0780	ER4	sp000765235	0.0479489	1.2883	1.28648	0.198276	0.894486
	Bg0798	ER4	sp000765235	0.0433401	1.28746	1.28567	0.19856	0.894486
	Bg0376	Senegalimassilia	anaerobia	0.0388603	1.28029	1.27849	0.201076	0.894486
	Bg0707	Parolsenella	catena	0.0580109	1.28017	1.2784	0.201109	0.894486
	Bg0423	Catenibacterium	sp000437715	0.0577088	1.27993	1.27813	0.201205	0.894486
	Bg0521	Faecalibacterium	sp003449675	0.0346841	1.27413	1.27233	0.203257	0.894486
	Bg0517	Olsenella_E	sp003609875	0.0334407	1.27167	1.26991	0.204118	0.894486
	Bg0544	Catenibacterium	sp000437715	0.0581654	1.23729	1.23562	0.216601	0.900596
	Bg0742	Anaerotignum	sp000436415	0.0232361	1.22939	1.22777	0.219535	0.900596
	Bg0428	Holdemanella	biformis	0.0549126	1.22781	1.22619	0.220128	0.900596
	Bg0226	Dorea	longicatena_B	0.0268431	1.22755	1.22591	0.220231	0.900596
	Bg0542	Roseburia	inulinivorans	0.0479553	1.22662	1.225	0.220576	0.900596
	Bg0708	Duodenibacillus	sp900544255	0.0421197	1.20907	1.20749	0.227243	0.918852
	Bg0329	Dorea	longicatena_B	0.0413283	1.20414	1.20257	0.229145	0.921037
	Bg0779	RC9	sp000433355	0.0475732	1.19225	1.19074	0.233754	0.921496
	Bg0564	Campylobacter		0.0614802	1.18491	1.18341	0.236645	0.921594
	Bg0508	Anaerotignum	sp000436415	0.0229432	1.16291	1.16145	0.24546	0.925539
	Bg0738	Anaerostipes	hadrus	0.0531628	1.15534	1.15392	0.248531	0.925539
	Bg0333	Campylobacter_D	jejuni	0.0697882	1.15406	1.15265	0.249055	0.925539
	Bg0189	Anaerostipes	hadrus	0.046853	1.14503	1.14363	0.252775	0.925539
	Bg0916	CAG-41	sp900066215	0.0418864	1.14444	1.14305	0.253018	0.925539
	Bg0529	Limosilactobacillus	reuteri	0.0541557	1.14127	1.1399	0.25433	0.925539
	Bg0567	Enterocloster	clostridioformis	0.0406285	1.13654	1.13516	0.256309	0.928703
	Bg0729	Blautia_A	massiliensis	0.0372219	1.12251	1.12116	0.26222	0.929994
	Bg0535	Morganella	morganii	0.0499925	1.10894	1.10764	0.268017	0.940645
	Bg0832	Coprococcus	eutactus_A	0.0331215	1.10807	1.10676	0.268399	0.940645
	Bg0265	Dialister	sp000434475	0.0340681	1.09892	1.09763	0.272368	0.9417
	Bg0554	Catenibacterium	sp000437715	0.0416375	1.09073	1.08946	0.275952	0.9417
	Bg0281	Holdemanella	sp002299315	0.0475078	1.08726	1.086	0.277479	0.9417
	Bg0452	Faecalibacterium	prausnitzii_C	0.0292854	1.07797	1.07672	0.281605	0.9417
	Bg0222	Anaerostipes	hadrus	0.0281437	1.0677	1.06648	0.286205	0.9417
	Bg0086	Streptococcus	sp000187445	0.0232017	1.06415	1.06294	0.287807	0.9417
	Bg0443	Brachyspira	pilosicoli	0.0467752	1.05903	1.05782	0.290136	0.9417
	Bg0489	Lachnospira	sp000437735	0.0310895	1.05591	1.05473	0.291548	0.9417
	Bg0203	Succinivibrio	sp000431835	0.0590757	1.05503	1.05386	0.291949	0.9417
	Bg0351	Agathobaculum	butyriciproducens	0.0253518	1.05274	1.05156	0.293003	0.9417
	Bg0187	Streptococcus	sp000187445	0.035198	1.05133	1.05015	0.293648	0.9417
	Bg0908	CAG-177	sp003514385	0.0402607	1.0464	1.04525	0.295909	0.941969
	Bg0630	Holdemanella	biformis	0.0404282	1.03857	1.03742	0.299538	0.946089
	Bg0702	Gemmiger	formicilis	0.0380169	1.03519	1.03405	0.301113	0.947487
	Bg0067	Ruminococcus_B	gnavus	0.0327814	1.01697	1.01587	0.30969	0.962128
	Bg0829	Agathobaculum	butyriciproducens	0.0407499	1.01279	1.0117	0.311679	0.962128
	Bg0218	Streptococcus	sp000187445	0.0404072	1.00634	1.00526	0.314772	0.962128
	Bg0842	Ligilactobacillus	murinus	0.0390864	1.00203	1.00097	0.31684	0.962128
	Bg0697	Mogibacterium	sp002299625	0.0235262	0.995166	0.99412	0.320164	0.962128
	Bg0834	Anaerostipes	hadrus	0.0497722	0.994777	0.993734	0.320352	0.962128
	Bg0811	Barnesiella	intestinihominis	0.0366232	0.994583	0.993536	0.320449	0.962128
	Bg0550	Roseburia	inulinivorans	0.0282792	0.979739	0.978713	0.327722	0.962128
	Bg0579	Eubacterium_R	sp000436835	0.0378407	0.978247	0.977229	0.328456	0.962128
	Bg0866	Agathobaculum	butyriciproducens	0.041532	0.972356	0.971366	0.331366	0.962128
	Bg0861	CAG-177	sp003514385	0.0295817	0.968374	0.967391	0.333349	0.962128
	Bg0357	Acetatifactor	sp003447295	0.0284776	0.964907	0.963909	0.335091	0.962128
	Bg0722	CAG-170	sp000432135	0.0293084	0.952657	0.951705	0.341247	0.962128
	Bg0704	Agathobaculum	butyriciproducens	0.0305438	0.946036	0.945094	0.344611	0.962128
	Bg0538	Lachnospira	sp000436475	0.032516	0.941592	0.940647	0.346886	0.962128
	Bg0129	Streptococcus	sp000187445	0.0375546	0.934663	0.933728	0.350444	0.962128
	Bg0336	Dorea	longicatena_B	0.0347948	0.934604	0.93367	0.350474	0.962128
	Bg0392	Agathobaculum	butyriciproducens	0.0199896	0.926144	0.925227	0.354848	0.962128
	Bg0696	ER4	sp000765235	0.0261524	0.921075	0.920174	0.357482	0.962128
	Bg0293	Catenibacterium	sp000437715	0.0235633	0.910647	0.909755	0.362952	0.962128
	Bg0979			0.0255175	0.908842	0.907975	0.363892	0.962128
	Bg0259	Dorea	longicatena_B	0.0358418	0.907823	0.906944	0.364437	0.962128
	Bg0824	Blautia_A	massiliensis	0.0276817	0.905288	0.904404	0.365781	0.962128
	Bg0119	Sutterella	wadsworthensis	0.0255036	0.900659	0.89979	0.368232	0.962128
	Bg0391	Anaerostipes	caccae	0.0392525	0.899417	0.898563	0.368885	0.962128
	Bg0801	Dorea	faecis	0.0272407	0.898977	0.898123	0.36912	0.962128
	Bg0468	Holdemanella	biformis	0.0329005	0.895857	0.895004	0.370785	0.962128
	Bg0710	Lachnospira	sp000436475	0.0376631	0.892318	0.891472	0.372676	0.962128
	Bg0593	Lachnospira	sp000436475	0.0233583	0.877247	0.87642	0.380801	0.962128
	Bg0753	Acetatifactor	sp900066565	0.0443411	0.86706	0.866264	0.386346	0.962128
	Bg0495	Faecalibacterium	prausnitzii_C	0.0248328	0.864507	0.863699	0.387753	0.962128
	Bg0955	Tidjanibacter	inops	0.0282518	0.85828	0.857488	0.391175	0.962128
	Bg0513	Anaerostipes	hadrus	0.0428186	0.856479	0.855697	0.392165	0.962128
	Bg0442	Catenibacterium	sp000437715	0.0431212	0.855619	0.854828	0.392646	0.962128
	Bg0558	Bifidobacterium	angulatum	0.0250948	0.855385	0.854595	0.392775	0.962128
	Bg0688	RUG410	sp900553115	0.0462743	0.854738	0.853959	0.393128	0.962128
	Bg0623	Blautia_A	sp000436615	0.0227202	0.850519	0.849746	0.395467	0.962128
	Bg0268	Agathobacter	rectalis	0.019458	0.85026	0.849477	0.395616	0.962128
	Bg0461	Parabacteroides	goldsteinii	0.0277237	0.845598	0.844831	0.398205	0.962128
	Bg0617	Parolsenella	catena	0.0282831	0.830257	0.829508	0.406817	0.962128
	Bg0559	Lachnospira	eligens_B	0.0419054	0.827949	0.82722	0.408112	0.962128
	Bg0410	Faecalibacterium	sp900539885	0.0232005	0.825802	0.825057	0.409339	0.962128
	Bg0483	Anaerostipes	hadrus	0.0278481	0.820652	0.819923	0.41226	0.962128
	Bg0289	Bacteroides	ovatus	0.0313067	0.818177	0.817451	0.413671	0.962128
	Bg0124	Streptococcus	sp000187445	0.0263567	0.81621	0.815484	0.414795	0.962128
	Bg0008	Prevotella	copri	-0.0426141	-1.24376	-1.24208	0.214208	0.900596
	Bg0103	Limosilactobacillus	fermentum	0.0477284	0.81388	0.813175	0.416118	0.962128
	Bg0042	Phocaeicola	vulgatus	0.0349811	0.804139	0.803433	0.421724	0.967077
	Bg0160	Mitsuokella	multacida	0.0377849	0.799433	0.798748	0.424436	0.967992
	Bg0577	Odoribacter	splanchnicus	0.0318185	0.794236	0.793556	0.427454	0.969591
	Bg0514	Campylobacter		0.0320808	0.789854	0.789174	0.43001	0.972753
	Bg0005	Faecalibacterium	prausnitzii_G	0.0285814	0.782776	0.782104	0.434153	0.976845
	Bg0741	CAG-81	sp000435795	0.0208467	0.777229	0.77657	0.437412	0.978915
	Bg0491	Blautia_A	obeum	0.0254437	0.770182	0.769524	0.441582	0.981563
	Bg0231	Catenibacterium	sp000437715	0.0389431	0.761583	0.760939	0.446693	0.981563
	Bg0532	Lachnospira	sp000436475	0.0395442	0.759819	0.75919	0.447739	0.981563
	Bg0795	Akkermansia	muciniphila	0.0288568	0.746693	0.746078	0.45562	0.981563
	Bg0680	Acetatifactor	sp900066565	0.0302054	0.745631	0.745019	0.456261	0.981563
	Bg0610	Lachnospira	eligens	0.0290071	0.745356	0.74474	0.456429	0.981563
	Bg0060	Bacteroides	fragilis_A	0.0308656	0.745206	0.744589	0.45652	0.981563
	Bg0220	Streptococcus	sp000187445	0.0297285	0.737702	0.737093	0.461066	0.981563
	Bg0585	ER4	sp900317525	0.0271141	0.730786	0.730198	0.465269	0.981563
	Bg0913	CAG-170	sp000436735	0.0191453	0.73019	0.729594	0.465639	0.981563
	Bg0347	Holdemanella	sp002299315	0.0320674	0.72773	0.727141	0.46714	0.981563
	Bg0546	Sutterella		0.0247277	0.726984	0.726389	0.4676	0.981563
	Bg0686	Agathobaculum	butyriciproducens	0.0285807	0.726962	0.72637	0.467612	0.981563
	Bg0009	Bacteroides	fragilis	0.0319247	0.726	0.725409	0.468201	0.981563
	Bg0371	Agathobacter	faecis	0.0283156	0.724137	0.723548	0.469343	0.981563
	Bg0271	Lachnospira	eligens_B	0.0276789	0.713659	0.713088	0.475792	0.981563
	Bg0255	Streptococcus	sp000187445	0.0308714	0.709435	0.708866	0.478408	0.981563
	Bg0098	Collinsella	aerofaciens_H	0.0195896	0.708879	0.708311	0.478752	0.981563
	Bg0292	Succinivibrio	sp000431835	0.0454801	0.707669	0.707116	0.479494	0.981563
	Bg0684	Lachnospira	eligens_B	0.0380019	0.706006	0.705451	0.48053	0.981563
	Bg0291	Holdemanella	sp002299315	0.0293297	0.700343	0.69979	0.484058	0.981563
	Bg0471	Acetatifactor	sp003447295	0.0337112	0.698545	0.698003	0.485175	0.981563
	Bg0350	CAG-217	sp000436335	0.0189834	0.688189	0.687653	0.491671	0.981563
	Bg0400	Faecalibacterium	sp900539885	0.0196325	0.678343	0.677814	0.49789	0.981563
	Bg0743	Ruminococcus_D	bicirculans	0.0246417	0.669865	0.66935	0.503272	0.981563
	Bg0896	CAG-217	sp000436335	0.0222042	0.663495	0.662988	0.507338	0.981563
	Bg0411	Prevotellamassilia	sp900546605	0.0233049	0.663324	0.662814	0.50745	0.981563
	Bg0909	Barnesiella	sp002159975	0.0197667	0.659801	0.659299	0.509704	0.981563
	Bg0320	Mitsuokella	jalaludinii	0.0210808	0.658699	0.658197	0.510412	0.981563
	Bg0878	Campylobacter		0.0289911	0.644212	0.643726	0.519753	0.981563
	Bg0433	Lachnospira	eligens_B	0.031499	0.642508	0.642033	0.520852	0.981563
	Bg0823	Campylobacter_D	jejuni	0.0429404	0.634537	0.634069	0.526036	0.981563
	Bg0381	Agathobaculum	butyriciproducens	0.0132774	0.629912	0.629443	0.529059	0.981563
	Bg0793	Hungatella_A		0.0173735	0.622911	0.622453	0.533644	0.981563
	Bg0762	RC9	sp000435075	0.0186405	0.622103	0.621644	0.534176	0.981563
	Bg0531	Bifidobacterium	angulatum	0.0194383	0.618839	0.618383	0.536323	0.981563
	Bg0164	Streptococcus	sp000187445	0.024476	0.616685	0.61623	0.537743	0.981563
	Bg0072	Cetobacterium_A		0.0369877	0.616518	0.616067	0.53785	0.981563
	Bg0286	Succinivibrio	sp000431835	0.0402303	0.615487	0.615045	0.538525	0.981563
	Bg0402	UBA9502	sp003480315	0.0135559	0.61426	0.613809	0.539341	0.981563
	Bg0375	Olsenella_E	sp003609875	0.0147849	0.607779	0.607335	0.543629	0.981563
	Bg0043	Streptococcus	lutetiensis	0.0385795	0.606076	0.605637	0.544756	0.981563
	Bg0769	Gemmiger	formicilis	0.0278458	0.598272	0.597843	0.549945	0.981563
	Bg0608	Lachnospira	sp000437735	0.026589	0.596608	0.596185	0.551052	0.981563
	Bg0414	Ruminococcus_C	sp000433635	0.0250489	0.595012	0.594591	0.552117	0.981563
	Bg0757	ER4	sp000765235	0.0130287	0.591554	0.591134	0.55443	0.981563
	Bg0057	Megasphaera	sp000417505	0.0257749	0.591129	0.590706	0.554717	0.981563
	Bg0368	Enterobacter	kobei	0.0249114	0.589418	0.588995	0.555865	0.981563
	Bg0788	Hungatella_A	sp003478355	0.0165428	0.586591	0.586172	0.55776	0.981563
	Bg0306	Agathobacter	rectalis	0.0136159	0.582312	0.581895	0.560638	0.981563
	Bg0117	Dialister	sp000434475	0.00968813	0.573759	0.573352	0.566406	0.981563
	Bg0175	Lactobacillus	paragasseri	0.0328208	0.568642	0.568249	0.569866	0.981563
	Bg0253	RC9	sp000435075	0.0144255	0.566058	0.565659	0.571625	0.981563
	Bg0453	Enterococcus_B	hirae	0.0296826	0.561639	0.561255	0.574624	0.981563
	Bg0172	Streptococcus	sp000187445	0.0227115	0.560381	0.559986	0.575489	0.981563
	Bg0303	Lactobacillus	acidophilus	0.0252763	0.55687	0.556486	0.577879	0.981563
	Bg0105	Collinsella	aerofaciens_H	0.0152439	0.554741	0.554354	0.579337	0.981563
	Bg0344	Parabacteroides	distasonis	0.0221144	0.551435	0.551051	0.581599	0.981563
	Bg0446	Dorea	longicatena_B	0.0195333	0.549493	0.549111	0.582929	0.981563
	Bg0167	Prevotellamassilia	sp900540885	0.0198545	0.539628	0.539256	0.58971	0.981563
	Bg0091	Streptococcus	sp000187445	0.0174855	0.539505	0.539131	0.589797	0.981563
	Bg0650	Agathobaculum	butyriciproducens	0.0126919	0.52556	0.525204	0.599441	0.981563
	Bg0199	Succinivibrio	sp000431835	0.0333642	0.525056	0.524707	0.599787	0.981563
	Bg0087	Megasphaera	sp000417505	0.0252835	0.524388	0.524034	0.600255	0.981563
	Bg0639	Campylobacter		0.0228082	0.516105	0.515761	0.606022	0.981563
	Bg0451	Ruminococcus_A	sp003011855	0.0143278	0.513891	0.513546	0.607569	0.981563
	Bg0477	Parabacteroides	distasonis	0.0240064	0.511963	0.511621	0.608917	0.981563
	Bg0862	Roseburia	hominis	0.0204907	0.511903	0.511562	0.608958	0.981563
	Bg0299	Morganella	morganii	0.022922	0.511136	0.510793	0.609496	0.981563
	Bg0037	Streptococcus	lutetiensis	0.0250036	0.508748	0.508407	0.611168	0.981563
	Bg0690	Brachyspira	pilosicoli	0.0298289	0.507685	0.507353	0.611907	0.981563
	Bg0435	CAG-81	sp900066535	0.0125941	0.501211	0.500877	0.616458	0.981563
	Bg0262	Bifidobacterium	merycicum	0.0169637	0.500649	0.500315	0.616853	0.981563
	Bg0017	Escherichia	flexneri	0.0248144	0.499638	0.499305	0.617564	0.981563
	Bg0781	Campylobacter_D	coli	0.0215176	0.485213	0.484896	0.62775	0.981563
	Bg0957	Ruminococcus_A	sp000437095	0.0179961	0.483917	0.483603	0.628667	0.981563
	Bg0280	Enterobacter	roggenkampii	0.0212559	0.483843	0.483525	0.628723	0.981563
	Bg0415	Lachnospira	sp000436475	0.0185589	0.483672	0.483355	0.628844	0.981563
	Bg0015	Prevotella	sp000434515	-0.0341345	-0.957549	-0.956571	0.338784	0.962128
	Bg0679	Roseburia	hominis	0.0210204	0.481625	0.48131	0.630296	0.981563
	Bg0755	Roseburia	inulinivorans	0.0188129	0.476864	0.476555	0.633679	0.981563
	Bg0565	Agathobaculum	butyriciproducens	0.0126227	0.476166	0.475856	0.634177	0.981563
	Bg0032	Streptococcus	pasteurianus	0.0246466	0.475838	0.475529	0.63441	0.981563
	Bg0373	Mediterraneibacter	faecis	0.0128318	0.463067	0.462768	0.643531	0.981563
	Bg0216	Streptococcus	sp000187445	0.0193009	0.454905	0.45461	0.64939	0.981563
	Bg0539	Parolsenella	sp900549525	0.0118336	0.450441	0.450155	0.652599	0.981563
	Bg0407	Agathobaculum	butyriciproducens	0.0106059	0.450039	0.44975	0.65289	0.981563
	Bg0401	Acetatifactor	sp900066365	0.0139659	0.445867	0.445584	0.655898	0.981563
	Bg0820	Gemmiger	qucibialis	0.0148459	0.445366	0.445084	0.656259	0.981563
	Bg0959	Akkermansia	muciniphila_C	0.0159301	0.442007	0.441726	0.658687	0.981563
	Bg0252	Enterococcus_A	avium	0.0211256	0.439596	0.439318	0.660431	0.981563
	Bg0100	CAG-180	sp000432435	0.026472	0.439532	0.439258	0.660474	0.981563
	Bg0601	Roseburia	inulinivorans	0.0122781	0.436911	0.436635	0.662376	0.981563
	Bg0727	Akkermansia	muciniphila	0.0176355	0.436029	0.435759	0.663012	0.981563
	Bg0033	Streptococcus	infantarius	0.0211747	0.434502	0.434227	0.664124	0.981563
	Bg0116	Streptococcus	sp000187445	0.0143668	0.432095	0.431821	0.665872	0.981563
	Bg0251	Succinivibrio	sp000431835	0.024937	0.431462	0.431193	0.666328	0.981563
	Bg0018	Prevotella	copri	-0.0561862	-1.61487	-1.61178	0.10701	0.850945
	Bg0642	Blautia_A	massiliensis	0.0123882	0.415766	0.415506	0.677771	0.981563
	Bg0906	Barnesiella	intestinihominis	0.0160326	0.411265	0.411013	0.681063	0.981563
	Bg0584	Acetatifactor	sp900066565	0.0122108	0.409314	0.40906	0.682496	0.981563
	Bg0323	Campylobacter_D	sp900539255	0.0147003	0.397264	0.397018	0.691354	0.981563
	Bg0093	CAG-180	sp000432435	0.0168541	0.395068	0.394826	0.692971	0.981563
	Bg0328	Holdemanella	biformis	0.00811116	0.388038	0.3878	0.698164	0.981563
	Bg0654	Dorea	sp900066555	0.011438	0.382724	0.382492	0.702097	0.981563
	Bg0480	Catenibacterium	sp000437715	0.0148095	0.377973	0.377744	0.705621	0.981563
	Bg0237	Catenibacterium	sp000437715	0.014697	0.37521	0.374982	0.707674	0.981563
	Bg0039	Ligilactobacillus	ruminis	0.0209446	0.374375	0.374147	0.708295	0.981563
	Bg0256	Cetobacterium_A		0.0232886	0.373961	0.373735	0.708601	0.981563
	Bg0910	RC9	sp000435075	0.0159772	0.373533	0.373309	0.708919	0.981563
	Bg0919	Eisenbergiella	sp900066775	0.010242	0.372884	0.372661	0.709401	0.981563
	Bg0507	Dorea	longicatena	0.011311	0.371556	0.371333	0.71039	0.981563
	Bg0459	Campylobacter		0.0179031	0.369024	0.368803	0.712275	0.981563
	Bg0464	Dorea	longicatena_B	0.00819179	0.360893	0.360675	0.718343	0.981563
	Bg0627	Gemmiger	formicilis	0.0139064	0.357066	0.356852	0.721203	0.981563
	Bg0349	Mediterraneibacter	faecis	0.0114961	0.35643	0.356216	0.721679	0.981563
	Bg0313	Holdemanella	sp002299315	0.0162413	0.353916	0.353706	0.72356	0.981563
	Bg0217	Prevotellamassilia	sp900540885	0.0161259	0.351492	0.351281	0.725377	0.981563
	Bg0358	Holdemanella	sp002299315	0.014602	0.351318	0.351109	0.725507	0.981563
	Bg0374	Acetatifactor	sp003447295	0.0104866	0.350659	0.350447	0.726003	0.981563
	Bg0363	Parabacteroides	distasonis	0.0106198	0.350323	0.350113	0.726254	0.981563
	Bg0425	Ureaplasma	sp900544585	0.0128079	0.348128	0.347918	0.727902	0.981563
	Bg0019	Prevotella	copri	-0.0572627	-1.69835	-1.69485	0.0901043	0.850945
	Bg0541	Lachnospira	eligens_B	0.0139778	0.341471	0.341269	0.732901	0.981563
	Bg0632	ER4	sp000765235	0.0106794	0.33799	0.33779	0.735522	0.981563
	Bg0882	RUG410	sp900553115	0.0211552	0.335817	0.335617	0.73716	0.981563
	Bg0134	Lactobacillus	delbrueckii_A	0.01765	0.333676	0.333486	0.738767	0.981563
	Bg0137	Megamonas	funiformis	0.0130166	0.331495	0.331298	0.740419	0.981563
	Bg0372	Bariatricus	comes	0.00807551	0.330918	0.330723	0.740854	0.981563
	Bg0770	Brachyspira	pilosicoli	0.0152373	0.328845	0.32865	0.74242	0.981563
	Bg0761	Providencia	alcalifaciens	0.0150251	0.324577	0.324387	0.745645	0.981563
	Bg0772	Lachnospira	eligens_B	0.0169096	0.324326	0.324138	0.745834	0.981563
	Bg0312	Acetatifactor	sp003447295	0.00820531	0.323694	0.323501	0.746316	0.981563
	Bg0422	Dialister	succinatiphilus	0.0127578	0.321798	0.32161	0.747748	0.981563
	Bg0746	Ruminococcus_A	sp000437095	0.0117713	0.321191	0.321005	0.748206	0.981563
	Bg0240	Agathobacter	rectalis	0.0104859	0.31989	0.319704	0.749193	0.981563
	Bg0662	Agathobaculum	butyriciproducens	0.00997372	0.318115	0.31793	0.750538	0.981563
	Bg0841	Gemmiger	qucibialis	0.0114684	0.312628	0.312447	0.754701	0.983759
	Bg0211	Agathobacter	faecis	0.0115535	0.305467	0.305289	0.760146	0.986423
	Bg0035	Prevotella	sp900555035	-0.0249218	-0.683298	-0.682764	0.494756	0.981563
	Bg0898	CAG-177	sp003538135	0.0104043	0.297299	0.297128	0.766369	0.988638
	Bg0667	Agathobaculum	butyriciproducens	0.0101928	0.285138	0.284976	0.775663	0.988638
	Bg0110	Collinsella	aerofaciens_H	0.00909404	0.284521	0.284357	0.776137	0.988638
	Bg0482	Parabacteroides	sp900155425	0.00882968	0.274059	0.273904	0.784159	0.989072
	Bg0920	Clostridium_Q	sp003024715	0.00998864	0.273006	0.272851	0.784968	0.989072
	Bg0099	Anaerostipes	hadrus	0.00685695	0.271932	0.271776	0.785794	0.989072
	Bg0672	Olsenella	sp900538935	0.00674221	0.265672	0.265522	0.790608	0.989072
	Bg0633	Parabacteroides	sp900549585	0.00627072	0.264671	0.264519	0.79138	0.989072
	Bg0048	Prevotella	sp900555035	0.00308936	0.094138	0.0940874	0.92504	0.990108
	Bg0307	Blautia_A	obeum	0.0110953	0.254278	0.254134	0.799392	0.989072
	Bg0674	Olsenella_B		0.00717716	0.250135	0.249995	0.802591	0.989072
	Bg0431	Agathobacter	rectalis	0.0109402	0.243921	0.243784	0.807398	0.989072
	Bg0178	Lactobacillus	paragasseri	0.00574412	0.243336	0.243198	0.807852	0.989072
	Bg0983	Mogibacterium	sp900315625	0.00818057	0.243029	0.242894	0.808088	0.989072
	Bg0681	Lachnospira	sp000436475	0.00881	0.241129	0.240995	0.809559	0.989072
	Bg0065	Streptococcus	sp000187445	0.00859591	0.238982	0.238847	0.811225	0.989072
	Bg0139	Streptococcus	sp000187445	0.00973014	0.238586	0.238451	0.811531	0.989072
	Bg0472	Agathobaculum	butyriciproducens	0.00730505	0.23144	0.231311	0.817073	0.989072
	Bg0497	Allisonella	histaminiformans	0.0106237	0.229087	0.228959	0.818901	0.989072
	Bg0038	Collinsella	sp900556495	0.00961826	0.226481	0.226354	0.820926	0.989072
	Bg0732	Lachnospira	sp000436475	0.0113824	0.22478	0.224656	0.822247	0.989072
	Bg0316	Parabacteroides	distasonis	0.00793216	0.214697	0.214577	0.830097	0.989072
	Bg0133	Veillonella		0.00566128	0.210182	0.210065	0.833617	0.989072
	Bg0177	Prevotellamassilia	sp900540885	0.00980596	0.208341	0.208226	0.835053	0.989072
	Bg0522	Dorea	longicatena_B	0.00820563	0.204609	0.204495	0.837967	0.989072
	Bg0361	RC9	sp000433355	0.00594698	0.200713	0.200602	0.84101	0.989072
	Bg0356	Succinivibrio	sp000431835	0.0100123	0.192444	0.192339	0.847477	0.989072
	Bg0364	Agathobaculum	butyriciproducens	0.00453002	0.192413	0.192307	0.847502	0.989072
	Bg0625	Ruminococcus_D	bicirculans	0.00573866	0.192347	0.192241	0.847554	0.989072
	Bg0016	Ligilactobacillus	ruminis	0.00885737	0.189038	0.188934	0.850144	0.989072
	Bg0360	Oribacterium	sp004554245	0.00761055	0.189008	0.188906	0.850166	0.989072
	Bg0202	Prevotellamassilia	sp900540885	0.00655551	0.187305	0.187201	0.851503	0.989072
	Bg0141	Collinsella	aerofaciens_H	0.00475216	0.186221	0.186119	0.852352	0.989072
	Bg0322	CAG-83	sp000431575	0.00683229	0.185576	0.185474	0.852857	0.989072
	Bg0149	Collinsella	aerofaciens_H	0.00653289	0.183271	0.183169	0.854665	0.989072
	Bg0685	Streptococcus	mutans	0.00645283	0.180815	0.180717	0.85659	0.989072
	Bg0901	Butyricimonas	sp002161485	0.0072076	0.180555	0.180457	0.856794	0.989072
	Bg0816	CAG-45	sp900066395	0.00598556	0.179361	0.179263	0.857731	0.989072
	Bg0214	Haemophilus_D	parainfluenzae_K	0.00624245	0.172845	0.172751	0.862847	0.989072
	Bg0534	Ureaplasma	sp900544585	0.0104116	0.169641	0.16955	0.865364	0.989072
	Bg0300	Streptococcus	sp000187445	0.00697778	0.168831	0.168738	0.866003	0.989072
	Bg0458	Agathobacter	rectalis	0.00722716	0.163029	0.162941	0.870565	0.989072
	Bg0156	Veillonella		0.0077383	0.16056	0.160472	0.872509	0.989072
	Bg0088	Collinsella	aerofaciens_H	0.00403821	0.158318	0.158231	0.874274	0.989072
	Bg0040	Megasphaera	sp000417505	0.00710412	0.157687	0.157601	0.874771	0.989072
	Bg0066	Prevotella	sp900290275	-0.0480707	-1.79771	-1.79366	0.0728674	0.841292
	Bg0257	Enterococcus_A	avium	0.00739172	0.15479	0.154706	0.877053	0.989072
	Bg0053	Escherichia	coli_D	0.00704001	0.153623	0.15354	0.877973	0.989072
	Bg0972	SFEL01	sp004557245	0.00438306	0.153421	0.153338	0.878132	0.989072
	Bg0127	Catenibacterium	sp000437715	0.0035786	0.151432	0.151349	0.8797	0.989072
	Bg0595	Lachnospira	eligens_B	0.00558877	0.151245	0.151163	0.879847	0.989072
	Bg0108	Bacteroides	ovatus	0.00546114	0.150401	0.15032	0.880512	0.989072
	Bg0229	Sutterella	wadsworthensis	0.00442313	0.148966	0.148885	0.881645	0.989072
	Bg0155	Collinsella	aerofaciens_H	0.00381751	0.145055	0.144976	0.88473	0.989072
	Bg0379	Mediterraneibacter	faecis	0.00486009	0.143696	0.143618	0.885802	0.989072
	Bg0295	Haemophilus_D	parainfluenzae_K	0.00523856	0.139395	0.13932	0.889198	0.989072
	Bg0516	Fusicatenibacter	saccharivorans	0.00322419	0.13867	0.138595	0.889771	0.989072
	Bg0463	Olsenella_E	sp003609875	0.00344406	0.136517	0.136443	0.891471	0.989072
	Bg0224	Anaerobutyricum	hallii_A	0.00349024	0.135268	0.135194	0.892458	0.989072
	Bg0505	Fusicatenibacter	saccharivorans	0.00555459	0.133944	0.133872	0.893503	0.989072
	Bg0547	CAG-81	sp900066535	0.00448245	0.126318	0.12625	0.899534	0.989072
	Bg0498	Dialister	succinatiphilus	0.0042209	0.123986	0.12392	0.901379	0.989072
	Bg0562	Enterocloster	sp900538485	0.00316034	0.122737	0.122671	0.902368	0.989072
	Bg0311	UBA3375	sp900551955	0.00379926	0.113811	0.11375	0.909436	0.989072
	Bg0136	Megasphaera	sp000417505	0.00517115	0.11367	0.113609	0.909548	0.989072
	Bg0194	Megamonas	funiformis	0.003361	0.113228	0.113166	0.909899	0.989072
	Bg0318	Megamonas	funiformis	0.00381866	0.108115	0.108057	0.91395	0.990108
	Bg0426	Dorea	longicatena_B	0.00364948	0.104148	0.104092	0.917096	0.990108
	Bg0476	Agathobacter	rectalis	0.00534663	0.103588	0.103533	0.91754	0.990108
	Bg0418	CAG-217	sp000436335	0.00230373	0.102398	0.102343	0.918485	0.990108
	Bg0611	Agathobacter	rectalis	0.00412023	0.0979215	0.0978689	0.922036	0.990108
	Bg0073	Dialister	sp000434475	0.00190349	0.0947619	0.094711	0.924544	0.990108
	Bg0069	Prevotella		0.00974451	0.346226	0.346019	0.729328	0.981563
	Bg0107	Anaerovibrio	sp900548165	0.00368525	0.0847044	0.0846592	0.932532	0.990108
	Bg0592	Roseburia	hominis	0.00176368	0.0737663	0.0737269	0.941228	0.990108
	Bg0324	Parabacteroides	distasonis	0.00198425	0.070441	0.0704032	0.943873	0.990108
	Bg0604	Mitsuokella	multacida	0.00275943	0.0685337	0.0684971	0.94539	0.990108
	Bg0230	Prevotellamassilia	sp900540885	0.00262509	0.0684298	0.0683932	0.945473	0.990108
	Bg0012	Bifidobacterium	bifidum	0.00259406	0.0679737	0.0679373	0.945836	0.990108
	Bg0500	Campylobacter_D	jejuni	0.00302525	0.0642217	0.0641879	0.948821	0.990108
	Bg0813	Campylobacter		0.00372289	0.0617813	0.0617485	0.950763	0.990108
	Bg0493	UBA9502	sp003478505	0.00156403	0.0607206	0.060688	0.951608	0.990108
	Bg0221	Catenibacterium	sp000437715	0.00129748	0.0553261	0.0552964	0.955902	0.990108
	Bg0640	Eubacterium_R	sp000436835	0.00188966	0.054482	0.0544529	0.956574	0.990108
	Bg0907	RC9	sp000435075	0.00218708	0.0544025	0.0543739	0.956637	0.990108
	Bg0499	Weissella	confusa	0.00311129	0.0535542	0.0535259	0.957313	0.990108
	Bg0591	Providencia	alcalifaciens_A	0.00204976	0.0532338	0.0532054	0.957568	0.990108
	Bg0520	Parolsenella	sp900544655	0.00161959	0.0528747	0.0528467	0.957854	0.990108
	Bg0045	Ligilactobacillus	ruminis	0.00272997	0.0528221	0.0527939	0.957896	0.990108
	Bg0527	Holdemanella	biformis	0.00226155	0.0519048	0.0518773	0.958626	0.990108
	Bg0185	Ligilactobacillus	salivarius	0.00187267	0.0425342	0.0425118	0.966091	0.990108
	Bg0339	Limosilactobacillus	gastricus	0.00156704	0.0390966	0.0390759	0.96883	0.990108
	Bg0691	UBA7160		0.00154597	0.0380249	0.038005	0.969684	0.990108
	Bg0424	Agathobacter	rectalis	0.00117429	0.0353735	0.0353547	0.971797	0.990108
	Bg0853	CAG-170	sp900549635	0.00116266	0.035335	0.0353163	0.971828	0.990108
	Bg0284	Dialister	sp000434475	0.00117589	0.0347418	0.0347231	0.972301	0.990108
	Bg0340	Agathobacter	rectalis	0.0012097	0.0319026	0.0318855	0.974563	0.99053
	Bg0815	Roseburia	hominis	0.00131955	0.0311719	0.0311555	0.975146	0.99053
	Bg0330	Bacteroides	ovatus	0.000578621	0.0183706	0.0183608	0.985351	0.994515
	Bg0352	Enterobacter	roggenkampii	0.00061927	0.0152677	0.0152596	0.987825	0.994515
	Bg0207	Gemmiger	formicilis	0.000386018	0.0121523	0.0121458	0.990309	0.994515
	Bg0462	Lachnospira	eligens_B	0.000523802	0.0106693	0.0106637	0.991492	0.994515
	Bg0926	Fusicatenibacter	saccharivorans	0.000441006	0.00985856	0.00985338	0.992138	0.994515
	Bg0596	Bifidobacterium	angulatum	-0.000212372	-0.00518048	-0.00517773	0.995869	0.995869
	Bg0263	Bacteroides	thetaiotaomicron	-0.000279369	-0.00714078	-0.00713697	0.994306	0.995495
	Bg0560	Holdemanella	biformis	-0.000501389	-0.0106759	-0.0106702	0.991487	0.994515
	Bg0694	Enterococcus	faecalis	-0.000466942	-0.011232	-0.0112261	0.991043	0.994515
	Bg0664	Acidaminococcus	timonensis	-0.000596906	-0.0199639	-0.0199533	0.984081	0.994515
	Bg0578	Ureaplasma	sp900544585	-0.00118407	-0.023192	-0.0231798	0.981507	0.993375
	Bg0748	UBA9502	sp003480315	-0.000884229	-0.026506	-0.0264919	0.978865	0.991901
	Bg0034	Megasphaera	sp000417505	-0.00166932	-0.0294947	-0.029479	0.976483	0.990686
	Bg0731	Akkermansia	muciniphila_B	-0.00111845	-0.0346616	-0.0346431	0.972364	0.990108
	Bg0712	Anaerobiospirillum	succiniciproducens	-0.00154699	-0.0378363	-0.0378163	0.969834	0.990108
	Bg0969	Coprococcus	sp900548215	-0.00132535	-0.0406518	-0.0406301	0.967591	0.990108
	Bg0188	Prevotellamassilia	sp900540885	-0.001543	-0.0416467	-0.0416244	0.966798	0.990108
	Bg0609	Lachnospira	sp000436475	-0.00212335	-0.0436685	-0.0436455	0.965187	0.990108
	Bg0837	Agathobaculum	butyriciproducens	-0.0014154	-0.0438757	-0.0438526	0.965022	0.990108
	Bg0051	Escherichia	flexneri	-0.00209587	-0.045466	-0.0454417	0.963755	0.990108
	Bg0193	Collinsella	aerofaciens_H	-0.00157807	-0.0483355	-0.0483096	0.96147	0.990108
	Bg0378	Ruminococcus_E	sp003526955	-0.00229353	-0.0547079	-0.0546796	0.956394	0.990108
	Bg0506	UBA7182	sp003480725	-0.00188992	-0.055683	-0.0556532	0.955618	0.990108
	Bg0047	Escherichia	flexneri	-0.00251451	-0.0574704	-0.0574397	0.954195	0.990108
	Bg0249	Selenomonas_A		-0.00233971	-0.0608689	-0.0608368	0.951489	0.990108
	Bg0243	CAG-83	sp000431575	-0.00239046	-0.0610186	-0.0609863	0.95137	0.990108
	Bg0081	Prevotella	sp002265625	0.0246137	0.81524	0.814516	0.41535	0.962128
	Bg0701	Agathobacter	rectalis	-0.00312848	-0.0680678	-0.0680319	0.94576	0.990108
	Bg0078	Parolsenella	uli_B	-0.00313492	-0.069909	-0.0698718	0.944296	0.990108
	Bg0432	Catenibacterium	sp000437715	-0.00300718	-0.0722924	-0.0722535	0.9424	0.990108
	Bg0082	Prevotella	sp002265625	-0.0171741	-0.621441	-0.620982	0.534612	0.981563
	Bg0208	Enterococcus_B	faecium	-0.00534435	-0.0950545	-0.0950043	0.924311	0.990108
	Bg0321	Agathobacter	faecis	-0.00341012	-0.0966968	-0.096645	0.923008	0.990108
	Bg0408	Mediterraneibacter	faecis	-0.00327763	-0.105152	-0.105096	0.9163	0.990108
	Bg0197	Veillonella		-0.00460847	-0.106971	-0.106913	0.914858	0.990108
	Bg0170	Parabacteroides	distasonis	-0.00538877	-0.115201	-0.115138	0.908335	0.989072
	Bg0260	Veillonella		-0.0056102	-0.116241	-0.116178	0.907511	0.989072
	Bg0013	Megamonas	funiformis	-0.00587233	-0.11651	-0.116447	0.907298	0.989072
	Bg0367	Agathobacter	rectalis	-0.00430647	-0.120033	-0.119968	0.904509	0.989072
	Bg0366	Campylobacter		-0.00715158	-0.123531	-0.123465	0.901739	0.989072
	Bg0370	Mediterraneibacter	faecis	-0.00512709	-0.123992	-0.123925	0.901375	0.989072
	Bg0637	Ruminococcus_E	bromii_B	-0.00441699	-0.127116	-0.127047	0.898903	0.989072
	Bg0487	Eubacterium_R	sp000436835	-0.00413966	-0.131277	-0.131206	0.895612	0.989072
	Bg0309	Veillonella		-0.00683016	-0.132917	-0.132845	0.894316	0.989072
	Bg0210	Bacteroides	ovatus	-0.00498497	-0.135782	-0.135708	0.892052	0.989072
	Bg0404	Prevotellamassilia	sp900543155	-0.00469319	-0.138937	-0.138861	0.88956	0.989072
	Bg0238	Campylobacter		-0.00771082	-0.143879	-0.143802	0.885657	0.989072
	Bg0752	Roseburia	inulinivorans	-0.00622281	-0.144405	-0.144327	0.885242	0.989072
	Bg0763			-0.00366848	-0.145259	-0.14518	0.884569	0.989072
	Bg0455	Gemmiger	formicilis	-0.00584984	-0.147472	-0.147392	0.882823	0.989072
	Bg0968	Lachnospira	sp900316325	-0.00525195	-0.151562	-0.151481	0.879596	0.989072
	Bg0055	Klebsiella	pneumoniae	-0.00818121	-0.161461	-0.161372	0.8718	0.989072
	Bg0223	Prevotellamassilia	sp900540885	-0.00592403	-0.16905	-0.168958	0.86583	0.989072
	Bg0515	RC9	sp000435075	-0.00441161	-0.172479	-0.172384	0.863135	0.989072
	Bg0147	Parolsenella	uli_A	-0.00589737	-0.180417	-0.180318	0.856903	0.989072
	Bg0510	Agathobacter	faecis	-0.00664485	-0.183327	-0.183227	0.85462	0.989072
	Bg0085	Parolsenella	uli_B	-0.00688543	-0.184562	-0.18446	0.853652	0.989072
	Bg0783	Hungatella_A	sp003478355	-0.00637916	-0.190999	-0.190894	0.848608	0.989072
	Bg0027	Bifidobacterium	sp002742445	-0.00665947	-0.192799	-0.192693	0.847199	0.989072
	Bg0075	Streptococcus	sp000187445	-0.00702432	-0.193311	-0.193203	0.8468	0.989072
	Bg0317	Agathobacter	faecis	-0.0090701	-0.195833	-0.195726	0.844825	0.989072
	Bg0552	Allisonella	histaminiformans	-0.00836271	-0.199132	-0.199022	0.842245	0.989072
	Bg0519	Butyricicoccus		-0.00450187	-0.202033	-0.201921	0.839979	0.989072
	Bg0096	Prevotella	sp002265625	0.00460006	0.156065	0.155979	0.876049	0.989072
	Bg0113	Bacteroides	uniformis	-0.00595611	-0.208004	-0.207888	0.835316	0.989072
	Bg0273	Lactobacillus	amylovorus	-0.010269	-0.215412	-0.215293	0.829539	0.989072
	Bg0775	Neisseria	sp000186165	-0.0103317	-0.219289	-0.219167	0.82652	0.989072
	Bg0490	Mediterraneibacter	faecis	-0.00721997	-0.225702	-0.225576	0.821531	0.989072
	Bg0693	Phocaeicola	sp000434735	-0.00663461	-0.226078	-0.225951	0.82124	0.989072
	Bg0168	Veillonella		-0.00712444	-0.234165	-0.234033	0.814959	0.989072
	Bg0726	Campylobacter		-0.0113509	-0.236179	-0.236047	0.813397	0.989072
	Bg0275	Parabacteroides	merdae	-0.00765133	-0.237293	-0.23716	0.812533	0.989072
	Bg0345	Anaerostipes	hadrus	-0.00695244	-0.238744	-0.23861	0.811408	0.989072
	Bg0899	COE1	sp001916965	-0.00748646	-0.239167	-0.239031	0.811082	0.989072
	Bg0165	Veillonella		-0.0103896	-0.241432	-0.241296	0.809325	0.989072
	Bg0794	Gemmiger	formicilis	-0.0120065	-0.24273	-0.242593	0.808321	0.989072
	Bg0420	Bacteroides	ovatus	-0.0084018	-0.25498	-0.254835	0.79885	0.989072
	Bg0101	Prevotella	sp000436035	-0.0110885	-0.339248	-0.339045	0.734576	0.981563
	Bg0026	Escherichia	flexneri	-0.0125126	-0.258274	-0.258127	0.796309	0.989072
	Bg0805	CAG-217	sp000436335	-0.00907642	-0.260462	-0.260315	0.794621	0.989072
	Bg0792	Mediterraneibacter	faecis	-0.00933766	-0.26312	-0.262972	0.792572	0.989072
	Bg0716	Neisseria	sp000186165	-0.010242	-0.265053	-0.264904	0.791084	0.989072
	Bg0225	Bacteroides	ovatus	-0.0118124	-0.27341	-0.273254	0.784658	0.989072
	Bg0104	Prevotella	sp002265625	0.0151338	0.481934	0.481616	0.630079	0.981563
	Bg0530	Allisonella	histaminiformans	-0.0123053	-0.283121	-0.282958	0.777209	0.988638
	Bg0441	Acidaminococcus	sp000437815	-0.0108393	-0.283698	-0.283536	0.776766	0.988638
	Bg0010	Bifidobacterium	breve	-0.0111681	-0.283941	-0.283777	0.776581	0.988638
	Bg0244	Megamonas	funiformis	-0.0142787	-0.284687	-0.284523	0.77601	0.988638
	Bg0509	Mitsuokella	multacida	-0.0110827	-0.284904	-0.284742	0.775842	0.988638
	Bg0106	Prevotella	sp002265625	-0.024543	-0.821117	-0.820384	0.411997	0.962128
	Bg0486	Gemmiger	formicilis	-0.00988484	-0.292148	-0.29198	0.770302	0.988638
	Bg0382	Enterococcus_B	hirae	-0.0117279	-0.2932	-0.293032	0.769497	0.988638
	Bg0438	CAG-217	sp000436335	-0.00950011	-0.293257	-0.293086	0.769457	0.988638
	Bg0228	Bacteroides	thetaiotaomicron	-0.0114463	-0.30841	-0.30823	0.757907	0.985044
	Bg0204	Bacteroides	xylanisolvens	-0.0120829	-0.311258	-0.311076	0.755743	0.983759
	Bg0022	Bifidobacterium	bifidum	-0.0110035	-0.314563	-0.314378	0.753234	0.983552
	Bg0643	Limosilactobacillus	fermentum	-0.0146975	-0.318887	-0.318702	0.749952	0.981563
	Bg0421	Gemmiger	formicilis	-0.00966304	-0.32047	-0.320283	0.748754	0.981563
	Bg0518	Agathobacter	rectalis	-0.0175177	-0.327336	-0.327145	0.743558	0.981563
	Bg0052	Parolsenella	uli_B	-0.0122606	-0.330366	-0.330171	0.741271	0.981563
	Bg0737	Allisonella	histaminiformans	-0.00750104	-0.33134	-0.331145	0.740535	0.981563
	Bg0657	Lactococcus	lactis	-0.0136205	-0.331419	-0.331225	0.740474	0.981563
	Bg0450	Prevotellamassilia	sp900542795	-0.0117989	-0.333841	-0.333643	0.738649	0.981563
	Bg0114	Prevotella	sp900290275	-0.013776	-0.465554	-0.465251	0.641752	0.981563
	Bg0121	Prevotella	sp002265625	0.0114638	0.297519	0.297345	0.766203	0.988638
	Bg0393	Prevotellamassilia		-0.0103108	-0.344348	-0.344142	0.73074	0.981563
	Bg0126	Prevotella	sp002265625	-0.0230473	-0.668856	-0.668338	0.503918	0.981563
	Bg0587	Anaerobutyricum	hallii	-0.0120814	-0.348976	-0.348767	0.727264	0.981563
	Bg0893	Akkermansia	muciniphila_B	-0.0111764	-0.349445	-0.349236	0.726912	0.981563
	Bg0111	Collinsella	aerofaciens_H	-0.00883077	-0.349527	-0.349318	0.72685	0.981563
	Bg0789	Fusicatenibacter	saccharivorans	-0.00966601	-0.355607	-0.355394	0.722294	0.981563
	Bg0574	Mediterraneibacter	faecis	-0.0104218	-0.357078	-0.356865	0.721193	0.981563
	Bg0713	Gemmiger	formicilis	-0.0162614	-0.360591	-0.360375	0.718567	0.981563
	Bg0827	GCA-900066135	sp900543575	-0.0100656	-0.369404	-0.369182	0.711992	0.981563
	Bg0655	Roseburia	hominis	-0.0104464	-0.370264	-0.37004	0.711352	0.981563
	Bg0536	UBA7182	sp003481535	-0.0151116	-0.371893	-0.371669	0.710139	0.981563
	Bg0796	Roseburia	sp900552665	-0.0183866	-0.379197	-0.378969	0.704711	0.981563
	Bg0198	Clostridium_P	perfringens	-0.0182845	-0.387011	-0.386776	0.698922	0.981563
	Bg0927	Roseburia	sp003483745	-0.012869	-0.390808	-0.390571	0.696114	0.981563
	Bg0122	Ligilactobacillus	ruminis	-0.022215	-0.397817	-0.39757	0.690947	0.981563
	Bg0973	Akkermansia	muciniphila_C	-0.0137072	-0.398086	-0.397841	0.690747	0.981563
	Bg0537	Mediterraneibacter	faecis	-0.0183952	-0.3988	-0.398557	0.69022	0.981563
	Bg0512	Dorea	longicatena_B	-0.0142359	-0.39979	-0.399542	0.689494	0.981563
	Bg0209	Dorea	longicatena_B	-0.0129221	-0.402529	-0.40228	0.687478	0.981563
	Bg0115	CAG-81	sp900066535	-0.0119708	-0.402955	-0.402705	0.687165	0.981563
	Bg0296	Agathobacter	faecis	-0.0153471	-0.40316	-0.40291	0.687014	0.981563
	Bg0440	Enterococcus_B	faecium_B	-0.0181281	-0.406697	-0.406445	0.684416	0.981563
	Bg0241	Bacteroides	ovatus	-0.0132477	-0.411109	-0.410853	0.68118	0.981563
	Bg0872	CAG-177	sp003514385	-0.0169803	-0.41198	-0.411727	0.680539	0.981563
	Bg0315	Bacteroides	ovatus	-0.0151776	-0.415619	-0.415359	0.677879	0.981563
	Bg0267	Erysipelatoclostridium	ramosum	-0.0181532	-0.416729	-0.416468	0.677067	0.981563
	Bg0169	Faecalibacterium	prausnitzii_I	-0.0113648	-0.418596	-0.418334	0.675703	0.981563
	Bg0553	Allisonella	histaminiformans	-0.0175928	-0.42416	-0.423895	0.671642	0.981563
	Bg0001	Bifidobacterium	longum	-0.0175224	-0.425425	-0.425157	0.670722	0.981563
	Bg0277	Ureaplasma	sp900544585	-0.0248203	-0.426257	-0.425993	0.670113	0.981563
	Bg0159	CAG-81	sp900066535	-0.0170898	-0.42938	-0.429107	0.667845	0.981563
	Bg0749	CAG-217	sp000436335	-0.0121679	-0.430697	-0.430429	0.666884	0.981563
	Bg0092	Collinsella	aerofaciens_H	-0.011559	-0.430975	-0.430703	0.666684	0.981563
	Bg0634	Bariatricus	comes	-0.0131106	-0.433012	-0.43274	0.665204	0.981563
	Bg0469	Mediterraneibacter	faecis	-0.0116377	-0.434878	-0.434603	0.663851	0.981563
	Bg0343	Agathobacter	rectalis	-0.0166562	-0.435577	-0.4353	0.663345	0.981563
	Bg0711	Lachnospira	sp000436475	-0.0161261	-0.4356	-0.435324	0.663327	0.981563
	Bg0120	Anaerovibrio	sp900548165	-0.0208498	-0.439984	-0.439708	0.660149	0.981563
	Bg0014	Bifidobacterium	breve	-0.0170349	-0.44065	-0.44037	0.659669	0.981563
	Bg0384	Clostridium	sp001916075	-0.0223935	-0.449946	-0.44966	0.652956	0.981563
	Bg0736	CAG-110	sp003525905	-0.0160837	-0.451078	-0.450794	0.652138	0.981563
	Bg0397	Campylobacter_D	jejuni	-0.0237436	-0.452576	-0.452289	0.651061	0.981563
	Bg0478	CAG-81	sp900066535	-0.0173703	-0.456268	-0.45597	0.648412	0.981563
	Bg0118	Clostridium	sp900540255	-0.0256028	-0.458164	-0.45787	0.647046	0.981563
	Bg0132	Prevotella	sp002265625	-0.00250781	-0.0636513	-0.0636172	0.949275	0.990108
	Bg0953	COE1	sp001916965	-0.0177996	-0.471384	-0.471079	0.637584	0.981563
	Bg0174	Streptococcus	sp000187445	-0.0184525	-0.472972	-0.472662	0.636454	0.981563
	Bg0135	Prevotella	sp002265625	-0.0428739	-1.41902	-1.41674	0.15656	0.853696
	Bg0341	Megamonas	funiformis	-0.0221276	-0.477655	-0.477342	0.633119	0.981563
	Bg0023	Bifidobacterium	bifidum	-0.0134744	-0.479868	-0.479554	0.631545	0.981563
	Bg0658	Clostridium_P	ventriculi	-0.0259387	-0.481915	-0.481603	0.630088	0.981563
	Bg0771	Roseburia	sp900552665	-0.0226784	-0.483098	-0.482785	0.629248	0.981563
	Bg0444	Agathobacter	rectalis	-0.0156223	-0.483178	-0.48286	0.629195	0.981563
	Bg0138	Prevotella	sp000436035	-0.00811631	-0.256402	-0.256256	0.797754	0.989072
	Bg0083	Blautia_A	sp003480185	-0.014583	-0.488301	-0.487978	0.625565	0.981563
	Bg0905	Veillonella	sp900550455	-0.0180247	-0.488537	-0.488218	0.625395	0.981563
	Bg0387	Veillonella		-0.0222729	-0.489392	-0.48907	0.624792	0.981563
	Bg0786	Neisseria	sp000186165	-0.021637	-0.48944	-0.489122	0.624755	0.981563
	Bg0131	Lactococcus	petauri	-0.0131692	-0.492147	-0.491821	0.622846	0.981563
	Bg0430	Mediterraneibacter	faecis	-0.0159008	-0.493355	-0.49303	0.621991	0.981563
	Bg0967	CAG-217	sp000436335	-0.0241715	-0.494581	-0.494258	0.621124	0.981563
	Bg0232	Bacteroides	intestinalis	-0.0159908	-0.501005	-0.500671	0.616602	0.981563
	Bg0112	Ligilactobacillus	ruminis	-0.027668	-0.502561	-0.502224	0.61551	0.981563
	Bg0460	Enorma	massiliensis	-0.00841028	-0.503631	-0.503295	0.614757	0.981563
	Bg0594	Bilophila	wadsworthia	-0.0211829	-0.50728	-0.506943	0.612195	0.981563
	Bg0144	Prevotella	sp900546575	-0.0318476	-1.12419	-1.12283	0.261509	0.929994
	Bg0821	CAG-45	sp900066395	-0.0127648	-0.508489	-0.508149	0.611349	0.981563
	Bg0934	Anaerostipes	hadrus_A	-0.0181241	-0.515741	-0.515401	0.606273	0.981563
	Bg0266	Collinsella	sp900542825	-0.0149309	-0.516722	-0.516374	0.605593	0.981563
	Bg0163	Bacteroides	ovatus	-0.0231338	-0.519873	-0.519521	0.603398	0.981563
	Bg0488	Prevotellamassilia	sp900542795	-0.0185478	-0.52195	-0.521596	0.601952	0.981563
	Bg0070	Bifidobacterium		-0.0179422	-0.522719	-0.522364	0.601417	0.981563
	Bg0242	Bifidobacterium	ruminantium	-0.0199504	-0.524413	-0.524058	0.600238	0.981563
	Bg0543	Anaerobutyricum	hallii_A	-0.0160217	-0.529586	-0.529227	0.596648	0.981563
	Bg0365	Dorea	longicatena_B	-0.0160695	-0.53959	-0.539218	0.589737	0.981563
	Bg0398	Leuconostoc	sp900554745	-0.0275805	-0.545156	-0.544789	0.585898	0.981563
	Bg0041	Veillonella_A	sp000431435	-0.0266063	-0.551231	-0.550849	0.581737	0.981563
	Bg0061	Megasphaera	sp000417505	-0.0191814	-0.567356	-0.566957	0.570744	0.981563
	Bg0279	Agathobacter	rectalis	-0.0319336	-0.573498	-0.573097	0.566579	0.981563
	Bg0337	Haemophilus_D	parainfluenzae_K	-0.0257273	-0.574766	-0.574357	0.565726	0.981563
	Bg0925	Fusicatenibacter	saccharivorans	-0.0255381	-0.576334	-0.575929	0.564663	0.981563
	Bg0059	Megasphaera	elsdenii	-0.0218139	-0.576424	-0.576016	0.564605	0.981563
	Bg0804	Campylobacter_D	sp900539255	-0.0294159	-0.579738	-0.579331	0.562366	0.981563
	Bg0573	Bifidobacterium	angulatum	-0.0207216	-0.585712	-0.585293	0.558351	0.981563
	Bg0466	Prevotellamassilia	sp900542795	-0.0180106	-0.586097	-0.585675	0.558094	0.981563
	Bg0145	Prevotella	sp900290275	0.00663393	0.255522	0.255376	0.798432	0.989072
	Bg0669	Allisonella	histaminiformans	-0.022308	-0.591781	-0.591357	0.554281	0.981563
	Bg0635	Anaeroglobus	micronuciformis	-0.0202781	-0.594173	-0.593746	0.552682	0.981563
	Bg0062	Bifidobacterium	sp002742445	-0.0198745	-0.595939	-0.595509	0.551503	0.981563
	Bg0730	Gemmiger	formicilis	-0.0306622	-0.603602	-0.603166	0.546398	0.981563
	Bg0184	Agathobacter	rectalis	-0.0157459	-0.604331	-0.603888	0.545918	0.981563
	Bg0305	Collinsella	sp002232035	-0.0206605	-0.609606	-0.609162	0.542417	0.981563
	Bg0676	Olsenella_B		-0.0163223	-0.613109	-0.612664	0.540098	0.981563
	Bg0602	Akkermansia	muciniphila_C	-0.0153115	-0.615542	-0.615091	0.538495	0.981563
	Bg0146	Prevotella	sp900546575	-0.00823231	-0.336431	-0.336232	0.736696	0.981563
	Bg0247	Haemophilus_D		-0.0263766	-0.623444	-0.622984	0.533295	0.981563
	Bg0396	Dorea	longicatena	-0.017743	-0.624339	-0.623876	0.532709	0.981563
	Bg0790	Roseburia	inulinivorans	-0.0262961	-0.637533	-0.637061	0.524085	0.981563
	Bg0171	Streptococcus	sp000187445	-0.0256001	-0.63839	-0.63791	0.523532	0.981563
	Bg0383	Gemmiger	formicilis	-0.0248656	-0.641459	-0.640981	0.521535	0.981563
	Bg0581	CAG-217	sp000436335	-0.0254073	-0.644629	-0.644145	0.519482	0.981563
	Bg0511	Agathobacter	rectalis	-0.0319106	-0.651093	-0.650607	0.515301	0.981563
	Bg0409	Agathobaculum	butyriciproducens	-0.0110011	-0.657111	-0.65661	0.511432	0.981563
	Bg0006	Bifidobacterium	longum	-0.026719	-0.665796	-0.665284	0.505869	0.981563
	Bg0150	Prevotella	sp002265625	-0.0211566	-0.588177	-0.587754	0.556698	0.981563
	Bg0154	Parabacteroides	distasonis	-0.0238416	-0.673335	-0.672813	0.501066	0.981563
	Bg0308	Agathobacter	faecis	-0.0387629	-0.678054	-0.677529	0.498071	0.981563
	Bg0465	Fusicatenibacter	saccharivorans	-0.0103554	-0.678507	-0.677979	0.497785	0.981563
	Bg0151	Prevotella	sp900290275	-0.0384859	-1.10763	-1.1063	0.268595	0.940645
	Bg0094	Agathobacter	faecis	-0.0187973	-0.684694	-0.684157	0.493876	0.981563
	Bg0695	Bifidobacterium	angulatum	-0.0275958	-0.699984	-0.699427	0.484285	0.981563
	Bg0682	Ligilactobacillus	salivarius	-0.0320808	-0.704804	-0.704245	0.48128	0.981563
	Bg0734	Dialister	succinatiphilus	-0.0227577	-0.705069	-0.704511	0.481114	0.981563
	Bg0904	Alistipes_A	sp900240235	-0.0240454	-0.707642	-0.707084	0.479514	0.981563
	Bg0095	Bacteroides	thetaiotaomicron	-0.0237597	-0.71384	-0.713264	0.475682	0.981563
	Bg0206	Bacteroides	thetaiotaomicron	-0.0301535	-0.718618	-0.718038	0.472734	0.981563
	Bg0802	Ligilactobacillus	salivarius	-0.0323988	-0.733967	-0.733371	0.463332	0.981563
	Bg0754	Dorea	scindens	-0.0233963	-0.738565	-0.737963	0.460537	0.981563
	Bg0599	Agathobacter	rectalis	-0.0358552	-0.746068	-0.745458	0.455995	0.981563
	Bg0079	Megasphaera		-0.0257067	-0.747718	-0.747098	0.455004	0.981563
	Bg0020	Veillonella_A	sp000431435	-0.0354042	-0.780045	-0.779376	0.435758	0.977827
	Bg0283	Campylobacter_D	upsaliensis	-0.0426312	-0.78548	-0.784818	0.432561	0.975884
	Bg0304	Intestinibacter	bartlettii	-0.0314536	-0.795879	-0.795184	0.426506	0.969591
	Bg0698	Helicobacter_B	fennelliae	-0.0412628	-0.801223	-0.800542	0.423397	0.967992
	Bg0056	Streptococcus	sp000187445	-0.02396	-0.807278	-0.806568	0.419915	0.965575
	Bg0074	Veillonella	parvula_A	-0.034918	-0.810889	-0.810174	0.41784	0.963449
	Bg0162	Prevotella	sp900546575	-0.0135639	-0.473951	-0.473641	0.635756	0.981563
	Bg0287	Agathobacter	faecis	-0.049993	-0.82132	-0.820592	0.411879	0.962128
	Bg0502	Lachnospira	eligens_B	-0.0258228	-0.822145	-0.8214	0.411419	0.962128
	Bg0102	Blautia_A	sp003480185	-0.0254838	-0.824087	-0.823349	0.41031	0.962128
	Bg0219	Bacteroides	uniformis	-0.0298133	-0.824707	-0.823971	0.409956	0.962128
	Bg0744	CAG-568	sp000434395	-0.0269109	-0.825964	-0.82523	0.409241	0.962128
	Bg0645	Eubacterium_I	ramulus	-0.0244002	-0.828076	-0.827336	0.408047	0.962128
	Bg0166	Prevotella	sp002265625	-0.0186279	-0.508184	-0.507841	0.611565	0.981563
	Bg0272	Haemophilus_D	parainfluenzae	-0.0373292	-0.836198	-0.835438	0.403471	0.962128
	Bg0233	Agathobacter	faecis	-0.0348219	-0.837544	-0.836783	0.402715	0.962128
	Bg0808	Anaerobutyricum	hallii_A	-0.0308261	-0.860645	-0.859857	0.389868	0.962128
	Bg0583	CAG-217	sp000436335	-0.0233693	-0.86342	-0.862619	0.388347	0.962128
	Bg0021	Bifidobacterium	kashiwanohense_A	-0.0338446	-0.868194	-0.867383	0.385732	0.962128
	Bg0850	Clostridium_Q	sp003024715	-0.0343556	-0.872149	-0.871338	0.38357	0.962128
	Bg0836	Aggregatibacter		-0.0369589	-0.873592	-0.872778	0.382784	0.962128
	Bg0929	Ligilactobacillus		-0.0276982	-0.87466	-0.873852	0.382199	0.962128
	Bg0923	Clostridium_Q	sp003024715	-0.0338622	-0.878332	-0.877512	0.380209	0.962128
	Bg0504	CAG-217	sp000436335	-0.0356579	-0.884338	-0.883519	0.376956	0.962128
	Bg0234	Megamonas	funiformis	-0.0394497	-0.886881	-0.886035	0.375598	0.962128
	Bg0854	Anaerobutyricum	hallii_A	-0.0387738	-0.886956	-0.886127	0.375549	0.962128
	Bg0540	Allisonella	histaminiformans	-0.0434963	-0.893401	-0.892548	0.372099	0.962128
	Bg0413	Agathobacter	faecis	-0.0452912	-0.894095	-0.893242	0.371727	0.962128
	Bg0756	Eubacterium_R	sp900542875	-0.031869	-0.897148	-0.89629	0.370098	0.962128
	Bg0900	Bariatricus	comes	-0.0303806	-0.897785	-0.89693	0.369756	0.962128
	Bg0297	Veillonella		-0.0266585	-0.905568	-0.90469	0.365629	0.962128
	Bg0439	Parabacteroides	distasonis	-0.0345928	-0.90613	-0.905252	0.365332	0.962128
	Bg0080	Acidaminococcus	intestini	-0.0272762	-0.914294	-0.913403	0.36103	0.962128
	Bg0799	Bilophila	wadsworthia	-0.0443486	-0.922536	-0.921634	0.35672	0.962128
	Bg0760	Olsenella_E	sp003150175	-0.0273093	-0.923634	-0.922741	0.356142	0.962128
	Bg0881	CAG-217	sp000436335	-0.0341392	-0.927718	-0.926816	0.354022	0.962128
	Bg0319	Veillonella		-0.0443905	-0.937577	-0.936642	0.348943	0.962128
	Bg0911	Erysipelatoclostridium	sp000752095	-0.0382182	-0.939533	-0.938605	0.347934	0.962128
	Bg0709	Anaeroglobus	micronuciformis	-0.0433578	-0.940184	-0.939253	0.347601	0.962128
	Bg0844	Roseburia	inulinivorans	-0.0400305	-0.943965	-0.943027	0.345667	0.962128
	Bg0181	Prevotella	sp900290275	-0.00723055	-0.202713	-0.202599	0.839448	0.989072
	Bg0261	Agathobacter	rectalis	-0.040938	-0.959218	-0.958238	0.337943	0.962128
	Bg0389	Anaerobutyricum	hallii	-0.0255319	-0.961247	-0.960266	0.336921	0.962128
	Bg0182	Prevotella	sp000436915	0.0323694	1.55408	1.55125	0.120842	0.850945
	Bg0183	Prevotella	sp900546575	-0.0387461	-1.45052	-1.44812	0.147583	0.853696
	Bg0939	Fusicatenibacter	saccharivorans	-0.0394481	-0.980446	-0.979432	0.327367	0.962128
	Bg0152	Streptococcus	sp000187445	-0.0304205	-0.982968	-0.981937	0.326131	0.962128
	Bg0186	Prevotella	sp900290275	-0.0315935	-0.829976	-0.829226	0.406977	0.962128
	Bg0835	CAG-217	sp000436335	-0.0311154	-0.987349	-0.986315	0.323979	0.962128
	Bg0191	Veillonella	atypica	-0.0414109	-0.991181	-0.990134	0.322109	0.962128
	Bg0784	Acidaminococcus	sp000437815	-0.0433715	-0.996151	-0.995118	0.319679	0.962128
	Bg0123	Bacteroides	ovatus	-0.0299696	-1.00339	-1.00232	0.316188	0.962128
	Bg0948	CAG-217	sp000436335	-0.0324161	-1.00375	-1.00267	0.316018	0.962128
	Bg0338	Blautia_A	sp003471165	-0.0353156	-1.02768	-1.02655	0.304634	0.951413
	Bg0607	Lachnospira	sp000436475	-0.034501	-1.02998	-1.02885	0.30355	0.951413
	Bg0369	Agathobacter	faecis	-0.0497032	-1.04381	-1.04265	0.297108	0.941969
	Bg0128	Limosilactobacillus	mucosae	-0.0521114	-1.04517	-1.04402	0.296477	0.941969
	Bg0774	Bariatricus	comes	-0.0335504	-1.05747	-1.05629	0.290836	0.9417
	Bg0332	Bacteroides	xylanisolvens	-0.033818	-1.06299	-1.06179	0.288333	0.9417
	Bg0090	Megasphaera	sp001546855	-0.0423269	-1.06312	-1.06193	0.288269	0.9417
	Bg0071	Enterocloster	sp900541315	-0.0437638	-1.06745	-1.06623	0.286322	0.9417
	Bg0153	Veillonella		-0.0327113	-1.06876	-1.06754	0.285729	0.9417
	Bg0076	Veillonella	parvula_A	-0.0466539	-1.07038	-1.06916	0.284999	0.9417
	Bg0011	Bifidobacterium	kashiwanohense_A	-0.0415468	-1.07094	-1.06971	0.284749	0.9417
	Bg0270	Bacteroides	uniformis	-0.0408166	-1.07311	-1.07188	0.283772	0.9417
	Bg0494	Anaerobutyricum	hallii	-0.0449814	-1.09077	-1.08951	0.275931	0.9417
	Bg0924	Bariatricus	comes	-0.0363112	-1.10195	-1.10065	0.271049	0.94136
	Bg0250	Agathobacter	faecis	-0.0661308	-1.1026	-1.10131	0.270763	0.94136
	Bg0190	Prevotella	sp900290275	-0.0691893	-1.89312	-1.88849	0.0589599	0.823824
	Bg0354	Agathobacter	rectalis	-0.0306026	-1.12321	-1.12186	0.261924	0.929994
	Bg0192	Prevotella	sp900290275	-0.0421637	-1.14317	-1.14175	0.253557	0.925539
	Bg0213	Prevotella	sp002265625	0.0109298	0.422403	0.422137	0.672925	0.981563
	Bg0246	Prevotella	multisaccharivorax	-0.0269368	-0.970488	-0.969485	0.332303	0.962128
	Bg0419	Allisonella	histaminiformans	-0.0445319	-1.14266	-1.14126	0.253762	0.925539
	Bg0285	Prevotella	sp900290275	-0.0376685	-1.51064	-1.50799	0.131557	0.853696
	Bg0656	Blautia_A	sp900066165	-0.0391872	-1.15001	-1.14859	0.250723	0.925539
	Bg0290	Ureaplasma	sp900544585	-0.0698714	-1.16017	-1.15874	0.246562	0.925539
	Bg0030	Bifidobacterium	kashiwanohense_A	-0.0462793	-1.16578	-1.16432	0.244296	0.925539
	Bg0921	Bariatricus	comes	-0.0312805	-1.16821	-1.16675	0.243311	0.925539
	Bg0884	Bariatricus	comes	-0.0339718	-1.17638	-1.1749	0.240034	0.921598
	Bg0928	CAG-41	sp900066215	-0.0425788	-1.17762	-1.17614	0.239538	0.921598
	Bg0386	Gemmiger	formicilis	-0.0516085	-1.18192	-1.18043	0.237831	0.921594
	Bg0950	CAG-217	sp000436335	-0.0473138	-1.18313	-1.18163	0.237353	0.921594
	Bg0215	Bifidobacterium	catenulatum	-0.0379639	-1.19037	-1.18884	0.234502	0.921496
	Bg0687	Anaerobutyricum	hallii	-0.0427786	-1.1963	-1.19475	0.232185	0.921037
	Bg0314	Prevotella	sp003447235	-0.0104418	-0.344903	-0.344696	0.730323	0.981563
	Bg0342	Duodenibacillus	massiliensis	-0.0481815	-1.19942	-1.19787	0.230966	0.921037
	Bg0692	Enterococcus_B	hirae	-0.0387826	-1.21119	-1.20959	0.226435	0.918852
	Bg0201	Limosilactobacillus	mucosae	-0.0513256	-1.22873	-1.22709	0.219789	0.900596
	Bg0563	Acidaminococcus	massiliensis	-0.0486026	-1.2314	-1.22976	0.218788	0.900596
	Bg0125	Bifidobacterium	adolescentis	-0.0420787	-1.23193	-1.23028	0.218592	0.900596
	Bg0326	Prevotella	sp000436915	-0.0021289	-0.0764154	-0.0763741	0.939121	0.990108
	Bg0931	Fusicatenibacter	saccharivorans	-0.0572622	-1.24714	-1.24546	0.212962	0.900596
	Bg0481	CAG-81	sp900066785	-0.0296997	-1.24766	-1.24595	0.212781	0.900596
	Bg0044	Bifidobacterium	sp002742445	-0.0398453	-1.25068	-1.24897	0.211676	0.900596
	Bg0739	Clostridium_Q	sp003024715	-0.0339891	-1.25168	-1.24999	0.211304	0.900596
	Bg0644	Dialister	succinatiphilus	-0.0370761	-1.26306	-1.26135	0.207183	0.900596
	Bg0523	Gemmiger	formicilis	-0.0587103	-1.27414	-1.27237	0.20324	0.894486
	Bg0049	Blautia_A	wexlerae	-0.0449448	-1.28056	-1.27876	0.200982	0.894486
	Bg0879	Bariatricus	comes	-0.0417796	-1.28736	-1.28555	0.1986	0.894486
	Bg0533	Collinsella		-0.0394638	-1.28822	-1.28641	0.198301	0.894486
	Bg0787	Bilophila	wadsworthia	-0.0623246	-1.29342	-1.29159	0.196498	0.894486
	Bg0097	Bacteroides	ovatus	-0.0415445	-1.32669	-1.32474	0.185258	0.882227
	Bg0205	Bifidobacterium	adolescentis	-0.0476769	-1.33103	-1.32906	0.183827	0.882227
	Bg0678	Campylobacter		-0.0724922	-1.3314	-1.32945	0.183698	0.882227
	Bg0335	Prevotella	sp003447235	-0.0522286	-1.73339	-1.72969	0.0836864	0.850945
	Bg0278	Bifidobacterium	adolescentis	-0.059418	-1.35737	-1.35532	0.175316	0.86828
	Bg0025	Megasphaera	sp001546855	-0.0697807	-1.36068	-1.35863	0.174263	0.868202
	Bg0445	CAG-81	sp900066785	-0.0414656	-1.36557	-1.3635	0.172725	0.865695
	Bg0613	Mediterraneibacter	faecis	-0.0550383	-1.36676	-1.3647	0.172349	0.865695
	Bg0470	Alistipes	finegoldii	-0.0432963	-1.36941	-1.36732	0.171524	0.865695
	Bg0860	RUG410	sp900553115	-0.058271	-1.38305	-1.38089	0.167314	0.865695
	Bg0050	Bifidobacterium	kashiwanohense_A	-0.0557093	-1.40685	-1.40462	0.160135	0.853696
	Bg0385	Agathobacter	faecis	-0.0629477	-1.40886	-1.40663	0.159536	0.853696
	Bg0327	Agathobacter	faecis	-0.0780209	-1.41294	-1.41071	0.15833	0.853696
	Bg0917	Clostridium_Q	sp003024715	-0.0535949	-1.41305	-1.41082	0.158299	0.853696
	Bg0416	Prevotella	sp000436915	0.0701558	2.2454	2.23821	0.0252076	0.786443
	Bg0768	Bilophila	wadsworthia	-0.0398254	-1.41992	-1.41765	0.156292	0.853696
	Bg0724	Clostridium_Q	sp003024715	-0.0452506	-1.42107	-1.4188	0.155958	0.853696
	Bg0405	Alistipes	onderdonkii	-0.0374709	-1.42314	-1.42085	0.155361	0.853696
	Bg0264	Agathobacter	rectalis	-0.0429794	-1.4311	-1.42875	0.153075	0.853696
	Bg0258	Dialister	succinatiphilus	-0.0618972	-1.44868	-1.44635	0.148079	0.853696
	Bg0429	Prevotella	sp000436915	0.0651224	1.86773	1.86327	0.0624248	0.823824
	Bg0891	Bariatricus	comes	-0.0435803	-1.45753	-1.45514	0.145632	0.853696
	Bg0325	Limosilactobacillus	mucosae	-0.0567626	-1.46057	-1.45814	0.144803	0.853696
	Bg0028	Bifidobacterium	sp002742445	-0.0513077	-1.49228	-1.48972	0.136299	0.853696
	Bg0436	Dialister	sp900538805	-0.0498896	-1.49435	-1.49183	0.135743	0.853696
	Bg0456	Prevotella	sp003447235	-0.0382603	-1.1963	-1.19475	0.232184	0.921037
	Bg0621	CAG-81	sp900066785	-0.0508477	-1.5203	-1.5176	0.129116	0.850945
	Bg0935	Fusicatenibacter	saccharivorans	-0.0758466	-1.52599	-1.52333	0.127677	0.850945
	Bg0700	CAG-45	sp900066395	-0.0502131	-1.5263	-1.52358	0.127614	0.850945
	Bg0046	Bifidobacterium	kashiwanohense_A	-0.0584668	-1.53997	-1.53721	0.124242	0.850945
	Bg0388	Helicobacter_C	cinaedi	-0.0717368	-1.55034	-1.54761	0.121717	0.850945
	Bg0173	Bifidobacterium	adolescentis	-0.0612728	-1.57337	-1.57046	0.116307	0.850945
	Bg0479	Alistipes_A	indistinctus	-0.0664746	-1.58898	-1.58606	0.112726	0.850945
	Bg0660	Lachnospira	rogosae	-0.0735983	-1.59536	-1.59241	0.111293	0.850945
	Bg0485	Prevotella	sp900548745	-0.0365706	-1.12645	-1.12508	0.260553	0.929994
	Bg0526	Prevotella	sp003447235	-0.0513283	-1.3534	-1.35137	0.176578	0.869389
	Bg0773	Allisonella	histaminiformans	-0.0585137	-1.63324	-1.63008	0.103085	0.850945
	Bg0863	GCA-900066135	sp900543575	-0.0675121	-1.64351	-1.64031	0.10094	0.850945
	Bg0058	Bifidobacterium	sp002742445	-0.0563382	-1.68757	-1.68412	0.0921585	0.850945
	Bg0618	Prevotella	sp900548745	-0.00941181	-0.285088	-0.284923	0.775703	0.988638
	Bg0282	Agathobacter	faecis	-0.0966807	-1.70651	-1.70298	0.0885715	0.850945
	Bg0902	Alistipes_A	indistinctus	-0.0646045	-1.71304	-1.70951	0.0873574	0.850945
	Bg0620	Prevotella	sp900548745	-0.0555349	-1.60374	-1.60069	0.109446	0.850945
	Bg0767	UBA7748	sp900314535	-0.0612339	-1.74189	-1.7382	0.0821762	0.850945
	Bg0036	Bifidobacterium	kashiwanohense_A	-0.06297	-1.748	-1.74422	0.0811199	0.850945
	Bg0616	Dorea	sp000433215	-0.050004	-1.76567	-1.76182	0.0780992	0.850945
	Bg0196	Bifidobacterium	adolescentis	-0.0628828	-1.77996	-1.77602	0.0757299	0.845146
	Bg0975	Acidaminococcus	sp000437815	-0.0494228	-1.78906	-1.7851	0.0742445	0.841292
	Bg0668	Anaeroglobus	micronuciformis	-0.0815714	-1.79373	-1.78977	0.0734907	0.841292
	Bg0651	Prevotella	sp900548745	-0.0409728	-1.12614	-1.12479	0.260679	0.929994
	Bg0143	Limosilactobacillus	mucosae	-0.129251	-1.83114	-1.82699	0.0677014	0.833324
	Bg0938	Bariatricus	comes	-0.074595	-1.8415	-1.83727	0.0661701	0.826632
	Bg0622	CAG-81	sp900066785	-0.0687494	-1.84487	-1.84057	0.0656846	0.826632
	Bg0248	Veillonella_A	magna	-0.0923979	-1.8566	-1.85234	0.0639768	0.823824
	Bg0331	Gemmiger	formicilis	-0.076083	-1.87903	-1.87456	0.0608531	0.823824
	Bg0663	Prevotella	sp900548745	-0.0294324	-0.966956	-0.965953	0.334068	0.962128
	Bg0649	Anaerobutyricum	hallii	-0.0767336	-1.92631	-1.9215	0.0546686	0.823824
	Bg0750	Fusicatenibacter	saccharivorans	-0.0654458	-1.9422	-1.93735	0.0527031	0.823824
	Bg0031	Limosilactobacillus	mucosae	-0.102777	-1.94322	-1.93832	0.052584	0.823824
	Bg0158	CAG-568	sp000434395	-0.0579443	-1.99949	-1.99414	0.0461366	0.823824
	Bg0084	Ligilactobacillus	ruminis	-0.0801163	-2.0016	-1.99627	0.045904	0.823824
	Bg0549	Phocaeicola	sp000434735	-0.0553429	-2.00278	-1.99746	0.045775	0.823824
	Bg0024	Bifidobacterium	kashiwanohense_A	-0.077576	-2.06345	-2.05769	0.0396203	0.823824
	Bg0561	Fusicatenibacter	saccharivorans	-0.0526257	-2.09326	-2.08727	0.0368637	0.823824
	Bg0865	Allisonella	histaminiformans	-0.0862085	-2.21713	-2.21018	0.027093	0.786443
	Bg0140	Limosilactobacillus	mucosae	-0.120131	-2.22159	-2.21463	0.0267854	0.786443
	Bg0715	Clostridium_Q	sp003024715	-0.0899788	-2.31695	-2.30921	0.0209319	0.779158
	Bg0064	Campylobacter_D		-0.133136	-2.42149	-2.41284	0.0158289	0.779158
	Bg0161	Bifidobacterium	adolescentis	-0.103015	-2.53768	-2.52768	0.0114821	0.729233
	Bg0077	Limosilactobacillus	mucosae	-0.187084	-2.89815	-2.88392	0.00392754	0.461236
	Bg0600	Acidaminococcus	sp000437815	-0.138897	-2.91749	-2.90301	0.003696	0.461236
		aFrom the linear mixed effects model: MAG abundance ~ β1(treatment group ) + β2(study week) + β3(treatment group x study week) + (1|PID)

### Sheet: Table 5
Supplementary Table 5. Annotation of MAG genes by mcSEED- and CAZy-based analyses.
(a) mcSEED-based metabolic pathway (phenotype) glossary.
	Category	Abbreviation	Description	Comments
	Carbohydrate utilization (uptake and catabolism)	All	allose utilization	Allose (All) is a rare aldohexose monosaccharide. Occurs as a 6-O-cinnamyl glycoside in the leaves of the African shrub Protea rubropilosa; not utilized by the host. Microbial species harboring a complete set of genes encoding uptake and downstream catabolic pathways are deemed All utilizers.
		aAOS	alpha-arabinooligosaccharides utilization	α-arabinooligosaccharides (aAOS) are oligomers (DP 2-8) composed of α-L-arabinofuranosyl residues linked by 1,5- glycosidic bonds, e.g., Araf(α1-5)Araf. aAOS are produced from dietary polysaccharides such as arabinan by extracellular endo-1,5-α-L-arabinases (GH43). aAOS are not utilized by the host. Microbial species harboring a complete set of genes encoding uptake and downstream catabolic pathways are deemed aAOS utilizers.
		Aga	alpha-galactosides utilization	Alpha-galactosides (Aga) are oligosaccharides containing side-chain α-galactosyl residues connected to the main chain by various glycosidic bonds (1,4- and 1,6-). Aga are produced from dietary polysaccharides such as galactomannan and host glycolipids such as globotriaosylceramide. Aga are generally not utilized by the host. Microbial species harboring a complete set of genes encoding uptake and downstream catabolic pathways are deemed Aga utilizers.
		Atl	arabinitol utilization	Arabinitol or Arabitol (Atl), is a sugar alcohol ((2R,4R)-Pentane-1,2,3,4,5-pentol). It can be formed by the reduction of either arabinose or lyxose; not utilized by the host. Microbial species harboring a complete set of genes encoding uptake and downstream catabolic pathways are deemed Atl utilizers.
		Ara	arabinose utilization	Arabinose (Ara) is an aldopentose monosaccharide. L-arabinose is common than D-arabinose; originates from dietary plant arabinose-containing polysaccharides such as arabinoxylan, arabinogalactan and arabinan; not utilized by the host. Microbial species harboring a complete set of genes encoding uptake and downstream catabolic pathways are deemed Ara utilizers.
		bAOS	beta-arabinooligosaccharides utilization	β-arabinooligosaccharides (bAOS) are oligomers (DP 2-3) composed of β-L-arabinofuranosyl residues linked by 1,2- glycosidic bonds, e.g., Araf(β1-2)Araf. bAOS are produced from plant hydroxyproline‐rich glycoproteins by extracellular β-L-arabinobiosidases (GH121). bAOS are not utilized by the host. Microbial species harboring a complete set of genes encoding uptake and downstream catabolic pathways are deemed bAOS utilizers.
		GOS	galactooligosaccharides utilization	Galactooligosaccharides (GOS) are oligomers (DP 2-8) composed of β-galactosyl residues linked by various glycosidic bonds (1,3-, 1,4-, and 1,6-), e.g., Gal(β1-4)Gal. GOS are produced from dietary polysaccharides such as type I/type II galactans and arabinogalactans by extracellular endo-β-galactanases (GH43, and 53) and endo-β-galactobiohydrolases (GH30). GOS are generally not utilized by the host. Microbial species harboring a complete set of genes encoding uptake and downstream catabolic pathways are deemed GOS utilizers.
		Bgl	beta-glucosides utilization	Beta-glucosides (Bgl) are oligomers (DP 2-8) composed of β-glycosyl residues linked by various glycosidic bonds (1,2-, 1,3-, 1,4-, and 1,6-), e.g., Glc(β1-4)β-Glc. Bgl are produced from dietary polysaccharides such as β-glucan and cellulose by extracellular endo-β-glucanases/cellulases (GH1, 3, 5, 6, 7, 8, 9, 10, 12, 16, 30, 44, 45, 48, 51, and 61). Bgl are not utilized by the host. Microbial species harboring a complete set of genes encoding uptake and downstream catabolic pathways are deemed Bgl utilizers.
		Chb	chitobiose utilization	Chitobiose (Chb) is a disaccharide with the structure GlcNAc(β1-4)GlcNAc. Chitobiose is produced from chitin by extracellular chitinases (GH3, 5, 18, 19, 20, 23, 48, 84, and 11). Chb is not utilized by the host. Microbial species harboring a complete set of genes encoding uptake and downstream catabolic pathways are deemed Chb utilizers
		FOS	fructooligosaccharides utilization	Fructooligosaccharides (FOS) are oligomers (DP 2-10) composed of β-fructofuranosyl residues linked by various glycosidic bonds (2,1- and 2,6) and a terminal glucose, e.g., Fruf(β2-1)Fruf(β2-1a)Glc. FOS are produced from dietary polysaccharides such as inulin and levan by extracellular inulinases and levanases (GH32 and 68). FOS are generally not utilized by the host. Microbial species harboring a complete set of genes encoding uptake and downstream catabolic pathways are deemed FOS utilizers.
		Fru	fructose utilization	D-Fructose (Fru) is a ketohexose monosaccharide. It is found in many plants bonded to glucose to form the the most common dietary disaccharide sucrose; a building block of dietary polysaccharides (FOS); enriched in fruits, vegetables, honey, common sweeteners. Inefficiently absorbed and metabolized by the host. Microbial species harboring a complete set of genes encoding uptake and downstream catabolic pathways are deemed Fru utilizers.
		FruAsn	fructoseasparagine utilization	Fructoseasparagine (FruAsn) is formed by the Maillard reaction during various foods processing and storage. Naturally enriched in some foods such as dried asparagus; not utilized by the host. Microbial species harboring a complete set of genes encoding uptake and downstream catabolic pathways are deemed FruAsn utilizers.
		FruLys	fructoselysine utilization	Fructoselysine (FruLys) is an amadori glycation product from the reaction of glucose and lysine by the Maillard reaction. It is presumably released from glycated proteins in the course of digestion; not utilized by the host. Microbial species harboring a complete set of genes encoding uptake and downstream catabolic pathways are deemed FruLys utilizers.
		Fuc	fucose utilization	Fucose (Fuc) is a deoxy-hexose monosaccharide. L-Fuc is a common building block of many glycolipids and N/O-linked glycans of plant and mammalian origin (including the human host). Fucosylated milk oligosaccharides are the primary source of fucose in infants. Fuc is released from fucose-containing polymers by α-fucosidase; it can be salvaged by the host and used for protein fucosylation. Microbial species harboring a complete set of genes encoding uptake and downstream catabolic pathways are deemed Fuc utilizers.
		Fcs	fucosides utilization	Fucosides (Fcs) are oligosaccharides containing side-chain α-fucosyl residues connected to the main chain by various glycosidic bonds (1,2-, 1,3-, 1-4, 1,6-). Fcs are produced from dietary polysaccharides such as xyloglucan and type I and II rhamnogalacturonan as well as host glycans such as Human Milk Oligosaccharides and N-glycans. Fcs are not utilized by the host. Microbial species harboring a complete set of genes encoding uptake and downstream catabolic pathways are deemed Fcs utilizers.
		Gal	galactose utilization	Galactose (Gal) is an aldohexose monosaccharide. It is a common building block of galactose-containing polysaccharides, glycolipids, and glycoproteins (ubiquitous in animals and plants); enriched in dairy products, avocados, sugar beets, legumes, gums and mucilages; absorbed and metabolized by the host. Microbial species harboring a complete set of genes encoding uptake and downstream catabolic pathways are deemed Gal utilizers.
		GalA	galacturonate utilization	Galacturonate (GalA) is a hexuronic acid, a common building block of dietary plant polysaccharides, pectin; enriched in many fruits; not utilized by the host. Microbial species harboring a complete set of genes encoding uptake and downstream catabolic pathways are deemed GalA utilizers.
		GalAs	oligogalacturonate utilization	Oligogalacturonates (GalAs) are oligosaccharides composed of D-galacturonic acid monosaccharides connected by α-1,4- glycosidic bonds. GalAs are formed by hydrolysis of polygalacturonic acid from pectin; not utilized by the host. Microbial species harboring a complete set of genes encoding uptake and downstream catabolic pathways are deemed GalAs utilizers.
		GalN	galactosamine utilization	Galactosamine (GalN) is a hexosamine derived from galactose. This amino sugar is a constituent of some glycoprotein hormones; present in dietary pepper. GalN is metabolized by the host via the Leloir pathway yielding uridine derivatives and potentially inducing liver injury. Microbial species harboring a complete set of genes encoding uptake and downstream catabolic pathways are deemed GalN utilizers.
		GalNAc	N-acetylgalactosamine utilization	N-acetylgalactosamine (GalNAc) is an aminohexose, a building block of host glycoproteins and mucin, which is the main source of GalNAc for gut microbiota; not utilized by the host. Microbial species harboring a complete set of genes encoding uptake and downstream catabolic pathways are deemed GalNAc utilizers.
		Gnt	gluconate utilization	Gluconate (Gnt) is a sugar acid structurally similar to the open form of glucose. Common dietary sources of Gnt include fruits, rice, meat, dairy products, wine, honey, and vinegar; preservative and pH control agent in foods and therapeutics; not utilized by the host. Microbial species harboring a complete set of genes encoding uptake and downstream catabolic pathways are deemed Gnt utilizers.
		Glc	glucose utilization	D-glucose (Glc) is one of the sixteen aldohexose stereoisomers; a building block of many dietary di- and polysaccharides including sucrose, lactose, starch, and glycogen. Glc is absorbed and metabolized by host and fermented by gut microbiota. Microbial species harboring a complete set of genes encoding uptake and downstream catabolic pathways are deemed Glc utilizers.
		GlcA	glucuronate utilization	Glucuronate (GlcA) is a hexuronic acid, a common building block of proteoglycans (heparin, chondroitin sulfate) and glycoglycerolipids (bacterial cell wall); not utilized by the host. It is enriched in food additives: natural gums and xanthan; not utilized by the host. Microbial species harboring a complete set of genes encoding uptake and downstream catabolic pathways are deemed GlcA utilizers.
		GlcAs	glucuronides utilization	Glucuronides (GlcAs) are derivatives of glucuronic acid including conjugates of for xenobiotics such as drugs. They are often deconjugated by intestinal microflora, which increases lipid solubility, permitting reabsorption and recirculation. Microbial species harboring a complete set of genes encoding uptake and downstream catabolic pathways are deemed GlcAs utilizers.
		GlcLys	glucoselysine utilization	Glucoselysine (GlcLys) is formed from reaction between the ε-amino group of lysine and fructose, with spontaneous isomerization of the sugar known as the Heyns rearrangement; not utilized by the host. Microbial species harboring a complete set of genes encoding uptake and downstream catabolic pathways are deemed GlcLys utilizers.
		GlcNAc	N-acetylglucosamine utilization	N-acetylglucosamine (GlcNAc) is an aminohexose, the second most abundant building block on the planet after glucose. It is found in many carbohydrate polymers like murein, chitin, hyaluronan, and various glycoproteins including the host mucin, all comprising a source of this sugar for gut microbiota. Microbial species harboring a complete set of genes encoding uptake and downstream catabolic pathways are deemed GlcNAc utilizers.
		ddGlcA	unsaturated glucuronate utilization	Unsaturated glucuronate (ddGlcA) is a hexuronic acid, a product of degradation of glucosaminoglycans (hyaluronan) and pectin by microbiota; not utilized by the host. Microbial species harboring a complete set of genes encoding uptake and downstream catabolic pathways are deemed ddGlcA utilizers.
		Gtl	galactitol utilization	Galactitol (Gtl) or dulcitol is a sugar alcohol (2R,3S,4R,5S)-hexane-1,2,3,4,5,6-hexol). It can originate from the reduction of galactose by aldose reductase; not utilized by the host; found in many foods such as elliott's blueberry, italian sweet red pepper, catjang pea and green beans. Microbial species harboring a complete set of genes encoding uptake and downstream catabolic pathways are deemed Gtl utilizers.
		Hyl	hyaluronic acid utilization	Hyaluronic acid (Hyl) is a polymer of disaccharides composed of D-glucuronic acid and N-acetyl-D-glucosamine. Hyl is produced by the host and occurs in dietary animal products (meats, liver, bones), soy, fruits and vegetables. Orally administered Hyl is not directly utilized by the host, but when degraded to oligosaccharides by intestinal bacteria, can be absorbed in the large intestine. Microbial species harboring a complete set of genes encoding uptake and downstream catabolic pathways are deemed Hyl utilizers.
		Ino	inositol utilization	Inositol (Ino) or myo-inositol, is a carbocyclic sugar alcohol. It is synthesized by the host from glucose; abundant in the brain and other mammalian tissues mediating cell signaling and osmoregulation. Enriched in various foods such as cantaloupe and citrus fruits, bran and seeds in the form of phytic acid, which is not directly bioavailable to the host. Microbial species harboring a complete set of genes encoding uptake and downstream catabolic pathways are deemed Ino utilizers.
		Lnb	lacto-N-biose utilization	Lacto-N-biose (Lnb) is a disaccharide with the structure Gal(β1-3)GlcNAc. Lnb is the main building block of type-I Human Milk Oligosaccharides (e.g., Lacto-N-tetraose) and is released by extracellular lacto-N-biosidases (GH20, and 136). Lnb is not utilized by the host. Microbial species harboring a complete set of genes encoding uptake and downstream catabolic pathways are deemed Lnb utilizers.
		Lac	lactose utilization	Lactose (Lac) is a disaccharide with the structure Gal(β1-4)Glc. Lac is the most abundant carbohydrate in milk of humans and other mammals. Lac is utilized by the host. Microbial species harboring a complete set of genes encoding uptake and downstream catabolic pathways are deemed Lac utilizers.
		MOS	maltooligosaccharides utilization	Maltooligosaccharides (MOS) are oligomers (DP 2-8) composed of α-glycosyl residues linked by various 1,4- glycosidic bonds, e.g., Glc(α1-4)Glc(α1-4)Glc. MOS are produced from dietary polysaccharides such as starch, pullulan, and glycogen by extracellular α-amylases and pullulanases (GH13). MOS are utilized by the host. Microbial species harboring a complete set of genes encoding uptake and downstream catabolic pathways are deemed MOS utilizers.
		Mal	maltose utilization	Maltose (Mal) or maltobiose, a glucose disscharide. Mal is an intermediate product of starch digestion by the host. Dietary sources: starch-derived products, like maltodextrin and corn syrup. Microbial species harboring a complete set of genes encoding uptake and downstream catabolic pathways are deemed Mal utilizers.
		Mtl	mannitol utilization	Mannitol (Mtl) is a sugar alcohol, one of the most abundant energy and carbon storage molecules in nature, produced by bacteria, yeasts, fungi, algae, lichens, and many plants. It is used as a sweetener in candies and chewing gum; found in dietary vegetables, celery, cauliflower, mushrooms and snow peas; not utilized by host. Microbial species harboring a complete set of genes encoding uptake and downstream catabolic pathways are deemed Mtl utilizers.
		Man	mannose utilization	Mannose (Man) is an aldohexose, a building block of many host N-linked glycans. Man is found in small amounts in many fruits such as oranges, apples and peaches; animal glycoproteins; inefficiently utilized by the host. Microbial species harboring a complete set of genes encoding uptake and downstream catabolic pathways are deemed Man utilizers.
		bMnOS	Beta-mannooligosaccharides utilization	Beta-mannose oligosaccharides (bMnOS) are oligomers (DP 2-8) composed of β-mannosyl residues linked 1,4- glycosidic bonds, e.g., Man(β1-4)β-Man. bMnOS are produced from dietary polysaccharides such as β-mannan and glucomannan by extracellular endo-β-(1-4)-mannanases (GH5 and 26). bMnOS are not utilized by the host. Microbial species harboring a complete set of genes encoding uptake and downstream catabolic pathways are deemed bMnOS utilizers.
		Mel	melibiose utilization	Melibiose (Mel) is a disaccharide with the structure Gal(α1-6)Glc. Mel is abundant in soybeans and other legumes and seeds. Mel is not utilized by the host. Microbial species harboring a complete set of genes encoding uptake and downstream catabolic pathways are deemed Mel utilizers.
		ManNAc	N-acetylmannosamine utilization	N-acetylmannosamine (ManNAc) is an amino hexose, precursor of N-acetylneuraminate, which is a source of this sugar for gut microbiota; not utilized by the host. Microbial species harboring a complete set of genes encoding uptake and downstream catabolic pathways are deemed ManNAc utilizers.
		MurNac	N-acetylmuramic acid utilization	N-Acetylmuramic acid (MurNAc) is a hexose aminosugar derived from GlcNAc by the addition of phosphoenolpyruvate; a key building block of peptidoglycan in the bacterial cell wall along with GlcNAc. MurNAc is not utilized by the host. Microbial species harboring a complete set of genes encoding uptake and downstream catabolic pathways are deemed MurNAc utilizers.
		NANA	N-acetylneuraminate utilization	N-Acetylneuraminic acid (NANA) is the predominant sialic acid (alpha-keto acid sugars with a nine-carbon backbone) in mammalian cells (including the host). NANA is found in complex glycans, mucins and glycoproteins in the cell membrane; also in glycolipids, gangliosides. NANA can be recycled or degraded (to acylmannosamine and pyruvate) by the host. Microbial species harboring a complete set of genes encoding uptake and downstream catabolic pathways are deemed NANA utilizers.
		PsiLys	psicoselysine utilization	Psicosyllysine (PsiLys) is an amadori glycation product from the reaction of D-psicose (or allulose epimer of the monosaccharide fructose) and amino acid L-lysine by the Maillard reaction. PsiLys is not utilized by the host. Microbial species harboring a complete set of genes encoding uptake and downstream catabolic pathways are deemed PsiLys utilizers.
		Raf	raffinose utilization	Raffinose (Raf) is a trisaccharide with the structure Gal(α1-6)Glc(α1-2β)Fruf. Raf is abundant in soybeans and other legumes and seeds. Raf is not utilized by the host. Microbial species harboring a complete set of genes encoding uptake and downstream catabolic pathways are deemed Raf utilizers.
		Rhi	rhamnogalacturonides utilization	Rhamnogalacturonides (Rhi) are oligosaccharides composed of L-rhamnose and D-galacturonic acid connected by α-1,2- glycosidic bonds. Rhi are formed from dietary polysaccharide rhamnogalacturonan; not utilized by the host. Microbial species harboring a complete set of genes encoding uptake and downstream catabolic pathways are deemed Rhi utilizers.
		Rha	rhamnose utilization	L-Rhamnose (Rha) is a 6-deoxy-hexose sugar (6-deoxy-L-mannose). Rhamnose is commonly bound to other, a common glycone component of plant glycosides including pectins from fruits, gums and plant mucilages. Rha is not utilized by the host. Microbial species harboring a complete set of genes encoding uptake and downstream catabolic pathways are deemed Rha utilizers.
		Rtl	ribitol utilization	Ribitol (Rtl) or adonitol, is a pentose sugar alcohol formed by the reduction of ribose; found in some plants like Adonis vernali. Rtl is not absorbed by host. Microbial species harboring a complete set of genes encoding uptake and downstream catabolic pathways are deemed Rtl utilizers.
		Rbs	ribose utilization	D-Ribose (Rbs) is an aldopentose, a common building block of nucleotides as in in RNA and universally essential metabolites such as ATP, NAD etc. Rbs and Rbs-5P are typically produced from glucose by the pentose phosphate pathway in most types of cells (including the host); can be absorbed from various dietary sources (dairy, vegetables, whole grains) in the small intestine. Microbial species harboring a complete set of genes encoding uptake and downstream catabolic pathways are deemed Rbs utilizers.
		Srl	sorbitol utilization	Sorbitol (Srl) or glucitol is a hexose sugar alcohol, which can be obtained by reduction of glucose. Stl is used as a sweetener ingredient in manufactured products (including diet drinks and ice cream), mints, cough syrups, and sugar-free chewing gum; present in fruits, particularly in their dried forms such as prunes and dried pears. Srl is inefficiently (slowly) metabolized by the host. Microbial species harboring a complete set of genes encoding uptake and downstream catabolic pathways are deemed Srl utilizers.
		Scr	sucrose utilization	Sucrose (Scr) is a disaccharide with the structure Fruf(β2-1α)Glc. Scr is abundant in fruits, vegetables, and nuts. Scr is utilized by the host. Microbial species harboring a complete set of genes encoding uptake and downstream catabolic pathways are deemed Scr utilizers.
		Tag	tagatose utilization	Tagatose (Tag) is a ketohexose monosaccharide; found in small quantities in in fruits, plant exudates and dairy products; used in food supplements as low-calorie sweetener. Tag is poorly absorbed by the host and metabolized in the same way as fructose in liver. Microbial species harboring a complete set of genes encoding uptake and downstream catabolic pathways are deemed Tag utilizers.
		Tre	trehalose utilization	Trehalose (Tre) is a disaccharide with the structure Glc(α1-1α)Glc. Tre is present in various organisms, such as plants, algae, fungi, yeast, bacteria, insects, and other invertebrates. Tre is utilized by the host. Microbial species harboring a complete set of genes encoding uptake and downstream catabolic pathways are deemed Tre utilizers.
		Xlt	xylitol utilization	Xylitol (Xlt) is an achiral sugar alcohol (alditol). Xlt occurs in small amounts in plums, strawberries, cauliflower, and pumpkin; used as a food additive and sweetener in drugs or dietary supplements, confections, toothpaste, and chewing gum; not utilized by the host. Microbial species harboring a complete set of genes encoding uptake and downstream catabolic pathways are deemed Xlt utilizers.
		XOS	xylooligosaccharides utilization	Xylooligosaccharides (XOS) are oligomers (DP 2-8) composed of β-xylosyl residues linked by 1,4- glycosidic bonds, e.g., Xyl(β1-4)Xyl. XOS are produced from dietary polysaccharides such as xylan and arabynoxylan by extracellular endo-1,4-β-xylanases (GH5, 7, 8, 10, 11, and 43). XOS are not utilized by the host. Microbial species harboring a complete set of genes encoding uptake and downstream catabolic pathways are deemed XOS utilizers.
		aXyl	alpha-xylosides utilization	Alpha-xylosides (aXyl) are oligosaccharides containing side-chain α-xylosyl residues connected to the main chain (e.g., composed of glucose) by 1,6- glycosidic bonds. aXyl are produced from dietary polysaccharides such as xyloglucan. aXyl are not utilized by the host. Microbial species harboring a complete set of genes encoding uptake and downstream catabolic pathways are deemed aXyl utilizers.
		Xyl	xylose utilization	Xylose (Xyl) is a monosaccharide aldopentose; the main building block for the hemicellulose xylans. Xyl can be absorbed by the host and incorporated into proteoglycans (via addition to serine or threonine ) also found in heparan sulfate and chondroitin sulfate. Microbial species harboring a complete set of genes encoding uptake and downstream catabolic pathways are deemed Xyl utilizers.
	Other catabolic pathways	EA_ut	ethanolamine utilization	Ethanolamine (EA) derived from a major cellular membrane phospholipid, phosphatidylethanolamine is prevalent in the GI tract providing an important source of carbon and/or nitrogen for gut-colonizing bacteria. Species harboring a complete set of genes encoding the respective catabolic pathway (eut-genes) are deemed EA utilizers.
		But_ut	butyrate utilization	A short chain fatty acid butyrate (But) is one of the fermentation end-products exctreted to the media by butyrate producers. But can be taken up and catabolized by microbial species that have a complete set of genes encoding the respective catabolic pathway and deemed But utilizers.
		PD_ut	propanediol utilization	1,2-propanediol (PD) is a product of the microbial fermentation of L-fucose, which is present in foods of herbal origin and is also a terminal sugar of gut mucins. PD can be taken up and catabolized by microbial species that have a complete set of genes encoding the respective catabolic pathway and deemed PD utilizers.
		Lac_ut	lactate utilization	L-lactic acid (Lac) is one of the fermentation end-products exctreted to the media by many intestinal microbes and by the host. It can be metabolized by the host liver as well as by microbial species that have a respective catabolic pathway and are deemed Lac utilizers.
		CA_d	cholic acid deconjugation	Cholic acid (CA) is a bile acid, an intermediate in the pathway of tranformation of host bile acids by microbiome. CA is formed by a single-step deconjugation of choloylglycine by a bacterial BSH enzyme. Microbial species that have BSH are deemed CA producers.
		BA_t	bile acid transformation	Liver produced choloylglycine is deconjugated to cholic acid (CA) by many microbiome species and further biochemically transformed to produce various Bile acids (BA) including deoxycholic acid, isocholic acid, 12-dehydrocholic acid and ursocholic acid. Microbial species harboring at least one of these pathways are deemed BA producers.
		Urea_d	urea degradation	Urea or carbamide serves an important role in the metabolism of nitrogen-containing compounds by animals, most notably nitrogen excretion (as in the urine). Microbial species harboring a pathway for urea degradation (commonly by urease) are deemed Urea degraders.
		Pro_d	proline degradation	Amino acid L-proline (Pro) is a common building block of proteins. Internally produced or salvaged Pro can be degraded by microbial species that have a complete set of genes encoding the respective catabolic pathway and deemed Pro degraders.
		Thr_d	threonine degradation	Amino acid L-threonine (Thr) is a common building block of proteins. Internally produced or salvaged Thr can be degraded by microbial species that have a complete set of genes encoding the respective catabolic pathway and deemed Thr degraders.
		Met_d	methionine degradation	Amino acid L-methionine (Met is, a common building block of proteins. Internally produced or salvaged Met can be degraded by microbial species that have a complete set of genes encoding the respective catabolic pathway and deemed Met degraders.
		His_d	histidine degradation	Amino acid L-histidine (His) is a common building block of proteins. Internally produced or salvaged His can be degraded by microbial species that have a complete set of genes encoding the respective catabolic pathway and deemed His degraders.
		Lys_d	lysine degradation	Amino acid L-lysine (Lys) is a common building block of proteins. Internally produced or salvaged Lys can be degraded by microbial species that have a complete set of genes encoding the respective catabolic pathway and deemed Lys degraders.
		Trp_d	tryptophan degradation	Amino acid L-tryptophan (Trp) is a common building block of proteins. Internally produced or salvaged Trp can be degraded by microbial species that have a complete set of genes encoding the respective catabolic pathway and deemed Trp degraders.
	Vitamins/cofactors, de novo synthesis (prototrophy)	B1	TPP cofactor, de novo synthesis	Vitamin B1 (thiamin)-related cofactor thiamin pyrophosphate (TPP), universally indispensable in central carbon metabolism of all cellular organisms. Unlike B1 prototrophs that possess a complete de novo TPP biosynthetic pathway, B1 auxotrophs cannot grow in the absence of thiamin or other TPP precursors (thiazole, hydroxymethylpyrimidine). See [PMID: 31275260] for human gut microbiota (HGM) pathway details..
		B2	FMN/FAD cofactors, de novo synthesis	Vitamin B2 (riboflavin)-related redox cofactors FMN and FAD. indispensable for respiration in all cellular organisms. Unlike B2 prototrophs that possess a complete de novo riboflavin biosynthetic pathway, B2 auxotrophs cannot grow in the absence of vitamin B2. See [PMID: 31275260] for HGM pathway details.
		B3	NAD(P) cofactors, de novo synthesis	Vitamin B3 (niacin)-related redox cofactors NAD and NDAP, indispensable for most redox reactions in all cellular organisms. Unlike B3 prototrophs that possess a complete de novo NAD(P) biosynthetic pathway, B3 auxotrophs cannot grow in the absence of niacin or alternative NAD precursors. See [PMID: 31275260] for HGM pathway details.
		B5	coenzyme A, de novo synthesis	Vitamin B5 (pantothenate)-related cofactor CoA , indispensable in energy and lipid metabolism of all cellular organisms. Unlike B5 prototrophs that possess a complete de novo CoA biosynthetic pathway, B5 auxotrophs cannot grow in the absence of pantothenate or alternative CoA precursors. See [PMID: 31275260] for HGM pathway details.
		B6	PLP/PMP cofactors, de novo synthesis	Vitamin B6 (pyridoxine)-related cofactors PLP and PMP, indispensable in numerous transamination reactions in all cellular organisms. Unlike B6 prototrophs that possess a complete de novo PLP biosynthetic pathway, B5 auxotrophs cannot grow in the absence of pyridoxine or alternative PLP/PMP precursors. See [PMID: 31275260] for HGM pathway details.
		B7	biotin cofactor, de novo synthesis	Vitamin B7 (biotin) covalently attached to a carrier protein, a universally indispensable cofactor in central metabolism, fatty acid and nucleotide synthesis in all cellular organisms. Unlike B7 prototrophs that possess a complete de novo biotin biosynthetic pathway, B7 auxotrophs cannot grow in the absence of vitamin B7. See [PMID: 31275260] for HGM pathway details.
		B9	folate cofactors, de novo synthesis	Vitamin B9 (folate)-related cofactors, indispensable for single carbon metabolism in all cellular organisms. Unlike B9 prototrophs that possess a complete de novo folate biosynthetic pathway, B9 auxotrophs cannot grow in the absence of folates. See [PMID: 31275260] for HGM pathway details.
		B12	cobalamin cofactors, de novo synthesis	Vitamin B12 (cobalamin) is essential in many (but not all) bacteria, mostly for methionine synthesis. While B12 prototrophs have a complete de novo biotin biosynthetic pathway, B12 auxotrophs can only salvage exogenous vitamin to enable cobalamin-dependent reactions. See [PMID: 31275260] for HGM pathway details.
		Q	queuosine, de novo synthesis	Micronutrient queuosine , a modified nucleoside containing nucleobase queuine, is involved in tRNA modification in human and most bacteria. While Q prototrophs possess a complete de novo queuosine biosynthetic pathway, Q auxotrophs have to salvage it from the growth media. See [PMID: 31275260] for HGM pathway details.
		LA	lipoate cofactor, de novo synthesis	Lipoic acid conjugate base plays essential role in central carbon metabolism of many bacteria, most importantly as a cofactor of pyruvate dehydrogenase complex. Lipoate prototrophs possess a complete de novo biosynthetic pathway, while Q auxotrophs have to salvage it from the growth media.
		MQ	vitamin K, de novo synthesis	Vitamin K2 or menaquinone, one of three types of vitamin K, essential precursors of respiratory chain components in all types of cells. Menaquiinone prototrophs possess a complete de novo biosynthetic pathway, while auxotrophs have to salvage it from the growth media.
	Amino acids, de novo synthesis (prototrophy)	Arg	arginine biosynthesis	Amino acid L-arginine, an essential building block of protein synthesis in all organisms. Unlike Arg prototrophs that possess a complete de novo biosynthetic pathway, Arg auxotrophs cannot grow in the absence of arginine in the media.
		Lys	lysine biosynthesis	Amino acid L-lysine, an essential building block of protein synthesis in all organisms. Unlike Lys prototrophs that possess a complete de novo biosynthetic pathway, Lys auxotrophs cannot grow in the absence of lysine in the media.
		His	histidine biosynthesis	Amino acid L-histidine, an essential building block of protein synthesis in all organisms. Unlike His prototrophs that possess a complete de novo biosynthetic pathway, His auxotrophs cannot grow in the absence of His in the media.
		Trp	tryptophan biosynthesis	Amino acid L-tryptophan, an essential building block of protein synthesis in all organisms. Unlike Trp prototrophs that possess a complete de novo biosynthetic pathway, Trp auxotrophs cannot grow in the absence of Trp in the media.
		Tyr	tyrosine biosynthesis	Amino acid L-tyrosine, an essential building block of protein synthesis in all organisms. Unlike Tyr prototrophs that possess a complete de novo biosynthetic pathway, Tyr auxotrophs cannot grow in the absence of Tyr in the media.
		Phe	phenylalanine biosynthesis	Amino acid Lphenylalanine, an essential building block of protein synthesis in all organisms. Unlike Phe prototrophs that possess a complete de novo biosynthetic pathway,Phe auxotrophs cannot grow in the absence of Phe in the media.
		Chor	chorismate biosynthesis	A universal committed precursor in the biosynthesis of aromatic amino acids. The lack of chorismate synthesis pathway, which is present in chorismate prototrophs, can be bypassed if all three aromatic amino acids are present in the growth media.
		Ile	isoleucine biosynthesis	Amino acid L-isoleucine, an essential building block of protein synthesis in all organisms. Unlike Ile prototrophs that possess a complete de novo biosynthetic pathway, Ile auxotrophs cannot grow in the absence of Ile in the media
		Val	valine biosynthesis	Amino acid L-valine, an essential building block of protein synthesis in all organisms. Unlike Val prototrophs that possess a complete de novo biosynthetic pathway, Val auxotrophs cannot grow in the absence of Val in the media
		Leu	leucine biosynthesis	Amino acid L-leucine, an essential building block of protein synthesis in all organisms. Unlike Leu prototrophs that possess a complete de novo biosynthetic pathway, Leu auxotrophs cannot grow in the absence of Leu in the media
		Ser	serine biosynthesis	Amino acid L-Serine, an essential building block of protein synthesis in all organisms. Unlike Ser prototrophs that possess a complete de novo biosynthetic pathway, Ser auxotrophs cannot grow in the absence of Ser in the media
		Cys	cysteine biosynthesis	Amino acid L-cysteine, an essential building block of protein synthesis in all organisms. Unlike Cys prototrophs that possess a complete de novo biosynthetic pathway, Cys auxotrophs cannot grow in the absence of Cys in the media.
		Thr	threonine biosynthesis	Amino acid L-threonine, an essential building block of protein synthesis in all organisms. Unlike Thr prototrophs that possess a complete de novo biosynthetic pathway, Thr auxotrophs cannot grow in the absence of Thr in the media.
		Met	methionine biosynthesis	Amino acid L-methionine, an essential building block of protein synthesis in all organisms. Unlike Met prototrophs that possess a complete de novo biosynthetic pathway, Met auxotrophs cannot grow in the absence of Met in the media.
		Pro	proline biosynthesis	Amino acid L-proline, an essential building block of protein synthesis in all organisms. Unlike Pro prototrophs that possess a complete de novo biosynthetic pathway, Pro auxotrophs cannot grow in the absence of Pro in the media.
		Gly	glycine biosynthesis	Amino acid L-glycine, an essential building block of protein synthesis in all organisms. Unlike Gly prototrophs that possess a complete de novo biosynthetic pathway, Gly auxotrophs cannot grow in the absence of Gly in the media.
		Glu	glutamate biosynthesis	Amino acid L-glutamate, an essential building block of protein synthesis in all organisms. Unlike Glu prototrophs that possess a complete de novo biosynthetic pathway, Glu auxotrophs cannot grow in the absence of Glu in the media.
		Gln	glutamine biosynthesis	Amino acid L-glutamine, an essential building block of protein synthesis in all organisms. Unlike Gln prototrophs that possess a complete de novo biosynthetic pathway, Gln auxotrophs cannot grow in the absence of Gln in the media.
		Asp	aspartate biosynthesis	Amino acid L-aspartate, an essential building block of protein synthesis in all organisms. Unlike Asp prototrophs that possess a complete de novo biosynthetic pathway, Asp auxotrophs cannot grow in the absence of Asp in the media.
		Asn	asparagine biosynthesis	Amino acid L-asparagine, an essential building block of protein synthesis in all organisms. Unlike Asn prototrophs that possess a complete de novo biosynthetic pathway, Asn auxotrophs cannot grow in the absence of Asn in the media.
	Fermentation products	Butyrate	butyrate production production	A short chain fatty acid butyrate, one of the fermentation end-products exctreted to the media by butyrate producers that possess one of the respective pathways fermenting sugars or amino acids. Butyrate can be taken up and catabolized by other microbial or host cells.
		Propionate	propionate production production	A short chain fatty acid propionate, one of the fermentation end-products exctreted to the media by propionate producers that possess a respective pathway. Propionate can be taken up and catabolized by other microbial or host cells.
		L-Lactate	L-lactate production production	L-lactic acid is one of the fermentation end-products exctreted to the media by L-lactate producers that possess a respective pathway.
		D-Lactate	D-lactate production production	D-lactic acid is one of the fermentation end-products exctreted to the media by D-lactate producers that possess a respective pathway.
		Acetate	acetate production production	Acetic acid is one of the metabolic end-products exctreted to the media by acetate producers that possess a respective pathway.
		Formate	formate production production	Formic acid is one of the metabolic end-products exctreted to the media by formate producers that possess a respective pathway.
		Ethanol	ethanol production production	Ethanol is one of the metabolic end-products exctreted to the media by ethanol producers that possess a respective pathway.
(b) Annotation of genes in the set of 1000 MAGs based on mcSEED metabolic pathways or CAZymes in the CAZy database.
				mcSEED functional annotation						CAZy functional annotation
	MAG WLZ association	MAG_ID	MAG Locus tag	Gene name	Protein product	Functional pathway abbreviation	Functional pathway	Functional pathway present in MAG	Complete or partial genea	CAZyme	Substrate 1	Substrate 2	Substrate 3
	positive	Bg0525	MBINEC323717_00025	QueF	NADPH-dependent 7-cyano-7-deazaguanine reductase (EC 1.7.1.13)	Q	queuosine, de novo synthesis	+	complete
		Bg0525	MBINEC323717_00030	QueC	7-cyano-7-deazaguanine synthase (EC 6.3.4.20)	Q	queuosine, de novo synthesis	+	complete
		Bg0525	MBINEC323717_00035	QueE	7-carboxy-7-deazaguanine synthase (EC 4.3.99.3)	Q	queuosine, de novo synthesis	+	complete
		Bg0525	MBINEC323717_00040	QueD	6-carboxy-5,6,7,8-tetrahydropterin synthase (EC 4.1.2.50)	Q	queuosine, de novo synthesis	+	complete
		Bg0525	MBINEC323717_00050	BfrA_old	beta-fructofuranosidase (EC 3.2.1.26)	FOS	fructooligosaccharides utilization	+	complete	GH32	Sucrose/fructan
		Bg0525	MBINEC323717_00055	BfrF	Predicted fructosides ABC transporter, substrate-binding protein BfrF	FOS	fructooligosaccharides utilization	+	complete
		Bg0525	MBINEC323717_00060	BfrG	Predicted fructosides ABC transporter, permease protein BfrG	FOS	fructooligosaccharides utilization	+	complete
		Bg0525	MBINEC323717_00065	BfrE	Predicted fructosides ABC transporter, permease protein BfrE	FOS	fructooligosaccharides utilization	+	complete
		Bg0525	MBINEC323717_00070	BfrR	Transcriptional regulator of FOS utilization, LacI family	FOS	fructooligosaccharides utilization	+	complete
		Bg0525	MBINEC323717_00075	AmyS	Amylosucrase (EC 2.4.1.4)	FOS	fructooligosaccharides utilization	+	complete	GH13_4	Starch/glycogen	Sucrose/fructan
		Bg0525	MBINEC323717_00105	MalQ	4-alpha-glucanotransferase (amylomaltase) (EC 2.4.1.25)	Mal	maltose utilization	+	complete	GH77	Starch/glycogen
		Bg0525	MBINEC323717_00105	MalQ	4-alpha-glucanotransferase (amylomaltase) (EC 2.4.1.25)	MOS	maltooligosaccharides utilization	+	complete	GH77	Starch/glycogen
		Bg0525	MBINEC323717_00110	MalR	Maltose operon transcriptional repressor MalR, LacI family	Mal	maltose utilization	+	complete
		Bg0525	MBINEC323717_00110	MalR	Maltose operon transcriptional repressor MalR, LacI family	MOS	maltooligosaccharides utilization	+	complete
		Bg0525	MBINEC323717_00270	PanE	2-dehydropantoate 2-reductase (EC 1.1.1.169)	B5	coenzyme A, de novo synthesis	-	complete
		Bg0525	MBINEC323717_00275	CobD	L-threonine 3-O-phosphate decarboxylase (EC 4.1.1.81)	B12	cobalamin cofactors, de novo synthesis	+	complete
		Bg0525	MBINEC323717_00405	GlgP	Glycogen phosphorylase (EC 2.4.1.1)	Mal	maltose utilization	+	complete	GT35	Starch/glycogen
		Bg0525	MBINEC323717_00405	GlgP	Glycogen phosphorylase (EC 2.4.1.1)	MOS	maltooligosaccharides utilization	+	complete	GT35	Starch/glycogen
		Bg0525	MBINEC323717_00495	NagEb	PTS system, N-acetylglucosamine-specific IIB component (EC 2.7.1.69)	GlcNAc	N-acetylglucosamine utilization	+	complete
		Bg0525	MBINEC323717_00495	NagEc	PTS system, N-acetylglucosamine-specific IIC component (EC 2.7.1.69)	GlcNAc	N-acetylglucosamine utilization	+	complete
		Bg0525	MBINEC323717_00500	NagEa	PTS system, N-acetylglucosamine-specific IIA component (EC 2.7.1.69)	GlcNAc	N-acetylglucosamine utilization	+	complete
		Bg0525	MBINEC323717_00730	LDC1	Lysine decarboxylase (EC 4.1.1.18)	Lys_d	lysine degradation	-	complete
		Bg0525	MBINEC323717_00785	AlfA	Alpha-L-fucosidase (EC 3.2.1.51)	Fcs	fucosides utilization	+	complete	GH29	a-L-fucose
		Bg0525	MBINEC323717_00790	AcfC	Exo-alpha-L-(1-6)-fucosidase, GH29	Fcs	fucosides utilization	+	complete	GH29	a-L-fucose
		Bg0525	MBINEC323717_00790	AcfC	Exo-alpha-L-(1-6)-fucosidase, GH29	Fcs	fucosides utilization	+	complete	GH29	a-L-fucose
		Bg0525	MBINEC323717_00790	AlfA	Alpha-L-fucosidase (EC 3.2.1.51)	Fcs	fucosides utilization	+	complete	GH29	a-L-fucose
		Bg0525	MBINEC323717_00855	ThiS	Sulfur carrier protein ThiS	B1	TPP cofactor, de novo synthesis	+	complete
		Bg0525	MBINEC323717_00860	ThiG	Thiazole synthase (EC 2.8.1.10)	B1	TPP cofactor, de novo synthesis	+	complete
		Bg0525	MBINEC323717_00865	ThiH	2-iminoacetate synthase (ThiH) (EC 4.1.99.19)	B1	TPP cofactor, de novo synthesis	+	complete
		Bg0525	MBINEC323717_00885	MetY	O-succinylhomoserine sulfhydrylase (EC 2.5.1.48)	Met	methionine biosynthesis	+	complete
		Bg0525	MBINEC323717_00900	ThiS	Sulfur carrier protein ThiS	B1	TPP cofactor, de novo synthesis	+	complete
		Bg0525	MBINEC323717_00905	ThiF	Sulfur carrier protein ThiS adenylyltransferase (EC 2.7.7.73)	B1	TPP cofactor, de novo synthesis	+	complete
		Bg0525	MBINEC323717_00980	RamA	alpha-L-rhamnosidase (EC 3.2.1.40)	Rhi	rhamnogalacturonides utilization	+	complete	GH78	Pectin	a-rhamnose
		Bg0525	MBINEC323717_00995	AgaL	Alpha-galactosidase (EC 3.2.1.22)	Aga	alpha-galactosides utilization	+	complete
		Bg0525	MBINEC323717_01000	AroE4	Shikimate/quinate 5-dehydrogenase I beta (EC 1.1.1.282)	Chor	chorismate biosynthesis	+	complete
		Bg0525	MBINEC323717_01035	RamA	alpha-L-rhamnosidase (EC 3.2.1.40)	Rhi	rhamnogalacturonides utilization	+	complete	GH78	Pectin	a-rhamnose
		Bg0525	MBINEC323717_01040	LeuA	2-isopropylmalate synthase (EC 2.3.3.13)	Leu	leucine biosynthesis	+	complete
		Bg0525	MBINEC323717_01210	MdxG	Maltodextrin ABC transporter, permease protein MdxG	Mal	maltose utilization	+	complete
		Bg0525	MBINEC323717_01210	MdxG	Maltodextrin ABC transporter, permease protein MdxG	MOS	maltooligosaccharides utilization	+	complete
		Bg0525	MBINEC323717_01215	MdxF	Maltodextrin ABC transporter, permease protein MdxF	Mal	maltose utilization	+	complete
		Bg0525	MBINEC323717_01215	MdxF	Maltodextrin ABC transporter, permease protein MdxF	MOS	maltooligosaccharides utilization	+	complete
		Bg0525	MBINEC323717_01250	PduV	Propanediol utilization protein PduV	PD_ut	propanediol utilization	+	complete
		Bg0525	MBINEC323717_01255	PduU-like	Ethanolamine utilization protein similar to PduU	EA_ut	ethanolamine utilization	-	complete
		Bg0525	MBINEC323717_01260	PduU-like	Ethanolamine utilization protein similar to PduU	EA_ut	ethanolamine utilization	-	complete
		Bg0525	MBINEC323717_01275	AroE4	Shikimate/quinate 5-dehydrogenase I beta (EC 1.1.1.282)	Chor	chorismate biosynthesis	+	complete
		Bg0525	MBINEC323717_01280	AroD1	3-dehydroquinate dehydratase I (EC 4.2.1.10)	Chor	chorismate biosynthesis	+	complete
		Bg0525	MBINEC323717_01320	CbiP	Cobyric acid synthase (EC 6.3.5.10)	B12	cobalamin cofactors, de novo synthesis	+	complete
		Bg0525	MBINEC323717_01455	BaiN	3-dehydro-bile acid delta(4,6)-reductase (EC 1.3.1.114)	BA_t	bile acid transformation	-	complete
		Bg0525	MBINEC323717_01460	BaiO	NAD(H)-dependent 3-alpha-hydroxysteroid reductase, predicted	BA_t	bile acid transformation	-	complete
		Bg0525	MBINEC323717_01540	NplT	Neopullulanase (EC 3.2.1.135)	Mal	maltose utilization	+	complete	GH13	Starch/glycogen
		Bg0525	MBINEC323717_01540	NplT	Neopullulanase (EC 3.2.1.135)	MOS	maltooligosaccharides utilization	+	complete	GH13	Starch/glycogen
		Bg0525	MBINEC323717_01565	RhaD	Rhamnulose-1-phosphate aldolase (EC 4.1.2.19)	Rha	rhamnose utilization	+	complete
		Bg0525	MBINEC323717_01565	RhaD	Rhamnulose-1-phosphate aldolase (EC 4.1.2.19)	Rhi	rhamnogalacturonides utilization	+	complete
		Bg0525	MBINEC323717_01605	AroB	3-dehydroquinate synthase (EC 4.2.3.4)	Chor	chorismate biosynthesis	+	complete
		Bg0525	MBINEC323717_01645	NadD	Nicotinate-nucleotide adenylyltransferase (EC 2.7.7.18)	B3	NAD(P) cofactors, de novo synthesis	+	complete
		Bg0525	MBINEC323717_01775	ManI	D-mannose isomerase (EC 5.3.1.7)	Man	mannose utilization	+	complete
		Bg0525	MBINEC323717_01775	ManI	D-mannose isomerase (EC 5.3.1.7)	Man	mannose utilization	+	complete
		Bg0525	MBINEC323717_01810	AglA	Alpha-glucosidase (EC 3.2.1.20)	Mal	maltose utilization	+	complete	GH31
		Bg0525	MBINEC323717_01810	AglA	Alpha-glucosidase (EC 3.2.1.20)	MOS	maltooligosaccharides utilization	+	complete	GH31
		Bg0525	MBINEC323717_01815	MalL	Oligo-1,6-glucosidase (EC 3.2.1.10)	Mal	maltose utilization	+	complete	GH13_31	Starch/glycogen
		Bg0525	MBINEC323717_01815	MalL	Oligo-1,6-glucosidase (EC 3.2.1.10)	MOS	maltooligosaccharides utilization	+	complete	GH13_31	Starch/glycogen
		Bg0525	MBINEC323717_01815	MalL	Oligo-1,6-glucosidase (EC 3.2.1.10)	Mal	maltose utilization	+	complete	GH13_31	Starch/glycogen
		Bg0525	MBINEC323717_01815	MalL	Oligo-1,6-glucosidase (EC 3.2.1.10)	MOS	maltooligosaccharides utilization	+	complete	GH13_31	Starch/glycogen
		Bg0525	MBINEC323717_01840	TyrAp	Prephenate dehydrogenase (EC 1.3.1.12)	Tyr	tyrosine biosynthesis	+	complete
		Bg0525	MBINEC323717_01840	TyrAp	Prephenate dehydrogenase (EC 1.3.1.12)	Phe	phenylalanine biosynthesis	+	complete
		Bg0525	MBINEC323717_01845	AroA	3-phosphoshikimate 1-carboxyvinyltransferase (EC 2.5.1.19)	Chor	chorismate biosynthesis	+	complete
		Bg0525	MBINEC323717_01850	LdhA-D	D-lactate dehydrogenase (EC 1.1.1.28)	D-Lactate	D-lactate production production	+	complete
		Bg0525	MBINEC323717_01875	QueA	S-adenosylmethionine:tRNA ribosyltransferase-isomerase (EC 2.4.99.17)	Q	queuosine, de novo synthesis	+	complete
		Bg0525	MBINEC323717_01920	LnpD	UDP-hexose 4-epimerase involved in lacto-N-biose utilization	Lnb	lacto-N-biose utilization	+	complete
		Bg0525	MBINEC323717_01925	LnpC	UTP-hexose-1-phosphate uridylyltransferase involved in lacto-N-biose utilization, predicted	Lnb	lacto-N-biose utilization	+	complete
		Bg0525	MBINEC323717_01975	BSH	Choloylglycine hydrolase (EC 3.5.1.24)	CA_d	cholic acid deconjugation	+	complete
		Bg0525	MBINEC323717_02105	GatC	Aspartyl-tRNA(Asn) amidotransferase subunit C (EC 6.3.5.6)	Asn	asparagine biosynthesis	+	complete
		Bg0525	MBINEC323717_02105	GatC	Aspartyl-tRNA(Asn) amidotransferase subunit C (EC 6.3.5.6)	Gln	glutamine biosynthesis	+	complete
		Bg0525	MBINEC323717_02105	GatC	Glutamyl-tRNA(Gln) amidotransferase subunit C (EC 6.3.5.7)	Asn	asparagine biosynthesis	+	complete
		Bg0525	MBINEC323717_02105	GatC	Glutamyl-tRNA(Gln) amidotransferase subunit C (EC 6.3.5.7)	Gln	glutamine biosynthesis	+	complete
		Bg0525	MBINEC323717_02115	AroK1	Shikimate kinase I (EC 2.7.1.71)	Chor	chorismate biosynthesis	+	complete
		Bg0525	MBINEC323717_02145	Pgm	Phosphoglucomutase (EC 5.4.2.2)	Gal	galactose utilization	-	complete
		Bg0525	MBINEC323717_02145	ManB	Phosphomannomutase (EC 5.4.2.8)	Man	mannose utilization	+	complete
		Bg0525	MBINEC323717_02190	NplT	Neopullulanase (EC 3.2.1.135)	Mal	maltose utilization	+	complete	CBM34-GH13
		Bg0525	MBINEC323717_02190	NplT	Neopullulanase (EC 3.2.1.135)	MOS	maltooligosaccharides utilization	+	complete	CBM34-GH13
		Bg0525	MBINEC323717_02305	NagB	Glucosamine-6-phosphate deaminase (EC 3.5.99.6)	ManNAc	N-acetylmannosamine utilization	-	complete
		Bg0525	MBINEC323717_02305	NagB	Glucosamine-6-phosphate deaminase (EC 3.5.99.6)	NANA	N-acetylneuraminate utilization	-	complete
		Bg0525	MBINEC323717_02305	NagB	Glucosamine-6-phosphate deaminase (EC 3.5.99.6)	GlcNAc	N-acetylglucosamine utilization	+	complete
		Bg0525	MBINEC323717_02305	NagB	Glucosamine-6-phosphate deaminase (EC 3.5.99.6)	Chb	chitobiose utilization	-	complete
		Bg0525	MBINEC323717_02305	NagB	Glucosamine-6-phosphate deaminase (EC 3.5.99.6)	Lnb	lacto-N-biose utilization	+	complete
		Bg0525	MBINEC323717_02310	AlfA	Alpha-L-fucosidase (EC 3.2.1.51)	Fcs	fucosides utilization	+	complete	GH29	a-L-fucose
		Bg0525	MBINEC323717_02315	FsdY	Fucosides ABC transport system, permease protein, predicted	Fcs	fucosides utilization	+	complete
		Bg0525	MBINEC323717_02320	FsdY	Fucosides ABC transport system, permease protein, predicted	Fcs	fucosides utilization	+	complete
		Bg0525	MBINEC323717_02325	FsdX	Fucosides ABC transport system, substrate-binding protein, predicted	Fcs	fucosides utilization	+	complete
		Bg0525	MBINEC323717_02330	AlfA1	alpha-L-fucosidase (EC 3.2.1.51)	Fcs	fucosides utilization	+	complete	GH29	a-L-fucose
		Bg0525	MBINEC323717_02335	RbsR	Ribose operon repressor	Rbs	ribose utilization	-	complete
		Bg0525	MBINEC323717_02340	RbsR	Ribose operon repressor	Rbs	ribose utilization	-	complete
		Bg0525	MBINEC323717_02380	NplT	Neopullulanase (EC 3.2.1.135)	Mal	maltose utilization	+	complete	GH13_31	Starch/glycogen
		Bg0525	MBINEC323717_02380	NplT	Neopullulanase (EC 3.2.1.135)	MOS	maltooligosaccharides utilization	+	complete	GH13_31	Starch/glycogen
		Bg0525	MBINEC323717_02385	ManZ1d	PTS system, mannose-specific IID component	Man	mannose utilization	+	complete
		Bg0525	MBINEC323717_02390	ManY1c	PTS system, mannose-specific IIC component	Man	mannose utilization	+	complete
		Bg0525	MBINEC323717_02395	ManX1b	PTS system, mannose-specific IIB component (EC 2.7.1.69)	Man	mannose utilization	+	complete
		Bg0525	MBINEC323717_02440						complete	CBM48-GH13_9
		Bg0525	MBINEC323717_02445						complete	CE4
		Bg0525	MBINEC323717_02505						complete	CBM50	Peptidoglycan
		Bg0525	MBINEC323717_02520	PflB	Pyruvate formate-lyase activating enzyme (EC 1.97.1.4)	Formate	formate production production	+	complete
		Bg0525	MBINEC323717_02525	PflA	Pyruvate formate-lyase (EC 2.3.1.54)	Formate	formate production production	+	complete
		Bg0525	MBINEC323717_02540	FrlD	Fructoselysine kinase (EC 2.7.1.-)	FruLys	fructoselysine utilization	+	complete
		Bg0525	MBINEC323717_02545	FrlB	Fructoselysine 6-phosphate deglycase (EC 3.5.-.-)	FruLys	fructoselysine utilization	+	complete
		Bg0525	MBINEC323717_02550	FrlR	Transcriptional regulator of fructoselysine utilization, GntR family	FruLys	fructoselysine utilization	+	complete
		Bg0525	MBINEC323717_02585	IlvG	Acetolactate synthase large subunit (EC 2.2.1.6)	Ile	isoleucine biosynthesis	+	complete
		Bg0525	MBINEC323717_02585	IlvG	Acetolactate synthase large subunit (EC 2.2.1.6)	Leu	leucine biosynthesis	+	complete
		Bg0525	MBINEC323717_02585	IlvG	Acetolactate synthase large subunit (EC 2.2.1.6)	Val	valine biosynthesis	+	complete
		Bg0525	MBINEC323717_02610						complete	GT2
		Bg0525	MBINEC323717_02755	IolR	Transcriptional repressor of the myo-inositol catabolic operon DeoR family	Ino	inositol utilization	+	complete
		Bg0525	MBINEC323717_02815	MnnB1	Beta-mannosidase (EC 3.2.1.25)	bMnOS	Beta-mannooligosaccharides utilization	-	complete	GH2
		Bg0525	MBINEC323717_02855	LacZ	Beta-galactosidase (EC 3.2.1.23)	GOS	galactooligosaccharides utilization	+	complete	GH42	b-galactose
		Bg0525	MBINEC323717_02920	BioB	Biotin synthase (EC 2.8.1.6)	B7	biotin cofactor, de novo synthesis	-	complete
		Bg0525	MBINEC323717_03065	GlgP	Glycogen phosphorylase (EC 2.4.1.1)	Mal	maltose utilization	+	complete	GT35	Starch/glycogen
		Bg0525	MBINEC323717_03065	GlgP	Glycogen phosphorylase (EC 2.4.1.1)	MOS	maltooligosaccharides utilization	+	complete	GT35	Starch/glycogen
		Bg0525	MBINEC323717_03080	ADH	Alcohol dehydrogenase (EC 1.1.1.1)	Ethanol	ethanol production production	+	complete
		Bg0525	MBINEC323717_03090	BglA	Beta-glucosidase (EC 3.2.1.21)	Bgl	beta-glucosides utilization	-	complete	GH3
		Bg0525	MBINEC323717_03095	TrpA	Tryptophan synthase alpha chain (EC 4.2.1.20)	Trp	tryptophan biosynthesis	+	complete
		Bg0525	MBINEC323717_03100	TrpB	Tryptophan synthase beta chain (EC 4.2.1.20)	Trp	tryptophan biosynthesis	+	complete
		Bg0525	MBINEC323717_03105	TrpF	Phosphoribosylanthranilate isomerase (EC 5.3.1.24)	Trp	tryptophan biosynthesis	+	complete
		Bg0525	MBINEC323717_03110	TrpC	Indole-3-glycerol phosphate synthase (EC 4.1.1.48)	Trp	tryptophan biosynthesis	+	complete
		Bg0525	MBINEC323717_03115	TrpD	Anthranilate phosphoribosyltransferase (EC 2.4.2.18)	Trp	tryptophan biosynthesis	+	complete
		Bg0525	MBINEC323717_03120	TrpG	Anthranilate synthase, amidotransferase component (EC 4.1.3.27)	Trp	tryptophan biosynthesis	+	complete
		Bg0525	MBINEC323717_03125	TrpE	Anthranilate synthase, aminase component (EC 4.1.3.27)	Trp	tryptophan biosynthesis	+	complete
		Bg0525	MBINEC323717_03140	RhaR1	Transcriptional regulator of rhamnose utilization, AraC family	Rha	rhamnose utilization	+	complete
		Bg0525	MBINEC323717_03145	RhaF	Predicted L-rhamnose ABC transporter, substrate-binding component	Rha	rhamnose utilization	+	complete
		Bg0525	MBINEC323717_03150	RhaG	Predicted L-rhamnose ABC transporter, transmembrane component 1	Rha	rhamnose utilization	+	complete
		Bg0525	MBINEC323717_03155	RhaH	Predicted L-rhamnose ABC transporter, transmembrane component 2	Rha	rhamnose utilization	+	complete
		Bg0525	MBINEC323717_03160	RhaJ	Predicted L-rhamnose ABC transporter, ATP-binding component	Rha	rhamnose utilization	+	complete
		Bg0525	MBINEC323717_03180	RhaA	L-rhamnose isomerase (EC 5.3.1.14)	Rha	rhamnose utilization	+	complete
		Bg0525	MBINEC323717_03180	RhaA	L-rhamnose isomerase (EC 5.3.1.14)	Rhi	rhamnogalacturonides utilization	+	complete
		Bg0525	MBINEC323717_03185	RhaB	Rhamnulokinase (EC 2.7.1.5)	Rha	rhamnose utilization	+	complete
		Bg0525	MBINEC323717_03185	RhaB	Rhamnulokinase (EC 2.7.1.5)	Rhi	rhamnogalacturonides utilization	+	complete
		Bg0525	MBINEC323717_03190	RhaF	Predicted L-rhamnose ABC transporter, substrate-binding component	Rha	rhamnose utilization	+	complete
		Bg0525	MBINEC323717_03195	RhaH	Predicted L-rhamnose ABC transporter, transmembrane component 2	Rha	rhamnose utilization	+	complete
		Bg0525	MBINEC323717_03200	RhaJ	Predicted L-rhamnose ABC transporter, ATP-binding component	Rha	rhamnose utilization	+	complete
		Bg0525	MBINEC323717_03205	RhaH	Predicted L-rhamnose ABC transporter, transmembrane component 2	Rha	rhamnose utilization	+	complete
		Bg0525	MBINEC323717_03230	LacC	Tagatose-6-phosphate kinase (EC 2.7.1.144)	Gtl	galactitol utilization	-	complete
		Bg0525	MBINEC323717_03230	AgaZ	Tagatose-6-phosphate kinase (EC 2.7.1.144)	Gtl	galactitol utilization	-	complete
		Bg0525	MBINEC323717_03235	GatD	Galactitol-1-phosphate 5-dehydrogenase (EC 1.1.1.251)	Gtl	galactitol utilization	-	complete
		Bg0525	MBINEC323717_03240	XylB	Xylulose kinase (EC 2.7.1.17)	Xyl	xylose utilization	+	complete
		Bg0525	MBINEC323717_03240	XylB	Xylulose kinase (EC 2.7.1.17)	Xlt	xylitol utilization	-	complete
		Bg0525	MBINEC323717_03240	XylB	Xylulose kinase (EC 2.7.1.17)	Atl	arabinitol utilization	-	complete
		Bg0525	MBINEC323717_03240	XylB	Xylulose kinase (EC 2.7.1.17)	XOS	xylooligosaccharides utilization	+	complete
		Bg0525	MBINEC323717_03240	XylB	Xylulose kinase (EC 2.7.1.17)	Xyl	xylose utilization	+	complete
		Bg0525	MBINEC323717_03240	XylB	Xylulose kinase (EC 2.7.1.17)	Xlt	xylitol utilization	-	complete
		Bg0525	MBINEC323717_03240	XylB	Xylulose kinase (EC 2.7.1.17)	Atl	arabinitol utilization	-	complete
		Bg0525	MBINEC323717_03240	XylB	Xylulose kinase (EC 2.7.1.17)	XOS	xylooligosaccharides utilization	+	complete
		Bg0525	MBINEC323717_03250	LacD	Tagatose 1,6-bisphosphate aldolase (EC 4.1.2.40)	Gtl	galactitol utilization	-	complete
		Bg0525	MBINEC323717_03250	AgaY	Tagatose 1,6-bisphosphate aldolase (EC 4.1.2.40)	Gtl	galactitol utilization	-	complete
		Bg0525	MBINEC323717_03250	GatY	Tagatose 1,6-bisphosphate aldolase (EC 4.1.2.40)	Gtl	galactitol utilization	-	complete
		Bg0525	MBINEC323717_03255	FucU	L-fucose mutarotase (EC 5.1.3.29)	Fuc	fucose utilization	-	complete
		Bg0525	MBINEC323717_03310						complete	GT111
		Bg0525	MBINEC323717_03315						complete	GT4
		Bg0525	MBINEC323717_03330						complete	GT111
		Bg0525	MBINEC323717_03605	LacZ	Beta-galactosidase (EC 3.2.1.23)	GOS	galactooligosaccharides utilization	+	complete
		Bg0525	MBINEC323717_03705						complete	GT51	Peptidoglycan
		Bg0525	MBINEC323717_03710	GlcK	Glucokinase (EC 2.7.1.2)	Glc	glucose utilization	+	complete
		Bg0525	MBINEC323717_03750	FucI	L-fucose isomerase (EC 5.3.1.25)	Fuc	fucose utilization	-	complete
		Bg0525	MBINEC323717_03750	FucI	L-fucose isomerase (EC 5.3.1.25)	Fcs	fucosides utilization	+	complete
		Bg0525	MBINEC323717_03770	BtuR2	ATP:Cob(I)alamin adenosyltransferase (EC 2.5.1.17)	B12	cobalamin cofactors, de novo synthesis	+	complete
		Bg0525	MBINEC323717_03780	ADH	Alcohol dehydrogenase (EC 1.1.1.1)	Ethanol	ethanol production production	+	complete
		Bg0525	MBINEC323717_03785	FruR2	Transcriptional repressor of the fructose operon, DeoR family	Fru	fructose utilization	+	complete
		Bg0525	MBINEC323717_03790	EutU	Ethanolamine utilization protein similar to PduT	EA_ut	ethanolamine utilization	-	complete
		Bg0525	MBINEC323717_03795	PduS	Cob(II)alamin reductase	PD_ut	propanediol utilization	+	complete
		Bg0525	MBINEC323717_03800	EutN	Ethanolamine utilization polyhedral-body-like protein EutN	EA_ut	ethanolamine utilization	-	complete
		Bg0525	MBINEC323717_03805	PduL	Phosphate propanoyltransferase (EC 2.3.1.222)	PD_ut	propanediol utilization	+	complete
		Bg0525	MBINEC323717_03805	PduL	Phosphate propanoyltransferase (EC 2.3.1.222)	PD_ut	propanediol utilization	+	complete
		Bg0525	MBINEC323717_03810	PduA	Propanediol utilization polyhedral body protein PduA	PD_ut	propanediol utilization	+	complete
		Bg0525	MBINEC323717_03815	PduJ	Propanediol utilization polyhedral body protein PduJ	PD_ut	propanediol utilization	+	complete
		Bg0525	MBINEC323717_03820	PduA	Propanediol utilization polyhedral body protein PduA	PD_ut	propanediol utilization	+	complete
		Bg0525	MBINEC323717_03830	PduQ	Propanol dehydrogenase	Propionate	propionate production production	+	complete
		Bg0525	MBINEC323717_03835	PduP	CoA-acylating propionaldehyde dehydrogenase	PD_ut	propanediol utilization	+	complete
		Bg0525	MBINEC323717_03835	PduP	CoA-acylating propionaldehyde dehydrogenase	PD_ut	propanediol utilization	+	complete
		Bg0525	MBINEC323717_03840	FucA	L-fuculose phosphate aldolase (EC 4.1.2.17)	Fuc	fucose utilization	-	complete
		Bg0525	MBINEC323717_03840	FucA	L-fuculose phosphate aldolase (EC 4.1.2.17)	Fcs	fucosides utilization	+	complete
		Bg0525	MBINEC323717_03840	RhaD	Rhamnulose-1-phosphate aldolase (EC 4.1.2.19)	Rha	rhamnose utilization	+	complete
		Bg0525	MBINEC323717_03840	RhaD	Rhamnulose-1-phosphate aldolase (EC 4.1.2.19)	Rhi	rhamnogalacturonides utilization	+	complete
		Bg0525	MBINEC323717_03845	PduD2	Predicted novel propanediol dehydratase, B12-independent, activating enzyme	PD_ut	propanediol utilization	+	complete
		Bg0525	MBINEC323717_03845	PduD2	Predicted novel propanediol dehydratase, B12-independent, activating enzyme	PD_ut	propanediol utilization	+	complete
		Bg0525	MBINEC323717_03850	PduC2	Predicted novel propanediol dehydratase, B12-independent (EC 4.2.1.-)	PD_ut	propanediol utilization	+	complete
		Bg0525	MBINEC323717_03850	PduC2	Predicted novel propanediol dehydratase, B12-independent (EC 4.2.1.-)	PD_ut	propanediol utilization	+	complete
		Bg0525	MBINEC323717_03875	Ddh	Meso-diaminopimelate D-dehydrogenase (EC 1.4.1.16)	Lys	lysine biosynthesis	+	complete
		Bg0525	MBINEC323717_04050	ArgD	N-acetylornithine aminotransferase (EC 2.6.1.11)	Arg	arginine biosynthesis	+	complete
		Bg0525	MBINEC323717_04055	ArgB	N-acetylglutamate kinase (EC 2.7.2.8)	Arg	arginine biosynthesis	+	complete
		Bg0525	MBINEC323717_04060	ArgJ	Glutamate N-acetyltransferase (EC 2.3.1.35)	Arg	arginine biosynthesis	+	complete
		Bg0525	MBINEC323717_04060	ArgA	N-acetylglutamate synthase (EC 2.3.1.1)	Arg	arginine biosynthesis	+	complete
		Bg0525	MBINEC323717_04065	ArgC	N-acetyl-gamma-glutamyl-phosphate reductase (EC 1.2.1.38)	Arg	arginine biosynthesis	+	complete
		Bg0525	MBINEC323717_04070	ArgG	Argininosuccinate synthase (EC 6.3.4.5)	Arg	arginine biosynthesis	+	complete
		Bg0525	MBINEC323717_04275						complete	GT2
		Bg0525	MBINEC323717_04295	XylA2	predicted xylose isomerase	Xyl	xylose utilization	+	complete
		Bg0525	MBINEC323717_04295	XylA2	predicted xylose isomerase	XOS	xylooligosaccharides utilization	+	complete
		Bg0525	MBINEC323717_04300	XylB	Xylulose kinase (EC 2.7.1.17)	Xyl	xylose utilization	+	complete
		Bg0525	MBINEC323717_04300	XylB	Xylulose kinase (EC 2.7.1.17)	Xlt	xylitol utilization	-	complete
		Bg0525	MBINEC323717_04300	XylB	Xylulose kinase (EC 2.7.1.17)	Atl	arabinitol utilization	-	complete
		Bg0525	MBINEC323717_04300	XylB	Xylulose kinase (EC 2.7.1.17)	XOS	xylooligosaccharides utilization	+	complete
		Bg0525	MBINEC323717_04300	XylB	Xylulose kinase (EC 2.7.1.17)	Xyl	xylose utilization	+	complete
		Bg0525	MBINEC323717_04300	XylB	Xylulose kinase (EC 2.7.1.17)	Xlt	xylitol utilization	-	complete
		Bg0525	MBINEC323717_04300	XylB	Xylulose kinase (EC 2.7.1.17)	Atl	arabinitol utilization	-	complete
		Bg0525	MBINEC323717_04300	XylB	Xylulose kinase (EC 2.7.1.17)	XOS	xylooligosaccharides utilization	+	complete
		Bg0525	MBINEC323717_04310	GalK	Galactokinase (EC 2.7.1.6)	Gal	galactose utilization	-	complete
		Bg0525	MBINEC323717_04310	GalK	Galactokinase (EC 2.7.1.6)	Lac	lactose utilization	-	complete
		Bg0525	MBINEC323717_04485						complete	GH25	Peptidoglycan
		Bg0525	MBINEC323717_04500						complete	GT2
		Bg0525	MBINEC323717_04540						complete	GT2-GT4
		Bg0525	MBINEC323717_04545						complete	GT2-GT2
		Bg0525	MBINEC323717_04560						complete	GT2-GT2
		Bg0525	MBINEC323717_04565						complete	GT2
		Bg0525	MBINEC323717_04580						complete	GT2
		Bg0525	MBINEC323717_04680	MxmX	Maltodextrin ABC transporter, ATP-binding protein MsmX	Mal	maltose utilization	+	complete
		Bg0525	MBINEC323717_04680	MxmX	Maltodextrin ABC transporter, ATP-binding protein MsmX	MOS	maltooligosaccharides utilization	+	complete
		Bg0525	MBINEC323717_04705	AgaL	Alpha-galactosidase (EC 3.2.1.22)	Aga	alpha-galactosides utilization	+	complete	GH36
		Bg0525	MBINEC323717_04805	XynB2	Xylan 1,4-beta-xylosidase (EC 3.2.1.37)	XOS	xylooligosaccharides utilization	+	complete	GH39
		Bg0525	MBINEC323717_04810	XynA	Endo-1,4-beta-xylanase (EC 3.2.1.8)	XOS	xylooligosaccharides utilization	+	complete	GH43_35	Pectin
		Bg0525	MBINEC323717_04810	XynA	Endo-1,4-beta-xylanase (EC 3.2.1.8)	XOS	xylooligosaccharides utilization	+	complete	GH43_35	Pectin
		Bg0525	MBINEC323717_04815						complete	GH36
		Bg0525	MBINEC323717_04820	AgaR	Predicted transcriptional regulator of galactosides utilization, AraC family	Aga	alpha-galactosides utilization	+	complete
		Bg0525	MBINEC323717_04945	XltR2	Transcriptional regulator of various polyols utilization, AraC family	Mtl	mannitol utilization	-	complete
		Bg0525	MBINEC323717_05165	NagA1	N-acetylglucosamine-6-phosphate deacetylase (EC 3.5.1.25)	ManNAc	N-acetylmannosamine utilization	-	complete	CE9
		Bg0525	MBINEC323717_05165	NagA1	N-acetylglucosamine-6-phosphate deacetylase (EC 3.5.1.25)	NANA	N-acetylneuraminate utilization	-	complete	CE9
		Bg0525	MBINEC323717_05165	NagA1	N-acetylglucosamine-6-phosphate deacetylase (EC 3.5.1.25)	GlcNAc	N-acetylglucosamine utilization	+	complete	CE9
		Bg0525	MBINEC323717_05165	NagA1	N-acetylglucosamine-6-phosphate deacetylase (EC 3.5.1.25)	Chb	chitobiose utilization	-	complete	CE9
		Bg0525	MBINEC323717_05165	NagA1	N-acetylglucosamine-6-phosphate deacetylase (EC 3.5.1.25)	Lnb	lacto-N-biose utilization	+	complete	CE9
		Bg0525	MBINEC323717_05165	NagA	N-acetylglucosamine-6-phosphate deacetylase (EC 3.5.1.25)	ManNAc	N-acetylmannosamine utilization	-	complete	CE9
		Bg0525	MBINEC323717_05165	NagA	N-acetylglucosamine-6-phosphate deacetylase (EC 3.5.1.25)	NANA	N-acetylneuraminate utilization	-	complete	CE9
		Bg0525	MBINEC323717_05165	NagA	N-acetylglucosamine-6-phosphate deacetylase (EC 3.5.1.25)	GlcNAc	N-acetylglucosamine utilization	+	complete	CE9
		Bg0525	MBINEC323717_05165	NagA	N-acetylglucosamine-6-phosphate deacetylase (EC 3.5.1.25)	Chb	chitobiose utilization	-	complete	CE9
		Bg0525	MBINEC323717_05165	NagA	N-acetylglucosamine-6-phosphate deacetylase (EC 3.5.1.25)	Lnb	lacto-N-biose utilization	+	complete	CE9
		Bg0525	MBINEC323717_05250						complete	GT28	Peptidoglycan
		Bg0525	MBINEC323717_05295	GalT	Galactose-1-phosphate uridylyltransferase (EC 2.7.7.10)	Gal	galactose utilization	-	complete
		Bg0525	MBINEC323717_05295	GalT	Galactose-1-phosphate uridylyltransferase (EC 2.7.7.10)	Lac	lactose utilization	-	complete
		Bg0525	MBINEC323717_05360	PduB	Propanediol utilization polyhedral body protein PduB	PD_ut	propanediol utilization	+	complete
		Bg0525	MBINEC323717_05395	AscB	6-phospho-beta-glucosidase (EC 3.2.1.86)	Bgl	beta-glucosides utilization	-	complete	GH1
		Bg0525	MBINEC323717_05400	UreA	Urease gamma subunit (EC 3.5.1.5)	Urea_d	urea degradation	+	complete
		Bg0525	MBINEC323717_05405	UreB	Urease beta subunit (EC 3.5.1.5)	Urea_d	urea degradation	+	complete
		Bg0525	MBINEC323717_05410	UreC	Urease alpha subunit (EC 3.5.1.5)	Urea_d	urea degradation	+	complete
		Bg0525	MBINEC323717_05415	UreI	Urea channel UreI	Urea_d	urea degradation	+	complete
		Bg0525	MBINEC323717_05420	UreE	Urease accessory protein UreE	Urea_d	urea degradation	+	complete
		Bg0525	MBINEC323717_05425	UreF	Urease accessory protein UreF	Urea_d	urea degradation	+	complete
		Bg0525	MBINEC323717_05430	UreG	Urease accessory protein UreG	Urea_d	urea degradation	+	complete
		Bg0525	MBINEC323717_05435	UreD	Urease accessory protein UreD	Urea_d	urea degradation	+	complete
		Bg0525	MBINEC323717_05505						complete	CBM50	Peptidoglycan
		Bg0525	MBINEC323717_05810	LysC	Aspartokinase (EC 2.7.2.4)	Lys	lysine biosynthesis	+	complete
		Bg0525	MBINEC323717_05835	FruR2	Transcriptional repressor of the fructose operon, DeoR family	Fru	fructose utilization	+	complete
		Bg0525	MBINEC323717_05845	FruAa	PTS system, fructose-specific IIA component (EC 2.7.1.69)	Fru	fructose utilization	+	complete
		Bg0525	MBINEC323717_05845	FruAb	PTS system, fructose-specific IIB component (EC 2.7.1.69)	Fru	fructose utilization	+	complete
		Bg0525	MBINEC323717_05845	FruAc	PTS system, fructose-specific IIC component (EC 2.7.1.69)	Fru	fructose utilization	+	complete
		Bg0525	MBINEC323717_05850	FruAa	PTS system, fructose-specific IIA component (EC 2.7.1.69)	Fru	fructose utilization	+	complete
		Bg0525	MBINEC323717_05850	FruAb	PTS system, fructose-specific IIB component (EC 2.7.1.69)	Fru	fructose utilization	+	complete
		Bg0525	MBINEC323717_05850	FruAc	PTS system, fructose-specific IIC component (EC 2.7.1.69)	Fru	fructose utilization	+	complete
		Bg0525	MBINEC323717_05855	FruKi	1-phosphofructokinase (EC 2.7.1.56)	Mtl	mannitol utilization	-	complete
		Bg0525	MBINEC323717_05855	FruKi	1-phosphofructokinase (EC 2.7.1.56)	Rtl	ribitol utilization	-	complete
		Bg0525	MBINEC323717_05855	FruKi	1-phosphofructokinase (EC 2.7.1.56)	Xlt	xylitol utilization	-	complete
		Bg0525	MBINEC323717_05855	FruKi	1-phosphofructokinase (EC 2.7.1.56)	Srl	sorbitol utilization	-	complete
		Bg0525	MBINEC323717_05855	FruK	1-phosphofructokinase (EC 2.7.1.56)	Mtl	mannitol utilization	-	complete
		Bg0525	MBINEC323717_05855	FruK	1-phosphofructokinase (EC 2.7.1.56)	Rtl	ribitol utilization	-	complete
		Bg0525	MBINEC323717_05855	FruK	1-phosphofructokinase (EC 2.7.1.56)	Xlt	xylitol utilization	-	complete
		Bg0525	MBINEC323717_05855	FruK	1-phosphofructokinase (EC 2.7.1.56)	Srl	sorbitol utilization	-	complete
		Bg0525	MBINEC323717_05860	PabC	Aminodeoxychorismate lyase (EC 4.1.3.38)	B9	folate cofactors, de novo synthesis	+	complete
		Bg0525	MBINEC323717_05865	PabA	Para-aminobenzoate synthase, aminase component (EC 2.6.1.85)	B9	folate cofactors, de novo synthesis	+	complete
		Bg0525	MBINEC323717_05870	PabB	Para-aminobenzoate synthase, amidotransferase component (EC 2.6.1.85)	B9	folate cofactors, de novo synthesis	+	complete
		Bg0525	MBINEC323717_05905	AgaL	Alpha-galactosidase (EC 3.2.1.22)	Aga	alpha-galactosides utilization	+	complete	GH36
		Bg0525	MBINEC323717_05910	AgaG	Predicted galactosides ABC transporter, membrane-spanning permease protein AgaG	Aga	alpha-galactosides utilization	+	complete
		Bg0525	MBINEC323717_05915	AgaF	Predicted galactosides ABC transporter, membrane-spanning permease protein AgaF	Aga	alpha-galactosides utilization	+	complete
		Bg0525	MBINEC323717_05920	AgaE	Predicted galactosides ABC transporter, substrate-binding protein AgaE	Aga	alpha-galactosides utilization	+	complete
		Bg0525	MBINEC323717_05985	ScrR	Sucrose operon repressor ScrR, LacI family	Scr	sucrose utilization	+	complete
		Bg0525	MBINEC323717_05990	ScrAb1	PTS system, sucrose-specific IIB component (EC 2.7.1.211)	Scr	sucrose utilization	+	complete
		Bg0525	MBINEC323717_05995	ScrB2	Sucrose-6-phosphate hydrolase (EC 3.2.1.26)	Scr	sucrose utilization	+	complete	GH32	Sucrose/fructan
		Bg0525	MBINEC323717_06055	AraD	L-ribulose-5-phosphate 4-epimerase (EC 5.1.3.4)	Ara	arabinose utilization	-	complete
		Bg0525	MBINEC323717_06055	AraD	L-ribulose-5-phosphate 4-epimerase (EC 5.1.3.4)	aAOS	alpha-arabinooligosaccharides utilization	-	complete
		Bg0525	MBINEC323717_06055	AraD	L-ribulose-5-phosphate 4-epimerase (EC 5.1.3.4)	Ara	arabinose utilization	-	complete
		Bg0525	MBINEC323717_06055	AraD	L-ribulose-5-phosphate 4-epimerase (EC 5.1.3.4)	aAOS	alpha-arabinooligosaccharides utilization	-	complete
		Bg0525	MBINEC323717_06110	ArgF1	Ornithine carbamoyltransferase (EC 2.1.3.3)	Arg	arginine biosynthesis	+	complete
		Bg0525	MBINEC323717_06130						complete	GT2
		Bg0525	MBINEC323717_06295	ThiS	Sulfur carrier protein ThiS	B1	TPP cofactor, de novo synthesis	+	complete
		Bg0525	MBINEC323717_06510	Gde2	Glycogen debranching enzyme (EC 3.2.1.-)	Mal	maltose utilization	+	complete	CBM48-GH13_11
		Bg0525	MBINEC323717_06510	Gde2	Glycogen debranching enzyme (EC 3.2.1.-)	MOS	maltooligosaccharides utilization	+	complete	CBM48-GH13_11
		Bg0525	MBINEC323717_06545	AgaR	Predicted transcriptional regulator of galactosides utilization, AraC family	Aga	alpha-galactosides utilization	+	complete
		Bg0525	MBINEC323717_06610	ThiF	Sulfur carrier protein ThiS adenylyltransferase (EC 2.7.7.73)	B1	TPP cofactor, de novo synthesis	+	complete
		Bg0525	MBINEC323717_06650	IlvM	Acetolactate synthase small subunit (EC 2.2.1.6)	Ile	isoleucine biosynthesis	+	complete
		Bg0525	MBINEC323717_06650	IlvM	Acetolactate synthase small subunit (EC 2.2.1.6)	Leu	leucine biosynthesis	+	complete
		Bg0525	MBINEC323717_06650	IlvM	Acetolactate synthase small subunit (EC 2.2.1.6)	Val	valine biosynthesis	+	complete
		Bg0525	MBINEC323717_06655	IlvG	Acetolactate synthase large subunit (EC 2.2.1.6)	Ile	isoleucine biosynthesis	+	complete
		Bg0525	MBINEC323717_06655	IlvG	Acetolactate synthase large subunit (EC 2.2.1.6)	Leu	leucine biosynthesis	+	complete
		Bg0525	MBINEC323717_06655	IlvG	Acetolactate synthase large subunit (EC 2.2.1.6)	Val	valine biosynthesis	+	complete
		Bg0525	MBINEC323717_06695	MalZ	Maltodextrin glucosidase (EC 3.2.1.20)	Mal	maltose utilization	+	complete	GH31
		Bg0525	MBINEC323717_06695	MalZ	Maltodextrin glucosidase (EC 3.2.1.20)	MOS	maltooligosaccharides utilization	+	complete	GH31
		Bg0525	MBINEC323717_06705	AgaE	Predicted galactosides ABC transporter, substrate-binding protein AgaE	Aga	alpha-galactosides utilization	+	complete
		Bg0525	MBINEC323717_06710	AgaF	Predicted galactosides ABC transporter, membrane-spanning permease protein AgaF	Aga	alpha-galactosides utilization	+	complete
		Bg0525	MBINEC323717_06715	AgaG	Predicted galactosides ABC transporter, membrane-spanning permease protein AgaG	Aga	alpha-galactosides utilization	+	complete
		Bg0525	MBINEC323717_06720	AgaL	Alpha-galactosidase (EC 3.2.1.22)	Aga	alpha-galactosides utilization	+	complete	GH36
		Bg0525	MBINEC323717_06730	AgaL	Alpha-galactosidase (EC 3.2.1.22)	Aga	alpha-galactosides utilization	+	complete	GH4
		Bg0525	MBINEC323717_06735	AraB	Ribulokinase (EC 2.7.1.16)	Ara	arabinose utilization	-	complete
		Bg0525	MBINEC323717_06735	AraB	Ribulokinase (EC 2.7.1.16)	aAOS	alpha-arabinooligosaccharides utilization	-	complete
		Bg0525	MBINEC323717_06735	AraB	Ribulokinase (EC 2.7.1.16)	Ara	arabinose utilization	-	complete
		Bg0525	MBINEC323717_06735	AraB	Ribulokinase (EC 2.7.1.16)	aAOS	alpha-arabinooligosaccharides utilization	-	complete
		Bg0525	MBINEC323717_06780	XylF	Xylose ABC transporter, periplasmic xylose-binding protein XylF	Xyl	xylose utilization	+	complete
		Bg0525	MBINEC323717_06785	XylF	Xylose ABC transporter, periplasmic xylose-binding protein XylF	Xyl	xylose utilization	+	complete
		Bg0525	MBINEC323717_06790	XylG	D-xylose transport ATP-binding protein XylG	Xyl	xylose utilization	+	complete
		Bg0525	MBINEC323717_06795	XylH	Xylose ABC transporter, permease protein XylH	Xyl	xylose utilization	+	complete
		Bg0525	MBINEC323717_06815	PtsGa	PTS system, glucose-specific IIA component (EC 2.7.1.69)	Glc	glucose utilization	+	complete
		Bg0525	MBINEC323717_06815	PtsGb	PTS system, glucose-specific IIB component (EC 2.7.1.69)	Glc	glucose utilization	+	complete
		Bg0525	MBINEC323717_06815	PtsGc	PTS system, glucose-specific IIC component (EC 2.7.1.69)	Glc	glucose utilization	+	complete
		Bg0525	MBINEC323717_06820	GluT	Glucose utilization antiterminator, BglG family	Glc	glucose utilization	+	complete
		Bg0525	MBINEC323717_06925	LacZ	Beta-galactosidase (EC 3.2.1.23)	GOS	galactooligosaccharides utilization	+	complete
		Bg0525	MBINEC323717_07030						complete	GT5	Starch/glycogen
		Bg0525	MBINEC323717_07180	FsdY	Fucosides ABC transport system, permease protein, predicted	Fcs	fucosides utilization	+	complete
		Bg0525	MBINEC323717_07185	FsdX	Fucosides ABC transport system, substrate-binding protein, predicted	Fcs	fucosides utilization	+	complete
		Bg0525	MBINEC323717_07205	AroK1	Shikimate kinase I (EC 2.7.1.71)	Chor	chorismate biosynthesis	+	complete
		Bg0525	MBINEC323717_07220	AspC	Aspartate aminotransferase (EC 2.6.1.1)	Asp	aspartate biosynthesis	+	complete
		Bg0525	MBINEC323717_07225	Gdh1	NADP-specific glutamate dehydrogenase (EC 1.4.1.4)	Glu	glutamate biosynthesis	+	complete
		Bg0525	MBINEC323717_07270	Gde2	Glycogen debranching enzyme (EC 3.2.1.-)	Mal	maltose utilization	+	complete	CBM48-GH13_11
		Bg0525	MBINEC323717_07270	Gde2	Glycogen debranching enzyme (EC 3.2.1.-)	MOS	maltooligosaccharides utilization	+	complete	CBM48-GH13_11
		Bg0525	MBINEC323717_07275	EutJ	Ethanolamine utilization protein EutJ	EA_ut	ethanolamine utilization	-	complete
		Bg0525	MBINEC323717_07285	IolJ	5-keto-2-deoxy-D-gluconate-6 phosphate aldolase (EC 4.1.2.29)	Ino	inositol utilization	+	complete
		Bg0525	MBINEC323717_07290	IolE	Inosose dehydratase (EC 4.2.1.44)	Ino	inositol utilization	+	complete
		Bg0525	MBINEC323717_07295	IolG1	Myo-inositol 2-dehydrogenase 1 (EC 1.1.1.18)	Ino	inositol utilization	+	complete
		Bg0525	MBINEC323717_07315	IolT2	Predicted inositol transporter IolT	Ino	inositol utilization	+	complete
		Bg0525	MBINEC323717_07330	IolB	5-deoxy-glucuronate isomerase (EC 5.3.1.30)	Ino	inositol utilization	+	complete
		Bg0525	MBINEC323717_07335	IolD	Epi-inositol hydrolase (EC 3.7.1.-)	Ino	inositol utilization	+	complete
		Bg0525	MBINEC323717_07340	IolC	5-keto-2-deoxygluconokinase (EC 2.7.1.92)	Ino	inositol utilization	+	complete
		Bg0525	MBINEC323717_07390	LnpA	Lacto-N-biose phosphorylase (EC 2.4.1.211)	Lnb	lacto-N-biose utilization	+	complete	GH112	O-glycan
		Bg0525	MBINEC323717_07395	NagKH	N-acetylhexosamine 1-kinase (EC 2.7.1.162)	GlcNAc	N-acetylglucosamine utilization	+	complete
		Bg0525	MBINEC323717_07400	LacZ_old	beta-galactosidase (EC 3.2.1.23)	Lac	lactose utilization	-	complete	GH42	b-galactose
		Bg0525	MBINEC323717_07405	BgaZ	Beta-galactosides ABC transporter, permease component 2	GOS	galactooligosaccharides utilization	+	complete
		Bg0525	MBINEC323717_07410	BgaY	Beta-galactosides ABC transporter, permease component 1	GOS	galactooligosaccharides utilization	+	complete
		Bg0525	MBINEC323717_07415	BgaX	Beta-galactosides ABC transporter, substrate-binding protein	GOS	galactooligosaccharides utilization	+	complete
		Bg0525	MBINEC323717_07500	AspC	Aspartate aminotransferase (EC 2.6.1.1)	Asp	aspartate biosynthesis	+	complete
		Bg0525	MBINEC323717_07715	MelB	Melibiose carrier protein, Na+/melibiose symporter	Mel	melibiose utilization	+	complete
		Bg0525	MBINEC323717_07785	GalM	Aldose 1-epimerase (EC 5.1.3.3)	Mal	maltose utilization	+	complete
		Bg0525	MBINEC323717_07785	GalM	Aldose 1-epimerase (EC 5.1.3.3)	MOS	maltooligosaccharides utilization	+	complete
		Bg0525	MBINEC323717_07790	ThrC	Threonine synthase (EC 4.2.3.1)	Thr	threonine biosynthesis	+	complete
		Bg0525	MBINEC323717_07810	LeuA	2-isopropylmalate synthase (EC 2.3.3.13)	Leu	leucine biosynthesis	+	complete
		Bg0525	MBINEC323717_07820	BglA2	beta-glucosidase (EC 3.2.1.21)	Bgl	beta-glucosides utilization	-	complete	GH3
		Bg0525	MBINEC323717_07840	IlvC	Ketol-acid reductoisomerase (NADP(+)) (EC 1.1.1.86)	Ile	isoleucine biosynthesis	+	complete
		Bg0525	MBINEC323717_07840	IlvC	Ketol-acid reductoisomerase (NADP(+)) (EC 1.1.1.86)	Leu	leucine biosynthesis	+	complete
		Bg0525	MBINEC323717_07840	IlvC	Ketol-acid reductoisomerase (NADP(+)) (EC 1.1.1.86)	Val	valine biosynthesis	+	complete
		Bg0525	MBINEC323717_07840	IlvC2	Ketol-acid reductoisomerase (NADP(+)) (EC 1.1.1.86)	Ile	isoleucine biosynthesis	+	complete
		Bg0525	MBINEC323717_07840	IlvC2	Ketol-acid reductoisomerase (NADP(+)) (EC 1.1.1.86)	Leu	leucine biosynthesis	+	complete
		Bg0525	MBINEC323717_07840	IlvC2	Ketol-acid reductoisomerase (NADP(+)) (EC 1.1.1.86)	Val	valine biosynthesis	+	complete
		Bg0525	MBINEC323717_07845	IlvM	Acetolactate synthase small subunit (EC 2.2.1.6)	Ile	isoleucine biosynthesis	+	complete
		Bg0525	MBINEC323717_07845	IlvM	Acetolactate synthase small subunit (EC 2.2.1.6)	Leu	leucine biosynthesis	+	complete
		Bg0525	MBINEC323717_07845	IlvM	Acetolactate synthase small subunit (EC 2.2.1.6)	Val	valine biosynthesis	+	complete
		Bg0525	MBINEC323717_08000	LacZ	Beta-galactosidase (EC 3.2.1.23)	GOS	galactooligosaccharides utilization	+	complete	GH42	b-galactose
		Bg0525	MBINEC323717_08015	XynA	Endo-1,4-beta-xylanase (EC 3.2.1.8)	XOS	xylooligosaccharides utilization	+	complete	GH5_2	Cellulose
		Bg0525	MBINEC323717_08015	XynA	Endo-1,4-beta-xylanase (EC 3.2.1.8)	XOS	xylooligosaccharides utilization	+	complete	GH5_2	Cellulose
		Bg0525	MBINEC323717_08075	XylS	alpha-xylosidase (EC 3.2.1.177)	aXyl	alpha-xylosides utilization	-	complete	GH31
		Bg0525	MBINEC323717_08140	NadE	NAD synthetase (EC 6.3.1.5)	B3	NAD(P) cofactors, de novo synthesis	+	complete
		Bg0525	MBINEC323717_08325						complete	GH18	Chitin/chitosan
		Bg0525	MBINEC323717_08340						complete	GT2
		Bg0525	MBINEC323717_08415	qTGT	Queuine tRNA-ribosyltransferase (EC 2.4.2.29)	Q	queuosine, de novo synthesis	+	complete
		Bg0525	MBINEC323717_08440	LeuB	3-isopropylmalate dehydrogenase (EC 1.1.1.85)	Leu	leucine biosynthesis	+	complete
		Bg0525	MBINEC323717_08445	IlvD	Dihydroxy-acid dehydratase (EC 4.2.1.9)	Ile	isoleucine biosynthesis	+	complete
		Bg0525	MBINEC323717_08445	IlvD	Dihydroxy-acid dehydratase (EC 4.2.1.9)	Leu	leucine biosynthesis	+	complete
		Bg0525	MBINEC323717_08445	IlvD	Dihydroxy-acid dehydratase (EC 4.2.1.9)	Val	valine biosynthesis	+	complete
		Bg0525	MBINEC323717_08450	IlvG	Acetolactate synthase large subunit (EC 2.2.1.6)	Ile	isoleucine biosynthesis	+	complete
		Bg0525	MBINEC323717_08450	IlvG	Acetolactate synthase large subunit (EC 2.2.1.6)	Leu	leucine biosynthesis	+	complete
		Bg0525	MBINEC323717_08450	IlvG	Acetolactate synthase large subunit (EC 2.2.1.6)	Val	valine biosynthesis	+	complete
		Bg0525	MBINEC323717_08455	SerC1	Phosphoserine aminotransferase (EC 2.6.1.52)	Ser	serine biosynthesis	+	complete
		Bg0525	MBINEC323717_08460	SerA	D-3-phosphoglycerate dehydrogenase (EC 1.1.1.95)	Ser	serine biosynthesis	+	complete
		Bg0525	MBINEC323717_08465	Frk_ScrK	Fructokinase (EC 2.7.1.4)	Scr	sucrose utilization	+	complete
		Bg0525	MBINEC323717_08465	Frk_ScrK	Fructokinase (EC 2.7.1.4)	FOS	fructooligosaccharides utilization	+	complete
		Bg0525	MBINEC323717_08465	Frk_ScrK	Fructokinase (EC 2.7.1.4)	Mtl	mannitol utilization	-	complete
		Bg0525	MBINEC323717_08465	ScrK	Fructokinase (EC 2.7.1.4)	Scr	sucrose utilization	+	complete
		Bg0525	MBINEC323717_08465	ScrK	Fructokinase (EC 2.7.1.4)	FOS	fructooligosaccharides utilization	+	complete
		Bg0525	MBINEC323717_08465	ScrK	Fructokinase (EC 2.7.1.4)	Mtl	mannitol utilization	-	complete
		Bg0525	MBINEC323717_08470						complete	CBM48-GH13_9
		Bg0525	MBINEC323717_08510	SerA	D-3-phosphoglycerate dehydrogenase (EC 1.1.1.95)	Ser	serine biosynthesis	+	complete
		Bg0525	MBINEC323717_08525	MalE	Maltose/maltodextrin ABC transporter, substrate binding periplasmic protein MalE	Mal	maltose utilization	+	complete
		Bg0525	MBINEC323717_08525	MalE	Maltose/maltodextrin ABC transporter, substrate binding periplasmic protein MalE	MOS	maltooligosaccharides utilization	+	complete
		Bg0525	MBINEC323717_08530	MalF	Maltose/maltodextrin ABC transporter, permease protein MalF	Mal	maltose utilization	+	complete
		Bg0525	MBINEC323717_08530	MalF	Maltose/maltodextrin ABC transporter, permease protein MalF	MOS	maltooligosaccharides utilization	+	complete
		Bg0525	MBINEC323717_08535	MalG	Maltose/maltodextrin ABC transporter, permease protein MalG	Mal	maltose utilization	+	complete
		Bg0525	MBINEC323717_08535	MalG	Maltose/maltodextrin ABC transporter, permease protein MalG	MOS	maltooligosaccharides utilization	+	complete
		Bg0525	MBINEC323717_08630	IlvA	Threonine dehydratase (EC 4.3.1.19)	Ile	isoleucine biosynthesis	+	complete
		Bg0525	MBINEC323717_08630	IlvA	Threonine dehydratase (EC 4.3.1.19)	Leu	leucine biosynthesis	+	complete
		Bg0525	MBINEC323717_08630	IlvA	Threonine dehydratase (EC 4.3.1.19)	Val	valine biosynthesis	+	complete
		Bg0525	MBINEC323717_08695	AckA	Acetate kinase (EC 2.7.2.1)	Acetate	acetate production production	+	complete
		Bg0525	MBINEC323717_08700	Pta	Phosphate acetyltransferase (EC 2.3.1.8)	Acetate	acetate production production	+	complete
		Bg0525	MBINEC323717_08740	CoaE	Dephospho-CoA kinase (EC 2.7.1.24)	B5	coenzyme A, de novo synthesis	-	complete
		Bg0525	MBINEC323717_08775	LysA	Diaminopimelate decarboxylase (EC 4.1.1.20)	Lys	lysine biosynthesis	+	complete
		Bg0525	MBINEC323717_08795	AroC	Chorismate synthase (EC 4.2.3.5)	Chor	chorismate biosynthesis	+	complete
		Bg0525	MBINEC323717_08885						complete	GH73	Peptidoglycan
		Bg0525	MBINEC323717_08895	ForC	Formiminotetrahydrofolate cyclodeaminase (EC 4.3.1.4)	His_d	histidine degradation	-	complete
		Bg0525	MBINEC323717_08950	MetF	5,10-methylenetetrahydrofolate reductase (EC 1.5.1.20)	Met	methionine biosynthesis	+	complete
		Bg0525	MBINEC323717_09125						complete	CE4
		Bg0525	MBINEC323717_09235	LacZ_old	beta-galactosidase (EC 3.2.1.23)	Lac	lactose utilization	-	complete	GH2
		Bg0525	MBINEC323717_09340	AsnA	Aspartate--ammonia ligase (EC 6.3.1.1)	Asn	asparagine biosynthesis	+	complete
		Bg0525	MBINEC323717_09350	NagB	Glucosamine-6-phosphate deaminase (EC 3.5.99.6)	ManNAc	N-acetylmannosamine utilization	-	complete
		Bg0525	MBINEC323717_09350	NagB	Glucosamine-6-phosphate deaminase (EC 3.5.99.6)	NANA	N-acetylneuraminate utilization	-	complete
		Bg0525	MBINEC323717_09350	NagB	Glucosamine-6-phosphate deaminase (EC 3.5.99.6)	GlcNAc	N-acetylglucosamine utilization	+	complete
		Bg0525	MBINEC323717_09350	NagB	Glucosamine-6-phosphate deaminase (EC 3.5.99.6)	Chb	chitobiose utilization	-	complete
		Bg0525	MBINEC323717_09350	NagB	Glucosamine-6-phosphate deaminase (EC 3.5.99.6)	Lnb	lacto-N-biose utilization	+	complete
		Bg0525	MBINEC323717_09375	IolG1	Myo-inositol 2-dehydrogenase 1 (EC 1.1.1.18)	Ino	inositol utilization	+	complete
		Bg0525	MBINEC323717_09405	DapF	Diaminopimelate epimerase (EC 5.1.1.7)	Lys	lysine biosynthesis	+	complete
		Bg0525	MBINEC323717_09460	GlmM	Phosphoglucosamine mutase (EC 5.4.2.10)	GlcNAc	N-acetylglucosamine utilization	+	complete
		Bg0525	MBINEC323717_09540	HisC	Histidinol-phosphate aminotransferase (EC 2.6.1.9)	His	histidine biosynthesis	+	complete
		Bg0525	MBINEC323717_09555	LldR	Lactate-responsive regulator LldR in Firmicutes, GntR family	Lac_ut	lactate utilization	+	complete
		Bg0525	MBINEC323717_09595	Frk_ScrK	Fructokinase (EC 2.7.1.4)	Scr	sucrose utilization	+	complete
		Bg0525	MBINEC323717_09595	Frk_ScrK	Fructokinase (EC 2.7.1.4)	FOS	fructooligosaccharides utilization	+	complete
		Bg0525	MBINEC323717_09595	Frk_ScrK	Fructokinase (EC 2.7.1.4)	Mtl	mannitol utilization	-	complete
		Bg0525	MBINEC323717_09595	ScrK	Fructokinase (EC 2.7.1.4)	Scr	sucrose utilization	+	complete
		Bg0525	MBINEC323717_09595	ScrK	Fructokinase (EC 2.7.1.4)	FOS	fructooligosaccharides utilization	+	complete
		Bg0525	MBINEC323717_09595	ScrK	Fructokinase (EC 2.7.1.4)	Mtl	mannitol utilization	-	complete
		Bg0525	MBINEC323717_09600	GntU	Low-affinity gluconate/H+ symporter GntU	Gnt	gluconate utilization	-	complete
		Bg0525	MBINEC323717_09605	UxuB	D-mannonate oxidoreductase (EC 1.1.1.57)	GlcA	glucuronate utilization	-	complete
		Bg0525	MBINEC323717_09605	UxuB	D-mannonate oxidoreductase (EC 1.1.1.57)	GalA	galacturonate utilization	-	complete
		Bg0525	MBINEC323717_09605	UxuB	D-mannonate oxidoreductase (EC 1.1.1.57)	GalAs	oligogalacturonate utilization	-	complete
		Bg0525	MBINEC323717_09605	UxuB	D-mannonate oxidoreductase (EC 1.1.1.57)	GlcAs	glucuronides utilization	-	complete
		Bg0525	MBINEC323717_09620	MetF	5,10-methylenetetrahydrofolate reductase (EC 1.5.1.20)	Met	methionine biosynthesis	+	complete
		Bg0525	MBINEC323717_09700	GutB	Sorbitol dehydrogenase (EC 1.1.1.14)	Srl	sorbitol utilization	-	complete
		Bg0525	MBINEC323717_09705	SrlR2	Transciptional regulator of sorbitol utilization, ROK family	Srl	sorbitol utilization	-	complete
		Bg0525	MBINEC323717_09755	Gdh2	NAD-specific glutamate dehydrogenase (EC 1.4.1.2)	Glu	glutamate biosynthesis	+	complete
		Bg0525	MBINEC323717_09755	Gdh1	NADP-specific glutamate dehydrogenase (EC 1.4.1.4)	Glu	glutamate biosynthesis	+	complete
		Bg0525	MBINEC323717_09785						complete	GH106	Pectin	a-rhamnose
		Bg0525	MBINEC323717_09800	RamW2	Predicted rhamnose oligosaccharide ABC transport system, permease component 2	Rhi	rhamnogalacturonides utilization	+	complete
		Bg0525	MBINEC323717_09805	RamV2	Predicted rhamnose oligosaccharide ABC transport system, permease component	Rhi	rhamnogalacturonides utilization	+	complete
		Bg0525	MBINEC323717_09810	RamX2	Predicted rhamnose oligosaccharide ABC transport system, substrate-binding component	Rhi	rhamnogalacturonides utilization	+	complete
		Bg0525	MBINEC323717_09815	ThiC	Phosphomethylpyrimidine synthase ThiC (EC 4.1.99.17)	B1	TPP cofactor, de novo synthesis	+	complete
		Bg0525	MBINEC323717_09835	PanC	Pantoate--beta-alanine ligase (EC 6.3.2.1)	B5	coenzyme A, de novo synthesis	-	complete
		Bg0525	MBINEC323717_09840	PanD	Aspartate 1-decarboxylase (EC 4.1.1.11)	B5	coenzyme A, de novo synthesis	-	complete
		Bg0525	MBINEC323717_09855	LdhA-L	L-lactate dehydrogenase (EC 1.1.1.27)	L-Lactate	L-lactate production production	+	complete
		Bg0525	MBINEC323717_09900	LysC	Aspartokinase (EC 2.7.2.4)	Lys	lysine biosynthesis	+	complete
		Bg0525	MBINEC323717_09905	Hom	Homoserine dehydrogenase (EC 1.1.1.3)	Thr	threonine biosynthesis	+	complete
		Bg0525	MBINEC323717_09905	Hom	Homoserine dehydrogenase (EC 1.1.1.3)	Met	methionine biosynthesis	+	complete
		Bg0525	MBINEC323717_09940	HisA	Phosphoribosylformimino-5-aminoimidazole carboxamide ribotide isomerase (EC 5.3.1.16)	His	histidine biosynthesis	+	complete
		Bg0525	MBINEC323717_09950	DapB	4-hydroxy-tetrahydrodipicolinate reductase (EC 1.17.1.8)	Lys	lysine biosynthesis	+	complete
		Bg0525	MBINEC323717_09955	DapA	4-hydroxy-tetrahydrodipicolinate synthase (EC 4.3.3.7)	Lys	lysine biosynthesis	+	complete
		Bg0525	MBINEC323717_09960	BtuR1	Cob(I)alamin adenosyltransferase (EC 2.5.1.17)	B12	cobalamin cofactors, de novo synthesis	+	complete
		Bg0525	MBINEC323717_09975	AADH	Acetaldehyde dehydrogenase (EC 1.2.1.10)	Ethanol	ethanol production production	+	complete
		Bg0525	MBINEC323717_09975	ADH	Alcohol dehydrogenase (EC 1.1.1.1)	Ethanol	ethanol production production	+	complete
		Bg0525	MBINEC323717_09980	AspC	Aspartate aminotransferase (EC 2.6.1.1)	Asp	aspartate biosynthesis	+	complete
		Bg0525	MBINEC323717_09980	AroJa	Biosynthetic Aromatic amino acid aminotransferase alpha (EC 2.6.1.57)	Tyr	tyrosine biosynthesis	+	complete
		Bg0525	MBINEC323717_09980	AroJa	Biosynthetic Aromatic amino acid aminotransferase alpha (EC 2.6.1.57)	Phe	phenylalanine biosynthesis	+	complete
		Bg0525	MBINEC323717_10075	AspC1	Aspartate transaminase (EC 2.6.1.1)	Asp	aspartate biosynthesis	+	complete
		Bg0525	MBINEC323717_10160	CysK	Cysteine synthase (EC 2.5.1.47)	Cys	cysteine biosynthesis	+	complete
		Bg0525	MBINEC323717_10250	LacZ	Beta-galactosidase (EC 3.2.1.23)	GOS	galactooligosaccharides utilization	+	complete	GH2
		Bg0525	MBINEC323717_10305	ThiE	Thiamin-phosphate pyrophosphorylase (EC 2.5.1.3)	B1	TPP cofactor, de novo synthesis	+	complete
		Bg0525	MBINEC323717_10310	ThiM	Hydroxyethylthiazole kinase (EC 2.7.1.50)	B1	TPP cofactor, de novo synthesis	+	complete
		Bg0525	MBINEC323717_10325	Abf_GH51	Exo-alpha-(1->5)-L-arabinofuranosidase (EC 3.2.1.55), GH51 family	aAOS	alpha-arabinooligosaccharides utilization	-	complete	GH51	Pectin
		Bg0525	MBINEC323717_10355	MalZ	Maltodextrin glucosidase (EC 3.2.1.20)	Mal	maltose utilization	+	complete	GH31
		Bg0525	MBINEC323717_10355	MalZ	Maltodextrin glucosidase (EC 3.2.1.20)	MOS	maltooligosaccharides utilization	+	complete	GH31
		Bg0525	MBINEC323717_10360	MalG	Maltose/maltodextrin ABC transporter, permease protein MalG	Mal	maltose utilization	+	complete
		Bg0525	MBINEC323717_10360	MalG	Maltose/maltodextrin ABC transporter, permease protein MalG	MOS	maltooligosaccharides utilization	+	complete
		Bg0525	MBINEC323717_10365	MalF	Maltose/maltodextrin ABC transporter, permease protein MalF	Mal	maltose utilization	+	complete
		Bg0525	MBINEC323717_10365	MalF	Maltose/maltodextrin ABC transporter, permease protein MalF	MOS	maltooligosaccharides utilization	+	complete
		Bg0525	MBINEC323717_10370	MalE	Maltose/maltodextrin ABC transporter, substrate binding periplasmic protein MalE	Mal	maltose utilization	+	complete
		Bg0525	MBINEC323717_10370	MalE	Maltose/maltodextrin ABC transporter, substrate binding periplasmic protein MalE	MOS	maltooligosaccharides utilization	+	complete
		Bg0525	MBINEC323717_10425	LctE	Lactate dehydrogenase (NAD+, ferredoxin) (EC 1.3.1.110)	Lac_ut	lactate utilization	+	complete
		Bg0525	MBINEC323717_10535	CbpA	Cellobiose phosphorylase (EC 2.4.1.20)	Bgl	beta-glucosides utilization	-	complete	GH94
		Bg0525	MBINEC323717_10545	RibB	3,4-dihydroxy-2-butanone 4-phosphate synthase (EC 4.1.99.12)	B2	FMN/FAD cofactors, de novo synthesis	+	complete
		Bg0525	MBINEC323717_10545	RibA	GTP cyclohydrolase II (EC 3.5.4.25)	B2	FMN/FAD cofactors, de novo synthesis	+	complete
		Bg0525	MBINEC323717_10550	RibH	6,7-dimethyl-8-ribityllumazine synthase (EC 2.5.1.78)	B2	FMN/FAD cofactors, de novo synthesis	+	complete
		Bg0525	MBINEC323717_10560						complete	GT2
		Bg0525	MBINEC323717_10580	LeuD	3-isopropylmalate dehydratase small subunit (EC 4.2.1.33)	Leu	leucine biosynthesis	+	complete
		Bg0525	MBINEC323717_10585	LeuC	3-isopropylmalate dehydratase large subunit (EC 4.2.1.33)	Leu	leucine biosynthesis	+	complete
		Bg0525	MBINEC323717_10590	LeuD	3-isopropylmalate dehydratase small subunit (EC 4.2.1.33)	Leu	leucine biosynthesis	+	complete
		Bg0525	MBINEC323717_10595	LeuC	3-isopropylmalate dehydratase large subunit (EC 4.2.1.33)	Leu	leucine biosynthesis	+	complete
		Bg0525	MBINEC323717_10650	NadB	L-aspartate oxidase (EC 1.4.3.16)	B3	NAD(P) cofactors, de novo synthesis	+	complete
		Bg0525	MBINEC323717_10680	ThrB	Homoserine kinase (EC 2.7.1.39)	Thr	threonine biosynthesis	+	complete
		Bg0525	MBINEC323717_10710						complete	GH13_31	Starch/glycogen
		Bg0525	MBINEC323717_10760	MetA	Homoserine O-succinyltransferase (EC 2.3.1.46)	Met	methionine biosynthesis	+	complete
		Bg0525	MBINEC323717_10765	MetH	5-methyltetrahydrofolate--homocysteine methyltransferase (EC 2.1.1.13)	Met	methionine biosynthesis	+	complete
		Bg0525	MBINEC323717_10770	MetH	5-methyltetrahydrofolate--homocysteine methyltransferase (EC 2.1.1.13)	Met	methionine biosynthesis	+	complete
		Bg0525	MBINEC323717_10855						complete	GT2
		Bg0525	MBINEC323717_10865	CobT	Nicotinate-nucleotide--dimethylbenzimidazole phosphoribosyltransferase (EC 2.4.2.21)	B12	cobalamin cofactors, de novo synthesis	+	complete
		Bg0525	MBINEC323717_10870	CobU	Adenosylcobinamide-phosphate guanylyltransferase (EC 2.7.7.62)	B12	cobalamin cofactors, de novo synthesis	+	complete
		Bg0525	MBINEC323717_10875	CobS	Cobalamin synthase (EC 2.7.8.26)	B12	cobalamin cofactors, de novo synthesis	+	complete
		Bg0525	MBINEC323717_10885	CobC	Alpha-ribazole-5'-phosphate phosphatase (EC 3.1.3.73)	B12	cobalamin cofactors, de novo synthesis	+	complete
		Bg0525	MBINEC323717_11105	CoaC	Phosphopantothenoylcysteine decarboxylase (EC 4.1.1.36)	B5	coenzyme A, de novo synthesis	-	complete
		Bg0525	MBINEC323717_11105	CoaB	Phosphopantothenoylcysteine synthetase (EC 6.3.2.5)	B5	coenzyme A, de novo synthesis	-	complete
		Bg0525	MBINEC323717_11115	CoaX	Pantothenate kinase type III, CoaX-like (EC 2.7.1.33)	B5	coenzyme A, de novo synthesis	-	complete
		Bg0525	MBINEC323717_11130						complete	GT4
		Bg0525	MBINEC323717_11135						complete	GT4
		Bg0525	MBINEC323717_11170						complete	GT2-GT32
		Bg0525	MBINEC323717_11265	CbiD	Cobalt-precorrin-5B (C1)-methyltransferase (EC 2.1.1.195)	B12	cobalamin cofactors, de novo synthesis	+	complete
		Bg0525	MBINEC323717_11270	CbiL	Cobalt-precorrin-2 C(20)-methyltransferase (EC 2.1.1.151)	B12	cobalamin cofactors, de novo synthesis	+	complete
		Bg0525	MBINEC323717_11275	CbiF	Cobalt-precorrin-4 C(11)-methyltransferase (EC 2.1.1.271)	B12	cobalamin cofactors, de novo synthesis	+	complete
		Bg0525	MBINEC323717_11280	CbiG	Cobalt-precorrin 5A hydrolase (EC 3.7.1.12)	B12	cobalamin cofactors, de novo synthesis	+	complete
		Bg0525	MBINEC323717_11285	CbiH	Cobalt-precorrin-3 C(17)-methyltransferase (EC 2.1.1.272)	B12	cobalamin cofactors, de novo synthesis	+	complete
		Bg0525	MBINEC323717_11290	CbiJ	Cobalt-precorrin-6A reductase (EC 1.3.1.106)	B12	cobalamin cofactors, de novo synthesis	+	complete
		Bg0525	MBINEC323717_11290	CbiT	Cobalt-precorrin-6B C15-methyltransferase [decarboxylating] (EC 2.1.1.196)	B12	cobalamin cofactors, de novo synthesis	+	complete
		Bg0525	MBINEC323717_11290	CbiE	Cobalt-precorrin-7 (C5)-methyltransferase (EC 2.1.1.289)	B12	cobalamin cofactors, de novo synthesis	+	complete
		Bg0525	MBINEC323717_11295	CbiA	Cobyrinic acid a,c-diamide synthetase (EC 6.3.5.11)	B12	cobalamin cofactors, de novo synthesis	+	complete
		Bg0525	MBINEC323717_11300	CbiB	Adenosylcobinamide-phosphate synthase (EC 6.3.1.10)	B12	cobalamin cofactors, de novo synthesis	+	complete
		Bg0525	MBINEC323717_11305	CobD	L-threonine 3-O-phosphate decarboxylase (EC 4.1.1.81)	B12	cobalamin cofactors, de novo synthesis	+	complete
		Bg0525	MBINEC323717_11310	CbiP	Cobyric acid synthase (EC 6.3.5.10)	B12	cobalamin cofactors, de novo synthesis	+	complete
		Bg0525	MBINEC323717_11315	CbiC	Cobalt-precorrin-8 methylmutase (EC 5.4.99.60)	B12	cobalamin cofactors, de novo synthesis	+	complete
		Bg0525	MBINEC323717_11470	ProB	Glutamate 5-kinase (EC 2.7.2.11)	Pro	proline biosynthesis	+	complete
		Bg0525	MBINEC323717_11485	ProA	Gamma-glutamyl phosphate reductase (EC 1.2.1.41)	Pro	proline biosynthesis	+	complete
		Bg0525	MBINEC323717_11580	MmdA	Methylmalonyl-CoA decarboxylase, alpha chain (EC 4.1.1.41)	Propionate	propionate production production	+	complete
		Bg0525	MBINEC323717_11585	MmdD	Methylmalonyl-CoA decarboxylase, delta-subunit (EC 4.1.1.41)	Propionate	propionate production production	+	complete
		Bg0525	MBINEC323717_11590	MmdC	Biotin carboxyl carrier protein => methylmalonyl-CoA decarboxylase	Propionate	propionate production production	+	complete
		Bg0525	MBINEC323717_11595	MmdB	Methylmalonyl-CoA decarboxylase, beta chain (EC 4.1.1.41)	Propionate	propionate production production	+	complete
		Bg0525	MBINEC323717_11785	CoaD	Phosphopantetheine adenylyltransferase (EC 2.7.7.3)	B5	coenzyme A, de novo synthesis	-	complete
		Bg0525	MBINEC323717_11835	HisZ	ATP phosphoribosyltransferase regulatory subunit (EC 2.4.2.17)	His	histidine biosynthesis	+	complete
		Bg0525	MBINEC323717_11840	HisG	ATP phosphoribosyltransferase (EC 2.4.2.17)	His	histidine biosynthesis	+	complete
		Bg0525	MBINEC323717_11845	HisD	Histidinol dehydrogenase (EC 1.1.1.23)	His	histidine biosynthesis	+	complete
		Bg0525	MBINEC323717_11850	HisB	Imidazoleglycerol-phosphate dehydratase (EC 4.2.1.19)	His	histidine biosynthesis	+	complete
		Bg0525	MBINEC323717_11855	HisI	Phosphoribosyl-AMP cyclohydrolase (EC 3.5.4.19)	His	histidine biosynthesis	+	complete
		Bg0525	MBINEC323717_11855	HisE	Phosphoribosyl-ATP pyrophosphatase (EC 3.6.1.31)	His	histidine biosynthesis	+	complete
		Bg0525	MBINEC323717_11900	FolK	2-amino-4-hydroxy-6-hydroxymethyldihydropteridine pyrophosphokinase (EC 2.7.6.3)	B9	folate cofactors, de novo synthesis	+	complete
		Bg0525	MBINEC323717_11900	FolB	Dihydroneopterin aldolase (EC 4.1.2.25)	B9	folate cofactors, de novo synthesis	+	complete
		Bg0525	MBINEC323717_11905	FolP	Dihydropteroate synthase (EC 2.5.1.15)	B9	folate cofactors, de novo synthesis	+	complete
		Bg0525	MBINEC323717_11910	FolQ3	Putative DHNTP pyrophosphatase	B9	folate cofactors, de novo synthesis	+	complete
		Bg0525	MBINEC323717_11915	FolE1	GTP cyclohydrolase I (EC 3.5.4.16) type 1	B9	folate cofactors, de novo synthesis	+	complete
		Bg0525	MBINEC323717_11915	GCYHI1	GTP cyclohydrolase I (EC 3.5.4.16) type 1	B9	folate cofactors, de novo synthesis	+	complete
		Bg0525	MBINEC323717_11995	ThiD	Hydroxymethylpyrimidine phosphate kinase ThiD (EC 2.7.4.7)	B1	TPP cofactor, de novo synthesis	+	complete
		Bg0525	MBINEC323717_12075	AroE4	Shikimate/quinate 5-dehydrogenase I beta (EC 1.1.1.282)	Chor	chorismate biosynthesis	+	complete
		Bg0525	MBINEC323717_12085	IolI	Inosose isomerase (EC 5.3.99.11)	Ino	inositol utilization	+	complete
		Bg0525	MBINEC323717_12095	AroK1	Shikimate kinase I (EC 2.7.1.71)	Chor	chorismate biosynthesis	+	complete
		Bg0525	MBINEC323717_12135						complete	GT2
		Bg0525	MBINEC323717_12180	Hom	Homoserine dehydrogenase (EC 1.1.1.3)	Thr	threonine biosynthesis	+	complete
		Bg0525	MBINEC323717_12180	Hom	Homoserine dehydrogenase (EC 1.1.1.3)	Met	methionine biosynthesis	+	complete
		Bg0525	MBINEC323717_12215	HisJ1	Histidinol-phosphatase (EC 3.1.3.15)	His	histidine biosynthesis	+	complete
		Bg0525	MBINEC323717_12220	ScrP	Sucrose phosphorylase (EC 2.4.1.7)	Scr	sucrose utilization	+	complete	GH13_4	Starch/glycogen	Sucrose/fructan
		Bg0525	MBINEC323717_12250	AroG1	2-keto-3-deoxy-D-arabino-heptulosonate-7-phosphate synthase I alpha (EC 2.5.1.54)	Chor	chorismate biosynthesis	+	complete
		Bg0525	MBINEC323717_12300	HisF	Imidazole glycerol phosphate synthase cyclase subunit (EC 4.1.3.-)	His	histidine biosynthesis	+	complete
		Bg0525	MBINEC323717_12305	HisH	Imidazole glycerol phosphate synthase amidotransferase subunit (EC 2.4.2.-)	His	histidine biosynthesis	+	complete
		Bg0525	MBINEC323717_12340	RhaM1	L-rhamnose mutarotase (EC 5.1.3.n3)	Rha	rhamnose utilization	+	complete
		Bg0525	MBINEC323717_12400	GlnN	Glutamine synthetase type III, GlnN (EC 6.3.1.2)	Gln	glutamine biosynthesis	+	complete
		Bg0525	MBINEC323717_12525	TreR1	Trehalose operon transcriptional repressor	Tre	trehalose utilization	-	complete
		Bg0525	MBINEC323717_12785	FolC	Dihydrofolate synthase (EC 6.3.2.12)	B9	folate cofactors, de novo synthesis	+	complete
		Bg0525	MBINEC323717_12850	Bdh	NADH-dependent butanol dehydrogenase A (EC 1.1.1.-)	Butyrate	butyrate production production	-	complete
		Bg0525	MBINEC323717_12865						complete	GH23	Peptidoglycan
		Bg0525	MBINEC323717_12965	IlvE	Branched-chain amino acid aminotransferase (EC 2.6.1.42)	Ile	isoleucine biosynthesis	+	complete
		Bg0525	MBINEC323717_12965	IlvE	Branched-chain amino acid aminotransferase (EC 2.6.1.42)	Leu	leucine biosynthesis	+	complete
		Bg0525	MBINEC323717_12965	IlvE	Branched-chain amino acid aminotransferase (EC 2.6.1.42)	Val	valine biosynthesis	+	complete
		Bg0525	MBINEC323717_12970	FolA	Dihydrofolate reductase (EC 1.5.1.3)	B9	folate cofactors, de novo synthesis	+	complete
		Bg0525	MBINEC323717_12990	MalQ	4-alpha-glucanotransferase (amylomaltase) (EC 2.4.1.25)	Mal	maltose utilization	+	complete	GH77	Starch/glycogen
		Bg0525	MBINEC323717_12990	MalQ	4-alpha-glucanotransferase (amylomaltase) (EC 2.4.1.25)	MOS	maltooligosaccharides utilization	+	complete	GH77	Starch/glycogen
		Bg0525	MBINEC323717_13015	RibDr	5-amino-6-(5-phosphoribosylamino)uracil reductase (EC 1.1.1.193)	B2	FMN/FAD cofactors, de novo synthesis	+	complete
		Bg0525	MBINEC323717_13015	RibDd	Diaminohydroxyphosphoribosylaminopyrimidine deaminase (EC 3.5.4.26)	B2	FMN/FAD cofactors, de novo synthesis	+	complete
		Bg0525	MBINEC323717_13020	RibE	Riboflavin synthase eubacterial/eukaryotic (EC 2.5.1.9)	B2	FMN/FAD cofactors, de novo synthesis	+	complete
		Bg0525	MBINEC323717_13055	DapeL	N-acetyl-L,L-diaminopimelate deacetylase (EC 3.5.1.47)	Lys	lysine biosynthesis	+	complete
		Bg0525	MBINEC323717_13100	MetH	5-methyltetrahydrofolate--homocysteine methyltransferase (EC 2.1.1.13)	Met	methionine biosynthesis	+	complete
		Bg0525	MBINEC323717_13155						complete	GT4
		Bg0525	MBINEC323717_13170	GalE	UDP-glucose 4-epimerase (EC 5.1.3.2)	Gal	galactose utilization	-	complete
		Bg0525	MBINEC323717_13170	GalE	UDP-glucose 4-epimerase (EC 5.1.3.2)	Lac	lactose utilization	-	complete
		Bg0525	MBINEC323717_13190	GlmM	Phosphoglucosamine mutase (EC 5.4.2.10)	GlcNAc	N-acetylglucosamine utilization	+	complete
		Bg0525	MBINEC323717_13265	QueH	Epoxyqueuosine reductase (EC 1.17.99.6) QueH	Q	queuosine, de novo synthesis	+	complete
		Bg0525	MBINEC323717_13270	ArgH	Argininosuccinate lyase (EC 4.3.2.1)	Arg	arginine biosynthesis	+	complete
		Bg0525	MBINEC323717_13275	Asd	Aspartate-semialdehyde dehydrogenase (EC 1.2.1.11)	Lys	lysine biosynthesis	+	complete
		Bg0525	MBINEC323717_13285	FocA2	Formate efflux transporter (TC 2.A.44 family)	Formate	formate production production	+	complete
		Bg0525	MBINEC323717_13325	CysE	Serine acetyltransferase (EC 2.3.1.30)	Cys	cysteine biosynthesis	+	complete
		Bg0525	MBINEC323717_13360	SerA	D-3-phosphoglycerate dehydrogenase (EC 1.1.1.95)	Ser	serine biosynthesis	+	complete
		Bg0525	MBINEC323717_13440	MetY	O-succinylhomoserine sulfhydrylase (EC 2.5.1.48)	Met	methionine biosynthesis	+	complete
		Bg0525	MBINEC323717_13445						complete	CE4
		Bg0525	MBINEC323717_13490	MetY	O-succinylhomoserine sulfhydrylase (EC 2.5.1.48)	Met	methionine biosynthesis	+	complete
		Bg0525	MBINEC323717_13495	IolG	Myo-inositol 2-dehydrogenase (EC 1.1.1.18)	Ino	inositol utilization	+	complete
		Bg0525	MBINEC323717_13500	IolI	Inosose isomerase (EC 5.3.99.11)	Ino	inositol utilization	+	complete
		Bg0525	MBINEC323717_13505	IolT2	Predicted inositol transporter IolT	Ino	inositol utilization	+	complete
		Bg0525	MBINEC323717_13515	NadA	Quinolinate synthetase (EC 2.5.1.72)	B3	NAD(P) cofactors, de novo synthesis	+	complete
		Bg0525	MBINEC323717_13520	NadB	L-aspartate oxidase (EC 1.4.3.16)	B3	NAD(P) cofactors, de novo synthesis	+	complete
		Bg0525	MBINEC323717_13525	NadC	Quinolinate phosphoribosyltransferase [decarboxylating] (EC 2.4.2.19)	B3	NAD(P) cofactors, de novo synthesis	+	complete
		Bg0525	MBINEC323717_13555	GlnN	Glutamine synthetase type III, GlnN (EC 6.3.1.2)	Gln	glutamine biosynthesis	+	complete
		Bg0525	MBINEC323717_13575	GltB	Glutamate synthase [NADPH] large chain (EC 1.4.1.13)	Glu	glutamate biosynthesis	+	complete
		Bg0525	MBINEC323717_13580	GltD	Glutamate synthase [NADPH] small chain (EC 1.4.1.13)	Glu	glutamate biosynthesis	+	complete
		Bg0525	MBINEC323717_13585	GlnA3	Glutamine synthetase type I (EC 6.3.1.2)	Gln	glutamine biosynthesis	+	complete
		Bg0525	MBINEC323717_13600	GatC	Aspartyl-tRNA(Asn) amidotransferase subunit C (EC 6.3.5.6)	Asn	asparagine biosynthesis	+	complete
		Bg0525	MBINEC323717_13600	GatC	Aspartyl-tRNA(Asn) amidotransferase subunit C (EC 6.3.5.6)	Gln	glutamine biosynthesis	+	complete
		Bg0525	MBINEC323717_13600	GatC	Glutamyl-tRNA(Gln) amidotransferase subunit C (EC 6.3.5.7)	Asn	asparagine biosynthesis	+	complete
		Bg0525	MBINEC323717_13600	GatC	Glutamyl-tRNA(Gln) amidotransferase subunit C (EC 6.3.5.7)	Gln	glutamine biosynthesis	+	complete
		Bg0525	MBINEC323717_13605	GatA	Aspartyl-tRNA(Asn) amidotransferase subunit A (EC 6.3.5.6)	Asn	asparagine biosynthesis	+	complete
		Bg0525	MBINEC323717_13605	GatA	Aspartyl-tRNA(Asn) amidotransferase subunit A (EC 6.3.5.6)	Gln	glutamine biosynthesis	+	complete
		Bg0525	MBINEC323717_13605	GatA	Glutamyl-tRNA(Gln) amidotransferase subunit A (EC 6.3.5.7)	Asn	asparagine biosynthesis	+	complete
		Bg0525	MBINEC323717_13605	GatA	Glutamyl-tRNA(Gln) amidotransferase subunit A (EC 6.3.5.7)	Gln	glutamine biosynthesis	+	complete
		Bg0525	MBINEC323717_13610	GatB	Aspartyl-tRNA(Asn) amidotransferase subunit B (EC 6.3.5.6)	Asn	asparagine biosynthesis	+	complete
		Bg0525	MBINEC323717_13610	GatB	Aspartyl-tRNA(Asn) amidotransferase subunit B (EC 6.3.5.6)	Gln	glutamine biosynthesis	+	complete
		Bg0525	MBINEC323717_13610	GatB	Glutamyl-tRNA(Gln) amidotransferase subunit B (EC 6.3.5.7)	Asn	asparagine biosynthesis	+	complete
		Bg0525	MBINEC323717_13610	GatB	Glutamyl-tRNA(Gln) amidotransferase subunit B (EC 6.3.5.7)	Gln	glutamine biosynthesis	+	complete
		Bg0525	MBINEC323717_13615	DapL	L,L-diaminopimelate aminotransferase (EC 2.6.1.83)	Lys	lysine biosynthesis	+	complete
		Bg0525	MBINEC323717_13630	Abf_GH43	Exo-alpha-(1->5)-L-arabinofuranosidase (EC 3.2.1.55), GH43 family	aAOS	alpha-arabinooligosaccharides utilization	-	complete
		Bg0525	MBINEC323717_13695	FolC	Dihydrofolate synthase (EC 6.3.2.12)	B9	folate cofactors, de novo synthesis	+	complete
		Bg0525	MBINEC323717_13700	AroHI	Chorismate mutase I (EC 5.4.99.5)	Tyr	tyrosine biosynthesis	+	complete
		Bg0525	MBINEC323717_13700	AroHI	Chorismate mutase I (EC 5.4.99.5)	Phe	phenylalanine biosynthesis	+	complete
		Bg0525	MBINEC323717_13700	PheAp	Prephenate dehydratase (EC 4.2.1.51)	Tyr	tyrosine biosynthesis	+	complete
		Bg0525	MBINEC323717_13700	PheAp	Prephenate dehydratase (EC 4.2.1.51)	Phe	phenylalanine biosynthesis	+	complete
		Bg0525	MBINEC323717_14015	ProC	Pyrroline-5-carboxylate reductase (EC 1.5.1.2)	Pro	proline biosynthesis	+	complete
		Bg0525	MBINEC323717_14020	GlyB	Low-specificity L-threonine aldolase (EC 4.1.2.48)	Gly	glycine biosynthesis	+	complete
		Bg0525	MBINEC323717_14060						complete	GH3
		Bg0525	MBINEC323717_14075	LacZ	Beta-galactosidase (EC 3.2.1.23)	GOS	galactooligosaccharides utilization	+	partial
		Bg0525	MBINEC323717_14083	LysA	Diaminopimelate decarboxylase (EC 4.1.1.20)	Lys	lysine biosynthesis	+	partial
		Bg0525	MBINEC323717_14094	CbiP	Cobyric acid synthase (EC 6.3.5.10)	B12	cobalamin cofactors, de novo synthesis	+	partial
		Bg0525	MBINEC323717_14095	CobT	Nicotinate-nucleotide--dimethylbenzimidazole phosphoribosyltransferase (EC 2.4.2.21)	B12	cobalamin cofactors, de novo synthesis	+	partial
		Bg0525	MBINEC323717_14097	CbiP	Cobyric acid synthase (EC 6.3.5.10)	B12	cobalamin cofactors, de novo synthesis	+	partial
		Bg0525	MBINEC323717_14131	PanE	2-dehydropantoate 2-reductase (EC 1.1.1.169)	B5	coenzyme A, de novo synthesis	-	partial
		Bg0525	MBINEC323717_14144	LacZ	Beta-galactosidase (EC 3.2.1.23)	GOS	galactooligosaccharides utilization	+	partial
		Bg0525	MBINEC323717_14176	XynA	Endo-1,4-beta-xylanase (EC 3.2.1.8)	XOS	xylooligosaccharides utilization	+	partial
		Bg0525	MBINEC323717_14176	XynA	Endo-1,4-beta-xylanase (EC 3.2.1.8)	XOS	xylooligosaccharides utilization	+	partial
		Bg0525	MBINEC323717_14184	ThiG	Thiazole synthase (EC 2.8.1.10)	B1	TPP cofactor, de novo synthesis	+	partial
		Bg0525	MBINEC323717_14185	ThiS	Sulfur carrier protein ThiS	B1	TPP cofactor, de novo synthesis	+	partial
		Bg0525	MBINEC323717_14198	LacZ	Beta-galactosidase (EC 3.2.1.23)	GOS	galactooligosaccharides utilization	+	partial
		Bg0525	MBINEC323717_14211	LacZ	Beta-galactosidase (EC 3.2.1.23)	GOS	galactooligosaccharides utilization	+	partial
		Bg0525	MBINEC323717_14214	XynA	Endo-1,4-beta-xylanase (EC 3.2.1.8)	XOS	xylooligosaccharides utilization	+	partial
		Bg0525	MBINEC323717_14214	XynA	Endo-1,4-beta-xylanase (EC 3.2.1.8)	XOS	xylooligosaccharides utilization	+	partial
		Bg0525	MBINEC323717_14226	RibB	3,4-dihydroxy-2-butanone 4-phosphate synthase (EC 4.1.99.12)	B2	FMN/FAD cofactors, de novo synthesis	+	partial
		Bg0525	MBINEC323717_14226	RibA	GTP cyclohydrolase II (EC 3.5.4.25)	B2	FMN/FAD cofactors, de novo synthesis	+	partial
		Bg0525	MBINEC323717_14248	RibB	3,4-dihydroxy-2-butanone 4-phosphate synthase (EC 4.1.99.12)	B2	FMN/FAD cofactors, de novo synthesis	+	partial
		Bg0525	MBINEC323717_14248	RibA	GTP cyclohydrolase II (EC 3.5.4.25)	B2	FMN/FAD cofactors, de novo synthesis	+	partial
		Bg0312	MBIN249C1230_00015	XynB	Beta-xylosidase (EC 3.2.1.37)	XOS	xylooligosaccharides utilization	+	complete	GH43_12	Pectin
		Bg0312	MBIN249C1230_00035	AbfA2	alpha-L-arabinofuranosidase (EC 3.2.1.55)	aAOS	alpha-arabinooligosaccharides utilization	-	complete	GH51	Pectin
		Bg0312	MBIN249C1230_00045	AbfA3	alpha-L-arabinofuranosidase II (EC 3.2.1.55)	aAOS	alpha-arabinooligosaccharides utilization	-	complete	GH43_26	Pectin
		Bg0312	MBIN249C1230_00050	AbfA2	alpha-L-arabinofuranosidase (EC 3.2.1.55)	aAOS	alpha-arabinooligosaccharides utilization	-	complete
		Bg0312	MBIN249C1230_00095	CbiP	Cobyric acid synthase (EC 6.3.5.10)	B12	cobalamin cofactors, de novo synthesis	+	complete
		Bg0312	MBIN249C1230_00100	CobT	Nicotinate-nucleotide--dimethylbenzimidazole phosphoribosyltransferase (EC 2.4.2.21)	B12	cobalamin cofactors, de novo synthesis	+	complete
		Bg0312	MBIN249C1230_00105	CobU	Adenosylcobinamide-phosphate guanylyltransferase (EC 2.7.7.62)	B12	cobalamin cofactors, de novo synthesis	+	complete
		Bg0312	MBIN249C1230_00110	CobS	Cobalamin synthase (EC 2.7.8.26)	B12	cobalamin cofactors, de novo synthesis	+	complete
		Bg0312	MBIN249C1230_00120	CobC	Alpha-ribazole-5'-phosphate phosphatase (EC 3.1.3.73)	B12	cobalamin cofactors, de novo synthesis	+	complete
		Bg0312	MBIN249C1230_00125	CbiB	Adenosylcobinamide-phosphate synthase (EC 6.3.1.10)	B12	cobalamin cofactors, de novo synthesis	+	complete
		Bg0312	MBIN249C1230_00130	CobD	L-threonine 3-O-phosphate decarboxylase (EC 4.1.1.81)	B12	cobalamin cofactors, de novo synthesis	+	complete
		Bg0312	MBIN249C1230_00135	CbiC	Cobalt-precorrin-8 methylmutase (EC 5.4.99.60)	B12	cobalamin cofactors, de novo synthesis	+	complete
		Bg0312	MBIN249C1230_00140	CbiD	Cobalt-precorrin-5B (C1)-methyltransferase (EC 2.1.1.195)	B12	cobalamin cofactors, de novo synthesis	+	complete
		Bg0312	MBIN249C1230_00145	CbiF	Cobalt-precorrin-4 C(11)-methyltransferase (EC 2.1.1.271)	B12	cobalamin cofactors, de novo synthesis	+	complete
		Bg0312	MBIN249C1230_00150	CbiG	Cobalt-precorrin 5A hydrolase (EC 3.7.1.12)	B12	cobalamin cofactors, de novo synthesis	+	complete
		Bg0312	MBIN249C1230_00155	CbiH	Cobalt-precorrin-3 C(17)-methyltransferase (EC 2.1.1.272)	B12	cobalamin cofactors, de novo synthesis	+	complete
		Bg0312	MBIN249C1230_00160	CbiJ	Cobalt-precorrin-6A reductase (EC 1.3.1.106)	B12	cobalamin cofactors, de novo synthesis	+	complete
		Bg0312	MBIN249C1230_00160	CbiT	Cobalt-precorrin-6B C15-methyltransferase [decarboxylating] (EC 2.1.1.196)	B12	cobalamin cofactors, de novo synthesis	+	complete
		Bg0312	MBIN249C1230_00160	CbiE	Cobalt-precorrin-7 (C5)-methyltransferase (EC 2.1.1.289)	B12	cobalamin cofactors, de novo synthesis	+	complete
		Bg0312	MBIN249C1230_00165	CbiA	Cobyrinic acid a,c-diamide synthetase (EC 6.3.5.11)	B12	cobalamin cofactors, de novo synthesis	+	complete
		Bg0312	MBIN249C1230_00175						complete	GT2
		Bg0312	MBIN249C1230_00250	RhaR1	Transcriptional regulator of rhamnose utilization, AraC family	Rha	rhamnose utilization	-	complete
		Bg0312	MBIN249C1230_00265	KduI	4-deoxy-L-threo-5-hexosulose-uronate ketol-isomerase (EC 5.3.1.17)	ddGlcA	unsaturated glucuronate utilization	-	complete
		Bg0312	MBIN249C1230_00270	KduD	2-deoxy-D-gluconate 3-dehydrogenase (EC 1.1.1.125)	ddGlcA	unsaturated glucuronate utilization	-	complete
		Bg0312	MBIN249C1230_00275	KduI2	predicted 4-deoxy-L-threo-5-hexosulose-uronate ketol-isomerase (EC 5.3.1.17)	ddGlcA	unsaturated glucuronate utilization	-	complete
		Bg0312	MBIN249C1230_00280	KdgA	2-dehydro-3-deoxyphosphogluconate aldolase (EC 4.1.2.14)	ddGlcA	unsaturated glucuronate utilization	-	complete
		Bg0312	MBIN249C1230_00285	KdgK1	2-dehydro-3-deoxygluconokinase (EC 2.7.1.45)	ddGlcA	unsaturated glucuronate utilization	-	complete
		Bg0312	MBIN249C1230_00355	FolC	Dihydrofolate synthase (EC 6.3.2.12)	B9	folate cofactors, de novo synthesis	+	complete
		Bg0312	MBIN249C1230_00360	FolE1	GTP cyclohydrolase I (EC 3.5.4.16) type 1	B9	folate cofactors, de novo synthesis	+	complete
		Bg0312	MBIN249C1230_00360	GCYHI1	GTP cyclohydrolase I (EC 3.5.4.16) type 1	B9	folate cofactors, de novo synthesis	+	complete
		Bg0312	MBIN249C1230_00365	FolQ3	Putative DHNTP pyrophosphatase	B9	folate cofactors, de novo synthesis	+	complete
		Bg0312	MBIN249C1230_00370	FolP	Dihydropteroate synthase (EC 2.5.1.15)	B9	folate cofactors, de novo synthesis	+	complete
		Bg0312	MBIN249C1230_00375	FolK	2-amino-4-hydroxy-6-hydroxymethyldihydropteridine pyrophosphokinase (EC 2.7.6.3)	B9	folate cofactors, de novo synthesis	+	complete
		Bg0312	MBIN249C1230_00375	FolB	Dihydroneopterin aldolase (EC 4.1.2.25)	B9	folate cofactors, de novo synthesis	+	complete
		Bg0312	MBIN249C1230_00405	PheAp	Prephenate dehydratase (EC 4.2.1.51)	Tyr	tyrosine biosynthesis	+	complete
		Bg0312	MBIN249C1230_00405	PheAp	Prephenate dehydratase (EC 4.2.1.51)	Phe	phenylalanine biosynthesis	+	complete
		Bg0312	MBIN249C1230_00505	Pgm	Beta-phosphoglucomutase (EC 5.4.2.6)	Mal	maltose utilization	+	complete
		Bg0312	MBIN249C1230_00505	Pgm	Beta-phosphoglucomutase (EC 5.4.2.6)	MOS	maltooligosaccharides utilization	+	complete
		Bg0312	MBIN249C1230_00505	Pgm	Beta-phosphoglucomutase (EC 5.4.2.6)	Mal	maltose utilization	+	complete
		Bg0312	MBIN249C1230_00505	Pgm	Beta-phosphoglucomutase (EC 5.4.2.6)	MOS	maltooligosaccharides utilization	+	complete
		Bg0312	MBIN249C1230_00515	FucO	Lactaldehyde reductase (EC 1.1.1.77)	Fuc	fucose utilization	-	complete
		Bg0312	MBIN249C1230_00515	FucO	Lactaldehyde reductase (EC 1.1.1.77)	Fuc	fucose utilization	-	complete
		Bg0312	MBIN249C1230_00520	MetF	5,10-methylenetetrahydrofolate reductase (EC 1.5.1.20)	Met	methionine biosynthesis	+	complete
		Bg0312	MBIN249C1230_00555	ThiM	Hydroxyethylthiazole kinase (EC 2.7.1.50)	B1	TPP cofactor, de novo synthesis	-	complete
		Bg0312	MBIN249C1230_00615						complete	GT2
		Bg0312	MBIN249C1230_00650						complete	CE4
		Bg0312	MBIN249C1230_00665						complete	GH25	Peptidoglycan
		Bg0312	MBIN249C1230_00680						complete	GH25	Peptidoglycan
		Bg0312	MBIN249C1230_00715						complete	GT2
		Bg0312	MBIN249C1230_00720						complete	GT2-GT2
		Bg0312	MBIN249C1230_00725	Pgm	Phosphoglucomutase (EC 5.4.2.2)	Gal	galactose utilization	+	complete
		Bg0312	MBIN249C1230_00725	ManB	Phosphomannomutase (EC 5.4.2.8)	Man	mannose utilization	-	complete
		Bg0312	MBIN249C1230_00730						complete	GT2
		Bg0312	MBIN249C1230_00735						complete	GT2
		Bg0312	MBIN249C1230_00750						complete	GT2
		Bg0312	MBIN249C1230_00935	Pta	Phosphate acetyltransferase (EC 2.3.1.8)	Acetate	acetate production production	+	complete
		Bg0312	MBIN249C1230_00940	AckA	Acetate kinase (EC 2.7.2.1)	Acetate	acetate production production	+	complete
		Bg0312	MBIN249C1230_00975	TrpE	Anthranilate synthase, aminase component (EC 4.1.3.27)	Trp	tryptophan biosynthesis	+	complete
		Bg0312	MBIN249C1230_00980	TrpD	Anthranilate phosphoribosyltransferase (EC 2.4.2.18)	Trp	tryptophan biosynthesis	+	complete
		Bg0312	MBIN249C1230_00985	TrpC	Indole-3-glycerol phosphate synthase (EC 4.1.1.48)	Trp	tryptophan biosynthesis	+	complete
		Bg0312	MBIN249C1230_00990	TrpF	Phosphoribosylanthranilate isomerase (EC 5.3.1.24)	Trp	tryptophan biosynthesis	+	complete
		Bg0312	MBIN249C1230_01015						complete	GT2
		Bg0312	MBIN249C1230_01025						complete	GT100
		Bg0312	MBIN249C1230_01075	MalG	Maltose/maltodextrin ABC transporter, permease protein MalG	Mal	maltose utilization	+	complete
		Bg0312	MBIN249C1230_01075	MalG	Maltose/maltodextrin ABC transporter, permease protein MalG	MOS	maltooligosaccharides utilization	+	complete
		Bg0312	MBIN249C1230_01095	NagB	Glucosamine-6-phosphate deaminase (EC 3.5.99.6)	ManNAc	N-acetylmannosamine utilization	-	complete
		Bg0312	MBIN249C1230_01095	NagB	Glucosamine-6-phosphate deaminase (EC 3.5.99.6)	NANA	N-acetylneuraminate utilization	-	complete
		Bg0312	MBIN249C1230_01095	NagB	Glucosamine-6-phosphate deaminase (EC 3.5.99.6)	GlcNAc	N-acetylglucosamine utilization	+	complete
		Bg0312	MBIN249C1230_01095	NagB	Glucosamine-6-phosphate deaminase (EC 3.5.99.6)	Chb	chitobiose utilization	-	complete
		Bg0312	MBIN249C1230_01095	NagB	Glucosamine-6-phosphate deaminase (EC 3.5.99.6)	Lnb	lacto-N-biose utilization	-	complete
		Bg0312	MBIN249C1230_01100	NagA1	N-acetylglucosamine-6-phosphate deacetylase (EC 3.5.1.25)	ManNAc	N-acetylmannosamine utilization	-	complete	CE9
		Bg0312	MBIN249C1230_01100	NagA1	N-acetylglucosamine-6-phosphate deacetylase (EC 3.5.1.25)	NANA	N-acetylneuraminate utilization	-	complete	CE9
		Bg0312	MBIN249C1230_01100	NagA1	N-acetylglucosamine-6-phosphate deacetylase (EC 3.5.1.25)	GlcNAc	N-acetylglucosamine utilization	+	complete	CE9
		Bg0312	MBIN249C1230_01100	NagA1	N-acetylglucosamine-6-phosphate deacetylase (EC 3.5.1.25)	Chb	chitobiose utilization	-	complete	CE9
		Bg0312	MBIN249C1230_01100	NagA1	N-acetylglucosamine-6-phosphate deacetylase (EC 3.5.1.25)	Lnb	lacto-N-biose utilization	-	complete	CE9
		Bg0312	MBIN249C1230_01100	NagA	N-acetylglucosamine-6-phosphate deacetylase (EC 3.5.1.25)	ManNAc	N-acetylmannosamine utilization	-	complete	CE9
		Bg0312	MBIN249C1230_01100	NagA	N-acetylglucosamine-6-phosphate deacetylase (EC 3.5.1.25)	NANA	N-acetylneuraminate utilization	-	complete	CE9
		Bg0312	MBIN249C1230_01100	NagA	N-acetylglucosamine-6-phosphate deacetylase (EC 3.5.1.25)	GlcNAc	N-acetylglucosamine utilization	+	complete	CE9
		Bg0312	MBIN249C1230_01100	NagA	N-acetylglucosamine-6-phosphate deacetylase (EC 3.5.1.25)	Chb	chitobiose utilization	-	complete	CE9
		Bg0312	MBIN249C1230_01100	NagA	N-acetylglucosamine-6-phosphate deacetylase (EC 3.5.1.25)	Lnb	lacto-N-biose utilization	-	complete	CE9
		Bg0312	MBIN249C1230_01105	NagEa	PTS system, N-acetylglucosamine-specific IIA component (EC 2.7.1.69)	GlcNAc	N-acetylglucosamine utilization	+	complete
		Bg0312	MBIN249C1230_01110	NagEb	PTS system, N-acetylglucosamine-specific IIB component (EC 2.7.1.69)	GlcNAc	N-acetylglucosamine utilization	+	complete
		Bg0312	MBIN249C1230_01110	NagEc	PTS system, N-acetylglucosamine-specific IIC component (EC 2.7.1.69)	GlcNAc	N-acetylglucosamine utilization	+	complete
		Bg0312	MBIN249C1230_01120						complete	GH166	GAG
		Bg0312	MBIN249C1230_01195	XylF	Xylose ABC transporter, periplasmic xylose-binding protein XylF	Xyl	xylose utilization	+	complete
		Bg0312	MBIN249C1230_01205	AraG	L-arabinose transport ATP-binding protein AraG (TC 3.A.1.2.2)	Ara	arabinose utilization	-	complete
		Bg0312	MBIN249C1230_01205	AraG	L-arabinose transport ATP-binding protein AraG (TC 3.A.1.2.2)	Ara	arabinose utilization	-	complete
		Bg0312	MBIN249C1230_01210	AraH	L-arabinose transport system permease protein (TC 3.A.1.2.2)	Ara	arabinose utilization	-	complete
		Bg0312	MBIN249C1230_01210	AraH	L-arabinose transport system permease protein (TC 3.A.1.2.2)	Ara	arabinose utilization	-	complete
		Bg0312	MBIN249C1230_01245	HisH	Imidazole glycerol phosphate synthase amidotransferase subunit (EC 2.4.2.-)	His	histidine biosynthesis	+	complete
		Bg0312	MBIN249C1230_01250	HisF	Imidazole glycerol phosphate synthase cyclase subunit (EC 4.1.3.-)	His	histidine biosynthesis	+	complete
		Bg0312	MBIN249C1230_01285	XynA	Endo-1,4-beta-xylanase (EC 3.2.1.8)	XOS	xylooligosaccharides utilization	+	complete	GH5_2	Cellulose
		Bg0312	MBIN249C1230_01285	XynA	Endo-1,4-beta-xylanase (EC 3.2.1.8)	XOS	xylooligosaccharides utilization	+	complete	GH5_2	Cellulose
		Bg0312	MBIN249C1230_01350	12aHSDH	12-alpha-hydroxysteroid dehydrogenase (EC:1.1.1.176)	BA_t	bile acid transformation	+	complete
		Bg0312	MBIN249C1230_01425	ArgD	N-acetylornithine aminotransferase (EC 2.6.1.11)	Arg	arginine biosynthesis	+	complete
		Bg0312	MBIN249C1230_01430	ArgB	N-acetylglutamate kinase (EC 2.7.2.8)	Arg	arginine biosynthesis	+	complete
		Bg0312	MBIN249C1230_01435	ArgJ	Glutamate N-acetyltransferase (EC 2.3.1.35)	Arg	arginine biosynthesis	+	complete
		Bg0312	MBIN249C1230_01435	ArgA	N-acetylglutamate synthase (EC 2.3.1.1)	Arg	arginine biosynthesis	+	complete
		Bg0312	MBIN249C1230_01440	ArgA4	Predicted amino-acid acetyltransferase (EC 2.3.1.1) complementing ArgA function in Arginine Biosynthesis pathway	Arg	arginine biosynthesis	+	complete
		Bg0312	MBIN249C1230_01445	ArgC	N-acetyl-gamma-glutamyl-phosphate reductase (EC 1.2.1.38)	Arg	arginine biosynthesis	+	complete
		Bg0312	MBIN249C1230_01475	ArgG	Argininosuccinate synthase (EC 6.3.4.5)	Arg	arginine biosynthesis	+	complete
		Bg0312	MBIN249C1230_01520	AroK1	Shikimate kinase I (EC 2.7.1.71)	Chor	chorismate biosynthesis	+	complete
		Bg0312	MBIN249C1230_01545	3aHSDH	3-alpha-hydroxysteroid dehydrogenase	BA_t	bile acid transformation	+	complete
		Bg0312	MBIN249C1230_01565	GltD	Glutamate synthase [NADPH] small chain (EC 1.4.1.13)	Glu	glutamate biosynthesis	+	complete
		Bg0312	MBIN249C1230_01570	GltB	Glutamate synthase [NADPH] large chain (EC 1.4.1.13)	Glu	glutamate biosynthesis	+	complete
		Bg0312	MBIN249C1230_01575						complete	GT2
		Bg0312	MBIN249C1230_01755	NadD	Nicotinate-nucleotide adenylyltransferase (EC 2.7.7.18)	B3	NAD(P) cofactors, de novo synthesis	-	complete
		Bg0312	MBIN249C1230_01810	AroB	3-dehydroquinate synthase (EC 4.2.3.4)	Chor	chorismate biosynthesis	+	complete
		Bg0312	MBIN249C1230_01975	ThrC	Threonine synthase (EC 4.2.3.1)	Thr	threonine biosynthesis	+	complete
		Bg0312	MBIN249C1230_01990						complete	GH25	Peptidoglycan
		Bg0312	MBIN249C1230_02070	MmdB	Methylmalonyl-CoA decarboxylase, beta chain (EC 4.1.1.41)	Propionate	propionate production production	-	complete
		Bg0312	MBIN249C1230_02075	MmdC	Biotin carboxyl carrier protein => methylmalonyl-CoA decarboxylase	Propionate	propionate production production	-	complete
		Bg0312	MBIN249C1230_02080	MmdD	Methylmalonyl-CoA decarboxylase, delta-subunit (EC 4.1.1.41)	Propionate	propionate production production	-	complete
		Bg0312	MBIN249C1230_02085	MmdA	Methylmalonyl-CoA decarboxylase, alpha chain (EC 4.1.1.41)	Propionate	propionate production production	-	complete
		Bg0312	MBIN249C1230_02235						complete	GT28	Peptidoglycan
		Bg0312	MBIN249C1230_02290						complete	GH5_37	Cellulose
		Bg0312	MBIN249C1230_02390	IlvC	Ketol-acid reductoisomerase (NADP(+)) (EC 1.1.1.86)	Ile	isoleucine biosynthesis	+	complete
		Bg0312	MBIN249C1230_02390	IlvC	Ketol-acid reductoisomerase (NADP(+)) (EC 1.1.1.86)	Leu	leucine biosynthesis	+	complete
		Bg0312	MBIN249C1230_02390	IlvC	Ketol-acid reductoisomerase (NADP(+)) (EC 1.1.1.86)	Val	valine biosynthesis	+	complete
		Bg0312	MBIN249C1230_02390	IlvC2	Ketol-acid reductoisomerase (NADP(+)) (EC 1.1.1.86)	Ile	isoleucine biosynthesis	+	complete
		Bg0312	MBIN249C1230_02390	IlvC2	Ketol-acid reductoisomerase (NADP(+)) (EC 1.1.1.86)	Leu	leucine biosynthesis	+	complete
		Bg0312	MBIN249C1230_02390	IlvC2	Ketol-acid reductoisomerase (NADP(+)) (EC 1.1.1.86)	Val	valine biosynthesis	+	complete
		Bg0312	MBIN249C1230_02395	IlvM	Acetolactate synthase small subunit (EC 2.2.1.6)	Ile	isoleucine biosynthesis	+	complete
		Bg0312	MBIN249C1230_02395	IlvM	Acetolactate synthase small subunit (EC 2.2.1.6)	Leu	leucine biosynthesis	+	complete
		Bg0312	MBIN249C1230_02395	IlvM	Acetolactate synthase small subunit (EC 2.2.1.6)	Val	valine biosynthesis	+	complete
		Bg0312	MBIN249C1230_02400	IlvM	Acetolactate synthase small subunit (EC 2.2.1.6)	Ile	isoleucine biosynthesis	+	complete
		Bg0312	MBIN249C1230_02400	IlvM	Acetolactate synthase small subunit (EC 2.2.1.6)	Leu	leucine biosynthesis	+	complete
		Bg0312	MBIN249C1230_02400	IlvM	Acetolactate synthase small subunit (EC 2.2.1.6)	Val	valine biosynthesis	+	complete
		Bg0312	MBIN249C1230_02405	IlvG	Acetolactate synthase large subunit (EC 2.2.1.6)	Ile	isoleucine biosynthesis	+	complete
		Bg0312	MBIN249C1230_02405	IlvG	Acetolactate synthase large subunit (EC 2.2.1.6)	Leu	leucine biosynthesis	+	complete
		Bg0312	MBIN249C1230_02405	IlvG	Acetolactate synthase large subunit (EC 2.2.1.6)	Val	valine biosynthesis	+	complete
		Bg0312	MBIN249C1230_02410	MetH	5-methyltetrahydrofolate--homocysteine methyltransferase (EC 2.1.1.13)	Met	methionine biosynthesis	+	complete
		Bg0312	MBIN249C1230_02465	ProA	Gamma-glutamyl phosphate reductase (EC 1.2.1.41)	Pro	proline biosynthesis	+	complete
		Bg0312	MBIN249C1230_02480	ProB	Glutamate 5-kinase (EC 2.7.2.11)	Pro	proline biosynthesis	+	complete
		Bg0312	MBIN249C1230_02485	BaiO	NAD(H)-dependent 3-alpha-hydroxysteroid reductase, predicted	BA_t	bile acid transformation	+	complete
		Bg0312	MBIN249C1230_02490	BaiN	3-dehydro-bile acid delta(4,6)-reductase (EC 1.3.1.114)	BA_t	bile acid transformation	+	complete
		Bg0312	MBIN249C1230_02595						complete	GT2
		Bg0312	MBIN249C1230_02670						complete	GH24	Peptidoglycan
		Bg0312	MBIN249C1230_02955	FruKi	1-phosphofructokinase (EC 2.7.1.56)	Mtl	mannitol utilization	-	complete
		Bg0312	MBIN249C1230_02955	FruKi	1-phosphofructokinase (EC 2.7.1.56)	Rtl	ribitol utilization	-	complete
		Bg0312	MBIN249C1230_02955	FruKi	1-phosphofructokinase (EC 2.7.1.56)	Xlt	xylitol utilization	-	complete
		Bg0312	MBIN249C1230_02955	FruKi	1-phosphofructokinase (EC 2.7.1.56)	Srl	sorbitol utilization	-	complete
		Bg0312	MBIN249C1230_02955	FruK	1-phosphofructokinase (EC 2.7.1.56)	Mtl	mannitol utilization	-	complete
		Bg0312	MBIN249C1230_02955	FruK	1-phosphofructokinase (EC 2.7.1.56)	Rtl	ribitol utilization	-	complete
		Bg0312	MBIN249C1230_02955	FruK	1-phosphofructokinase (EC 2.7.1.56)	Xlt	xylitol utilization	-	complete
		Bg0312	MBIN249C1230_02955	FruK	1-phosphofructokinase (EC 2.7.1.56)	Srl	sorbitol utilization	-	complete
		Bg0312	MBIN249C1230_02960	FruAa	PTS system, fructose-specific IIA component (EC 2.7.1.69)	Fru	fructose utilization	+	complete
		Bg0312	MBIN249C1230_02960	FruAb	PTS system, fructose-specific IIB component (EC 2.7.1.69)	Fru	fructose utilization	+	complete
		Bg0312	MBIN249C1230_02960	FruAc	PTS system, fructose-specific IIC component (EC 2.7.1.69)	Fru	fructose utilization	+	complete
		Bg0312	MBIN249C1230_02975	FruR2	Transcriptional repressor of the fructose operon, DeoR family	Fru	fructose utilization	+	complete
		Bg0312	MBIN249C1230_03005	MglB	Galactose/methyl galactoside ABC transport system, D-galactose-binding periplasmic protein MglB (TC 3.A.1.2.3)	Gal	galactose utilization	+	complete
		Bg0312	MBIN249C1230_03010	MglA	Galactose/methyl galactoside ABC transport system, ATP-binding protein MglA (EC 3.6.3.17)	Gal	galactose utilization	+	complete
		Bg0312	MBIN249C1230_03015	MglC	Galactose/methyl galactoside ABC transport system, permease protein MglC (TC 3.A.1.2.3)	Gal	galactose utilization	+	complete
		Bg0312	MBIN249C1230_03090						complete	GH13_31	Starch/glycogen
		Bg0312	MBIN249C1230_03205						complete	GT5	Starch/glycogen
		Bg0312	MBIN249C1230_03215	GlgP	Glycogen phosphorylase (EC 2.4.1.1)	Mal	maltose utilization	+	complete	GT35	Starch/glycogen
		Bg0312	MBIN249C1230_03215	GlgP	Glycogen phosphorylase (EC 2.4.1.1)	MOS	maltooligosaccharides utilization	+	complete	GT35	Starch/glycogen
		Bg0312	MBIN249C1230_03260	IlvD	Dihydroxy-acid dehydratase (EC 4.2.1.9)	Ile	isoleucine biosynthesis	+	complete
		Bg0312	MBIN249C1230_03260	IlvD	Dihydroxy-acid dehydratase (EC 4.2.1.9)	Leu	leucine biosynthesis	+	complete
		Bg0312	MBIN249C1230_03260	IlvD	Dihydroxy-acid dehydratase (EC 4.2.1.9)	Val	valine biosynthesis	+	complete
		Bg0312	MBIN249C1230_03275	MxmX	Maltodextrin ABC transporter, ATP-binding protein MsmX	Mal	maltose utilization	+	complete
		Bg0312	MBIN249C1230_03275	MxmX	Maltodextrin ABC transporter, ATP-binding protein MsmX	MOS	maltooligosaccharides utilization	+	complete
		Bg0312	MBIN249C1230_03305	AmyA	Alpha-amylase (EC 3.2.1.1)	Mal	maltose utilization	+	complete	GH13_36	Starch/glycogen
		Bg0312	MBIN249C1230_03305	AmyA	Alpha-amylase (EC 3.2.1.1)	MOS	maltooligosaccharides utilization	+	complete	GH13_36	Starch/glycogen
		Bg0312	MBIN249C1230_03310	LacZ	Beta-galactosidase (EC 3.2.1.23)	GOS	galactooligosaccharides utilization	-	complete	GH2-CBM6
		Bg0312	MBIN249C1230_03345						complete	CE2
		Bg0312	MBIN249C1230_03350						complete	GH113	b-1,4-mannan
		Bg0312	MBIN249C1230_03425	AspC1	Aspartate transaminase (EC 2.6.1.1)	Asp	aspartate biosynthesis	+	complete
		Bg0312	MBIN249C1230_03455	BglA	Beta-glucosidase (EC 3.2.1.21)	Bgl	beta-glucosides utilization	+	complete	GH3
		Bg0312	MBIN249C1230_03460	TogB	Oligogalacturonide ABC transporter, solute-binding periplasmic protein	GalAs	oligogalacturonate utilization	+	complete
		Bg0312	MBIN249C1230_03575	GlgP	Glycogen phosphorylase (EC 2.4.1.1)	Mal	maltose utilization	+	complete	GT35	Starch/glycogen
		Bg0312	MBIN249C1230_03575	GlgP	Glycogen phosphorylase (EC 2.4.1.1)	MOS	maltooligosaccharides utilization	+	complete	GT35	Starch/glycogen
		Bg0312	MBIN249C1230_03610	MetF	5,10-methylenetetrahydrofolate reductase (EC 1.5.1.20)	Met	methionine biosynthesis	+	complete
		Bg0312	MBIN249C1230_03650	XynB	Beta-xylosidase (EC 3.2.1.37)	XOS	xylooligosaccharides utilization	+	complete	GH43_11	Pectin
		Bg0312	MBIN249C1230_03655	LacZ	Beta-galactosidase (EC 3.2.1.23)	GOS	galactooligosaccharides utilization	-	complete	GH43_24	Pectin
		Bg0312	MBIN249C1230_03665	Gaa	Glucan 1,3-alpha-glucosidase (EC 3.2.1.84)	Mal	maltose utilization	+	complete	GH31
		Bg0312	MBIN249C1230_03665	Gaa	Glucan 1,3-alpha-glucosidase (EC 3.2.1.84)	MOS	maltooligosaccharides utilization	+	complete	GH31
		Bg0312	MBIN249C1230_03665	XylS	alpha-xylosidase (EC 3.2.1.177)	aXyl	alpha-xylosides utilization	-	complete	GH31
		Bg0312	MBIN249C1230_03670	Frk_ScrK	Fructokinase (EC 2.7.1.4)	Scr	sucrose utilization	-	complete
		Bg0312	MBIN249C1230_03670	Frk_ScrK	Fructokinase (EC 2.7.1.4)	FOS	fructooligosaccharides utilization	+	complete
		Bg0312	MBIN249C1230_03670	Frk_ScrK	Fructokinase (EC 2.7.1.4)	Mtl	mannitol utilization	-	complete
		Bg0312	MBIN249C1230_03670	ScrK	Fructokinase (EC 2.7.1.4)	Scr	sucrose utilization	-	complete
		Bg0312	MBIN249C1230_03670	ScrK	Fructokinase (EC 2.7.1.4)	FOS	fructooligosaccharides utilization	+	complete
		Bg0312	MBIN249C1230_03670	ScrK	Fructokinase (EC 2.7.1.4)	Mtl	mannitol utilization	-	complete
		Bg0312	MBIN249C1230_03675						complete	GH88
		Bg0312	MBIN249C1230_03685	ManA	Mannose-6-phosphate isomerase (EC 5.3.1.8)	Man	mannose utilization	-	complete
		Bg0312	MBIN249C1230_03710	ManA	Mannose-6-phosphate isomerase (EC 5.3.1.8)	Man	mannose utilization	-	complete
		Bg0312	MBIN249C1230_03715						complete	CE17
		Bg0312	MBIN249C1230_03720	BmoP	Beta-1,4-mannooligosaccharide phosphorylase (EC 2.4.1.319)	bMnOS	Beta-mannooligosaccharides utilization	+	complete	GH130	b-1,4-mannan
		Bg0312	MBIN249C1230_03725	BmoP	Beta-1,4-mannooligosaccharide phosphorylase (EC 2.4.1.319)	bMnOS	Beta-mannooligosaccharides utilization	+	complete	GH130	b-1,4-mannan
		Bg0312	MBIN249C1230_03730	MnbE	Mannobiose 2-epimerase (EC 5.1.3.11)	Man	mannose utilization	-	complete
		Bg0312	MBIN249C1230_03735	MnbTc	Predicted mannobiose ABC transporter, permease protein 2	bMnOS	Beta-mannooligosaccharides utilization	+	complete
		Bg0312	MBIN249C1230_03740	MnbTb	Predicted mannobiose ABC transporter, permease protein 1	bMnOS	Beta-mannooligosaccharides utilization	+	complete
		Bg0312	MBIN249C1230_03745	MnbA	Beta-mannose-oligosaccharides ABC transport system, substrate-binding protein	bMnOS	Beta-mannooligosaccharides utilization	+	complete
		Bg0312	MBIN249C1230_03745	MnbTa	Predicted mannobiose ABC transporter, substrate-binding protein	bMnOS	Beta-mannooligosaccharides utilization	+	complete
		Bg0312	MBIN249C1230_03755	ManR5	Predicted transcriptional regulator of mannooligosacharide utilization ManR5, LacI family	bMnOS	Beta-mannooligosaccharides utilization	+	complete
		Bg0312	MBIN249C1230_03760	AgaL	Alpha-galactosidase (EC 3.2.1.22)	Aga	alpha-galactosides utilization	-	complete	GH36
		Bg0312	MBIN249C1230_03775	KdgK1	2-dehydro-3-deoxygluconokinase (EC 2.7.1.45)	ddGlcA	unsaturated glucuronate utilization	-	complete
		Bg0312	MBIN249C1230_03795						complete	CBM50-CBM50
		Bg0312	MBIN249C1230_04000	SerA	D-3-phosphoglycerate dehydrogenase (EC 1.1.1.95)	Ser	serine biosynthesis	+	complete
		Bg0312	MBIN249C1230_04065	RhaM1	L-rhamnose mutarotase (EC 5.1.3.n3)	Rha	rhamnose utilization	-	complete
		Bg0312	MBIN249C1230_04070	RhaB	Rhamnulokinase (EC 2.7.1.5)	Rha	rhamnose utilization	-	complete
		Bg0312	MBIN249C1230_04070	RhaB	Rhamnulokinase (EC 2.7.1.5)	Rhi	rhamnogalacturonides utilization	+	complete
		Bg0312	MBIN249C1230_04075	RhaA	L-rhamnose isomerase (EC 5.3.1.14)	Rha	rhamnose utilization	-	complete
		Bg0312	MBIN249C1230_04075	RhaA	L-rhamnose isomerase (EC 5.3.1.14)	Rhi	rhamnogalacturonides utilization	+	complete
		Bg0312	MBIN249C1230_04080	RhaD	Rhamnulose-1-phosphate aldolase (EC 4.1.2.19)	Rha	rhamnose utilization	-	complete
		Bg0312	MBIN249C1230_04080	RhaD	Rhamnulose-1-phosphate aldolase (EC 4.1.2.19)	Rhi	rhamnogalacturonides utilization	+	complete
		Bg0312	MBIN249C1230_04085	RhaR1	Transcriptional regulator of rhamnose utilization, AraC family	Rha	rhamnose utilization	-	complete
		Bg0312	MBIN249C1230_04220						complete	GH115	Xylan	a-glucuronidase
		Bg0312	MBIN249C1230_04240	BfrB	Predicted fructosides ABC transporter, substrate-binding protein BfrB	FOS	fructooligosaccharides utilization	+	complete
		Bg0312	MBIN249C1230_04245						complete	GH116
		Bg0312	MBIN249C1230_04250	BfrF	Predicted fructosides ABC transporter, substrate-binding protein BfrF	FOS	fructooligosaccharides utilization	+	complete
		Bg0312	MBIN249C1230_04255	BfrC3	Predicted fructosides ABC transporter, permease protein BfrC3	FOS	fructooligosaccharides utilization	+	complete
		Bg0312	MBIN249C1230_04260	BfrE	Predicted fructosides ABC transporter, permease protein BfrE	FOS	fructooligosaccharides utilization	+	complete
		Bg0312	MBIN249C1230_04265	Frk_ScrK	Fructokinase (EC 2.7.1.4)	Scr	sucrose utilization	-	complete	GH32	Sucrose/fructan
		Bg0312	MBIN249C1230_04265	Frk_ScrK	Fructokinase (EC 2.7.1.4)	FOS	fructooligosaccharides utilization	+	complete	GH32	Sucrose/fructan
		Bg0312	MBIN249C1230_04265	Frk_ScrK	Fructokinase (EC 2.7.1.4)	Mtl	mannitol utilization	-	complete	GH32	Sucrose/fructan
		Bg0312	MBIN249C1230_04265	ScrK	Fructokinase (EC 2.7.1.4)	Scr	sucrose utilization	-	complete	GH32	Sucrose/fructan
		Bg0312	MBIN249C1230_04265	ScrK	Fructokinase (EC 2.7.1.4)	FOS	fructooligosaccharides utilization	+	complete	GH32	Sucrose/fructan
		Bg0312	MBIN249C1230_04265	ScrK	Fructokinase (EC 2.7.1.4)	Mtl	mannitol utilization	-	complete	GH32	Sucrose/fructan
		Bg0312	MBIN249C1230_04265	BfrA_old	beta-fructofuranosidase (EC 3.2.1.26)	FOS	fructooligosaccharides utilization	+	complete	GH32	Sucrose/fructan
		Bg0312	MBIN249C1230_04305	MetE2	Methionine synthase II (cobalamin-independent)	Met	methionine biosynthesis	+	complete
		Bg0312	MBIN249C1230_04325						complete	CBM48-GH13_9
		Bg0312	MBIN249C1230_04590	BSH	Choloylglycine hydrolase (EC 3.5.1.24)	CA_d	cholic acid deconjugation	+	complete
		Bg0312	MBIN249C1230_04710	LdhA-L	L-lactate dehydrogenase (EC 1.1.1.27)	L-Lactate	L-lactate production production	+	complete
		Bg0312	MBIN249C1230_04745	AbfA2	alpha-L-arabinofuranosidase (EC 3.2.1.55)	aAOS	alpha-arabinooligosaccharides utilization	-	complete	GH51	Pectin
		Bg0312	MBIN249C1230_04750						complete	GH28	Pectin
		Bg0312	MBIN249C1230_04755	LnpA	Lacto-N-biose phosphorylase (EC 2.4.1.211)	Lnb	lacto-N-biose utilization	-	complete	GH112	O-glycan
		Bg0312	MBIN249C1230_04760						complete	CE12
		Bg0312	MBIN249C1230_04765	RhiN	Unsaturated rhamnogalacturonyl hydrolase (EC 3.2.1.172)	Rhi	rhamnogalacturonides utilization	+	complete	GH105	Pectin
		Bg0312	MBIN249C1230_04795	LacZ	Beta-galactosidase (EC 3.2.1.23)	GOS	galactooligosaccharides utilization	-	complete	GH35
		Bg0312	MBIN249C1230_04805	LacZ	Beta-galactosidase (EC 3.2.1.23)	GOS	galactooligosaccharides utilization	-	complete	GH2
		Bg0312	MBIN249C1230_04940	GlyB	Low-specificity L-threonine aldolase (EC 4.1.2.48)	Gly	glycine biosynthesis	+	complete
		Bg0312	MBIN249C1230_05055	XynA	Endo-1,4-beta-xylanase (EC 3.2.1.8)	XOS	xylooligosaccharides utilization	+	complete	GH98-CBM35
		Bg0312	MBIN249C1230_05055	XynA	Endo-1,4-beta-xylanase (EC 3.2.1.8)	XOS	xylooligosaccharides utilization	+	complete	GH98-CBM35
		Bg0312	MBIN249C1230_05085	MalE	Maltose/maltodextrin ABC transporter, substrate binding periplasmic protein MalE	Mal	maltose utilization	+	complete
		Bg0312	MBIN249C1230_05085	MalE	Maltose/maltodextrin ABC transporter, substrate binding periplasmic protein MalE	MOS	maltooligosaccharides utilization	+	complete
		Bg0312	MBIN249C1230_05090	MalF	Maltose/maltodextrin ABC transporter, permease protein MalF	Mal	maltose utilization	+	complete
		Bg0312	MBIN249C1230_05090	MalF	Maltose/maltodextrin ABC transporter, permease protein MalF	MOS	maltooligosaccharides utilization	+	complete
		Bg0312	MBIN249C1230_05095	MalG	Maltose/maltodextrin ABC transporter, permease protein MalG	Mal	maltose utilization	+	complete
		Bg0312	MBIN249C1230_05095	MalG	Maltose/maltodextrin ABC transporter, permease protein MalG	MOS	maltooligosaccharides utilization	+	complete
		Bg0312	MBIN249C1230_05100	NplT	Neopullulanase (EC 3.2.1.135)	Mal	maltose utilization	+	complete	CBM34-GH13_20
		Bg0312	MBIN249C1230_05100	NplT	Neopullulanase (EC 3.2.1.135)	MOS	maltooligosaccharides utilization	+	complete	CBM34-GH13_20
		Bg0312	MBIN249C1230_05135	AspC	Aspartate aminotransferase (EC 2.6.1.1)	Asp	aspartate biosynthesis	+	complete
		Bg0312	MBIN249C1230_05135	AroJa	Biosynthetic Aromatic amino acid aminotransferase alpha (EC 2.6.1.57)	Tyr	tyrosine biosynthesis	+	complete
		Bg0312	MBIN249C1230_05135	AroJa	Biosynthetic Aromatic amino acid aminotransferase alpha (EC 2.6.1.57)	Phe	phenylalanine biosynthesis	+	complete
		Bg0312	MBIN249C1230_05235	XltR2	Transcriptional regulator of various polyols utilization, AraC family	Mtl	mannitol utilization	-	complete
		Bg0312	MBIN249C1230_05240	XynB	Beta-xylosidase (EC 3.2.1.37)	XOS	xylooligosaccharides utilization	+	complete	GH43_10	Pectin
		Bg0312	MBIN249C1230_05250	MetY	O-succinylhomoserine sulfhydrylase (EC 2.5.1.48)	Met	methionine biosynthesis	+	complete
		Bg0312	MBIN249C1230_05295						complete	CE4
		Bg0312	MBIN249C1230_05415	MalE	Maltose/maltodextrin ABC transporter, substrate binding periplasmic protein MalE	Mal	maltose utilization	+	complete
		Bg0312	MBIN249C1230_05415	MalE	Maltose/maltodextrin ABC transporter, substrate binding periplasmic protein MalE	MOS	maltooligosaccharides utilization	+	complete
		Bg0312	MBIN249C1230_05420	MalG	Maltose/maltodextrin ABC transporter, permease protein MalG	Mal	maltose utilization	+	complete
		Bg0312	MBIN249C1230_05420	MalG	Maltose/maltodextrin ABC transporter, permease protein MalG	MOS	maltooligosaccharides utilization	+	complete
		Bg0312	MBIN249C1230_05425	MalF	Maltose/maltodextrin ABC transporter, permease protein MalF	Mal	maltose utilization	+	complete
		Bg0312	MBIN249C1230_05425	MalF	Maltose/maltodextrin ABC transporter, permease protein MalF	MOS	maltooligosaccharides utilization	+	complete
		Bg0312	MBIN249C1230_05430	MalQ	4-alpha-glucanotransferase (amylomaltase) (EC 2.4.1.25)	Mal	maltose utilization	+	complete	GH77	Starch/glycogen
		Bg0312	MBIN249C1230_05430	MalQ	4-alpha-glucanotransferase (amylomaltase) (EC 2.4.1.25)	MOS	maltooligosaccharides utilization	+	complete	GH77	Starch/glycogen
		Bg0312	MBIN249C1230_05435	MalR	Maltose operon transcriptional repressor MalR, LacI family	Mal	maltose utilization	+	complete
		Bg0312	MBIN249C1230_05435	MalR	Maltose operon transcriptional repressor MalR, LacI family	MOS	maltooligosaccharides utilization	+	complete
		Bg0312	MBIN249C1230_05445						complete	PL9-CBM50
		Bg0312	MBIN249C1230_05460	CbpA	Cellobiose phosphorylase (EC 2.4.1.20)	Bgl	beta-glucosides utilization	+	complete	GH94
		Bg0312	MBIN249C1230_05465	BglR	Transcriptional regulator of beta-glucosides utilization, LacI family	Bgl	beta-glucosides utilization	+	complete
		Bg0312	MBIN249C1230_05470	BglX	Beta-glucosides ABC transporter, substrate-binding protein	Bgl	beta-glucosides utilization	+	complete
		Bg0312	MBIN249C1230_05475	BglY	Beta-glucosides ABC transporter, permease component 1	Bgl	beta-glucosides utilization	+	complete
		Bg0312	MBIN249C1230_05480	BglZ	Beta-glucosides ABC transporter, permease component 2	Bgl	beta-glucosides utilization	+	complete
		Bg0312	MBIN249C1230_05585	GalM	Aldose 1-epimerase (EC 5.1.3.3)	Mal	maltose utilization	+	complete
		Bg0312	MBIN249C1230_05585	GalM	Aldose 1-epimerase (EC 5.1.3.3)	MOS	maltooligosaccharides utilization	+	complete
		Bg0312	MBIN249C1230_05590						complete	CBM50	Peptidoglycan
		Bg0312	MBIN249C1230_05680	GlcK	Glucokinase (EC 2.7.1.2)	Glc	glucose utilization	-	complete
		Bg0312	MBIN249C1230_05765						complete	GT2
		Bg0312	MBIN249C1230_05780						complete	GT2
		Bg0312	MBIN249C1230_05785						complete	GT2
		Bg0312	MBIN249C1230_05800						complete	GT2
		Bg0312	MBIN249C1230_05830						complete	CBM50	Peptidoglycan
		Bg0312	MBIN249C1230_05870	GalE	UDP-glucose 4-epimerase (EC 5.1.3.2)	Gal	galactose utilization	+	complete
		Bg0312	MBIN249C1230_05870	GalE	UDP-glucose 4-epimerase (EC 5.1.3.2)	Lac	lactose utilization	-	complete
		Bg0312	MBIN249C1230_05965	NagTp1	N-Acetyl-D-glucosamine ABC transport system, permease protein 1	GlcNAc	N-acetylglucosamine utilization	+	complete
		Bg0312	MBIN249C1230_05970	MalK	Maltose/maltodextrin transport ATP-binding protein MalK (EC 3.6.3.19)	Mal	maltose utilization	+	complete
		Bg0312	MBIN249C1230_05970	MalK	Maltose/maltodextrin transport ATP-binding protein MalK (EC 3.6.3.19)	MOS	maltooligosaccharides utilization	+	complete
		Bg0312	MBIN249C1230_05980	NplT	Neopullulanase (EC 3.2.1.135)	Mal	maltose utilization	+	complete	GH13	Starch/glycogen
		Bg0312	MBIN249C1230_05980	NplT	Neopullulanase (EC 3.2.1.135)	MOS	maltooligosaccharides utilization	+	complete	GH13	Starch/glycogen
		Bg0312	MBIN249C1230_05985	QueH	Epoxyqueuosine reductase (EC 1.17.99.6) QueH	Q	queuosine, de novo synthesis	-	complete
		Bg0312	MBIN249C1230_06015	Thl	3-ketoacyl-CoA thiolase (EC 2.3.1.16)	Butyrate	butyrate production production	+	complete
		Bg0312	MBIN249C1230_06095	CysE	Serine acetyltransferase (EC 2.3.1.30)	Cys	cysteine biosynthesis	+	complete
		Bg0312	MBIN249C1230_06590	HisJ1	Histidinol-phosphatase (EC 3.1.3.15)	His	histidine biosynthesis	+	complete
		Bg0312	MBIN249C1230_06800	NplT	Neopullulanase (EC 3.2.1.135)	Mal	maltose utilization	+	complete	CBM34-GH13_20
		Bg0312	MBIN249C1230_06800	NplT	Neopullulanase (EC 3.2.1.135)	MOS	maltooligosaccharides utilization	+	complete	CBM34-GH13_20
		Bg0312	MBIN249C1230_06805	MalG	Maltose/maltodextrin ABC transporter, permease protein MalG	Mal	maltose utilization	+	complete
		Bg0312	MBIN249C1230_06805	MalG	Maltose/maltodextrin ABC transporter, permease protein MalG	MOS	maltooligosaccharides utilization	+	complete
		Bg0312	MBIN249C1230_06810	MalF	Maltose/maltodextrin ABC transporter, permease protein MalF	Mal	maltose utilization	+	complete
		Bg0312	MBIN249C1230_06810	MalF	Maltose/maltodextrin ABC transporter, permease protein MalF	MOS	maltooligosaccharides utilization	+	complete
		Bg0312	MBIN249C1230_06815	MalE	Maltose/maltodextrin ABC transporter, substrate binding periplasmic protein MalE	Mal	maltose utilization	+	complete
		Bg0312	MBIN249C1230_06815	MalE	Maltose/maltodextrin ABC transporter, substrate binding periplasmic protein MalE	MOS	maltooligosaccharides utilization	+	complete
		Bg0312	MBIN249C1230_06820						complete	CBM26	Starch/glycogen
		Bg0312	MBIN249C1230_07095						complete	GT39
		Bg0312	MBIN249C1230_07170	Pgl	Polygalacturonase (EC 3.2.1.15)	GalAs	oligogalacturonate utilization	+	complete	GH28	Pectin
		Bg0312	MBIN249C1230_07180	UxaA	Altronate dehydratase (EC 4.2.1.7)	GlcA	glucuronate utilization	-	complete
		Bg0312	MBIN249C1230_07180	UxaA	Altronate dehydratase (EC 4.2.1.7)	GalA	galacturonate utilization	-	complete
		Bg0312	MBIN249C1230_07180	UxaA	Altronate dehydratase (EC 4.2.1.7)	GalAs	oligogalacturonate utilization	+	complete
		Bg0312	MBIN249C1230_07180	UxaA	Altronate dehydratase (EC 4.2.1.7)	GlcAs	glucuronides utilization	-	complete
		Bg0312	MBIN249C1230_07185	UxaB	Altronate oxidoreductase (EC 1.1.1.58)	GlcA	glucuronate utilization	-	complete
		Bg0312	MBIN249C1230_07185	UxaB	Altronate oxidoreductase (EC 1.1.1.58)	GalA	galacturonate utilization	-	complete
		Bg0312	MBIN249C1230_07185	UxaB	Altronate oxidoreductase (EC 1.1.1.58)	GalAs	oligogalacturonate utilization	+	complete
		Bg0312	MBIN249C1230_07185	UxaB	Altronate oxidoreductase (EC 1.1.1.58)	GlcAs	glucuronides utilization	-	complete
		Bg0312	MBIN249C1230_07195	UxaC	Uronate isomerase (EC 5.3.1.12)	GlcA	glucuronate utilization	-	complete
		Bg0312	MBIN249C1230_07195	UxaC	Uronate isomerase (EC 5.3.1.12)	GalA	galacturonate utilization	-	complete
		Bg0312	MBIN249C1230_07195	UxaC	Uronate isomerase (EC 5.3.1.12)	GalAs	oligogalacturonate utilization	+	complete
		Bg0312	MBIN249C1230_07195	UxaC	Uronate isomerase (EC 5.3.1.12)	GlcAs	glucuronides utilization	-	complete
		Bg0312	MBIN249C1230_07345	Thl	3-ketoacyl-CoA thiolase (EC 2.3.1.16)	Butyrate	butyrate production production	+	complete
		Bg0312	MBIN249C1230_07350	Crt	3-hydroxybutyryl-CoA dehydratase (EC 4.2.1.55)	Butyrate	butyrate production production	+	complete
		Bg0312	MBIN249C1230_07355	Hbd	3-hydroxybutyryl-CoA dehydrogenase (EC 1.1.1.157)	Butyrate	butyrate production production	+	complete
		Bg0312	MBIN249C1230_07360	Bcd	Butyryl-CoA dehydrogenase (EC 1.3.99.2)	Butyrate	butyrate production production	+	complete
		Bg0312	MBIN249C1230_07365	EtfB2	Electron bifurcating butyryl-CoA dehydrogenase, electron transfer flavoprotein beta	Butyrate	butyrate production production	+	complete
		Bg0312	MBIN249C1230_07370	EtfA2	Electron bifurcating butyryl-CoA dehydrogenase, electron transfer flavoprotein alpha	Butyrate	butyrate production production	+	complete
		Bg0312	MBIN249C1230_07850	GlnA3	Glutamine synthetase type I (EC 6.3.1.2)	Gln	glutamine biosynthesis	+	complete
		Bg0312	MBIN249C1230_07860	DapF	Diaminopimelate epimerase (EC 5.1.1.7)	Lys	lysine biosynthesis	+	complete
		Bg0312	MBIN249C1230_07865	DapL	L,L-diaminopimelate aminotransferase (EC 2.6.1.83)	Lys	lysine biosynthesis	+	complete
		Bg0312	MBIN249C1230_07880	LnpA	Lacto-N-biose phosphorylase (EC 2.4.1.211)	Lnb	lacto-N-biose utilization	-	complete	GH112	O-glycan
		Bg0312	MBIN249C1230_07885	BgaX	Beta-galactosides ABC transporter, substrate-binding protein	GOS	galactooligosaccharides utilization	-	complete
		Bg0312	MBIN249C1230_07890	BgaY	Beta-galactosides ABC transporter, permease component 1	GOS	galactooligosaccharides utilization	-	complete
		Bg0312	MBIN249C1230_07895	BgaZ	Beta-galactosides ABC transporter, permease component 2	GOS	galactooligosaccharides utilization	-	complete
		Bg0312	MBIN249C1230_07905						complete	GH136	O-glycan
		Bg0312	MBIN249C1230_07935	GatC	Aspartyl-tRNA(Asn) amidotransferase subunit C (EC 6.3.5.6)	Asn	asparagine biosynthesis	+	complete
		Bg0312	MBIN249C1230_07935	GatC	Aspartyl-tRNA(Asn) amidotransferase subunit C (EC 6.3.5.6)	Gln	glutamine biosynthesis	+	complete
		Bg0312	MBIN249C1230_07935	GatC	Glutamyl-tRNA(Gln) amidotransferase subunit C (EC 6.3.5.7)	Asn	asparagine biosynthesis	+	complete
		Bg0312	MBIN249C1230_07935	GatC	Glutamyl-tRNA(Gln) amidotransferase subunit C (EC 6.3.5.7)	Gln	glutamine biosynthesis	+	complete
		Bg0312	MBIN249C1230_07940	GatA	Aspartyl-tRNA(Asn) amidotransferase subunit A (EC 6.3.5.6)	Asn	asparagine biosynthesis	+	complete
		Bg0312	MBIN249C1230_07940	GatA	Aspartyl-tRNA(Asn) amidotransferase subunit A (EC 6.3.5.6)	Gln	glutamine biosynthesis	+	complete
		Bg0312	MBIN249C1230_07940	GatA	Glutamyl-tRNA(Gln) amidotransferase subunit A (EC 6.3.5.7)	Asn	asparagine biosynthesis	+	complete
		Bg0312	MBIN249C1230_07940	GatA	Glutamyl-tRNA(Gln) amidotransferase subunit A (EC 6.3.5.7)	Gln	glutamine biosynthesis	+	complete
		Bg0312	MBIN249C1230_07945	GatB	Aspartyl-tRNA(Asn) amidotransferase subunit B (EC 6.3.5.6)	Asn	asparagine biosynthesis	+	complete
		Bg0312	MBIN249C1230_07945	GatB	Aspartyl-tRNA(Asn) amidotransferase subunit B (EC 6.3.5.6)	Gln	glutamine biosynthesis	+	complete
		Bg0312	MBIN249C1230_07945	GatB	Glutamyl-tRNA(Gln) amidotransferase subunit B (EC 6.3.5.7)	Asn	asparagine biosynthesis	+	complete
		Bg0312	MBIN249C1230_07945	GatB	Glutamyl-tRNA(Gln) amidotransferase subunit B (EC 6.3.5.7)	Gln	glutamine biosynthesis	+	complete
		Bg0312	MBIN249C1230_08075	AroA	3-phosphoshikimate 1-carboxyvinyltransferase (EC 2.5.1.19)	Chor	chorismate biosynthesis	+	complete
		Bg0312	MBIN249C1230_08080	CysK	Cysteine synthase (EC 2.5.1.47)	Cys	cysteine biosynthesis	+	complete
		Bg0312	MBIN249C1230_08185	AsnA	Aspartate--ammonia ligase (EC 6.3.1.1)	Asn	asparagine biosynthesis	+	complete
		Bg0312	MBIN249C1230_08215	NplT	Neopullulanase (EC 3.2.1.135)	Mal	maltose utilization	+	complete	GH13	Starch/glycogen
		Bg0312	MBIN249C1230_08215	NplT	Neopullulanase (EC 3.2.1.135)	MOS	maltooligosaccharides utilization	+	complete	GH13	Starch/glycogen
		Bg0312	MBIN249C1230_08220						complete	GT28	Peptidoglycan
		Bg0312	MBIN249C1230_08270	FolC	Dihydrofolate synthase (EC 6.3.2.12)	B9	folate cofactors, de novo synthesis	+	complete
		Bg0312	MBIN249C1230_08300						complete	GH25	Peptidoglycan
		Bg0312	MBIN249C1230_08310	TreA	Trehalase (EC 3.2.1.28)	Tre	trehalose utilization	-	complete	GH63
		Bg0312	MBIN249C1230_08335	BglA	Beta-glucosidase (EC 3.2.1.21)	Bgl	beta-glucosides utilization	+	complete	GH3
		Bg0312	MBIN249C1230_08440						complete	GH3
		Bg0312	MBIN249C1230_08460	FolC	Dihydrofolate synthase (EC 6.3.2.12)	B9	folate cofactors, de novo synthesis	+	complete
		Bg0312	MBIN249C1230_08495						complete	GT4
		Bg0312	MBIN249C1230_08505						complete	GT4
		Bg0312	MBIN249C1230_08515	LeuA	2-isopropylmalate synthase (EC 2.3.3.13)	Leu	leucine biosynthesis	+	complete
		Bg0312	MBIN249C1230_08525	GalK	Galactokinase (EC 2.7.1.6)	Gal	galactose utilization	+	complete
		Bg0312	MBIN249C1230_08525	GalK	Galactokinase (EC 2.7.1.6)	Lac	lactose utilization	-	complete
		Bg0312	MBIN249C1230_08530	GalT	Galactose-1-phosphate uridylyltransferase (EC 2.7.7.10)	Gal	galactose utilization	+	complete
		Bg0312	MBIN249C1230_08530	GalT	Galactose-1-phosphate uridylyltransferase (EC 2.7.7.10)	Lac	lactose utilization	-	complete
		Bg0312	MBIN249C1230_08570	AspC	Aspartate aminotransferase (EC 2.6.1.1)	Asp	aspartate biosynthesis	+	complete
		Bg0312	MBIN249C1230_08595	GatD	Galactitol-1-phosphate 5-dehydrogenase (EC 1.1.1.251)	Gtl	galactitol utilization	-	complete
		Bg0312	MBIN249C1230_08600	AraB	Ribulokinase (EC 2.7.1.16)	Ara	arabinose utilization	-	complete
		Bg0312	MBIN249C1230_08600	AraB	Ribulokinase (EC 2.7.1.16)	aAOS	alpha-arabinooligosaccharides utilization	-	complete
		Bg0312	MBIN249C1230_08600	AraB	Ribulokinase (EC 2.7.1.16)	Ara	arabinose utilization	-	complete
		Bg0312	MBIN249C1230_08600	AraB	Ribulokinase (EC 2.7.1.16)	aAOS	alpha-arabinooligosaccharides utilization	-	complete
		Bg0312	MBIN249C1230_08605	SerB2	Novel Phosphoserine phosphatase (EC 3.1.3.3)	Ser	serine biosynthesis	+	complete
		Bg0312	MBIN249C1230_08610	NagR2	Predicted transcriptional regulator of N-Acetylglucosamine utilization, GntR family	GlcNAc	N-acetylglucosamine utilization	+	complete
		Bg0312	MBIN249C1230_08615	NagTs	N-Acetyl-D-glucosamine ABC transport system, sugar-binding protein	GlcNAc	N-acetylglucosamine utilization	+	complete
		Bg0312	MBIN249C1230_08625	NagTp2	N-Acetyl-D-glucosamine ABC transport system, permease protein 2	GlcNAc	N-acetylglucosamine utilization	+	complete
		Bg0312	MBIN249C1230_08680	NagTp1	N-Acetyl-D-glucosamine ABC transport system, permease protein 1	GlcNAc	N-acetylglucosamine utilization	+	complete
		Bg0312	MBIN249C1230_08685	NagTp2	N-Acetyl-D-glucosamine ABC transport system, permease protein 2	GlcNAc	N-acetylglucosamine utilization	+	complete
		Bg0312	MBIN249C1230_08820	XynU	Possible beta-xyloside ABC transporter, substrate-binding protein XynU	XOS	xylooligosaccharides utilization	+	complete
		Bg0312	MBIN249C1230_08890	Frk_ScrK	Fructokinase (EC 2.7.1.4)	Scr	sucrose utilization	-	complete
		Bg0312	MBIN249C1230_08890	Frk_ScrK	Fructokinase (EC 2.7.1.4)	FOS	fructooligosaccharides utilization	+	complete
		Bg0312	MBIN249C1230_08890	Frk_ScrK	Fructokinase (EC 2.7.1.4)	Mtl	mannitol utilization	-	complete
		Bg0312	MBIN249C1230_08890	ScrK	Fructokinase (EC 2.7.1.4)	Scr	sucrose utilization	-	complete
		Bg0312	MBIN249C1230_08890	ScrK	Fructokinase (EC 2.7.1.4)	FOS	fructooligosaccharides utilization	+	complete
		Bg0312	MBIN249C1230_08890	ScrK	Fructokinase (EC 2.7.1.4)	Mtl	mannitol utilization	-	complete
		Bg0312	MBIN249C1230_08895	LeuA	2-isopropylmalate synthase (EC 2.3.3.13)	Leu	leucine biosynthesis	+	complete
		Bg0312	MBIN249C1230_08960	AlfA	Alpha-L-fucosidase (EC 3.2.1.51)	Fcs	fucosides utilization	-	complete
		Bg0312	MBIN249C1230_08990	Pgl	Polygalacturonase (EC 3.2.1.15)	GalAs	oligogalacturonate utilization	+	complete	GH28	Pectin
		Bg0312	MBIN249C1230_08995						complete	GH43_17	Pectin
		Bg0312	MBIN249C1230_09060	TogMN	Oligogalacturonide ABC transporter, inner membrane permease	GalAs	oligogalacturonate utilization	+	complete
		Bg0312	MBIN249C1230_09065	TogMN	Oligogalacturonide ABC transporter, inner membrane permease	GalAs	oligogalacturonate utilization	+	complete
		Bg0312	MBIN249C1230_09075	TogB	Oligogalacturonide ABC transporter, solute-binding periplasmic protein	GalAs	oligogalacturonate utilization	+	complete
		Bg0312	MBIN249C1230_09115						complete	CBM50	Peptidoglycan
		Bg0312	MBIN249C1230_09185	LacM	Beta-galactosidase small subunit (EC 3.2.1.23)	GOS	galactooligosaccharides utilization	-	complete
		Bg0312	MBIN249C1230_09220	NplT	Neopullulanase (EC 3.2.1.135)	Mal	maltose utilization	+	complete	CBM34-GH13
		Bg0312	MBIN249C1230_09220	NplT	Neopullulanase (EC 3.2.1.135)	MOS	maltooligosaccharides utilization	+	complete	CBM34-GH13
		Bg0312	MBIN249C1230_09330	AgaR	Predicted transcriptional regulator of galactosides utilization, AraC family	Aga	alpha-galactosides utilization	-	complete
		Bg0312	MBIN249C1230_09355	BglA	Beta-glucosidase (EC 3.2.1.21)	Bgl	beta-glucosides utilization	+	complete	GH3
		Bg0312	MBIN249C1230_09425	Hex_old	beta-N-acetylglucosaminidase (EC 3.2.1.52)	Chb	chitobiose utilization	-	complete	GH3
		Bg0312	MBIN249C1230_09425	Hex	beta-N-acetylglucosaminidase (EC 3.2.1.52)	Chb	chitobiose utilization	-	complete	GH3
		Bg0312	MBIN249C1230_09435	NplT	Neopullulanase (EC 3.2.1.135)	Mal	maltose utilization	+	complete	CBM34-GH13_20
		Bg0312	MBIN249C1230_09435	NplT	Neopullulanase (EC 3.2.1.135)	MOS	maltooligosaccharides utilization	+	complete	CBM34-GH13_20
		Bg0312	MBIN249C1230_09540	LeuD	3-isopropylmalate dehydratase small subunit (EC 4.2.1.33)	Leu	leucine biosynthesis	+	complete
		Bg0312	MBIN249C1230_09545	LeuC	3-isopropylmalate dehydratase large subunit (EC 4.2.1.33)	Leu	leucine biosynthesis	+	complete
		Bg0312	MBIN249C1230_09585	NagTp2	N-Acetyl-D-glucosamine ABC transport system, permease protein 2	GlcNAc	N-acetylglucosamine utilization	+	complete
		Bg0312	MBIN249C1230_09605	SerA	D-3-phosphoglycerate dehydrogenase (EC 1.1.1.95)	Ser	serine biosynthesis	+	complete
		Bg0312	MBIN249C1230_09610	SerC1	Phosphoserine aminotransferase (EC 2.6.1.52)	Ser	serine biosynthesis	+	complete
		Bg0312	MBIN249C1230_09620	IlvG	Acetolactate synthase large subunit (EC 2.2.1.6)	Ile	isoleucine biosynthesis	+	complete
		Bg0312	MBIN249C1230_09620	IlvG	Acetolactate synthase large subunit (EC 2.2.1.6)	Leu	leucine biosynthesis	+	complete
		Bg0312	MBIN249C1230_09620	IlvG	Acetolactate synthase large subunit (EC 2.2.1.6)	Val	valine biosynthesis	+	complete
		Bg0312	MBIN249C1230_09625	IlvD	Dihydroxy-acid dehydratase (EC 4.2.1.9)	Ile	isoleucine biosynthesis	+	complete
		Bg0312	MBIN249C1230_09625	IlvD	Dihydroxy-acid dehydratase (EC 4.2.1.9)	Leu	leucine biosynthesis	+	complete
		Bg0312	MBIN249C1230_09625	IlvD	Dihydroxy-acid dehydratase (EC 4.2.1.9)	Val	valine biosynthesis	+	complete
		Bg0312	MBIN249C1230_09630	LeuB	3-isopropylmalate dehydrogenase (EC 1.1.1.85)	Leu	leucine biosynthesis	+	complete
		Bg0312	MBIN249C1230_09640	qTGT	Queuine tRNA-ribosyltransferase (EC 2.4.2.29)	Q	queuosine, de novo synthesis	-	complete
		Bg0312	MBIN249C1230_09650	AroC	Chorismate synthase (EC 4.2.3.5)	Chor	chorismate biosynthesis	+	complete
		Bg0312	MBIN249C1230_09930	TogMN	Oligogalacturonide ABC transporter, inner membrane permease	GalAs	oligogalacturonate utilization	+	complete
		Bg0312	MBIN249C1230_09935	TogMN	Oligogalacturonide ABC transporter, inner membrane permease	GalAs	oligogalacturonate utilization	+	complete
		Bg0312	MBIN249C1230_09940	TogB	Oligogalacturonide ABC transporter, solute-binding periplasmic protein	GalAs	oligogalacturonate utilization	+	complete
		Bg0312	MBIN249C1230_09950	XynB	Beta-xylosidase (EC 3.2.1.37)	XOS	xylooligosaccharides utilization	+	complete	GH43_12	Pectin
		Bg0312	MBIN249C1230_09950	XynB2	Xylan 1,4-beta-xylosidase (EC 3.2.1.37)	XOS	xylooligosaccharides utilization	+	complete	GH43_12	Pectin
		Bg0312	MBIN249C1230_09990						complete	GT2
		Bg0312	MBIN249C1230_10085						complete	GT2
		Bg0312	MBIN249C1230_10125	FocA2	Formate efflux transporter (TC 2.A.44 family)	Formate	formate production production	+	complete
		Bg0312	MBIN249C1230_10130	TyrAp	Prephenate dehydrogenase (EC 1.3.1.12)	Tyr	tyrosine biosynthesis	+	complete
		Bg0312	MBIN249C1230_10130	TyrAp	Prephenate dehydrogenase (EC 1.3.1.12)	Phe	phenylalanine biosynthesis	+	complete
		Bg0312	MBIN249C1230_10145	QueA	S-adenosylmethionine:tRNA ribosyltransferase-isomerase (EC 2.4.99.17)	Q	queuosine, de novo synthesis	-	complete
		Bg0312	MBIN249C1230_10280	AsnB1	Asparagine synthetase [glutamine-hydrolyzing] (EC 6.3.5.4)	Asn	asparagine biosynthesis	+	complete
		Bg0312	MBIN249C1230_10290	AsnB1	Asparagine synthetase [glutamine-hydrolyzing] (EC 6.3.5.4)	Asn	asparagine biosynthesis	+	complete
		Bg0312	MBIN249C1230_10305						complete	GT2
		Bg0312	MBIN249C1230_10330						complete	GT2
		Bg0312	MBIN249C1230_10350						complete	GT32
		Bg0312	MBIN249C1230_10355						complete	GT32
		Bg0312	MBIN249C1230_10360						complete	GT2
		Bg0312	MBIN249C1230_10370						complete	GT2
		Bg0312	MBIN249C1230_10375						complete	GT2
		Bg0312	MBIN249C1230_10390						complete	GT1
		Bg0312	MBIN249C1230_10395						complete	GT28	Peptidoglycan
		Bg0312	MBIN249C1230_10480	SerA	D-3-phosphoglycerate dehydrogenase (EC 1.1.1.95)	Ser	serine biosynthesis	+	complete
		Bg0312	MBIN249C1230_10515	ArgD	N-acetylornithine aminotransferase (EC 2.6.1.11)	Arg	arginine biosynthesis	+	complete
		Bg0312	MBIN249C1230_10520	ADH	Alcohol dehydrogenase (EC 1.1.1.1)	Ethanol	ethanol production production	-	complete
		Bg0312	MBIN249C1230_10570	NadE	NAD synthetase (EC 6.3.1.5)	B3	NAD(P) cofactors, de novo synthesis	-	complete
		Bg0312	MBIN249C1230_10590	HisC	Histidinol-phosphate aminotransferase (EC 2.6.1.9)	His	histidine biosynthesis	+	complete
		Bg0312	MBIN249C1230_10595						complete	GT2
		Bg0312	MBIN249C1230_10720	Hom	Homoserine dehydrogenase (EC 1.1.1.3)	Thr	threonine biosynthesis	+	complete
		Bg0312	MBIN249C1230_10720	Hom	Homoserine dehydrogenase (EC 1.1.1.3)	Met	methionine biosynthesis	+	complete
		Bg0312	MBIN249C1230_10765	IlvA	Threonine dehydratase (EC 4.3.1.19)	Ile	isoleucine biosynthesis	+	complete
		Bg0312	MBIN249C1230_10765	IlvA	Threonine dehydratase (EC 4.3.1.19)	Leu	leucine biosynthesis	+	complete
		Bg0312	MBIN249C1230_10765	IlvA	Threonine dehydratase (EC 4.3.1.19)	Val	valine biosynthesis	+	complete
		Bg0312	MBIN249C1230_10845	TrpA	Tryptophan synthase alpha chain (EC 4.2.1.20)	Trp	tryptophan biosynthesis	+	complete
		Bg0312	MBIN249C1230_10850	TrpB	Tryptophan synthase beta chain (EC 4.2.1.20)	Trp	tryptophan biosynthesis	+	complete
		Bg0312	MBIN249C1230_10940						complete	GH31
		Bg0312	MBIN249C1230_10960	AglA	Alpha-glucosidase (EC 3.2.1.20)	Mal	maltose utilization	+	complete	GH31
		Bg0312	MBIN249C1230_10960	AglA	Alpha-glucosidase (EC 3.2.1.20)	MOS	maltooligosaccharides utilization	+	complete	GH31
		Bg0312	MBIN249C1230_11015	LacL	Beta-galactosidase large subunit (EC 3.2.1.23)	GOS	galactooligosaccharides utilization	-	complete	GH2
		Bg0312	MBIN249C1230_11020	LacM	Beta-galactosidase small subunit (EC 3.2.1.23)	GOS	galactooligosaccharides utilization	-	complete
		Bg0312	MBIN249C1230_11090	PflB	Pyruvate formate-lyase activating enzyme (EC 1.97.1.4)	Formate	formate production production	+	complete
		Bg0312	MBIN249C1230_11095	PflA	Pyruvate formate-lyase (EC 2.3.1.54)	Formate	formate production production	+	complete
		Bg0312	MBIN249C1230_11105						complete	CBM50-CBM50
		Bg0312	MBIN249C1230_11140						complete	GH18	Chitin/chitosan
		Bg0312	MBIN249C1230_11230	GlgX	Limit dextrin alpha-1,6-maltotetraose-hydrolase (EC 3.2.1.196)	Mal	maltose utilization	+	complete	GH13_11	Starch/glycogen
		Bg0312	MBIN249C1230_11230	GlgX	Limit dextrin alpha-1,6-maltotetraose-hydrolase (EC 3.2.1.196)	MOS	maltooligosaccharides utilization	+	complete	GH13_11	Starch/glycogen
		Bg0312	MBIN249C1230_11275						complete	CBM48-GH13_9
		Bg0312	MBIN249C1230_11320	ArgH	Argininosuccinate lyase (EC 4.3.2.1)	Arg	arginine biosynthesis	+	complete
		Bg0312	MBIN249C1230_11325	Asd	Aspartate-semialdehyde dehydrogenase (EC 1.2.1.11)	Lys	lysine biosynthesis	+	complete
		Bg0312	MBIN249C1230_11500	GlmM	Phosphoglucosamine mutase (EC 5.4.2.10)	GlcNAc	N-acetylglucosamine utilization	+	complete
		Bg0312	MBIN249C1230_11530	Hex_old	beta-N-acetylglucosaminidase (EC 3.2.1.52)	Chb	chitobiose utilization	-	complete	GH3
		Bg0312	MBIN249C1230_11530	Hex	beta-N-acetylglucosaminidase (EC 3.2.1.52)	Chb	chitobiose utilization	-	complete	GH3
		Bg0312	MBIN249C1230_11540	InoX	Inositol transport system permease protein	Ino	inositol utilization	-	complete
		Bg0312	MBIN249C1230_11560	Pgm	Beta-phosphoglucomutase (EC 5.4.2.6)	Mal	maltose utilization	+	complete
		Bg0312	MBIN249C1230_11560	Pgm	Beta-phosphoglucomutase (EC 5.4.2.6)	MOS	maltooligosaccharides utilization	+	complete
		Bg0312	MBIN249C1230_11560	Pgm	Beta-phosphoglucomutase (EC 5.4.2.6)	Mal	maltose utilization	+	complete
		Bg0312	MBIN249C1230_11560	Pgm	Beta-phosphoglucomutase (EC 5.4.2.6)	MOS	maltooligosaccharides utilization	+	complete
		Bg0312	MBIN249C1230_11645	AroG1	2-keto-3-deoxy-D-arabino-heptulosonate-7-phosphate synthase I alpha (EC 2.5.1.54)	Chor	chorismate biosynthesis	+	complete
		Bg0312	MBIN249C1230_11670	GlyA	Serine hydroxymethyltransferase (EC 2.1.2.1)	Gly	glycine biosynthesis	+	complete
		Bg0312	MBIN249C1230_11680	Hom	Homoserine dehydrogenase (EC 1.1.1.3)	Thr	threonine biosynthesis	+	complete
		Bg0312	MBIN249C1230_11680	Hom	Homoserine dehydrogenase (EC 1.1.1.3)	Met	methionine biosynthesis	+	complete
		Bg0312	MBIN249C1230_11685	LysC	Aspartokinase (EC 2.7.2.4)	Lys	lysine biosynthesis	+	complete
		Bg0312	MBIN249C1230_11830	Hex_old	beta-N-acetylglucosaminidase (EC 3.2.1.52)	Chb	chitobiose utilization	-	complete	GH3
		Bg0312	MBIN249C1230_11830	Hex	beta-N-acetylglucosaminidase (EC 3.2.1.52)	Chb	chitobiose utilization	-	complete	GH3
		Bg0312	MBIN249C1230_11875	FolA	Dihydrofolate reductase (EC 1.5.1.3)	B9	folate cofactors, de novo synthesis	+	complete
		Bg0312	MBIN249C1230_11885	IlvE	Branched-chain amino acid aminotransferase (EC 2.6.1.42)	Ile	isoleucine biosynthesis	+	complete
		Bg0312	MBIN249C1230_11885	IlvE	Branched-chain amino acid aminotransferase (EC 2.6.1.42)	Leu	leucine biosynthesis	+	complete
		Bg0312	MBIN249C1230_11885	IlvE	Branched-chain amino acid aminotransferase (EC 2.6.1.42)	Val	valine biosynthesis	+	complete
		Bg0312	MBIN249C1230_12070	Ddh	Meso-diaminopimelate D-dehydrogenase (EC 1.4.1.16)	Lys	lysine biosynthesis	+	complete
		Bg0312	MBIN249C1230_12075	LysA	Diaminopimelate decarboxylase (EC 4.1.1.20)	Lys	lysine biosynthesis	+	complete
		Bg0312	MBIN249C1230_12100	CoaE	Dephospho-CoA kinase (EC 2.7.1.24)	B5	coenzyme A, de novo synthesis	-	complete
		Bg0312	MBIN249C1230_12190	AgaL	Alpha-galactosidase (EC 3.2.1.22)	Aga	alpha-galactosides utilization	-	complete	GH36
		Bg0312	MBIN249C1230_12195	MelB	Melibiose carrier protein, Na+/melibiose symporter	Mel	melibiose utilization	+	complete
		Bg0312	MBIN249C1230_12205	LacZ	Beta-galactosidase (EC 3.2.1.23)	GOS	galactooligosaccharides utilization	-	complete	GH2
		Bg0312	MBIN249C1230_12250	HisI	Phosphoribosyl-AMP cyclohydrolase (EC 3.5.4.19)	His	histidine biosynthesis	+	complete
		Bg0312	MBIN249C1230_12250	HisE	Phosphoribosyl-ATP pyrophosphatase (EC 3.6.1.31)	His	histidine biosynthesis	+	complete
		Bg0312	MBIN249C1230_12255	HisB	Imidazoleglycerol-phosphate dehydratase (EC 4.2.1.19)	His	histidine biosynthesis	+	complete
		Bg0312	MBIN249C1230_12260	HisD	Histidinol dehydrogenase (EC 1.1.1.23)	His	histidine biosynthesis	+	complete
		Bg0312	MBIN249C1230_12265	HisG	ATP phosphoribosyltransferase (EC 2.4.2.17)	His	histidine biosynthesis	+	complete
		Bg0312	MBIN249C1230_12270	HisZ	ATP phosphoribosyltransferase regulatory subunit (EC 2.4.2.17)	His	histidine biosynthesis	+	complete
		Bg0312	MBIN249C1230_12310	CoaD	Phosphopantetheine adenylyltransferase (EC 2.7.7.3)	B5	coenzyme A, de novo synthesis	-	complete
		Bg0312	MBIN249C1230_12360	KduI2	predicted 4-deoxy-L-threo-5-hexosulose-uronate ketol-isomerase (EC 5.3.1.17)	ddGlcA	unsaturated glucuronate utilization	-	complete
		Bg0312	MBIN249C1230_12410	GalA	Extracellular endo-beta-(1-4/1-3)-galactanase, GH53	GOS	galactooligosaccharides utilization	-	complete	GH53-CBM61
		Bg0312	MBIN249C1230_12480						complete	CBM50	Peptidoglycan
		Bg0312	MBIN249C1230_12655	RhiN	Unsaturated rhamnogalacturonyl hydrolase (EC 3.2.1.172)	Rhi	rhamnogalacturonides utilization	+	complete	GH105	Pectin
		Bg0312	MBIN249C1230_12780						complete	CE4
		Bg0312	MBIN249C1230_12830						complete	CE8
		Bg0312	MBIN249C1230_12940	TogMN	Oligogalacturonide ABC transporter, inner membrane permease	GalAs	oligogalacturonate utilization	+	complete
		Bg0312	MBIN249C1230_12945	TogMN	Oligogalacturonide ABC transporter, inner membrane permease	GalAs	oligogalacturonate utilization	+	complete
		Bg0312	MBIN249C1230_12950						complete	CE12
		Bg0312	MBIN249C1230_13010	GlnN	Glutamine synthetase type III, GlnN (EC 6.3.1.2)	Gln	glutamine biosynthesis	+	complete
		Bg0312	MBIN249C1230_13015	GlnN	Glutamine synthetase type III, GlnN (EC 6.3.1.2)	Gln	glutamine biosynthesis	+	complete
		Bg0312	MBIN249C1230_13160	XylB	Xylulose kinase (EC 2.7.1.17)	Xyl	xylose utilization	+	complete
		Bg0312	MBIN249C1230_13160	XylB	Xylulose kinase (EC 2.7.1.17)	Xlt	xylitol utilization	-	complete
		Bg0312	MBIN249C1230_13160	XylB	Xylulose kinase (EC 2.7.1.17)	Atl	arabinitol utilization	-	complete
		Bg0312	MBIN249C1230_13160	XylB	Xylulose kinase (EC 2.7.1.17)	XOS	xylooligosaccharides utilization	+	complete
		Bg0312	MBIN249C1230_13160	XylB	Xylulose kinase (EC 2.7.1.17)	Xyl	xylose utilization	+	complete
		Bg0312	MBIN249C1230_13160	XylB	Xylulose kinase (EC 2.7.1.17)	Xlt	xylitol utilization	-	complete
		Bg0312	MBIN249C1230_13160	XylB	Xylulose kinase (EC 2.7.1.17)	Atl	arabinitol utilization	-	complete
		Bg0312	MBIN249C1230_13160	XylB	Xylulose kinase (EC 2.7.1.17)	XOS	xylooligosaccharides utilization	+	complete
		Bg0312	MBIN249C1230_13170	XylA2	predicted xylose isomerase	Xyl	xylose utilization	+	complete
		Bg0312	MBIN249C1230_13170	XylA2	predicted xylose isomerase	XOS	xylooligosaccharides utilization	+	complete
		Bg0312	MBIN249C1230_13185	LacZ	Beta-galactosidase (EC 3.2.1.23)	GOS	galactooligosaccharides utilization	-	complete	GH2
		Bg0312	MBIN249C1230_13440	GalE	UDP-glucose 4-epimerase (EC 5.1.3.2)	Gal	galactose utilization	+	complete
		Bg0312	MBIN249C1230_13440	GalE	UDP-glucose 4-epimerase (EC 5.1.3.2)	Lac	lactose utilization	-	complete
		Bg0312	MBIN249C1230_13460	RbsB	Ribose ABC transport system, periplasmic ribose-binding protein RbsB (TC 3.A.1.2.1)	Rbs	ribose utilization	-	complete
		Bg0312	MBIN249C1230_13465	RbsA	Ribose ABC transport system, ATP-binding protein RbsA (TC 3.A.1.2.1)	Rbs	ribose utilization	-	complete
		Bg0312	MBIN249C1230_13475	Hex_old	beta-N-acetylglucosaminidase (EC 3.2.1.52)	Chb	chitobiose utilization	-	complete	GH3
		Bg0312	MBIN249C1230_13475	Hex	beta-N-acetylglucosaminidase (EC 3.2.1.52)	Chb	chitobiose utilization	-	complete	GH3
		Bg0312	MBIN249C1230_13480	Pgm	Beta-phosphoglucomutase (EC 5.4.2.6)	Mal	maltose utilization	+	complete
		Bg0312	MBIN249C1230_13480	Pgm	Beta-phosphoglucomutase (EC 5.4.2.6)	MOS	maltooligosaccharides utilization	+	complete
		Bg0312	MBIN249C1230_13480	Pgm	Beta-phosphoglucomutase (EC 5.4.2.6)	Mal	maltose utilization	+	complete
		Bg0312	MBIN249C1230_13480	Pgm	Beta-phosphoglucomutase (EC 5.4.2.6)	MOS	maltooligosaccharides utilization	+	complete
		Bg0312	MBIN249C1230_13675	MalQ	4-alpha-glucanotransferase (amylomaltase) (EC 2.4.1.25)	Mal	maltose utilization	+	complete	GH77	Starch/glycogen
		Bg0312	MBIN249C1230_13675	MalQ	4-alpha-glucanotransferase (amylomaltase) (EC 2.4.1.25)	MOS	maltooligosaccharides utilization	+	complete	GH77	Starch/glycogen
		Bg0312	MBIN249C1230_13680	Pgm	Beta-phosphoglucomutase (EC 5.4.2.6)	Mal	maltose utilization	+	complete
		Bg0312	MBIN249C1230_13680	Pgm	Beta-phosphoglucomutase (EC 5.4.2.6)	MOS	maltooligosaccharides utilization	+	complete
		Bg0312	MBIN249C1230_13680	Pgm	Beta-phosphoglucomutase (EC 5.4.2.6)	Mal	maltose utilization	+	complete
		Bg0312	MBIN249C1230_13680	Pgm	Beta-phosphoglucomutase (EC 5.4.2.6)	MOS	maltooligosaccharides utilization	+	complete
		Bg0312	MBIN249C1230_13690	InoY	Inositol transport system sugar-binding protein	Ino	inositol utilization	-	complete
		Bg0312	MBIN249C1230_13695	InoZ	Inositol transport system ATP-binding protein	Ino	inositol utilization	-	complete
		Bg0312	MBIN249C1230_13700	RbsC	Ribose ABC transport system, permease protein RbsC (TC 3.A.1.2.1)	Rbs	ribose utilization	-	complete
		Bg0312	MBIN249C1230_13705	Hex_old	beta-N-acetylglucosaminidase (EC 3.2.1.52)	Chb	chitobiose utilization	-	complete	GH3
		Bg0312	MBIN249C1230_13705	Hex	beta-N-acetylglucosaminidase (EC 3.2.1.52)	Chb	chitobiose utilization	-	complete	GH3
		Bg0312	MBIN249C1230_13755	MalR	Maltose operon transcriptional repressor MalR, LacI family	Mal	maltose utilization	+	complete
		Bg0312	MBIN249C1230_13755	MalR	Maltose operon transcriptional repressor MalR, LacI family	MOS	maltooligosaccharides utilization	+	complete
		Bg0312	MBIN249C1230_13760	MalE	Maltose/maltodextrin ABC transporter, substrate binding periplasmic protein MalE	Mal	maltose utilization	+	complete
		Bg0312	MBIN249C1230_13760	MalE	Maltose/maltodextrin ABC transporter, substrate binding periplasmic protein MalE	MOS	maltooligosaccharides utilization	+	complete
		Bg0312	MBIN249C1230_13765	MalF	Maltose/maltodextrin ABC transporter, permease protein MalF	Mal	maltose utilization	+	complete
		Bg0312	MBIN249C1230_13765	MalF	Maltose/maltodextrin ABC transporter, permease protein MalF	MOS	maltooligosaccharides utilization	+	complete
		Bg0312	MBIN249C1230_13770	MalG	Maltose/maltodextrin ABC transporter, permease protein MalG	Mal	maltose utilization	+	complete
		Bg0312	MBIN249C1230_13770	MalG	Maltose/maltodextrin ABC transporter, permease protein MalG	MOS	maltooligosaccharides utilization	+	complete
		Bg0312	MBIN249C1230_13775						complete	GH53	Pectin
		Bg0312	MBIN249C1230_13910	CoaW	Pantothenate kinase type II, eukaryotic (EC 2.7.1.33)	B5	coenzyme A, de novo synthesis	-	complete
		Bg0312	MBIN249C1230_13920	FocA2	Formate efflux transporter (TC 2.A.44 family)	Formate	formate production production	+	complete
		Bg0312	MBIN249C1230_13945	XynB	Beta-xylosidase (EC 3.2.1.37)	XOS	xylooligosaccharides utilization	+	complete	GH43_12	Pectin
		Bg0312	MBIN249C1230_14000	Pgl	Polygalacturonase (EC 3.2.1.15)	GalAs	oligogalacturonate utilization	+	complete	GH28	Pectin
		Bg0312	MBIN249C1230_14057	LysE1	Transporter, LysE family	Lys_d	lysine degradation	-	partial
		Bg0312	MBIN249C1230_14057	LysE1	Transporter, LysE family	Butyrate	butyrate production production	+	partial
		Bg0312	MBIN249C1230_14104	XynA	Endo-1,4-beta-xylanase (EC 3.2.1.8)	XOS	xylooligosaccharides utilization	+	partial
		Bg0312	MBIN249C1230_14104	XynA	Endo-1,4-beta-xylanase (EC 3.2.1.8)	XOS	xylooligosaccharides utilization	+	partial
		Bg0312	MBIN249C1230_14134	Abf_GH51	Exo-alpha-(1->5)-L-arabinofuranosidase (EC 3.2.1.55), GH51 family	aAOS	alpha-arabinooligosaccharides utilization	-	partial
		Bg0312	MBIN249C1230_14141	BglA	Beta-glucosidase (EC 3.2.1.21)	Bgl	beta-glucosides utilization	+	partial
		Bg0312	MBIN249C1230_14145	PelB	Pectate lyase (EC 4.2.2.2)	GalAs	oligogalacturonate utilization	+	partial
		Bg0312	MBIN249C1230_14171	BglFa	PTS system, beta-glucoside-specific IIA component (EC 2.7.1.69)	Bgl	beta-glucosides utilization	+	partial
		Bg0312	MBIN249C1230_14171	BglFb	PTS system, beta-glucoside-specific IIB component (EC 2.7.1.69)	Bgl	beta-glucosides utilization	+	partial
		Bg0312	MBIN249C1230_14171	BglFc	PTS system, beta-glucoside-specific IIC component (EC 2.7.1.69)	Bgl	beta-glucosides utilization	+	partial
		Bg0312	MBIN249C1230_14176	KduI2	predicted 4-deoxy-L-threo-5-hexosulose-uronate ketol-isomerase (EC 5.3.1.17)	ddGlcA	unsaturated glucuronate utilization	-	partial
		Bg0629	MBIN3447B1F8_00015	MalL	Oligo-1,6-glucosidase (EC 3.2.1.10)	Mal	maltose utilization	+	complete	GH13_31	Starch/glycogen
		Bg0629	MBIN3447B1F8_00015	MalL	Oligo-1,6-glucosidase (EC 3.2.1.10)	MOS	maltooligosaccharides utilization	+	complete	GH13_31	Starch/glycogen
		Bg0629	MBIN3447B1F8_00015	MalL	Oligo-1,6-glucosidase (EC 3.2.1.10)	Mal	maltose utilization	+	complete	GH13_31	Starch/glycogen
		Bg0629	MBIN3447B1F8_00015	MalL	Oligo-1,6-glucosidase (EC 3.2.1.10)	MOS	maltooligosaccharides utilization	+	complete	GH13_31	Starch/glycogen
		Bg0629	MBIN3447B1F8_00020	AglA	Alpha-glucosidase (EC 3.2.1.20)	Mal	maltose utilization	+	complete	GH31
		Bg0629	MBIN3447B1F8_00020	AglA	Alpha-glucosidase (EC 3.2.1.20)	MOS	maltooligosaccharides utilization	+	complete	GH31
		Bg0629	MBIN3447B1F8_00110	AgaL	Alpha-galactosidase (EC 3.2.1.22)	Aga	alpha-galactosides utilization	+	complete	GH36
		Bg0629	MBIN3447B1F8_00135	MxmX	Maltodextrin ABC transporter, ATP-binding protein MsmX	Mal	maltose utilization	+	complete
		Bg0629	MBIN3447B1F8_00135	MxmX	Maltodextrin ABC transporter, ATP-binding protein MsmX	MOS	maltooligosaccharides utilization	+	complete
		Bg0629	MBIN3447B1F8_00160	IolT2	Predicted inositol transporter IolT	Ino	inositol utilization	+	complete
		Bg0629	MBIN3447B1F8_00175	IolB	5-deoxy-glucuronate isomerase (EC 5.3.1.30)	Ino	inositol utilization	+	complete
		Bg0629	MBIN3447B1F8_00180	IolD	Epi-inositol hydrolase (EC 3.7.1.-)	Ino	inositol utilization	+	complete
		Bg0629	MBIN3447B1F8_00185	IolC	5-keto-2-deoxygluconokinase (EC 2.7.1.92)	Ino	inositol utilization	+	complete
		Bg0629	MBIN3447B1F8_00220	ProC	Pyrroline-5-carboxylate reductase (EC 1.5.1.2)	Pro	proline biosynthesis	+	complete
		Bg0629	MBIN3447B1F8_00300	BaiA	3-alpha-hydroxycholanate dehydrogenase (NADP(+)) (EC 1.1.1.392)	BA_t	bile acid transformation	-	complete
		Bg0629	MBIN3447B1F8_00330	LysC	Aspartokinase (EC 2.7.2.4)	Lys	lysine biosynthesis	+	complete
		Bg0629	MBIN3447B1F8_00370	GalE	UDP-glucose 4-epimerase (EC 5.1.3.2)	Gal	galactose utilization	-	complete
		Bg0629	MBIN3447B1F8_00370	GalE	UDP-glucose 4-epimerase (EC 5.1.3.2)	Lac	lactose utilization	-	complete
		Bg0629	MBIN3447B1F8_00380	Hom	Homoserine dehydrogenase (EC 1.1.1.3)	Thr	threonine biosynthesis	+	complete
		Bg0629	MBIN3447B1F8_00380	Hom	Homoserine dehydrogenase (EC 1.1.1.3)	Met	methionine biosynthesis	+	complete
		Bg0629	MBIN3447B1F8_00445	DapF	Diaminopimelate epimerase (EC 5.1.1.7)	Lys	lysine biosynthesis	+	complete
		Bg0629	MBIN3447B1F8_00465	AgaL	Alpha-galactosidase (EC 3.2.1.22)	Aga	alpha-galactosides utilization	+	complete	GH36
		Bg0629	MBIN3447B1F8_00470	GlgP	Glycogen phosphorylase (EC 2.4.1.1)	Mal	maltose utilization	+	complete	GT35	Starch/glycogen
		Bg0629	MBIN3447B1F8_00470	GlgP	Glycogen phosphorylase (EC 2.4.1.1)	MOS	maltooligosaccharides utilization	+	complete	GT35	Starch/glycogen
		Bg0629	MBIN3447B1F8_00480	HisD	Histidinol dehydrogenase (EC 1.1.1.23)	His	histidine biosynthesis	+	complete
		Bg0629	MBIN3447B1F8_00485	HisB	Imidazoleglycerol-phosphate dehydratase (EC 4.2.1.19)	His	histidine biosynthesis	+	complete
		Bg0629	MBIN3447B1F8_00490	HisI	Phosphoribosyl-AMP cyclohydrolase (EC 3.5.4.19)	His	histidine biosynthesis	+	complete
		Bg0629	MBIN3447B1F8_00490	HisE	Phosphoribosyl-ATP pyrophosphatase (EC 3.6.1.31)	His	histidine biosynthesis	+	complete
		Bg0629	MBIN3447B1F8_00510	MetH	5-methyltetrahydrofolate--homocysteine methyltransferase (EC 2.1.1.13)	Met	methionine biosynthesis	+	complete
		Bg0629	MBIN3447B1F8_00535	RhaJ	Predicted L-rhamnose ABC transporter, ATP-binding component	Rha	rhamnose utilization	+	complete
		Bg0629	MBIN3447B1F8_00540	RhaH	Predicted L-rhamnose ABC transporter, transmembrane component 2	Rha	rhamnose utilization	+	complete
		Bg0629	MBIN3447B1F8_00545	RhaG	Predicted L-rhamnose ABC transporter, transmembrane component 1	Rha	rhamnose utilization	+	complete
		Bg0629	MBIN3447B1F8_00600	XltR2	Transcriptional regulator of various polyols utilization, AraC family	Mtl	mannitol utilization	-	complete
		Bg0629	MBIN3447B1F8_00665	AscB	6-phospho-beta-glucosidase (EC 3.2.1.86)	Bgl	beta-glucosides utilization	+	complete	GH1
		Bg0629	MBIN3447B1F8_00745	PduV	Propanediol utilization protein PduV	PD_ut	propanediol utilization	+	complete
		Bg0629	MBIN3447B1F8_00755	ArgJ	Glutamate N-acetyltransferase (EC 2.3.1.35)	Arg	arginine biosynthesis	+	complete
		Bg0629	MBIN3447B1F8_00755	ArgA	N-acetylglutamate synthase (EC 2.3.1.1)	Arg	arginine biosynthesis	+	complete
		Bg0629	MBIN3447B1F8_00760	ArgC	N-acetyl-gamma-glutamyl-phosphate reductase (EC 1.2.1.38)	Arg	arginine biosynthesis	+	complete
		Bg0629	MBIN3447B1F8_00785	ArgF1	Ornithine carbamoyltransferase (EC 2.1.3.3)	Arg	arginine biosynthesis	+	complete
		Bg0629	MBIN3447B1F8_00805						complete	GT2
		Bg0629	MBIN3447B1F8_00955	LacZ_old	beta-galactosidase (EC 3.2.1.23)	Lac	lactose utilization	-	complete	GH2
		Bg0629	MBIN3447B1F8_01075	IlvC	Ketol-acid reductoisomerase (NADP(+)) (EC 1.1.1.86)	Ile	isoleucine biosynthesis	+	complete
		Bg0629	MBIN3447B1F8_01075	IlvC	Ketol-acid reductoisomerase (NADP(+)) (EC 1.1.1.86)	Leu	leucine biosynthesis	+	complete
		Bg0629	MBIN3447B1F8_01075	IlvC	Ketol-acid reductoisomerase (NADP(+)) (EC 1.1.1.86)	Val	valine biosynthesis	+	complete
		Bg0629	MBIN3447B1F8_01075	IlvC2	Ketol-acid reductoisomerase (NADP(+)) (EC 1.1.1.86)	Ile	isoleucine biosynthesis	+	complete
		Bg0629	MBIN3447B1F8_01075	IlvC2	Ketol-acid reductoisomerase (NADP(+)) (EC 1.1.1.86)	Leu	leucine biosynthesis	+	complete
		Bg0629	MBIN3447B1F8_01075	IlvC2	Ketol-acid reductoisomerase (NADP(+)) (EC 1.1.1.86)	Val	valine biosynthesis	+	complete
		Bg0629	MBIN3447B1F8_01110	MalQ	4-alpha-glucanotransferase (amylomaltase) (EC 2.4.1.25)	Mal	maltose utilization	+	complete	GH77	Starch/glycogen
		Bg0629	MBIN3447B1F8_01110	MalQ	4-alpha-glucanotransferase (amylomaltase) (EC 2.4.1.25)	MOS	maltooligosaccharides utilization	+	complete	GH77	Starch/glycogen
		Bg0629	MBIN3447B1F8_01120	IolR	Transcriptional repressor of the myo-inositol catabolic operon DeoR family	Ino	inositol utilization	+	complete
		Bg0629	MBIN3447B1F8_01135	XylB	Xylulose kinase (EC 2.7.1.17)	Xyl	xylose utilization	+	complete
		Bg0629	MBIN3447B1F8_01135	XylB	Xylulose kinase (EC 2.7.1.17)	Xlt	xylitol utilization	-	complete
		Bg0629	MBIN3447B1F8_01135	XylB	Xylulose kinase (EC 2.7.1.17)	Atl	arabinitol utilization	-	complete
		Bg0629	MBIN3447B1F8_01135	XylB	Xylulose kinase (EC 2.7.1.17)	XOS	xylooligosaccharides utilization	+	complete
		Bg0629	MBIN3447B1F8_01135	XylB	Xylulose kinase (EC 2.7.1.17)	Xyl	xylose utilization	+	complete
		Bg0629	MBIN3447B1F8_01135	XylB	Xylulose kinase (EC 2.7.1.17)	Xlt	xylitol utilization	-	complete
		Bg0629	MBIN3447B1F8_01135	XylB	Xylulose kinase (EC 2.7.1.17)	Atl	arabinitol utilization	-	complete
		Bg0629	MBIN3447B1F8_01135	XylB	Xylulose kinase (EC 2.7.1.17)	XOS	xylooligosaccharides utilization	+	complete
		Bg0629	MBIN3447B1F8_01225	ThiS	Sulfur carrier protein ThiS	B1	TPP cofactor, de novo synthesis	+	complete
		Bg0629	MBIN3447B1F8_01230	ThiF	Sulfur carrier protein ThiS adenylyltransferase (EC 2.7.7.73)	B1	TPP cofactor, de novo synthesis	+	complete
		Bg0629	MBIN3447B1F8_01335						complete	GT4
		Bg0629	MBIN3447B1F8_01350						complete	GT4
		Bg0629	MBIN3447B1F8_01355						complete	GT2
		Bg0629	MBIN3447B1F8_01370	Pta	Phosphate acetyltransferase (EC 2.3.1.8)	Acetate	acetate production production	+	complete
		Bg0629	MBIN3447B1F8_01375	AckA	Acetate kinase (EC 2.7.2.1)	Acetate	acetate production production	+	complete
		Bg0629	MBIN3447B1F8_01685						complete	GH73	Peptidoglycan
		Bg0629	MBIN3447B1F8_01735	FocA2	Formate efflux transporter (TC 2.A.44 family)	Formate	formate production production	+	complete
		Bg0629	MBIN3447B1F8_01745	Asd	Aspartate-semialdehyde dehydrogenase (EC 1.2.1.11)	Lys	lysine biosynthesis	+	complete
		Bg0629	MBIN3447B1F8_01765						complete	CBM50	Peptidoglycan
		Bg0629	MBIN3447B1F8_01835	AscB	6-phospho-beta-glucosidase (EC 3.2.1.86)	Bgl	beta-glucosides utilization	+	complete	GH1
		Bg0629	MBIN3447B1F8_01870	PduB	Propanediol utilization polyhedral body protein PduB	PD_ut	propanediol utilization	+	complete
		Bg0629	MBIN3447B1F8_01950	FsdY	Fucosides ABC transport system, permease protein, predicted	Fcs	fucosides utilization	+	complete
		Bg0629	MBIN3447B1F8_01955	FsdX	Fucosides ABC transport system, substrate-binding protein, predicted	Fcs	fucosides utilization	+	complete
		Bg0629	MBIN3447B1F8_01975	AroK1	Shikimate kinase I (EC 2.7.1.71)	Chor	chorismate biosynthesis	+	complete
		Bg0629	MBIN3447B1F8_01990	AspC	Aspartate aminotransferase (EC 2.6.1.1)	Asp	aspartate biosynthesis	+	complete
		Bg0629	MBIN3447B1F8_02055	AroK1	Shikimate kinase I (EC 2.7.1.71)	Chor	chorismate biosynthesis	+	complete
		Bg0629	MBIN3447B1F8_02065	IolI	Inosose isomerase (EC 5.3.99.11)	Ino	inositol utilization	+	complete
		Bg0629	MBIN3447B1F8_02075	AroE4	Shikimate/quinate 5-dehydrogenase I beta (EC 1.1.1.282)	Chor	chorismate biosynthesis	+	complete
		Bg0629	MBIN3447B1F8_02090	GltD	Glutamate synthase [NADPH] small chain (EC 1.4.1.13)	Glu	glutamate biosynthesis	+	complete
		Bg0629	MBIN3447B1F8_02095	GltB	Glutamate synthase [NADPH] large chain (EC 1.4.1.13)	Glu	glutamate biosynthesis	+	complete
		Bg0629	MBIN3447B1F8_02110	HisJ1	Histidinol-phosphatase (EC 3.1.3.15)	His	histidine biosynthesis	+	complete
		Bg0629	MBIN3447B1F8_02115	ScrP	Sucrose phosphorylase (EC 2.4.1.7)	Scr	sucrose utilization	+	complete	GH13_4	Starch/glycogen	Sucrose/fructan
		Bg0629	MBIN3447B1F8_02160	BglG	Beta-glucoside bgl operon antiterminator, BglG family	Bgl	beta-glucosides utilization	+	complete
		Bg0629	MBIN3447B1F8_02165	BglFa	PTS system, beta-glucoside-specific IIA component (EC 2.7.1.69)	Bgl	beta-glucosides utilization	+	complete
		Bg0629	MBIN3447B1F8_02165	BglFb	PTS system, beta-glucoside-specific IIB component (EC 2.7.1.69)	Bgl	beta-glucosides utilization	+	complete
		Bg0629	MBIN3447B1F8_02165	BglFc	PTS system, beta-glucoside-specific IIC component (EC 2.7.1.69)	Bgl	beta-glucosides utilization	+	complete
		Bg0629	MBIN3447B1F8_02220	SerA	D-3-phosphoglycerate dehydrogenase (EC 1.1.1.95)	Ser	serine biosynthesis	+	complete
		Bg0629	MBIN3447B1F8_02225	SerC1	Phosphoserine aminotransferase (EC 2.6.1.52)	Ser	serine biosynthesis	+	complete
		Bg0629	MBIN3447B1F8_02255	AgaL	Alpha-galactosidase (EC 3.2.1.22)	Aga	alpha-galactosides utilization	+	complete
		Bg0629	MBIN3447B1F8_02310						complete	GT2
		Bg0629	MBIN3447B1F8_02320						complete	CBM48-GH13_9
		Bg0629	MBIN3447B1F8_02345	NadD	Nicotinate-nucleotide adenylyltransferase (EC 2.7.7.18)	B3	NAD(P) cofactors, de novo synthesis	+	complete
		Bg0629	MBIN3447B1F8_02360	BfrR	Transcriptional regulator of FOS utilization, LacI family	FOS	fructooligosaccharides utilization	+	complete
		Bg0629	MBIN3447B1F8_02365	IolE	Inosose dehydratase (EC 4.2.1.44)	Ino	inositol utilization	+	complete
		Bg0629	MBIN3447B1F8_02370	IolJ	5-keto-2-deoxy-D-gluconate-6 phosphate aldolase (EC 4.1.2.29)	Ino	inositol utilization	+	complete
		Bg0629	MBIN3447B1F8_02380	EutJ	Ethanolamine utilization protein EutJ	EA_ut	ethanolamine utilization	-	complete
		Bg0629	MBIN3447B1F8_02430	Hom	Homoserine dehydrogenase (EC 1.1.1.3)	Thr	threonine biosynthesis	+	complete
		Bg0629	MBIN3447B1F8_02430	Hom	Homoserine dehydrogenase (EC 1.1.1.3)	Met	methionine biosynthesis	+	complete
		Bg0629	MBIN3447B1F8_02440	PflA	Pyruvate formate-lyase (EC 2.3.1.54)	Formate	formate production production	+	complete
		Bg0629	MBIN3447B1F8_02495	MalG	Maltose/maltodextrin ABC transporter, permease protein MalG	Mal	maltose utilization	+	complete
		Bg0629	MBIN3447B1F8_02495	MalG	Maltose/maltodextrin ABC transporter, permease protein MalG	MOS	maltooligosaccharides utilization	+	complete
		Bg0629	MBIN3447B1F8_02500	MalF	Maltose/maltodextrin ABC transporter, permease protein MalF	Mal	maltose utilization	+	complete
		Bg0629	MBIN3447B1F8_02500	MalF	Maltose/maltodextrin ABC transporter, permease protein MalF	MOS	maltooligosaccharides utilization	+	complete
		Bg0629	MBIN3447B1F8_02505	MalE	Maltose/maltodextrin ABC transporter, substrate binding periplasmic protein MalE	Mal	maltose utilization	+	complete
		Bg0629	MBIN3447B1F8_02505	MalE	Maltose/maltodextrin ABC transporter, substrate binding periplasmic protein MalE	MOS	maltooligosaccharides utilization	+	complete
		Bg0629	MBIN3447B1F8_02590	BaiO	NAD(H)-dependent 3-alpha-hydroxysteroid reductase, predicted	BA_t	bile acid transformation	-	complete
		Bg0629	MBIN3447B1F8_02595	BaiN	3-dehydro-bile acid delta(4,6)-reductase (EC 1.3.1.114)	BA_t	bile acid transformation	-	complete
		Bg0629	MBIN3447B1F8_02615	MetF	5,10-methylenetetrahydrofolate reductase (EC 1.5.1.20)	Met	methionine biosynthesis	+	complete
		Bg0629	MBIN3447B1F8_02715	RhaH	Predicted L-rhamnose ABC transporter, transmembrane component 2	Rha	rhamnose utilization	+	complete
		Bg0629	MBIN3447B1F8_02735	CobT	Nicotinate-nucleotide--dimethylbenzimidazole phosphoribosyltransferase (EC 2.4.2.21)	B12	cobalamin cofactors, de novo synthesis	-	complete
		Bg0629	MBIN3447B1F8_02740	CobU	Adenosylcobinamide-phosphate guanylyltransferase (EC 2.7.7.62)	B12	cobalamin cofactors, de novo synthesis	-	complete
		Bg0629	MBIN3447B1F8_02755						complete	CE4
		Bg0629	MBIN3447B1F8_02775	LacC	Tagatose-6-phosphate kinase (EC 2.7.1.144)	Gtl	galactitol utilization	-	complete
		Bg0629	MBIN3447B1F8_02775	AgaZ	Tagatose-6-phosphate kinase (EC 2.7.1.144)	Gtl	galactitol utilization	-	complete
		Bg0629	MBIN3447B1F8_02780	GatD	Galactitol-1-phosphate 5-dehydrogenase (EC 1.1.1.251)	Gtl	galactitol utilization	-	complete
		Bg0629	MBIN3447B1F8_02785	XylB	Xylulose kinase (EC 2.7.1.17)	Xyl	xylose utilization	+	complete
		Bg0629	MBIN3447B1F8_02785	XylB	Xylulose kinase (EC 2.7.1.17)	Xlt	xylitol utilization	-	complete
		Bg0629	MBIN3447B1F8_02785	XylB	Xylulose kinase (EC 2.7.1.17)	Atl	arabinitol utilization	-	complete
		Bg0629	MBIN3447B1F8_02785	XylB	Xylulose kinase (EC 2.7.1.17)	XOS	xylooligosaccharides utilization	+	complete
		Bg0629	MBIN3447B1F8_02785	XylB	Xylulose kinase (EC 2.7.1.17)	Xyl	xylose utilization	+	complete
		Bg0629	MBIN3447B1F8_02785	XylB	Xylulose kinase (EC 2.7.1.17)	Xlt	xylitol utilization	-	complete
		Bg0629	MBIN3447B1F8_02785	XylB	Xylulose kinase (EC 2.7.1.17)	Atl	arabinitol utilization	-	complete
		Bg0629	MBIN3447B1F8_02785	XylB	Xylulose kinase (EC 2.7.1.17)	XOS	xylooligosaccharides utilization	+	complete
		Bg0629	MBIN3447B1F8_02815	AgaE	Predicted galactosides ABC transporter, substrate-binding protein AgaE	Aga	alpha-galactosides utilization	+	complete
		Bg0629	MBIN3447B1F8_02835	LeuA	2-isopropylmalate synthase (EC 2.3.3.13)	Leu	leucine biosynthesis	+	complete
		Bg0629	MBIN3447B1F8_02855						complete	GH13_31	Starch/glycogen
		Bg0629	MBIN3447B1F8_02870	AgaF	Predicted galactosides ABC transporter, membrane-spanning permease protein AgaF	Aga	alpha-galactosides utilization	+	complete
		Bg0629	MBIN3447B1F8_02875	AgaG	Predicted galactosides ABC transporter, membrane-spanning permease protein AgaG	Aga	alpha-galactosides utilization	+	complete
		Bg0629	MBIN3447B1F8_02900	Frk_ScrK	Fructokinase (EC 2.7.1.4)	Scr	sucrose utilization	+	complete
		Bg0629	MBIN3447B1F8_02900	Frk_ScrK	Fructokinase (EC 2.7.1.4)	FOS	fructooligosaccharides utilization	+	complete
		Bg0629	MBIN3447B1F8_02900	Frk_ScrK	Fructokinase (EC 2.7.1.4)	Mtl	mannitol utilization	-	complete
		Bg0629	MBIN3447B1F8_02900	ScrK	Fructokinase (EC 2.7.1.4)	Scr	sucrose utilization	+	complete
		Bg0629	MBIN3447B1F8_02900	ScrK	Fructokinase (EC 2.7.1.4)	FOS	fructooligosaccharides utilization	+	complete
		Bg0629	MBIN3447B1F8_02900	ScrK	Fructokinase (EC 2.7.1.4)	Mtl	mannitol utilization	-	complete
		Bg0629	MBIN3447B1F8_02905	GntU	Low-affinity gluconate/H+ symporter GntU	Gnt	gluconate utilization	-	complete
		Bg0629	MBIN3447B1F8_02910	UxuB	D-mannonate oxidoreductase (EC 1.1.1.57)	GlcA	glucuronate utilization	-	complete
		Bg0629	MBIN3447B1F8_02910	UxuB	D-mannonate oxidoreductase (EC 1.1.1.57)	GalA	galacturonate utilization	-	complete
		Bg0629	MBIN3447B1F8_02910	UxuB	D-mannonate oxidoreductase (EC 1.1.1.57)	GalAs	oligogalacturonate utilization	-	complete
		Bg0629	MBIN3447B1F8_02910	UxuB	D-mannonate oxidoreductase (EC 1.1.1.57)	GlcAs	glucuronides utilization	-	complete
		Bg0629	MBIN3447B1F8_02920	NplT	Neopullulanase (EC 3.2.1.135)	Mal	maltose utilization	+	complete	GH13_31	Starch/glycogen
		Bg0629	MBIN3447B1F8_02920	NplT	Neopullulanase (EC 3.2.1.135)	MOS	maltooligosaccharides utilization	+	complete	GH13_31	Starch/glycogen
		Bg0629	MBIN3447B1F8_02925	ManZ1d	PTS system, mannose-specific IID component	Man	mannose utilization	+	complete
		Bg0629	MBIN3447B1F8_02930	ManY1c	PTS system, mannose-specific IIC component	Man	mannose utilization	+	complete
		Bg0629	MBIN3447B1F8_02935	ManX1b	PTS system, mannose-specific IIB component (EC 2.7.1.69)	Man	mannose utilization	+	complete
		Bg0629	MBIN3447B1F8_02975						complete	CBM48-GH13_9
		Bg0629	MBIN3447B1F8_02980						complete	CE4
		Bg0629	MBIN3447B1F8_03100	IlvG	Acetolactate synthase large subunit (EC 2.2.1.6)	Ile	isoleucine biosynthesis	+	complete
		Bg0629	MBIN3447B1F8_03100	IlvG	Acetolactate synthase large subunit (EC 2.2.1.6)	Leu	leucine biosynthesis	+	complete
		Bg0629	MBIN3447B1F8_03100	IlvG	Acetolactate synthase large subunit (EC 2.2.1.6)	Val	valine biosynthesis	+	complete
		Bg0629	MBIN3447B1F8_03135	FrlR	Transcriptional regulator of fructoselysine utilization, GntR family	FruLys	fructoselysine utilization	+	complete
		Bg0629	MBIN3447B1F8_03140	FrlB	Fructoselysine 6-phosphate deglycase (EC 3.5.-.-)	FruLys	fructoselysine utilization	+	complete
		Bg0629	MBIN3447B1F8_03145	FrlD	Fructoselysine kinase (EC 2.7.1.-)	FruLys	fructoselysine utilization	+	complete
		Bg0629	MBIN3447B1F8_03215	GlgX	Limit dextrin alpha-1,6-maltotetraose-hydrolase (EC 3.2.1.196)	Mal	maltose utilization	+	complete	GH13_11	Starch/glycogen
		Bg0629	MBIN3447B1F8_03215	GlgX	Limit dextrin alpha-1,6-maltotetraose-hydrolase (EC 3.2.1.196)	MOS	maltooligosaccharides utilization	+	complete	GH13_11	Starch/glycogen
		Bg0629	MBIN3447B1F8_03260	Bdh	NADH-dependent butanol dehydrogenase A (EC 1.1.1.-)	Butyrate	butyrate production production	-	complete
		Bg0629	MBIN3447B1F8_03275						complete	GH23	Peptidoglycan
		Bg0629	MBIN3447B1F8_03380						complete	GH20	Chitin/chitosan
		Bg0629	MBIN3447B1F8_03385	AgaE	Predicted galactosides ABC transporter, substrate-binding protein AgaE	Aga	alpha-galactosides utilization	+	complete
		Bg0629	MBIN3447B1F8_03435						complete	GT28	Peptidoglycan
		Bg0629	MBIN3447B1F8_03505	AraD	L-ribulose-5-phosphate 4-epimerase (EC 5.1.3.4)	Ara	arabinose utilization	-	complete
		Bg0629	MBIN3447B1F8_03505	AraD	L-ribulose-5-phosphate 4-epimerase (EC 5.1.3.4)	aAOS	alpha-arabinooligosaccharides utilization	-	complete
		Bg0629	MBIN3447B1F8_03505	AraD	L-ribulose-5-phosphate 4-epimerase (EC 5.1.3.4)	Ara	arabinose utilization	-	complete
		Bg0629	MBIN3447B1F8_03505	AraD	L-ribulose-5-phosphate 4-epimerase (EC 5.1.3.4)	aAOS	alpha-arabinooligosaccharides utilization	-	complete
		Bg0629	MBIN3447B1F8_03570	AgaL	Alpha-galactosidase (EC 3.2.1.22)	Aga	alpha-galactosides utilization	+	complete
		Bg0629	MBIN3447B1F8_03575	AroE4	Shikimate/quinate 5-dehydrogenase I beta (EC 1.1.1.282)	Chor	chorismate biosynthesis	+	complete
		Bg0629	MBIN3447B1F8_03610	ThrB	Homoserine kinase (EC 2.7.1.39)	Thr	threonine biosynthesis	+	complete
		Bg0629	MBIN3447B1F8_03630	XylF	Xylose ABC transporter, periplasmic xylose-binding protein XylF	Xyl	xylose utilization	+	complete
		Bg0629	MBIN3447B1F8_03635	XylF	Xylose ABC transporter, periplasmic xylose-binding protein XylF	Xyl	xylose utilization	+	complete
		Bg0629	MBIN3447B1F8_03640	XylG	D-xylose transport ATP-binding protein XylG	Xyl	xylose utilization	+	complete
		Bg0629	MBIN3447B1F8_03645	XylH	Xylose ABC transporter, permease protein XylH	Xyl	xylose utilization	+	complete
		Bg0629	MBIN3447B1F8_03665						complete	CBM50	Peptidoglycan
		Bg0629	MBIN3447B1F8_03720	GlcK	Glucokinase (EC 2.7.1.2)	Glc	glucose utilization	+	complete
		Bg0629	MBIN3447B1F8_03750	RbsR	Ribose operon repressor	Rbs	ribose utilization	-	complete
		Bg0629	MBIN3447B1F8_03755	RbsR	Ribose operon repressor	Rbs	ribose utilization	-	complete
		Bg0629	MBIN3447B1F8_03785	ScrR	Sucrose operon repressor ScrR, LacI family	Scr	sucrose utilization	+	complete
		Bg0629	MBIN3447B1F8_03790	ADH	Alcohol dehydrogenase (EC 1.1.1.1)	Ethanol	ethanol production production	+	complete
		Bg0629	MBIN3447B1F8_03800	BtuR2	ATP:Cob(I)alamin adenosyltransferase (EC 2.5.1.17)	B12	cobalamin cofactors, de novo synthesis	-	complete
		Bg0629	MBIN3447B1F8_03900						complete	GT2
		Bg0629	MBIN3447B1F8_03915	MetF	5,10-methylenetetrahydrofolate reductase (EC 1.5.1.20)	Met	methionine biosynthesis	+	complete
		Bg0629	MBIN3447B1F8_03930	IolI	Inosose isomerase (EC 5.3.99.11)	Ino	inositol utilization	+	complete
		Bg0629	MBIN3447B1F8_03935	IolG	Myo-inositol 2-dehydrogenase (EC 1.1.1.18)	Ino	inositol utilization	+	complete
		Bg0629	MBIN3447B1F8_03940	MetY	O-succinylhomoserine sulfhydrylase (EC 2.5.1.48)	Met	methionine biosynthesis	+	complete
		Bg0629	MBIN3447B1F8_03995	IlvM	Acetolactate synthase small subunit (EC 2.2.1.6)	Ile	isoleucine biosynthesis	+	complete
		Bg0629	MBIN3447B1F8_03995	IlvM	Acetolactate synthase small subunit (EC 2.2.1.6)	Leu	leucine biosynthesis	+	complete
		Bg0629	MBIN3447B1F8_03995	IlvM	Acetolactate synthase small subunit (EC 2.2.1.6)	Val	valine biosynthesis	+	complete
		Bg0629	MBIN3447B1F8_04155						complete	GT2-GT4
		Bg0629	MBIN3447B1F8_04160						complete	GT2-GT2
		Bg0629	MBIN3447B1F8_04175	DapB	4-hydroxy-tetrahydrodipicolinate reductase (EC 1.17.1.8)	Lys	lysine biosynthesis	+	complete
		Bg0629	MBIN3447B1F8_04185	HisA	Phosphoribosylformimino-5-aminoimidazole carboxamide ribotide isomerase (EC 5.3.1.16)	His	histidine biosynthesis	+	complete
		Bg0629	MBIN3447B1F8_04220	IlvE	Branched-chain amino acid aminotransferase (EC 2.6.1.42)	Ile	isoleucine biosynthesis	+	complete
		Bg0629	MBIN3447B1F8_04220	IlvE	Branched-chain amino acid aminotransferase (EC 2.6.1.42)	Leu	leucine biosynthesis	+	complete
		Bg0629	MBIN3447B1F8_04220	IlvE	Branched-chain amino acid aminotransferase (EC 2.6.1.42)	Val	valine biosynthesis	+	complete
		Bg0629	MBIN3447B1F8_04225	FolA	Dihydrofolate reductase (EC 1.5.1.3)	B9	folate cofactors, de novo synthesis	+	complete
		Bg0629	MBIN3447B1F8_04295	MetY	O-succinylhomoserine sulfhydrylase (EC 2.5.1.48)	Met	methionine biosynthesis	+	complete
		Bg0629	MBIN3447B1F8_04325						complete	GH73	Peptidoglycan
		Bg0629	MBIN3447B1F8_04335	ForC	Formiminotetrahydrofolate cyclodeaminase (EC 4.3.1.4)	His_d	histidine degradation	-	complete
		Bg0629	MBIN3447B1F8_04380	LysA	Diaminopimelate decarboxylase (EC 4.1.1.20)	Lys	lysine biosynthesis	+	complete
		Bg0629	MBIN3447B1F8_04395	DapL	L,L-diaminopimelate aminotransferase (EC 2.6.1.83)	Lys	lysine biosynthesis	+	complete
		Bg0629	MBIN3447B1F8_04410	Abf_GH43	Exo-alpha-(1->5)-L-arabinofuranosidase (EC 3.2.1.55), GH43 family	aAOS	alpha-arabinooligosaccharides utilization	-	complete
		Bg0629	MBIN3447B1F8_04460	TreR1	Trehalose operon transcriptional repressor	Tre	trehalose utilization	-	complete
		Bg0629	MBIN3447B1F8_04470	PduP	CoA-acylating propionaldehyde dehydrogenase	PD_ut	propanediol utilization	+	complete
		Bg0629	MBIN3447B1F8_04470	PduP	CoA-acylating propionaldehyde dehydrogenase	PD_ut	propanediol utilization	+	complete
		Bg0629	MBIN3447B1F8_04475	PduQ	Propanol dehydrogenase	Propionate	propionate production production	+	complete
		Bg0629	MBIN3447B1F8_04485	PduA	Propanediol utilization polyhedral body protein PduA	PD_ut	propanediol utilization	+	complete
		Bg0629	MBIN3447B1F8_04490	PduJ	Propanediol utilization polyhedral body protein PduJ	PD_ut	propanediol utilization	+	complete
		Bg0629	MBIN3447B1F8_04495	PduA	Propanediol utilization polyhedral body protein PduA	PD_ut	propanediol utilization	+	complete
		Bg0629	MBIN3447B1F8_04500	PduL	Phosphate propanoyltransferase (EC 2.3.1.222)	PD_ut	propanediol utilization	+	complete
		Bg0629	MBIN3447B1F8_04500	PduL	Phosphate propanoyltransferase (EC 2.3.1.222)	PD_ut	propanediol utilization	+	complete
		Bg0629	MBIN3447B1F8_04505	EutN	Ethanolamine utilization polyhedral-body-like protein EutN	EA_ut	ethanolamine utilization	-	complete
		Bg0629	MBIN3447B1F8_04510	PduS	Cob(II)alamin reductase	PD_ut	propanediol utilization	+	complete
		Bg0629	MBIN3447B1F8_04515	EutU	Ethanolamine utilization protein similar to PduT	EA_ut	ethanolamine utilization	-	complete
		Bg0629	MBIN3447B1F8_04520	FruR2	Transcriptional repressor of the fructose operon, DeoR family	Fru	fructose utilization	+	complete
		Bg0629	MBIN3447B1F8_04525	PduD2	Predicted novel propanediol dehydratase, B12-independent, activating enzyme	PD_ut	propanediol utilization	+	complete
		Bg0629	MBIN3447B1F8_04525	PduD2	Predicted novel propanediol dehydratase, B12-independent, activating enzyme	PD_ut	propanediol utilization	+	complete
		Bg0629	MBIN3447B1F8_04530	PduC2	Predicted novel propanediol dehydratase, B12-independent (EC 4.2.1.-)	PD_ut	propanediol utilization	+	complete
		Bg0629	MBIN3447B1F8_04530	PduC2	Predicted novel propanediol dehydratase, B12-independent (EC 4.2.1.-)	PD_ut	propanediol utilization	+	complete
		Bg0629	MBIN3447B1F8_04585	GalT	Galactose-1-phosphate uridylyltransferase (EC 2.7.7.10)	Gal	galactose utilization	-	complete
		Bg0629	MBIN3447B1F8_04585	GalT	Galactose-1-phosphate uridylyltransferase (EC 2.7.7.10)	Lac	lactose utilization	-	complete
		Bg0629	MBIN3447B1F8_04595	XltR2	Transcriptional regulator of various polyols utilization, AraC family	Mtl	mannitol utilization	-	complete
		Bg0629	MBIN3447B1F8_04610	ADH	Alcohol dehydrogenase (EC 1.1.1.1)	Ethanol	ethanol production production	+	complete
		Bg0629	MBIN3447B1F8_04625	Ddh	Meso-diaminopimelate D-dehydrogenase (EC 1.4.1.16)	Lys	lysine biosynthesis	+	complete
		Bg0629	MBIN3447B1F8_04815	BglA	Beta-glucosidase (EC 3.2.1.21)	Bgl	beta-glucosides utilization	+	complete	GH3
		Bg0629	MBIN3447B1F8_04820	TrpA	Tryptophan synthase alpha chain (EC 4.2.1.20)	Trp	tryptophan biosynthesis	+	complete
		Bg0629	MBIN3447B1F8_04825	TrpB	Tryptophan synthase beta chain (EC 4.2.1.20)	Trp	tryptophan biosynthesis	+	complete
		Bg0629	MBIN3447B1F8_04830	TrpF	Phosphoribosylanthranilate isomerase (EC 5.3.1.24)	Trp	tryptophan biosynthesis	+	complete
		Bg0629	MBIN3447B1F8_04835	TrpC	Indole-3-glycerol phosphate synthase (EC 4.1.1.48)	Trp	tryptophan biosynthesis	+	complete
		Bg0629	MBIN3447B1F8_04840	TrpD	Anthranilate phosphoribosyltransferase (EC 2.4.2.18)	Trp	tryptophan biosynthesis	+	complete
		Bg0629	MBIN3447B1F8_04845	TrpG	Anthranilate synthase, amidotransferase component (EC 4.1.3.27)	Trp	tryptophan biosynthesis	+	complete
		Bg0629	MBIN3447B1F8_04850	TrpE	Anthranilate synthase, aminase component (EC 4.1.3.27)	Trp	tryptophan biosynthesis	+	complete
		Bg0629	MBIN3447B1F8_04870	ArgG	Argininosuccinate synthase (EC 6.3.4.5)	Arg	arginine biosynthesis	+	complete
		Bg0629	MBIN3447B1F8_04915	MdxG	Maltodextrin ABC transporter, permease protein MdxG	Mal	maltose utilization	+	complete
		Bg0629	MBIN3447B1F8_04915	MdxG	Maltodextrin ABC transporter, permease protein MdxG	MOS	maltooligosaccharides utilization	+	complete
		Bg0629	MBIN3447B1F8_04920	MdxF	Maltodextrin ABC transporter, permease protein MdxF	Mal	maltose utilization	+	complete
		Bg0629	MBIN3447B1F8_04920	MdxF	Maltodextrin ABC transporter, permease protein MdxF	MOS	maltooligosaccharides utilization	+	complete
		Bg0629	MBIN3447B1F8_05235	GlnA3	Glutamine synthetase type I (EC 6.3.1.2)	Gln	glutamine biosynthesis	+	complete
		Bg0629	MBIN3447B1F8_05300	NadE	NAD synthetase (EC 6.3.1.5)	B3	NAD(P) cofactors, de novo synthesis	+	complete
		Bg0629	MBIN3447B1F8_05415	CoaD	Phosphopantetheine adenylyltransferase (EC 2.7.7.3)	B5	coenzyme A, de novo synthesis	-	complete
		Bg0629	MBIN3447B1F8_05465	HisZ	ATP phosphoribosyltransferase regulatory subunit (EC 2.4.2.17)	His	histidine biosynthesis	+	complete
		Bg0629	MBIN3447B1F8_05550	CbiC	Cobalt-precorrin-8 methylmutase (EC 5.4.99.60)	B12	cobalamin cofactors, de novo synthesis	-	complete
		Bg0629	MBIN3447B1F8_05555	CbiP	Cobyric acid synthase (EC 6.3.5.10)	B12	cobalamin cofactors, de novo synthesis	-	complete
		Bg0629	MBIN3447B1F8_05560	CobD	L-threonine 3-O-phosphate decarboxylase (EC 4.1.1.81)	B12	cobalamin cofactors, de novo synthesis	-	complete
		Bg0629	MBIN3447B1F8_05565	CbiB	Adenosylcobinamide-phosphate synthase (EC 6.3.1.10)	B12	cobalamin cofactors, de novo synthesis	-	complete
		Bg0629	MBIN3447B1F8_05635	AroC	Chorismate synthase (EC 4.2.3.5)	Chor	chorismate biosynthesis	+	complete
		Bg0629	MBIN3447B1F8_05670	RamA	alpha-L-rhamnosidase (EC 3.2.1.40)	Rhi	rhamnogalacturonides utilization	+	complete	GH78	Pectin	a-rhamnose
		Bg0629	MBIN3447B1F8_05695	BSH	Choloylglycine hydrolase (EC 3.5.1.24)	CA_d	cholic acid deconjugation	+	complete
		Bg0629	MBIN3447B1F8_05840	CobD	L-threonine 3-O-phosphate decarboxylase (EC 4.1.1.81)	B12	cobalamin cofactors, de novo synthesis	-	complete
		Bg0629	MBIN3447B1F8_05940	SrlR2	Transciptional regulator of sorbitol utilization, ROK family	Srl	sorbitol utilization	-	complete
		Bg0629	MBIN3447B1F8_05950	NagB	Glucosamine-6-phosphate deaminase (EC 3.5.99.6)	ManNAc	N-acetylmannosamine utilization	-	complete
		Bg0629	MBIN3447B1F8_05950	NagB	Glucosamine-6-phosphate deaminase (EC 3.5.99.6)	NANA	N-acetylneuraminate utilization	-	complete
		Bg0629	MBIN3447B1F8_05950	NagB	Glucosamine-6-phosphate deaminase (EC 3.5.99.6)	GlcNAc	N-acetylglucosamine utilization	+	complete
		Bg0629	MBIN3447B1F8_05950	NagB	Glucosamine-6-phosphate deaminase (EC 3.5.99.6)	Chb	chitobiose utilization	-	complete
		Bg0629	MBIN3447B1F8_05950	NagB	Glucosamine-6-phosphate deaminase (EC 3.5.99.6)	Lnb	lacto-N-biose utilization	+	complete
		Bg0629	MBIN3447B1F8_06050	IlvG	Acetolactate synthase large subunit (EC 2.2.1.6)	Ile	isoleucine biosynthesis	+	complete
		Bg0629	MBIN3447B1F8_06050	IlvG	Acetolactate synthase large subunit (EC 2.2.1.6)	Leu	leucine biosynthesis	+	complete
		Bg0629	MBIN3447B1F8_06050	IlvG	Acetolactate synthase large subunit (EC 2.2.1.6)	Val	valine biosynthesis	+	complete
		Bg0629	MBIN3447B1F8_06055	IlvD	Dihydroxy-acid dehydratase (EC 4.2.1.9)	Ile	isoleucine biosynthesis	+	complete
		Bg0629	MBIN3447B1F8_06055	IlvD	Dihydroxy-acid dehydratase (EC 4.2.1.9)	Leu	leucine biosynthesis	+	complete
		Bg0629	MBIN3447B1F8_06055	IlvD	Dihydroxy-acid dehydratase (EC 4.2.1.9)	Val	valine biosynthesis	+	complete
		Bg0629	MBIN3447B1F8_06060	LeuB	3-isopropylmalate dehydrogenase (EC 1.1.1.85)	Leu	leucine biosynthesis	+	complete
		Bg0629	MBIN3447B1F8_06090	NplT	Neopullulanase (EC 3.2.1.135)	Mal	maltose utilization	+	complete	CBM34-GH13
		Bg0629	MBIN3447B1F8_06090	NplT	Neopullulanase (EC 3.2.1.135)	MOS	maltooligosaccharides utilization	+	complete	CBM34-GH13
		Bg0629	MBIN3447B1F8_06115	AmyS	Amylosucrase (EC 2.4.1.4)	FOS	fructooligosaccharides utilization	+	complete	GH13_4	Starch/glycogen	Sucrose/fructan
		Bg0629	MBIN3447B1F8_06120	ThiC	Phosphomethylpyrimidine synthase ThiC (EC 4.1.99.17)	B1	TPP cofactor, de novo synthesis	+	complete
		Bg0629	MBIN3447B1F8_06135						complete	GT2
		Bg0629	MBIN3447B1F8_06275	MetA	Homoserine O-succinyltransferase (EC 2.3.1.46)	Met	methionine biosynthesis	+	complete
		Bg0629	MBIN3447B1F8_06280	MetH	5-methyltetrahydrofolate--homocysteine methyltransferase (EC 2.1.1.13)	Met	methionine biosynthesis	+	complete
		Bg0629	MBIN3447B1F8_06285	MetH	5-methyltetrahydrofolate--homocysteine methyltransferase (EC 2.1.1.13)	Met	methionine biosynthesis	+	complete
		Bg0629	MBIN3447B1F8_06630						complete	GH18	Chitin/chitosan
		Bg0629	MBIN3447B1F8_06645						complete	GT2
		Bg0629	MBIN3447B1F8_06695	QueE	7-carboxy-7-deazaguanine synthase (EC 4.3.99.3)	Q	queuosine, de novo synthesis	+	complete
		Bg0629	MBIN3447B1F8_06700	QueD	6-carboxy-5,6,7,8-tetrahydropterin synthase (EC 4.1.2.50)	Q	queuosine, de novo synthesis	+	complete
		Bg0629	MBIN3447B1F8_06710	BfrA_old	beta-fructofuranosidase (EC 3.2.1.26)	FOS	fructooligosaccharides utilization	+	complete	GH32	Sucrose/fructan
		Bg0629	MBIN3447B1F8_06715	BfrF	Predicted fructosides ABC transporter, substrate-binding protein BfrF	FOS	fructooligosaccharides utilization	+	complete
		Bg0629	MBIN3447B1F8_06720	BfrG	Predicted fructosides ABC transporter, permease protein BfrG	FOS	fructooligosaccharides utilization	+	complete
		Bg0629	MBIN3447B1F8_06725	BfrE	Predicted fructosides ABC transporter, permease protein BfrE	FOS	fructooligosaccharides utilization	+	complete
		Bg0629	MBIN3447B1F8_06765	CoaE	Dephospho-CoA kinase (EC 2.7.1.24)	B5	coenzyme A, de novo synthesis	-	complete
		Bg0629	MBIN3447B1F8_06865	Gde2	Glycogen debranching enzyme (EC 3.2.1.-)	Mal	maltose utilization	+	complete	CBM48-GH13_11
		Bg0629	MBIN3447B1F8_06865	Gde2	Glycogen debranching enzyme (EC 3.2.1.-)	MOS	maltooligosaccharides utilization	+	complete	CBM48-GH13_11
		Bg0629	MBIN3447B1F8_07005	RamW2	Predicted rhamnose oligosaccharide ABC transport system, permease component 2	Rhi	rhamnogalacturonides utilization	+	complete
		Bg0629	MBIN3447B1F8_07010	RamV2	Predicted rhamnose oligosaccharide ABC transport system, permease component	Rhi	rhamnogalacturonides utilization	+	complete
		Bg0629	MBIN3447B1F8_07015	RamX2	Predicted rhamnose oligosaccharide ABC transport system, substrate-binding component	Rhi	rhamnogalacturonides utilization	+	complete
		Bg0629	MBIN3447B1F8_07030	MnnB1	Beta-mannosidase (EC 3.2.1.25)	bMnOS	Beta-mannooligosaccharides utilization	-	complete	GH2
		Bg0629	MBIN3447B1F8_07130	ThrC	Threonine synthase (EC 4.2.3.1)	Thr	threonine biosynthesis	+	complete
		Bg0629	MBIN3447B1F8_07135	GalM	Aldose 1-epimerase (EC 5.1.3.3)	Mal	maltose utilization	+	complete
		Bg0629	MBIN3447B1F8_07135	GalM	Aldose 1-epimerase (EC 5.1.3.3)	MOS	maltooligosaccharides utilization	+	complete
		Bg0629	MBIN3447B1F8_07190	PabB	Para-aminobenzoate synthase, amidotransferase component (EC 2.6.1.85)	B9	folate cofactors, de novo synthesis	+	complete
		Bg0629	MBIN3447B1F8_07315	CobC	Alpha-ribazole-5'-phosphate phosphatase (EC 3.1.3.73)	B12	cobalamin cofactors, de novo synthesis	-	complete
		Bg0629	MBIN3447B1F8_07330	LldR	Lactate-responsive regulator LldR in Firmicutes, GntR family	Lac_ut	lactate utilization	-	complete
		Bg0629	MBIN3447B1F8_07345	HisC	Histidinol-phosphate aminotransferase (EC 2.6.1.9)	His	histidine biosynthesis	+	complete
		Bg0629	MBIN3447B1F8_07405	LnpC	UTP-hexose-1-phosphate uridylyltransferase involved in lacto-N-biose utilization, predicted	Lnb	lacto-N-biose utilization	+	complete
		Bg0629	MBIN3447B1F8_07410						complete	GT5	Starch/glycogen
		Bg0629	MBIN3447B1F8_07465	LDC1	Lysine decarboxylase (EC 4.1.1.18)	Lys_d	lysine degradation	-	complete
		Bg0629	MBIN3447B1F8_07490	ManI	D-mannose isomerase (EC 5.3.1.7)	Man	mannose utilization	+	complete
		Bg0629	MBIN3447B1F8_07490	ManI	D-mannose isomerase (EC 5.3.1.7)	Man	mannose utilization	+	complete
		Bg0629	MBIN3447B1F8_07565						complete	GT2
		Bg0629	MBIN3447B1F8_07595	RhaM1	L-rhamnose mutarotase (EC 5.1.3.n3)	Rha	rhamnose utilization	+	complete
		Bg0629	MBIN3447B1F8_07630	HisH	Imidazole glycerol phosphate synthase amidotransferase subunit (EC 2.4.2.-)	His	histidine biosynthesis	+	complete
		Bg0629	MBIN3447B1F8_07635	HisF	Imidazole glycerol phosphate synthase cyclase subunit (EC 4.1.3.-)	His	histidine biosynthesis	+	complete
		Bg0629	MBIN3447B1F8_07645	MalZ	Maltodextrin glucosidase (EC 3.2.1.20)	Mal	maltose utilization	+	complete	GH31
		Bg0629	MBIN3447B1F8_07645	MalZ	Maltodextrin glucosidase (EC 3.2.1.20)	MOS	maltooligosaccharides utilization	+	complete	GH31
		Bg0629	MBIN3447B1F8_07680	Abf_GH51	Exo-alpha-(1->5)-L-arabinofuranosidase (EC 3.2.1.55), GH51 family	aAOS	alpha-arabinooligosaccharides utilization	-	complete	GH51	Pectin
		Bg0629	MBIN3447B1F8_07695	ThiM	Hydroxyethylthiazole kinase (EC 2.7.1.50)	B1	TPP cofactor, de novo synthesis	+	complete
		Bg0629	MBIN3447B1F8_07745	SerA	D-3-phosphoglycerate dehydrogenase (EC 1.1.1.95)	Ser	serine biosynthesis	+	complete
		Bg0629	MBIN3447B1F8_07750	SerA	D-3-phosphoglycerate dehydrogenase (EC 1.1.1.95)	Ser	serine biosynthesis	+	complete
		Bg0629	MBIN3447B1F8_08000	NplT	Neopullulanase (EC 3.2.1.135)	Mal	maltose utilization	+	complete	GH13	Starch/glycogen
		Bg0629	MBIN3447B1F8_08000	NplT	Neopullulanase (EC 3.2.1.135)	MOS	maltooligosaccharides utilization	+	complete	GH13	Starch/glycogen
		Bg0629	MBIN3447B1F8_08050	NagEb	PTS system, N-acetylglucosamine-specific IIB component (EC 2.7.1.69)	GlcNAc	N-acetylglucosamine utilization	+	complete
		Bg0629	MBIN3447B1F8_08050	NagEc	PTS system, N-acetylglucosamine-specific IIC component (EC 2.7.1.69)	GlcNAc	N-acetylglucosamine utilization	+	complete
		Bg0629	MBIN3447B1F8_08055	NagEa	PTS system, N-acetylglucosamine-specific IIA component (EC 2.7.1.69)	GlcNAc	N-acetylglucosamine utilization	+	complete
		Bg0629	MBIN3447B1F8_08070	RibH	6,7-dimethyl-8-ribityllumazine synthase (EC 2.5.1.78)	B2	FMN/FAD cofactors, de novo synthesis	+	complete
		Bg0629	MBIN3447B1F8_08075	RibB	3,4-dihydroxy-2-butanone 4-phosphate synthase (EC 4.1.99.12)	B2	FMN/FAD cofactors, de novo synthesis	+	complete
		Bg0629	MBIN3447B1F8_08075	RibA	GTP cyclohydrolase II (EC 3.5.4.25)	B2	FMN/FAD cofactors, de novo synthesis	+	complete
		Bg0629	MBIN3447B1F8_08080	RibE	Riboflavin synthase eubacterial/eukaryotic (EC 2.5.1.9)	B2	FMN/FAD cofactors, de novo synthesis	+	complete
		Bg0629	MBIN3447B1F8_08085	RibDr	5-amino-6-(5-phosphoribosylamino)uracil reductase (EC 1.1.1.193)	B2	FMN/FAD cofactors, de novo synthesis	+	complete
		Bg0629	MBIN3447B1F8_08085	RibDd	Diaminohydroxyphosphoribosylaminopyrimidine deaminase (EC 3.5.4.26)	B2	FMN/FAD cofactors, de novo synthesis	+	complete
		Bg0629	MBIN3447B1F8_08385						complete	GT2
		Bg0629	MBIN3447B1F8_08430	IlvA	Threonine dehydratase (EC 4.3.1.19)	Ile	isoleucine biosynthesis	+	complete
		Bg0629	MBIN3447B1F8_08430	IlvA	Threonine dehydratase (EC 4.3.1.19)	Leu	leucine biosynthesis	+	complete
		Bg0629	MBIN3447B1F8_08430	IlvA	Threonine dehydratase (EC 4.3.1.19)	Val	valine biosynthesis	+	complete
		Bg0629	MBIN3447B1F8_08485						complete	GT2
		Bg0629	MBIN3447B1F8_08540	RamA	alpha-L-rhamnosidase (EC 3.2.1.40)	Rhi	rhamnogalacturonides utilization	+	complete
		Bg0629	MBIN3447B1F8_08565	AlfA	Alpha-L-fucosidase (EC 3.2.1.51)	Fcs	fucosides utilization	+	complete	GH29	a-L-fucose
		Bg0629	MBIN3447B1F8_08570	AcfC	Exo-alpha-L-(1-6)-fucosidase, GH29	Fcs	fucosides utilization	+	complete	GH29	a-L-fucose
		Bg0629	MBIN3447B1F8_08570	AcfC	Exo-alpha-L-(1-6)-fucosidase, GH29	Fcs	fucosides utilization	+	complete	GH29	a-L-fucose
		Bg0629	MBIN3447B1F8_08570	AlfA	Alpha-L-fucosidase (EC 3.2.1.51)	Fcs	fucosides utilization	+	complete	GH29	a-L-fucose
		Bg0629	MBIN3447B1F8_08615	BioB	Biotin synthase (EC 2.8.1.6)	B7	biotin cofactor, de novo synthesis	-	complete
		Bg0629	MBIN3447B1F8_08630	AraB	Ribulokinase (EC 2.7.1.16)	Ara	arabinose utilization	-	complete
		Bg0629	MBIN3447B1F8_08630	AraB	Ribulokinase (EC 2.7.1.16)	aAOS	alpha-arabinooligosaccharides utilization	-	complete
		Bg0629	MBIN3447B1F8_08630	AraB	Ribulokinase (EC 2.7.1.16)	Ara	arabinose utilization	-	complete
		Bg0629	MBIN3447B1F8_08630	AraB	Ribulokinase (EC 2.7.1.16)	aAOS	alpha-arabinooligosaccharides utilization	-	complete
		Bg0629	MBIN3447B1F8_08635	AgaL	Alpha-galactosidase (EC 3.2.1.22)	Aga	alpha-galactosides utilization	+	complete	GH4
		Bg0629	MBIN3447B1F8_08645	FucU	L-fucose mutarotase (EC 5.1.3.29)	Fuc	fucose utilization	-	complete
		Bg0629	MBIN3447B1F8_08650	LacD	Tagatose 1,6-bisphosphate aldolase (EC 4.1.2.40)	Gtl	galactitol utilization	-	complete
		Bg0629	MBIN3447B1F8_08650	AgaY	Tagatose 1,6-bisphosphate aldolase (EC 4.1.2.40)	Gtl	galactitol utilization	-	complete
		Bg0629	MBIN3447B1F8_08650	GatY	Tagatose 1,6-bisphosphate aldolase (EC 4.1.2.40)	Gtl	galactitol utilization	-	complete
		Bg0629	MBIN3447B1F8_08665	CobS	Cobalamin synthase (EC 2.7.8.26)	B12	cobalamin cofactors, de novo synthesis	-	complete
		Bg0629	MBIN3447B1F8_08710	GalT	Galactose-1-phosphate uridylyltransferase (EC 2.7.7.10)	Gal	galactose utilization	-	complete
		Bg0629	MBIN3447B1F8_08710	GalT	Galactose-1-phosphate uridylyltransferase (EC 2.7.7.10)	Lac	lactose utilization	-	complete
		Bg0629	MBIN3447B1F8_08715	RhaF	Predicted L-rhamnose ABC transporter, substrate-binding component	Rha	rhamnose utilization	+	complete
		Bg0629	MBIN3447B1F8_08720	LeuD	3-isopropylmalate dehydratase small subunit (EC 4.2.1.33)	Leu	leucine biosynthesis	+	complete
		Bg0629	MBIN3447B1F8_08725	LeuC	3-isopropylmalate dehydratase large subunit (EC 4.2.1.33)	Leu	leucine biosynthesis	+	complete
		Bg0629	MBIN3447B1F8_08730	LeuD	3-isopropylmalate dehydratase small subunit (EC 4.2.1.33)	Leu	leucine biosynthesis	+	complete
		Bg0629	MBIN3447B1F8_08735	LeuC	3-isopropylmalate dehydratase large subunit (EC 4.2.1.33)	Leu	leucine biosynthesis	+	complete
		Bg0629	MBIN3447B1F8_08835	IolG1	Myo-inositol 2-dehydrogenase 1 (EC 1.1.1.18)	Ino	inositol utilization	+	complete
		Bg0629	MBIN3447B1F8_08890	GatC	Aspartyl-tRNA(Asn) amidotransferase subunit C (EC 6.3.5.6)	Asn	asparagine biosynthesis	+	complete
		Bg0629	MBIN3447B1F8_08890	GatC	Aspartyl-tRNA(Asn) amidotransferase subunit C (EC 6.3.5.6)	Gln	glutamine biosynthesis	+	complete
		Bg0629	MBIN3447B1F8_08890	GatC	Glutamyl-tRNA(Gln) amidotransferase subunit C (EC 6.3.5.7)	Asn	asparagine biosynthesis	+	complete
		Bg0629	MBIN3447B1F8_08890	GatC	Glutamyl-tRNA(Gln) amidotransferase subunit C (EC 6.3.5.7)	Gln	glutamine biosynthesis	+	complete
		Bg0629	MBIN3447B1F8_08895	GatA	Aspartyl-tRNA(Asn) amidotransferase subunit A (EC 6.3.5.6)	Asn	asparagine biosynthesis	+	complete
		Bg0629	MBIN3447B1F8_08895	GatA	Aspartyl-tRNA(Asn) amidotransferase subunit A (EC 6.3.5.6)	Gln	glutamine biosynthesis	+	complete
		Bg0629	MBIN3447B1F8_08895	GatA	Glutamyl-tRNA(Gln) amidotransferase subunit A (EC 6.3.5.7)	Asn	asparagine biosynthesis	+	complete
		Bg0629	MBIN3447B1F8_08895	GatA	Glutamyl-tRNA(Gln) amidotransferase subunit A (EC 6.3.5.7)	Gln	glutamine biosynthesis	+	complete
		Bg0629	MBIN3447B1F8_08935	IolT2	Predicted inositol transporter IolT	Ino	inositol utilization	+	complete
		Bg0629	MBIN3447B1F8_09015	AroE4	Shikimate/quinate 5-dehydrogenase I beta (EC 1.1.1.282)	Chor	chorismate biosynthesis	+	complete
		Bg0629	MBIN3447B1F8_09020	AroD1	3-dehydroquinate dehydratase I (EC 4.2.1.10)	Chor	chorismate biosynthesis	+	complete
		Bg0629	MBIN3447B1F8_09035	AspC	Aspartate aminotransferase (EC 2.6.1.1)	Asp	aspartate biosynthesis	+	complete
		Bg0629	MBIN3447B1F8_09035	AroJa	Biosynthetic Aromatic amino acid aminotransferase alpha (EC 2.6.1.57)	Tyr	tyrosine biosynthesis	+	complete
		Bg0629	MBIN3447B1F8_09035	AroJa	Biosynthetic Aromatic amino acid aminotransferase alpha (EC 2.6.1.57)	Phe	phenylalanine biosynthesis	+	complete
		Bg0629	MBIN3447B1F8_09040	AADH	Acetaldehyde dehydrogenase (EC 1.2.1.10)	Ethanol	ethanol production production	+	complete
		Bg0629	MBIN3447B1F8_09040	ADH	Alcohol dehydrogenase (EC 1.1.1.1)	Ethanol	ethanol production production	+	complete
		Bg0629	MBIN3447B1F8_09045	GutB	Sorbitol dehydrogenase (EC 1.1.1.14)	Srl	sorbitol utilization	-	complete
		Bg0629	MBIN3447B1F8_09135	AspC1	Aspartate transaminase (EC 2.6.1.1)	Asp	aspartate biosynthesis	+	complete
		Bg0629	MBIN3447B1F8_09155	MalZ	Maltodextrin glucosidase (EC 3.2.1.20)	Mal	maltose utilization	+	complete	GH31
		Bg0629	MBIN3447B1F8_09155	MalZ	Maltodextrin glucosidase (EC 3.2.1.20)	MOS	maltooligosaccharides utilization	+	complete	GH31
		Bg0629	MBIN3447B1F8_09160	MalG	Maltose/maltodextrin ABC transporter, permease protein MalG	Mal	maltose utilization	+	complete
		Bg0629	MBIN3447B1F8_09160	MalG	Maltose/maltodextrin ABC transporter, permease protein MalG	MOS	maltooligosaccharides utilization	+	complete
		Bg0629	MBIN3447B1F8_09165	MalF	Maltose/maltodextrin ABC transporter, permease protein MalF	Mal	maltose utilization	+	complete
		Bg0629	MBIN3447B1F8_09165	MalF	Maltose/maltodextrin ABC transporter, permease protein MalF	MOS	maltooligosaccharides utilization	+	complete
		Bg0629	MBIN3447B1F8_09170	MalE	Maltose/maltodextrin ABC transporter, substrate binding periplasmic protein MalE	Mal	maltose utilization	+	complete
		Bg0629	MBIN3447B1F8_09170	MalE	Maltose/maltodextrin ABC transporter, substrate binding periplasmic protein MalE	MOS	maltooligosaccharides utilization	+	complete
		Bg0629	MBIN3447B1F8_09190	AroG1	2-keto-3-deoxy-D-arabino-heptulosonate-7-phosphate synthase I alpha (EC 2.5.1.54)	Chor	chorismate biosynthesis	+	complete
		Bg0629	MBIN3447B1F8_09355						complete	GH36
		Bg0629	MBIN3447B1F8_09360	AgaR	Predicted transcriptional regulator of galactosides utilization, AraC family	Aga	alpha-galactosides utilization	+	complete
		Bg0629	MBIN3447B1F8_09465	ProA	Gamma-glutamyl phosphate reductase (EC 1.2.1.41)	Pro	proline biosynthesis	+	complete
		Bg0629	MBIN3447B1F8_09480	ProB	Glutamate 5-kinase (EC 2.7.2.11)	Pro	proline biosynthesis	+	complete
		Bg0629	MBIN3447B1F8_09540	PanE	2-dehydropantoate 2-reductase (EC 1.1.1.169)	B5	coenzyme A, de novo synthesis	-	complete
		Bg0629	MBIN3447B1F8_09580	FolE1	GTP cyclohydrolase I (EC 3.5.4.16) type 1	B9	folate cofactors, de novo synthesis	+	complete
		Bg0629	MBIN3447B1F8_09580	GCYHI1	GTP cyclohydrolase I (EC 3.5.4.16) type 1	B9	folate cofactors, de novo synthesis	+	complete
		Bg0629	MBIN3447B1F8_09585	FolQ3	Putative DHNTP pyrophosphatase	B9	folate cofactors, de novo synthesis	+	complete
		Bg0629	MBIN3447B1F8_09590	FolP	Dihydropteroate synthase (EC 2.5.1.15)	B9	folate cofactors, de novo synthesis	+	complete
		Bg0629	MBIN3447B1F8_09595	FolK	2-amino-4-hydroxy-6-hydroxymethyldihydropteridine pyrophosphokinase (EC 2.7.6.3)	B9	folate cofactors, de novo synthesis	+	complete
		Bg0629	MBIN3447B1F8_09595	FolB	Dihydroneopterin aldolase (EC 4.1.2.25)	B9	folate cofactors, de novo synthesis	+	complete
		Bg0629	MBIN3447B1F8_09605	RhaR1	Transcriptional regulator of rhamnose utilization, AraC family	Rha	rhamnose utilization	+	complete
		Bg0629	MBIN3447B1F8_09645	MalR	Maltose operon transcriptional repressor MalR, LacI family	Mal	maltose utilization	+	complete
		Bg0629	MBIN3447B1F8_09645	MalR	Maltose operon transcriptional repressor MalR, LacI family	MOS	maltooligosaccharides utilization	+	complete
		Bg0629	MBIN3447B1F8_09685	XylS	alpha-xylosidase (EC 3.2.1.177)	aXyl	alpha-xylosides utilization	-	complete	GH31
		Bg0629	MBIN3447B1F8_09735	Pgm	Phosphoglucomutase (EC 5.4.2.2)	Gal	galactose utilization	-	complete
		Bg0629	MBIN3447B1F8_09735	ManB	Phosphomannomutase (EC 5.4.2.8)	Man	mannose utilization	+	complete
		Bg0629	MBIN3447B1F8_09805	NagKH	N-acetylhexosamine 1-kinase (EC 2.7.1.162)	GlcNAc	N-acetylglucosamine utilization	+	complete
		Bg0629	MBIN3447B1F8_09820	ThiS	Sulfur carrier protein ThiS	B1	TPP cofactor, de novo synthesis	+	complete
		Bg0629	MBIN3447B1F8_09825	ThiG	Thiazole synthase (EC 2.8.1.10)	B1	TPP cofactor, de novo synthesis	+	complete
		Bg0629	MBIN3447B1F8_09860	ArgD	N-acetylornithine aminotransferase (EC 2.6.1.11)	Arg	arginine biosynthesis	+	complete
		Bg0629	MBIN3447B1F8_09920	NadB	L-aspartate oxidase (EC 1.4.3.16)	B3	NAD(P) cofactors, de novo synthesis	+	complete
		Bg0629	MBIN3447B1F8_09925	LacZ_old	beta-galactosidase (EC 3.2.1.23)	Lac	lactose utilization	-	complete	GH42	b-galactose
		Bg0629	MBIN3447B1F8_09960	XltR2	Transcriptional regulator of various polyols utilization, AraC family	Mtl	mannitol utilization	-	complete
		Bg0629	MBIN3447B1F8_09995	PanD	Aspartate 1-decarboxylase (EC 4.1.1.11)	B5	coenzyme A, de novo synthesis	-	complete
		Bg0629	MBIN3447B1F8_10000	PanC	Pantoate--beta-alanine ligase (EC 6.3.2.1)	B5	coenzyme A, de novo synthesis	-	complete
		Bg0629	MBIN3447B1F8_10015	GatB	Aspartyl-tRNA(Asn) amidotransferase subunit B (EC 6.3.5.6)	Asn	asparagine biosynthesis	+	complete
		Bg0629	MBIN3447B1F8_10015	GatB	Aspartyl-tRNA(Asn) amidotransferase subunit B (EC 6.3.5.6)	Gln	glutamine biosynthesis	+	complete
		Bg0629	MBIN3447B1F8_10015	GatB	Glutamyl-tRNA(Gln) amidotransferase subunit B (EC 6.3.5.7)	Asn	asparagine biosynthesis	+	complete
		Bg0629	MBIN3447B1F8_10015	GatB	Glutamyl-tRNA(Gln) amidotransferase subunit B (EC 6.3.5.7)	Gln	glutamine biosynthesis	+	complete
		Bg0629	MBIN3447B1F8_10020	PtsGa	PTS system, glucose-specific IIA component (EC 2.7.1.69)	Glc	glucose utilization	+	complete
		Bg0629	MBIN3447B1F8_10020	PtsGb	PTS system, glucose-specific IIB component (EC 2.7.1.69)	Glc	glucose utilization	+	complete
		Bg0629	MBIN3447B1F8_10020	PtsGc	PTS system, glucose-specific IIC component (EC 2.7.1.69)	Glc	glucose utilization	+	complete
		Bg0629	MBIN3447B1F8_10025	GluT	Glucose utilization antiterminator, BglG family	Glc	glucose utilization	+	complete
		Bg0629	MBIN3447B1F8_10160						complete	GH73	Peptidoglycan
		Bg0629	MBIN3447B1F8_10185	SerA	D-3-phosphoglycerate dehydrogenase (EC 1.1.1.95)	Ser	serine biosynthesis	+	complete
		Bg0629	MBIN3447B1F8_10205	QueF	NADPH-dependent 7-cyano-7-deazaguanine reductase (EC 1.7.1.13)	Q	queuosine, de novo synthesis	+	complete
		Bg0629	MBIN3447B1F8_10220	GlgP	Glycogen phosphorylase (EC 2.4.1.1)	Mal	maltose utilization	+	complete	GT35	Starch/glycogen
		Bg0629	MBIN3447B1F8_10220	GlgP	Glycogen phosphorylase (EC 2.4.1.1)	MOS	maltooligosaccharides utilization	+	complete	GT35	Starch/glycogen
		Bg0629	MBIN3447B1F8_10240	AgaF	Predicted galactosides ABC transporter, membrane-spanning permease protein AgaF	Aga	alpha-galactosides utilization	+	complete
		Bg0629	MBIN3447B1F8_10245	AgaG	Predicted galactosides ABC transporter, membrane-spanning permease protein AgaG	Aga	alpha-galactosides utilization	+	complete
		Bg0629	MBIN3447B1F8_10260	AlfA	Alpha-L-fucosidase (EC 3.2.1.51)	Fcs	fucosides utilization	+	complete	GH29	a-L-fucose
		Bg0629	MBIN3447B1F8_10265	AlfA	Alpha-L-fucosidase (EC 3.2.1.51)	Fcs	fucosides utilization	+	complete	GH29	a-L-fucose
		Bg0629	MBIN3447B1F8_10270	LacY	Lactose permease	Lac	lactose utilization	-	complete
		Bg0629	MBIN3447B1F8_10275	RhaJ	Predicted L-rhamnose ABC transporter, ATP-binding component	Rha	rhamnose utilization	+	complete
		Bg0629	MBIN3447B1F8_10280	RhaH	Predicted L-rhamnose ABC transporter, transmembrane component 2	Rha	rhamnose utilization	+	complete
		Bg0629	MBIN3447B1F8_10380	AspC	Aspartate aminotransferase (EC 2.6.1.1)	Asp	aspartate biosynthesis	+	complete
		Bg0629	MBIN3447B1F8_10480	LnpA	Lacto-N-biose phosphorylase (EC 2.4.1.211)	Lnb	lacto-N-biose utilization	+	complete	GH112	O-glycan
		Bg0629	MBIN3447B1F8_10485	NagKH	N-acetylhexosamine 1-kinase (EC 2.7.1.162)	GlcNAc	N-acetylglucosamine utilization	+	complete
		Bg0629	MBIN3447B1F8_10490	LacZ_old	beta-galactosidase (EC 3.2.1.23)	Lac	lactose utilization	-	complete	GH42	b-galactose
		Bg0629	MBIN3447B1F8_10495	BgaZ	Beta-galactosides ABC transporter, permease component 2	GOS	galactooligosaccharides utilization	+	complete
		Bg0629	MBIN3447B1F8_10500	BgaY	Beta-galactosides ABC transporter, permease component 1	GOS	galactooligosaccharides utilization	+	complete
		Bg0629	MBIN3447B1F8_10505	BgaX	Beta-galactosides ABC transporter, substrate-binding protein	GOS	galactooligosaccharides utilization	+	complete
		Bg0629	MBIN3447B1F8_10550	FolC	Dihydrofolate synthase (EC 6.3.2.12)	B9	folate cofactors, de novo synthesis	+	complete
		Bg0629	MBIN3447B1F8_10585						complete	GH3
		Bg0629	MBIN3447B1F8_10640	ArgH	Argininosuccinate lyase (EC 4.3.2.1)	Arg	arginine biosynthesis	+	complete
		Bg0629	MBIN3447B1F8_10645	QueH	Epoxyqueuosine reductase (EC 1.17.99.6) QueH	Q	queuosine, de novo synthesis	+	complete
		Bg0629	MBIN3447B1F8_10670	FucI	L-fucose isomerase (EC 5.3.1.25)	Fuc	fucose utilization	-	complete
		Bg0629	MBIN3447B1F8_10670	FucI	L-fucose isomerase (EC 5.3.1.25)	Fcs	fucosides utilization	+	complete
		Bg0629	MBIN3447B1F8_10695	XylA2	predicted xylose isomerase	Xyl	xylose utilization	+	complete
		Bg0629	MBIN3447B1F8_10695	XylA2	predicted xylose isomerase	XOS	xylooligosaccharides utilization	+	complete
		Bg0629	MBIN3447B1F8_10705	ArgB	N-acetylglutamate kinase (EC 2.7.2.8)	Arg	arginine biosynthesis	+	complete
		Bg0629	MBIN3447B1F8_10820	GlmM	Phosphoglucosamine mutase (EC 5.4.2.10)	GlcNAc	N-acetylglucosamine utilization	+	complete
		Bg0629	MBIN3447B1F8_10915	PabA	Para-aminobenzoate synthase, aminase component (EC 2.6.1.85)	B9	folate cofactors, de novo synthesis	+	complete
		Bg0629	MBIN3447B1F8_10920	PabC	Aminodeoxychorismate lyase (EC 4.1.3.38)	B9	folate cofactors, de novo synthesis	+	complete
		Bg0629	MBIN3447B1F8_10925	FruKi	1-phosphofructokinase (EC 2.7.1.56)	Mtl	mannitol utilization	-	complete
		Bg0629	MBIN3447B1F8_10925	FruKi	1-phosphofructokinase (EC 2.7.1.56)	Rtl	ribitol utilization	-	complete
		Bg0629	MBIN3447B1F8_10925	FruKi	1-phosphofructokinase (EC 2.7.1.56)	Xlt	xylitol utilization	-	complete
		Bg0629	MBIN3447B1F8_10925	FruKi	1-phosphofructokinase (EC 2.7.1.56)	Srl	sorbitol utilization	-	complete
		Bg0629	MBIN3447B1F8_10925	FruK	1-phosphofructokinase (EC 2.7.1.56)	Mtl	mannitol utilization	-	complete
		Bg0629	MBIN3447B1F8_10925	FruK	1-phosphofructokinase (EC 2.7.1.56)	Rtl	ribitol utilization	-	complete
		Bg0629	MBIN3447B1F8_10925	FruK	1-phosphofructokinase (EC 2.7.1.56)	Xlt	xylitol utilization	-	complete
		Bg0629	MBIN3447B1F8_10925	FruK	1-phosphofructokinase (EC 2.7.1.56)	Srl	sorbitol utilization	-	complete
		Bg0629	MBIN3447B1F8_10930	FruAa	PTS system, fructose-specific IIA component (EC 2.7.1.69)	Fru	fructose utilization	+	complete
		Bg0629	MBIN3447B1F8_10930	FruAb	PTS system, fructose-specific IIB component (EC 2.7.1.69)	Fru	fructose utilization	+	complete
		Bg0629	MBIN3447B1F8_10930	FruAc	PTS system, fructose-specific IIC component (EC 2.7.1.69)	Fru	fructose utilization	+	complete
		Bg0629	MBIN3447B1F8_10935	FruAa	PTS system, fructose-specific IIA component (EC 2.7.1.69)	Fru	fructose utilization	+	complete
		Bg0629	MBIN3447B1F8_10935	FruAb	PTS system, fructose-specific IIB component (EC 2.7.1.69)	Fru	fructose utilization	+	complete
		Bg0629	MBIN3447B1F8_10935	FruAc	PTS system, fructose-specific IIC component (EC 2.7.1.69)	Fru	fructose utilization	+	complete
		Bg0629	MBIN3447B1F8_10945	FruR2	Transcriptional repressor of the fructose operon, DeoR family	Fru	fructose utilization	+	complete
		Bg0629	MBIN3447B1F8_10970	LysC	Aspartokinase (EC 2.7.2.4)	Lys	lysine biosynthesis	+	complete
		Bg0629	MBIN3447B1F8_11030	ThiD	Hydroxymethylpyrimidine phosphate kinase ThiD (EC 2.7.4.7)	B1	TPP cofactor, de novo synthesis	+	complete
		Bg0629	MBIN3447B1F8_11065	AroK1	Shikimate kinase I (EC 2.7.1.71)	Chor	chorismate biosynthesis	+	complete
		Bg0629	MBIN3447B1F8_11095	AgaR	Predicted transcriptional regulator of galactosides utilization, AraC family	Aga	alpha-galactosides utilization	+	complete
		Bg0629	MBIN3447B1F8_11110	LacZ	Beta-galactosidase (EC 3.2.1.23)	GOS	galactooligosaccharides utilization	+	complete
		Bg0629	MBIN3447B1F8_11160	ThiH	2-iminoacetate synthase (ThiH) (EC 4.1.99.19)	B1	TPP cofactor, de novo synthesis	+	complete
		Bg0629	MBIN3447B1F8_11180						complete	GT2
		Bg0629	MBIN3447B1F8_11225	AsnA	Aspartate--ammonia ligase (EC 6.3.1.1)	Asn	asparagine biosynthesis	+	complete
		Bg0629	MBIN3447B1F8_11235	NagB	Glucosamine-6-phosphate deaminase (EC 3.5.99.6)	ManNAc	N-acetylmannosamine utilization	-	complete
		Bg0629	MBIN3447B1F8_11235	NagB	Glucosamine-6-phosphate deaminase (EC 3.5.99.6)	NANA	N-acetylneuraminate utilization	-	complete
		Bg0629	MBIN3447B1F8_11235	NagB	Glucosamine-6-phosphate deaminase (EC 3.5.99.6)	GlcNAc	N-acetylglucosamine utilization	+	complete
		Bg0629	MBIN3447B1F8_11235	NagB	Glucosamine-6-phosphate deaminase (EC 3.5.99.6)	Chb	chitobiose utilization	-	complete
		Bg0629	MBIN3447B1F8_11235	NagB	Glucosamine-6-phosphate deaminase (EC 3.5.99.6)	Lnb	lacto-N-biose utilization	+	complete
		Bg0629	MBIN3447B1F8_11260	IolG1	Myo-inositol 2-dehydrogenase 1 (EC 1.1.1.18)	Ino	inositol utilization	+	complete
		Bg0629	MBIN3447B1F8_11370	GalK	Galactokinase (EC 2.7.1.6)	Gal	galactose utilization	-	complete
		Bg0629	MBIN3447B1F8_11370	GalK	Galactokinase (EC 2.7.1.6)	Lac	lactose utilization	-	complete
		Bg0629	MBIN3447B1F8_11500	FolC	Dihydrofolate synthase (EC 6.3.2.12)	B9	folate cofactors, de novo synthesis	+	complete
		Bg0629	MBIN3447B1F8_11505	AroHI	Chorismate mutase I (EC 5.4.99.5)	Tyr	tyrosine biosynthesis	+	complete
		Bg0629	MBIN3447B1F8_11505	AroHI	Chorismate mutase I (EC 5.4.99.5)	Phe	phenylalanine biosynthesis	+	complete
		Bg0629	MBIN3447B1F8_11505	PheAp	Prephenate dehydratase (EC 4.2.1.51)	Tyr	tyrosine biosynthesis	+	complete
		Bg0629	MBIN3447B1F8_11505	PheAp	Prephenate dehydratase (EC 4.2.1.51)	Phe	phenylalanine biosynthesis	+	complete
		Bg0629	MBIN3447B1F8_11645						complete	GT2
		Bg0629	MBIN3447B1F8_11650						complete	GT2-GT2
		Bg0629	MBIN3447B1F8_11720	LacZ	Beta-galactosidase (EC 3.2.1.23)	GOS	galactooligosaccharides utilization	+	complete	GH2
		Bg0629	MBIN3447B1F8_11780	AroB	3-dehydroquinate synthase (EC 4.2.3.4)	Chor	chorismate biosynthesis	+	complete
		Bg0629	MBIN3447B1F8_11815	FucA	L-fuculose phosphate aldolase (EC 4.1.2.17)	Fuc	fucose utilization	-	complete
		Bg0629	MBIN3447B1F8_11815	FucA	L-fuculose phosphate aldolase (EC 4.1.2.17)	Fcs	fucosides utilization	+	complete
		Bg0629	MBIN3447B1F8_11815	RhaD	Rhamnulose-1-phosphate aldolase (EC 4.1.2.19)	Rha	rhamnose utilization	+	complete
		Bg0629	MBIN3447B1F8_11815	RhaD	Rhamnulose-1-phosphate aldolase (EC 4.1.2.19)	Rhi	rhamnogalacturonides utilization	+	complete
		Bg0629	MBIN3447B1F8_11895	RhaD	Rhamnulose-1-phosphate aldolase (EC 4.1.2.19)	Rha	rhamnose utilization	+	complete
		Bg0629	MBIN3447B1F8_11895	RhaD	Rhamnulose-1-phosphate aldolase (EC 4.1.2.19)	Rhi	rhamnogalacturonides utilization	+	complete
		Bg0629	MBIN3447B1F8_11955	RhaA	L-rhamnose isomerase (EC 5.3.1.14)	Rha	rhamnose utilization	+	complete
		Bg0629	MBIN3447B1F8_11955	RhaA	L-rhamnose isomerase (EC 5.3.1.14)	Rhi	rhamnogalacturonides utilization	+	complete
		Bg0629	MBIN3447B1F8_11985	LdhA-L	L-lactate dehydrogenase (EC 1.1.1.27)	L-Lactate	L-lactate production production	+	complete
		Bg0629	MBIN3447B1F8_12020						complete	CE4
		Bg0629	MBIN3447B1F8_12025	MetY	O-succinylhomoserine sulfhydrylase (EC 2.5.1.48)	Met	methionine biosynthesis	+	complete
		Bg0629	MBIN3447B1F8_12040	GlnN	Glutamine synthetase type III, GlnN (EC 6.3.1.2)	Gln	glutamine biosynthesis	+	complete
		Bg0629	MBIN3447B1F8_12190	LnpD	UDP-hexose 4-epimerase involved in lacto-N-biose utilization	Lnb	lacto-N-biose utilization	+	complete
		Bg0629	MBIN3447B1F8_12300	QueA	S-adenosylmethionine:tRNA ribosyltransferase-isomerase (EC 2.4.99.17)	Q	queuosine, de novo synthesis	+	complete
		Bg0629	MBIN3447B1F8_12320	LdhA-D	D-lactate dehydrogenase (EC 1.1.1.28)	D-Lactate	D-lactate production production	+	complete
		Bg0629	MBIN3447B1F8_12325	AroA	3-phosphoshikimate 1-carboxyvinyltransferase (EC 2.5.1.19)	Chor	chorismate biosynthesis	+	complete
		Bg0629	MBIN3447B1F8_12330	TyrAp	Prephenate dehydrogenase (EC 1.3.1.12)	Tyr	tyrosine biosynthesis	+	complete
		Bg0629	MBIN3447B1F8_12330	TyrAp	Prephenate dehydrogenase (EC 1.3.1.12)	Phe	phenylalanine biosynthesis	+	complete
		Bg0629	MBIN3447B1F8_12335	RhaH	Predicted L-rhamnose ABC transporter, transmembrane component 2	Rha	rhamnose utilization	+	complete
		Bg0629	MBIN3447B1F8_12340	RhaF	Predicted L-rhamnose ABC transporter, substrate-binding component	Rha	rhamnose utilization	+	complete
		Bg0629	MBIN3447B1F8_12345	RhaB	Rhamnulokinase (EC 2.7.1.5)	Rha	rhamnose utilization	+	complete
		Bg0629	MBIN3447B1F8_12345	RhaB	Rhamnulokinase (EC 2.7.1.5)	Rhi	rhamnogalacturonides utilization	+	complete
		Bg0629	MBIN3447B1F8_12380	MmdA	Methylmalonyl-CoA decarboxylase, alpha chain (EC 4.1.1.41)	Propionate	propionate production production	+	complete
		Bg0629	MBIN3447B1F8_12385	MmdD	Methylmalonyl-CoA decarboxylase, delta-subunit (EC 4.1.1.41)	Propionate	propionate production production	+	complete
		Bg0629	MBIN3447B1F8_12390	MmdC	Biotin carboxyl carrier protein => methylmalonyl-CoA decarboxylase	Propionate	propionate production production	+	complete
		Bg0629	MBIN3447B1F8_12395	MmdB	Methylmalonyl-CoA decarboxylase, beta chain (EC 4.1.1.41)	Propionate	propionate production production	+	complete
		Bg0629	MBIN3447B1F8_12475	Gdh1	NADP-specific glutamate dehydrogenase (EC 1.4.1.4)	Glu	glutamate biosynthesis	+	complete
		Bg0629	MBIN3447B1F8_12575	LeuA	2-isopropylmalate synthase (EC 2.3.3.13)	Leu	leucine biosynthesis	+	complete
		Bg0629	MBIN3447B1F8_12580	RamA	alpha-L-rhamnosidase (EC 3.2.1.40)	Rhi	rhamnogalacturonides utilization	+	complete	GH78	Pectin	a-rhamnose
		Bg0629	MBIN3447B1F8_12635	NadA	Quinolinate synthetase (EC 2.5.1.72)	B3	NAD(P) cofactors, de novo synthesis	+	complete
		Bg0629	MBIN3447B1F8_12640	NadB	L-aspartate oxidase (EC 1.4.3.16)	B3	NAD(P) cofactors, de novo synthesis	+	complete
		Bg0629	MBIN3447B1F8_12645	NadC	Quinolinate phosphoribosyltransferase [decarboxylating] (EC 2.4.2.19)	B3	NAD(P) cofactors, de novo synthesis	+	complete
		Bg0629	MBIN3447B1F8_12670	GlnN	Glutamine synthetase type III, GlnN (EC 6.3.1.2)	Gln	glutamine biosynthesis	+	complete
		Bg0629	MBIN3447B1F8_12680	RhaR1	Transcriptional regulator of rhamnose utilization, AraC family	Rha	rhamnose utilization	+	complete
		Bg0629	MBIN3447B1F8_12708	NagA1	N-acetylglucosamine-6-phosphate deacetylase (EC 3.5.1.25)	ManNAc	N-acetylmannosamine utilization	-	partial
		Bg0629	MBIN3447B1F8_12708	NagA1	N-acetylglucosamine-6-phosphate deacetylase (EC 3.5.1.25)	NANA	N-acetylneuraminate utilization	-	partial
		Bg0629	MBIN3447B1F8_12708	NagA1	N-acetylglucosamine-6-phosphate deacetylase (EC 3.5.1.25)	GlcNAc	N-acetylglucosamine utilization	+	partial
		Bg0629	MBIN3447B1F8_12708	NagA1	N-acetylglucosamine-6-phosphate deacetylase (EC 3.5.1.25)	Chb	chitobiose utilization	-	partial
		Bg0629	MBIN3447B1F8_12708	NagA1	N-acetylglucosamine-6-phosphate deacetylase (EC 3.5.1.25)	Lnb	lacto-N-biose utilization	+	partial
		Bg0629	MBIN3447B1F8_12708	NagA	N-acetylglucosamine-6-phosphate deacetylase (EC 3.5.1.25)	ManNAc	N-acetylmannosamine utilization	-	partial
		Bg0629	MBIN3447B1F8_12708	NagA	N-acetylglucosamine-6-phosphate deacetylase (EC 3.5.1.25)	NANA	N-acetylneuraminate utilization	-	partial
		Bg0629	MBIN3447B1F8_12708	NagA	N-acetylglucosamine-6-phosphate deacetylase (EC 3.5.1.25)	GlcNAc	N-acetylglucosamine utilization	+	partial
		Bg0629	MBIN3447B1F8_12708	NagA	N-acetylglucosamine-6-phosphate deacetylase (EC 3.5.1.25)	Chb	chitobiose utilization	-	partial
		Bg0629	MBIN3447B1F8_12708	NagA	N-acetylglucosamine-6-phosphate deacetylase (EC 3.5.1.25)	Lnb	lacto-N-biose utilization	+	partial
		Bg0629	MBIN3447B1F8_12709	PduU-like	Ethanolamine utilization protein similar to PduU	EA_ut	ethanolamine utilization	-	partial
		Bg0629	MBIN3447B1F8_12714	NadA	Quinolinate synthetase (EC 2.5.1.72)	B3	NAD(P) cofactors, de novo synthesis	+	partial
		Bg0629	MBIN3447B1F8_12724	BaiA	3-alpha-hydroxycholanate dehydrogenase (NADP(+)) (EC 1.1.1.392)	BA_t	bile acid transformation	-	partial
		Bg0629	MBIN3447B1F8_12726	LysC	Aspartokinase (EC 2.7.2.4)	Lys	lysine biosynthesis	+	partial
		Bg0629	MBIN3447B1F8_12732	LysC	Aspartokinase (EC 2.7.2.4)	Lys	lysine biosynthesis	+	partial
		Bg0629	MBIN3447B1F8_12737	AgaL	Alpha-galactosidase (EC 3.2.1.22)	Aga	alpha-galactosides utilization	+	partial
		Bg0629	MBIN3447B1F8_12738	GlgP	Glycogen phosphorylase (EC 2.4.1.1)	Mal	maltose utilization	+	partial
		Bg0629	MBIN3447B1F8_12738	GlgP	Glycogen phosphorylase (EC 2.4.1.1)	MOS	maltooligosaccharides utilization	+	partial
		Bg0629	MBIN3447B1F8_12739	HisG	ATP phosphoribosyltransferase (EC 2.4.2.17)	His	histidine biosynthesis	+	partial
		Bg0629	MBIN3447B1F8_12741	MetH	5-methyltetrahydrofolate--homocysteine methyltransferase (EC 2.1.1.13)	Met	methionine biosynthesis	+	partial
		Bg0629	MBIN3447B1F8_12748	LacY	Lactose permease	Lac	lactose utilization	-	partial
		Bg0629	MBIN3447B1F8_12750	TyrAp	Prephenate dehydrogenase (EC 1.3.1.12)	Tyr	tyrosine biosynthesis	+	partial
		Bg0629	MBIN3447B1F8_12750	TyrAp	Prephenate dehydrogenase (EC 1.3.1.12)	Phe	phenylalanine biosynthesis	+	partial
		Bg0629	MBIN3447B1F8_12753	AscB	6-phospho-beta-glucosidase (EC 3.2.1.86)	Bgl	beta-glucosides utilization	+	partial
		Bg0629	MBIN3447B1F8_12761	ArgC	N-acetyl-gamma-glutamyl-phosphate reductase (EC 1.2.1.38)	Arg	arginine biosynthesis	+	partial
		Bg0629	MBIN3447B1F8_12777	IlvM	Acetolactate synthase small subunit (EC 2.2.1.6)	Ile	isoleucine biosynthesis	+	partial
		Bg0629	MBIN3447B1F8_12777	IlvM	Acetolactate synthase small subunit (EC 2.2.1.6)	Leu	leucine biosynthesis	+	partial
		Bg0629	MBIN3447B1F8_12777	IlvM	Acetolactate synthase small subunit (EC 2.2.1.6)	Val	valine biosynthesis	+	partial
		Bg0629	MBIN3447B1F8_12786	GalK	Galactokinase (EC 2.7.1.6)	Gal	galactose utilization	-	partial
		Bg0629	MBIN3447B1F8_12786	GalK	Galactokinase (EC 2.7.1.6)	Lac	lactose utilization	-	partial
		Bg0629	MBIN3447B1F8_12787	XylB	Xylulose kinase (EC 2.7.1.17)	Xyl	xylose utilization	+	partial
		Bg0629	MBIN3447B1F8_12787	XylB	Xylulose kinase (EC 2.7.1.17)	Xlt	xylitol utilization	-	partial
		Bg0629	MBIN3447B1F8_12787	XylB	Xylulose kinase (EC 2.7.1.17)	Atl	arabinitol utilization	-	partial
		Bg0629	MBIN3447B1F8_12787	XylB	Xylulose kinase (EC 2.7.1.17)	XOS	xylooligosaccharides utilization	+	partial
		Bg0629	MBIN3447B1F8_12787	XylB	Xylulose kinase (EC 2.7.1.17)	Xyl	xylose utilization	+	partial
		Bg0629	MBIN3447B1F8_12787	XylB	Xylulose kinase (EC 2.7.1.17)	Xlt	xylitol utilization	-	partial
		Bg0629	MBIN3447B1F8_12787	XylB	Xylulose kinase (EC 2.7.1.17)	Atl	arabinitol utilization	-	partial
		Bg0629	MBIN3447B1F8_12787	XylB	Xylulose kinase (EC 2.7.1.17)	XOS	xylooligosaccharides utilization	+	partial
		Bg0629	MBIN3447B1F8_12805	Asd	Aspartate-semialdehyde dehydrogenase (EC 1.2.1.11)	Lys	lysine biosynthesis	+	partial
		Bg0629	MBIN3447B1F8_12808	Gdh1	NADP-specific glutamate dehydrogenase (EC 1.4.1.4)	Glu	glutamate biosynthesis	+	partial
		Bg0629	MBIN3447B1F8_12812	LacZ	Beta-galactosidase (EC 3.2.1.23)	GOS	galactooligosaccharides utilization	+	partial
		Bg0629	MBIN3447B1F8_12817	AroK1	Shikimate kinase I (EC 2.7.1.71)	Chor	chorismate biosynthesis	+	partial
		Bg0629	MBIN3447B1F8_12818	GlnA3	Glutamine synthetase type I (EC 6.3.1.2)	Gln	glutamine biosynthesis	+	partial
		Bg0629	MBIN3447B1F8_12819	GltB	Glutamate synthase [NADPH] large chain (EC 1.4.1.13)	Glu	glutamate biosynthesis	+	partial
		Bg0629	MBIN3447B1F8_12820	AgaR	Predicted transcriptional regulator of galactosides utilization, AraC family	Aga	alpha-galactosides utilization	+	partial
		Bg0629	MBIN3447B1F8_12822	AroG1	2-keto-3-deoxy-D-arabino-heptulosonate-7-phosphate synthase I alpha (EC 2.5.1.54)	Chor	chorismate biosynthesis	+	partial
		Bg0629	MBIN3447B1F8_12824	AscB	6-phospho-beta-glucosidase (EC 3.2.1.86)	Bgl	beta-glucosides utilization	+	partial
		Bg0629	MBIN3447B1F8_12827	AspC1	Aspartate transaminase (EC 2.6.1.1)	Asp	aspartate biosynthesis	+	partial
		Bg0629	MBIN3447B1F8_12832	SerC1	Phosphoserine aminotransferase (EC 2.6.1.52)	Ser	serine biosynthesis	+	partial
		Bg0629	MBIN3447B1F8_12834	AgaL	Alpha-galactosidase (EC 3.2.1.22)	Aga	alpha-galactosides utilization	+	partial
		Bg0629	MBIN3447B1F8_12836	CobT	Nicotinate-nucleotide--dimethylbenzimidazole phosphoribosyltransferase (EC 2.4.2.21)	B12	cobalamin cofactors, de novo synthesis	-	partial
		Bg0629	MBIN3447B1F8_12838	Frk_ScrK	Fructokinase (EC 2.7.1.4)	Scr	sucrose utilization	+	partial
		Bg0629	MBIN3447B1F8_12838	Frk_ScrK	Fructokinase (EC 2.7.1.4)	FOS	fructooligosaccharides utilization	+	partial
		Bg0629	MBIN3447B1F8_12838	Frk_ScrK	Fructokinase (EC 2.7.1.4)	Mtl	mannitol utilization	-	partial
		Bg0629	MBIN3447B1F8_12838	ScrK	Fructokinase (EC 2.7.1.4)	Scr	sucrose utilization	+	partial
		Bg0629	MBIN3447B1F8_12838	ScrK	Fructokinase (EC 2.7.1.4)	FOS	fructooligosaccharides utilization	+	partial
		Bg0629	MBIN3447B1F8_12838	ScrK	Fructokinase (EC 2.7.1.4)	Mtl	mannitol utilization	-	partial
		Bg0629	MBIN3447B1F8_12841	AmyS	Amylosucrase (EC 2.4.1.4)	FOS	fructooligosaccharides utilization	+	partial
		Bg0629	MBIN3447B1F8_12842	BfrR	Transcriptional regulator of FOS utilization, LacI family	FOS	fructooligosaccharides utilization	+	partial
		Bg0629	MBIN3447B1F8_12843	IolE	Inosose dehydratase (EC 4.2.1.44)	Ino	inositol utilization	+	partial
		Bg0629	MBIN3447B1F8_12844	EutJ	Ethanolamine utilization protein EutJ	EA_ut	ethanolamine utilization	-	partial
		Bg0629	MBIN3447B1F8_12848	PflB	Pyruvate formate-lyase activating enzyme (EC 1.97.1.4)	Formate	formate production production	+	partial
		Bg0629	MBIN3447B1F8_12857	MetF	5,10-methylenetetrahydrofolate reductase (EC 1.5.1.20)	Met	methionine biosynthesis	+	partial
		Bg0629	MBIN3447B1F8_12859	Ddh	Meso-diaminopimelate D-dehydrogenase (EC 1.4.1.16)	Lys	lysine biosynthesis	+	partial
		Bg0629	MBIN3447B1F8_12861	PduC2	Predicted novel propanediol dehydratase, B12-independent (EC 4.2.1.-)	PD_ut	propanediol utilization	+	partial
		Bg0629	MBIN3447B1F8_12861	PduC2	Predicted novel propanediol dehydratase, B12-independent (EC 4.2.1.-)	PD_ut	propanediol utilization	+	partial
		Bg0629	MBIN3447B1F8_12863	RhaJ	Predicted L-rhamnose ABC transporter, ATP-binding component	Rha	rhamnose utilization	+	partial
		Bg0629	MBIN3447B1F8_12866	CobT	Nicotinate-nucleotide--dimethylbenzimidazole phosphoribosyltransferase (EC 2.4.2.21)	B12	cobalamin cofactors, de novo synthesis	-	partial
		Bg0629	MBIN3447B1F8_12867	CobS	Cobalamin synthase (EC 2.7.8.26)	B12	cobalamin cofactors, de novo synthesis	-	partial
		Bg0629	MBIN3447B1F8_12870	XylB	Xylulose kinase (EC 2.7.1.17)	Xyl	xylose utilization	+	partial
		Bg0629	MBIN3447B1F8_12870	XylB	Xylulose kinase (EC 2.7.1.17)	Xlt	xylitol utilization	-	partial
		Bg0629	MBIN3447B1F8_12870	XylB	Xylulose kinase (EC 2.7.1.17)	Atl	arabinitol utilization	-	partial
		Bg0629	MBIN3447B1F8_12870	XylB	Xylulose kinase (EC 2.7.1.17)	XOS	xylooligosaccharides utilization	+	partial
		Bg0629	MBIN3447B1F8_12870	XylB	Xylulose kinase (EC 2.7.1.17)	Xyl	xylose utilization	+	partial
		Bg0629	MBIN3447B1F8_12870	XylB	Xylulose kinase (EC 2.7.1.17)	Xlt	xylitol utilization	-	partial
		Bg0629	MBIN3447B1F8_12870	XylB	Xylulose kinase (EC 2.7.1.17)	Atl	arabinitol utilization	-	partial
		Bg0629	MBIN3447B1F8_12870	XylB	Xylulose kinase (EC 2.7.1.17)	XOS	xylooligosaccharides utilization	+	partial
		Bg0629	MBIN3447B1F8_12873	Abf_GH51	Exo-alpha-(1->5)-L-arabinofuranosidase (EC 3.2.1.55), GH51 family	aAOS	alpha-arabinooligosaccharides utilization	-	partial
		Bg0629	MBIN3447B1F8_12876	AgaF	Predicted galactosides ABC transporter, membrane-spanning permease protein AgaF	Aga	alpha-galactosides utilization	+	partial
		Bg0629	MBIN3447B1F8_12877	AgaE	Predicted galactosides ABC transporter, substrate-binding protein AgaE	Aga	alpha-galactosides utilization	+	partial
		Bg0629	MBIN3447B1F8_12881	BglA	Beta-glucosidase (EC 3.2.1.21)	Bgl	beta-glucosides utilization	+	partial
		Bg0629	MBIN3447B1F8_12884	AgaF	Predicted galactosides ABC transporter, membrane-spanning permease protein AgaF	Aga	alpha-galactosides utilization	+	partial
		Bg0629	MBIN3447B1F8_12885	AgaL	Alpha-galactosidase (EC 3.2.1.22)	Aga	alpha-galactosides utilization	+	partial
		Bg0629	MBIN3447B1F8_12887	UxuB	D-mannonate oxidoreductase (EC 1.1.1.57)	GlcA	glucuronate utilization	-	partial
		Bg0629	MBIN3447B1F8_12887	UxuB	D-mannonate oxidoreductase (EC 1.1.1.57)	GalA	galacturonate utilization	-	partial
		Bg0629	MBIN3447B1F8_12887	UxuB	D-mannonate oxidoreductase (EC 1.1.1.57)	GalAs	oligogalacturonate utilization	-	partial
		Bg0629	MBIN3447B1F8_12887	UxuB	D-mannonate oxidoreductase (EC 1.1.1.57)	GlcAs	glucuronides utilization	-	partial
		Bg0629	MBIN3447B1F8_12899	GlgX	Limit dextrin alpha-1,6-maltotetraose-hydrolase (EC 3.2.1.196)	Mal	maltose utilization	+	partial
		Bg0629	MBIN3447B1F8_12899	GlgX	Limit dextrin alpha-1,6-maltotetraose-hydrolase (EC 3.2.1.196)	MOS	maltooligosaccharides utilization	+	partial
		Bg0629	MBIN3447B1F8_12913	AgaF	Predicted galactosides ABC transporter, membrane-spanning permease protein AgaF	Aga	alpha-galactosides utilization	+	partial
		Bg0629	MBIN3447B1F8_12928	ThrB	Homoserine kinase (EC 2.7.1.39)	Thr	threonine biosynthesis	+	partial
		Bg0629	MBIN3447B1F8_12939	NagB	Glucosamine-6-phosphate deaminase (EC 3.5.99.6)	ManNAc	N-acetylmannosamine utilization	-	partial
		Bg0629	MBIN3447B1F8_12939	NagB	Glucosamine-6-phosphate deaminase (EC 3.5.99.6)	NANA	N-acetylneuraminate utilization	-	partial
		Bg0629	MBIN3447B1F8_12939	NagB	Glucosamine-6-phosphate deaminase (EC 3.5.99.6)	GlcNAc	N-acetylglucosamine utilization	+	partial
		Bg0629	MBIN3447B1F8_12939	NagB	Glucosamine-6-phosphate deaminase (EC 3.5.99.6)	Chb	chitobiose utilization	-	partial
		Bg0629	MBIN3447B1F8_12939	NagB	Glucosamine-6-phosphate deaminase (EC 3.5.99.6)	Lnb	lacto-N-biose utilization	+	partial
		Bg0629	MBIN3447B1F8_12946	ScrR	Sucrose operon repressor ScrR, LacI family	Scr	sucrose utilization	+	partial
		Bg0629	MBIN3447B1F8_12947	ADH	Alcohol dehydrogenase (EC 1.1.1.1)	Ethanol	ethanol production production	+	partial
		Bg0629	MBIN3447B1F8_12948	ADH	Alcohol dehydrogenase (EC 1.1.1.1)	Ethanol	ethanol production production	+	partial
		Bg0629	MBIN3447B1F8_12952	LeuD	3-isopropylmalate dehydratase small subunit (EC 4.2.1.33)	Leu	leucine biosynthesis	+	partial
		Bg0629	MBIN3447B1F8_12955	MetF	5,10-methylenetetrahydrofolate reductase (EC 1.5.1.20)	Met	methionine biosynthesis	+	partial
		Bg0629	MBIN3447B1F8_12961	CysK	Cysteine synthase (EC 2.5.1.47)	Cys	cysteine biosynthesis	+	partial
		Bg0629	MBIN3447B1F8_12975	FolA	Dihydrofolate reductase (EC 1.5.1.3)	B9	folate cofactors, de novo synthesis	+	partial
		Bg0629	MBIN3447B1F8_12980	MetY	O-succinylhomoserine sulfhydrylase (EC 2.5.1.48)	Met	methionine biosynthesis	+	partial
		Bg0605	MBINEF285194_00005	FucU	L-fucose mutarotase (EC 5.1.3.29)	Fuc	fucose utilization	-	complete
		Bg0605	MBINEF285194_00025	LeuD	3-isopropylmalate dehydratase small subunit (EC 4.2.1.33)	Leu	leucine biosynthesis	+	complete
		Bg0605	MBINEF285194_00030	LeuC	3-isopropylmalate dehydratase large subunit (EC 4.2.1.33)	Leu	leucine biosynthesis	+	complete
		Bg0605	MBINEF285194_00035	LeuD	3-isopropylmalate dehydratase small subunit (EC 4.2.1.33)	Leu	leucine biosynthesis	+	complete
		Bg0605	MBINEF285194_00315	FolC	Dihydrofolate synthase (EC 6.3.2.12)	B9	folate cofactors, de novo synthesis	+	complete
		Bg0605	MBINEF285194_00350	KdgA	2-dehydro-3-deoxyphosphogluconate aldolase (EC 4.1.2.14)	ddGlcA	unsaturated glucuronate utilization	-	complete
		Bg0605	MBINEF285194_00410	LacZ	Beta-galactosidase (EC 3.2.1.23)	GOS	galactooligosaccharides utilization	+	complete	GH2
		Bg0605	MBINEF285194_00485	GalK	Galactokinase (EC 2.7.1.6)	Gal	galactose utilization	-	complete
		Bg0605	MBINEF285194_00485	GalK	Galactokinase (EC 2.7.1.6)	Lac	lactose utilization	+	complete
		Bg0605	MBINEF285194_00520	IlvM	Acetolactate synthase small subunit (EC 2.2.1.6)	Ile	isoleucine biosynthesis	+	complete
		Bg0605	MBINEF285194_00520	IlvM	Acetolactate synthase small subunit (EC 2.2.1.6)	Leu	leucine biosynthesis	+	complete
		Bg0605	MBINEF285194_00520	IlvM	Acetolactate synthase small subunit (EC 2.2.1.6)	Val	valine biosynthesis	+	complete
		Bg0605	MBINEF285194_00525	IlvG	Acetolactate synthase large subunit (EC 2.2.1.6)	Ile	isoleucine biosynthesis	+	complete
		Bg0605	MBINEF285194_00525	IlvG	Acetolactate synthase large subunit (EC 2.2.1.6)	Leu	leucine biosynthesis	+	complete
		Bg0605	MBINEF285194_00525	IlvG	Acetolactate synthase large subunit (EC 2.2.1.6)	Val	valine biosynthesis	+	complete
		Bg0605	MBINEF285194_00570	MalZ	Maltodextrin glucosidase (EC 3.2.1.20)	Mal	maltose utilization	+	complete	GH31
		Bg0605	MBINEF285194_00570	MalZ	Maltodextrin glucosidase (EC 3.2.1.20)	MOS	maltooligosaccharides utilization	+	complete	GH31
		Bg0605	MBINEF285194_00580	AgaE	Predicted galactosides ABC transporter, substrate-binding protein AgaE	Aga	alpha-galactosides utilization	+	complete
		Bg0605	MBINEF285194_00585	AgaF	Predicted galactosides ABC transporter, membrane-spanning permease protein AgaF	Aga	alpha-galactosides utilization	+	complete
		Bg0605	MBINEF285194_00590	AgaG	Predicted galactosides ABC transporter, membrane-spanning permease protein AgaG	Aga	alpha-galactosides utilization	+	complete
		Bg0605	MBINEF285194_00595	AgaL	Alpha-galactosidase (EC 3.2.1.22)	Aga	alpha-galactosides utilization	+	complete	GH36
		Bg0605	MBINEF285194_00605	AgaL	Alpha-galactosidase (EC 3.2.1.22)	Aga	alpha-galactosides utilization	+	complete	GH4
		Bg0605	MBINEF285194_00610	AraA	L-arabinose isomerase (EC 5.3.1.4)	Ara	arabinose utilization	-	complete
		Bg0605	MBINEF285194_00610	AraA	L-arabinose isomerase (EC 5.3.1.4)	aAOS	alpha-arabinooligosaccharides utilization	-	complete
		Bg0605	MBINEF285194_00610	AraA	L-arabinose isomerase (EC 5.3.1.4)	Ara	arabinose utilization	-	complete
		Bg0605	MBINEF285194_00610	AraA	L-arabinose isomerase (EC 5.3.1.4)	aAOS	alpha-arabinooligosaccharides utilization	-	complete
		Bg0605	MBINEF285194_00615	AraB	Ribulokinase (EC 2.7.1.16)	Ara	arabinose utilization	-	complete
		Bg0605	MBINEF285194_00615	AraB	Ribulokinase (EC 2.7.1.16)	aAOS	alpha-arabinooligosaccharides utilization	-	complete
		Bg0605	MBINEF285194_00615	AraB	Ribulokinase (EC 2.7.1.16)	Ara	arabinose utilization	-	complete
		Bg0605	MBINEF285194_00615	AraB	Ribulokinase (EC 2.7.1.16)	aAOS	alpha-arabinooligosaccharides utilization	-	complete
		Bg0605	MBINEF285194_00660	XylF	Xylose ABC transporter, periplasmic xylose-binding protein XylF	Xyl	xylose utilization	+	complete
		Bg0605	MBINEF285194_00665	XylF	Xylose ABC transporter, periplasmic xylose-binding protein XylF	Xyl	xylose utilization	+	complete
		Bg0605	MBINEF285194_00670	XylG	D-xylose transport ATP-binding protein XylG	Xyl	xylose utilization	+	complete
		Bg0605	MBINEF285194_00675	XylH	Xylose ABC transporter, permease protein XylH	Xyl	xylose utilization	+	complete
		Bg0605	MBINEF285194_00730	GalM	Aldose 1-epimerase (EC 5.1.3.3)	Mal	maltose utilization	+	complete
		Bg0605	MBINEF285194_00730	GalM	Aldose 1-epimerase (EC 5.1.3.3)	MOS	maltooligosaccharides utilization	+	complete
		Bg0605	MBINEF285194_00735	ThrC	Threonine synthase (EC 4.2.3.1)	Thr	threonine biosynthesis	+	complete
		Bg0605	MBINEF285194_00755	LeuA	2-isopropylmalate synthase (EC 2.3.3.13)	Leu	leucine biosynthesis	+	complete
		Bg0605	MBINEF285194_00765	BglA2	beta-glucosidase (EC 3.2.1.21)	Bgl	beta-glucosides utilization	+	complete	GH3
		Bg0605	MBINEF285194_00785	IlvC	Ketol-acid reductoisomerase (NADP(+)) (EC 1.1.1.86)	Ile	isoleucine biosynthesis	+	complete
		Bg0605	MBINEF285194_00785	IlvC	Ketol-acid reductoisomerase (NADP(+)) (EC 1.1.1.86)	Leu	leucine biosynthesis	+	complete
		Bg0605	MBINEF285194_00785	IlvC	Ketol-acid reductoisomerase (NADP(+)) (EC 1.1.1.86)	Val	valine biosynthesis	+	complete
		Bg0605	MBINEF285194_00785	IlvC2	Ketol-acid reductoisomerase (NADP(+)) (EC 1.1.1.86)	Ile	isoleucine biosynthesis	+	complete
		Bg0605	MBINEF285194_00785	IlvC2	Ketol-acid reductoisomerase (NADP(+)) (EC 1.1.1.86)	Leu	leucine biosynthesis	+	complete
		Bg0605	MBINEF285194_00785	IlvC2	Ketol-acid reductoisomerase (NADP(+)) (EC 1.1.1.86)	Val	valine biosynthesis	+	complete
		Bg0605	MBINEF285194_00800	GalE	UDP-glucose 4-epimerase (EC 5.1.3.2)	Gal	galactose utilization	-	complete
		Bg0605	MBINEF285194_00800	GalE	UDP-glucose 4-epimerase (EC 5.1.3.2)	Lac	lactose utilization	+	complete
		Bg0605	MBINEF285194_00875	NagB	Glucosamine-6-phosphate deaminase (EC 3.5.99.6)	ManNAc	N-acetylmannosamine utilization	-	complete
		Bg0605	MBINEF285194_00875	NagB	Glucosamine-6-phosphate deaminase (EC 3.5.99.6)	NANA	N-acetylneuraminate utilization	-	complete
		Bg0605	MBINEF285194_00875	NagB	Glucosamine-6-phosphate deaminase (EC 3.5.99.6)	GlcNAc	N-acetylglucosamine utilization	+	complete
		Bg0605	MBINEF285194_00875	NagB	Glucosamine-6-phosphate deaminase (EC 3.5.99.6)	Chb	chitobiose utilization	-	complete
		Bg0605	MBINEF285194_00875	NagB	Glucosamine-6-phosphate deaminase (EC 3.5.99.6)	Lnb	lacto-N-biose utilization	+	complete
		Bg0605	MBINEF285194_00880	AlfA	Alpha-L-fucosidase (EC 3.2.1.51)	Fcs	fucosides utilization	+	complete	GH29	a-L-fucose
		Bg0605	MBINEF285194_00885	FsdY	Fucosides ABC transport system, permease protein, predicted	Fcs	fucosides utilization	+	complete
		Bg0605	MBINEF285194_00890	FsdY	Fucosides ABC transport system, permease protein, predicted	Fcs	fucosides utilization	+	complete
		Bg0605	MBINEF285194_00895	FsdX	Fucosides ABC transport system, substrate-binding protein, predicted	Fcs	fucosides utilization	+	complete
		Bg0605	MBINEF285194_00900	AlfA1	alpha-L-fucosidase (EC 3.2.1.51)	Fcs	fucosides utilization	+	complete	GH29	a-L-fucose
		Bg0605	MBINEF285194_00905	RbsR	Ribose operon repressor	Rbs	ribose utilization	-	complete
		Bg0605	MBINEF285194_00910	RbsR	Ribose operon repressor	Rbs	ribose utilization	-	complete
		Bg0605	MBINEF285194_00950	NplT	Neopullulanase (EC 3.2.1.135)	Mal	maltose utilization	+	complete	GH13_31	Starch/glycogen
		Bg0605	MBINEF285194_00950	NplT	Neopullulanase (EC 3.2.1.135)	MOS	maltooligosaccharides utilization	+	complete	GH13_31	Starch/glycogen
		Bg0605	MBINEF285194_00955	ManZ1d	PTS system, mannose-specific IID component	Man	mannose utilization	-	complete
		Bg0605	MBINEF285194_00960	ManY1c	PTS system, mannose-specific IIC component	Man	mannose utilization	-	complete
		Bg0605	MBINEF285194_00965	ManX1b	PTS system, mannose-specific IIB component (EC 2.7.1.69)	Man	mannose utilization	-	complete
		Bg0605	MBINEF285194_01005	SerA	D-3-phosphoglycerate dehydrogenase (EC 1.1.1.95)	Ser	serine biosynthesis	+	complete
		Bg0605	MBINEF285194_01050	UbiE	Demethylmenaquinone methyltransferase (EC 2.1.1.163)	MQ	vitamin K, de novo synthesis	-	complete
		Bg0605	MBINEF285194_01135						complete	GT4
		Bg0605	MBINEF285194_01140						complete	GT2
		Bg0605	MBINEF285194_01150						complete	GT4
		Bg0605	MBINEF285194_01165						complete	GT4
		Bg0605	MBINEF285194_01170						complete	GT26
		Bg0605	MBINEF285194_01220	IlvA	Threonine dehydratase (EC 4.3.1.19)	Ile	isoleucine biosynthesis	+	complete
		Bg0605	MBINEF285194_01220	IlvA	Threonine dehydratase (EC 4.3.1.19)	Leu	leucine biosynthesis	+	complete
		Bg0605	MBINEF285194_01220	IlvA	Threonine dehydratase (EC 4.3.1.19)	Val	valine biosynthesis	+	complete
		Bg0605	MBINEF285194_01285	AckA	Acetate kinase (EC 2.7.2.1)	Acetate	acetate production production	+	complete
		Bg0605	MBINEF285194_01290	Pta	Phosphate acetyltransferase (EC 2.3.1.8)	Acetate	acetate production production	+	complete
