## Supplemental Tables S1-S5 for "Bioactive glycans in a microbiome-directed food for malnourished children" (part 2 of 3)

### Sheet: Table 5 (continued)
Supplementary Table 5. Annotation of MAG genes by mcSEED- and CAZy-based analyses.
		Bg0605	MBINEF285194_01300	AspC	Aspartate aminotransferase (EC 2.6.1.1)	Asp	aspartate biosynthesis	+	complete
		Bg0605	MBINEF285194_01335	CoaE	Dephospho-CoA kinase (EC 2.7.1.24)	B5	coenzyme A, de novo synthesis	-	complete
		Bg0605	MBINEF285194_01375	LysA	Diaminopimelate decarboxylase (EC 4.1.1.20)	Lys	lysine biosynthesis	+	complete
		Bg0605	MBINEF285194_01395	AroC	Chorismate synthase (EC 4.2.3.5)	Chor	chorismate biosynthesis	+	complete
		Bg0605	MBINEF285194_01485	XynB	Beta-xylosidase (EC 3.2.1.37)	XOS	xylooligosaccharides utilization	+	complete	GH43_11	Pectin
		Bg0605	MBINEF285194_01490						complete	GH5_44
		Bg0605	MBINEF285194_01495	XynT	Xyloside transporter XynT	XOS	xylooligosaccharides utilization	+	complete
		Bg0605	MBINEF285194_01505	AscB	6-phospho-beta-glucosidase (EC 3.2.1.86)	Bgl	beta-glucosides utilization	+	complete	GH1
		Bg0605	MBINEF285194_01530	HisC	Histidinol-phosphate aminotransferase (EC 2.6.1.9)	His	histidine biosynthesis	+	complete
		Bg0605	MBINEF285194_01605						complete	CE4
		Bg0605	MBINEF285194_01715	LacZ_old	beta-galactosidase (EC 3.2.1.23)	Lac	lactose utilization	+	complete	GH2
		Bg0605	MBINEF285194_01815	AsnA	Aspartate--ammonia ligase (EC 6.3.1.1)	Asn	asparagine biosynthesis	+	complete
		Bg0605	MBINEF285194_01825	NagB	Glucosamine-6-phosphate deaminase (EC 3.5.99.6)	ManNAc	N-acetylmannosamine utilization	-	complete
		Bg0605	MBINEF285194_01825	NagB	Glucosamine-6-phosphate deaminase (EC 3.5.99.6)	NANA	N-acetylneuraminate utilization	-	complete
		Bg0605	MBINEF285194_01825	NagB	Glucosamine-6-phosphate deaminase (EC 3.5.99.6)	GlcNAc	N-acetylglucosamine utilization	+	complete
		Bg0605	MBINEF285194_01825	NagB	Glucosamine-6-phosphate deaminase (EC 3.5.99.6)	Chb	chitobiose utilization	-	complete
		Bg0605	MBINEF285194_01825	NagB	Glucosamine-6-phosphate deaminase (EC 3.5.99.6)	Lnb	lacto-N-biose utilization	+	complete
		Bg0605	MBINEF285194_01850	IolG1	Myo-inositol 2-dehydrogenase 1 (EC 1.1.1.18)	Ino	inositol utilization	+	complete
		Bg0605	MBINEF285194_01890	MetY	O-succinylhomoserine sulfhydrylase (EC 2.5.1.48)	Met	methionine biosynthesis	+	complete
		Bg0605	MBINEF285194_01940	MdxF	Maltodextrin ABC transporter, permease protein MdxF	Mal	maltose utilization	+	complete
		Bg0605	MBINEF285194_01940	MdxF	Maltodextrin ABC transporter, permease protein MdxF	MOS	maltooligosaccharides utilization	+	complete
		Bg0605	MBINEF285194_01945	MdxG	Maltodextrin ABC transporter, permease protein MdxG	Mal	maltose utilization	+	complete
		Bg0605	MBINEF285194_01945	MdxG	Maltodextrin ABC transporter, permease protein MdxG	MOS	maltooligosaccharides utilization	+	complete
		Bg0605	MBINEF285194_02105	QueA	S-adenosylmethionine:tRNA ribosyltransferase-isomerase (EC 2.4.99.17)	Q	queuosine, de novo synthesis	+	complete
		Bg0605	MBINEF285194_02125	LdhA-D	D-lactate dehydrogenase (EC 1.1.1.28)	D-Lactate	D-lactate production production	+	complete
		Bg0605	MBINEF285194_02130	AroA	3-phosphoshikimate 1-carboxyvinyltransferase (EC 2.5.1.19)	Chor	chorismate biosynthesis	+	complete
		Bg0605	MBINEF285194_02135	TyrAp	Prephenate dehydrogenase (EC 1.3.1.12)	Tyr	tyrosine biosynthesis	+	complete
		Bg0605	MBINEF285194_02135	TyrAp	Prephenate dehydrogenase (EC 1.3.1.12)	Phe	phenylalanine biosynthesis	+	complete
		Bg0605	MBINEF285194_02160	MalL	Oligo-1,6-glucosidase (EC 3.2.1.10)	Mal	maltose utilization	+	complete	GH13_31	Starch/glycogen
		Bg0605	MBINEF285194_02160	MalL	Oligo-1,6-glucosidase (EC 3.2.1.10)	MOS	maltooligosaccharides utilization	+	complete	GH13_31	Starch/glycogen
		Bg0605	MBINEF285194_02160	MalL	Oligo-1,6-glucosidase (EC 3.2.1.10)	Mal	maltose utilization	+	complete	GH13_31	Starch/glycogen
		Bg0605	MBINEF285194_02160	MalL	Oligo-1,6-glucosidase (EC 3.2.1.10)	MOS	maltooligosaccharides utilization	+	complete	GH13_31	Starch/glycogen
		Bg0605	MBINEF285194_02165	AglA	Alpha-glucosidase (EC 3.2.1.20)	Mal	maltose utilization	+	complete	GH31
		Bg0605	MBINEF285194_02165	AglA	Alpha-glucosidase (EC 3.2.1.20)	MOS	maltooligosaccharides utilization	+	complete	GH31
		Bg0605	MBINEF285194_02200	ManI	D-mannose isomerase (EC 5.3.1.7)	Man	mannose utilization	-	complete
		Bg0605	MBINEF285194_02200	ManI	D-mannose isomerase (EC 5.3.1.7)	Man	mannose utilization	-	complete
		Bg0605	MBINEF285194_02325	NadD	Nicotinate-nucleotide adenylyltransferase (EC 2.7.7.18)	B3	NAD(P) cofactors, de novo synthesis	+	complete
		Bg0605	MBINEF285194_02370	AroB	3-dehydroquinate synthase (EC 4.2.3.4)	Chor	chorismate biosynthesis	+	complete
		Bg0605	MBINEF285194_02410	RhaD	Rhamnulose-1-phosphate aldolase (EC 4.1.2.19)	Rha	rhamnose utilization	+	complete
		Bg0605	MBINEF285194_02410	RhaD	Rhamnulose-1-phosphate aldolase (EC 4.1.2.19)	Rhi	rhamnogalacturonides utilization	-	complete
		Bg0605	MBINEF285194_02450	NplT	Neopullulanase (EC 3.2.1.135)	Mal	maltose utilization	+	complete	GH13	Starch/glycogen
		Bg0605	MBINEF285194_02450	NplT	Neopullulanase (EC 3.2.1.135)	MOS	maltooligosaccharides utilization	+	complete	GH13	Starch/glycogen
		Bg0605	MBINEF285194_02530	BaiO	NAD(H)-dependent 3-alpha-hydroxysteroid reductase, predicted	BA_t	bile acid transformation	-	complete
		Bg0605	MBINEF285194_02535	BaiN	3-dehydro-bile acid delta(4,6)-reductase (EC 1.3.1.114)	BA_t	bile acid transformation	-	complete
		Bg0605	MBINEF285194_02675						complete	GH25	Peptidoglycan
		Bg0605	MBINEF285194_02690						complete	GT2
		Bg0605	MBINEF285194_02730						complete	GT2-GT4
		Bg0605	MBINEF285194_02735						complete	GT2-GT2
		Bg0605	MBINEF285194_02805	BgaX	Beta-galactosides ABC transporter, substrate-binding protein	GOS	galactooligosaccharides utilization	+	complete
		Bg0605	MBINEF285194_02810	BgaY	Beta-galactosides ABC transporter, permease component 1	GOS	galactooligosaccharides utilization	+	complete
		Bg0605	MBINEF285194_02815	BgaZ	Beta-galactosides ABC transporter, permease component 2	GOS	galactooligosaccharides utilization	+	complete
		Bg0605	MBINEF285194_03025	GalT	Galactose-1-phosphate uridylyltransferase (EC 2.7.7.10)	Gal	galactose utilization	-	complete
		Bg0605	MBINEF285194_03025	GalT	Galactose-1-phosphate uridylyltransferase (EC 2.7.7.10)	Lac	lactose utilization	+	complete
		Bg0605	MBINEF285194_03070						complete	GT28	Peptidoglycan
		Bg0605	MBINEF285194_03200	MetF	5,10-methylenetetrahydrofolate reductase (EC 1.5.1.20)	Met	methionine biosynthesis	+	complete
		Bg0605	MBINEF285194_03300	RibDr	5-amino-6-(5-phosphoribosylamino)uracil reductase (EC 1.1.1.193)	B2	FMN/FAD cofactors, de novo synthesis	+	complete
		Bg0605	MBINEF285194_03300	RibDd	Diaminohydroxyphosphoribosylaminopyrimidine deaminase (EC 3.5.4.26)	B2	FMN/FAD cofactors, de novo synthesis	+	complete
		Bg0605	MBINEF285194_03450	RhaF	Predicted L-rhamnose ABC transporter, substrate-binding component	Rha	rhamnose utilization	+	complete
		Bg0605	MBINEF285194_03455	RhaH	Predicted L-rhamnose ABC transporter, transmembrane component 2	Rha	rhamnose utilization	+	complete
		Bg0605	MBINEF285194_03460	RhaJ	Predicted L-rhamnose ABC transporter, ATP-binding component	Rha	rhamnose utilization	+	complete
		Bg0605	MBINEF285194_03465	RhaH	Predicted L-rhamnose ABC transporter, transmembrane component 2	Rha	rhamnose utilization	+	complete
		Bg0605	MBINEF285194_03490	LacC	Tagatose-6-phosphate kinase (EC 2.7.1.144)	Gtl	galactitol utilization	-	complete
		Bg0605	MBINEF285194_03490	AgaZ	Tagatose-6-phosphate kinase (EC 2.7.1.144)	Gtl	galactitol utilization	-	complete
		Bg0605	MBINEF285194_03495	GatD	Galactitol-1-phosphate 5-dehydrogenase (EC 1.1.1.251)	Gtl	galactitol utilization	-	complete
		Bg0605	MBINEF285194_03500	XylB	Xylulose kinase (EC 2.7.1.17)	Xyl	xylose utilization	+	complete
		Bg0605	MBINEF285194_03500	XylB	Xylulose kinase (EC 2.7.1.17)	Xlt	xylitol utilization	-	complete
		Bg0605	MBINEF285194_03500	XylB	Xylulose kinase (EC 2.7.1.17)	Atl	arabinitol utilization	-	complete
		Bg0605	MBINEF285194_03500	XylB	Xylulose kinase (EC 2.7.1.17)	XOS	xylooligosaccharides utilization	+	complete
		Bg0605	MBINEF285194_03500	XylB	Xylulose kinase (EC 2.7.1.17)	Xyl	xylose utilization	+	complete
		Bg0605	MBINEF285194_03500	XylB	Xylulose kinase (EC 2.7.1.17)	Xlt	xylitol utilization	-	complete
		Bg0605	MBINEF285194_03500	XylB	Xylulose kinase (EC 2.7.1.17)	Atl	arabinitol utilization	-	complete
		Bg0605	MBINEF285194_03500	XylB	Xylulose kinase (EC 2.7.1.17)	XOS	xylooligosaccharides utilization	+	complete
		Bg0605	MBINEF285194_03525	MalQ	4-alpha-glucanotransferase (amylomaltase) (EC 2.4.1.25)	Mal	maltose utilization	+	complete	GH77	Starch/glycogen
		Bg0605	MBINEF285194_03525	MalQ	4-alpha-glucanotransferase (amylomaltase) (EC 2.4.1.25)	MOS	maltooligosaccharides utilization	+	complete	GH77	Starch/glycogen
		Bg0605	MBINEF285194_03545	FolA	Dihydrofolate reductase (EC 1.5.1.3)	B9	folate cofactors, de novo synthesis	+	complete
		Bg0605	MBINEF285194_03550	IlvE	Branched-chain amino acid aminotransferase (EC 2.6.1.42)	Ile	isoleucine biosynthesis	+	complete
		Bg0605	MBINEF285194_03550	IlvE	Branched-chain amino acid aminotransferase (EC 2.6.1.42)	Leu	leucine biosynthesis	+	complete
		Bg0605	MBINEF285194_03550	IlvE	Branched-chain amino acid aminotransferase (EC 2.6.1.42)	Val	valine biosynthesis	+	complete
		Bg0605	MBINEF285194_03650						complete	GH23	Peptidoglycan
		Bg0605	MBINEF285194_03665	Bdh	NADH-dependent butanol dehydrogenase A (EC 1.1.1.-)	Butyrate	butyrate production production	-	complete
		Bg0605	MBINEF285194_03670	IolT2	Predicted inositol transporter IolT	Ino	inositol utilization	+	complete
		Bg0605	MBINEF285194_03680	NadA	Quinolinate synthetase (EC 2.5.1.72)	B3	NAD(P) cofactors, de novo synthesis	+	complete
		Bg0605	MBINEF285194_03685	NadB	L-aspartate oxidase (EC 1.4.3.16)	B3	NAD(P) cofactors, de novo synthesis	+	complete
		Bg0605	MBINEF285194_03690	NadC	Quinolinate phosphoribosyltransferase [decarboxylating] (EC 2.4.2.19)	B3	NAD(P) cofactors, de novo synthesis	+	complete
		Bg0605	MBINEF285194_03720	GlnN	Glutamine synthetase type III, GlnN (EC 6.3.1.2)	Gln	glutamine biosynthesis	+	complete
		Bg0605	MBINEF285194_03740	GltB	Glutamate synthase [NADPH] large chain (EC 1.4.1.13)	Glu	glutamate biosynthesis	+	complete
		Bg0605	MBINEF285194_03745	GltD	Glutamate synthase [NADPH] small chain (EC 1.4.1.13)	Glu	glutamate biosynthesis	+	complete
		Bg0605	MBINEF285194_03750	GlnA3	Glutamine synthetase type I (EC 6.3.1.2)	Gln	glutamine biosynthesis	+	complete
		Bg0605	MBINEF285194_03765	GatC	Aspartyl-tRNA(Asn) amidotransferase subunit C (EC 6.3.5.6)	Asn	asparagine biosynthesis	+	complete
		Bg0605	MBINEF285194_03765	GatC	Aspartyl-tRNA(Asn) amidotransferase subunit C (EC 6.3.5.6)	Gln	glutamine biosynthesis	+	complete
		Bg0605	MBINEF285194_03765	GatC	Glutamyl-tRNA(Gln) amidotransferase subunit C (EC 6.3.5.7)	Asn	asparagine biosynthesis	+	complete
		Bg0605	MBINEF285194_03765	GatC	Glutamyl-tRNA(Gln) amidotransferase subunit C (EC 6.3.5.7)	Gln	glutamine biosynthesis	+	complete
		Bg0605	MBINEF285194_03770	GatA	Aspartyl-tRNA(Asn) amidotransferase subunit A (EC 6.3.5.6)	Asn	asparagine biosynthesis	+	complete
		Bg0605	MBINEF285194_03770	GatA	Aspartyl-tRNA(Asn) amidotransferase subunit A (EC 6.3.5.6)	Gln	glutamine biosynthesis	+	complete
		Bg0605	MBINEF285194_03770	GatA	Glutamyl-tRNA(Gln) amidotransferase subunit A (EC 6.3.5.7)	Asn	asparagine biosynthesis	+	complete
		Bg0605	MBINEF285194_03770	GatA	Glutamyl-tRNA(Gln) amidotransferase subunit A (EC 6.3.5.7)	Gln	glutamine biosynthesis	+	complete
		Bg0605	MBINEF285194_03775	GatB	Aspartyl-tRNA(Asn) amidotransferase subunit B (EC 6.3.5.6)	Asn	asparagine biosynthesis	+	complete
		Bg0605	MBINEF285194_03775	GatB	Aspartyl-tRNA(Asn) amidotransferase subunit B (EC 6.3.5.6)	Gln	glutamine biosynthesis	+	complete
		Bg0605	MBINEF285194_03775	GatB	Glutamyl-tRNA(Gln) amidotransferase subunit B (EC 6.3.5.7)	Asn	asparagine biosynthesis	+	complete
		Bg0605	MBINEF285194_03775	GatB	Glutamyl-tRNA(Gln) amidotransferase subunit B (EC 6.3.5.7)	Gln	glutamine biosynthesis	+	complete
		Bg0605	MBINEF285194_03780	DapL	L,L-diaminopimelate aminotransferase (EC 2.6.1.83)	Lys	lysine biosynthesis	+	complete
		Bg0605	MBINEF285194_03795	Abf_GH43	Exo-alpha-(1->5)-L-arabinofuranosidase (EC 3.2.1.55), GH43 family	aAOS	alpha-arabinooligosaccharides utilization	-	complete
		Bg0605	MBINEF285194_03850						complete	CBM48-GH13_9
		Bg0605	MBINEF285194_03855						complete	CE4
		Bg0605	MBINEF285194_03885	XylS	alpha-xylosidase (EC 3.2.1.177)	aXyl	alpha-xylosides utilization	-	complete	GH31
		Bg0605	MBINEF285194_03925	SrlD2	Predicted sorbitol-6-phosphate 2-dehydrogenase (EC 1.1.1.140)	Mtl	mannitol utilization	-	complete
		Bg0605	MBINEF285194_04130	LnpD	UDP-hexose 4-epimerase involved in lacto-N-biose utilization	Lnb	lacto-N-biose utilization	+	complete
		Bg0605	MBINEF285194_04135	LnpC	UTP-hexose-1-phosphate uridylyltransferase involved in lacto-N-biose utilization, predicted	Lnb	lacto-N-biose utilization	+	complete
		Bg0605	MBINEF285194_04185	BSH	Choloylglycine hydrolase (EC 3.5.1.24)	CA_d	cholic acid deconjugation	+	complete
		Bg0605	MBINEF285194_04230	ThiF	Sulfur carrier protein ThiS adenylyltransferase (EC 2.7.7.73)	B1	TPP cofactor, de novo synthesis	+	complete
		Bg0605	MBINEF285194_04235	ThiS	Sulfur carrier protein ThiS	B1	TPP cofactor, de novo synthesis	+	complete
		Bg0605	MBINEF285194_04250	MetY	O-succinylhomoserine sulfhydrylase (EC 2.5.1.48)	Met	methionine biosynthesis	+	complete
		Bg0605	MBINEF285194_04265	ThiH	2-iminoacetate synthase (ThiH) (EC 4.1.99.19)	B1	TPP cofactor, de novo synthesis	+	complete
		Bg0605	MBINEF285194_04270	ThiG	Thiazole synthase (EC 2.8.1.10)	B1	TPP cofactor, de novo synthesis	+	complete
		Bg0605	MBINEF285194_04275	ThiS	Sulfur carrier protein ThiS	B1	TPP cofactor, de novo synthesis	+	complete
		Bg0605	MBINEF285194_04315	AcfC	Exo-alpha-L-(1-6)-fucosidase, GH29	Fcs	fucosides utilization	+	complete	GH29	a-L-fucose
		Bg0605	MBINEF285194_04315	AcfC	Exo-alpha-L-(1-6)-fucosidase, GH29	Fcs	fucosides utilization	+	complete	GH29	a-L-fucose
		Bg0605	MBINEF285194_04315	AlfA	Alpha-L-fucosidase (EC 3.2.1.51)	Fcs	fucosides utilization	+	complete	GH29	a-L-fucose
		Bg0605	MBINEF285194_04320	AlfA	Alpha-L-fucosidase (EC 3.2.1.51)	Fcs	fucosides utilization	+	complete	GH29	a-L-fucose
		Bg0605	MBINEF285194_04370	LDC1	Lysine decarboxylase (EC 4.1.1.18)	Lys_d	lysine degradation	-	complete
		Bg0605	MBINEF285194_04430	AroK1	Shikimate kinase I (EC 2.7.1.71)	Chor	chorismate biosynthesis	+	complete
		Bg0605	MBINEF285194_04610						complete	CBM50	Peptidoglycan
		Bg0605	MBINEF285194_04695	IolC	5-keto-2-deoxygluconokinase (EC 2.7.1.92)	Ino	inositol utilization	+	complete
		Bg0605	MBINEF285194_04700	IolD	Epi-inositol hydrolase (EC 3.7.1.-)	Ino	inositol utilization	+	complete
		Bg0605	MBINEF285194_04705	IolB	5-deoxy-glucuronate isomerase (EC 5.3.1.30)	Ino	inositol utilization	+	complete
		Bg0605	MBINEF285194_04720	IolT2	Predicted inositol transporter IolT	Ino	inositol utilization	+	complete
		Bg0605	MBINEF285194_04835	FolE1	GTP cyclohydrolase I (EC 3.5.4.16) type 1	B9	folate cofactors, de novo synthesis	+	complete
		Bg0605	MBINEF285194_04835	GCYHI1	GTP cyclohydrolase I (EC 3.5.4.16) type 1	B9	folate cofactors, de novo synthesis	+	complete
		Bg0605	MBINEF285194_04840	FolQ3	Putative DHNTP pyrophosphatase	B9	folate cofactors, de novo synthesis	+	complete
		Bg0605	MBINEF285194_04845	FolP	Dihydropteroate synthase (EC 2.5.1.15)	B9	folate cofactors, de novo synthesis	+	complete
		Bg0605	MBINEF285194_04850	FolK	2-amino-4-hydroxy-6-hydroxymethyldihydropteridine pyrophosphokinase (EC 2.7.6.3)	B9	folate cofactors, de novo synthesis	+	complete
		Bg0605	MBINEF285194_04850	FolB	Dihydroneopterin aldolase (EC 4.1.2.25)	B9	folate cofactors, de novo synthesis	+	complete
		Bg0605	MBINEF285194_04895	HisI	Phosphoribosyl-AMP cyclohydrolase (EC 3.5.4.19)	His	histidine biosynthesis	+	complete
		Bg0605	MBINEF285194_04895	HisE	Phosphoribosyl-ATP pyrophosphatase (EC 3.6.1.31)	His	histidine biosynthesis	+	complete
		Bg0605	MBINEF285194_04900	HisB	Imidazoleglycerol-phosphate dehydratase (EC 4.2.1.19)	His	histidine biosynthesis	+	complete
		Bg0605	MBINEF285194_04905	HisD	Histidinol dehydrogenase (EC 1.1.1.23)	His	histidine biosynthesis	+	complete
		Bg0605	MBINEF285194_04910	HisG	ATP phosphoribosyltransferase (EC 2.4.2.17)	His	histidine biosynthesis	+	complete
		Bg0605	MBINEF285194_04915	HisZ	ATP phosphoribosyltransferase regulatory subunit (EC 2.4.2.17)	His	histidine biosynthesis	+	complete
		Bg0605	MBINEF285194_04965	CoaD	Phosphopantetheine adenylyltransferase (EC 2.7.7.3)	B5	coenzyme A, de novo synthesis	-	complete
		Bg0605	MBINEF285194_04985	LacZ_old	beta-galactosidase (EC 3.2.1.23)	Lac	lactose utilization	+	complete	GH42	b-galactose
		Bg0605	MBINEF285194_04990	NagKH	N-acetylhexosamine 1-kinase (EC 2.7.1.162)	GlcNAc	N-acetylglucosamine utilization	+	complete
		Bg0605	MBINEF285194_04995	LnpA	Lacto-N-biose phosphorylase (EC 2.4.1.211)	Lnb	lacto-N-biose utilization	+	complete	GH112	O-glycan
		Bg0605	MBINEF285194_05000	RibB	3,4-dihydroxy-2-butanone 4-phosphate synthase (EC 4.1.99.12)	B2	FMN/FAD cofactors, de novo synthesis	+	complete
		Bg0605	MBINEF285194_05000	RibA	GTP cyclohydrolase II (EC 3.5.4.25)	B2	FMN/FAD cofactors, de novo synthesis	+	complete
		Bg0605	MBINEF285194_05005	RibH	6,7-dimethyl-8-ribityllumazine synthase (EC 2.5.1.78)	B2	FMN/FAD cofactors, de novo synthesis	+	complete
		Bg0605	MBINEF285194_05015						complete	GT2
		Bg0605	MBINEF285194_05090	GlvG	Maltose-6'-phosphate glucosidase (EC 3.2.1.122)	Mal	maltose utilization	+	complete	GH4
		Bg0605	MBINEF285194_05090	GlvG	Maltose-6'-phosphate glucosidase (EC 3.2.1.122)	MOS	maltooligosaccharides utilization	+	complete	GH4
		Bg0605	MBINEF285194_05130	IlvM	Acetolactate synthase small subunit (EC 2.2.1.6)	Ile	isoleucine biosynthesis	+	complete
		Bg0605	MBINEF285194_05130	IlvM	Acetolactate synthase small subunit (EC 2.2.1.6)	Leu	leucine biosynthesis	+	complete
		Bg0605	MBINEF285194_05130	IlvM	Acetolactate synthase small subunit (EC 2.2.1.6)	Val	valine biosynthesis	+	complete
		Bg0605	MBINEF285194_05320	CobU	Adenosylcobinamide-phosphate guanylyltransferase (EC 2.7.7.62)	B12	cobalamin cofactors, de novo synthesis	+	complete
		Bg0605	MBINEF285194_05325	CobT	Nicotinate-nucleotide--dimethylbenzimidazole phosphoribosyltransferase (EC 2.4.2.21)	B12	cobalamin cofactors, de novo synthesis	+	complete
		Bg0605	MBINEF285194_05335						complete	GT2
		Bg0605	MBINEF285194_05385	CobD	L-threonine 3-O-phosphate decarboxylase (EC 4.1.1.81)	B12	cobalamin cofactors, de novo synthesis	+	complete
		Bg0605	MBINEF285194_05390	PanE	2-dehydropantoate 2-reductase (EC 1.1.1.169)	B5	coenzyme A, de novo synthesis	-	complete
		Bg0605	MBINEF285194_05440	Abf_GH51	Exo-alpha-(1->5)-L-arabinofuranosidase (EC 3.2.1.55), GH51 family	aAOS	alpha-arabinooligosaccharides utilization	-	complete	GH51	Pectin
		Bg0605	MBINEF285194_05455	ThiM	Hydroxyethylthiazole kinase (EC 2.7.1.50)	B1	TPP cofactor, de novo synthesis	+	complete
		Bg0605	MBINEF285194_05460	ThiE	Thiamin-phosphate pyrophosphorylase (EC 2.5.1.3)	B1	TPP cofactor, de novo synthesis	+	complete
		Bg0605	MBINEF285194_05545	MetH	5-methyltetrahydrofolate--homocysteine methyltransferase (EC 2.1.1.13)	Met	methionine biosynthesis	+	complete
		Bg0605	MBINEF285194_05550	MetH	5-methyltetrahydrofolate--homocysteine methyltransferase (EC 2.1.1.13)	Met	methionine biosynthesis	+	complete
		Bg0605	MBINEF285194_05555	MetA	Homoserine O-succinyltransferase (EC 2.3.1.46)	Met	methionine biosynthesis	+	complete
		Bg0605	MBINEF285194_05610						complete	GH13_31	Starch/glycogen
		Bg0605	MBINEF285194_05640	ThrB	Homoserine kinase (EC 2.7.1.39)	Thr	threonine biosynthesis	+	complete
		Bg0605	MBINEF285194_05715	NadB	L-aspartate oxidase (EC 1.4.3.16)	B3	NAD(P) cofactors, de novo synthesis	+	complete
		Bg0605	MBINEF285194_05740	Gde2	Glycogen debranching enzyme (EC 3.2.1.-)	Mal	maltose utilization	+	complete	CBM48-GH13_11
		Bg0605	MBINEF285194_05740	Gde2	Glycogen debranching enzyme (EC 3.2.1.-)	MOS	maltooligosaccharides utilization	+	complete	CBM48-GH13_11
		Bg0605	MBINEF285194_05775	AgaR	Predicted transcriptional regulator of galactosides utilization, AraC family	Aga	alpha-galactosides utilization	+	complete
		Bg0605	MBINEF285194_05780	AgaE	Predicted galactosides ABC transporter, substrate-binding protein AgaE	Aga	alpha-galactosides utilization	+	complete
		Bg0605	MBINEF285194_05785	AgaF	Predicted galactosides ABC transporter, membrane-spanning permease protein AgaF	Aga	alpha-galactosides utilization	+	complete
		Bg0605	MBINEF285194_05790	AgaG	Predicted galactosides ABC transporter, membrane-spanning permease protein AgaG	Aga	alpha-galactosides utilization	+	complete
		Bg0605	MBINEF285194_05955						complete	GT5	Starch/glycogen
		Bg0605	MBINEF285194_06210	GlmM	Phosphoglucosamine mutase (EC 5.4.2.10)	GlcNAc	N-acetylglucosamine utilization	+	complete
		Bg0605	MBINEF285194_06265	DapF	Diaminopimelate epimerase (EC 5.1.1.7)	Lys	lysine biosynthesis	+	complete
		Bg0605	MBINEF285194_06370						complete	GT2
		Bg0605	MBINEF285194_06390	ArgF1	Ornithine carbamoyltransferase (EC 2.1.3.3)	Arg	arginine biosynthesis	+	complete
		Bg0605	MBINEF285194_06405	DapeL	N-acetyl-L,L-diaminopimelate deacetylase (EC 3.5.1.47)	Lys	lysine biosynthesis	+	complete
		Bg0605	MBINEF285194_06450	MetH	5-methyltetrahydrofolate--homocysteine methyltransferase (EC 2.1.1.13)	Met	methionine biosynthesis	+	complete
		Bg0605	MBINEF285194_06545	QueH	Epoxyqueuosine reductase (EC 1.17.99.6) QueH	Q	queuosine, de novo synthesis	+	complete
		Bg0605	MBINEF285194_06550	ArgH	Argininosuccinate lyase (EC 4.3.2.1)	Arg	arginine biosynthesis	+	complete
		Bg0605	MBINEF285194_06555	Asd	Aspartate-semialdehyde dehydrogenase (EC 1.2.1.11)	Lys	lysine biosynthesis	+	complete
		Bg0605	MBINEF285194_06565	FocA2	Formate efflux transporter (TC 2.A.44 family)	Formate	formate production production	+	complete
		Bg0605	MBINEF285194_06615						complete	GT2
		Bg0605	MBINEF285194_06635	XylA2	predicted xylose isomerase	Xyl	xylose utilization	+	complete
		Bg0605	MBINEF285194_06635	XylA2	predicted xylose isomerase	XOS	xylooligosaccharides utilization	+	complete
		Bg0605	MBINEF285194_06640	XylB	Xylulose kinase (EC 2.7.1.17)	Xyl	xylose utilization	+	complete
		Bg0605	MBINEF285194_06640	XylB	Xylulose kinase (EC 2.7.1.17)	Xlt	xylitol utilization	-	complete
		Bg0605	MBINEF285194_06640	XylB	Xylulose kinase (EC 2.7.1.17)	Atl	arabinitol utilization	-	complete
		Bg0605	MBINEF285194_06640	XylB	Xylulose kinase (EC 2.7.1.17)	XOS	xylooligosaccharides utilization	+	complete
		Bg0605	MBINEF285194_06640	XylB	Xylulose kinase (EC 2.7.1.17)	Xyl	xylose utilization	+	complete
		Bg0605	MBINEF285194_06640	XylB	Xylulose kinase (EC 2.7.1.17)	Xlt	xylitol utilization	-	complete
		Bg0605	MBINEF285194_06640	XylB	Xylulose kinase (EC 2.7.1.17)	Atl	arabinitol utilization	-	complete
		Bg0605	MBINEF285194_06640	XylB	Xylulose kinase (EC 2.7.1.17)	XOS	xylooligosaccharides utilization	+	complete
		Bg0605	MBINEF285194_06660	MalG	Maltose/maltodextrin ABC transporter, permease protein MalG	Mal	maltose utilization	+	complete
		Bg0605	MBINEF285194_06660	MalG	Maltose/maltodextrin ABC transporter, permease protein MalG	MOS	maltooligosaccharides utilization	+	complete
		Bg0605	MBINEF285194_06665	MalF	Maltose/maltodextrin ABC transporter, permease protein MalF	Mal	maltose utilization	+	complete
		Bg0605	MBINEF285194_06665	MalF	Maltose/maltodextrin ABC transporter, permease protein MalF	MOS	maltooligosaccharides utilization	+	complete
		Bg0605	MBINEF285194_06670	MalE	Maltose/maltodextrin ABC transporter, substrate binding periplasmic protein MalE	Mal	maltose utilization	+	complete
		Bg0605	MBINEF285194_06670	MalE	Maltose/maltodextrin ABC transporter, substrate binding periplasmic protein MalE	MOS	maltooligosaccharides utilization	+	complete
		Bg0605	MBINEF285194_06690	SerA	D-3-phosphoglycerate dehydrogenase (EC 1.1.1.95)	Ser	serine biosynthesis	+	complete
		Bg0605	MBINEF285194_06695	SerA	D-3-phosphoglycerate dehydrogenase (EC 1.1.1.95)	Ser	serine biosynthesis	+	complete
		Bg0605	MBINEF285194_06755	NadE	NAD synthetase (EC 6.3.1.5)	B3	NAD(P) cofactors, de novo synthesis	+	complete
		Bg0605	MBINEF285194_06940						complete	GH18	Chitin/chitosan
		Bg0605	MBINEF285194_06955						complete	GT2
		Bg0605	MBINEF285194_07015	BioB	Biotin synthase (EC 2.8.1.6)	B7	biotin cofactor, de novo synthesis	-	complete
		Bg0605	MBINEF285194_07040	UxuB	D-mannonate oxidoreductase (EC 1.1.1.57)	GlcA	glucuronate utilization	-	complete
		Bg0605	MBINEF285194_07040	UxuB	D-mannonate oxidoreductase (EC 1.1.1.57)	GalA	galacturonate utilization	-	complete
		Bg0605	MBINEF285194_07040	UxuB	D-mannonate oxidoreductase (EC 1.1.1.57)	GalAs	oligogalacturonate utilization	-	complete
		Bg0605	MBINEF285194_07040	UxuB	D-mannonate oxidoreductase (EC 1.1.1.57)	GlcAs	glucuronides utilization	-	complete
		Bg0605	MBINEF285194_07070	NagA1	N-acetylglucosamine-6-phosphate deacetylase (EC 3.5.1.25)	ManNAc	N-acetylmannosamine utilization	-	complete	CE9
		Bg0605	MBINEF285194_07070	NagA1	N-acetylglucosamine-6-phosphate deacetylase (EC 3.5.1.25)	NANA	N-acetylneuraminate utilization	-	complete	CE9
		Bg0605	MBINEF285194_07070	NagA1	N-acetylglucosamine-6-phosphate deacetylase (EC 3.5.1.25)	GlcNAc	N-acetylglucosamine utilization	+	complete	CE9
		Bg0605	MBINEF285194_07070	NagA1	N-acetylglucosamine-6-phosphate deacetylase (EC 3.5.1.25)	Chb	chitobiose utilization	-	complete	CE9
		Bg0605	MBINEF285194_07070	NagA1	N-acetylglucosamine-6-phosphate deacetylase (EC 3.5.1.25)	Lnb	lacto-N-biose utilization	+	complete	CE9
		Bg0605	MBINEF285194_07070	NagA	N-acetylglucosamine-6-phosphate deacetylase (EC 3.5.1.25)	ManNAc	N-acetylmannosamine utilization	-	complete	CE9
		Bg0605	MBINEF285194_07070	NagA	N-acetylglucosamine-6-phosphate deacetylase (EC 3.5.1.25)	NANA	N-acetylneuraminate utilization	-	complete	CE9
		Bg0605	MBINEF285194_07070	NagA	N-acetylglucosamine-6-phosphate deacetylase (EC 3.5.1.25)	GlcNAc	N-acetylglucosamine utilization	+	complete	CE9
		Bg0605	MBINEF285194_07070	NagA	N-acetylglucosamine-6-phosphate deacetylase (EC 3.5.1.25)	Chb	chitobiose utilization	-	complete	CE9
		Bg0605	MBINEF285194_07070	NagA	N-acetylglucosamine-6-phosphate deacetylase (EC 3.5.1.25)	Lnb	lacto-N-biose utilization	+	complete	CE9
		Bg0605	MBINEF285194_07265	BioA	Adenosylmethionine-8-amino-7-oxononanoate aminotransferase (EC 2.6.1.62)	B7	biotin cofactor, de novo synthesis	-	complete
		Bg0605	MBINEF285194_07270	ADH	Alcohol dehydrogenase (EC 1.1.1.1)	Ethanol	ethanol production production	+	complete
		Bg0605	MBINEF285194_07380	EutU	Ethanolamine utilization protein similar to PduT	EA_ut	ethanolamine utilization	-	complete
		Bg0605	MBINEF285194_07385	PduS	Cob(II)alamin reductase	PD_ut	propanediol utilization	+	complete
		Bg0605	MBINEF285194_07390	EutN	Ethanolamine utilization polyhedral-body-like protein EutN	EA_ut	ethanolamine utilization	-	complete
		Bg0605	MBINEF285194_07395	PduL	Phosphate propanoyltransferase (EC 2.3.1.222)	PD_ut	propanediol utilization	+	complete
		Bg0605	MBINEF285194_07395	PduL	Phosphate propanoyltransferase (EC 2.3.1.222)	PD_ut	propanediol utilization	+	complete
		Bg0605	MBINEF285194_07400	PduA	Propanediol utilization polyhedral body protein PduA	PD_ut	propanediol utilization	+	complete
		Bg0605	MBINEF285194_07405	PduJ	Propanediol utilization polyhedral body protein PduJ	PD_ut	propanediol utilization	+	complete
		Bg0605	MBINEF285194_07410	PduA	Propanediol utilization polyhedral body protein PduA	PD_ut	propanediol utilization	+	complete
		Bg0605	MBINEF285194_07420	PduQ	Propanol dehydrogenase	Propionate	propionate production production	+	complete
		Bg0605	MBINEF285194_07425	PduP	CoA-acylating propionaldehyde dehydrogenase	PD_ut	propanediol utilization	+	complete
		Bg0605	MBINEF285194_07425	PduP	CoA-acylating propionaldehyde dehydrogenase	PD_ut	propanediol utilization	+	complete
		Bg0605	MBINEF285194_07430	FucA	L-fuculose phosphate aldolase (EC 4.1.2.17)	Fuc	fucose utilization	-	complete
		Bg0605	MBINEF285194_07430	FucA	L-fuculose phosphate aldolase (EC 4.1.2.17)	Fcs	fucosides utilization	+	complete
		Bg0605	MBINEF285194_07430	RhaD	Rhamnulose-1-phosphate aldolase (EC 4.1.2.19)	Rha	rhamnose utilization	+	complete
		Bg0605	MBINEF285194_07430	RhaD	Rhamnulose-1-phosphate aldolase (EC 4.1.2.19)	Rhi	rhamnogalacturonides utilization	-	complete
		Bg0605	MBINEF285194_07435	PduD2	Predicted novel propanediol dehydratase, B12-independent, activating enzyme	PD_ut	propanediol utilization	+	complete
		Bg0605	MBINEF285194_07435	PduD2	Predicted novel propanediol dehydratase, B12-independent, activating enzyme	PD_ut	propanediol utilization	+	complete
		Bg0605	MBINEF285194_07440	PduC2	Predicted novel propanediol dehydratase, B12-independent (EC 4.2.1.-)	PD_ut	propanediol utilization	+	complete
		Bg0605	MBINEF285194_07440	PduC2	Predicted novel propanediol dehydratase, B12-independent (EC 4.2.1.-)	PD_ut	propanediol utilization	+	complete
		Bg0605	MBINEF285194_07465	Ddh	Meso-diaminopimelate D-dehydrogenase (EC 1.4.1.16)	Lys	lysine biosynthesis	+	complete
		Bg0605	MBINEF285194_07575	FrlD	Fructoselysine kinase (EC 2.7.1.-)	FruLys	fructoselysine utilization	+	complete
		Bg0605	MBINEF285194_07580	FrlB	Fructoselysine 6-phosphate deglycase (EC 3.5.-.-)	FruLys	fructoselysine utilization	+	complete
		Bg0605	MBINEF285194_07585	FrlR	Transcriptional regulator of fructoselysine utilization, GntR family	FruLys	fructoselysine utilization	+	complete
		Bg0605	MBINEF285194_07625	IlvG	Acetolactate synthase large subunit (EC 2.2.1.6)	Ile	isoleucine biosynthesis	+	complete
		Bg0605	MBINEF285194_07625	IlvG	Acetolactate synthase large subunit (EC 2.2.1.6)	Leu	leucine biosynthesis	+	complete
		Bg0605	MBINEF285194_07625	IlvG	Acetolactate synthase large subunit (EC 2.2.1.6)	Val	valine biosynthesis	+	complete
		Bg0605	MBINEF285194_07650						complete	GT2
		Bg0605	MBINEF285194_07775	RhaM1	L-rhamnose mutarotase (EC 5.1.3.n3)	Rha	rhamnose utilization	+	complete
		Bg0605	MBINEF285194_07810	HisH	Imidazole glycerol phosphate synthase amidotransferase subunit (EC 2.4.2.-)	His	histidine biosynthesis	+	complete
		Bg0605	MBINEF285194_07815	HisF	Imidazole glycerol phosphate synthase cyclase subunit (EC 4.1.3.-)	His	histidine biosynthesis	+	complete
		Bg0605	MBINEF285194_07865	AroG1	2-keto-3-deoxy-D-arabino-heptulosonate-7-phosphate synthase I alpha (EC 2.5.1.54)	Chor	chorismate biosynthesis	+	complete
		Bg0605	MBINEF285194_07895	AmyS	Amylosucrase (EC 2.4.1.4)	FOS	fructooligosaccharides utilization	+	complete	GH13_4	Starch/glycogen	Sucrose/fructan
		Bg0605	MBINEF285194_07895	ScrP	Sucrose phosphorylase (EC 2.4.1.7)	Scr	sucrose utilization	+	complete	GH13_4	Starch/glycogen	Sucrose/fructan
		Bg0605	MBINEF285194_07900	HisJ1	Histidinol-phosphatase (EC 3.1.3.15)	His	histidine biosynthesis	+	complete
		Bg0605	MBINEF285194_07935	Hom	Homoserine dehydrogenase (EC 1.1.1.3)	Thr	threonine biosynthesis	+	complete
		Bg0605	MBINEF285194_07935	Hom	Homoserine dehydrogenase (EC 1.1.1.3)	Met	methionine biosynthesis	+	complete
		Bg0605	MBINEF285194_07980						complete	GT2
		Bg0605	MBINEF285194_08020	AroK1	Shikimate kinase I (EC 2.7.1.71)	Chor	chorismate biosynthesis	+	complete
		Bg0605	MBINEF285194_08030	IolI	Inosose isomerase (EC 5.3.99.11)	Ino	inositol utilization	+	complete
		Bg0605	MBINEF285194_08040	AroE4	Shikimate/quinate 5-dehydrogenase I beta (EC 1.1.1.282)	Chor	chorismate biosynthesis	+	complete
		Bg0605	MBINEF285194_08170	MetF	5,10-methylenetetrahydrofolate reductase (EC 1.5.1.20)	Met	methionine biosynthesis	+	complete
		Bg0605	MBINEF285194_08230	ForC	Formiminotetrahydrofolate cyclodeaminase (EC 4.3.1.4)	His_d	histidine degradation	-	complete
		Bg0605	MBINEF285194_08240						complete	GH73	Peptidoglycan
		Bg0605	MBINEF285194_08255	RibH	6,7-dimethyl-8-ribityllumazine synthase (EC 2.5.1.78)	B2	FMN/FAD cofactors, de novo synthesis	+	complete
		Bg0605	MBINEF285194_08260	RibB	3,4-dihydroxy-2-butanone 4-phosphate synthase (EC 4.1.99.12)	B2	FMN/FAD cofactors, de novo synthesis	+	complete
		Bg0605	MBINEF285194_08260	RibA	GTP cyclohydrolase II (EC 3.5.4.25)	B2	FMN/FAD cofactors, de novo synthesis	+	complete
		Bg0605	MBINEF285194_08265	RibE	Riboflavin synthase eubacterial/eukaryotic (EC 2.5.1.9)	B2	FMN/FAD cofactors, de novo synthesis	+	complete
		Bg0605	MBINEF285194_08270	GlyB	Low-specificity L-threonine aldolase (EC 4.1.2.48)	Gly	glycine biosynthesis	+	complete
		Bg0605	MBINEF285194_08275	ProC	Pyrroline-5-carboxylate reductase (EC 1.5.1.2)	Pro	proline biosynthesis	+	complete
		Bg0605	MBINEF285194_08380	MalZ	Maltodextrin glucosidase (EC 3.2.1.20)	Mal	maltose utilization	+	complete	GH31
		Bg0605	MBINEF285194_08380	MalZ	Maltodextrin glucosidase (EC 3.2.1.20)	MOS	maltooligosaccharides utilization	+	complete	GH31
		Bg0605	MBINEF285194_08385	MalG	Maltose/maltodextrin ABC transporter, permease protein MalG	Mal	maltose utilization	+	complete
		Bg0605	MBINEF285194_08385	MalG	Maltose/maltodextrin ABC transporter, permease protein MalG	MOS	maltooligosaccharides utilization	+	complete
		Bg0605	MBINEF285194_08390	MalF	Maltose/maltodextrin ABC transporter, permease protein MalF	Mal	maltose utilization	+	complete
		Bg0605	MBINEF285194_08390	MalF	Maltose/maltodextrin ABC transporter, permease protein MalF	MOS	maltooligosaccharides utilization	+	complete
		Bg0605	MBINEF285194_08395	MalE	Maltose/maltodextrin ABC transporter, substrate binding periplasmic protein MalE	Mal	maltose utilization	+	complete
		Bg0605	MBINEF285194_08395	MalE	Maltose/maltodextrin ABC transporter, substrate binding periplasmic protein MalE	MOS	maltooligosaccharides utilization	+	complete
		Bg0605	MBINEF285194_08445	AscB	6-phospho-beta-glucosidase (EC 3.2.1.86)	Bgl	beta-glucosides utilization	+	complete	GH1
		Bg0605	MBINEF285194_08450	BglFa	PTS system, beta-glucoside-specific IIA component (EC 2.7.1.69)	Bgl	beta-glucosides utilization	+	complete
		Bg0605	MBINEF285194_08450	BglFb	PTS system, beta-glucoside-specific IIB component (EC 2.7.1.69)	Bgl	beta-glucosides utilization	+	complete
		Bg0605	MBINEF285194_08450	BglFc	PTS system, beta-glucoside-specific IIC component (EC 2.7.1.69)	Bgl	beta-glucosides utilization	+	complete
		Bg0605	MBINEF285194_08455	BglG	Beta-glucoside bgl operon antiterminator, BglG family	Bgl	beta-glucosides utilization	+	complete
		Bg0605	MBINEF285194_08590	UreA	Urease gamma subunit (EC 3.5.1.5)	Urea_d	urea degradation	+	complete
		Bg0605	MBINEF285194_08595	UreB	Urease beta subunit (EC 3.5.1.5)	Urea_d	urea degradation	+	complete
		Bg0605	MBINEF285194_08600	UreC	Urease alpha subunit (EC 3.5.1.5)	Urea_d	urea degradation	+	complete
		Bg0605	MBINEF285194_08605	UreI	Urea channel UreI	Urea_d	urea degradation	+	complete
		Bg0605	MBINEF285194_08610	UreE	Urease accessory protein UreE	Urea_d	urea degradation	+	complete
		Bg0605	MBINEF285194_08615	UreF	Urease accessory protein UreF	Urea_d	urea degradation	+	complete
		Bg0605	MBINEF285194_08620	UreG	Urease accessory protein UreG	Urea_d	urea degradation	+	complete
		Bg0605	MBINEF285194_08625	UreD	Urease accessory protein UreD	Urea_d	urea degradation	+	complete
		Bg0605	MBINEF285194_08665	GlnN	Glutamine synthetase type III, GlnN (EC 6.3.1.2)	Gln	glutamine biosynthesis	+	complete
		Bg0605	MBINEF285194_08680	HTCS_fos	DNA-binding response regulator for FOS utilization, AraC family	FOS	fructooligosaccharides utilization	+	complete
		Bg0605	MBINEF285194_08705	AroK1	Shikimate kinase I (EC 2.7.1.71)	Chor	chorismate biosynthesis	+	complete
		Bg0605	MBINEF285194_08720	AspC	Aspartate aminotransferase (EC 2.6.1.1)	Asp	aspartate biosynthesis	+	complete
		Bg0605	MBINEF285194_08725	Gdh1	NADP-specific glutamate dehydrogenase (EC 1.4.1.4)	Glu	glutamate biosynthesis	+	complete
		Bg0605	MBINEF285194_08770	Gde2	Glycogen debranching enzyme (EC 3.2.1.-)	Mal	maltose utilization	+	complete	CBM48-GH13_11
		Bg0605	MBINEF285194_08770	Gde2	Glycogen debranching enzyme (EC 3.2.1.-)	MOS	maltooligosaccharides utilization	+	complete	CBM48-GH13_11
		Bg0605	MBINEF285194_08775	EutJ	Ethanolamine utilization protein EutJ	EA_ut	ethanolamine utilization	-	complete
		Bg0605	MBINEF285194_08785	IolJ	5-keto-2-deoxy-D-gluconate-6 phosphate aldolase (EC 4.1.2.29)	Ino	inositol utilization	+	complete
		Bg0605	MBINEF285194_08790	IolE	Inosose dehydratase (EC 4.2.1.44)	Ino	inositol utilization	+	complete
		Bg0605	MBINEF285194_08795	IolG1	Myo-inositol 2-dehydrogenase 1 (EC 1.1.1.18)	Ino	inositol utilization	+	complete
		Bg0605	MBINEF285194_08855						complete	GH73	Peptidoglycan
		Bg0605	MBINEF285194_08875	RhaB	Rhamnulokinase (EC 2.7.1.5)	Rha	rhamnose utilization	+	complete
		Bg0605	MBINEF285194_08875	RhaB	Rhamnulokinase (EC 2.7.1.5)	Rhi	rhamnogalacturonides utilization	-	complete
		Bg0605	MBINEF285194_08880	RhaA	L-rhamnose isomerase (EC 5.3.1.14)	Rha	rhamnose utilization	+	complete
		Bg0605	MBINEF285194_08880	RhaA	L-rhamnose isomerase (EC 5.3.1.14)	Rhi	rhamnogalacturonides utilization	-	complete
		Bg0605	MBINEF285194_08900	RhaJ	Predicted L-rhamnose ABC transporter, ATP-binding component	Rha	rhamnose utilization	+	complete
		Bg0605	MBINEF285194_08905	RhaH	Predicted L-rhamnose ABC transporter, transmembrane component 2	Rha	rhamnose utilization	+	complete
		Bg0605	MBINEF285194_08910	RhaG	Predicted L-rhamnose ABC transporter, transmembrane component 1	Rha	rhamnose utilization	+	complete
		Bg0605	MBINEF285194_08915	RhaF	Predicted L-rhamnose ABC transporter, substrate-binding component	Rha	rhamnose utilization	+	complete
		Bg0605	MBINEF285194_08920	RhaR1	Transcriptional regulator of rhamnose utilization, AraC family	Rha	rhamnose utilization	+	complete
		Bg0605	MBINEF285194_08935	TrpE	Anthranilate synthase, aminase component (EC 4.1.3.27)	Trp	tryptophan biosynthesis	+	complete
		Bg0605	MBINEF285194_08940	TrpG	Anthranilate synthase, amidotransferase component (EC 4.1.3.27)	Trp	tryptophan biosynthesis	+	complete
		Bg0605	MBINEF285194_08945	TrpD	Anthranilate phosphoribosyltransferase (EC 2.4.2.18)	Trp	tryptophan biosynthesis	+	complete
		Bg0605	MBINEF285194_08950	TrpC	Indole-3-glycerol phosphate synthase (EC 4.1.1.48)	Trp	tryptophan biosynthesis	+	complete
		Bg0605	MBINEF285194_08955	TrpF	Phosphoribosylanthranilate isomerase (EC 5.3.1.24)	Trp	tryptophan biosynthesis	+	complete
		Bg0605	MBINEF285194_08960	TrpB	Tryptophan synthase beta chain (EC 4.2.1.20)	Trp	tryptophan biosynthesis	+	complete
		Bg0605	MBINEF285194_08965	TrpA	Tryptophan synthase alpha chain (EC 4.2.1.20)	Trp	tryptophan biosynthesis	+	complete
		Bg0605	MBINEF285194_08970	BglA	Beta-glucosidase (EC 3.2.1.21)	Bgl	beta-glucosides utilization	+	complete	GH3
		Bg0605	MBINEF285194_08980	ADH	Alcohol dehydrogenase (EC 1.1.1.1)	Ethanol	ethanol production production	+	complete
		Bg0605	MBINEF285194_08990	GlgP	Glycogen phosphorylase (EC 2.4.1.1)	Mal	maltose utilization	+	complete	GT35	Starch/glycogen
		Bg0605	MBINEF285194_08990	GlgP	Glycogen phosphorylase (EC 2.4.1.1)	MOS	maltooligosaccharides utilization	+	complete	GT35	Starch/glycogen
		Bg0605	MBINEF285194_09085	LacY	Lactose permease	Lac	lactose utilization	+	complete
		Bg0605	MBINEF285194_09215	AspC1	Aspartate transaminase (EC 2.6.1.1)	Asp	aspartate biosynthesis	+	complete
		Bg0605	MBINEF285194_09295	CysK	Cysteine synthase (EC 2.5.1.47)	Cys	cysteine biosynthesis	+	complete
		Bg0605	MBINEF285194_09420	FolC	Dihydrofolate synthase (EC 6.3.2.12)	B9	folate cofactors, de novo synthesis	+	complete
		Bg0605	MBINEF285194_09425	AroHI	Chorismate mutase I (EC 5.4.99.5)	Tyr	tyrosine biosynthesis	+	complete
		Bg0605	MBINEF285194_09425	AroHI	Chorismate mutase I (EC 5.4.99.5)	Phe	phenylalanine biosynthesis	+	complete
		Bg0605	MBINEF285194_09425	PheAp	Prephenate dehydratase (EC 4.2.1.51)	Tyr	tyrosine biosynthesis	+	complete
		Bg0605	MBINEF285194_09425	PheAp	Prephenate dehydratase (EC 4.2.1.51)	Phe	phenylalanine biosynthesis	+	complete
		Bg0605	MBINEF285194_09450	ScrAb1	PTS system, sucrose-specific IIB component (EC 2.7.1.211)	Scr	sucrose utilization	+	complete
		Bg0605	MBINEF285194_09455	ScrB2	Sucrose-6-phosphate hydrolase (EC 3.2.1.26)	Scr	sucrose utilization	+	complete	GH32	Sucrose/fructan
		Bg0605	MBINEF285194_09650	XltR2	Transcriptional regulator of various polyols utilization, AraC family	Mtl	mannitol utilization	-	complete
		Bg0605	MBINEF285194_09775	AgaR	Predicted transcriptional regulator of galactosides utilization, AraC family	Aga	alpha-galactosides utilization	+	complete
		Bg0605	MBINEF285194_09780						complete	GH36
		Bg0605	MBINEF285194_09860	QueF	NADPH-dependent 7-cyano-7-deazaguanine reductase (EC 1.7.1.13)	Q	queuosine, de novo synthesis	+	complete
		Bg0605	MBINEF285194_09865	QueC	7-cyano-7-deazaguanine synthase (EC 6.3.4.20)	Q	queuosine, de novo synthesis	+	complete
		Bg0605	MBINEF285194_09870	QueE	7-carboxy-7-deazaguanine synthase (EC 4.3.99.3)	Q	queuosine, de novo synthesis	+	complete
		Bg0605	MBINEF285194_09875	QueD	6-carboxy-5,6,7,8-tetrahydropterin synthase (EC 4.1.2.50)	Q	queuosine, de novo synthesis	+	complete
		Bg0605	MBINEF285194_09885	BfrA_old	beta-fructofuranosidase (EC 3.2.1.26)	FOS	fructooligosaccharides utilization	+	complete	GH32	Sucrose/fructan
		Bg0605	MBINEF285194_09890	BfrF	Predicted fructosides ABC transporter, substrate-binding protein BfrF	FOS	fructooligosaccharides utilization	+	complete
		Bg0605	MBINEF285194_09895	BfrG	Predicted fructosides ABC transporter, permease protein BfrG	FOS	fructooligosaccharides utilization	+	complete
		Bg0605	MBINEF285194_09900	BfrE	Predicted fructosides ABC transporter, permease protein BfrE	FOS	fructooligosaccharides utilization	+	complete
		Bg0605	MBINEF285194_09905	BfrR	Transcriptional regulator of FOS utilization, LacI family	FOS	fructooligosaccharides utilization	+	complete
		Bg0605	MBINEF285194_09910	AmyS	Amylosucrase (EC 2.4.1.4)	FOS	fructooligosaccharides utilization	+	complete	GH13_4	Starch/glycogen	Sucrose/fructan
		Bg0605	MBINEF285194_09935	MalQ	4-alpha-glucanotransferase (amylomaltase) (EC 2.4.1.25)	Mal	maltose utilization	+	complete	GH77	Starch/glycogen
		Bg0605	MBINEF285194_09935	MalQ	4-alpha-glucanotransferase (amylomaltase) (EC 2.4.1.25)	MOS	maltooligosaccharides utilization	+	complete	GH77	Starch/glycogen
		Bg0605	MBINEF285194_09940	MalR	Maltose operon transcriptional repressor MalR, LacI family	Mal	maltose utilization	+	complete
		Bg0605	MBINEF285194_09940	MalR	Maltose operon transcriptional repressor MalR, LacI family	MOS	maltooligosaccharides utilization	+	complete
		Bg0605	MBINEF285194_10055	MmdA	Methylmalonyl-CoA decarboxylase, alpha chain (EC 4.1.1.41)	Propionate	propionate production production	+	complete
		Bg0605	MBINEF285194_10060	MmdD	Methylmalonyl-CoA decarboxylase, delta-subunit (EC 4.1.1.41)	Propionate	propionate production production	+	complete
		Bg0605	MBINEF285194_10065	MmdC	Biotin carboxyl carrier protein => methylmalonyl-CoA decarboxylase	Propionate	propionate production production	+	complete
		Bg0605	MBINEF285194_10070	MmdB	Methylmalonyl-CoA decarboxylase, beta chain (EC 4.1.1.41)	Propionate	propionate production production	+	complete
		Bg0605	MBINEF285194_10140	ThiD	Hydroxymethylpyrimidine phosphate kinase ThiD (EC 2.7.4.7)	B1	TPP cofactor, de novo synthesis	+	complete
		Bg0605	MBINEF285194_10200						complete	GT2
		Bg0605	MBINEF285194_10220						complete	GT2
		Bg0605	MBINEF285194_10225						complete	GT4
		Bg0605	MBINEF285194_10240						complete	GT4
		Bg0605	MBINEF285194_10360	TreR1	Trehalose operon transcriptional repressor	Tre	trehalose utilization	-	complete
		Bg0605	MBINEF285194_10450	CysE	Serine acetyltransferase (EC 2.3.1.30)	Cys	cysteine biosynthesis	+	complete
		Bg0605	MBINEF285194_10540	qTGT	Queuine tRNA-ribosyltransferase (EC 2.4.2.29)	Q	queuosine, de novo synthesis	+	complete
		Bg0605	MBINEF285194_10580	LysC	Aspartokinase (EC 2.7.2.4)	Lys	lysine biosynthesis	+	complete
		Bg0605	MBINEF285194_10605	FruR2	Transcriptional repressor of the fructose operon, DeoR family	Fru	fructose utilization	+	complete
		Bg0605	MBINEF285194_10615	FruAa	PTS system, fructose-specific IIA component (EC 2.7.1.69)	Fru	fructose utilization	+	complete
		Bg0605	MBINEF285194_10615	FruAb	PTS system, fructose-specific IIB component (EC 2.7.1.69)	Fru	fructose utilization	+	complete
		Bg0605	MBINEF285194_10615	FruAc	PTS system, fructose-specific IIC component (EC 2.7.1.69)	Fru	fructose utilization	+	complete
		Bg0605	MBINEF285194_10620	FruKi	1-phosphofructokinase (EC 2.7.1.56)	Mtl	mannitol utilization	-	complete
		Bg0605	MBINEF285194_10620	FruKi	1-phosphofructokinase (EC 2.7.1.56)	Rtl	ribitol utilization	-	complete
		Bg0605	MBINEF285194_10620	FruKi	1-phosphofructokinase (EC 2.7.1.56)	Xlt	xylitol utilization	-	complete
		Bg0605	MBINEF285194_10620	FruKi	1-phosphofructokinase (EC 2.7.1.56)	Srl	sorbitol utilization	-	complete
		Bg0605	MBINEF285194_10620	FruK	1-phosphofructokinase (EC 2.7.1.56)	Mtl	mannitol utilization	-	complete
		Bg0605	MBINEF285194_10620	FruK	1-phosphofructokinase (EC 2.7.1.56)	Rtl	ribitol utilization	-	complete
		Bg0605	MBINEF285194_10620	FruK	1-phosphofructokinase (EC 2.7.1.56)	Xlt	xylitol utilization	-	complete
		Bg0605	MBINEF285194_10620	FruK	1-phosphofructokinase (EC 2.7.1.56)	Srl	sorbitol utilization	-	complete
		Bg0605	MBINEF285194_10625	PabC	Aminodeoxychorismate lyase (EC 4.1.3.38)	B9	folate cofactors, de novo synthesis	+	complete
		Bg0605	MBINEF285194_10630	PabA	Para-aminobenzoate synthase, aminase component (EC 2.6.1.85)	B9	folate cofactors, de novo synthesis	+	complete
		Bg0605	MBINEF285194_10635	PabB	Para-aminobenzoate synthase, amidotransferase component (EC 2.6.1.85)	B9	folate cofactors, de novo synthesis	+	complete
		Bg0605	MBINEF285194_10670	AgaL	Alpha-galactosidase (EC 3.2.1.22)	Aga	alpha-galactosides utilization	+	complete
		Bg0605	MBINEF285194_10765	IolR	Transcriptional repressor of the myo-inositol catabolic operon DeoR family	Ino	inositol utilization	+	complete
		Bg0605	MBINEF285194_10805	MnnB1	Beta-mannosidase (EC 3.2.1.25)	bMnOS	Beta-mannooligosaccharides utilization	-	complete	GH2
		Bg0605	MBINEF285194_10840	NagEa	PTS system, N-acetylglucosamine-specific IIA component (EC 2.7.1.69)	GlcNAc	N-acetylglucosamine utilization	+	complete
		Bg0605	MBINEF285194_10845	NagEb	PTS system, N-acetylglucosamine-specific IIB component (EC 2.7.1.69)	GlcNAc	N-acetylglucosamine utilization	+	complete
		Bg0605	MBINEF285194_10845	NagEc	PTS system, N-acetylglucosamine-specific IIC component (EC 2.7.1.69)	GlcNAc	N-acetylglucosamine utilization	+	complete
		Bg0605	MBINEF285194_10870	AgaR	Predicted transcriptional regulator of galactosides utilization, AraC family	Aga	alpha-galactosides utilization	+	complete
		Bg0605	MBINEF285194_11000	ScrR	Sucrose operon repressor ScrR, LacI family	Scr	sucrose utilization	+	complete
		Bg0605	MBINEF285194_11035	MetY	O-succinylhomoserine sulfhydrylase (EC 2.5.1.48)	Met	methionine biosynthesis	+	complete
		Bg0605	MBINEF285194_11040						complete	CE4
		Bg0605	MBINEF285194_11235	ProA	Gamma-glutamyl phosphate reductase (EC 1.2.1.41)	Pro	proline biosynthesis	+	complete
		Bg0605	MBINEF285194_11250	ProB	Glutamate 5-kinase (EC 2.7.2.11)	Pro	proline biosynthesis	+	complete
		Bg0605	MBINEF285194_11400	CbiC	Cobalt-precorrin-8 methylmutase (EC 5.4.99.60)	B12	cobalamin cofactors, de novo synthesis	+	complete
		Bg0605	MBINEF285194_11405	CbiP	Cobyric acid synthase (EC 6.3.5.10)	B12	cobalamin cofactors, de novo synthesis	+	complete
		Bg0605	MBINEF285194_11410	CobD	L-threonine 3-O-phosphate decarboxylase (EC 4.1.1.81)	B12	cobalamin cofactors, de novo synthesis	+	complete
		Bg0605	MBINEF285194_11415	CbiB	Adenosylcobinamide-phosphate synthase (EC 6.3.1.10)	B12	cobalamin cofactors, de novo synthesis	+	complete
		Bg0605	MBINEF285194_11420	CbiA	Cobyrinic acid a,c-diamide synthetase (EC 6.3.5.11)	B12	cobalamin cofactors, de novo synthesis	+	complete
		Bg0605	MBINEF285194_11425	CbiJ	Cobalt-precorrin-6A reductase (EC 1.3.1.106)	B12	cobalamin cofactors, de novo synthesis	+	complete
		Bg0605	MBINEF285194_11425	CbiT	Cobalt-precorrin-6B C15-methyltransferase [decarboxylating] (EC 2.1.1.196)	B12	cobalamin cofactors, de novo synthesis	+	complete
		Bg0605	MBINEF285194_11425	CbiE	Cobalt-precorrin-7 (C5)-methyltransferase (EC 2.1.1.289)	B12	cobalamin cofactors, de novo synthesis	+	complete
		Bg0605	MBINEF285194_11430	CbiH	Cobalt-precorrin-3 C(17)-methyltransferase (EC 2.1.1.272)	B12	cobalamin cofactors, de novo synthesis	+	complete
		Bg0605	MBINEF285194_11480	AraD	L-ribulose-5-phosphate 4-epimerase (EC 5.1.3.4)	Ara	arabinose utilization	-	complete
		Bg0605	MBINEF285194_11480	AraD	L-ribulose-5-phosphate 4-epimerase (EC 5.1.3.4)	aAOS	alpha-arabinooligosaccharides utilization	-	complete
		Bg0605	MBINEF285194_11480	AraD	L-ribulose-5-phosphate 4-epimerase (EC 5.1.3.4)	Ara	arabinose utilization	-	complete
		Bg0605	MBINEF285194_11480	AraD	L-ribulose-5-phosphate 4-epimerase (EC 5.1.3.4)	aAOS	alpha-arabinooligosaccharides utilization	-	complete
		Bg0605	MBINEF285194_11530	NplT	Neopullulanase (EC 3.2.1.135)	Mal	maltose utilization	+	complete	CBM34-GH13
		Bg0605	MBINEF285194_11530	NplT	Neopullulanase (EC 3.2.1.135)	MOS	maltooligosaccharides utilization	+	complete	CBM34-GH13
		Bg0605	MBINEF285194_11725	AspC	Aspartate aminotransferase (EC 2.6.1.1)	Asp	aspartate biosynthesis	+	complete
		Bg0605	MBINEF285194_11755	IolI	Inosose isomerase (EC 5.3.99.11)	Ino	inositol utilization	+	complete
		Bg0605	MBINEF285194_11760	IolG	Myo-inositol 2-dehydrogenase (EC 1.1.1.18)	Ino	inositol utilization	+	complete
		Bg0605	MBINEF285194_11770	PflA	Pyruvate formate-lyase (EC 2.3.1.54)	Formate	formate production production	+	complete
		Bg0605	MBINEF285194_11775	PflB	Pyruvate formate-lyase activating enzyme (EC 1.97.1.4)	Formate	formate production production	+	complete
		Bg0605	MBINEF285194_11790						complete	CBM50	Peptidoglycan
		Bg0605	MBINEF285194_11900	RamA	alpha-L-rhamnosidase (EC 3.2.1.40)	Rhi	rhamnogalacturonides utilization	-	complete	GH78	Pectin	a-rhamnose
		Bg0605	MBINEF285194_11970	LacZ	Beta-galactosidase (EC 3.2.1.23)	GOS	galactooligosaccharides utilization	+	complete	GH2
		Bg0605	MBINEF285194_11980	AroE4	Shikimate/quinate 5-dehydrogenase I beta (EC 1.1.1.282)	Chor	chorismate biosynthesis	+	complete
		Bg0605	MBINEF285194_11985	AgaL	Alpha-galactosidase (EC 3.2.1.22)	Aga	alpha-galactosides utilization	+	complete
		Bg0605	MBINEF285194_11995	RamA	alpha-L-rhamnosidase (EC 3.2.1.40)	Rhi	rhamnogalacturonides utilization	-	complete	GH78	Pectin	a-rhamnose
		Bg0605	MBINEF285194_12055	ArgD	N-acetylornithine aminotransferase (EC 2.6.1.11)	Arg	arginine biosynthesis	+	complete
		Bg0605	MBINEF285194_12060	ArgB	N-acetylglutamate kinase (EC 2.7.2.8)	Arg	arginine biosynthesis	+	complete
		Bg0605	MBINEF285194_12065	ArgJ	Glutamate N-acetyltransferase (EC 2.3.1.35)	Arg	arginine biosynthesis	+	complete
		Bg0605	MBINEF285194_12065	ArgA	N-acetylglutamate synthase (EC 2.3.1.1)	Arg	arginine biosynthesis	+	complete
		Bg0605	MBINEF285194_12070	ArgC	N-acetyl-gamma-glutamyl-phosphate reductase (EC 1.2.1.38)	Arg	arginine biosynthesis	+	complete
		Bg0605	MBINEF285194_12075	ArgG	Argininosuccinate synthase (EC 6.3.4.5)	Arg	arginine biosynthesis	+	complete
		Bg0605	MBINEF285194_12200	FruR2	Transcriptional repressor of the fructose operon, DeoR family	Fru	fructose utilization	+	complete
		Bg0605	MBINEF285194_12205	ADH	Alcohol dehydrogenase (EC 1.1.1.1)	Ethanol	ethanol production production	+	complete
		Bg0605	MBINEF285194_12210	BtuR2	ATP:Cob(I)alamin adenosyltransferase (EC 2.5.1.17)	B12	cobalamin cofactors, de novo synthesis	+	complete
		Bg0605	MBINEF285194_12230	FucI	L-fucose isomerase (EC 5.3.1.25)	Fuc	fucose utilization	-	complete
		Bg0605	MBINEF285194_12230	FucI	L-fucose isomerase (EC 5.3.1.25)	Fcs	fucosides utilization	+	complete
		Bg0605	MBINEF285194_12300	GlcK	Glucokinase (EC 2.7.1.2)	Glc	glucose utilization	+	complete
		Bg0605	MBINEF285194_12305						complete	GT51	Peptidoglycan
		Bg0605	MBINEF285194_12340	PduV	Propanediol utilization protein PduV	PD_ut	propanediol utilization	+	complete
		Bg0605	MBINEF285194_12345	PduU-like	Ethanolamine utilization protein similar to PduU	EA_ut	ethanolamine utilization	-	complete
		Bg0605	MBINEF285194_12350	PduU-like	Ethanolamine utilization protein similar to PduU	EA_ut	ethanolamine utilization	-	complete
		Bg0605	MBINEF285194_12365	AroE4	Shikimate/quinate 5-dehydrogenase I beta (EC 1.1.1.282)	Chor	chorismate biosynthesis	+	complete
		Bg0605	MBINEF285194_12370	AroD1	3-dehydroquinate dehydratase I (EC 4.2.1.10)	Chor	chorismate biosynthesis	+	complete
		Bg0605	MBINEF285194_12410	GlgP	Glycogen phosphorylase (EC 2.4.1.1)	Mal	maltose utilization	+	complete	GT35	Starch/glycogen
		Bg0605	MBINEF285194_12410	GlgP	Glycogen phosphorylase (EC 2.4.1.1)	MOS	maltooligosaccharides utilization	+	complete	GT35	Starch/glycogen
		Bg0605	MBINEF285194_12480	PtsGa	PTS system, glucose-specific IIA component (EC 2.7.1.69)	Glc	glucose utilization	+	complete
		Bg0605	MBINEF285194_12480	PtsGb	PTS system, glucose-specific IIB component (EC 2.7.1.69)	Glc	glucose utilization	+	complete
		Bg0605	MBINEF285194_12480	PtsGc	PTS system, glucose-specific IIC component (EC 2.7.1.69)	Glc	glucose utilization	+	complete
		Bg0605	MBINEF285194_12485	GluT	Glucose utilization antiterminator, BglG family	Glc	glucose utilization	+	complete
		Bg0605	MBINEF285194_12525	LacD	Tagatose 1,6-bisphosphate aldolase (EC 4.1.2.40)	Gtl	galactitol utilization	-	complete
		Bg0605	MBINEF285194_12525	AgaY	Tagatose 1,6-bisphosphate aldolase (EC 4.1.2.40)	Gtl	galactitol utilization	-	complete
		Bg0605	MBINEF285194_12525	GatY	Tagatose 1,6-bisphosphate aldolase (EC 4.1.2.40)	Gtl	galactitol utilization	-	complete
		Bg0605	MBINEF285194_12595	PduB	Propanediol utilization polyhedral body protein PduB	PD_ut	propanediol utilization	+	complete
		Bg0605	MBINEF285194_12635						complete	CBM48-GH13_9
		Bg0605	MBINEF285194_12640	Frk_ScrK	Fructokinase (EC 2.7.1.4)	Scr	sucrose utilization	+	complete
		Bg0605	MBINEF285194_12640	Frk_ScrK	Fructokinase (EC 2.7.1.4)	FOS	fructooligosaccharides utilization	+	complete
		Bg0605	MBINEF285194_12640	Frk_ScrK	Fructokinase (EC 2.7.1.4)	Mtl	mannitol utilization	-	complete
		Bg0605	MBINEF285194_12640	ScrK	Fructokinase (EC 2.7.1.4)	Scr	sucrose utilization	+	complete
		Bg0605	MBINEF285194_12640	ScrK	Fructokinase (EC 2.7.1.4)	FOS	fructooligosaccharides utilization	+	complete
		Bg0605	MBINEF285194_12640	ScrK	Fructokinase (EC 2.7.1.4)	Mtl	mannitol utilization	-	complete
		Bg0605	MBINEF285194_12645	SerA	D-3-phosphoglycerate dehydrogenase (EC 1.1.1.95)	Ser	serine biosynthesis	+	complete
		Bg0605	MBINEF285194_12650	SerC1	Phosphoserine aminotransferase (EC 2.6.1.52)	Ser	serine biosynthesis	+	complete
		Bg0605	MBINEF285194_12655	IlvG	Acetolactate synthase large subunit (EC 2.2.1.6)	Ile	isoleucine biosynthesis	+	complete
		Bg0605	MBINEF285194_12655	IlvG	Acetolactate synthase large subunit (EC 2.2.1.6)	Leu	leucine biosynthesis	+	complete
		Bg0605	MBINEF285194_12655	IlvG	Acetolactate synthase large subunit (EC 2.2.1.6)	Val	valine biosynthesis	+	complete
		Bg0605	MBINEF285194_12660	IlvD	Dihydroxy-acid dehydratase (EC 4.2.1.9)	Ile	isoleucine biosynthesis	+	complete
		Bg0605	MBINEF285194_12660	IlvD	Dihydroxy-acid dehydratase (EC 4.2.1.9)	Leu	leucine biosynthesis	+	complete
		Bg0605	MBINEF285194_12660	IlvD	Dihydroxy-acid dehydratase (EC 4.2.1.9)	Val	valine biosynthesis	+	complete
		Bg0605	MBINEF285194_12665	LeuB	3-isopropylmalate dehydrogenase (EC 1.1.1.85)	Leu	leucine biosynthesis	+	complete
		Bg0605	MBINEF285194_12763	FucU	L-fucose mutarotase (EC 5.1.3.29)	Fuc	fucose utilization	-	partial
		Bg0605	MBINEF285194_12765	LeuC	3-isopropylmalate dehydratase large subunit (EC 4.2.1.33)	Leu	leucine biosynthesis	+	partial
		Bg0605	MBINEF285194_12768	ThiE	Thiamin-phosphate pyrophosphorylase (EC 2.5.1.3)	B1	TPP cofactor, de novo synthesis	+	partial
		Bg0605	MBINEF285194_12785	IlvC	Ketol-acid reductoisomerase (NADP(+)) (EC 1.1.1.86)	Ile	isoleucine biosynthesis	+	partial
		Bg0605	MBINEF285194_12785	IlvC	Ketol-acid reductoisomerase (NADP(+)) (EC 1.1.1.86)	Leu	leucine biosynthesis	+	partial
		Bg0605	MBINEF285194_12785	IlvC	Ketol-acid reductoisomerase (NADP(+)) (EC 1.1.1.86)	Val	valine biosynthesis	+	partial
		Bg0605	MBINEF285194_12785	IlvC2	Ketol-acid reductoisomerase (NADP(+)) (EC 1.1.1.86)	Ile	isoleucine biosynthesis	+	partial
		Bg0605	MBINEF285194_12785	IlvC2	Ketol-acid reductoisomerase (NADP(+)) (EC 1.1.1.86)	Leu	leucine biosynthesis	+	partial
		Bg0605	MBINEF285194_12785	IlvC2	Ketol-acid reductoisomerase (NADP(+)) (EC 1.1.1.86)	Val	valine biosynthesis	+	partial
		Bg0605	MBINEF285194_12786	IolC	5-keto-2-deoxygluconokinase (EC 2.7.1.92)	Ino	inositol utilization	+	partial
		Bg0605	MBINEF285194_12789	CysE	Serine acetyltransferase (EC 2.3.1.30)	Cys	cysteine biosynthesis	+	partial
		Bg0605	MBINEF285194_12799	MetY	O-succinylhomoserine sulfhydrylase (EC 2.5.1.48)	Met	methionine biosynthesis	+	partial
		Bg0605	MBINEF285194_12812	LacZ_old	beta-galactosidase (EC 3.2.1.23)	Lac	lactose utilization	+	partial
		Bg0605	MBINEF285194_12819	RibE	Riboflavin synthase eubacterial/eukaryotic (EC 2.5.1.9)	B2	FMN/FAD cofactors, de novo synthesis	+	partial
		Bg0605	MBINEF285194_12821	RhaB	Rhamnulokinase (EC 2.7.1.5)	Rha	rhamnose utilization	+	partial
		Bg0605	MBINEF285194_12821	RhaB	Rhamnulokinase (EC 2.7.1.5)	Rhi	rhamnogalacturonides utilization	-	partial
		Bg0605	MBINEF285194_12822	XylB	Xylulose kinase (EC 2.7.1.17)	Xyl	xylose utilization	+	partial
		Bg0605	MBINEF285194_12822	XylB	Xylulose kinase (EC 2.7.1.17)	Xlt	xylitol utilization	-	partial
		Bg0605	MBINEF285194_12822	XylB	Xylulose kinase (EC 2.7.1.17)	Atl	arabinitol utilization	-	partial
		Bg0605	MBINEF285194_12822	XylB	Xylulose kinase (EC 2.7.1.17)	XOS	xylooligosaccharides utilization	+	partial
		Bg0605	MBINEF285194_12822	XylB	Xylulose kinase (EC 2.7.1.17)	Xyl	xylose utilization	+	partial
		Bg0605	MBINEF285194_12822	XylB	Xylulose kinase (EC 2.7.1.17)	Xlt	xylitol utilization	-	partial
		Bg0605	MBINEF285194_12822	XylB	Xylulose kinase (EC 2.7.1.17)	Atl	arabinitol utilization	-	partial
		Bg0605	MBINEF285194_12822	XylB	Xylulose kinase (EC 2.7.1.17)	XOS	xylooligosaccharides utilization	+	partial
		Bg0605	MBINEF285194_12824	IolT2	Predicted inositol transporter IolT	Ino	inositol utilization	+	partial
		Bg0605	MBINEF285194_12844	IolC	5-keto-2-deoxygluconokinase (EC 2.7.1.92)	Ino	inositol utilization	+	partial
		Bg0605	MBINEF285194_12849	LacZ_old	beta-galactosidase (EC 3.2.1.23)	Lac	lactose utilization	+	partial
		Bg0605	MBINEF285194_12850	LeuD	3-isopropylmalate dehydratase small subunit (EC 4.2.1.33)	Leu	leucine biosynthesis	+	partial
		Bg0605	MBINEF285194_12853	GlvG	Maltose-6'-phosphate glucosidase (EC 3.2.1.122)	Mal	maltose utilization	+	partial
		Bg0605	MBINEF285194_12853	GlvG	Maltose-6'-phosphate glucosidase (EC 3.2.1.122)	MOS	maltooligosaccharides utilization	+	partial
		Bg0605	MBINEF285194_12854	IlvC	Ketol-acid reductoisomerase (NADP(+)) (EC 1.1.1.86)	Ile	isoleucine biosynthesis	+	partial
		Bg0605	MBINEF285194_12854	IlvC	Ketol-acid reductoisomerase (NADP(+)) (EC 1.1.1.86)	Leu	leucine biosynthesis	+	partial
		Bg0605	MBINEF285194_12854	IlvC	Ketol-acid reductoisomerase (NADP(+)) (EC 1.1.1.86)	Val	valine biosynthesis	+	partial
		Bg0605	MBINEF285194_12854	IlvC2	Ketol-acid reductoisomerase (NADP(+)) (EC 1.1.1.86)	Ile	isoleucine biosynthesis	+	partial
		Bg0605	MBINEF285194_12854	IlvC2	Ketol-acid reductoisomerase (NADP(+)) (EC 1.1.1.86)	Leu	leucine biosynthesis	+	partial
		Bg0605	MBINEF285194_12854	IlvC2	Ketol-acid reductoisomerase (NADP(+)) (EC 1.1.1.86)	Val	valine biosynthesis	+	partial
		Bg0605	MBINEF285194_12860	CobS	Cobalamin synthase (EC 2.7.8.26)	B12	cobalamin cofactors, de novo synthesis	+	partial
		Bg0605	MBINEF285194_12868	AgaL	Alpha-galactosidase (EC 3.2.1.22)	Aga	alpha-galactosides utilization	+	partial
		Bg0528	MBINA6EBB6DB_00010						complete	GH23	Peptidoglycan
		Bg0528	MBINA6EBB6DB_00250						complete	GH133	Starch/glycogen
		Bg0528	MBINA6EBB6DB_00280	AmyA	Alpha-amylase (EC 3.2.1.1)	Mal	maltose utilization	+	complete	GH13_36	Starch/glycogen
		Bg0528	MBINA6EBB6DB_00280	AmyA	Alpha-amylase (EC 3.2.1.1)	MOS	maltooligosaccharides utilization	+	complete	GH13_36	Starch/glycogen
		Bg0528	MBINA6EBB6DB_00285	MalG	Maltose/maltodextrin ABC transporter, permease protein MalG	Mal	maltose utilization	+	complete
		Bg0528	MBINA6EBB6DB_00285	MalG	Maltose/maltodextrin ABC transporter, permease protein MalG	MOS	maltooligosaccharides utilization	+	complete
		Bg0528	MBINA6EBB6DB_00290	MalF	Maltose/maltodextrin ABC transporter, permease protein MalF	Mal	maltose utilization	+	complete
		Bg0528	MBINA6EBB6DB_00290	MalF	Maltose/maltodextrin ABC transporter, permease protein MalF	MOS	maltooligosaccharides utilization	+	complete
		Bg0528	MBINA6EBB6DB_00295	MalE	Maltose/maltodextrin ABC transporter, substrate binding periplasmic protein MalE	Mal	maltose utilization	+	complete
		Bg0528	MBINA6EBB6DB_00295	MalE	Maltose/maltodextrin ABC transporter, substrate binding periplasmic protein MalE	MOS	maltooligosaccharides utilization	+	complete
		Bg0528	MBINA6EBB6DB_00300	MalQ	4-alpha-glucanotransferase (amylomaltase) (EC 2.4.1.25)	Mal	maltose utilization	+	complete	GH77	Starch/glycogen
		Bg0528	MBINA6EBB6DB_00300	MalQ	4-alpha-glucanotransferase (amylomaltase) (EC 2.4.1.25)	MOS	maltooligosaccharides utilization	+	complete	GH77	Starch/glycogen
		Bg0528	MBINA6EBB6DB_00305	MalR	Maltose operon transcriptional repressor MalR, LacI family	Mal	maltose utilization	+	complete
		Bg0528	MBINA6EBB6DB_00305	MalR	Maltose operon transcriptional repressor MalR, LacI family	MOS	maltooligosaccharides utilization	+	complete
		Bg0528	MBINA6EBB6DB_00665	LacZ	Beta-galactosidase (EC 3.2.1.23)	GOS	galactooligosaccharides utilization	+	complete	GH42	b-galactose
		Bg0528	MBINA6EBB6DB_00670	BglA	Beta-glucosidase (EC 3.2.1.21)	Bgl	beta-glucosides utilization	+	complete	GH3
		Bg0528	MBINA6EBB6DB_00685	XynU	Possible beta-xyloside ABC transporter, substrate-binding protein XynU	XOS	xylooligosaccharides utilization	+	complete
		Bg0528	MBINA6EBB6DB_00690	XynV	Possible beta-xyloside ABC transporter, permease component XynV	XOS	xylooligosaccharides utilization	+	complete
		Bg0528	MBINA6EBB6DB_00695	XynW	Possible beta-xyloside ABC transporter, permease component XynW	XOS	xylooligosaccharides utilization	+	complete
		Bg0528	MBINA6EBB6DB_00700	RexA	Reducing end xylose-releasing exo-oligoxylanase (EC 3.2.1.156), GH8 family	XOS	xylooligosaccharides utilization	+	complete	GH8	Cellulose	Xylan
		Bg0528	MBINA6EBB6DB_00700	RexA	Reducing end xylose-releasing exo-oligoxylanase (EC 3.2.1.156), GH8 family	XOS	xylooligosaccharides utilization	+	complete	GH8	Cellulose	Xylan
		Bg0528	MBINA6EBB6DB_00705						complete	GH115	Xylan	a-glucuronidase
		Bg0528	MBINA6EBB6DB_00715	XynB	Beta-xylosidase (EC 3.2.1.37)	XOS	xylooligosaccharides utilization	+	complete	GH43_12	Pectin
		Bg0528	MBINA6EBB6DB_00720	MalR	Maltose operon transcriptional repressor MalR, LacI family	Mal	maltose utilization	+	complete
		Bg0528	MBINA6EBB6DB_00720	MalR	Maltose operon transcriptional repressor MalR, LacI family	MOS	maltooligosaccharides utilization	+	complete
		Bg0528	MBINA6EBB6DB_00725	MalE	Maltose/maltodextrin ABC transporter, substrate binding periplasmic protein MalE	Mal	maltose utilization	+	complete
		Bg0528	MBINA6EBB6DB_00725	MalE	Maltose/maltodextrin ABC transporter, substrate binding periplasmic protein MalE	MOS	maltooligosaccharides utilization	+	complete
		Bg0528	MBINA6EBB6DB_00730	MalF	Maltose/maltodextrin ABC transporter, permease protein MalF	Mal	maltose utilization	+	complete
		Bg0528	MBINA6EBB6DB_00730	MalF	Maltose/maltodextrin ABC transporter, permease protein MalF	MOS	maltooligosaccharides utilization	+	complete
		Bg0528	MBINA6EBB6DB_00735	MalG	Maltose/maltodextrin ABC transporter, permease protein MalG	Mal	maltose utilization	+	complete
		Bg0528	MBINA6EBB6DB_00735	MalG	Maltose/maltodextrin ABC transporter, permease protein MalG	MOS	maltooligosaccharides utilization	+	complete
		Bg0528	MBINA6EBB6DB_00750	BguR3	Transcriptional regulator for beta-galactosides utilization, AraC family	GOS	galactooligosaccharides utilization	+	complete
		Bg0528	MBINA6EBB6DB_00755	LacZ	Beta-galactosidase (EC 3.2.1.23)	GOS	galactooligosaccharides utilization	+	complete	GH2
		Bg0528	MBINA6EBB6DB_00760						complete	GH53	Pectin
		Bg0528	MBINA6EBB6DB_00765	GalK	Galactokinase (EC 2.7.1.6)	Gal	galactose utilization	+	complete
		Bg0528	MBINA6EBB6DB_00765	GalK	Galactokinase (EC 2.7.1.6)	Lac	lactose utilization	+	complete
		Bg0528	MBINA6EBB6DB_00770	GalT	Galactose-1-phosphate uridylyltransferase (EC 2.7.7.10)	Gal	galactose utilization	+	complete
		Bg0528	MBINA6EBB6DB_00770	GalT	Galactose-1-phosphate uridylyltransferase (EC 2.7.7.10)	Lac	lactose utilization	+	complete
		Bg0528	MBINA6EBB6DB_00775	AspC	Aspartate aminotransferase (EC 2.6.1.1)	Asp	aspartate biosynthesis	+	complete
		Bg0528	MBINA6EBB6DB_00775	AroJa	Biosynthetic Aromatic amino acid aminotransferase alpha (EC 2.6.1.57)	Tyr	tyrosine biosynthesis	+	complete
		Bg0528	MBINA6EBB6DB_00775	AroJa	Biosynthetic Aromatic amino acid aminotransferase alpha (EC 2.6.1.57)	Phe	phenylalanine biosynthesis	+	complete
		Bg0528	MBINA6EBB6DB_00780	HisC	Histidinol-phosphate aminotransferase (EC 2.6.1.9)	His	histidine biosynthesis	+	complete
		Bg0528	MBINA6EBB6DB_00890						complete	GT51	Peptidoglycan
		Bg0528	MBINA6EBB6DB_01005	Hom	Homoserine dehydrogenase (EC 1.1.1.3)	Thr	threonine biosynthesis	+	complete
		Bg0528	MBINA6EBB6DB_01005	Hom	Homoserine dehydrogenase (EC 1.1.1.3)	Met	methionine biosynthesis	+	complete
		Bg0528	MBINA6EBB6DB_01040	Thl	3-ketoacyl-CoA thiolase (EC 2.3.1.16)	Butyrate	butyrate production production	+	complete
		Bg0528	MBINA6EBB6DB_01045	Hbd	3-hydroxybutyryl-CoA dehydrogenase (EC 1.1.1.157)	Butyrate	butyrate production production	+	complete
		Bg0528	MBINA6EBB6DB_01050	Bcd	Butyryl-CoA dehydrogenase (EC 1.3.99.2)	Butyrate	butyrate production production	+	complete
		Bg0528	MBINA6EBB6DB_01055	EtfB2	Electron bifurcating butyryl-CoA dehydrogenase, electron transfer flavoprotein beta	Butyrate	butyrate production production	+	complete
		Bg0528	MBINA6EBB6DB_01060	EtfA2	Electron bifurcating butyryl-CoA dehydrogenase, electron transfer flavoprotein alpha	Butyrate	butyrate production production	+	complete
		Bg0528	MBINA6EBB6DB_01095	LacZ	Beta-galactosidase (EC 3.2.1.23)	GOS	galactooligosaccharides utilization	+	complete	GH2
		Bg0528	MBINA6EBB6DB_01105	LacY	Lactose permease	Lac	lactose utilization	+	complete
		Bg0528	MBINA6EBB6DB_01105	XynT	Xyloside transporter XynT	XOS	xylooligosaccharides utilization	+	complete
		Bg0528	MBINA6EBB6DB_01120	RamA	alpha-L-rhamnosidase (EC 3.2.1.40)	Rhi	rhamnogalacturonides utilization	-	complete	GH78	Pectin	a-rhamnose
		Bg0528	MBINA6EBB6DB_01460	GntU	Low-affinity gluconate/H+ symporter GntU	Gnt	gluconate utilization	-	complete
		Bg0528	MBINA6EBB6DB_01465	IlvD	Dihydroxy-acid dehydratase (EC 4.2.1.9)	Ile	isoleucine biosynthesis	+	complete
		Bg0528	MBINA6EBB6DB_01465	IlvD	Dihydroxy-acid dehydratase (EC 4.2.1.9)	Leu	leucine biosynthesis	+	complete
		Bg0528	MBINA6EBB6DB_01465	IlvD	Dihydroxy-acid dehydratase (EC 4.2.1.9)	Val	valine biosynthesis	+	complete
		Bg0528	MBINA6EBB6DB_01475	ADH	Alcohol dehydrogenase (EC 1.1.1.1)	Ethanol	ethanol production production	+	complete
		Bg0528	MBINA6EBB6DB_01485	TRAP(nana)s	TRAP-type transport system, small permease component, predicted N-acetylneuraminate transporter	NANA	N-acetylneuraminate utilization	-	complete
		Bg0528	MBINA6EBB6DB_01490	TRAP(nana)l	TRAP-type transport system, large permease component, predicted N-acetylneuraminate transporter	NANA	N-acetylneuraminate utilization	-	complete
		Bg0528	MBINA6EBB6DB_01490	TRAP(nana)s	TRAP-type transport system, small permease component, predicted N-acetylneuraminate transporter	NANA	N-acetylneuraminate utilization	-	complete
		Bg0528	MBINA6EBB6DB_01495	UxuA	Mannonate dehydratase (EC 4.2.1.8)	GlcA	glucuronate utilization	+	complete
		Bg0528	MBINA6EBB6DB_01495	UxuA	Mannonate dehydratase (EC 4.2.1.8)	GalA	galacturonate utilization	+	complete
		Bg0528	MBINA6EBB6DB_01495	UxuA	Mannonate dehydratase (EC 4.2.1.8)	GalAs	oligogalacturonate utilization	+	complete
		Bg0528	MBINA6EBB6DB_01495	UxuA	Mannonate dehydratase (EC 4.2.1.8)	GlcAs	glucuronides utilization	+	complete
		Bg0528	MBINA6EBB6DB_01500	UxuB	D-mannonate oxidoreductase (EC 1.1.1.57)	GlcA	glucuronate utilization	+	complete
		Bg0528	MBINA6EBB6DB_01500	UxuB	D-mannonate oxidoreductase (EC 1.1.1.57)	GalA	galacturonate utilization	+	complete
		Bg0528	MBINA6EBB6DB_01500	UxuB	D-mannonate oxidoreductase (EC 1.1.1.57)	GalAs	oligogalacturonate utilization	+	complete
		Bg0528	MBINA6EBB6DB_01500	UxuB	D-mannonate oxidoreductase (EC 1.1.1.57)	GlcAs	glucuronides utilization	+	complete
		Bg0528	MBINA6EBB6DB_01510	NagB	Glucosamine-6-phosphate deaminase (EC 3.5.99.6)	ManNAc	N-acetylmannosamine utilization	-	complete
		Bg0528	MBINA6EBB6DB_01510	NagB	Glucosamine-6-phosphate deaminase (EC 3.5.99.6)	NANA	N-acetylneuraminate utilization	-	complete
		Bg0528	MBINA6EBB6DB_01510	NagB	Glucosamine-6-phosphate deaminase (EC 3.5.99.6)	GlcNAc	N-acetylglucosamine utilization	+	complete
		Bg0528	MBINA6EBB6DB_01510	NagB	Glucosamine-6-phosphate deaminase (EC 3.5.99.6)	Chb	chitobiose utilization	+	complete
		Bg0528	MBINA6EBB6DB_01510	NagB	Glucosamine-6-phosphate deaminase (EC 3.5.99.6)	Lnb	lacto-N-biose utilization	+	complete
		Bg0528	MBINA6EBB6DB_01515	NagA1	N-acetylglucosamine-6-phosphate deacetylase (EC 3.5.1.25)	ManNAc	N-acetylmannosamine utilization	-	complete	CE9
		Bg0528	MBINA6EBB6DB_01515	NagA1	N-acetylglucosamine-6-phosphate deacetylase (EC 3.5.1.25)	NANA	N-acetylneuraminate utilization	-	complete	CE9
		Bg0528	MBINA6EBB6DB_01515	NagA1	N-acetylglucosamine-6-phosphate deacetylase (EC 3.5.1.25)	GlcNAc	N-acetylglucosamine utilization	+	complete	CE9
		Bg0528	MBINA6EBB6DB_01515	NagA1	N-acetylglucosamine-6-phosphate deacetylase (EC 3.5.1.25)	Chb	chitobiose utilization	+	complete	CE9
		Bg0528	MBINA6EBB6DB_01515	NagA1	N-acetylglucosamine-6-phosphate deacetylase (EC 3.5.1.25)	Lnb	lacto-N-biose utilization	+	complete	CE9
		Bg0528	MBINA6EBB6DB_01515	NagA	N-acetylglucosamine-6-phosphate deacetylase (EC 3.5.1.25)	ManNAc	N-acetylmannosamine utilization	-	complete	CE9
		Bg0528	MBINA6EBB6DB_01515	NagA	N-acetylglucosamine-6-phosphate deacetylase (EC 3.5.1.25)	NANA	N-acetylneuraminate utilization	-	complete	CE9
		Bg0528	MBINA6EBB6DB_01515	NagA	N-acetylglucosamine-6-phosphate deacetylase (EC 3.5.1.25)	GlcNAc	N-acetylglucosamine utilization	+	complete	CE9
		Bg0528	MBINA6EBB6DB_01515	NagA	N-acetylglucosamine-6-phosphate deacetylase (EC 3.5.1.25)	Chb	chitobiose utilization	+	complete	CE9
		Bg0528	MBINA6EBB6DB_01515	NagA	N-acetylglucosamine-6-phosphate deacetylase (EC 3.5.1.25)	Lnb	lacto-N-biose utilization	+	complete	CE9
		Bg0528	MBINA6EBB6DB_01530	PdxS	Pyridoxal 5'-phosphate synthase (glutamine hydrolyzing), synthase subunit (EC 4.3.3.6)	B6	PLP/PMP cofactors, de novo synthesis	+	complete
		Bg0528	MBINA6EBB6DB_01535	PdxT	Pyridoxal 5'-phosphate synthase (glutamine hydrolyzing), glutaminase subunit (EC 4.3.3.6)	B6	PLP/PMP cofactors, de novo synthesis	+	complete
		Bg0528	MBINA6EBB6DB_01550	BSH	Choloylglycine hydrolase (EC 3.5.1.24)	CA_d	cholic acid deconjugation	+	complete
		Bg0528	MBINA6EBB6DB_01685	CoaC	Phosphopantothenoylcysteine decarboxylase (EC 4.1.1.36)	B5	coenzyme A, de novo synthesis	+	complete
		Bg0528	MBINA6EBB6DB_01685	CoaB	Phosphopantothenoylcysteine synthetase (EC 6.3.2.5)	B5	coenzyme A, de novo synthesis	+	complete
		Bg0528	MBINA6EBB6DB_01985	RhaR1	Transcriptional regulator of rhamnose utilization, AraC family	Rha	rhamnose utilization	-	complete
		Bg0528	MBINA6EBB6DB_01995						complete	GT4
		Bg0528	MBINA6EBB6DB_02010						complete	GT4
		Bg0528	MBINA6EBB6DB_02015						complete	GT2
		Bg0528	MBINA6EBB6DB_02035						complete	GT2
		Bg0528	MBINA6EBB6DB_02115	FruR2	Transcriptional repressor of the fructose operon, DeoR family	Fru	fructose utilization	+	complete
		Bg0528	MBINA6EBB6DB_02120	FruKi	1-phosphofructokinase (EC 2.7.1.56)	Mtl	mannitol utilization	-	complete
		Bg0528	MBINA6EBB6DB_02120	FruKi	1-phosphofructokinase (EC 2.7.1.56)	Rtl	ribitol utilization	-	complete
		Bg0528	MBINA6EBB6DB_02120	FruKi	1-phosphofructokinase (EC 2.7.1.56)	Xlt	xylitol utilization	-	complete
		Bg0528	MBINA6EBB6DB_02120	FruKi	1-phosphofructokinase (EC 2.7.1.56)	Srl	sorbitol utilization	-	complete
		Bg0528	MBINA6EBB6DB_02120	FruK	1-phosphofructokinase (EC 2.7.1.56)	Mtl	mannitol utilization	-	complete
		Bg0528	MBINA6EBB6DB_02120	FruK	1-phosphofructokinase (EC 2.7.1.56)	Rtl	ribitol utilization	-	complete
		Bg0528	MBINA6EBB6DB_02120	FruK	1-phosphofructokinase (EC 2.7.1.56)	Xlt	xylitol utilization	-	complete
		Bg0528	MBINA6EBB6DB_02120	FruK	1-phosphofructokinase (EC 2.7.1.56)	Srl	sorbitol utilization	-	complete
		Bg0528	MBINA6EBB6DB_02125	FruAa	PTS system, fructose-specific IIA component (EC 2.7.1.69)	Fru	fructose utilization	+	complete
		Bg0528	MBINA6EBB6DB_02125	FruAb	PTS system, fructose-specific IIB component (EC 2.7.1.69)	Fru	fructose utilization	+	complete
		Bg0528	MBINA6EBB6DB_02125	FruAc	PTS system, fructose-specific IIC component (EC 2.7.1.69)	Fru	fructose utilization	+	complete
		Bg0528	MBINA6EBB6DB_02165	GalR2	Galactose operon repressor, GalR-LacI family of transcriptional regulators	Gal	galactose utilization	+	complete
		Bg0528	MBINA6EBB6DB_02250						complete	CBM48-GH13_9
		Bg0528	MBINA6EBB6DB_02265						complete	GH18	Chitin/chitosan
		Bg0528	MBINA6EBB6DB_02380						complete	GT28	Peptidoglycan
		Bg0528	MBINA6EBB6DB_02395	AroG1	2-keto-3-deoxy-D-arabino-heptulosonate-7-phosphate synthase I alpha (EC 2.5.1.54)	Chor	chorismate biosynthesis	+	complete
		Bg0528	MBINA6EBB6DB_02450	SerA	D-3-phosphoglycerate dehydrogenase (EC 1.1.1.95)	Ser	serine biosynthesis	+	complete
		Bg0528	MBINA6EBB6DB_02475	ArgF1	Ornithine carbamoyltransferase (EC 2.1.3.3)	Arg	arginine biosynthesis	+	complete
		Bg0528	MBINA6EBB6DB_02490	CoaX	Pantothenate kinase type III, CoaX-like (EC 2.7.1.33)	B5	coenzyme A, de novo synthesis	+	complete
		Bg0528	MBINA6EBB6DB_02585	XylA2	predicted xylose isomerase	Xyl	xylose utilization	-	complete
		Bg0528	MBINA6EBB6DB_02585	XylA2	predicted xylose isomerase	XOS	xylooligosaccharides utilization	+	complete
		Bg0528	MBINA6EBB6DB_02595	XylB	Xylulose kinase (EC 2.7.1.17)	Xyl	xylose utilization	-	complete
		Bg0528	MBINA6EBB6DB_02595	XylB	Xylulose kinase (EC 2.7.1.17)	Xlt	xylitol utilization	-	complete
		Bg0528	MBINA6EBB6DB_02595	XylB	Xylulose kinase (EC 2.7.1.17)	Atl	arabinitol utilization	-	complete
		Bg0528	MBINA6EBB6DB_02595	XylB	Xylulose kinase (EC 2.7.1.17)	XOS	xylooligosaccharides utilization	+	complete
		Bg0528	MBINA6EBB6DB_02595	XylB	Xylulose kinase (EC 2.7.1.17)	Xyl	xylose utilization	-	complete
		Bg0528	MBINA6EBB6DB_02595	XylB	Xylulose kinase (EC 2.7.1.17)	Xlt	xylitol utilization	-	complete
		Bg0528	MBINA6EBB6DB_02595	XylB	Xylulose kinase (EC 2.7.1.17)	Atl	arabinitol utilization	-	complete
		Bg0528	MBINA6EBB6DB_02595	XylB	Xylulose kinase (EC 2.7.1.17)	XOS	xylooligosaccharides utilization	+	complete
		Bg0528	MBINA6EBB6DB_02655	FolC	Dihydrofolate synthase (EC 6.3.2.12)	B9	folate cofactors, de novo synthesis	-	complete
		Bg0528	MBINA6EBB6DB_02785	BgaZ	Beta-galactosides ABC transporter, permease component 2	GOS	galactooligosaccharides utilization	+	complete
		Bg0528	MBINA6EBB6DB_02790	BgaY	Beta-galactosides ABC transporter, permease component 1	GOS	galactooligosaccharides utilization	+	complete
		Bg0528	MBINA6EBB6DB_02795	BgaX	Beta-galactosides ABC transporter, substrate-binding protein	GOS	galactooligosaccharides utilization	+	complete
		Bg0528	MBINA6EBB6DB_03000	ThiE	Thiamin-phosphate pyrophosphorylase (EC 2.5.1.3)	B1	TPP cofactor, de novo synthesis	+	complete
		Bg0528	MBINA6EBB6DB_03005	ThiM	Hydroxyethylthiazole kinase (EC 2.7.1.50)	B1	TPP cofactor, de novo synthesis	+	complete
		Bg0528	MBINA6EBB6DB_03040	GlgX	Limit dextrin alpha-1,6-maltotetraose-hydrolase (EC 3.2.1.196)	Mal	maltose utilization	+	complete	CBM48-GH13_11
		Bg0528	MBINA6EBB6DB_03040	GlgX	Limit dextrin alpha-1,6-maltotetraose-hydrolase (EC 3.2.1.196)	MOS	maltooligosaccharides utilization	+	complete	CBM48-GH13_11
		Bg0528	MBINA6EBB6DB_03045	FucA	L-fuculose phosphate aldolase (EC 4.1.2.17)	Fuc	fucose utilization	-	complete
		Bg0528	MBINA6EBB6DB_03045	FucA	L-fuculose phosphate aldolase (EC 4.1.2.17)	Fcs	fucosides utilization	-	complete
		Bg0528	MBINA6EBB6DB_03050						complete	CE8
		Bg0528	MBINA6EBB6DB_03110						complete	CE4
		Bg0528	MBINA6EBB6DB_03165	NagR3	Predicted antiterminator of N-acetylglucosamine operon, BglG family	GlcNAc	N-acetylglucosamine utilization	+	complete
		Bg0528	MBINA6EBB6DB_03170	NagEa	PTS system, N-acetylglucosamine-specific IIA component (EC 2.7.1.69)	GlcNAc	N-acetylglucosamine utilization	+	complete
		Bg0528	MBINA6EBB6DB_03175	NagEb	PTS system, N-acetylglucosamine-specific IIB component (EC 2.7.1.69)	GlcNAc	N-acetylglucosamine utilization	+	complete
		Bg0528	MBINA6EBB6DB_03175	NagEc	PTS system, N-acetylglucosamine-specific IIC component (EC 2.7.1.69)	GlcNAc	N-acetylglucosamine utilization	+	complete
		Bg0528	MBINA6EBB6DB_03180	NagEa	PTS system, N-acetylglucosamine-specific IIA component (EC 2.7.1.69)	GlcNAc	N-acetylglucosamine utilization	+	complete
		Bg0528	MBINA6EBB6DB_03195	CTGS	Cystathionine gamma-synthase (EC 2.5.1.48)	Met	methionine biosynthesis	+	complete
		Bg0528	MBINA6EBB6DB_03200	DapF	Diaminopimelate epimerase (EC 5.1.1.7)	Lys	lysine biosynthesis	+	complete
		Bg0528	MBINA6EBB6DB_03215						complete	GH74	Xyloglucan
		Bg0528	MBINA6EBB6DB_03220	XylS	alpha-xylosidase (EC 3.2.1.177)	aXyl	alpha-xylosides utilization	-	complete	GH31
		Bg0528	MBINA6EBB6DB_03235						complete	CE4
		Bg0528	MBINA6EBB6DB_03260	RibA	GTP cyclohydrolase II (EC 3.5.4.25)	B2	FMN/FAD cofactors, de novo synthesis	+	complete
		Bg0528	MBINA6EBB6DB_03370	DapeL	N-acetyl-L,L-diaminopimelate deacetylase (EC 3.5.1.47)	Lys	lysine biosynthesis	+	complete
		Bg0528	MBINA6EBB6DB_03375	ArgG	Argininosuccinate synthase (EC 6.3.4.5)	Arg	arginine biosynthesis	+	complete
		Bg0528	MBINA6EBB6DB_03380	ArgC	N-acetyl-gamma-glutamyl-phosphate reductase (EC 1.2.1.38)	Arg	arginine biosynthesis	+	complete
		Bg0528	MBINA6EBB6DB_03385	ArgA4	Predicted amino-acid acetyltransferase (EC 2.3.1.1) complementing ArgA function in Arginine Biosynthesis pathway	Arg	arginine biosynthesis	+	complete
		Bg0528	MBINA6EBB6DB_03390	ArgJ	Glutamate N-acetyltransferase (EC 2.3.1.35)	Arg	arginine biosynthesis	+	complete
		Bg0528	MBINA6EBB6DB_03390	ArgA	N-acetylglutamate synthase (EC 2.3.1.1)	Arg	arginine biosynthesis	+	complete
		Bg0528	MBINA6EBB6DB_03395	ArgB	N-acetylglutamate kinase (EC 2.7.2.8)	Arg	arginine biosynthesis	+	complete
		Bg0528	MBINA6EBB6DB_03400	ArgD	N-acetylornithine aminotransferase (EC 2.6.1.11)	Arg	arginine biosynthesis	+	complete
		Bg0528	MBINA6EBB6DB_03405	MalE	Maltose/maltodextrin ABC transporter, substrate binding periplasmic protein MalE	Mal	maltose utilization	+	complete
		Bg0528	MBINA6EBB6DB_03405	MalE	Maltose/maltodextrin ABC transporter, substrate binding periplasmic protein MalE	MOS	maltooligosaccharides utilization	+	complete
		Bg0528	MBINA6EBB6DB_03460	AsnB1	Asparagine synthetase [glutamine-hydrolyzing] (EC 6.3.5.4)	Asn	asparagine biosynthesis	+	complete
		Bg0528	MBINA6EBB6DB_03630	AroK1	Shikimate kinase I (EC 2.7.1.71)	Chor	chorismate biosynthesis	+	complete
		Bg0528	MBINA6EBB6DB_03650	AroD1	3-dehydroquinate dehydratase I (EC 4.2.1.10)	Chor	chorismate biosynthesis	+	complete
		Bg0528	MBINA6EBB6DB_03660	AroE4	Shikimate/quinate 5-dehydrogenase I beta (EC 1.1.1.282)	Chor	chorismate biosynthesis	+	complete
		Bg0528	MBINA6EBB6DB_03680	AroE4	Shikimate/quinate 5-dehydrogenase I beta (EC 1.1.1.282)	Chor	chorismate biosynthesis	+	complete
		Bg0528	MBINA6EBB6DB_03700	AbfA1	Alpha-N-arabinofuranosidase (EC 3.2.1.55)	aAOS	alpha-arabinooligosaccharides utilization	+	complete	GH51	Pectin
		Bg0528	MBINA6EBB6DB_03705	AraQ	Alpha-arabinosides ABC transport system, permease protein 2	aAOS	alpha-arabinooligosaccharides utilization	+	complete
		Bg0528	MBINA6EBB6DB_03710	AraP	Alpha-arabinosides ABC transport system, permease protein 1	aAOS	alpha-arabinooligosaccharides utilization	+	complete
		Bg0528	MBINA6EBB6DB_03715	AraN	Alpha-arabinosides ABC transport system, substrate-binding protein	aAOS	alpha-arabinooligosaccharides utilization	+	complete
		Bg0528	MBINA6EBB6DB_03720						complete	GH127	Extensins
		Bg0528	MBINA6EBB6DB_03730						complete	GT28	Peptidoglycan
		Bg0528	MBINA6EBB6DB_03755						complete	CBM50	Peptidoglycan
		Bg0528	MBINA6EBB6DB_03805	PflB	Pyruvate formate-lyase activating enzyme (EC 1.97.1.4)	Formate	formate production production	+	complete
		Bg0528	MBINA6EBB6DB_03810	PflA	Pyruvate formate-lyase (EC 2.3.1.54)	Formate	formate production production	+	complete
		Bg0528	MBINA6EBB6DB_03835	AbfA1	Alpha-N-arabinofuranosidase (EC 3.2.1.55)	aAOS	alpha-arabinooligosaccharides utilization	+	complete	GH51	Pectin
		Bg0528	MBINA6EBB6DB_03840	AbfA3	alpha-L-arabinofuranosidase II (EC 3.2.1.55)	aAOS	alpha-arabinooligosaccharides utilization	+	complete	GH43_26	Pectin
		Bg0528	MBINA6EBB6DB_03850	AbnA	Endo-alpha-(1->5)-L-arabinanase (EC 3.2.1.99), GH43 family	aAOS	alpha-arabinooligosaccharides utilization	+	complete	GH43_4	Pectin
		Bg0528	MBINA6EBB6DB_03860	XynA	Endo-1,4-beta-xylanase (EC 3.2.1.8)	XOS	xylooligosaccharides utilization	+	complete
		Bg0528	MBINA6EBB6DB_03860	XynA	Endo-1,4-beta-xylanase (EC 3.2.1.8)	XOS	xylooligosaccharides utilization	+	complete
		Bg0528	MBINA6EBB6DB_03865						complete	GH25	Peptidoglycan
		Bg0528	MBINA6EBB6DB_03975	AspC	Aspartate aminotransferase (EC 2.6.1.1)	Asp	aspartate biosynthesis	+	complete
		Bg0528	MBINA6EBB6DB_04105	NplT	Neopullulanase (EC 3.2.1.135)	Mal	maltose utilization	+	complete	CBM34-GH13
		Bg0528	MBINA6EBB6DB_04105	NplT	Neopullulanase (EC 3.2.1.135)	MOS	maltooligosaccharides utilization	+	complete	CBM34-GH13
		Bg0528	MBINA6EBB6DB_04205	Pgm	Phosphoglucomutase (EC 5.4.2.2)	Gal	galactose utilization	+	complete
		Bg0528	MBINA6EBB6DB_04205	ManB	Phosphomannomutase (EC 5.4.2.8)	Man	mannose utilization	-	complete
		Bg0528	MBINA6EBB6DB_04280						complete	CBM50	Peptidoglycan
		Bg0528	MBINA6EBB6DB_04285	AroK1	Shikimate kinase I (EC 2.7.1.71)	Chor	chorismate biosynthesis	+	complete
		Bg0528	MBINA6EBB6DB_04365	AglA	Alpha-glucosidase (EC 3.2.1.20)	Mal	maltose utilization	+	complete	GH31
		Bg0528	MBINA6EBB6DB_04365	AglA	Alpha-glucosidase (EC 3.2.1.20)	MOS	maltooligosaccharides utilization	+	complete	GH31
		Bg0528	MBINA6EBB6DB_04425	MnnB1	Beta-mannosidase (EC 3.2.1.25)	bMnOS	Beta-mannooligosaccharides utilization	+	complete	GH2
		Bg0528	MBINA6EBB6DB_04610	XynA	Endo-1,4-beta-xylanase (EC 3.2.1.8)	XOS	xylooligosaccharides utilization	+	complete
		Bg0528	MBINA6EBB6DB_04610	XynA	Endo-1,4-beta-xylanase (EC 3.2.1.8)	XOS	xylooligosaccharides utilization	+	complete
		Bg0528	MBINA6EBB6DB_04615	XynA	Endo-1,4-beta-xylanase (EC 3.2.1.8)	XOS	xylooligosaccharides utilization	+	complete	CBM86-CBM22-GH10-CBM9-CBM9
		Bg0528	MBINA6EBB6DB_04615	XynA	Endo-1,4-beta-xylanase (EC 3.2.1.8)	XOS	xylooligosaccharides utilization	+	complete	CBM86-CBM22-GH10-CBM9-CBM9
		Bg0528	MBINA6EBB6DB_04620	ScrZ	Predicted sucrose ABC transporter, substrate-binding protein ScrZ	Scr	sucrose utilization	+	complete
		Bg0528	MBINA6EBB6DB_04625	ScrX	Predicted sucrose ABC transporter, membrane-spanning permease protein ScrX	Scr	sucrose utilization	+	complete
		Bg0528	MBINA6EBB6DB_04630	ScrY	Predicted sucrose ABC transporter, membrane-spanning permease protein ScrY	Scr	sucrose utilization	+	complete
		Bg0528	MBINA6EBB6DB_04635	ScrP	Sucrose phosphorylase (EC 2.4.1.7)	Scr	sucrose utilization	+	complete	GH13_18	Sucrose/fructan
		Bg0528	MBINA6EBB6DB_04640	BfrA_old	beta-fructofuranosidase (EC 3.2.1.26)	FOS	fructooligosaccharides utilization	-	complete	GH32	Sucrose/fructan
		Bg0528	MBINA6EBB6DB_04645	ScrR	Sucrose operon repressor ScrR, LacI family	Scr	sucrose utilization	+	complete
		Bg0528	MBINA6EBB6DB_04650	MalL	Oligo-1,6-glucosidase (EC 3.2.1.10)	Mal	maltose utilization	+	complete	GH13_31	Starch/glycogen
		Bg0528	MBINA6EBB6DB_04650	MalL	Oligo-1,6-glucosidase (EC 3.2.1.10)	MOS	maltooligosaccharides utilization	+	complete	GH13_31	Starch/glycogen
		Bg0528	MBINA6EBB6DB_04650	MalL	Oligo-1,6-glucosidase (EC 3.2.1.10)	Mal	maltose utilization	+	complete	GH13_31	Starch/glycogen
		Bg0528	MBINA6EBB6DB_04650	MalL	Oligo-1,6-glucosidase (EC 3.2.1.10)	MOS	maltooligosaccharides utilization	+	complete	GH13_31	Starch/glycogen
		Bg0528	MBINA6EBB6DB_04655	AgaL	Alpha-galactosidase (EC 3.2.1.22)	Aga	alpha-galactosides utilization	-	complete	GH36
		Bg0528	MBINA6EBB6DB_04660	Frk_ScrK	Fructokinase (EC 2.7.1.4)	Scr	sucrose utilization	+	complete
		Bg0528	MBINA6EBB6DB_04660	Frk_ScrK	Fructokinase (EC 2.7.1.4)	FOS	fructooligosaccharides utilization	-	complete
		Bg0528	MBINA6EBB6DB_04660	Frk_ScrK	Fructokinase (EC 2.7.1.4)	Mtl	mannitol utilization	-	complete
		Bg0528	MBINA6EBB6DB_04660	ScrK	Fructokinase (EC 2.7.1.4)	Scr	sucrose utilization	+	complete
		Bg0528	MBINA6EBB6DB_04660	ScrK	Fructokinase (EC 2.7.1.4)	FOS	fructooligosaccharides utilization	-	complete
		Bg0528	MBINA6EBB6DB_04660	ScrK	Fructokinase (EC 2.7.1.4)	Mtl	mannitol utilization	-	complete
		Bg0528	MBINA6EBB6DB_04710	GalM	Aldose 1-epimerase (EC 5.1.3.3)	Mal	maltose utilization	+	complete
		Bg0528	MBINA6EBB6DB_04710	GalM	Aldose 1-epimerase (EC 5.1.3.3)	MOS	maltooligosaccharides utilization	+	complete
		Bg0528	MBINA6EBB6DB_05015	GlyA	Serine hydroxymethyltransferase (EC 2.1.2.1)	Gly	glycine biosynthesis	+	complete
		Bg0528	MBINA6EBB6DB_05080	LysA	Diaminopimelate decarboxylase (EC 4.1.1.20)	Lys	lysine biosynthesis	+	complete
		Bg0528	MBINA6EBB6DB_05095						complete	GH23	Peptidoglycan
		Bg0528	MBINA6EBB6DB_05120	GlcK	Glucokinase (EC 2.7.1.2)	Glc	glucose utilization	-	complete
		Bg0528	MBINA6EBB6DB_05240						complete	CBM50	Peptidoglycan
		Bg0528	MBINA6EBB6DB_05315	PulA	Pullulanase (EC 3.2.1.41)	Mal	maltose utilization	+	complete	CBM48-GH13_14
		Bg0528	MBINA6EBB6DB_05315	PulA	Pullulanase (EC 3.2.1.41)	MOS	maltooligosaccharides utilization	+	complete	CBM48-GH13_14
		Bg0528	MBINA6EBB6DB_05320	MalL	Oligo-1,6-glucosidase (EC 3.2.1.10)	Mal	maltose utilization	+	complete	GH13_31	Starch/glycogen
		Bg0528	MBINA6EBB6DB_05320	MalL	Oligo-1,6-glucosidase (EC 3.2.1.10)	MOS	maltooligosaccharides utilization	+	complete	GH13_31	Starch/glycogen
		Bg0528	MBINA6EBB6DB_05320	MalL	Oligo-1,6-glucosidase (EC 3.2.1.10)	Mal	maltose utilization	+	complete	GH13_31	Starch/glycogen
		Bg0528	MBINA6EBB6DB_05320	MalL	Oligo-1,6-glucosidase (EC 3.2.1.10)	MOS	maltooligosaccharides utilization	+	complete	GH13_31	Starch/glycogen
		Bg0528	MBINA6EBB6DB_05325	MalZ	Maltodextrin glucosidase (EC 3.2.1.20)	Mal	maltose utilization	+	complete	GH31
		Bg0528	MBINA6EBB6DB_05325	MalZ	Maltodextrin glucosidase (EC 3.2.1.20)	MOS	maltooligosaccharides utilization	+	complete	GH31
		Bg0528	MBINA6EBB6DB_05335	TP	Trehalose phosphorylase (EC 2.4.1.64)	Tre	trehalose utilization	-	complete	GH65
		Bg0528	MBINA6EBB6DB_05360	Pgm	Beta-phosphoglucomutase (EC 5.4.2.6)	Mal	maltose utilization	+	complete
		Bg0528	MBINA6EBB6DB_05360	Pgm	Beta-phosphoglucomutase (EC 5.4.2.6)	MOS	maltooligosaccharides utilization	+	complete
		Bg0528	MBINA6EBB6DB_05360	Pgm	Beta-phosphoglucomutase (EC 5.4.2.6)	Mal	maltose utilization	+	complete
		Bg0528	MBINA6EBB6DB_05360	Pgm	Beta-phosphoglucomutase (EC 5.4.2.6)	MOS	maltooligosaccharides utilization	+	complete
		Bg0528	MBINA6EBB6DB_05520	BglA	Beta-glucosidase (EC 3.2.1.21)	Bgl	beta-glucosides utilization	+	complete	GH3
		Bg0528	MBINA6EBB6DB_05525	PanG	Ketopantoate reductase PanG (EC 1.1.1.169)	B5	coenzyme A, de novo synthesis	+	complete
		Bg0528	MBINA6EBB6DB_05530	PanB	3-methyl-2-oxobutanoate hydroxymethyltransferase (EC 2.1.2.11)	B5	coenzyme A, de novo synthesis	+	complete
		Bg0528	MBINA6EBB6DB_05535	PanC	Pantoate--beta-alanine ligase (EC 6.3.2.1)	B5	coenzyme A, de novo synthesis	+	complete
		Bg0528	MBINA6EBB6DB_05540	PanD	Aspartate 1-decarboxylase (EC 4.1.1.11)	B5	coenzyme A, de novo synthesis	+	complete
		Bg0528	MBINA6EBB6DB_05560						complete	CBM50	Peptidoglycan
		Bg0528	MBINA6EBB6DB_05620	XylS	alpha-xylosidase (EC 3.2.1.177)	aXyl	alpha-xylosides utilization	-	complete	GH31
		Bg0528	MBINA6EBB6DB_05625	BglA	Beta-glucosidase (EC 3.2.1.21)	Bgl	beta-glucosides utilization	+	complete	GH3
		Bg0528	MBINA6EBB6DB_05650	MetF	5,10-methylenetetrahydrofolate reductase (EC 1.5.1.20)	Met	methionine biosynthesis	+	complete
		Bg0528	MBINA6EBB6DB_05710						complete	GH78	Pectin	a-rhamnose
		Bg0528	MBINA6EBB6DB_05715	Ugl	Unsaturated glucuronyl hydrolase (EC 3.2.1.-)	Hyl	hyaluronic acid utilization	-	complete	GH88
		Bg0528	MBINA6EBB6DB_05725	LacZ	Beta-galactosidase (EC 3.2.1.23)	GOS	galactooligosaccharides utilization	+	complete	GH2
		Bg0528	MBINA6EBB6DB_05755	bGal3	Beta-galactosidase 3	GalNAc	N-acetylgalactosamine utilization	-	complete	GH35
		Bg0528	MBINA6EBB6DB_05755	bGal3	Beta-galactosidase 3	GalN	galactosamine utilization	-	complete	GH35
		Bg0528	MBINA6EBB6DB_05760						complete	GH43_22	Pectin
		Bg0528	MBINA6EBB6DB_05765	UidA	Beta-glucuronidase (EC 3.2.1.31)	GlcAs	glucuronides utilization	+	complete	GH2
		Bg0528	MBINA6EBB6DB_05770						complete	GH127	Extensins
		Bg0528	MBINA6EBB6DB_05775	AgaL	Alpha-galactosidase (EC 3.2.1.22)	Aga	alpha-galactosides utilization	-	complete	GH27
		Bg0528	MBINA6EBB6DB_05815	HisH	Imidazole glycerol phosphate synthase amidotransferase subunit (EC 2.4.2.-)	His	histidine biosynthesis	+	complete
		Bg0528	MBINA6EBB6DB_05820	HisF	Imidazole glycerol phosphate synthase cyclase subunit (EC 4.1.3.-)	His	histidine biosynthesis	+	complete
		Bg0528	MBINA6EBB6DB_05840	MetH	5-methyltetrahydrofolate--homocysteine methyltransferase (EC 2.1.1.13)	Met	methionine biosynthesis	+	complete
		Bg0528	MBINA6EBB6DB_05875	CysE	Serine acetyltransferase (EC 2.3.1.30)	Cys	cysteine biosynthesis	+	complete
		Bg0528	MBINA6EBB6DB_05900	ThiC	Phosphomethylpyrimidine synthase ThiC (EC 4.1.99.17)	B1	TPP cofactor, de novo synthesis	+	complete
		Bg0528	MBINA6EBB6DB_05945	CoaE	Dephospho-CoA kinase (EC 2.7.1.24)	B5	coenzyme A, de novo synthesis	+	complete
		Bg0528	MBINA6EBB6DB_05990	AckA	Acetate kinase (EC 2.7.2.1)	Acetate	acetate production production	+	complete
		Bg0528	MBINA6EBB6DB_06035	IlvA	Threonine dehydratase (EC 4.3.1.19)	Ile	isoleucine biosynthesis	+	complete
		Bg0528	MBINA6EBB6DB_06035	IlvA	Threonine dehydratase (EC 4.3.1.19)	Leu	leucine biosynthesis	+	complete
		Bg0528	MBINA6EBB6DB_06035	IlvA	Threonine dehydratase (EC 4.3.1.19)	Val	valine biosynthesis	+	complete
		Bg0528	MBINA6EBB6DB_06095	DapL	L,L-diaminopimelate aminotransferase (EC 2.6.1.83)	Lys	lysine biosynthesis	+	complete
		Bg0528	MBINA6EBB6DB_06110	ThrB	Homoserine kinase (EC 2.7.1.39)	Thr	threonine biosynthesis	+	complete
		Bg0528	MBINA6EBB6DB_06380	MxmX	Maltodextrin ABC transporter, ATP-binding protein MsmX	Mal	maltose utilization	+	complete
		Bg0528	MBINA6EBB6DB_06380	MxmX	Maltodextrin ABC transporter, ATP-binding protein MsmX	MOS	maltooligosaccharides utilization	+	complete
		Bg0528	MBINA6EBB6DB_06420	GltB	Glutamate synthase [NADPH] large chain (EC 1.4.1.13)	Glu	glutamate biosynthesis	+	complete
		Bg0528	MBINA6EBB6DB_06425	GltD	Glutamate synthase [NADPH] small chain (EC 1.4.1.13)	Glu	glutamate biosynthesis	+	complete
		Bg0528	MBINA6EBB6DB_06440	AraW	Predicted L-arabinose ABC transport system, periplasmic arabinose-binding protein	Ara	arabinose utilization	-	complete
		Bg0528	MBINA6EBB6DB_06445	AraX	Predicted L-arabinose ABC transport system, ATP-binding protein	Ara	arabinose utilization	-	complete
		Bg0528	MBINA6EBB6DB_06450	AraY	Predicted L-arabinose ABC transport system, permease protein 1	Ara	arabinose utilization	-	complete
		Bg0528	MBINA6EBB6DB_06455	AraZ	Predicted L-arabinose ABC transport system, permease protein 2	Ara	arabinose utilization	-	complete
		Bg0528	MBINA6EBB6DB_06460	AraW	Predicted L-arabinose ABC transport system, periplasmic arabinose-binding protein	Ara	arabinose utilization	-	complete
		Bg0528	MBINA6EBB6DB_06700	BioA	Adenosylmethionine-8-amino-7-oxononanoate aminotransferase (EC 2.6.1.62)	B7	biotin cofactor, de novo synthesis	-	complete
		Bg0528	MBINA6EBB6DB_06705	BioD	Dethiobiotin synthase BioD (EC 6.3.3.3)	B7	biotin cofactor, de novo synthesis	-	complete
		Bg0528	MBINA6EBB6DB_06710	BioB	Biotin synthase (EC 2.8.1.6)	B7	biotin cofactor, de novo synthesis	-	complete
		Bg0528	MBINA6EBB6DB_06825	LnpD	UDP-hexose 4-epimerase involved in lacto-N-biose utilization	Lnb	lacto-N-biose utilization	+	complete
		Bg0528	MBINA6EBB6DB_06865	AsnB1	Asparagine synthetase [glutamine-hydrolyzing] (EC 6.3.5.4)	Asn	asparagine biosynthesis	+	complete
		Bg0528	MBINA6EBB6DB_07070						complete	CBM50	Peptidoglycan
		Bg0528	MBINA6EBB6DB_07125						complete	GH73	Peptidoglycan
		Bg0528	MBINA6EBB6DB_07285	FolA	Dihydrofolate reductase (EC 1.5.1.3)	B9	folate cofactors, de novo synthesis	-	complete
		Bg0528	MBINA6EBB6DB_07295	IlvG	Acetolactate synthase large subunit (EC 2.2.1.6)	Ile	isoleucine biosynthesis	+	complete
		Bg0528	MBINA6EBB6DB_07295	IlvG	Acetolactate synthase large subunit (EC 2.2.1.6)	Leu	leucine biosynthesis	+	complete
		Bg0528	MBINA6EBB6DB_07295	IlvG	Acetolactate synthase large subunit (EC 2.2.1.6)	Val	valine biosynthesis	+	complete
		Bg0528	MBINA6EBB6DB_07300	IlvM	Acetolactate synthase small subunit (EC 2.2.1.6)	Ile	isoleucine biosynthesis	+	complete
		Bg0528	MBINA6EBB6DB_07300	IlvM	Acetolactate synthase small subunit (EC 2.2.1.6)	Leu	leucine biosynthesis	+	complete
		Bg0528	MBINA6EBB6DB_07300	IlvM	Acetolactate synthase small subunit (EC 2.2.1.6)	Val	valine biosynthesis	+	complete
		Bg0528	MBINA6EBB6DB_07320	NadE	NAD synthetase (EC 6.3.1.5)	B3	NAD(P) cofactors, de novo synthesis	+	complete
		Bg0528	MBINA6EBB6DB_07370	KdgA	2-dehydro-3-deoxyphosphogluconate aldolase (EC 4.1.2.14)	ddGlcA	unsaturated glucuronate utilization	-	complete
		Bg0528	MBINA6EBB6DB_07460	Hex_old	beta-N-acetylglucosaminidase (EC 3.2.1.52)	Chb	chitobiose utilization	+	complete	GH3
		Bg0528	MBINA6EBB6DB_07460	Hex	beta-N-acetylglucosaminidase (EC 3.2.1.52)	Chb	chitobiose utilization	+	complete	GH3
		Bg0528	MBINA6EBB6DB_07650	KdgK1	2-dehydro-3-deoxygluconokinase (EC 2.7.1.45)	ddGlcA	unsaturated glucuronate utilization	-	complete
		Bg0528	MBINA6EBB6DB_07655	KdgK1	2-dehydro-3-deoxygluconokinase (EC 2.7.1.45)	ddGlcA	unsaturated glucuronate utilization	-	complete
		Bg0528	MBINA6EBB6DB_07680	MetF	5,10-methylenetetrahydrofolate reductase (EC 1.5.1.20)	Met	methionine biosynthesis	+	complete
		Bg0528	MBINA6EBB6DB_07700	GlgP	Glycogen phosphorylase (EC 2.4.1.1)	Mal	maltose utilization	+	complete	GT35	Starch/glycogen
		Bg0528	MBINA6EBB6DB_07700	GlgP	Glycogen phosphorylase (EC 2.4.1.1)	MOS	maltooligosaccharides utilization	+	complete	GT35	Starch/glycogen
		Bg0528	MBINA6EBB6DB_07770	PulA	Pullulanase (EC 3.2.1.41)	Mal	maltose utilization	+	complete	CBM48-CBM83-GH13_41
		Bg0528	MBINA6EBB6DB_07770	PulA	Pullulanase (EC 3.2.1.41)	MOS	maltooligosaccharides utilization	+	complete	CBM48-CBM83-GH13_41
		Bg0528	MBINA6EBB6DB_07770	MalS	Periplasmic alpha-amylase (EC 3.2.1.1)	Mal	maltose utilization	+	complete	CBM48-CBM83-GH13_41
		Bg0528	MBINA6EBB6DB_07770	MalS	Periplasmic alpha-amylase (EC 3.2.1.1)	MOS	maltooligosaccharides utilization	+	complete	CBM48-CBM83-GH13_41
		Bg0528	MBINA6EBB6DB_07770	NplT	Neopullulanase (EC 3.2.1.135)	Mal	maltose utilization	+	complete	CBM48-CBM83-GH13_41
		Bg0528	MBINA6EBB6DB_07770	NplT	Neopullulanase (EC 3.2.1.135)	MOS	maltooligosaccharides utilization	+	complete	CBM48-CBM83-GH13_41
		Bg0528	MBINA6EBB6DB_07780	GatC	Aspartyl-tRNA(Asn) amidotransferase subunit C (EC 6.3.5.6)	Asn	asparagine biosynthesis	+	complete
		Bg0528	MBINA6EBB6DB_07780	GatC	Aspartyl-tRNA(Asn) amidotransferase subunit C (EC 6.3.5.6)	Gln	glutamine biosynthesis	+	complete
		Bg0528	MBINA6EBB6DB_07780	GatC	Glutamyl-tRNA(Gln) amidotransferase subunit C (EC 6.3.5.7)	Asn	asparagine biosynthesis	+	complete
		Bg0528	MBINA6EBB6DB_07780	GatC	Glutamyl-tRNA(Gln) amidotransferase subunit C (EC 6.3.5.7)	Gln	glutamine biosynthesis	+	complete
		Bg0528	MBINA6EBB6DB_07785	GatA	Aspartyl-tRNA(Asn) amidotransferase subunit A (EC 6.3.5.6)	Asn	asparagine biosynthesis	+	complete
		Bg0528	MBINA6EBB6DB_07785	GatA	Aspartyl-tRNA(Asn) amidotransferase subunit A (EC 6.3.5.6)	Gln	glutamine biosynthesis	+	complete
		Bg0528	MBINA6EBB6DB_07785	GatA	Glutamyl-tRNA(Gln) amidotransferase subunit A (EC 6.3.5.7)	Asn	asparagine biosynthesis	+	complete
		Bg0528	MBINA6EBB6DB_07785	GatA	Glutamyl-tRNA(Gln) amidotransferase subunit A (EC 6.3.5.7)	Gln	glutamine biosynthesis	+	complete
		Bg0528	MBINA6EBB6DB_07790	GatB	Aspartyl-tRNA(Asn) amidotransferase subunit B (EC 6.3.5.6)	Asn	asparagine biosynthesis	+	complete
		Bg0528	MBINA6EBB6DB_07790	GatB	Aspartyl-tRNA(Asn) amidotransferase subunit B (EC 6.3.5.6)	Gln	glutamine biosynthesis	+	complete
		Bg0528	MBINA6EBB6DB_07790	GatB	Glutamyl-tRNA(Gln) amidotransferase subunit B (EC 6.3.5.7)	Asn	asparagine biosynthesis	+	complete
		Bg0528	MBINA6EBB6DB_07790	GatB	Glutamyl-tRNA(Gln) amidotransferase subunit B (EC 6.3.5.7)	Gln	glutamine biosynthesis	+	complete
		Bg0528	MBINA6EBB6DB_08000	BioD	Dethiobiotin synthase BioD (EC 6.3.3.3)	B7	biotin cofactor, de novo synthesis	-	complete
		Bg0528	MBINA6EBB6DB_08100	GlnN	Glutamine synthetase type III, GlnN (EC 6.3.1.2)	Gln	glutamine biosynthesis	+	complete
		Bg0528	MBINA6EBB6DB_08195	FucO	Lactaldehyde reductase (EC 1.1.1.77)	Fuc	fucose utilization	-	complete
		Bg0528	MBINA6EBB6DB_08195	FucO	Lactaldehyde reductase (EC 1.1.1.77)	Fuc	fucose utilization	-	complete
		Bg0528	MBINA6EBB6DB_08205	AraB	Ribulokinase (EC 2.7.1.16)	Ara	arabinose utilization	-	complete
		Bg0528	MBINA6EBB6DB_08205	AraB	Ribulokinase (EC 2.7.1.16)	aAOS	alpha-arabinooligosaccharides utilization	+	complete
		Bg0528	MBINA6EBB6DB_08205	AraB	Ribulokinase (EC 2.7.1.16)	Ara	arabinose utilization	-	complete
		Bg0528	MBINA6EBB6DB_08205	AraB	Ribulokinase (EC 2.7.1.16)	aAOS	alpha-arabinooligosaccharides utilization	+	complete
		Bg0528	MBINA6EBB6DB_08210	AraA	L-arabinose isomerase (EC 5.3.1.4)	Ara	arabinose utilization	-	complete
		Bg0528	MBINA6EBB6DB_08210	AraA	L-arabinose isomerase (EC 5.3.1.4)	aAOS	alpha-arabinooligosaccharides utilization	+	complete
		Bg0528	MBINA6EBB6DB_08210	AraA	L-arabinose isomerase (EC 5.3.1.4)	Ara	arabinose utilization	-	complete
		Bg0528	MBINA6EBB6DB_08210	AraA	L-arabinose isomerase (EC 5.3.1.4)	aAOS	alpha-arabinooligosaccharides utilization	+	complete
		Bg0528	MBINA6EBB6DB_08230	AraD	L-ribulose-5-phosphate 4-epimerase (EC 5.1.3.4)	Ara	arabinose utilization	-	complete
		Bg0528	MBINA6EBB6DB_08230	AraD	L-ribulose-5-phosphate 4-epimerase (EC 5.1.3.4)	aAOS	alpha-arabinooligosaccharides utilization	+	complete
		Bg0528	MBINA6EBB6DB_08230	AraD	L-ribulose-5-phosphate 4-epimerase (EC 5.1.3.4)	Ara	arabinose utilization	-	complete
		Bg0528	MBINA6EBB6DB_08230	AraD	L-ribulose-5-phosphate 4-epimerase (EC 5.1.3.4)	aAOS	alpha-arabinooligosaccharides utilization	+	complete
		Bg0528	MBINA6EBB6DB_08235	GalM	Aldose 1-epimerase (EC 5.1.3.3)	Mal	maltose utilization	+	complete
		Bg0528	MBINA6EBB6DB_08235	GalM	Aldose 1-epimerase (EC 5.1.3.3)	MOS	maltooligosaccharides utilization	+	complete
		Bg0528	MBINA6EBB6DB_08315	RhiF	Putatuve rhamnogalacturonides ABC transporter, permease component 1	Rhi	rhamnogalacturonides utilization	-	complete
		Bg0528	MBINA6EBB6DB_08320	RhiG	Putatuve rhamnogalacturonides ABC transporter, permease component 2	Rhi	rhamnogalacturonides utilization	-	complete
		Bg0528	MBINA6EBB6DB_08325	RamX2	Predicted rhamnose oligosaccharide ABC transport system, substrate-binding component	Rhi	rhamnogalacturonides utilization	-	complete
		Bg0528	MBINA6EBB6DB_08325	RhiL	Putatuve rhamnogalacturonides ABC transporter, substrate-binding protein	Rhi	rhamnogalacturonides utilization	-	complete
		Bg0528	MBINA6EBB6DB_08340	Pgl	Polygalacturonase (EC 3.2.1.15)	GalAs	oligogalacturonate utilization	+	complete	GH28	Pectin
		Bg0528	MBINA6EBB6DB_08360	LeuA	2-isopropylmalate synthase (EC 2.3.3.13)	Leu	leucine biosynthesis	+	complete
		Bg0528	MBINA6EBB6DB_08415	Gdh1	NADP-specific glutamate dehydrogenase (EC 1.4.1.4)	Glu	glutamate biosynthesis	+	complete
		Bg0528	MBINA6EBB6DB_08430	MalG	Maltose/maltodextrin ABC transporter, permease protein MalG	Mal	maltose utilization	+	complete
		Bg0528	MBINA6EBB6DB_08430	MalG	Maltose/maltodextrin ABC transporter, permease protein MalG	MOS	maltooligosaccharides utilization	+	complete
		Bg0528	MBINA6EBB6DB_08435	MalF	Maltose/maltodextrin ABC transporter, permease protein MalF	Mal	maltose utilization	+	complete
		Bg0528	MBINA6EBB6DB_08435	MalF	Maltose/maltodextrin ABC transporter, permease protein MalF	MOS	maltooligosaccharides utilization	+	complete
		Bg0528	MBINA6EBB6DB_08450	LdhA-L	L-lactate dehydrogenase (EC 1.1.1.27)	L-Lactate	L-lactate production production	+	complete
		Bg0528	MBINA6EBB6DB_08525	BlAbf_put	Predicted membrane-bound alpha-L-arabinofuranosidase (EC 3.2.1.55), GH43 family	aAOS	alpha-arabinooligosaccharides utilization	+	complete
		Bg0528	MBINA6EBB6DB_08535	ThiF	Sulfur carrier protein ThiS adenylyltransferase (EC 2.7.7.73)	B1	TPP cofactor, de novo synthesis	+	complete
		Bg0528	MBINA6EBB6DB_08540	ThiS	Sulfur carrier protein ThiS	B1	TPP cofactor, de novo synthesis	+	complete
		Bg0528	MBINA6EBB6DB_08560	MetY	O-succinylhomoserine sulfhydrylase (EC 2.5.1.48)	Met	methionine biosynthesis	+	complete
		Bg0528	MBINA6EBB6DB_08675	But	Butyryl-CoA:acetate CoA-transferase (EC 2.8.3.8)	Butyrate	butyrate production production	+	complete
		Bg0528	MBINA6EBB6DB_08680						complete	GT2
		Bg0528	MBINA6EBB6DB_08825						complete	GH95	a-L-fucose
		Bg0528	MBINA6EBB6DB_08930	MnbTa	Predicted mannobiose ABC transporter, substrate-binding protein	bMnOS	Beta-mannooligosaccharides utilization	+	complete
		Bg0528	MBINA6EBB6DB_08935	MnbTb	Predicted mannobiose ABC transporter, permease protein 1	bMnOS	Beta-mannooligosaccharides utilization	+	complete
		Bg0528	MBINA6EBB6DB_08940	MnbTc	Predicted mannobiose ABC transporter, permease protein 2	bMnOS	Beta-mannooligosaccharides utilization	+	complete
		Bg0528	MBINA6EBB6DB_08945	MnbE	Mannobiose 2-epimerase (EC 5.1.3.11)	Man	mannose utilization	-	complete
		Bg0528	MBINA6EBB6DB_08950	BmoP	Beta-1,4-mannooligosaccharide phosphorylase (EC 2.4.1.319)	bMnOS	Beta-mannooligosaccharides utilization	+	complete	GH130	b-1,4-mannan
		Bg0528	MBINA6EBB6DB_08955	BmoP	Beta-1,4-mannooligosaccharide phosphorylase (EC 2.4.1.319)	bMnOS	Beta-mannooligosaccharides utilization	+	complete	GH130	b-1,4-mannan
		Bg0528	MBINA6EBB6DB_08960	MnbY	Predicted mannan acetyl-esterase	bMnOS	Beta-mannooligosaccharides utilization	+	complete	CE2
		Bg0528	MBINA6EBB6DB_08965						complete	CE17
		Bg0528	MBINA6EBB6DB_08970	BglA	Beta-glucosidase (EC 3.2.1.21)	Bgl	beta-glucosides utilization	+	complete	GH1
		Bg0528	MBINA6EBB6DB_08970	ManA	Mannose-6-phosphate isomerase (EC 5.3.1.8)	Man	mannose utilization	-	complete	GH1
		Bg0528	MBINA6EBB6DB_08985	ForC	Formiminotetrahydrofolate cyclodeaminase (EC 4.3.1.4)	His_d	histidine degradation	-	complete
		Bg0528	MBINA6EBB6DB_09010	RibH	6,7-dimethyl-8-ribityllumazine synthase (EC 2.5.1.78)	B2	FMN/FAD cofactors, de novo synthesis	+	complete
		Bg0528	MBINA6EBB6DB_09015	RibB	3,4-dihydroxy-2-butanone 4-phosphate synthase (EC 4.1.99.12)	B2	FMN/FAD cofactors, de novo synthesis	+	complete
		Bg0528	MBINA6EBB6DB_09015	RibA	GTP cyclohydrolase II (EC 3.5.4.25)	B2	FMN/FAD cofactors, de novo synthesis	+	complete
		Bg0528	MBINA6EBB6DB_09020	RibE	Riboflavin synthase eubacterial/eukaryotic (EC 2.5.1.9)	B2	FMN/FAD cofactors, de novo synthesis	+	complete
		Bg0528	MBINA6EBB6DB_09025	RibDr	5-amino-6-(5-phosphoribosylamino)uracil reductase (EC 1.1.1.193)	B2	FMN/FAD cofactors, de novo synthesis	+	complete
		Bg0528	MBINA6EBB6DB_09025	RibDd	Diaminohydroxyphosphoribosylaminopyrimidine deaminase (EC 3.5.4.26)	B2	FMN/FAD cofactors, de novo synthesis	+	complete
		Bg0528	MBINA6EBB6DB_09055	CysK	Cysteine synthase (EC 2.5.1.47)	Cys	cysteine biosynthesis	+	complete
		Bg0528	MBINA6EBB6DB_09060	MetY	O-succinylhomoserine sulfhydrylase (EC 2.5.1.48)	Met	methionine biosynthesis	+	complete
		Bg0528	MBINA6EBB6DB_09165	MglB	Galactose/methyl galactoside ABC transport system, D-galactose-binding periplasmic protein MglB (TC 3.A.1.2.3)	Gal	galactose utilization	+	complete
		Bg0528	MBINA6EBB6DB_09170	MglA	Galactose/methyl galactoside ABC transport system, ATP-binding protein MglA (EC 3.6.3.17)	Gal	galactose utilization	+	complete
		Bg0528	MBINA6EBB6DB_09175	MglC	Galactose/methyl galactoside ABC transport system, permease protein MglC (TC 3.A.1.2.3)	Gal	galactose utilization	+	complete
		Bg0528	MBINA6EBB6DB_09200	MglB	Galactose/methyl galactoside ABC transport system, D-galactose-binding periplasmic protein MglB (TC 3.A.1.2.3)	Gal	galactose utilization	+	complete
		Bg0528	MBINA6EBB6DB_09260	MetY	O-succinylhomoserine sulfhydrylase (EC 2.5.1.48)	Met	methionine biosynthesis	+	complete
		Bg0528	MBINA6EBB6DB_09475	GlmM	Phosphoglucosamine mutase (EC 5.4.2.10)	GlcNAc	N-acetylglucosamine utilization	+	complete
		Bg0528	MBINA6EBB6DB_09550						complete	GT4
		Bg0528	MBINA6EBB6DB_09555						complete	GT4
		Bg0528	MBINA6EBB6DB_09560						complete	GT4
		Bg0528	MBINA6EBB6DB_09565	GalE	UDP-glucose 4-epimerase (EC 5.1.3.2)	Gal	galactose utilization	+	complete
		Bg0528	MBINA6EBB6DB_09565	GalE	UDP-glucose 4-epimerase (EC 5.1.3.2)	Lac	lactose utilization	+	complete
		Bg0528	MBINA6EBB6DB_09575						complete	GT2
		Bg0528	MBINA6EBB6DB_09580						complete	GT2
		Bg0528	MBINA6EBB6DB_09615	XynA	Endo-1,4-beta-xylanase (EC 3.2.1.8)	XOS	xylooligosaccharides utilization	+	complete
		Bg0528	MBINA6EBB6DB_09615	XynA	Endo-1,4-beta-xylanase (EC 3.2.1.8)	XOS	xylooligosaccharides utilization	+	complete
		Bg0528	MBINA6EBB6DB_09620						complete	GH73	Peptidoglycan
		Bg0528	MBINA6EBB6DB_09630						complete	GT2
		Bg0528	MBINA6EBB6DB_09665						complete	GT2
		Bg0528	MBINA6EBB6DB_09670						complete	GT2
		Bg0528	MBINA6EBB6DB_09700	GalE	UDP-glucose 4-epimerase (EC 5.1.3.2)	Gal	galactose utilization	+	complete
		Bg0528	MBINA6EBB6DB_09700	GalE	UDP-glucose 4-epimerase (EC 5.1.3.2)	Lac	lactose utilization	+	complete
		Bg0528	MBINA6EBB6DB_09705						complete	GT2
		Bg0528	MBINA6EBB6DB_09710						complete	GT9
		Bg0528	MBINA6EBB6DB_09745						complete	GT9
		Bg0528	MBINA6EBB6DB_09790						complete	GT2
		Bg0528	MBINA6EBB6DB_09815						complete	GT2
		Bg0528	MBINA6EBB6DB_09985	CbpA	Cellobiose phosphorylase (EC 2.4.1.20)	Bgl	beta-glucosides utilization	+	complete	GH94
		Bg0528	MBINA6EBB6DB_09990	BglR	Transcriptional regulator of beta-glucosides utilization, LacI family	Bgl	beta-glucosides utilization	+	complete
		Bg0528	MBINA6EBB6DB_09995	BglX	Beta-glucosides ABC transporter, substrate-binding protein	Bgl	beta-glucosides utilization	+	complete
		Bg0528	MBINA6EBB6DB_10000	BglY	Beta-glucosides ABC transporter, permease component 1	Bgl	beta-glucosides utilization	+	complete
		Bg0528	MBINA6EBB6DB_10005	BglZ	Beta-glucosides ABC transporter, permease component 2	Bgl	beta-glucosides utilization	+	complete
		Bg0528	MBINA6EBB6DB_10090	AXHd3	Double substituted xylan alpha-(1->3)-L-arabinofuranosidase, GH43_10 family	aAOS	alpha-arabinooligosaccharides utilization	+	complete	GH43_10	Pectin
		Bg0528	MBINA6EBB6DB_10090	AXHd3	Double substituted xylan alpha-(1->3)-L-arabinofuranosidase, GH43_10 family	aAOS	alpha-arabinooligosaccharides utilization	+	complete	GH43_10	Pectin
		Bg0528	MBINA6EBB6DB_10140	BglA	Beta-glucosidase (EC 3.2.1.21)	Bgl	beta-glucosides utilization	+	complete	GH3
		Bg0528	MBINA6EBB6DB_10165	RhaR1	Transcriptional regulator of rhamnose utilization, AraC family	Rha	rhamnose utilization	-	complete
		Bg0528	MBINA6EBB6DB_10170	RhaB	Rhamnulokinase (EC 2.7.1.5)	Rha	rhamnose utilization	-	complete
		Bg0528	MBINA6EBB6DB_10170	RhaB	Rhamnulokinase (EC 2.7.1.5)	Rhi	rhamnogalacturonides utilization	-	complete
		Bg0528	MBINA6EBB6DB_10175	RhaA	L-rhamnose isomerase (EC 5.3.1.14)	Rha	rhamnose utilization	-	complete
		Bg0528	MBINA6EBB6DB_10175	RhaA	L-rhamnose isomerase (EC 5.3.1.14)	Rhi	rhamnogalacturonides utilization	-	complete
		Bg0528	MBINA6EBB6DB_10180	RhaD	Rhamnulose-1-phosphate aldolase (EC 4.1.2.19)	Rha	rhamnose utilization	-	complete
		Bg0528	MBINA6EBB6DB_10180	RhaD	Rhamnulose-1-phosphate aldolase (EC 4.1.2.19)	Rhi	rhamnogalacturonides utilization	-	complete
		Bg0528	MBINA6EBB6DB_10190	UidB2	Glucuronide permease	GlcAs	glucuronides utilization	+	complete
		Bg0528	MBINA6EBB6DB_10190	RhiT	Rhamnogalacturonide transporter RhiT	Rhi	rhamnogalacturonides utilization	-	complete
		Bg0528	MBINA6EBB6DB_10195	LacZ	Beta-galactosidase (EC 3.2.1.23)	GOS	galactooligosaccharides utilization	+	complete	GH2
		Bg0528	MBINA6EBB6DB_10200	LacZ	Beta-galactosidase (EC 3.2.1.23)	GOS	galactooligosaccharides utilization	+	complete	GH1
		Bg0528	MBINA6EBB6DB_10205	XynB	Beta-xylosidase (EC 3.2.1.37)	XOS	xylooligosaccharides utilization	+	complete	GH43_28	Pectin
		Bg0528	MBINA6EBB6DB_10215	RamA	alpha-L-rhamnosidase (EC 3.2.1.40)	Rhi	rhamnogalacturonides utilization	-	complete	GH78	Pectin	a-rhamnose
		Bg0528	MBINA6EBB6DB_10245	BglA	Beta-glucosidase (EC 3.2.1.21)	Bgl	beta-glucosides utilization	+	complete	GH3
		Bg0528	MBINA6EBB6DB_10250	BglA	Beta-glucosidase (EC 3.2.1.21)	Bgl	beta-glucosides utilization	+	complete
		Bg0528	MBINA6EBB6DB_10290	IlvE	Branched-chain amino acid aminotransferase (EC 2.6.1.42)	Ile	isoleucine biosynthesis	+	complete
		Bg0528	MBINA6EBB6DB_10290	IlvE	Branched-chain amino acid aminotransferase (EC 2.6.1.42)	Leu	leucine biosynthesis	+	complete
		Bg0528	MBINA6EBB6DB_10290	IlvE	Branched-chain amino acid aminotransferase (EC 2.6.1.42)	Val	valine biosynthesis	+	complete
		Bg0528	MBINA6EBB6DB_10315	GlgP	Glycogen phosphorylase (EC 2.4.1.1)	Mal	maltose utilization	+	complete	GT35	Starch/glycogen
		Bg0528	MBINA6EBB6DB_10315	GlgP	Glycogen phosphorylase (EC 2.4.1.1)	MOS	maltooligosaccharides utilization	+	complete	GT35	Starch/glycogen
		Bg0528	MBINA6EBB6DB_10355	LacZ	Beta-galactosidase (EC 3.2.1.23)	GOS	galactooligosaccharides utilization	+	complete	GH2
		Bg0528	MBINA6EBB6DB_10360	MnnA1	Alpha-mannosidase (EC 3.2.1.24)	bMnOS	Beta-mannooligosaccharides utilization	+	complete	GH38	a-mannose
		Bg0528	MBINA6EBB6DB_10395	AbfA1	Alpha-N-arabinofuranosidase (EC 3.2.1.55)	aAOS	alpha-arabinooligosaccharides utilization	+	complete	GH51	Pectin
		Bg0528	MBINA6EBB6DB_10395	AbfA2	alpha-L-arabinofuranosidase (EC 3.2.1.55)	aAOS	alpha-arabinooligosaccharides utilization	+	complete	GH51	Pectin
		Bg0528	MBINA6EBB6DB_10500	CbiL	Cobalt-precorrin-2 C(20)-methyltransferase (EC 2.1.1.151)	B12	cobalamin cofactors, de novo synthesis	+	complete
		Bg0528	MBINA6EBB6DB_10505	CbiA	Cobyrinic acid a,c-diamide synthetase (EC 6.3.5.11)	B12	cobalamin cofactors, de novo synthesis	+	complete
		Bg0528	MBINA6EBB6DB_10510	CbiJ	Cobalt-precorrin-6A reductase (EC 1.3.1.106)	B12	cobalamin cofactors, de novo synthesis	+	complete
		Bg0528	MBINA6EBB6DB_10510	CbiT	Cobalt-precorrin-6B C15-methyltransferase [decarboxylating] (EC 2.1.1.196)	B12	cobalamin cofactors, de novo synthesis	+	complete
		Bg0528	MBINA6EBB6DB_10510	CbiE	Cobalt-precorrin-7 (C5)-methyltransferase (EC 2.1.1.289)	B12	cobalamin cofactors, de novo synthesis	+	complete
		Bg0528	MBINA6EBB6DB_10515	CbiH	Cobalt-precorrin-3 C(17)-methyltransferase (EC 2.1.1.272)	B12	cobalamin cofactors, de novo synthesis	+	complete
		Bg0528	MBINA6EBB6DB_10520	CbiG	Cobalt-precorrin 5A hydrolase (EC 3.7.1.12)	B12	cobalamin cofactors, de novo synthesis	+	complete
		Bg0528	MBINA6EBB6DB_10525	CbiF	Cobalt-precorrin-4 C(11)-methyltransferase (EC 2.1.1.271)	B12	cobalamin cofactors, de novo synthesis	+	complete
		Bg0528	MBINA6EBB6DB_10530	CbiD	Cobalt-precorrin-5B (C1)-methyltransferase (EC 2.1.1.195)	B12	cobalamin cofactors, de novo synthesis	+	complete
		Bg0528	MBINA6EBB6DB_10535	CbiC	Cobalt-precorrin-8 methylmutase (EC 5.4.99.60)	B12	cobalamin cofactors, de novo synthesis	+	complete
		Bg0528	MBINA6EBB6DB_10545	KdgF	Pectin degradation protein KdgF	GalAs	oligogalacturonate utilization	+	complete
		Bg0528	MBINA6EBB6DB_10555	UxuP	TRAP-type hexuronate transport system, periplasmic component	GlcA	glucuronate utilization	+	complete
		Bg0528	MBINA6EBB6DB_10555	UxuP	TRAP-type hexuronate transport system, periplasmic component	GalA	galacturonate utilization	+	complete
		Bg0528	MBINA6EBB6DB_10575	UxuM	TRAP-type hexuronate transport system, large permease component	GlcA	glucuronate utilization	+	complete
		Bg0528	MBINA6EBB6DB_10575	UxuM	TRAP-type hexuronate transport system, large permease component	GalA	galacturonate utilization	+	complete
		Bg0528	MBINA6EBB6DB_10580	UxuQ	TRAP-type hexuronate transport system, small permease component	GlcA	glucuronate utilization	+	complete
		Bg0528	MBINA6EBB6DB_10580	UxuQ	TRAP-type hexuronate transport system, small permease component	GalA	galacturonate utilization	+	complete
		Bg0528	MBINA6EBB6DB_10585	UxuP	TRAP-type hexuronate transport system, periplasmic component	GlcA	glucuronate utilization	+	complete
		Bg0528	MBINA6EBB6DB_10585	UxuP	TRAP-type hexuronate transport system, periplasmic component	GalA	galacturonate utilization	+	complete
		Bg0528	MBINA6EBB6DB_10615	TrpB2	Tryptophan synthase (indole-salvaging) (EC 4.2.1.122)	Trp	tryptophan biosynthesis	+	complete
		Bg0528	MBINA6EBB6DB_10665	XynA	Endo-1,4-beta-xylanase (EC 3.2.1.8)	XOS	xylooligosaccharides utilization	+	complete
		Bg0528	MBINA6EBB6DB_10665	XynA	Endo-1,4-beta-xylanase (EC 3.2.1.8)	XOS	xylooligosaccharides utilization	+	complete
		Bg0528	MBINA6EBB6DB_10670	AADH	Acetaldehyde dehydrogenase (EC 1.2.1.10)	Ethanol	ethanol production production	+	complete
		Bg0528	MBINA6EBB6DB_10670	ADH	Alcohol dehydrogenase (EC 1.1.1.1)	Ethanol	ethanol production production	+	complete
		Bg0528	MBINA6EBB6DB_10690	Bdh	NADH-dependent butanol dehydrogenase A (EC 1.1.1.-)	Butyrate	butyrate production production	+	complete
		Bg0528	MBINA6EBB6DB_10735						complete	GH166	GAG
		Bg0528	MBINA6EBB6DB_10780						complete	GH113	b-1,4-mannan
		Bg0528	MBINA6EBB6DB_10785	Pgm	Phosphoglucomutase (EC 5.4.2.2)	Gal	galactose utilization	+	complete
		Bg0528	MBINA6EBB6DB_10785	ManB	Phosphomannomutase (EC 5.4.2.8)	Man	mannose utilization	-	complete
		Bg0528	MBINA6EBB6DB_10790	AgaL	Alpha-galactosidase (EC 3.2.1.22)	Aga	alpha-galactosides utilization	-	complete	GH36
		Bg0528	MBINA6EBB6DB_10795	ManR5	Predicted transcriptional regulator of mannooligosacharide utilization ManR5, LacI family	bMnOS	Beta-mannooligosaccharides utilization	+	complete
		Bg0528	MBINA6EBB6DB_10850	SerB2	Novel Phosphoserine phosphatase (EC 3.1.3.3)	Ser	serine biosynthesis	+	complete
		Bg0528	MBINA6EBB6DB_10955						complete	CBM50	Peptidoglycan
		Bg0528	MBINA6EBB6DB_10960	UxuA	Mannonate dehydratase (EC 4.2.1.8)	GlcA	glucuronate utilization	+	complete
		Bg0528	MBINA6EBB6DB_10960	UxuA	Mannonate dehydratase (EC 4.2.1.8)	GalA	galacturonate utilization	+	complete
		Bg0528	MBINA6EBB6DB_10960	UxuA	Mannonate dehydratase (EC 4.2.1.8)	GalAs	oligogalacturonate utilization	+	complete
		Bg0528	MBINA6EBB6DB_10960	UxuA	Mannonate dehydratase (EC 4.2.1.8)	GlcAs	glucuronides utilization	+	complete
		Bg0528	MBINA6EBB6DB_10965	RhaR1	Transcriptional regulator of rhamnose utilization, AraC family	Rha	rhamnose utilization	-	complete
		Bg0528	MBINA6EBB6DB_10970	ExuT2	Predicted hexuronate transporter, GPH family	GlcA	glucuronate utilization	+	complete
		Bg0528	MBINA6EBB6DB_10970	ExuT2	Predicted hexuronate transporter, GPH family	GalA	galacturonate utilization	+	complete
		Bg0528	MBINA6EBB6DB_10990	UxuB	D-mannonate oxidoreductase (EC 1.1.1.57)	GlcA	glucuronate utilization	+	complete
		Bg0528	MBINA6EBB6DB_10990	UxuB	D-mannonate oxidoreductase (EC 1.1.1.57)	GalA	galacturonate utilization	+	complete
		Bg0528	MBINA6EBB6DB_10990	UxuB	D-mannonate oxidoreductase (EC 1.1.1.57)	GalAs	oligogalacturonate utilization	+	complete
		Bg0528	MBINA6EBB6DB_10990	UxuB	D-mannonate oxidoreductase (EC 1.1.1.57)	GlcAs	glucuronides utilization	+	complete
		Bg0528	MBINA6EBB6DB_11005	LysC	Aspartokinase (EC 2.7.2.4)	Lys	lysine biosynthesis	+	complete
		Bg0528	MBINA6EBB6DB_11215	RhiN	Unsaturated rhamnogalacturonyl hydrolase (EC 3.2.1.172)	Rhi	rhamnogalacturonides utilization	-	complete	GH105	Pectin
		Bg0528	MBINA6EBB6DB_11260	NadA	Quinolinate synthetase (EC 2.5.1.72)	B3	NAD(P) cofactors, de novo synthesis	+	complete
		Bg0528	MBINA6EBB6DB_11265	NadB	L-aspartate oxidase (EC 1.4.3.16)	B3	NAD(P) cofactors, de novo synthesis	+	complete
		Bg0528	MBINA6EBB6DB_11270	NadC	Quinolinate phosphoribosyltransferase [decarboxylating] (EC 2.4.2.19)	B3	NAD(P) cofactors, de novo synthesis	+	complete
		Bg0528	MBINA6EBB6DB_11320	CoaD	Phosphopantetheine adenylyltransferase (EC 2.7.7.3)	B5	coenzyme A, de novo synthesis	+	complete
		Bg0528	MBINA6EBB6DB_11365	HisZ	ATP phosphoribosyltransferase regulatory subunit (EC 2.4.2.17)	His	histidine biosynthesis	+	complete
		Bg0528	MBINA6EBB6DB_11370	HisG	ATP phosphoribosyltransferase (EC 2.4.2.17)	His	histidine biosynthesis	+	complete
		Bg0528	MBINA6EBB6DB_11375	HisD	Histidinol dehydrogenase (EC 1.1.1.23)	His	histidine biosynthesis	+	complete
		Bg0528	MBINA6EBB6DB_11380	HisB	Imidazoleglycerol-phosphate dehydratase (EC 4.2.1.19)	His	histidine biosynthesis	+	complete
		Bg0528	MBINA6EBB6DB_11385	HisF	Imidazole glycerol phosphate synthase cyclase subunit (EC 4.1.3.-)	His	histidine biosynthesis	+	complete
		Bg0528	MBINA6EBB6DB_11385	HisI	Phosphoribosyl-AMP cyclohydrolase (EC 3.5.4.19)	His	histidine biosynthesis	+	complete
		Bg0528	MBINA6EBB6DB_11385	HisE	Phosphoribosyl-ATP pyrophosphatase (EC 3.6.1.31)	His	histidine biosynthesis	+	complete
		Bg0528	MBINA6EBB6DB_11450	NadD	Nicotinate-nucleotide adenylyltransferase (EC 2.7.7.18)	B3	NAD(P) cofactors, de novo synthesis	+	complete
		Bg0528	MBINA6EBB6DB_11530	AroB	3-dehydroquinate synthase (EC 4.2.3.4)	Chor	chorismate biosynthesis	+	complete
		Bg0528	MBINA6EBB6DB_11645	BaiO	NAD(H)-dependent 3-alpha-hydroxysteroid reductase, predicted	BA_t	bile acid transformation	+	complete
		Bg0528	MBINA6EBB6DB_11650	BaiN	3-dehydro-bile acid delta(4,6)-reductase (EC 1.3.1.114)	BA_t	bile acid transformation	+	complete
		Bg0528	MBINA6EBB6DB_11660	MurX	Stage V sporulation protein, possible Lipid II flippase MurJ	BA_t	bile acid transformation	+	complete
		Bg0528	MBINA6EBB6DB_11735	XynB	Beta-xylosidase (EC 3.2.1.37)	XOS	xylooligosaccharides utilization	+	complete	GH43_12	Pectin
		Bg0528	MBINA6EBB6DB_11780						complete	GT5	Starch/glycogen
		Bg0528	MBINA6EBB6DB_11860	TyrAp	Prephenate dehydrogenase (EC 1.3.1.12)	Tyr	tyrosine biosynthesis	+	complete
		Bg0528	MBINA6EBB6DB_11860	TyrAp	Prephenate dehydrogenase (EC 1.3.1.12)	Phe	phenylalanine biosynthesis	+	complete
		Bg0528	MBINA6EBB6DB_11880	QueA	S-adenosylmethionine:tRNA ribosyltransferase-isomerase (EC 2.4.99.17)	Q	queuosine, de novo synthesis	-	complete
		Bg0528	MBINA6EBB6DB_11990	AspC	Aspartate aminotransferase (EC 2.6.1.1)	Asp	aspartate biosynthesis	+	complete
		Bg0528	MBINA6EBB6DB_11995						complete	GT2
		Bg0528	MBINA6EBB6DB_12005	CbpA	Cellobiose phosphorylase (EC 2.4.1.20)	Bgl	beta-glucosides utilization	+	complete	GH94
		Bg0528	MBINA6EBB6DB_12010	LbpA	Laminaribiose phosphorylase (EC 2.4.1.31)	Bgl	beta-glucosides utilization	+	complete	GH94
		Bg0528	MBINA6EBB6DB_12020	BglX	Beta-glucosides ABC transporter, substrate-binding protein	Bgl	beta-glucosides utilization	+	complete
		Bg0528	MBINA6EBB6DB_12025	BglY	Beta-glucosides ABC transporter, permease component 1	Bgl	beta-glucosides utilization	+	complete
		Bg0528	MBINA6EBB6DB_12030	BglZ	Beta-glucosides ABC transporter, permease component 2	Bgl	beta-glucosides utilization	+	complete
		Bg0528	MBINA6EBB6DB_12105	CobD	L-threonine 3-O-phosphate decarboxylase (EC 4.1.1.81)	B12	cobalamin cofactors, de novo synthesis	+	complete
		Bg0528	MBINA6EBB6DB_12145	MalE	Maltose/maltodextrin ABC transporter, substrate binding periplasmic protein MalE	Mal	maltose utilization	+	complete
		Bg0528	MBINA6EBB6DB_12145	MalE	Maltose/maltodextrin ABC transporter, substrate binding periplasmic protein MalE	MOS	maltooligosaccharides utilization	+	complete
		Bg0528	MBINA6EBB6DB_12170	GlgX	Limit dextrin alpha-1,6-maltotetraose-hydrolase (EC 3.2.1.196)	Mal	maltose utilization	+	complete	CBM48-GH13_11
		Bg0528	MBINA6EBB6DB_12170	GlgX	Limit dextrin alpha-1,6-maltotetraose-hydrolase (EC 3.2.1.196)	MOS	maltooligosaccharides utilization	+	complete	CBM48-GH13_11
		Bg0528	MBINA6EBB6DB_12490	HisJ1	Histidinol-phosphatase (EC 3.1.3.15)	His	histidine biosynthesis	+	complete
		Bg0528	MBINA6EBB6DB_12535	NplT	Neopullulanase (EC 3.2.1.135)	Mal	maltose utilization	+	complete	GH13_20	Starch/glycogen
		Bg0528	MBINA6EBB6DB_12535	NplT	Neopullulanase (EC 3.2.1.135)	MOS	maltooligosaccharides utilization	+	complete	GH13_20	Starch/glycogen
		Bg0528	MBINA6EBB6DB_12620	LDC1	Lysine decarboxylase (EC 4.1.1.18)	Lys_d	lysine degradation	-	complete
		Bg0528	MBINA6EBB6DB_12695	UCTsb	Urea carboxylase-related ABC transporter, periplasmic substrate-binding protein	Urea_d	urea degradation	+	complete
		Bg0528	MBINA6EBB6DB_12705	AMT	Urea carboxylase-related aminomethyltransferase (EC 2.1.2.10)	Urea_d	urea degradation	+	complete
		Bg0528	MBINA6EBB6DB_12710	AMT	Urea carboxylase-related aminomethyltransferase (EC 2.1.2.10)	Urea_d	urea degradation	+	complete
		Bg0528	MBINA6EBB6DB_12715	UC	Urea carboxylase (EC 6.3.4.6)	Urea_d	urea degradation	+	complete
		Bg0528	MBINA6EBB6DB_12720	AH	Allophanate hydrolase (EC 3.5.1.54)	Urea_d	urea degradation	+	complete
		Bg0528	MBINA6EBB6DB_12735	UCTsb	Urea carboxylase-related ABC transporter, periplasmic substrate-binding protein	Urea_d	urea degradation	+	complete
		Bg0528	MBINA6EBB6DB_12740	UCTp	Urea carboxylase-related ABC transporter, permease protein	Urea_d	urea degradation	+	complete
		Bg0528	MBINA6EBB6DB_12860	Pta	Phosphate acetyltransferase (EC 2.3.1.8)	Acetate	acetate production production	+	complete
		Bg0528	MBINA6EBB6DB_12895	ThiD	Hydroxymethylpyrimidine phosphate kinase ThiD (EC 2.7.4.7)	B1	TPP cofactor, de novo synthesis	+	complete
		Bg0528	MBINA6EBB6DB_13180	XynA	Endo-1,4-beta-xylanase (EC 3.2.1.8)	XOS	xylooligosaccharides utilization	+	complete
		Bg0528	MBINA6EBB6DB_13180	XynA	Endo-1,4-beta-xylanase (EC 3.2.1.8)	XOS	xylooligosaccharides utilization	+	complete
		Bg0528	MBINA6EBB6DB_13210	AsnA	Aspartate--ammonia ligase (EC 6.3.1.1)	Asn	asparagine biosynthesis	+	complete
		Bg0528	MBINA6EBB6DB_13255	DapB	4-hydroxy-tetrahydrodipicolinate reductase (EC 1.17.1.8)	Lys	lysine biosynthesis	+	complete
		Bg0528	MBINA6EBB6DB_13260	DapA	4-hydroxy-tetrahydrodipicolinate synthase (EC 4.3.3.7)	Lys	lysine biosynthesis	+	complete
		Bg0528	MBINA6EBB6DB_13385	SerA	D-3-phosphoglycerate dehydrogenase (EC 1.1.1.95)	Ser	serine biosynthesis	+	complete
		Bg0528	MBINA6EBB6DB_13390	SerC1	Phosphoserine aminotransferase (EC 2.6.1.52)	Ser	serine biosynthesis	+	complete
		Bg0528	MBINA6EBB6DB_13395	IlvG	Acetolactate synthase large subunit (EC 2.2.1.6)	Ile	isoleucine biosynthesis	+	complete
		Bg0528	MBINA6EBB6DB_13395	IlvG	Acetolactate synthase large subunit (EC 2.2.1.6)	Leu	leucine biosynthesis	+	complete
		Bg0528	MBINA6EBB6DB_13395	IlvG	Acetolactate synthase large subunit (EC 2.2.1.6)	Val	valine biosynthesis	+	complete
		Bg0528	MBINA6EBB6DB_13400	IlvD	Dihydroxy-acid dehydratase (EC 4.2.1.9)	Ile	isoleucine biosynthesis	+	complete
		Bg0528	MBINA6EBB6DB_13400	IlvD	Dihydroxy-acid dehydratase (EC 4.2.1.9)	Leu	leucine biosynthesis	+	complete
		Bg0528	MBINA6EBB6DB_13400	IlvD	Dihydroxy-acid dehydratase (EC 4.2.1.9)	Val	valine biosynthesis	+	complete
		Bg0528	MBINA6EBB6DB_13405	LeuB	3-isopropylmalate dehydrogenase (EC 1.1.1.85)	Leu	leucine biosynthesis	+	complete
		Bg0528	MBINA6EBB6DB_13435	qTGT	Queuine tRNA-ribosyltransferase (EC 2.4.2.29)	Q	queuosine, de novo synthesis	-	complete
		Bg0528	MBINA6EBB6DB_13440	AroA	3-phosphoshikimate 1-carboxyvinyltransferase (EC 2.5.1.19)	Chor	chorismate biosynthesis	+	complete
		Bg0528	MBINA6EBB6DB_13445	AroC	Chorismate synthase (EC 4.2.3.5)	Chor	chorismate biosynthesis	+	complete
		Bg0528	MBINA6EBB6DB_13455	GlnA3	Glutamine synthetase type I (EC 6.3.1.2)	Gln	glutamine biosynthesis	+	complete
		Bg0528	MBINA6EBB6DB_13460	HisA	Phosphoribosylformimino-5-aminoimidazole carboxamide ribotide isomerase (EC 5.3.1.16)	His	histidine biosynthesis	+	complete
		Bg0528	MBINA6EBB6DB_13485						complete	CE4
		Bg0528	MBINA6EBB6DB_13885						complete	CBM50	Peptidoglycan
		Bg0528	MBINA6EBB6DB_13905						complete	GH5_4	Cellulose
		Bg0528	MBINA6EBB6DB_14050						complete	GT2
		Bg0528	MBINA6EBB6DB_14055						complete	GT2
		Bg0528	MBINA6EBB6DB_14080						complete	GT113
		Bg0528	MBINA6EBB6DB_14125						complete	GT11
		Bg0528	MBINA6EBB6DB_14135						complete	GT23
		Bg0528	MBINA6EBB6DB_14140						complete	GT26
		Bg0528	MBINA6EBB6DB_14145	AsnB1	Asparagine synthetase [glutamine-hydrolyzing] (EC 6.3.5.4)	Asn	asparagine biosynthesis	+	complete
		Bg0528	MBINA6EBB6DB_14170	ManA	Mannose-6-phosphate isomerase (EC 5.3.1.8)	Man	mannose utilization	-	complete
		Bg0528	MBINA6EBB6DB_14195						complete	GT2-GT2
		Bg0528	MBINA6EBB6DB_14205						complete	GT2
		Bg0528	MBINA6EBB6DB_14210						complete	GT2
		Bg0528	MBINA6EBB6DB_14225						complete	GT2
		Bg0528	MBINA6EBB6DB_14255	AspC1	Aspartate transaminase (EC 2.6.1.1)	Asp	aspartate biosynthesis	+	complete
		Bg0528	MBINA6EBB6DB_14295	NplT	Neopullulanase (EC 3.2.1.135)	Mal	maltose utilization	+	complete	GH13	Starch/glycogen
		Bg0528	MBINA6EBB6DB_14295	NplT	Neopullulanase (EC 3.2.1.135)	MOS	maltooligosaccharides utilization	+	complete	GH13	Starch/glycogen
		Bg0528	MBINA6EBB6DB_14300	ProC	Pyrroline-5-carboxylate reductase (EC 1.5.1.2)	Pro	proline biosynthesis	+	complete
		Bg0528	MBINA6EBB6DB_14310	LeuA	2-isopropylmalate synthase (EC 2.3.3.13)	Leu	leucine biosynthesis	+	complete
		Bg0528	MBINA6EBB6DB_14315	Crt	3-hydroxybutyryl-CoA dehydratase (EC 4.2.1.55)	Butyrate	butyrate production production	+	complete
		Bg0528	MBINA6EBB6DB_14320	AspC	Aspartate aminotransferase (EC 2.6.1.1)	Asp	aspartate biosynthesis	+	complete
		Bg0528	MBINA6EBB6DB_14335						complete	GT2
		Bg0528	MBINA6EBB6DB_14355						complete	CE4
		Bg0528	MBINA6EBB6DB_14500	DapF	Diaminopimelate epimerase (EC 5.1.1.7)	Lys	lysine biosynthesis	+	complete
		Bg0528	MBINA6EBB6DB_14510	GalE	UDP-glucose 4-epimerase (EC 5.1.3.2)	Gal	galactose utilization	+	complete
		Bg0528	MBINA6EBB6DB_14510	GalE	UDP-glucose 4-epimerase (EC 5.1.3.2)	Lac	lactose utilization	+	complete
		Bg0528	MBINA6EBB6DB_14530						complete	GT4
		Bg0528	MBINA6EBB6DB_14545						complete	GT4
		Bg0528	MBINA6EBB6DB_14550						complete	GT2
		Bg0528	MBINA6EBB6DB_14560						complete	GT2
		Bg0528	MBINA6EBB6DB_14580						complete	GT2
		Bg0528	MBINA6EBB6DB_14625	NanE1	N-acetylmannosamine-6-phosphate 2-epimerase (EC 5.1.3.9)	ManNAc	N-acetylmannosamine utilization	-	complete
		Bg0528	MBINA6EBB6DB_14625	NanE1	N-acetylmannosamine-6-phosphate 2-epimerase (EC 5.1.3.9)	NANA	N-acetylneuraminate utilization	-	complete
		Bg0528	MBINA6EBB6DB_14650	NanR7	Sialic acid utilization regulator, RpiR family	NANA	N-acetylneuraminate utilization	-	complete
		Bg0528	MBINA6EBB6DB_14655	NanK	N-acetylmannosamine kinase (EC 2.7.1.60)	ManNAc	N-acetylmannosamine utilization	-	complete
		Bg0528	MBINA6EBB6DB_14655	NanK	N-acetylmannosamine kinase (EC 2.7.1.60)	NANA	N-acetylneuraminate utilization	-	complete
		Bg0528	MBINA6EBB6DB_14785	AroG1	2-keto-3-deoxy-D-arabino-heptulosonate-7-phosphate synthase I alpha (EC 2.5.1.54)	Chor	chorismate biosynthesis	+	complete
		Bg0528	MBINA6EBB6DB_14790	AroD1	3-dehydroquinate dehydratase I (EC 4.2.1.10)	Chor	chorismate biosynthesis	+	complete
		Bg0528	MBINA6EBB6DB_14810	LdhA-L	L-lactate dehydrogenase (EC 1.1.1.27)	L-Lactate	L-lactate production production	+	complete
		Bg0528	MBINA6EBB6DB_14815						complete	GT111
		Bg0528	MBINA6EBB6DB_14840	MetA	Homoserine O-succinyltransferase (EC 2.3.1.46)	Met	methionine biosynthesis	+	complete
		Bg0528	MBINA6EBB6DB_14920						complete	GT5	Starch/glycogen
		Bg0528	MBINA6EBB6DB_14975	ThiS	Sulfur carrier protein ThiS	B1	TPP cofactor, de novo synthesis	+	complete
		Bg0528	MBINA6EBB6DB_14980	ThiG	Thiazole synthase (EC 2.8.1.10)	B1	TPP cofactor, de novo synthesis	+	complete
		Bg0528	MBINA6EBB6DB_14985	ThiH	2-iminoacetate synthase (ThiH) (EC 4.1.99.19)	B1	TPP cofactor, de novo synthesis	+	complete
		Bg0528	MBINA6EBB6DB_14990	ThiE	Thiamin-phosphate pyrophosphorylase (EC 2.5.1.3)	B1	TPP cofactor, de novo synthesis	+	complete
		Bg0528	MBINA6EBB6DB_15010	CTBL	Cystathionine beta-lyase (EC 4.4.1.8)	Met	methionine biosynthesis	+	complete
		Bg0528	MBINA6EBB6DB_15050	LacZ	Beta-galactosidase (EC 3.2.1.23)	GOS	galactooligosaccharides utilization	+	complete	GH42	b-galactose
		Bg0528	MBINA6EBB6DB_15055	AlfA	Alpha-L-fucosidase (EC 3.2.1.51)	Fcs	fucosides utilization	-	complete	GH29	a-L-fucose
		Bg0528	MBINA6EBB6DB_15070	CbiP	Cobyric acid synthase (EC 6.3.5.10)	B12	cobalamin cofactors, de novo synthesis	+	complete
		Bg0528	MBINA6EBB6DB_15075	CobT	Nicotinate-nucleotide--dimethylbenzimidazole phosphoribosyltransferase (EC 2.4.2.21)	B12	cobalamin cofactors, de novo synthesis	+	complete
		Bg0528	MBINA6EBB6DB_15080	CobU	Adenosylcobinamide-phosphate guanylyltransferase (EC 2.7.7.62)	B12	cobalamin cofactors, de novo synthesis	+	complete
		Bg0528	MBINA6EBB6DB_15085	CobS	Cobalamin synthase (EC 2.7.8.26)	B12	cobalamin cofactors, de novo synthesis	+	complete
		Bg0528	MBINA6EBB6DB_15095	CobC	Alpha-ribazole-5'-phosphate phosphatase (EC 3.1.3.73)	B12	cobalamin cofactors, de novo synthesis	+	complete
		Bg0528	MBINA6EBB6DB_15100	CbiB	Adenosylcobinamide-phosphate synthase (EC 6.3.1.10)	B12	cobalamin cofactors, de novo synthesis	+	complete
		Bg0528	MBINA6EBB6DB_15125	QueH	Epoxyqueuosine reductase (EC 1.17.99.6) QueH	Q	queuosine, de novo synthesis	-	complete
		Bg0528	MBINA6EBB6DB_15130	ArgH	Argininosuccinate lyase (EC 4.3.2.1)	Arg	arginine biosynthesis	+	complete
		Bg0528	MBINA6EBB6DB_15135	Asd	Aspartate-semialdehyde dehydrogenase (EC 1.2.1.11)	Lys	lysine biosynthesis	+	complete
		Bg0528	MBINA6EBB6DB_15205	IlvM	Acetolactate synthase small subunit (EC 2.2.1.6)	Ile	isoleucine biosynthesis	+	complete
		Bg0528	MBINA6EBB6DB_15205	IlvM	Acetolactate synthase small subunit (EC 2.2.1.6)	Leu	leucine biosynthesis	+	complete
		Bg0528	MBINA6EBB6DB_15205	IlvM	Acetolactate synthase small subunit (EC 2.2.1.6)	Val	valine biosynthesis	+	complete
		Bg0528	MBINA6EBB6DB_15210	IlvC	Ketol-acid reductoisomerase (NADP(+)) (EC 1.1.1.86)	Ile	isoleucine biosynthesis	+	complete
		Bg0528	MBINA6EBB6DB_15210	IlvC	Ketol-acid reductoisomerase (NADP(+)) (EC 1.1.1.86)	Leu	leucine biosynthesis	+	complete
		Bg0528	MBINA6EBB6DB_15210	IlvC	Ketol-acid reductoisomerase (NADP(+)) (EC 1.1.1.86)	Val	valine biosynthesis	+	complete
		Bg0528	MBINA6EBB6DB_15210	IlvC2	Ketol-acid reductoisomerase (NADP(+)) (EC 1.1.1.86)	Ile	isoleucine biosynthesis	+	complete
		Bg0528	MBINA6EBB6DB_15210	IlvC2	Ketol-acid reductoisomerase (NADP(+)) (EC 1.1.1.86)	Leu	leucine biosynthesis	+	complete
		Bg0528	MBINA6EBB6DB_15210	IlvC2	Ketol-acid reductoisomerase (NADP(+)) (EC 1.1.1.86)	Val	valine biosynthesis	+	complete
		Bg0528	MBINA6EBB6DB_15230	LeuC	3-isopropylmalate dehydratase large subunit (EC 4.2.1.33)	Leu	leucine biosynthesis	+	complete
		Bg0528	MBINA6EBB6DB_15235	LeuD	3-isopropylmalate dehydratase small subunit (EC 4.2.1.33)	Leu	leucine biosynthesis	+	complete
		Bg0528	MBINA6EBB6DB_15245	LnpA	Lacto-N-biose phosphorylase (EC 2.4.1.211)	Lnb	lacto-N-biose utilization	+	complete	GH112	O-glycan
		Bg0528	MBINA6EBB6DB_15250	BgaX	Beta-galactosides ABC transporter, substrate-binding protein	GOS	galactooligosaccharides utilization	+	complete
		Bg0528	MBINA6EBB6DB_15255	BgaY	Beta-galactosides ABC transporter, permease component 1	GOS	galactooligosaccharides utilization	+	complete
		Bg0528	MBINA6EBB6DB_15260	BgaZ	Beta-galactosides ABC transporter, permease component 2	GOS	galactooligosaccharides utilization	+	complete
		Bg0528	MBINA6EBB6DB_15270						complete	GH136	O-glycan
		Bg0528	MBINA6EBB6DB_15280	ProB	Glutamate 5-kinase (EC 2.7.2.11)	Pro	proline biosynthesis	+	complete
		Bg0528	MBINA6EBB6DB_15295	ProA	Gamma-glutamyl phosphate reductase (EC 1.2.1.41)	Pro	proline biosynthesis	+	complete
		Bg0528	MBINA6EBB6DB_15370	KduI2	predicted 4-deoxy-L-threo-5-hexosulose-uronate ketol-isomerase (EC 5.3.1.17)	ddGlcA	unsaturated glucuronate utilization	-	complete
		Bg0528	MBINA6EBB6DB_15375	KduI	4-deoxy-L-threo-5-hexosulose-uronate ketol-isomerase (EC 5.3.1.17)	ddGlcA	unsaturated glucuronate utilization	-	complete
		Bg0528	MBINA6EBB6DB_15380	UxaC	Uronate isomerase (EC 5.3.1.12)	GlcA	glucuronate utilization	+	complete
		Bg0528	MBINA6EBB6DB_15380	UxaC	Uronate isomerase (EC 5.3.1.12)	GalA	galacturonate utilization	+	complete
		Bg0528	MBINA6EBB6DB_15380	UxaC	Uronate isomerase (EC 5.3.1.12)	GalAs	oligogalacturonate utilization	+	complete
		Bg0528	MBINA6EBB6DB_15380	UxaC	Uronate isomerase (EC 5.3.1.12)	GlcAs	glucuronides utilization	+	complete
		Bg0528	MBINA6EBB6DB_15390	UxaB	Altronate oxidoreductase (EC 1.1.1.58)	GlcA	glucuronate utilization	+	complete
		Bg0528	MBINA6EBB6DB_15390	UxaB	Altronate oxidoreductase (EC 1.1.1.58)	GalA	galacturonate utilization	+	complete
		Bg0528	MBINA6EBB6DB_15390	UxaB	Altronate oxidoreductase (EC 1.1.1.58)	GalAs	oligogalacturonate utilization	+	complete
		Bg0528	MBINA6EBB6DB_15390	UxaB	Altronate oxidoreductase (EC 1.1.1.58)	GlcAs	glucuronides utilization	+	complete
		Bg0528	MBINA6EBB6DB_15395	UxaA	Altronate dehydratase (EC 4.2.1.7)	GlcA	glucuronate utilization	+	complete
		Bg0528	MBINA6EBB6DB_15395	UxaA	Altronate dehydratase (EC 4.2.1.7)	GalA	galacturonate utilization	+	complete
		Bg0528	MBINA6EBB6DB_15395	UxaA	Altronate dehydratase (EC 4.2.1.7)	GalAs	oligogalacturonate utilization	+	complete
		Bg0528	MBINA6EBB6DB_15395	UxaA	Altronate dehydratase (EC 4.2.1.7)	GlcAs	glucuronides utilization	+	complete
		Bg0528	MBINA6EBB6DB_15400	KduD	2-deoxy-D-gluconate 3-dehydrogenase (EC 1.1.1.125)	ddGlcA	unsaturated glucuronate utilization	-	complete
		Bg0528	MBINA6EBB6DB_15420	TogB	Oligogalacturonide ABC transporter, solute-binding periplasmic protein	GalAs	oligogalacturonate utilization	+	complete
		Bg0528	MBINA6EBB6DB_15425	TogMN	Oligogalacturonide ABC transporter, inner membrane permease	GalAs	oligogalacturonate utilization	+	complete
		Bg0528	MBINA6EBB6DB_15430	TogMN	Oligogalacturonide ABC transporter, inner membrane permease	GalAs	oligogalacturonate utilization	+	complete
		Bg0528	MBINA6EBB6DB_15435						complete	CE12
		Bg0528	MBINA6EBB6DB_15440	XynB	Beta-xylosidase (EC 3.2.1.37)	XOS	xylooligosaccharides utilization	+	complete	GH43_10	Pectin
		Bg0528	MBINA6EBB6DB_15445	XynB	Beta-xylosidase (EC 3.2.1.37)	XOS	xylooligosaccharides utilization	+	complete	GH43_12	Pectin
		Bg0528	MBINA6EBB6DB_15455	Pgl	Polygalacturonase (EC 3.2.1.15)	GalAs	oligogalacturonate utilization	+	complete	GH28	Pectin
		Bg0528	MBINA6EBB6DB_15640	PulA	Pullulanase (EC 3.2.1.41)	Mal	maltose utilization	+	complete	CBM41-CBM48-GH13_14
		Bg0528	MBINA6EBB6DB_15640	PulA	Pullulanase (EC 3.2.1.41)	MOS	maltooligosaccharides utilization	+	complete	CBM41-CBM48-GH13_14
		Bg0528	MBINA6EBB6DB_15645	ThrC	Threonine synthase (EC 4.2.3.1)	Thr	threonine biosynthesis	+	complete
		Bg0528	MBINA6EBB6DB_15745	MmdB	Methylmalonyl-CoA decarboxylase, beta chain (EC 4.1.1.41)	Propionate	propionate production production	-	complete
		Bg0528	MBINA6EBB6DB_15755	MmdD	Methylmalonyl-CoA decarboxylase, delta-subunit (EC 4.1.1.41)	Propionate	propionate production production	-	complete
		Bg0528	MBINA6EBB6DB_15900	GalE	UDP-glucose 4-epimerase (EC 5.1.3.2)	Gal	galactose utilization	+	complete
		Bg0528	MBINA6EBB6DB_15900	GalE	UDP-glucose 4-epimerase (EC 5.1.3.2)	Lac	lactose utilization	+	complete
		Bg0528	MBINA6EBB6DB_15965	PheAp	Prephenate dehydratase (EC 4.2.1.51)	Tyr	tyrosine biosynthesis	+	complete
		Bg0528	MBINA6EBB6DB_15965	PheAp	Prephenate dehydratase (EC 4.2.1.51)	Phe	phenylalanine biosynthesis	+	complete
		Bg0528	MBINA6EBB6DB_16020						complete	CE4
		Bg0528	MBINA6EBB6DB_16035						complete	GH13_31	Starch/glycogen
		Bg0528	MBINA6EBB6DB_16070	LacZ	Beta-galactosidase (EC 3.2.1.23)	GOS	galactooligosaccharides utilization	+	complete	GH2
		Bg0528	MBINA6EBB6DB_16080	MelB	Melibiose carrier protein, Na+/melibiose symporter	Mel	melibiose utilization	+	complete
		Bg0528	MBINA6EBB6DB_16085	AgaL	Alpha-galactosidase (EC 3.2.1.22)	Aga	alpha-galactosides utilization	-	complete	GH36
		Bg0528	MBINA6EBB6DB_16100	TrpE	Anthranilate synthase, aminase component (EC 4.1.3.27)	Trp	tryptophan biosynthesis	+	complete
		Bg0528	MBINA6EBB6DB_16105	TrpG	Anthranilate synthase, amidotransferase component (EC 4.1.3.27)	Trp	tryptophan biosynthesis	+	complete
		Bg0528	MBINA6EBB6DB_16110	TrpC	Indole-3-glycerol phosphate synthase (EC 4.1.1.48)	Trp	tryptophan biosynthesis	+	complete
		Bg0528	MBINA6EBB6DB_16115	TrpF	Phosphoribosylanthranilate isomerase (EC 5.3.1.24)	Trp	tryptophan biosynthesis	+	complete
		Bg0528	MBINA6EBB6DB_16120	TrpB	Tryptophan synthase beta chain (EC 4.2.1.20)	Trp	tryptophan biosynthesis	+	complete
		Bg0528	MBINA6EBB6DB_16125	TrpA	Tryptophan synthase alpha chain (EC 4.2.1.20)	Trp	tryptophan biosynthesis	+	complete
		Bg0528	MBINA6EBB6DB_16135	TrpD	Anthranilate phosphoribosyltransferase (EC 2.4.2.18)	Trp	tryptophan biosynthesis	+	complete
		Bg0528	MBINA6EBB6DB_16140	GlyB	Low-specificity L-threonine aldolase (EC 4.1.2.48)	Gly	glycine biosynthesis	+	complete
		Bg0528	MBINA6EBB6DB_16145	FraE	L-asparaginase (EC 3.5.1.1)	FruAsn	fructoseasparagine utilization	-	complete
		Bg0528	MBINA6EBB6DB_16165	MalE	Maltose/maltodextrin ABC transporter, substrate binding periplasmic protein MalE	Mal	maltose utilization	+	complete
		Bg0528	MBINA6EBB6DB_16165	MalE	Maltose/maltodextrin ABC transporter, substrate binding periplasmic protein MalE	MOS	maltooligosaccharides utilization	+	complete
		Bg0528	MBINA6EBB6DB_16170	MalF	Maltose/maltodextrin ABC transporter, permease protein MalF	Mal	maltose utilization	+	complete
		Bg0528	MBINA6EBB6DB_16170	MalF	Maltose/maltodextrin ABC transporter, permease protein MalF	MOS	maltooligosaccharides utilization	+	complete
		Bg0528	MBINA6EBB6DB_16175	MalG	Maltose/maltodextrin ABC transporter, permease protein MalG	Mal	maltose utilization	+	complete
		Bg0528	MBINA6EBB6DB_16175	MalG	Maltose/maltodextrin ABC transporter, permease protein MalG	MOS	maltooligosaccharides utilization	+	complete
		Bg0528	MBINA6EBB6DB_16185	MalQ	4-alpha-glucanotransferase (amylomaltase) (EC 2.4.1.25)	Mal	maltose utilization	+	complete	GH77	Starch/glycogen
		Bg0528	MBINA6EBB6DB_16185	MalQ	4-alpha-glucanotransferase (amylomaltase) (EC 2.4.1.25)	MOS	maltooligosaccharides utilization	+	complete	GH77	Starch/glycogen
		Bg0528	MBINA6EBB6DB_16525	BglA	Beta-glucosidase (EC 3.2.1.21)	Bgl	beta-glucosides utilization	+	complete	GH3
		Bg0528	MBINA6EBB6DB_16530	BglA	Beta-glucosidase (EC 3.2.1.21)	Bgl	beta-glucosides utilization	+	complete	GH3
		Bg0528	MBINA6EBB6DB_16535						complete	CBM27-GH26-CBM23
		Bg0528	MBINA6EBB6DB_16560						complete	GH53-CBM61
		Bg0528	MBINA6EBB6DB_16580	GlcK	Glucokinase (EC 2.7.1.2)	Glc	glucose utilization	-	complete
		Bg0528	MBINA6EBB6DB_16590						complete	GH125	a-mannose
		Bg0528	MBINA6EBB6DB_16595	MnnA1	Alpha-mannosidase (EC 3.2.1.24)	bMnOS	Beta-mannooligosaccharides utilization	+	complete	GH38	a-mannose
		Bg0528	MBINA6EBB6DB_16600						complete	GH85-CBM32
		Bg0528	MBINA6EBB6DB_16625	BmoP	Beta-1,4-mannooligosaccharide phosphorylase (EC 2.4.1.319)	bMnOS	Beta-mannooligosaccharides utilization	+	complete	GH130	b-1,4-mannan
		Bg0528	MBINA6EBB6DB_16640	MnnA1	Alpha-mannosidase (EC 3.2.1.24)	bMnOS	Beta-mannooligosaccharides utilization	+	complete	GH38	a-mannose
		Bg0528	MBINA6EBB6DB_16650	BglA	Beta-glucosidase (EC 3.2.1.21)	Bgl	beta-glucosides utilization	+	complete	GH3
		Bg0528	MBINA6EBB6DB_16655						complete	GH20	Chitin/chitosan
		Bg0528	MBINA6EBB6DB_16785	PanE	2-dehydropantoate 2-reductase (EC 1.1.1.169)	B5	coenzyme A, de novo synthesis	+	partial
		Bg0528	MBINA6EBB6DB_16859	XynA	Endo-1,4-beta-xylanase (EC 3.2.1.8)	XOS	xylooligosaccharides utilization	+	partial
		Bg0528	MBINA6EBB6DB_16859	XynA	Endo-1,4-beta-xylanase (EC 3.2.1.8)	XOS	xylooligosaccharides utilization	+	partial
		Bg0820	MBINC26E1B4E_00055	AckA	Acetate kinase (EC 2.7.2.1)	Acetate	acetate production production	+	complete
		Bg0820	MBINC26E1B4E_00065	GltD	Glutamate synthase [NADPH] small chain (EC 1.4.1.13)	Glu	glutamate biosynthesis	+	complete
		Bg0820	MBINC26E1B4E_00090	AsnB	Asparagine synthetase [glutamine-hydrolyzing] (EC 6.3.5.4) AsnB	Asn	asparagine biosynthesis	+	complete
		Bg0820	MBINC26E1B4E_00100	AsnB1	Asparagine synthetase [glutamine-hydrolyzing] (EC 6.3.5.4)	Asn	asparagine biosynthesis	+	complete
		Bg0820	MBINC26E1B4E_00140						complete	GT2
		Bg0820	MBINC26E1B4E_00205						complete	GT2
		Bg0820	MBINC26E1B4E_00220						complete	GT2
		Bg0820	MBINC26E1B4E_00255	MmdC	Biotin carboxyl carrier protein => methylmalonyl-CoA decarboxylase	Propionate	propionate production production	-	complete
		Bg0820	MBINC26E1B4E_00355	BtuR1	Cob(I)alamin adenosyltransferase (EC 2.5.1.17)	B12	cobalamin cofactors, de novo synthesis	+	complete
		Bg0820	MBINC26E1B4E_00360	CobC	Alpha-ribazole-5'-phosphate phosphatase (EC 3.1.3.73)	B12	cobalamin cofactors, de novo synthesis	+	complete
		Bg0820	MBINC26E1B4E_00425	ThrC	Threonine synthase (EC 4.2.3.1)	Thr	threonine biosynthesis	+	complete
		Bg0820	MBINC26E1B4E_00505	But	Butyryl-CoA:acetate CoA-transferase (EC 2.8.3.8)	Butyrate	butyrate production production	+	complete
		Bg0820	MBINC26E1B4E_00510	CoaD	Phosphopantetheine adenylyltransferase (EC 2.7.7.3)	B5	coenzyme A, de novo synthesis	-	complete
		Bg0820	MBINC26E1B4E_00590						complete	GH25	Peptidoglycan
		Bg0820	MBINC26E1B4E_00615	HisF	Imidazole glycerol phosphate synthase cyclase subunit (EC 4.1.3.-)	His	histidine biosynthesis	+	complete
		Bg0820	MBINC26E1B4E_00620	HisH	Imidazole glycerol phosphate synthase amidotransferase subunit (EC 2.4.2.-)	His	histidine biosynthesis	+	complete
		Bg0820	MBINC26E1B4E_00640						complete	GT2
		Bg0820	MBINC26E1B4E_00650						complete	GT2
		Bg0820	MBINC26E1B4E_00660	Gdh1	NADP-specific glutamate dehydrogenase (EC 1.4.1.4)	Glu	glutamate biosynthesis	+	complete
		Bg0820	MBINC26E1B4E_00665	LdhA-D	D-lactate dehydrogenase (EC 1.1.1.28)	D-Lactate	D-lactate production production	+	complete
		Bg0820	MBINC26E1B4E_00680	GltD	Glutamate synthase [NADPH] small chain (EC 1.4.1.13)	Glu	glutamate biosynthesis	+	complete
		Bg0820	MBINC26E1B4E_00720	GalE	UDP-glucose 4-epimerase (EC 5.1.3.2)	Gal	galactose utilization	+	complete
		Bg0820	MBINC26E1B4E_00720	GalE	UDP-glucose 4-epimerase (EC 5.1.3.2)	Lac	lactose utilization	+	complete
		Bg0820	MBINC26E1B4E_00725						complete	GT2
		Bg0820	MBINC26E1B4E_00735						complete	GT6
		Bg0820	MBINC26E1B4E_00745						complete	GT2
		Bg0820	MBINC26E1B4E_00750						complete	GT11
		Bg0820	MBINC26E1B4E_00755						complete	GT4
		Bg0820	MBINC26E1B4E_00765						complete	GT4
		Bg0820	MBINC26E1B4E_00780	NanR7	Sialic acid utilization regulator, RpiR family	NANA	N-acetylneuraminate utilization	-	complete
		Bg0820	MBINC26E1B4E_00785	MurK2	Anhydro-N-acetylmuramic acid kinase (EC 2.7.1.170)	MurNac	N-acetylmuramic acid utilization	+	complete
		Bg0820	MBINC26E1B4E_00835						complete	GT100
		Bg0820	MBINC26E1B4E_00850	XynB	Beta-xylosidase (EC 3.2.1.37)	XOS	xylooligosaccharides utilization	+	complete	GH43_10	Pectin
		Bg0820	MBINC26E1B4E_00850	XynB2	Xylan 1,4-beta-xylosidase (EC 3.2.1.37)	XOS	xylooligosaccharides utilization	+	complete	GH43_10	Pectin
		Bg0820	MBINC26E1B4E_00860	XynW	Possible beta-xyloside ABC transporter, permease component XynW	XOS	xylooligosaccharides utilization	+	complete
		Bg0820	MBINC26E1B4E_00865	XynV	Possible beta-xyloside ABC transporter, permease component XynV	XOS	xylooligosaccharides utilization	+	complete
		Bg0820	MBINC26E1B4E_00870	XynU	Possible beta-xyloside ABC transporter, substrate-binding protein XynU	XOS	xylooligosaccharides utilization	+	complete
		Bg0820	MBINC26E1B4E_00890						complete	GT4
		Bg0820	MBINC26E1B4E_00895	Hex_old	beta-N-acetylglucosaminidase (EC 3.2.1.52)	Chb	chitobiose utilization	-	complete	GH3
		Bg0820	MBINC26E1B4E_00895	Hex	beta-N-acetylglucosaminidase (EC 3.2.1.52)	Chb	chitobiose utilization	-	complete	GH3
		Bg0820	MBINC26E1B4E_00935	BglA	Beta-glucosidase (EC 3.2.1.21)	Bgl	beta-glucosides utilization	-	complete	GH3
		Bg0820	MBINC26E1B4E_00935	Bgl3	Beta-glucosidase, GH3	Bgl	beta-glucosides utilization	-	complete	GH3
		Bg0820	MBINC26E1B4E_00935	Bgl3	Beta-glucosidase, GH3	Bgl	beta-glucosides utilization	-	complete	GH3
		Bg0820	MBINC26E1B4E_00935	Bgl3	Beta-glucosidase, GH3	Bgl	beta-glucosides utilization	-	complete	GH3
		Bg0820	MBINC26E1B4E_00940	BglA	Beta-glucosidase (EC 3.2.1.21)	Bgl	beta-glucosides utilization	-	complete	GH1
		Bg0820	MBINC26E1B4E_00945	XylR	Xylose activator XylR (AraC family)	Xyl	xylose utilization	-	complete
		Bg0820	MBINC26E1B4E_00950	RhiT	Rhamnogalacturonide transporter RhiT	Rhi	rhamnogalacturonides utilization	+	complete
		Bg0820	MBINC26E1B4E_00955	XynB2	Xylan 1,4-beta-xylosidase (EC 3.2.1.37)	XOS	xylooligosaccharides utilization	+	complete	GH39
		Bg0820	MBINC26E1B4E_00960	Bga_2	Beta-galactosidase, GH2	GOS	galactooligosaccharides utilization	-	complete	GH2
		Bg0820	MBINC26E1B4E_00960	LacZ	Beta-galactosidase (EC 3.2.1.23)	GOS	galactooligosaccharides utilization	-	complete	GH2
		Bg0820	MBINC26E1B4E_00965	RamA	alpha-L-rhamnosidase (EC 3.2.1.40)	Rhi	rhamnogalacturonides utilization	+	complete	GH78	Pectin	a-rhamnose
		Bg0820	MBINC26E1B4E_01000	MalE	Maltose/maltodextrin ABC transporter, substrate binding periplasmic protein MalE	Mal	maltose utilization	+	complete
		Bg0820	MBINC26E1B4E_01000	MalE	Maltose/maltodextrin ABC transporter, substrate binding periplasmic protein MalE	MOS	maltooligosaccharides utilization	+	complete
		Bg0820	MBINC26E1B4E_01005	MalF	Maltose/maltodextrin ABC transporter, permease protein MalF	Mal	maltose utilization	+	complete
		Bg0820	MBINC26E1B4E_01005	MalF	Maltose/maltodextrin ABC transporter, permease protein MalF	MOS	maltooligosaccharides utilization	+	complete
		Bg0820	MBINC26E1B4E_01010	MalG	Maltose/maltodextrin ABC transporter, permease protein MalG	Mal	maltose utilization	+	complete
		Bg0820	MBINC26E1B4E_01010	MalG	Maltose/maltodextrin ABC transporter, permease protein MalG	MOS	maltooligosaccharides utilization	+	complete
		Bg0820	MBINC26E1B4E_01020	MalQ	4-alpha-glucanotransferase (amylomaltase) (EC 2.4.1.25)	Mal	maltose utilization	+	complete	GH77	Starch/glycogen
		Bg0820	MBINC26E1B4E_01020	MalQ	4-alpha-glucanotransferase (amylomaltase) (EC 2.4.1.25)	MOS	maltooligosaccharides utilization	+	complete	GH77	Starch/glycogen
		Bg0820	MBINC26E1B4E_01025	PflA	Pyruvate formate-lyase (EC 2.3.1.54)	Formate	formate production production	+	complete
		Bg0820	MBINC26E1B4E_01035	PflB	Pyruvate formate-lyase activating enzyme (EC 1.97.1.4)	Formate	formate production production	+	complete
		Bg0820	MBINC26E1B4E_01150	AspC	Aspartate aminotransferase (EC 2.6.1.1)	Asp	aspartate biosynthesis	+	complete
		Bg0820	MBINC26E1B4E_01150	AroJa	Biosynthetic Aromatic amino acid aminotransferase alpha (EC 2.6.1.57)	Tyr	tyrosine biosynthesis	+	complete
		Bg0820	MBINC26E1B4E_01150	AroJa	Biosynthetic Aromatic amino acid aminotransferase alpha (EC 2.6.1.57)	Phe	phenylalanine biosynthesis	+	complete
		Bg0820	MBINC26E1B4E_01320	GalK	Galactokinase (EC 2.7.1.6)	Gal	galactose utilization	+	complete
		Bg0820	MBINC26E1B4E_01320	GalK	Galactokinase (EC 2.7.1.6)	Lac	lactose utilization	+	complete
		Bg0820	MBINC26E1B4E_01325	CoaX	Pantothenate kinase type III, CoaX-like (EC 2.7.1.33)	B5	coenzyme A, de novo synthesis	-	complete
		Bg0820	MBINC26E1B4E_01500	QueH	Epoxyqueuosine reductase (EC 1.17.99.6) QueH	Q	queuosine, de novo synthesis	-	complete
		Bg0820	MBINC26E1B4E_01505	SerA	D-3-phosphoglycerate dehydrogenase (EC 1.1.1.95)	Ser	serine biosynthesis	+	complete
		Bg0820	MBINC26E1B4E_01530	MalQ	4-alpha-glucanotransferase (amylomaltase) (EC 2.4.1.25)	Mal	maltose utilization	+	complete	GH77	Starch/glycogen
		Bg0820	MBINC26E1B4E_01530	MalQ	4-alpha-glucanotransferase (amylomaltase) (EC 2.4.1.25)	MOS	maltooligosaccharides utilization	+	complete	GH77	Starch/glycogen
		Bg0820	MBINC26E1B4E_01555	AsnB1	Asparagine synthetase [glutamine-hydrolyzing] (EC 6.3.5.4)	Asn	asparagine biosynthesis	+	complete
		Bg0820	MBINC26E1B4E_01685						complete	GT28	Peptidoglycan
		Bg0820	MBINC26E1B4E_01710	AspC	Aspartate aminotransferase (EC 2.6.1.1)	Asp	aspartate biosynthesis	+	complete
		Bg0820	MBINC26E1B4E_01760	FucO	Lactaldehyde reductase (EC 1.1.1.77)	Fuc	fucose utilization	-	complete
		Bg0820	MBINC26E1B4E_01760	FucO	Lactaldehyde reductase (EC 1.1.1.77)	Fuc	fucose utilization	-	complete
		Bg0820	MBINC26E1B4E_01790	SerC1	Phosphoserine aminotransferase (EC 2.6.1.52)	Ser	serine biosynthesis	+	complete
		Bg0820	MBINC26E1B4E_01795	SerA	D-3-phosphoglycerate dehydrogenase (EC 1.1.1.95)	Ser	serine biosynthesis	+	complete
		Bg0820	MBINC26E1B4E_01800	Hbd	3-hydroxybutyryl-CoA dehydrogenase (EC 1.1.1.157)	Butyrate	butyrate production production	+	complete
		Bg0820	MBINC26E1B4E_01805	Bcd	Butyryl-CoA dehydrogenase (EC 1.3.99.2)	Butyrate	butyrate production production	+	complete
		Bg0820	MBINC26E1B4E_01810	EtfB2	Electron bifurcating butyryl-CoA dehydrogenase, electron transfer flavoprotein beta	Butyrate	butyrate production production	+	complete
		Bg0820	MBINC26E1B4E_01815	EtfA2	Electron bifurcating butyryl-CoA dehydrogenase, electron transfer flavoprotein alpha	Butyrate	butyrate production production	+	complete
		Bg0820	MBINC26E1B4E_01850	ProC	Pyrroline-5-carboxylate reductase (EC 1.5.1.2)	Pro	proline biosynthesis	+	complete
		Bg0820	MBINC26E1B4E_01855	ProB	Glutamate 5-kinase (EC 2.7.2.11)	Pro	proline biosynthesis	+	complete
		Bg0820	MBINC26E1B4E_01860	ProA	Gamma-glutamyl phosphate reductase (EC 1.2.1.41)	Pro	proline biosynthesis	+	complete
		Bg0820	MBINC26E1B4E_01885	IlvE	Branched-chain amino acid aminotransferase (EC 2.6.1.42)	Ile	isoleucine biosynthesis	+	complete
		Bg0820	MBINC26E1B4E_01885	IlvE	Branched-chain amino acid aminotransferase (EC 2.6.1.42)	Leu	leucine biosynthesis	+	complete
		Bg0820	MBINC26E1B4E_01885	IlvE	Branched-chain amino acid aminotransferase (EC 2.6.1.42)	Val	valine biosynthesis	+	complete
		Bg0820	MBINC26E1B4E_01905	CysE	Serine acetyltransferase (EC 2.3.1.30)	Cys	cysteine biosynthesis	+	complete
		Bg0820	MBINC26E1B4E_01940	DapeL	N-acetyl-L,L-diaminopimelate deacetylase (EC 3.5.1.47)	Lys	lysine biosynthesis	+	complete
		Bg0820	MBINC26E1B4E_02020						complete	CBM50	Peptidoglycan
		Bg0820	MBINC26E1B4E_02120	Pta	Phosphate acetyltransferase (EC 2.3.1.8)	Acetate	acetate production production	+	complete
		Bg0820	MBINC26E1B4E_02130	RhaD	Rhamnulose-1-phosphate aldolase (EC 4.1.2.19)	Rha	rhamnose utilization	-	complete
		Bg0820	MBINC26E1B4E_02130	RhaD	Rhamnulose-1-phosphate aldolase (EC 4.1.2.19)	Rhi	rhamnogalacturonides utilization	+	complete
		Bg0820	MBINC26E1B4E_02135	RhaA	L-rhamnose isomerase (EC 5.3.1.14)	Rha	rhamnose utilization	-	complete
		Bg0820	MBINC26E1B4E_02135	RhaA	L-rhamnose isomerase (EC 5.3.1.14)	Rhi	rhamnogalacturonides utilization	+	complete
		Bg0820	MBINC26E1B4E_02140	RhaB	Rhamnulokinase (EC 2.7.1.5)	Rha	rhamnose utilization	-	complete
		Bg0820	MBINC26E1B4E_02140	RhaB	Rhamnulokinase (EC 2.7.1.5)	Rhi	rhamnogalacturonides utilization	+	complete
		Bg0820	MBINC26E1B4E_02215						complete	GT26
		Bg0820	MBINC26E1B4E_02290	MnnA1	Alpha-mannosidase (EC 3.2.1.24)	bMnOS	Beta-mannooligosaccharides utilization	-	complete	GH38	a-mannose
		Bg0820	MBINC26E1B4E_02300	BglA	Beta-glucosidase (EC 3.2.1.21)	Bgl	beta-glucosides utilization	-	complete	GH3
		Bg0820	MBINC26E1B4E_02360	LeuA	2-isopropylmalate synthase (EC 2.3.3.13)	Leu	leucine biosynthesis	+	complete
		Bg0820	MBINC26E1B4E_02605						complete	CE12
		Bg0820	MBINC26E1B4E_02610	LnpA	Lacto-N-biose phosphorylase (EC 2.4.1.211)	Lnb	lacto-N-biose utilization	-	complete	GH112	O-glycan
		Bg0820	MBINC26E1B4E_02625	RhaM1	L-rhamnose mutarotase (EC 5.1.3.n3)	Rha	rhamnose utilization	-	complete
		Bg0820	MBINC26E1B4E_02675						complete	GT2
		Bg0820	MBINC26E1B4E_02685	GalE	UDP-glucose 4-epimerase (EC 5.1.3.2)	Gal	galactose utilization	+	complete
		Bg0820	MBINC26E1B4E_02685	GalE	UDP-glucose 4-epimerase (EC 5.1.3.2)	Lac	lactose utilization	+	complete
		Bg0820	MBINC26E1B4E_02820	KdgK1	2-dehydro-3-deoxygluconokinase (EC 2.7.1.45)	ddGlcA	unsaturated glucuronate utilization	-	complete
		Bg0820	MBINC26E1B4E_02825	KdgA	2-dehydro-3-deoxyphosphogluconate aldolase (EC 4.1.2.14)	ddGlcA	unsaturated glucuronate utilization	-	complete
		Bg0820	MBINC26E1B4E_02870	FruAa	PTS system, fructose-specific IIA component (EC 2.7.1.69)	Fru	fructose utilization	+	complete
		Bg0820	MBINC26E1B4E_02870	FruAb	PTS system, fructose-specific IIB component (EC 2.7.1.69)	Fru	fructose utilization	+	complete
		Bg0820	MBINC26E1B4E_02870	FruAc	PTS system, fructose-specific IIC component (EC 2.7.1.69)	Fru	fructose utilization	+	complete
		Bg0820	MBINC26E1B4E_02875	MxmX	Maltodextrin ABC transporter, ATP-binding protein MsmX	Mal	maltose utilization	+	complete
		Bg0820	MBINC26E1B4E_02875	MxmX	Maltodextrin ABC transporter, ATP-binding protein MsmX	MOS	maltooligosaccharides utilization	+	complete
		Bg0820	MBINC26E1B4E_02935						complete	GT4
		Bg0820	MBINC26E1B4E_02940						complete	GT2
		Bg0820	MBINC26E1B4E_02950						complete	GT4
		Bg0820	MBINC26E1B4E_02955						complete	GT2
		Bg0820	MBINC26E1B4E_02960						complete	GT2
		Bg0820	MBINC26E1B4E_02965						complete	GT2
		Bg0820	MBINC26E1B4E_02970						complete	GT4
		Bg0820	MBINC26E1B4E_02975						complete	GT2
		Bg0820	MBINC26E1B4E_03345	HisB	Imidazoleglycerol-phosphate dehydratase (EC 4.2.1.19)	His	histidine biosynthesis	+	complete
		Bg0820	MBINC26E1B4E_03350	GlyA	Serine hydroxymethyltransferase (EC 2.1.2.1)	Gly	glycine biosynthesis	+	complete
		Bg0820	MBINC26E1B4E_03390	LysA	Diaminopimelate decarboxylase (EC 4.1.1.20)	Lys	lysine biosynthesis	+	complete
		Bg0820	MBINC26E1B4E_03510						complete	GT2
		Bg0820	MBINC26E1B4E_03525						complete	GT2
		Bg0820	MBINC26E1B4E_03530						complete	GT2
		Bg0820	MBINC26E1B4E_03545	KdgK1	2-dehydro-3-deoxygluconokinase (EC 2.7.1.45)	ddGlcA	unsaturated glucuronate utilization	-	complete
		Bg0820	MBINC26E1B4E_03590						complete	GT2
		Bg0820	MBINC26E1B4E_03595	MetA	Homoserine O-succinyltransferase (EC 2.3.1.46)	Met	methionine biosynthesis	+	complete
		Bg0820	MBINC26E1B4E_03600	MetY	O-succinylhomoserine sulfhydrylase (EC 2.5.1.48)	Met	methionine biosynthesis	+	complete
		Bg0820	MBINC26E1B4E_03610	AgaA	N-acetylgalactosamine-6-phosphate deacetylase (EC 3.5.1.25)	GalNAc	N-acetylgalactosamine utilization	-	complete	CE9
		Bg0820	MBINC26E1B4E_03610	AgaA	N-acetylgalactosamine-6-phosphate deacetylase (EC 3.5.1.25)	GalN	galactosamine utilization	-	complete	CE9
		Bg0820	MBINC26E1B4E_03615	MurQ	N-acetylmuramic acid 6-phosphate etherase (EC 4.2.1.126)	MurNac	N-acetylmuramic acid utilization	+	complete
		Bg0820	MBINC26E1B4E_03625	XynV	Possible beta-xyloside ABC transporter, permease component XynV	XOS	xylooligosaccharides utilization	+	complete
		Bg0820	MBINC26E1B4E_03640	AglA	Alpha-glucosidase (EC 3.2.1.20)	Mal	maltose utilization	+	complete	GH31
		Bg0820	MBINC26E1B4E_03640	AglA	Alpha-glucosidase (EC 3.2.1.20)	MOS	maltooligosaccharides utilization	+	complete	GH31
		Bg0820	MBINC26E1B4E_03680						complete	GT4
		Bg0820	MBINC26E1B4E_03700						complete	GT2
		Bg0820	MBINC26E1B4E_03835	BgaT	Predicted beta-galactoside symporter, MFS family	GOS	galactooligosaccharides utilization	-	complete
		Bg0820	MBINC26E1B4E_03840	BglA	Beta-glucosidase (EC 3.2.1.21)	Bgl	beta-glucosides utilization	-	complete	GH3
		Bg0820	MBINC26E1B4E_03845	LacZ	Beta-galactosidase (EC 3.2.1.23)	GOS	galactooligosaccharides utilization	-	complete	GH2
		Bg0820	MBINC26E1B4E_03915	XynA	Endo-1,4-beta-xylanase (EC 3.2.1.8)	XOS	xylooligosaccharides utilization	+	complete	CE1
		Bg0820	MBINC26E1B4E_03915	XynA	Endo-1,4-beta-xylanase (EC 3.2.1.8)	XOS	xylooligosaccharides utilization	+	complete	CE1
		Bg0820	MBINC26E1B4E_03925	ScrP	Sucrose phosphorylase (EC 2.4.1.7)	Scr	sucrose utilization	-	complete	GH13_18	Sucrose/fructan
		Bg0820	MBINC26E1B4E_03945	ScrP	Sucrose phosphorylase (EC 2.4.1.7)	Scr	sucrose utilization	-	complete	GH13_18	Sucrose/fructan
		Bg0820	MBINC26E1B4E_04005						complete	CE2
		Bg0820	MBINC26E1B4E_04015	BglA	Beta-glucosidase (EC 3.2.1.21)	Bgl	beta-glucosides utilization	-	complete	GH3
		Bg0820	MBINC26E1B4E_04050	RamA	alpha-L-rhamnosidase (EC 3.2.1.40)	Rhi	rhamnogalacturonides utilization	+	complete	GH78	Pectin	a-rhamnose
		Bg0820	MBINC26E1B4E_04055	BglA	Beta-glucosidase (EC 3.2.1.21)	Bgl	beta-glucosides utilization	-	complete	GH3
		Bg0820	MBINC26E1B4E_04060	RamA	alpha-L-rhamnosidase (EC 3.2.1.40)	Rhi	rhamnogalacturonides utilization	+	complete	GH78	Pectin	a-rhamnose
		Bg0820	MBINC26E1B4E_04065	RhiT	Rhamnogalacturonide transporter RhiT	Rhi	rhamnogalacturonides utilization	+	complete
		Bg0820	MBINC26E1B4E_04080						complete	GH43_24	Pectin
		Bg0820	MBINC26E1B4E_04095	BglA	Beta-glucosidase (EC 3.2.1.21)	Bgl	beta-glucosides utilization	-	complete	GH3
		Bg0820	MBINC26E1B4E_04100	RamA	alpha-L-rhamnosidase (EC 3.2.1.40)	Rhi	rhamnogalacturonides utilization	+	complete	GH78	Pectin	a-rhamnose
		Bg0820	MBINC26E1B4E_04115	LacZ	Beta-galactosidase (EC 3.2.1.23)	GOS	galactooligosaccharides utilization	-	complete	GH2
		Bg0820	MBINC26E1B4E_04120	XynA	Endo-1,4-beta-xylanase (EC 3.2.1.8)	XOS	xylooligosaccharides utilization	+	complete	GH43_35	Pectin
		Bg0820	MBINC26E1B4E_04120	XynA	Endo-1,4-beta-xylanase (EC 3.2.1.8)	XOS	xylooligosaccharides utilization	+	complete	GH43_35	Pectin
		Bg0820	MBINC26E1B4E_04125	Bga_2	Beta-galactosidase, GH2	GOS	galactooligosaccharides utilization	-	complete	GH2
		Bg0820	MBINC26E1B4E_04140						complete	GT4
		Bg0820	MBINC26E1B4E_04145						complete	GT2
		Bg0820	MBINC26E1B4E_04255	CobC	Alpha-ribazole-5'-phosphate phosphatase (EC 3.1.3.73)	B12	cobalamin cofactors, de novo synthesis	+	complete
		Bg0820	MBINC26E1B4E_04300	LeuC	3-isopropylmalate dehydratase large subunit (EC 4.2.1.33)	Leu	leucine biosynthesis	+	complete
		Bg0820	MBINC26E1B4E_04305	LeuD	3-isopropylmalate dehydratase small subunit (EC 4.2.1.33)	Leu	leucine biosynthesis	+	complete
		Bg0820	MBINC26E1B4E_04310	LeuB	3-isopropylmalate dehydrogenase (EC 1.1.1.85)	Leu	leucine biosynthesis	+	complete
		Bg0820	MBINC26E1B4E_04470	ThiE	Thiamin-phosphate pyrophosphorylase (EC 2.5.1.3)	B1	TPP cofactor, de novo synthesis	-	complete
		Bg0820	MBINC26E1B4E_04475	ThiD	Hydroxymethylpyrimidine phosphate kinase ThiD (EC 2.7.4.7)	B1	TPP cofactor, de novo synthesis	-	complete
		Bg0820	MBINC26E1B4E_04520	IlvD	Dihydroxy-acid dehydratase (EC 4.2.1.9)	Ile	isoleucine biosynthesis	+	complete
		Bg0820	MBINC26E1B4E_04520	IlvD	Dihydroxy-acid dehydratase (EC 4.2.1.9)	Leu	leucine biosynthesis	+	complete
		Bg0820	MBINC26E1B4E_04520	IlvD	Dihydroxy-acid dehydratase (EC 4.2.1.9)	Val	valine biosynthesis	+	complete
		Bg0820	MBINC26E1B4E_04525	IlvC	Ketol-acid reductoisomerase (NADP(+)) (EC 1.1.1.86)	Ile	isoleucine biosynthesis	+	complete
		Bg0820	MBINC26E1B4E_04525	IlvC	Ketol-acid reductoisomerase (NADP(+)) (EC 1.1.1.86)	Leu	leucine biosynthesis	+	complete
		Bg0820	MBINC26E1B4E_04525	IlvC	Ketol-acid reductoisomerase (NADP(+)) (EC 1.1.1.86)	Val	valine biosynthesis	+	complete
		Bg0820	MBINC26E1B4E_04525	IlvC2	Ketol-acid reductoisomerase (NADP(+)) (EC 1.1.1.86)	Ile	isoleucine biosynthesis	+	complete
		Bg0820	MBINC26E1B4E_04525	IlvC2	Ketol-acid reductoisomerase (NADP(+)) (EC 1.1.1.86)	Leu	leucine biosynthesis	+	complete
		Bg0820	MBINC26E1B4E_04525	IlvC2	Ketol-acid reductoisomerase (NADP(+)) (EC 1.1.1.86)	Val	valine biosynthesis	+	complete
		Bg0820	MBINC26E1B4E_04530	IlvM	Acetolactate synthase small subunit (EC 2.2.1.6)	Ile	isoleucine biosynthesis	+	complete
		Bg0820	MBINC26E1B4E_04530	IlvM	Acetolactate synthase small subunit (EC 2.2.1.6)	Leu	leucine biosynthesis	+	complete
		Bg0820	MBINC26E1B4E_04530	IlvM	Acetolactate synthase small subunit (EC 2.2.1.6)	Val	valine biosynthesis	+	complete
		Bg0820	MBINC26E1B4E_04535	IlvG	Acetolactate synthase large subunit (EC 2.2.1.6)	Ile	isoleucine biosynthesis	+	complete
		Bg0820	MBINC26E1B4E_04535	IlvG	Acetolactate synthase large subunit (EC 2.2.1.6)	Leu	leucine biosynthesis	+	complete
		Bg0820	MBINC26E1B4E_04535	IlvG	Acetolactate synthase large subunit (EC 2.2.1.6)	Val	valine biosynthesis	+	complete
		Bg0820	MBINC26E1B4E_04545	IlvA	Threonine dehydratase (EC 4.3.1.19)	Ile	isoleucine biosynthesis	+	complete
		Bg0820	MBINC26E1B4E_04545	IlvA	Threonine dehydratase (EC 4.3.1.19)	Leu	leucine biosynthesis	+	complete
		Bg0820	MBINC26E1B4E_04545	IlvA	Threonine dehydratase (EC 4.3.1.19)	Val	valine biosynthesis	+	complete
		Bg0820	MBINC26E1B4E_04550	KduI	4-deoxy-L-threo-5-hexosulose-uronate ketol-isomerase (EC 5.3.1.17)	ddGlcA	unsaturated glucuronate utilization	-	complete
		Bg0820	MBINC26E1B4E_04555	KduD	2-deoxy-D-gluconate 3-dehydrogenase (EC 1.1.1.125)	ddGlcA	unsaturated glucuronate utilization	-	complete
		Bg0820	MBINC26E1B4E_04560	ManA	Mannose-6-phosphate isomerase (EC 5.3.1.8)	Man	mannose utilization	-	complete
		Bg0820	MBINC26E1B4E_04575	AroG1	2-keto-3-deoxy-D-arabino-heptulosonate-7-phosphate synthase I alpha (EC 2.5.1.54)	Chor	chorismate biosynthesis	+	complete
		Bg0820	MBINC26E1B4E_04650						complete	CBM48-GH13_9
		Bg0820	MBINC26E1B4E_04665						complete	GT5	Starch/glycogen
		Bg0820	MBINC26E1B4E_04745	PulA	Pullulanase (EC 3.2.1.41)	Mal	maltose utilization	+	complete	CBM48-GH13_14
		Bg0820	MBINC26E1B4E_04745	PulA	Pullulanase (EC 3.2.1.41)	MOS	maltooligosaccharides utilization	+	complete	CBM48-GH13_14
		Bg0820	MBINC26E1B4E_04950	GalM	Aldose 1-epimerase (EC 5.1.3.3)	Mal	maltose utilization	+	complete
		Bg0820	MBINC26E1B4E_04950	GalM	Aldose 1-epimerase (EC 5.1.3.3)	MOS	maltooligosaccharides utilization	+	complete
		Bg0820	MBINC26E1B4E_04975						complete	GT2
		Bg0820	MBINC26E1B4E_04980						complete	GT4
		Bg0820	MBINC26E1B4E_04995	HOA	4-hydroxy-2-oxovalerate aldolase (EC 4.1.3.39)	Trp_d	tryptophan degradation	-	complete
		Bg0820	MBINC26E1B4E_05025						complete	CBM13
		Bg0820	MBINC26E1B4E_05225	GalT	Galactose-1-phosphate uridylyltransferase (EC 2.7.7.10)	Gal	galactose utilization	+	complete
		Bg0820	MBINC26E1B4E_05225	GalT	Galactose-1-phosphate uridylyltransferase (EC 2.7.7.10)	Lac	lactose utilization	+	complete
		Bg0820	MBINC26E1B4E_05255						complete	CE4
		Bg0820	MBINC26E1B4E_05265	NplT	Neopullulanase (EC 3.2.1.135)	Mal	maltose utilization	+	complete	GH13	Starch/glycogen
		Bg0820	MBINC26E1B4E_05265	NplT	Neopullulanase (EC 3.2.1.135)	MOS	maltooligosaccharides utilization	+	complete	GH13	Starch/glycogen
		Bg0820	MBINC26E1B4E_05370	ArgB	N-acetylglutamate kinase (EC 2.7.2.8)	Arg	arginine biosynthesis	-	complete
		Bg0820	MBINC26E1B4E_05375	ArgD	N-acetylornithine aminotransferase (EC 2.6.1.11)	Arg	arginine biosynthesis	-	complete
		Bg0820	MBINC26E1B4E_05380	ArgF1	Ornithine carbamoyltransferase (EC 2.1.3.3)	Arg	arginine biosynthesis	-	complete
		Bg0820	MBINC26E1B4E_05410	LnpA	Lacto-N-biose phosphorylase (EC 2.4.1.211)	Lnb	lacto-N-biose utilization	-	complete	GH112	O-glycan
		Bg0820	MBINC26E1B4E_05415						complete	GH95	a-L-fucose
		Bg0820	MBINC26E1B4E_05420						complete	GT4
		Bg0820	MBINC26E1B4E_05435						complete	GH13	Starch/glycogen
		Bg0820	MBINC26E1B4E_05455	LDC1	Lysine decarboxylase (EC 4.1.1.18)	Lys_d	lysine degradation	-	complete
		Bg0820	MBINC26E1B4E_05490	GlgP	Glycogen phosphorylase (EC 2.4.1.1)	Mal	maltose utilization	+	complete	GT35	Starch/glycogen
		Bg0820	MBINC26E1B4E_05490	GlgP	Glycogen phosphorylase (EC 2.4.1.1)	MOS	maltooligosaccharides utilization	+	complete	GT35	Starch/glycogen
		Bg0820	MBINC26E1B4E_05495	NplT	Neopullulanase (EC 3.2.1.135)	Mal	maltose utilization	+	complete	GH13_39	Starch/glycogen
		Bg0820	MBINC26E1B4E_05495	NplT	Neopullulanase (EC 3.2.1.135)	MOS	maltooligosaccharides utilization	+	complete	GH13_39	Starch/glycogen
		Bg0820	MBINC26E1B4E_05535	AraD	L-ribulose-5-phosphate 4-epimerase (EC 5.1.3.4)	Ara	arabinose utilization	-	complete
		Bg0820	MBINC26E1B4E_05535	AraD	L-ribulose-5-phosphate 4-epimerase (EC 5.1.3.4)	aAOS	alpha-arabinooligosaccharides utilization	-	complete
		Bg0820	MBINC26E1B4E_05535	AraD	L-ribulose-5-phosphate 4-epimerase (EC 5.1.3.4)	Ara	arabinose utilization	-	complete
		Bg0820	MBINC26E1B4E_05535	AraD	L-ribulose-5-phosphate 4-epimerase (EC 5.1.3.4)	aAOS	alpha-arabinooligosaccharides utilization	-	complete
		Bg0820	MBINC26E1B4E_05540	AraB	Ribulokinase (EC 2.7.1.16)	Ara	arabinose utilization	-	complete
		Bg0820	MBINC26E1B4E_05540	AraB	Ribulokinase (EC 2.7.1.16)	aAOS	alpha-arabinooligosaccharides utilization	-	complete
		Bg0820	MBINC26E1B4E_05540	AraB	Ribulokinase (EC 2.7.1.16)	Ara	arabinose utilization	-	complete
		Bg0820	MBINC26E1B4E_05540	AraB	Ribulokinase (EC 2.7.1.16)	aAOS	alpha-arabinooligosaccharides utilization	-	complete
		Bg0820	MBINC26E1B4E_05560						complete	GT4
		Bg0820	MBINC26E1B4E_05565						complete	GT4
		Bg0820	MBINC26E1B4E_05570						complete	GT2
		Bg0820	MBINC26E1B4E_05660	FruKi	1-phosphofructokinase (EC 2.7.1.56)	Mtl	mannitol utilization	-	complete
		Bg0820	MBINC26E1B4E_05660	FruKi	1-phosphofructokinase (EC 2.7.1.56)	Rtl	ribitol utilization	-	complete
		Bg0820	MBINC26E1B4E_05660	FruKi	1-phosphofructokinase (EC 2.7.1.56)	Xlt	xylitol utilization	-	complete
		Bg0820	MBINC26E1B4E_05660	FruKi	1-phosphofructokinase (EC 2.7.1.56)	Srl	sorbitol utilization	-	complete
		Bg0820	MBINC26E1B4E_05660	FruK	1-phosphofructokinase (EC 2.7.1.56)	Mtl	mannitol utilization	-	complete
		Bg0820	MBINC26E1B4E_05660	FruK	1-phosphofructokinase (EC 2.7.1.56)	Rtl	ribitol utilization	-	complete
		Bg0820	MBINC26E1B4E_05660	FruK	1-phosphofructokinase (EC 2.7.1.56)	Xlt	xylitol utilization	-	complete
		Bg0820	MBINC26E1B4E_05660	FruK	1-phosphofructokinase (EC 2.7.1.56)	Srl	sorbitol utilization	-	complete
		Bg0820	MBINC26E1B4E_05670	MmdB	Methylmalonyl-CoA decarboxylase, beta chain (EC 4.1.1.41)	Propionate	propionate production production	-	complete
		Bg0820	MBINC26E1B4E_05770	NadD	Nicotinate-nucleotide adenylyltransferase (EC 2.7.7.18)	B3	NAD(P) cofactors, de novo synthesis	-	complete
		Bg0820	MBINC26E1B4E_05800						complete	GT2
		Bg0820	MBINC26E1B4E_05895	AspC1	Aspartate transaminase (EC 2.6.1.1)	Asp	aspartate biosynthesis	+	complete
		Bg0820	MBINC26E1B4E_05940	LacZ_old	beta-galactosidase (EC 3.2.1.23)	Lac	lactose utilization	+	complete	GH42	b-galactose
		Bg0820	MBINC26E1B4E_05940	LacZ	Beta-galactosidase (EC 3.2.1.23)	GOS	galactooligosaccharides utilization	-	complete	GH42	b-galactose
		Bg0820	MBINC26E1B4E_05945	UxaA	Altronate dehydratase (EC 4.2.1.7)	GlcA	glucuronate utilization	+	complete
		Bg0820	MBINC26E1B4E_05945	UxaA	Altronate dehydratase (EC 4.2.1.7)	GalA	galacturonate utilization	+	complete
		Bg0820	MBINC26E1B4E_05945	UxaA	Altronate dehydratase (EC 4.2.1.7)	GalAs	oligogalacturonate utilization	+	complete
		Bg0820	MBINC26E1B4E_05945	UxaA	Altronate dehydratase (EC 4.2.1.7)	GlcAs	glucuronides utilization	+	complete
		Bg0820	MBINC26E1B4E_05950	UxaB	Altronate oxidoreductase (EC 1.1.1.58)	GlcA	glucuronate utilization	+	complete
		Bg0820	MBINC26E1B4E_05950	UxaB	Altronate oxidoreductase (EC 1.1.1.58)	GalA	galacturonate utilization	+	complete
		Bg0820	MBINC26E1B4E_05950	UxaB	Altronate oxidoreductase (EC 1.1.1.58)	GalAs	oligogalacturonate utilization	+	complete
		Bg0820	MBINC26E1B4E_05950	UxaB	Altronate oxidoreductase (EC 1.1.1.58)	GlcAs	glucuronides utilization	+	complete
		Bg0820	MBINC26E1B4E_05960	UxaC	Uronate isomerase (EC 5.3.1.12)	GlcA	glucuronate utilization	+	complete
		Bg0820	MBINC26E1B4E_05960	UxaC	Uronate isomerase (EC 5.3.1.12)	GalA	galacturonate utilization	+	complete
		Bg0820	MBINC26E1B4E_05960	UxaC	Uronate isomerase (EC 5.3.1.12)	GalAs	oligogalacturonate utilization	+	complete
		Bg0820	MBINC26E1B4E_05960	UxaC	Uronate isomerase (EC 5.3.1.12)	GlcAs	glucuronides utilization	+	complete
		Bg0820	MBINC26E1B4E_05985	AspC	Aspartate aminotransferase (EC 2.6.1.1)	Asp	aspartate biosynthesis	+	complete
		Bg0820	MBINC26E1B4E_06015	ManB	Phosphomannomutase (EC 5.4.2.8)	Man	mannose utilization	-	complete
		Bg0820	MBINC26E1B4E_06045	AsnB1	Asparagine synthetase [glutamine-hydrolyzing] (EC 6.3.5.4)	Asn	asparagine biosynthesis	+	complete
		Bg0820	MBINC26E1B4E_06150	GlmM	Phosphoglucosamine mutase (EC 5.4.2.10)	GlcNAc	N-acetylglucosamine utilization	+	complete
		Bg0820	MBINC26E1B4E_06205	GalE	UDP-glucose 4-epimerase (EC 5.1.3.2)	Gal	galactose utilization	+	complete
		Bg0820	MBINC26E1B4E_06205	GalE	UDP-glucose 4-epimerase (EC 5.1.3.2)	Lac	lactose utilization	+	complete
		Bg0820	MBINC26E1B4E_06295						complete	GH23	Peptidoglycan
		Bg0820	MBINC26E1B4E_06300	CoaE	Dephospho-CoA kinase (EC 2.7.1.24)	B5	coenzyme A, de novo synthesis	-	complete
		Bg0820	MBINC26E1B4E_06420	GlcK	Glucokinase (EC 2.7.1.2)	Glc	glucose utilization	+	complete
		Bg0820	MBINC26E1B4E_06450	GalE	UDP-glucose 4-epimerase (EC 5.1.3.2)	Gal	galactose utilization	+	complete
		Bg0820	MBINC26E1B4E_06450	GalE	UDP-glucose 4-epimerase (EC 5.1.3.2)	Lac	lactose utilization	+	complete
		Bg0820	MBINC26E1B4E_06455						complete	GT2
		Bg0820	MBINC26E1B4E_06465						complete	GT2
		Bg0820	MBINC26E1B4E_06470						complete	GT111
		Bg0820	MBINC26E1B4E_06545	LysC	Aspartokinase (EC 2.7.2.4)	Lys	lysine biosynthesis	+	complete
		Bg0820	MBINC26E1B4E_06550	AgaL	Alpha-galactosidase (EC 3.2.1.22)	Aga	alpha-galactosides utilization	-	complete	GH4
		Bg0820	MBINC26E1B4E_06695						complete	CE8
		Bg0820	MBINC26E1B4E_06705	RhiN	Unsaturated rhamnogalacturonyl hydrolase (EC 3.2.1.172)	Rhi	rhamnogalacturonides utilization	+	complete	GH105	Pectin
		Bg0820	MBINC26E1B4E_06710	Pgl	Polygalacturonase (EC 3.2.1.15)	GalAs	oligogalacturonate utilization	+	complete	GH28	Pectin
		Bg0820	MBINC26E1B4E_06720	TogMN	Oligogalacturonide ABC transporter, inner membrane permease	GalAs	oligogalacturonate utilization	+	complete
		Bg0820	MBINC26E1B4E_06725	TogMN	Oligogalacturonide ABC transporter, inner membrane permease	GalAs	oligogalacturonate utilization	+	complete
		Bg0820	MBINC26E1B4E_06730	TogB	Oligogalacturonide ABC transporter, solute-binding periplasmic protein	GalAs	oligogalacturonate utilization	+	complete
		Bg0820	MBINC26E1B4E_06760	MetF	5,10-methylenetetrahydrofolate reductase (EC 1.5.1.20)	Met	methionine biosynthesis	+	complete
		Bg0820	MBINC26E1B4E_06765	MetH4	Methionine synthase activation domain (EC 2.1.1.13)	Met	methionine biosynthesis	+	complete
		Bg0820	MBINC26E1B4E_06770	MetH	5-methyltetrahydrofolate--homocysteine methyltransferase (EC 2.1.1.13)	Met	methionine biosynthesis	+	complete
		Bg0820	MBINC26E1B4E_06780	RamA	alpha-L-rhamnosidase (EC 3.2.1.40)	Rhi	rhamnogalacturonides utilization	+	complete	GH78	Pectin	a-rhamnose
		Bg0820	MBINC26E1B4E_06785	PanE	2-dehydropantoate 2-reductase (EC 1.1.1.169)	B5	coenzyme A, de novo synthesis	-	complete
		Bg0820	MBINC26E1B4E_06790	LacZ	Beta-galactosidase (EC 3.2.1.23)	GOS	galactooligosaccharides utilization	-	complete	GH2
		Bg0820	MBINC26E1B4E_06810	AglA	Alpha-glucosidase (EC 3.2.1.20)	Mal	maltose utilization	+	complete	GH31
		Bg0820	MBINC26E1B4E_06810	AglA	Alpha-glucosidase (EC 3.2.1.20)	MOS	maltooligosaccharides utilization	+	complete	GH31
		Bg0820	MBINC26E1B4E_06815	UxuP	TRAP-type hexuronate transport system, periplasmic component	GlcA	glucuronate utilization	+	complete
		Bg0820	MBINC26E1B4E_06815	UxuP	TRAP-type hexuronate transport system, periplasmic component	GalA	galacturonate utilization	+	complete
		Bg0820	MBINC26E1B4E_06820	UxuQ	TRAP-type hexuronate transport system, small permease component	GlcA	glucuronate utilization	+	complete
		Bg0820	MBINC26E1B4E_06820	UxuQ	TRAP-type hexuronate transport system, small permease component	GalA	galacturonate utilization	+	complete
		Bg0820	MBINC26E1B4E_06825	UxuM	TRAP-type hexuronate transport system, large permease component	GlcA	glucuronate utilization	+	complete
		Bg0820	MBINC26E1B4E_06825	UxuM	TRAP-type hexuronate transport system, large permease component	GalA	galacturonate utilization	+	complete
		Bg0820	MBINC26E1B4E_06840	XltR2	Transcriptional regulator of various polyols utilization, AraC family	Mtl	mannitol utilization	-	complete
		Bg0820	MBINC26E1B4E_06845	TogB	Oligogalacturonide ABC transporter, solute-binding periplasmic protein	GalAs	oligogalacturonate utilization	+	complete
		Bg0820	MBINC26E1B4E_06850	TogMN	Oligogalacturonide ABC transporter, inner membrane permease	GalAs	oligogalacturonate utilization	+	complete
		Bg0820	MBINC26E1B4E_06855	RhiF	Putatuve rhamnogalacturonides ABC transporter, permease component 1	Rhi	rhamnogalacturonides utilization	+	complete
		Bg0820	MBINC26E1B4E_06860	XynB2	Xylan 1,4-beta-xylosidase (EC 3.2.1.37)	XOS	xylooligosaccharides utilization	+	complete	GH43_11	Pectin
		Bg0820	MBINC26E1B4E_06875	Pgl	Polygalacturonase (EC 3.2.1.15)	GalAs	oligogalacturonate utilization	+	complete	GH28	Pectin
		Bg0820	MBINC26E1B4E_06880	TogB	Oligogalacturonide ABC transporter, solute-binding periplasmic protein	GalAs	oligogalacturonate utilization	+	complete
		Bg0820	MBINC26E1B4E_06925	CbiD	Cobalt-precorrin-5B (C1)-methyltransferase (EC 2.1.1.195)	B12	cobalamin cofactors, de novo synthesis	+	complete
		Bg0820	MBINC26E1B4E_06930	CbiF	Cobalt-precorrin-4 C(11)-methyltransferase (EC 2.1.1.271)	B12	cobalamin cofactors, de novo synthesis	+	complete
		Bg0820	MBINC26E1B4E_06935	CbiG	Cobalt-precorrin 5A hydrolase (EC 3.7.1.12)	B12	cobalamin cofactors, de novo synthesis	+	complete
		Bg0820	MBINC26E1B4E_06940	CbiH	Cobalt-precorrin-3 C(17)-methyltransferase (EC 2.1.1.272)	B12	cobalamin cofactors, de novo synthesis	+	complete
		Bg0820	MBINC26E1B4E_06945	CbiJ	Cobalt-precorrin-6A reductase (EC 1.3.1.106)	B12	cobalamin cofactors, de novo synthesis	+	complete
		Bg0820	MBINC26E1B4E_06950	CbiT	Cobalt-precorrin-6B C15-methyltransferase [decarboxylating] (EC 2.1.1.196)	B12	cobalamin cofactors, de novo synthesis	+	complete
		Bg0820	MBINC26E1B4E_06950	CbiE	Cobalt-precorrin-7 (C5)-methyltransferase (EC 2.1.1.289)	B12	cobalamin cofactors, de novo synthesis	+	complete
		Bg0820	MBINC26E1B4E_06955	CbiA	Cobyrinic acid a,c-diamide synthetase (EC 6.3.5.11)	B12	cobalamin cofactors, de novo synthesis	+	complete
		Bg0820	MBINC26E1B4E_06960	CobT	Nicotinate-nucleotide--dimethylbenzimidazole phosphoribosyltransferase (EC 2.4.2.21)	B12	cobalamin cofactors, de novo synthesis	+	complete
		Bg0820	MBINC26E1B4E_06965	CobU	Adenosylcobinamide-phosphate guanylyltransferase (EC 2.7.7.62)	B12	cobalamin cofactors, de novo synthesis	+	complete
		Bg0820	MBINC26E1B4E_06970	CobS	Cobalamin synthase (EC 2.7.8.26)	B12	cobalamin cofactors, de novo synthesis	+	complete
		Bg0820	MBINC26E1B4E_06980	CobC	Alpha-ribazole-5'-phosphate phosphatase (EC 3.1.3.73)	B12	cobalamin cofactors, de novo synthesis	+	complete
		Bg0820	MBINC26E1B4E_06985	CbiB	Adenosylcobinamide-phosphate synthase (EC 6.3.1.10)	B12	cobalamin cofactors, de novo synthesis	+	complete
		Bg0820	MBINC26E1B4E_06990	CobD	L-threonine 3-O-phosphate decarboxylase (EC 4.1.1.81)	B12	cobalamin cofactors, de novo synthesis	+	complete
		Bg0820	MBINC26E1B4E_06995	CbiP	Cobyric acid synthase (EC 6.3.5.10)	B12	cobalamin cofactors, de novo synthesis	+	complete
		Bg0820	MBINC26E1B4E_07000	CbiC	Cobalt-precorrin-8 methylmutase (EC 5.4.99.60)	B12	cobalamin cofactors, de novo synthesis	+	complete
		Bg0820	MBINC26E1B4E_07065	FolC	Dihydrofolate synthase (EC 6.3.2.12)	B9	folate cofactors, de novo synthesis	-	complete
		Bg0820	MBINC26E1B4E_07075	LysC	Aspartokinase (EC 2.7.2.4)	Lys	lysine biosynthesis	+	complete
		Bg0820	MBINC26E1B4E_07080	ThrB	Homoserine kinase (EC 2.7.1.39)	Thr	threonine biosynthesis	+	complete
		Bg0820	MBINC26E1B4E_07085	Hom	Homoserine dehydrogenase (EC 1.1.1.3)	Thr	threonine biosynthesis	+	complete
		Bg0820	MBINC26E1B4E_07085	Hom	Homoserine dehydrogenase (EC 1.1.1.3)	Met	methionine biosynthesis	+	complete
		Bg0820	MBINC26E1B4E_07095						complete	GT51	Peptidoglycan
		Bg0820	MBINC26E1B4E_07160	BSH	Choloylglycine hydrolase (EC 3.5.1.24)	CA_d	cholic acid deconjugation	+	complete
		Bg0820	MBINC26E1B4E_07170	GlgP	Glycogen phosphorylase (EC 2.4.1.1)	Mal	maltose utilization	+	complete	GT35	Starch/glycogen
		Bg0820	MBINC26E1B4E_07170	GlgP	Glycogen phosphorylase (EC 2.4.1.1)	MOS	maltooligosaccharides utilization	+	complete	GT35	Starch/glycogen
		Bg0820	MBINC26E1B4E_07185	FruR2	Transcriptional repressor of the fructose operon, DeoR family	Fru	fructose utilization	+	complete
		Bg0820	MBINC26E1B4E_07190	FruKi	1-phosphofructokinase (EC 2.7.1.56)	Mtl	mannitol utilization	-	complete
		Bg0820	MBINC26E1B4E_07190	FruKi	1-phosphofructokinase (EC 2.7.1.56)	Rtl	ribitol utilization	-	complete
		Bg0820	MBINC26E1B4E_07190	FruKi	1-phosphofructokinase (EC 2.7.1.56)	Xlt	xylitol utilization	-	complete
		Bg0820	MBINC26E1B4E_07190	FruKi	1-phosphofructokinase (EC 2.7.1.56)	Srl	sorbitol utilization	-	complete
		Bg0820	MBINC26E1B4E_07190	FruK	1-phosphofructokinase (EC 2.7.1.56)	Mtl	mannitol utilization	-	complete
		Bg0820	MBINC26E1B4E_07190	FruK	1-phosphofructokinase (EC 2.7.1.56)	Rtl	ribitol utilization	-	complete
		Bg0820	MBINC26E1B4E_07190	FruK	1-phosphofructokinase (EC 2.7.1.56)	Xlt	xylitol utilization	-	complete
		Bg0820	MBINC26E1B4E_07190	FruK	1-phosphofructokinase (EC 2.7.1.56)	Srl	sorbitol utilization	-	complete
		Bg0820	MBINC26E1B4E_07195	FruAa	PTS system, fructose-specific IIA component (EC 2.7.1.69)	Fru	fructose utilization	+	complete
		Bg0820	MBINC26E1B4E_07195	FruAb	PTS system, fructose-specific IIB component (EC 2.7.1.69)	Fru	fructose utilization	+	complete
		Bg0820	MBINC26E1B4E_07195	FruAc	PTS system, fructose-specific IIC component (EC 2.7.1.69)	Fru	fructose utilization	+	complete
		Bg0820	MBINC26E1B4E_07325	NagKH	N-acetylhexosamine 1-kinase (EC 2.7.1.162)	GlcNAc	N-acetylglucosamine utilization	+	complete
		Bg0820	MBINC26E1B4E_07395	UidA	Beta-glucuronidase (EC 3.2.1.31)	GlcAs	glucuronides utilization	+	complete	GH2
		Bg0820	MBINC26E1B4E_07605	LacZ	Beta-galactosidase (EC 3.2.1.23)	GOS	galactooligosaccharides utilization	-	complete	GH1
		Bg0820	MBINC26E1B4E_07610	UidB2	Glucuronide permease	GlcAs	glucuronides utilization	+	complete
		Bg0820	MBINC26E1B4E_07610	RhiT	Rhamnogalacturonide transporter RhiT	Rhi	rhamnogalacturonides utilization	+	complete
		Bg0820	MBINC26E1B4E_07615	LacZ	Beta-galactosidase (EC 3.2.1.23)	GOS	galactooligosaccharides utilization	-	complete	GH2
		Bg0820	MBINC26E1B4E_07665	FruAa	PTS system, fructose-specific IIA component (EC 2.7.1.69)	Fru	fructose utilization	+	complete
		Bg0820	MBINC26E1B4E_07675	GlyB	Low-specificity L-threonine aldolase (EC 4.1.2.48)	Gly	glycine biosynthesis	+	complete
		Bg0820	MBINC26E1B4E_07680	NagA1	N-acetylglucosamine-6-phosphate deacetylase (EC 3.5.1.25)	ManNAc	N-acetylmannosamine utilization	-	complete	CE9
		Bg0820	MBINC26E1B4E_07680	NagA1	N-acetylglucosamine-6-phosphate deacetylase (EC 3.5.1.25)	NANA	N-acetylneuraminate utilization	-	complete	CE9
		Bg0820	MBINC26E1B4E_07680	NagA1	N-acetylglucosamine-6-phosphate deacetylase (EC 3.5.1.25)	GlcNAc	N-acetylglucosamine utilization	+	complete	CE9
		Bg0820	MBINC26E1B4E_07680	NagA1	N-acetylglucosamine-6-phosphate deacetylase (EC 3.5.1.25)	Chb	chitobiose utilization	-	complete	CE9
		Bg0820	MBINC26E1B4E_07680	NagA1	N-acetylglucosamine-6-phosphate deacetylase (EC 3.5.1.25)	Lnb	lacto-N-biose utilization	-	complete	CE9
		Bg0820	MBINC26E1B4E_07680	NagA	N-acetylglucosamine-6-phosphate deacetylase (EC 3.5.1.25)	ManNAc	N-acetylmannosamine utilization	-	complete	CE9
		Bg0820	MBINC26E1B4E_07680	NagA	N-acetylglucosamine-6-phosphate deacetylase (EC 3.5.1.25)	NANA	N-acetylneuraminate utilization	-	complete	CE9
		Bg0820	MBINC26E1B4E_07680	NagA	N-acetylglucosamine-6-phosphate deacetylase (EC 3.5.1.25)	GlcNAc	N-acetylglucosamine utilization	+	complete	CE9
		Bg0820	MBINC26E1B4E_07680	NagA	N-acetylglucosamine-6-phosphate deacetylase (EC 3.5.1.25)	Chb	chitobiose utilization	-	complete	CE9
		Bg0820	MBINC26E1B4E_07680	NagA	N-acetylglucosamine-6-phosphate deacetylase (EC 3.5.1.25)	Lnb	lacto-N-biose utilization	-	complete	CE9
		Bg0820	MBINC26E1B4E_07685	NagB	Glucosamine-6-phosphate deaminase (EC 3.5.99.6)	ManNAc	N-acetylmannosamine utilization	-	complete
		Bg0820	MBINC26E1B4E_07685	NagB	Glucosamine-6-phosphate deaminase (EC 3.5.99.6)	NANA	N-acetylneuraminate utilization	-	complete
		Bg0820	MBINC26E1B4E_07685	NagB	Glucosamine-6-phosphate deaminase (EC 3.5.99.6)	GlcNAc	N-acetylglucosamine utilization	+	complete
		Bg0820	MBINC26E1B4E_07685	NagB	Glucosamine-6-phosphate deaminase (EC 3.5.99.6)	Chb	chitobiose utilization	-	complete
		Bg0820	MBINC26E1B4E_07685	NagB	Glucosamine-6-phosphate deaminase (EC 3.5.99.6)	Lnb	lacto-N-biose utilization	-	complete
		Bg0820	MBINC26E1B4E_07690	NagEb	PTS system, N-acetylglucosamine-specific IIB component (EC 2.7.1.69)	GlcNAc	N-acetylglucosamine utilization	+	complete
		Bg0820	MBINC26E1B4E_07690	NagEc	PTS system, N-acetylglucosamine-specific IIC component (EC 2.7.1.69)	GlcNAc	N-acetylglucosamine utilization	+	complete
		Bg0820	MBINC26E1B4E_07695	NagEb	PTS system, N-acetylglucosamine-specific IIB component (EC 2.7.1.69)	GlcNAc	N-acetylglucosamine utilization	+	complete
		Bg0820	MBINC26E1B4E_07695	NagEc	PTS system, N-acetylglucosamine-specific IIC component (EC 2.7.1.69)	GlcNAc	N-acetylglucosamine utilization	+	complete
		Bg0820	MBINC26E1B4E_07705						complete	CBM48-GH13_9
		Bg0820	MBINC26E1B4E_07720	GalE	UDP-glucose 4-epimerase (EC 5.1.3.2)	Gal	galactose utilization	+	complete
		Bg0820	MBINC26E1B4E_07720	GalE	UDP-glucose 4-epimerase (EC 5.1.3.2)	Lac	lactose utilization	+	complete
		Bg0820	MBINC26E1B4E_07760	ManA	Mannose-6-phosphate isomerase (EC 5.3.1.8)	Man	mannose utilization	-	complete
		Bg0820	MBINC26E1B4E_07770	UxaA	Altronate dehydratase (EC 4.2.1.7)	GlcA	glucuronate utilization	+	complete
		Bg0820	MBINC26E1B4E_07770	UxaA	Altronate dehydratase (EC 4.2.1.7)	GalA	galacturonate utilization	+	complete
		Bg0820	MBINC26E1B4E_07770	UxaA	Altronate dehydratase (EC 4.2.1.7)	GalAs	oligogalacturonate utilization	+	complete
		Bg0820	MBINC26E1B4E_07770	UxaA	Altronate dehydratase (EC 4.2.1.7)	GlcAs	glucuronides utilization	+	complete
		Bg0820	MBINC26E1B4E_07775	UxaA	Altronate dehydratase (EC 4.2.1.7)	GlcA	glucuronate utilization	+	complete
		Bg0820	MBINC26E1B4E_07775	UxaA	Altronate dehydratase (EC 4.2.1.7)	GalA	galacturonate utilization	+	complete
		Bg0820	MBINC26E1B4E_07775	UxaA	Altronate dehydratase (EC 4.2.1.7)	GalAs	oligogalacturonate utilization	+	complete
		Bg0820	MBINC26E1B4E_07775	UxaA	Altronate dehydratase (EC 4.2.1.7)	GlcAs	glucuronides utilization	+	complete
		Bg0820	MBINC26E1B4E_07895	CysK	Cysteine synthase (EC 2.5.1.47)	Cys	cysteine biosynthesis	+	complete
		Bg0820	MBINC26E1B4E_07945	RhaR1	Transcriptional regulator of rhamnose utilization, AraC family	Rha	rhamnose utilization	-	complete
		Bg0820	MBINC26E1B4E_07950	UxuB	D-mannonate oxidoreductase (EC 1.1.1.57)	GlcA	glucuronate utilization	+	complete
		Bg0820	MBINC26E1B4E_07950	UxuB	D-mannonate oxidoreductase (EC 1.1.1.57)	GalA	galacturonate utilization	+	complete
		Bg0820	MBINC26E1B4E_07950	UxuB	D-mannonate oxidoreductase (EC 1.1.1.57)	GalAs	oligogalacturonate utilization	+	complete
		Bg0820	MBINC26E1B4E_07950	UxuB	D-mannonate oxidoreductase (EC 1.1.1.57)	GlcAs	glucuronides utilization	+	complete
		Bg0820	MBINC26E1B4E_07955	UxuA	Mannonate dehydratase (EC 4.2.1.8)	GlcA	glucuronate utilization	+	complete
		Bg0820	MBINC26E1B4E_07955	UxuA	Mannonate dehydratase (EC 4.2.1.8)	GalA	galacturonate utilization	+	complete
		Bg0820	MBINC26E1B4E_07955	UxuA	Mannonate dehydratase (EC 4.2.1.8)	GalAs	oligogalacturonate utilization	+	complete
		Bg0820	MBINC26E1B4E_07955	UxuA	Mannonate dehydratase (EC 4.2.1.8)	GlcAs	glucuronides utilization	+	complete
		Bg0820	MBINC26E1B4E_08025	GlnN	Glutamine synthetase type III, GlnN (EC 6.3.1.2)	Gln	glutamine biosynthesis	+	complete
		Bg0820	MBINC26E1B4E_08030	GlnA3	Glutamine synthetase type I (EC 6.3.1.2)	Gln	glutamine biosynthesis	+	complete
		Bg0820	MBINC26E1B4E_08095	Hex_old	beta-N-acetylglucosaminidase (EC 3.2.1.52)	Chb	chitobiose utilization	-	complete	GH3
		Bg0820	MBINC26E1B4E_08095	Hex	beta-N-acetylglucosaminidase (EC 3.2.1.52)	Chb	chitobiose utilization	-	complete	GH3
		Bg0820	MBINC26E1B4E_08110	XylA2	predicted xylose isomerase	Xyl	xylose utilization	-	complete
		Bg0820	MBINC26E1B4E_08110	XylA2	predicted xylose isomerase	XOS	xylooligosaccharides utilization	+	complete
		Bg0820	MBINC26E1B4E_08120	XylB	Xylulose kinase (EC 2.7.1.17)	Xyl	xylose utilization	-	complete
		Bg0820	MBINC26E1B4E_08120	XylB	Xylulose kinase (EC 2.7.1.17)	Xlt	xylitol utilization	-	complete
		Bg0820	MBINC26E1B4E_08120	XylB	Xylulose kinase (EC 2.7.1.17)	Atl	arabinitol utilization	-	complete
		Bg0820	MBINC26E1B4E_08120	XylB	Xylulose kinase (EC 2.7.1.17)	XOS	xylooligosaccharides utilization	+	complete
		Bg0820	MBINC26E1B4E_08120	XylB	Xylulose kinase (EC 2.7.1.17)	Xyl	xylose utilization	-	complete
		Bg0820	MBINC26E1B4E_08120	XylB	Xylulose kinase (EC 2.7.1.17)	Xlt	xylitol utilization	-	complete
		Bg0820	MBINC26E1B4E_08120	XylB	Xylulose kinase (EC 2.7.1.17)	Atl	arabinitol utilization	-	complete
		Bg0820	MBINC26E1B4E_08120	XylB	Xylulose kinase (EC 2.7.1.17)	XOS	xylooligosaccharides utilization	+	complete
		Bg0820	MBINC26E1B4E_08125	XylR	Xylose activator XylR (AraC family)	Xyl	xylose utilization	-	complete
		Bg0820	MBINC26E1B4E_08165	MglB	Galactose/methyl galactoside ABC transport system, D-galactose-binding periplasmic protein MglB (TC 3.A.1.2.3)	Gal	galactose utilization	+	complete
		Bg0820	MBINC26E1B4E_08170	MglA	Galactose/methyl galactoside ABC transport system, ATP-binding protein MglA (EC 3.6.3.17)	Gal	galactose utilization	+	complete
		Bg0820	MBINC26E1B4E_08175	MglC	Galactose/methyl galactoside ABC transport system, permease protein MglC (TC 3.A.1.2.3)	Gal	galactose utilization	+	complete
		Bg0820	MBINC26E1B4E_08235						complete	GH115	Xylan	a-glucuronidase
		Bg0820	MBINC26E1B4E_08355	qTGT	Queuine tRNA-ribosyltransferase (EC 2.4.2.29)	Q	queuosine, de novo synthesis	-	complete
		Bg0820	MBINC26E1B4E_08360	QueA	S-adenosylmethionine:tRNA ribosyltransferase-isomerase (EC 2.4.99.17)	Q	queuosine, de novo synthesis	-	complete
		Bg0820	MBINC26E1B4E_08365	Asd	Aspartate-semialdehyde dehydrogenase (EC 1.2.1.11)	Lys	lysine biosynthesis	+	complete
		Bg0820	MBINC26E1B4E_08370	DapA	4-hydroxy-tetrahydrodipicolinate synthase (EC 4.3.3.7)	Lys	lysine biosynthesis	+	complete
		Bg0820	MBINC26E1B4E_08375	DapB	4-hydroxy-tetrahydrodipicolinate reductase (EC 1.17.1.8)	Lys	lysine biosynthesis	+	complete
		Bg0820	MBINC26E1B4E_08445	BglA	Beta-glucosidase (EC 3.2.1.21)	Bgl	beta-glucosides utilization	-	complete	GH3
		Bg0820	MBINC26E1B4E_08450	BglA	Beta-glucosidase (EC 3.2.1.21)	Bgl	beta-glucosides utilization	-	complete	GH3
		Bg0820	MBINC26E1B4E_08455	BglA	Beta-glucosidase (EC 3.2.1.21)	Bgl	beta-glucosides utilization	-	complete
		Bg0820	MBINC26E1B4E_08465	LacZ	Beta-galactosidase (EC 3.2.1.23)	GOS	galactooligosaccharides utilization	-	complete	GH2
		Bg0820	MBINC26E1B4E_08470	LacY	Lactose permease	Lac	lactose utilization	+	complete
		Bg0820	MBINC26E1B4E_08475						complete	GH3
		Bg0820	MBINC26E1B4E_08540	TyrAx	Prephenate and/or arogenate dehydrogenase (unknown specificity) (EC 1.3.1.12)(EC 1.3.1.43)	Tyr	tyrosine biosynthesis	+	complete
		Bg0820	MBINC26E1B4E_08540	TyrAx	Prephenate and/or arogenate dehydrogenase (unknown specificity) (EC 1.3.1.12)(EC 1.3.1.43)	Phe	phenylalanine biosynthesis	+	complete
		Bg0820	MBINC26E1B4E_08545	AroA	3-phosphoshikimate 1-carboxyvinyltransferase (EC 2.5.1.19)	Chor	chorismate biosynthesis	+	complete
		Bg0820	MBINC26E1B4E_08550	AroK1	Shikimate kinase I (EC 2.7.1.71)	Chor	chorismate biosynthesis	+	complete
		Bg0820	MBINC26E1B4E_08555	AroC	Chorismate synthase (EC 4.2.3.5)	Chor	chorismate biosynthesis	+	complete
		Bg0820	MBINC26E1B4E_08560	AroB	3-dehydroquinate synthase (EC 4.2.3.4)	Chor	chorismate biosynthesis	+	complete
		Bg0820	MBINC26E1B4E_08565	PheAp	Prephenate dehydratase (EC 4.2.1.51)	Tyr	tyrosine biosynthesis	+	complete
		Bg0820	MBINC26E1B4E_08565	PheAp	Prephenate dehydratase (EC 4.2.1.51)	Phe	phenylalanine biosynthesis	+	complete
		Bg0820	MBINC26E1B4E_08635	MalR	Maltose operon transcriptional repressor MalR, LacI family	Mal	maltose utilization	+	complete
		Bg0820	MBINC26E1B4E_08635	MalR	Maltose operon transcriptional repressor MalR, LacI family	MOS	maltooligosaccharides utilization	+	complete
		Bg0820	MBINC26E1B4E_08720	BglA	Beta-glucosidase (EC 3.2.1.21)	Bgl	beta-glucosides utilization	-	complete	GH1
		Bg0820	MBINC26E1B4E_08725	ManB	Phosphomannomutase (EC 5.4.2.8)	Man	mannose utilization	-	complete
		Bg0820	MBINC26E1B4E_08740						complete	GH25	Peptidoglycan
		Bg0820	MBINC26E1B4E_08765	GlcK	Glucokinase (EC 2.7.1.2)	Glc	glucose utilization	+	complete
		Bg0820	MBINC26E1B4E_08785	HisJ1	Histidinol-phosphatase (EC 3.1.3.15)	His	histidine biosynthesis	+	complete
		Bg0820	MBINC26E1B4E_08790	HisI	Phosphoribosyl-AMP cyclohydrolase (EC 3.5.4.19)	His	histidine biosynthesis	+	complete
		Bg0820	MBINC26E1B4E_08790	HisE	Phosphoribosyl-ATP pyrophosphatase (EC 3.6.1.31)	His	histidine biosynthesis	+	complete
		Bg0820	MBINC26E1B4E_08795	HisF	Imidazole glycerol phosphate synthase cyclase subunit (EC 4.1.3.-)	His	histidine biosynthesis	+	complete
		Bg0820	MBINC26E1B4E_08800	HisA	Phosphoribosylformimino-5-aminoimidazole carboxamide ribotide isomerase (EC 5.3.1.16)	His	histidine biosynthesis	+	complete
		Bg0820	MBINC26E1B4E_08805	HisH	Imidazole glycerol phosphate synthase amidotransferase subunit (EC 2.4.2.-)	His	histidine biosynthesis	+	complete
		Bg0820	MBINC26E1B4E_08815	HisC	Histidinol-phosphate aminotransferase (EC 2.6.1.9)	His	histidine biosynthesis	+	complete
		Bg0820	MBINC26E1B4E_08825	HisD	Histidinol dehydrogenase (EC 1.1.1.23)	His	histidine biosynthesis	+	complete
		Bg0820	MBINC26E1B4E_08830	HisG	ATP phosphoribosyltransferase (EC 2.4.2.17)	His	histidine biosynthesis	+	complete
		Bg0820	MBINC26E1B4E_08830	HisZ	ATP phosphoribosyltransferase regulatory subunit (EC 2.4.2.17)	His	histidine biosynthesis	+	complete
		Bg0820	MBINC26E1B4E_08845	AspC	Aspartate aminotransferase (EC 2.6.1.1)	Asp	aspartate biosynthesis	+	complete
		Bg0820	MBINC26E1B4E_08850	ThiM	Hydroxyethylthiazole kinase (EC 2.7.1.50)	B1	TPP cofactor, de novo synthesis	-	complete
		Bg0820	MBINC26E1B4E_08895	BglA	Beta-glucosidase (EC 3.2.1.21)	Bgl	beta-glucosides utilization	-	complete	GH3
		Bg0820	MBINC26E1B4E_08920	GntU	Low-affinity gluconate/H+ symporter GntU	Gnt	gluconate utilization	-	complete
		Bg0820	MBINC26E1B4E_09005	BglFa	PTS system, beta-glucoside-specific IIA component (EC 2.7.1.69)	Bgl	beta-glucosides utilization	-	complete
		Bg0820	MBINC26E1B4E_09015	KduI2	predicted 4-deoxy-L-threo-5-hexosulose-uronate ketol-isomerase (EC 5.3.1.17)	ddGlcA	unsaturated glucuronate utilization	-	complete
		Bg0820	MBINC26E1B4E_09030						complete	CBM48-GH13_9
		Bg0820	MBINC26E1B4E_09065	GltD	Glutamate synthase [NADPH] small chain (EC 1.4.1.13)	Glu	glutamate biosynthesis	+	complete
		Bg0820	MBINC26E1B4E_09070	GltB	Glutamate synthase [NADPH] large chain (EC 1.4.1.13)	Glu	glutamate biosynthesis	+	complete
		Bg0820	MBINC26E1B4E_09105						complete	GH3
		Bg0820	MBINC26E1B4E_09170	AroG2	2-keto-3-deoxy-D-arabino-heptulosonate-7-phosphate synthase I beta (EC 2.5.1.54)	Chor	chorismate biosynthesis	+	complete
		Bg0820	MBINC26E1B4E_09195	LdhA-D	D-lactate dehydrogenase (EC 1.1.1.28)	D-Lactate	D-lactate production production	+	complete
		Bg0820	MBINC26E1B4E_09295	AspC	Aspartate aminotransferase (EC 2.6.1.1)	Asp	aspartate biosynthesis	+	complete
		Bg0820	MBINC26E1B4E_09405	Abf2/Xsa_GH51	Exo-alpha-(1->2/1->3)-L-arabinofuranosidase (EC 3.2.1.55), GH51 family	aAOS	alpha-arabinooligosaccharides utilization	-	complete	GH51	Pectin
		Bg0820	MBINC26E1B4E_09510	MetY	O-succinylhomoserine sulfhydrylase (EC 2.5.1.48)	Met	methionine biosynthesis	+	complete
		Bg0820	MBINC26E1B4E_09515	UxuM	TRAP-type hexuronate transport system, large permease component	GlcA	glucuronate utilization	+	complete
		Bg0820	MBINC26E1B4E_09515	UxuM	TRAP-type hexuronate transport system, large permease component	GalA	galacturonate utilization	+	complete
		Bg0820	MBINC26E1B4E_09520	RhiB	Predicted rhamnogalacturonide-specific TRAP-type transporter, small transmembrane component RhiB	Rhi	rhamnogalacturonides utilization	+	complete
		Bg0820	MBINC26E1B4E_09525	UxuP	TRAP-type hexuronate transport system, periplasmic component	GlcA	glucuronate utilization	+	complete
		Bg0820	MBINC26E1B4E_09525	UxuP	TRAP-type hexuronate transport system, periplasmic component	GalA	galacturonate utilization	+	complete
		Bg0820	MBINC26E1B4E_09595	Bgl3	Beta-glucosidase, GH3	Bgl	beta-glucosides utilization	-	complete	GH3
		Bg0820	MBINC26E1B4E_09595	Bgl3	Beta-glucosidase, GH3	Bgl	beta-glucosides utilization	-	complete	GH3
		Bg0820	MBINC26E1B4E_09595	Bgl3	Beta-glucosidase, GH3	Bgl	beta-glucosides utilization	-	complete	GH3
		Bg0820	MBINC26E1B4E_09605	Bga_2	Beta-galactosidase, GH2	GOS	galactooligosaccharides utilization	-	complete	GH2
		Bg0820	MBINC26E1B4E_09615	XynT	Xyloside transporter XynT	XOS	xylooligosaccharides utilization	+	complete
		Bg0820	MBINC26E1B4E_09620	LacZ	Beta-galactosidase (EC 3.2.1.23)	GOS	galactooligosaccharides utilization	-	complete	GH2
		Bg0820	MBINC26E1B4E_09660	RamA	alpha-L-rhamnosidase (EC 3.2.1.40)	Rhi	rhamnogalacturonides utilization	+	complete	GH78	Pectin	a-rhamnose
		Bg0820	MBINC26E1B4E_09675	XynB	Beta-xylosidase (EC 3.2.1.37)	XOS	xylooligosaccharides utilization	+	complete
		Bg0820	MBINC26E1B4E_09680	NadE	NAD synthetase (EC 6.3.1.5)	B3	NAD(P) cofactors, de novo synthesis	-	complete
		Bg0820	MBINC26E1B4E_09770	Pgl	Polygalacturonase (EC 3.2.1.15)	GalAs	oligogalacturonate utilization	+	complete	GH28	Pectin
		Bg0820	MBINC26E1B4E_09785	RhiN	Unsaturated rhamnogalacturonyl hydrolase (EC 3.2.1.172)	Rhi	rhamnogalacturonides utilization	+	complete	GH105	Pectin
		Bg0820	MBINC26E1B4E_09805						complete	GH25	Peptidoglycan
		Bg0820	MBINC26E1B4E_09860	AspC1	Aspartate transaminase (EC 2.6.1.1)	Asp	aspartate biosynthesis	+	complete
		Bg0820	MBINC26E1B4E_09915	LacZ	Beta-galactosidase (EC 3.2.1.23)	GOS	galactooligosaccharides utilization	-	complete	GH2
		Bg0820	MBINC26E1B4E_09930	DapF	Diaminopimelate epimerase (EC 5.1.1.7)	Lys	lysine biosynthesis	+	complete
		Bg0820	MBINC26E1B4E_09935	DapL	L,L-diaminopimelate aminotransferase (EC 2.6.1.83)	Lys	lysine biosynthesis	+	complete
		Bg0820	MBINC26E1B4E_10002	Thl	3-ketoacyl-CoA thiolase (EC 2.3.1.16)	Butyrate	butyrate production production	+	partial
		Bg0820	MBINC26E1B4E_10011	Hbd	3-hydroxybutyryl-CoA dehydrogenase (EC 1.1.1.157)	Butyrate	butyrate production production	+	partial
		Bg0820	MBINC26E1B4E_10018	MxmX	Maltodextrin ABC transporter, ATP-binding protein MsmX	Mal	maltose utilization	+	partial
		Bg0820	MBINC26E1B4E_10018	MxmX	Maltodextrin ABC transporter, ATP-binding protein MsmX	MOS	maltooligosaccharides utilization	+	partial
		Bg0820	MBINC26E1B4E_10041	XynB	Beta-xylosidase (EC 3.2.1.37)	XOS	xylooligosaccharides utilization	+	partial
		Bg0820	MBINC26E1B4E_10045	MalK	Maltose/maltodextrin transport ATP-binding protein MalK (EC 3.6.3.19)	Mal	maltose utilization	+	partial
		Bg0820	MBINC26E1B4E_10045	MalK	Maltose/maltodextrin transport ATP-binding protein MalK (EC 3.6.3.19)	MOS	maltooligosaccharides utilization	+	partial
		Bg0820	MBINC26E1B4E_10051	LacZ	Beta-galactosidase (EC 3.2.1.23)	GOS	galactooligosaccharides utilization	-	partial
		Bg0820	MBINC26E1B4E_10062	XynB	Beta-xylosidase (EC 3.2.1.37)	XOS	xylooligosaccharides utilization	+	partial
		Bg0628	MBINBCC7CCA6_00010	HisJ1	Histidinol-phosphatase (EC 3.1.3.15)	His	histidine biosynthesis	+	complete
		Bg0628	MBINBCC7CCA6_00015	ScrP	Sucrose phosphorylase (EC 2.4.1.7)	Scr	sucrose utilization	+	complete	GH13_4	Starch/glycogen	Sucrose/fructan
		Bg0628	MBINBCC7CCA6_00045	AroG1	2-keto-3-deoxy-D-arabino-heptulosonate-7-phosphate synthase I alpha (EC 2.5.1.54)	Chor	chorismate biosynthesis	+	complete
		Bg0628	MBINBCC7CCA6_00100	HisF	Imidazole glycerol phosphate synthase cyclase subunit (EC 4.1.3.-)	His	histidine biosynthesis	+	complete
		Bg0628	MBINBCC7CCA6_00105	HisH	Imidazole glycerol phosphate synthase amidotransferase subunit (EC 2.4.2.-)	His	histidine biosynthesis	+	complete
		Bg0628	MBINBCC7CCA6_00140	RhaM1	L-rhamnose mutarotase (EC 5.1.3.n3)	Rha	rhamnose utilization	+	complete
		Bg0628	MBINBCC7CCA6_00195	GlnN	Glutamine synthetase type III, GlnN (EC 6.3.1.2)	Gln	glutamine biosynthesis	+	complete
		Bg0628	MBINBCC7CCA6_00320	TreR1	Trehalose operon transcriptional repressor	Tre	trehalose utilization	-	complete
		Bg0628	MBINBCC7CCA6_00440	BaiN	3-dehydro-bile acid delta(4,6)-reductase (EC 1.3.1.114)	BA_t	bile acid transformation	+	complete
		Bg0628	MBINBCC7CCA6_00445	BaiO	NAD(H)-dependent 3-alpha-hydroxysteroid reductase, predicted	BA_t	bile acid transformation	+	complete
		Bg0628	MBINBCC7CCA6_00525	NplT	Neopullulanase (EC 3.2.1.135)	Mal	maltose utilization	+	complete	GH13	Starch/glycogen
		Bg0628	MBINBCC7CCA6_00525	NplT	Neopullulanase (EC 3.2.1.135)	MOS	maltooligosaccharides utilization	+	complete	GH13	Starch/glycogen
		Bg0628	MBINBCC7CCA6_00565	RhaD	Rhamnulose-1-phosphate aldolase (EC 4.1.2.19)	Rha	rhamnose utilization	+	complete
		Bg0628	MBINBCC7CCA6_00565	RhaD	Rhamnulose-1-phosphate aldolase (EC 4.1.2.19)	Rhi	rhamnogalacturonides utilization	-	complete
		Bg0628	MBINBCC7CCA6_00605	AroB	3-dehydroquinate synthase (EC 4.2.3.4)	Chor	chorismate biosynthesis	+	complete
		Bg0628	MBINBCC7CCA6_00645	NadD	Nicotinate-nucleotide adenylyltransferase (EC 2.7.7.18)	B3	NAD(P) cofactors, de novo synthesis	+	complete
		Bg0628	MBINBCC7CCA6_00770	ManI	D-mannose isomerase (EC 5.3.1.7)	Man	mannose utilization	-	complete
		Bg0628	MBINBCC7CCA6_00770	ManI	D-mannose isomerase (EC 5.3.1.7)	Man	mannose utilization	-	complete
		Bg0628	MBINBCC7CCA6_00805	AglA	Alpha-glucosidase (EC 3.2.1.20)	Mal	maltose utilization	+	complete	GH31
		Bg0628	MBINBCC7CCA6_00805	AglA	Alpha-glucosidase (EC 3.2.1.20)	MOS	maltooligosaccharides utilization	+	complete	GH31
		Bg0628	MBINBCC7CCA6_00810	MalL	Oligo-1,6-glucosidase (EC 3.2.1.10)	Mal	maltose utilization	+	complete	GH13_31	Starch/glycogen
		Bg0628	MBINBCC7CCA6_00810	MalL	Oligo-1,6-glucosidase (EC 3.2.1.10)	MOS	maltooligosaccharides utilization	+	complete	GH13_31	Starch/glycogen
		Bg0628	MBINBCC7CCA6_00810	MalL	Oligo-1,6-glucosidase (EC 3.2.1.10)	Mal	maltose utilization	+	complete	GH13_31	Starch/glycogen
		Bg0628	MBINBCC7CCA6_00810	MalL	Oligo-1,6-glucosidase (EC 3.2.1.10)	MOS	maltooligosaccharides utilization	+	complete	GH13_31	Starch/glycogen
		Bg0628	MBINBCC7CCA6_00835	TyrAp	Prephenate dehydrogenase (EC 1.3.1.12)	Tyr	tyrosine biosynthesis	+	complete
		Bg0628	MBINBCC7CCA6_00835	TyrAp	Prephenate dehydrogenase (EC 1.3.1.12)	Phe	phenylalanine biosynthesis	+	complete
		Bg0628	MBINBCC7CCA6_00840	AroA	3-phosphoshikimate 1-carboxyvinyltransferase (EC 2.5.1.19)	Chor	chorismate biosynthesis	+	complete
		Bg0628	MBINBCC7CCA6_00845	LdhA-D	D-lactate dehydrogenase (EC 1.1.1.28)	D-Lactate	D-lactate production production	+	complete
		Bg0628	MBINBCC7CCA6_00865	QueA	S-adenosylmethionine:tRNA ribosyltransferase-isomerase (EC 2.4.99.17)	Q	queuosine, de novo synthesis	+	complete
		Bg0628	MBINBCC7CCA6_00995	MalR	Maltose operon transcriptional repressor MalR, LacI family	Mal	maltose utilization	+	complete
		Bg0628	MBINBCC7CCA6_00995	MalR	Maltose operon transcriptional repressor MalR, LacI family	MOS	maltooligosaccharides utilization	+	complete
		Bg0628	MBINBCC7CCA6_01000	MalQ	4-alpha-glucanotransferase (amylomaltase) (EC 2.4.1.25)	Mal	maltose utilization	+	complete	GH77	Starch/glycogen
		Bg0628	MBINBCC7CCA6_01000	MalQ	4-alpha-glucanotransferase (amylomaltase) (EC 2.4.1.25)	MOS	maltooligosaccharides utilization	+	complete	GH77	Starch/glycogen
		Bg0628	MBINBCC7CCA6_01025	AmyS	Amylosucrase (EC 2.4.1.4)	FOS	fructooligosaccharides utilization	+	complete	GH13_4	Starch/glycogen	Sucrose/fructan
		Bg0628	MBINBCC7CCA6_01030	BfrR	Transcriptional regulator of FOS utilization, LacI family	FOS	fructooligosaccharides utilization	+	complete
		Bg0628	MBINBCC7CCA6_01035	BfrE	Predicted fructosides ABC transporter, permease protein BfrE	FOS	fructooligosaccharides utilization	+	complete
		Bg0628	MBINBCC7CCA6_01040	BfrG	Predicted fructosides ABC transporter, permease protein BfrG	FOS	fructooligosaccharides utilization	+	complete
		Bg0628	MBINBCC7CCA6_01045	BfrF	Predicted fructosides ABC transporter, substrate-binding protein BfrF	FOS	fructooligosaccharides utilization	+	complete
		Bg0628	MBINBCC7CCA6_01050	BfrA_old	beta-fructofuranosidase (EC 3.2.1.26)	FOS	fructooligosaccharides utilization	+	complete	GH32	Sucrose/fructan
		Bg0628	MBINBCC7CCA6_01060	QueD	6-carboxy-5,6,7,8-tetrahydropterin synthase (EC 4.1.2.50)	Q	queuosine, de novo synthesis	+	complete
		Bg0628	MBINBCC7CCA6_01065	QueE	7-carboxy-7-deazaguanine synthase (EC 4.3.99.3)	Q	queuosine, de novo synthesis	+	complete
		Bg0628	MBINBCC7CCA6_01070	QueC	7-cyano-7-deazaguanine synthase (EC 6.3.4.20)	Q	queuosine, de novo synthesis	+	complete
		Bg0628	MBINBCC7CCA6_01075	QueF	NADPH-dependent 7-cyano-7-deazaguanine reductase (EC 1.7.1.13)	Q	queuosine, de novo synthesis	+	complete
		Bg0628	MBINBCC7CCA6_01420						complete	GT2
		Bg0628	MBINBCC7CCA6_01440	XylA2	predicted xylose isomerase	Xyl	xylose utilization	+	complete
		Bg0628	MBINBCC7CCA6_01440	XylA2	predicted xylose isomerase	XOS	xylooligosaccharides utilization	+	complete
		Bg0628	MBINBCC7CCA6_01445	XylB	Xylulose kinase (EC 2.7.1.17)	Xyl	xylose utilization	+	complete
		Bg0628	MBINBCC7CCA6_01445	XylB	Xylulose kinase (EC 2.7.1.17)	Xlt	xylitol utilization	-	complete
		Bg0628	MBINBCC7CCA6_01445	XylB	Xylulose kinase (EC 2.7.1.17)	Atl	arabinitol utilization	-	complete
		Bg0628	MBINBCC7CCA6_01445	XylB	Xylulose kinase (EC 2.7.1.17)	XOS	xylooligosaccharides utilization	+	complete
		Bg0628	MBINBCC7CCA6_01445	XylB	Xylulose kinase (EC 2.7.1.17)	Xyl	xylose utilization	+	complete
		Bg0628	MBINBCC7CCA6_01445	XylB	Xylulose kinase (EC 2.7.1.17)	Xlt	xylitol utilization	-	complete
		Bg0628	MBINBCC7CCA6_01445	XylB	Xylulose kinase (EC 2.7.1.17)	Atl	arabinitol utilization	-	complete
		Bg0628	MBINBCC7CCA6_01445	XylB	Xylulose kinase (EC 2.7.1.17)	XOS	xylooligosaccharides utilization	+	complete
		Bg0628	MBINBCC7CCA6_01455	GalK	Galactokinase (EC 2.7.1.6)	Gal	galactose utilization	-	complete
		Bg0628	MBINBCC7CCA6_01455	GalK	Galactokinase (EC 2.7.1.6)	Lac	lactose utilization	-	complete
		Bg0628	MBINBCC7CCA6_01620						complete	GH25	Peptidoglycan
		Bg0628	MBINBCC7CCA6_01635						complete	GT2
		Bg0628	MBINBCC7CCA6_01675						complete	GT2-GT4
		Bg0628	MBINBCC7CCA6_01680						complete	GT2-GT2
		Bg0628	MBINBCC7CCA6_01695						complete	GT2-GT2
		Bg0628	MBINBCC7CCA6_01700						complete	GT2
		Bg0628	MBINBCC7CCA6_01715						complete	GT2
		Bg0628	MBINBCC7CCA6_01815	MxmX	Maltodextrin ABC transporter, ATP-binding protein MsmX	Mal	maltose utilization	+	complete
		Bg0628	MBINBCC7CCA6_01815	MxmX	Maltodextrin ABC transporter, ATP-binding protein MsmX	MOS	maltooligosaccharides utilization	+	complete
		Bg0628	MBINBCC7CCA6_01840	AgaL	Alpha-galactosidase (EC 3.2.1.22)	Aga	alpha-galactosides utilization	+	complete	GH36
		Bg0628	MBINBCC7CCA6_01875	NadB	L-aspartate oxidase (EC 1.4.3.16)	B3	NAD(P) cofactors, de novo synthesis	+	complete
		Bg0628	MBINBCC7CCA6_01930	LeuC	3-isopropylmalate dehydratase large subunit (EC 4.2.1.33)	Leu	leucine biosynthesis	+	complete
		Bg0628	MBINBCC7CCA6_01935	LeuD	3-isopropylmalate dehydratase small subunit (EC 4.2.1.33)	Leu	leucine biosynthesis	+	complete
		Bg0628	MBINBCC7CCA6_01940	LeuC	3-isopropylmalate dehydratase large subunit (EC 4.2.1.33)	Leu	leucine biosynthesis	+	complete
		Bg0628	MBINBCC7CCA6_01945	LeuD	3-isopropylmalate dehydratase small subunit (EC 4.2.1.33)	Leu	leucine biosynthesis	+	complete
		Bg0628	MBINBCC7CCA6_01965						complete	GT2
		Bg0628	MBINBCC7CCA6_01975	RibH	6,7-dimethyl-8-ribityllumazine synthase (EC 2.5.1.78)	B2	FMN/FAD cofactors, de novo synthesis	+	complete
		Bg0628	MBINBCC7CCA6_01980	RibB	3,4-dihydroxy-2-butanone 4-phosphate synthase (EC 4.1.99.12)	B2	FMN/FAD cofactors, de novo synthesis	+	complete
		Bg0628	MBINBCC7CCA6_01980	RibA	GTP cyclohydrolase II (EC 3.5.4.25)	B2	FMN/FAD cofactors, de novo synthesis	+	complete
		Bg0628	MBINBCC7CCA6_01985	RibE	Riboflavin synthase eubacterial/eukaryotic (EC 2.5.1.9)	B2	FMN/FAD cofactors, de novo synthesis	+	complete
		Bg0628	MBINBCC7CCA6_01990	RibDr	5-amino-6-(5-phosphoribosylamino)uracil reductase (EC 1.1.1.193)	B2	FMN/FAD cofactors, de novo synthesis	+	complete
		Bg0628	MBINBCC7CCA6_01990	RibDd	Diaminohydroxyphosphoribosylaminopyrimidine deaminase (EC 3.5.4.26)	B2	FMN/FAD cofactors, de novo synthesis	+	complete
		Bg0628	MBINBCC7CCA6_02020	AspC	Aspartate aminotransferase (EC 2.6.1.1)	Asp	aspartate biosynthesis	+	complete
		Bg0628	MBINBCC7CCA6_02060	GlyB	Low-specificity L-threonine aldolase (EC 4.1.2.48)	Gly	glycine biosynthesis	+	complete
		Bg0628	MBINBCC7CCA6_02065	ProC	Pyrroline-5-carboxylate reductase (EC 1.5.1.2)	Pro	proline biosynthesis	+	complete
		Bg0628	MBINBCC7CCA6_02175	MetY	O-succinylhomoserine sulfhydrylase (EC 2.5.1.48)	Met	methionine biosynthesis	+	complete
		Bg0628	MBINBCC7CCA6_02180						complete	CE4
		Bg0628	MBINBCC7CCA6_02265	GlvG	Maltose-6'-phosphate glucosidase (EC 3.2.1.122)	Mal	maltose utilization	+	complete	GH4
		Bg0628	MBINBCC7CCA6_02265	GlvG	Maltose-6'-phosphate glucosidase (EC 3.2.1.122)	MOS	maltooligosaccharides utilization	+	complete	GH4
		Bg0628	MBINBCC7CCA6_02305	IlvM	Acetolactate synthase small subunit (EC 2.2.1.6)	Ile	isoleucine biosynthesis	+	complete
		Bg0628	MBINBCC7CCA6_02305	IlvM	Acetolactate synthase small subunit (EC 2.2.1.6)	Leu	leucine biosynthesis	+	complete
		Bg0628	MBINBCC7CCA6_02305	IlvM	Acetolactate synthase small subunit (EC 2.2.1.6)	Val	valine biosynthesis	+	complete
		Bg0628	MBINBCC7CCA6_02310	IlvC	Ketol-acid reductoisomerase (NADP(+)) (EC 1.1.1.86)	Ile	isoleucine biosynthesis	+	complete
		Bg0628	MBINBCC7CCA6_02310	IlvC	Ketol-acid reductoisomerase (NADP(+)) (EC 1.1.1.86)	Leu	leucine biosynthesis	+	complete
		Bg0628	MBINBCC7CCA6_02310	IlvC	Ketol-acid reductoisomerase (NADP(+)) (EC 1.1.1.86)	Val	valine biosynthesis	+	complete
		Bg0628	MBINBCC7CCA6_02310	IlvC2	Ketol-acid reductoisomerase (NADP(+)) (EC 1.1.1.86)	Ile	isoleucine biosynthesis	+	complete
		Bg0628	MBINBCC7CCA6_02310	IlvC2	Ketol-acid reductoisomerase (NADP(+)) (EC 1.1.1.86)	Leu	leucine biosynthesis	+	complete
		Bg0628	MBINBCC7CCA6_02310	IlvC2	Ketol-acid reductoisomerase (NADP(+)) (EC 1.1.1.86)	Val	valine biosynthesis	+	complete
		Bg0628	MBINBCC7CCA6_02330	BglA2	beta-glucosidase (EC 3.2.1.21)	Bgl	beta-glucosides utilization	+	complete	GH3
		Bg0628	MBINBCC7CCA6_02340	LeuA	2-isopropylmalate synthase (EC 2.3.3.13)	Leu	leucine biosynthesis	+	complete
		Bg0628	MBINBCC7CCA6_02360	ThrC	Threonine synthase (EC 4.2.3.1)	Thr	threonine biosynthesis	+	complete
		Bg0628	MBINBCC7CCA6_02365	GalM	Aldose 1-epimerase (EC 5.1.3.3)	Mal	maltose utilization	+	complete
		Bg0628	MBINBCC7CCA6_02365	GalM	Aldose 1-epimerase (EC 5.1.3.3)	MOS	maltooligosaccharides utilization	+	complete
		Bg0628	MBINBCC7CCA6_02420	InoG	Predicted inositol ABC transporter, permease protein 2	Ino	inositol utilization	+	complete
		Bg0628	MBINBCC7CCA6_02425	InoF	Predicted inositol ABC transporter, substrate-binding protein	Ino	inositol utilization	+	complete
		Bg0628	MBINBCC7CCA6_02440	KdgA	2-dehydro-3-deoxyphosphogluconate aldolase (EC 4.1.2.14)	ddGlcA	unsaturated glucuronate utilization	-	complete
		Bg0628	MBINBCC7CCA6_02475	FolC	Dihydrofolate synthase (EC 6.3.2.12)	B9	folate cofactors, de novo synthesis	+	complete
		Bg0628	MBINBCC7CCA6_02690	CysE	Serine acetyltransferase (EC 2.3.1.30)	Cys	cysteine biosynthesis	+	complete
		Bg0628	MBINBCC7CCA6_02725	SerA	D-3-phosphoglycerate dehydrogenase (EC 1.1.1.95)	Ser	serine biosynthesis	+	complete
		Bg0628	MBINBCC7CCA6_02830	AroHI	Chorismate mutase I (EC 5.4.99.5)	Tyr	tyrosine biosynthesis	+	complete
		Bg0628	MBINBCC7CCA6_02830	AroHI	Chorismate mutase I (EC 5.4.99.5)	Phe	phenylalanine biosynthesis	+	complete
		Bg0628	MBINBCC7CCA6_02830	PheAp	Prephenate dehydratase (EC 4.2.1.51)	Tyr	tyrosine biosynthesis	+	complete
		Bg0628	MBINBCC7CCA6_02830	PheAp	Prephenate dehydratase (EC 4.2.1.51)	Phe	phenylalanine biosynthesis	+	complete
		Bg0628	MBINBCC7CCA6_02835	FolC	Dihydrofolate synthase (EC 6.3.2.12)	B9	folate cofactors, de novo synthesis	+	complete
		Bg0628	MBINBCC7CCA6_02920	DapL	L,L-diaminopimelate aminotransferase (EC 2.6.1.83)	Lys	lysine biosynthesis	+	complete
		Bg0628	MBINBCC7CCA6_02925	GatB	Aspartyl-tRNA(Asn) amidotransferase subunit B (EC 6.3.5.6)	Asn	asparagine biosynthesis	+	complete
		Bg0628	MBINBCC7CCA6_02925	GatB	Aspartyl-tRNA(Asn) amidotransferase subunit B (EC 6.3.5.6)	Gln	glutamine biosynthesis	+	complete
		Bg0628	MBINBCC7CCA6_02925	GatB	Glutamyl-tRNA(Gln) amidotransferase subunit B (EC 6.3.5.7)	Asn	asparagine biosynthesis	+	complete
		Bg0628	MBINBCC7CCA6_02925	GatB	Glutamyl-tRNA(Gln) amidotransferase subunit B (EC 6.3.5.7)	Gln	glutamine biosynthesis	+	complete
		Bg0628	MBINBCC7CCA6_02930	GatA	Aspartyl-tRNA(Asn) amidotransferase subunit A (EC 6.3.5.6)	Asn	asparagine biosynthesis	+	complete
		Bg0628	MBINBCC7CCA6_02930	GatA	Aspartyl-tRNA(Asn) amidotransferase subunit A (EC 6.3.5.6)	Gln	glutamine biosynthesis	+	complete
		Bg0628	MBINBCC7CCA6_02930	GatA	Glutamyl-tRNA(Gln) amidotransferase subunit A (EC 6.3.5.7)	Asn	asparagine biosynthesis	+	complete
		Bg0628	MBINBCC7CCA6_02930	GatA	Glutamyl-tRNA(Gln) amidotransferase subunit A (EC 6.3.5.7)	Gln	glutamine biosynthesis	+	complete
		Bg0628	MBINBCC7CCA6_02935	GatC	Aspartyl-tRNA(Asn) amidotransferase subunit C (EC 6.3.5.6)	Asn	asparagine biosynthesis	+	complete
		Bg0628	MBINBCC7CCA6_02935	GatC	Aspartyl-tRNA(Asn) amidotransferase subunit C (EC 6.3.5.6)	Gln	glutamine biosynthesis	+	complete
		Bg0628	MBINBCC7CCA6_02935	GatC	Glutamyl-tRNA(Gln) amidotransferase subunit C (EC 6.3.5.7)	Asn	asparagine biosynthesis	+	complete
		Bg0628	MBINBCC7CCA6_02935	GatC	Glutamyl-tRNA(Gln) amidotransferase subunit C (EC 6.3.5.7)	Gln	glutamine biosynthesis	+	complete
		Bg0628	MBINBCC7CCA6_02950	GlnA3	Glutamine synthetase type I (EC 6.3.1.2)	Gln	glutamine biosynthesis	+	complete
		Bg0628	MBINBCC7CCA6_02955	GltD	Glutamate synthase [NADPH] small chain (EC 1.4.1.13)	Glu	glutamate biosynthesis	+	complete
		Bg0628	MBINBCC7CCA6_02960	GltB	Glutamate synthase [NADPH] large chain (EC 1.4.1.13)	Glu	glutamate biosynthesis	+	complete
		Bg0628	MBINBCC7CCA6_02980	GlnN	Glutamine synthetase type III, GlnN (EC 6.3.1.2)	Gln	glutamine biosynthesis	+	complete
		Bg0628	MBINBCC7CCA6_03010	NadC	Quinolinate phosphoribosyltransferase [decarboxylating] (EC 2.4.2.19)	B3	NAD(P) cofactors, de novo synthesis	+	complete
		Bg0628	MBINBCC7CCA6_03015	NadB	L-aspartate oxidase (EC 1.4.3.16)	B3	NAD(P) cofactors, de novo synthesis	+	complete
		Bg0628	MBINBCC7CCA6_03020	NadA	Quinolinate synthetase (EC 2.5.1.72)	B3	NAD(P) cofactors, de novo synthesis	+	complete
		Bg0628	MBINBCC7CCA6_03030	IolT2	Predicted inositol transporter IolT	Ino	inositol utilization	+	complete
		Bg0628	MBINBCC7CCA6_03035	IolI	Inosose isomerase (EC 5.3.99.11)	Ino	inositol utilization	+	complete
		Bg0628	MBINBCC7CCA6_03040	IolG	Myo-inositol 2-dehydrogenase (EC 1.1.1.18)	Ino	inositol utilization	+	complete
		Bg0628	MBINBCC7CCA6_03045	MetY	O-succinylhomoserine sulfhydrylase (EC 2.5.1.48)	Met	methionine biosynthesis	+	complete
		Bg0628	MBINBCC7CCA6_03180	RhaA	L-rhamnose isomerase (EC 5.3.1.14)	Rha	rhamnose utilization	+	complete
		Bg0628	MBINBCC7CCA6_03180	RhaA	L-rhamnose isomerase (EC 5.3.1.14)	Rhi	rhamnogalacturonides utilization	-	complete
		Bg0628	MBINBCC7CCA6_03200	NplT	Neopullulanase (EC 3.2.1.135)	Mal	maltose utilization	+	complete	CBM34-GH13
		Bg0628	MBINBCC7CCA6_03200	NplT	Neopullulanase (EC 3.2.1.135)	MOS	maltooligosaccharides utilization	+	complete	CBM34-GH13
		Bg0628	MBINBCC7CCA6_03245	Pgm	Phosphoglucomutase (EC 5.4.2.2)	Gal	galactose utilization	-	complete
		Bg0628	MBINBCC7CCA6_03245	ManB	Phosphomannomutase (EC 5.4.2.8)	Man	mannose utilization	-	complete
		Bg0628	MBINBCC7CCA6_03270	RamA	alpha-L-rhamnosidase (EC 3.2.1.40)	Rhi	rhamnogalacturonides utilization	-	complete	GH78	Pectin	a-rhamnose
		Bg0628	MBINBCC7CCA6_03280	AgaL	Alpha-galactosidase (EC 3.2.1.22)	Aga	alpha-galactosides utilization	+	complete
		Bg0628	MBINBCC7CCA6_03285	AroE4	Shikimate/quinate 5-dehydrogenase I beta (EC 1.1.1.282)	Chor	chorismate biosynthesis	+	complete
		Bg0628	MBINBCC7CCA6_03490	MdxG	Maltodextrin ABC transporter, permease protein MdxG	Mal	maltose utilization	+	complete
		Bg0628	MBINBCC7CCA6_03490	MdxG	Maltodextrin ABC transporter, permease protein MdxG	MOS	maltooligosaccharides utilization	+	complete
		Bg0628	MBINBCC7CCA6_03495	MdxF	Maltodextrin ABC transporter, permease protein MdxF	Mal	maltose utilization	+	complete
		Bg0628	MBINBCC7CCA6_03495	MdxF	Maltodextrin ABC transporter, permease protein MdxF	MOS	maltooligosaccharides utilization	+	complete
		Bg0628	MBINBCC7CCA6_03540	MalG	Maltose/maltodextrin ABC transporter, permease protein MalG	Mal	maltose utilization	+	complete
		Bg0628	MBINBCC7CCA6_03540	MalG	Maltose/maltodextrin ABC transporter, permease protein MalG	MOS	maltooligosaccharides utilization	+	complete
		Bg0628	MBINBCC7CCA6_03545	MalF	Maltose/maltodextrin ABC transporter, permease protein MalF	Mal	maltose utilization	+	complete
		Bg0628	MBINBCC7CCA6_03545	MalF	Maltose/maltodextrin ABC transporter, permease protein MalF	MOS	maltooligosaccharides utilization	+	complete
		Bg0628	MBINBCC7CCA6_03550	MalE	Maltose/maltodextrin ABC transporter, substrate binding periplasmic protein MalE	Mal	maltose utilization	+	complete
		Bg0628	MBINBCC7CCA6_03550	MalE	Maltose/maltodextrin ABC transporter, substrate binding periplasmic protein MalE	MOS	maltooligosaccharides utilization	+	complete
		Bg0628	MBINBCC7CCA6_03600	ArgE	Acetylornithine deacetylase (EC 3.5.1.16)	Arg	arginine biosynthesis	+	complete
		Bg0628	MBINBCC7CCA6_03650	ThrB	Homoserine kinase (EC 2.7.1.39)	Thr	threonine biosynthesis	+	complete
		Bg0628	MBINBCC7CCA6_03685						complete	GH13_31	Starch/glycogen
		Bg0628	MBINBCC7CCA6_03735	MetA	Homoserine O-succinyltransferase (EC 2.3.1.46)	Met	methionine biosynthesis	+	complete
		Bg0628	MBINBCC7CCA6_03740	MetH	5-methyltetrahydrofolate--homocysteine methyltransferase (EC 2.1.1.13)	Met	methionine biosynthesis	+	complete
		Bg0628	MBINBCC7CCA6_03745	MetH	5-methyltetrahydrofolate--homocysteine methyltransferase (EC 2.1.1.13)	Met	methionine biosynthesis	+	complete
		Bg0628	MBINBCC7CCA6_03830						complete	GT2
		Bg0628	MBINBCC7CCA6_03840	CobT	Nicotinate-nucleotide--dimethylbenzimidazole phosphoribosyltransferase (EC 2.4.2.21)	B12	cobalamin cofactors, de novo synthesis	+	complete
		Bg0628	MBINBCC7CCA6_03845	CobU	Adenosylcobinamide-phosphate guanylyltransferase (EC 2.7.7.62)	B12	cobalamin cofactors, de novo synthesis	+	complete
		Bg0628	MBINBCC7CCA6_03850	CobS	Cobalamin synthase (EC 2.7.8.26)	B12	cobalamin cofactors, de novo synthesis	+	complete
		Bg0628	MBINBCC7CCA6_03860	CobC	Alpha-ribazole-5'-phosphate phosphatase (EC 3.1.3.73)	B12	cobalamin cofactors, de novo synthesis	+	complete
		Bg0628	MBINBCC7CCA6_03950	CoaC	Phosphopantothenoylcysteine decarboxylase (EC 4.1.1.36)	B5	coenzyme A, de novo synthesis	-	complete
		Bg0628	MBINBCC7CCA6_03950	CoaB	Phosphopantothenoylcysteine synthetase (EC 6.3.2.5)	B5	coenzyme A, de novo synthesis	-	complete
		Bg0628	MBINBCC7CCA6_03960	CoaX	Pantothenate kinase type III, CoaX-like (EC 2.7.1.33)	B5	coenzyme A, de novo synthesis	-	complete
		Bg0628	MBINBCC7CCA6_03980	CbiD	Cobalt-precorrin-5B (C1)-methyltransferase (EC 2.1.1.195)	B12	cobalamin cofactors, de novo synthesis	+	complete
		Bg0628	MBINBCC7CCA6_03985	CbiL	Cobalt-precorrin-2 C(20)-methyltransferase (EC 2.1.1.151)	B12	cobalamin cofactors, de novo synthesis	+	complete
		Bg0628	MBINBCC7CCA6_03990	CbiF	Cobalt-precorrin-4 C(11)-methyltransferase (EC 2.1.1.271)	B12	cobalamin cofactors, de novo synthesis	+	complete
		Bg0628	MBINBCC7CCA6_03995	CbiG	Cobalt-precorrin 5A hydrolase (EC 3.7.1.12)	B12	cobalamin cofactors, de novo synthesis	+	complete
		Bg0628	MBINBCC7CCA6_04000	CbiH	Cobalt-precorrin-3 C(17)-methyltransferase (EC 2.1.1.272)	B12	cobalamin cofactors, de novo synthesis	+	complete
		Bg0628	MBINBCC7CCA6_04005	CbiJ	Cobalt-precorrin-6A reductase (EC 1.3.1.106)	B12	cobalamin cofactors, de novo synthesis	+	complete
		Bg0628	MBINBCC7CCA6_04005	CbiT	Cobalt-precorrin-6B C15-methyltransferase [decarboxylating] (EC 2.1.1.196)	B12	cobalamin cofactors, de novo synthesis	+	complete
		Bg0628	MBINBCC7CCA6_04005	CbiE	Cobalt-precorrin-7 (C5)-methyltransferase (EC 2.1.1.289)	B12	cobalamin cofactors, de novo synthesis	+	complete
		Bg0628	MBINBCC7CCA6_04010	CbiA	Cobyrinic acid a,c-diamide synthetase (EC 6.3.5.11)	B12	cobalamin cofactors, de novo synthesis	+	complete
		Bg0628	MBINBCC7CCA6_04015	CbiB	Adenosylcobinamide-phosphate synthase (EC 6.3.1.10)	B12	cobalamin cofactors, de novo synthesis	+	complete
		Bg0628	MBINBCC7CCA6_04020	CobD	L-threonine 3-O-phosphate decarboxylase (EC 4.1.1.81)	B12	cobalamin cofactors, de novo synthesis	+	complete
		Bg0628	MBINBCC7CCA6_04025	CbiP	Cobyric acid synthase (EC 6.3.5.10)	B12	cobalamin cofactors, de novo synthesis	+	complete
		Bg0628	MBINBCC7CCA6_04030	CbiC	Cobalt-precorrin-8 methylmutase (EC 5.4.99.60)	B12	cobalamin cofactors, de novo synthesis	+	complete
		Bg0628	MBINBCC7CCA6_04180	ProB	Glutamate 5-kinase (EC 2.7.2.11)	Pro	proline biosynthesis	+	complete
		Bg0628	MBINBCC7CCA6_04195	ProA	Gamma-glutamyl phosphate reductase (EC 1.2.1.41)	Pro	proline biosynthesis	+	complete
		Bg0628	MBINBCC7CCA6_04290	MmdA	Methylmalonyl-CoA decarboxylase, alpha chain (EC 4.1.1.41)	Propionate	propionate production production	+	complete
		Bg0628	MBINBCC7CCA6_04295	MmdD	Methylmalonyl-CoA decarboxylase, delta-subunit (EC 4.1.1.41)	Propionate	propionate production production	+	complete
		Bg0628	MBINBCC7CCA6_04300	MmdC	Biotin carboxyl carrier protein => methylmalonyl-CoA decarboxylase	Propionate	propionate production production	+	complete
		Bg0628	MBINBCC7CCA6_04305	MmdB	Methylmalonyl-CoA decarboxylase, beta chain (EC 4.1.1.41)	Propionate	propionate production production	+	complete
		Bg0628	MBINBCC7CCA6_04480						complete	CBM48-GH13_9
		Bg0628	MBINBCC7CCA6_04485	Frk_ScrK	Fructokinase (EC 2.7.1.4)	Scr	sucrose utilization	+	complete
		Bg0628	MBINBCC7CCA6_04485	Frk_ScrK	Fructokinase (EC 2.7.1.4)	FOS	fructooligosaccharides utilization	+	complete
		Bg0628	MBINBCC7CCA6_04485	Frk_ScrK	Fructokinase (EC 2.7.1.4)	Mtl	mannitol utilization	-	complete
		Bg0628	MBINBCC7CCA6_04485	ScrK	Fructokinase (EC 2.7.1.4)	Scr	sucrose utilization	+	complete
		Bg0628	MBINBCC7CCA6_04485	ScrK	Fructokinase (EC 2.7.1.4)	FOS	fructooligosaccharides utilization	+	complete
		Bg0628	MBINBCC7CCA6_04485	ScrK	Fructokinase (EC 2.7.1.4)	Mtl	mannitol utilization	-	complete
		Bg0628	MBINBCC7CCA6_04490	SerA	D-3-phosphoglycerate dehydrogenase (EC 1.1.1.95)	Ser	serine biosynthesis	+	complete
		Bg0628	MBINBCC7CCA6_04495	SerC1	Phosphoserine aminotransferase (EC 2.6.1.52)	Ser	serine biosynthesis	+	complete
		Bg0628	MBINBCC7CCA6_04500	IlvG	Acetolactate synthase large subunit (EC 2.2.1.6)	Ile	isoleucine biosynthesis	+	complete
		Bg0628	MBINBCC7CCA6_04500	IlvG	Acetolactate synthase large subunit (EC 2.2.1.6)	Leu	leucine biosynthesis	+	complete
		Bg0628	MBINBCC7CCA6_04500	IlvG	Acetolactate synthase large subunit (EC 2.2.1.6)	Val	valine biosynthesis	+	complete
		Bg0628	MBINBCC7CCA6_04505	IlvD	Dihydroxy-acid dehydratase (EC 4.2.1.9)	Ile	isoleucine biosynthesis	+	complete
		Bg0628	MBINBCC7CCA6_04505	IlvD	Dihydroxy-acid dehydratase (EC 4.2.1.9)	Leu	leucine biosynthesis	+	complete
		Bg0628	MBINBCC7CCA6_04505	IlvD	Dihydroxy-acid dehydratase (EC 4.2.1.9)	Val	valine biosynthesis	+	complete
		Bg0628	MBINBCC7CCA6_04510	LeuB	3-isopropylmalate dehydrogenase (EC 1.1.1.85)	Leu	leucine biosynthesis	+	complete
		Bg0628	MBINBCC7CCA6_04535	qTGT	Queuine tRNA-ribosyltransferase (EC 2.4.2.29)	Q	queuosine, de novo synthesis	+	complete
		Bg0628	MBINBCC7CCA6_04610						complete	GT2
		Bg0628	MBINBCC7CCA6_04625						complete	GH18	Chitin/chitosan
		Bg0628	MBINBCC7CCA6_04810	NadE	NAD synthetase (EC 6.3.1.5)	B3	NAD(P) cofactors, de novo synthesis	+	complete
		Bg0628	MBINBCC7CCA6_04880	XylS	alpha-xylosidase (EC 3.2.1.177)	aXyl	alpha-xylosides utilization	-	complete	GH31
		Bg0628	MBINBCC7CCA6_04965						complete	GT2
		Bg0628	MBINBCC7CCA6_04985	ArgF1	Ornithine carbamoyltransferase (EC 2.1.3.3)	Arg	arginine biosynthesis	+	complete
		Bg0628	MBINBCC7CCA6_05040	AraD	L-ribulose-5-phosphate 4-epimerase (EC 5.1.3.4)	Ara	arabinose utilization	-	complete
		Bg0628	MBINBCC7CCA6_05040	AraD	L-ribulose-5-phosphate 4-epimerase (EC 5.1.3.4)	aAOS	alpha-arabinooligosaccharides utilization	-	complete
		Bg0628	MBINBCC7CCA6_05040	AraD	L-ribulose-5-phosphate 4-epimerase (EC 5.1.3.4)	Ara	arabinose utilization	-	complete
		Bg0628	MBINBCC7CCA6_05040	AraD	L-ribulose-5-phosphate 4-epimerase (EC 5.1.3.4)	aAOS	alpha-arabinooligosaccharides utilization	-	complete
		Bg0628	MBINBCC7CCA6_05090	ScrB2	Sucrose-6-phosphate hydrolase (EC 3.2.1.26)	Scr	sucrose utilization	+	complete	GH32	Sucrose/fructan
		Bg0628	MBINBCC7CCA6_05095	ScrAb1	PTS system, sucrose-specific IIB component (EC 2.7.1.211)	Scr	sucrose utilization	+	complete
		Bg0628	MBINBCC7CCA6_05100	ScrR	Sucrose operon repressor ScrR, LacI family	Scr	sucrose utilization	+	complete
		Bg0628	MBINBCC7CCA6_05235	GlgX	Limit dextrin alpha-1,6-maltotetraose-hydrolase (EC 3.2.1.196)	Mal	maltose utilization	+	complete	CBM48-GH13_11
		Bg0628	MBINBCC7CCA6_05235	GlgX	Limit dextrin alpha-1,6-maltotetraose-hydrolase (EC 3.2.1.196)	MOS	maltooligosaccharides utilization	+	complete	CBM48-GH13_11
		Bg0628	MBINBCC7CCA6_05270	AgaR	Predicted transcriptional regulator of galactosides utilization, AraC family	Aga	alpha-galactosides utilization	+	complete
		Bg0628	MBINBCC7CCA6_05275	AgaE	Predicted galactosides ABC transporter, substrate-binding protein AgaE	Aga	alpha-galactosides utilization	+	complete
		Bg0628	MBINBCC7CCA6_05280	AgaF	Predicted galactosides ABC transporter, membrane-spanning permease protein AgaF	Aga	alpha-galactosides utilization	+	complete
		Bg0628	MBINBCC7CCA6_05285	AgaG	Predicted galactosides ABC transporter, membrane-spanning permease protein AgaG	Aga	alpha-galactosides utilization	+	complete
		Bg0628	MBINBCC7CCA6_05290	AgaL	Alpha-galactosidase (EC 3.2.1.22)	Aga	alpha-galactosides utilization	+	complete	GH36
		Bg0628	MBINBCC7CCA6_05350	PabB	Para-aminobenzoate synthase, amidotransferase component (EC 2.6.1.85)	B9	folate cofactors, de novo synthesis	+	complete
		Bg0628	MBINBCC7CCA6_05355	PabA	Para-aminobenzoate synthase, aminase component (EC 2.6.1.85)	B9	folate cofactors, de novo synthesis	+	complete
		Bg0628	MBINBCC7CCA6_05360	PabC	Aminodeoxychorismate lyase (EC 4.1.3.38)	B9	folate cofactors, de novo synthesis	+	complete
		Bg0628	MBINBCC7CCA6_05365	FruKi	1-phosphofructokinase (EC 2.7.1.56)	Mtl	mannitol utilization	-	complete
		Bg0628	MBINBCC7CCA6_05365	FruKi	1-phosphofructokinase (EC 2.7.1.56)	Rtl	ribitol utilization	-	complete
		Bg0628	MBINBCC7CCA6_05365	FruKi	1-phosphofructokinase (EC 2.7.1.56)	Xlt	xylitol utilization	-	complete
		Bg0628	MBINBCC7CCA6_05365	FruKi	1-phosphofructokinase (EC 2.7.1.56)	Srl	sorbitol utilization	-	complete
		Bg0628	MBINBCC7CCA6_05365	FruK	1-phosphofructokinase (EC 2.7.1.56)	Mtl	mannitol utilization	-	complete
		Bg0628	MBINBCC7CCA6_05365	FruK	1-phosphofructokinase (EC 2.7.1.56)	Rtl	ribitol utilization	-	complete
		Bg0628	MBINBCC7CCA6_05365	FruK	1-phosphofructokinase (EC 2.7.1.56)	Xlt	xylitol utilization	-	complete
		Bg0628	MBINBCC7CCA6_05365	FruK	1-phosphofructokinase (EC 2.7.1.56)	Srl	sorbitol utilization	-	complete
		Bg0628	MBINBCC7CCA6_05370	FruAa	PTS system, fructose-specific IIA component (EC 2.7.1.69)	Fru	fructose utilization	+	complete
		Bg0628	MBINBCC7CCA6_05370	FruAb	PTS system, fructose-specific IIB component (EC 2.7.1.69)	Fru	fructose utilization	+	complete
		Bg0628	MBINBCC7CCA6_05370	FruAc	PTS system, fructose-specific IIC component (EC 2.7.1.69)	Fru	fructose utilization	+	complete
		Bg0628	MBINBCC7CCA6_05380	FruR2	Transcriptional repressor of the fructose operon, DeoR family	Fru	fructose utilization	+	complete
		Bg0628	MBINBCC7CCA6_05405	LysC	Aspartokinase (EC 2.7.2.4)	Lys	lysine biosynthesis	+	complete
		Bg0628	MBINBCC7CCA6_05515						complete	GT5	Starch/glycogen
		Bg0628	MBINBCC7CCA6_05670	AroK1	Shikimate kinase I (EC 2.7.1.71)	Chor	chorismate biosynthesis	+	complete
		Bg0628	MBINBCC7CCA6_05685	AspC	Aspartate aminotransferase (EC 2.6.1.1)	Asp	aspartate biosynthesis	+	complete
		Bg0628	MBINBCC7CCA6_05690	Gdh1	NADP-specific glutamate dehydrogenase (EC 1.4.1.4)	Glu	glutamate biosynthesis	+	complete
		Bg0628	MBINBCC7CCA6_05735	Gde2	Glycogen debranching enzyme (EC 3.2.1.-)	Mal	maltose utilization	+	complete	CBM48-GH13_11
		Bg0628	MBINBCC7CCA6_05735	Gde2	Glycogen debranching enzyme (EC 3.2.1.-)	MOS	maltooligosaccharides utilization	+	complete	CBM48-GH13_11
		Bg0628	MBINBCC7CCA6_05740	EutJ	Ethanolamine utilization protein EutJ	EA_ut	ethanolamine utilization	-	complete
		Bg0628	MBINBCC7CCA6_05760	IolJ	5-keto-2-deoxy-D-gluconate-6 phosphate aldolase (EC 4.1.2.29)	Ino	inositol utilization	+	complete
		Bg0628	MBINBCC7CCA6_05765	IolE	Inosose dehydratase (EC 4.2.1.44)	Ino	inositol utilization	+	complete
		Bg0628	MBINBCC7CCA6_05770	IolG1	Myo-inositol 2-dehydrogenase 1 (EC 1.1.1.18)	Ino	inositol utilization	+	complete
		Bg0628	MBINBCC7CCA6_05790	IolT2	Predicted inositol transporter IolT	Ino	inositol utilization	+	complete
		Bg0628	MBINBCC7CCA6_05805	IolB	5-deoxy-glucuronate isomerase (EC 5.3.1.30)	Ino	inositol utilization	+	complete
		Bg0628	MBINBCC7CCA6_05810	IolD	Epi-inositol hydrolase (EC 3.7.1.-)	Ino	inositol utilization	+	complete
		Bg0628	MBINBCC7CCA6_05815	IolC	5-keto-2-deoxygluconokinase (EC 2.7.1.92)	Ino	inositol utilization	+	complete
		Bg0628	MBINBCC7CCA6_05870	LnpA	Lacto-N-biose phosphorylase (EC 2.4.1.211)	Lnb	lacto-N-biose utilization	-	complete	GH112	O-glycan
		Bg0628	MBINBCC7CCA6_05875	NagKH	N-acetylhexosamine 1-kinase (EC 2.7.1.162)	GlcNAc	N-acetylglucosamine utilization	-	complete
		Bg0628	MBINBCC7CCA6_05880	LacZ_old	beta-galactosidase (EC 3.2.1.23)	Lac	lactose utilization	-	complete	GH42	b-galactose
		Bg0628	MBINBCC7CCA6_05885	BgaZ	Beta-galactosides ABC transporter, permease component 2	GOS	galactooligosaccharides utilization	+	complete
		Bg0628	MBINBCC7CCA6_05890	BgaY	Beta-galactosides ABC transporter, permease component 1	GOS	galactooligosaccharides utilization	+	complete
		Bg0628	MBINBCC7CCA6_05895	BgaX	Beta-galactosides ABC transporter, substrate-binding protein	GOS	galactooligosaccharides utilization	+	complete
		Bg0628	MBINBCC7CCA6_05930	CoaD	Phosphopantetheine adenylyltransferase (EC 2.7.7.3)	B5	coenzyme A, de novo synthesis	-	complete
		Bg0628	MBINBCC7CCA6_05955						complete	CE3
		Bg0628	MBINBCC7CCA6_06100	LctE	Lactate dehydrogenase (NAD+, ferredoxin) (EC 1.3.1.110)	Lac_ut	lactate utilization	+	complete
		Bg0628	MBINBCC7CCA6_06160	MalE	Maltose/maltodextrin ABC transporter, substrate binding periplasmic protein MalE	Mal	maltose utilization	+	complete
		Bg0628	MBINBCC7CCA6_06160	MalE	Maltose/maltodextrin ABC transporter, substrate binding periplasmic protein MalE	MOS	maltooligosaccharides utilization	+	complete
		Bg0628	MBINBCC7CCA6_06165	MalF	Maltose/maltodextrin ABC transporter, permease protein MalF	Mal	maltose utilization	+	complete
		Bg0628	MBINBCC7CCA6_06165	MalF	Maltose/maltodextrin ABC transporter, permease protein MalF	MOS	maltooligosaccharides utilization	+	complete
		Bg0628	MBINBCC7CCA6_06170	MalG	Maltose/maltodextrin ABC transporter, permease protein MalG	Mal	maltose utilization	+	complete
		Bg0628	MBINBCC7CCA6_06170	MalG	Maltose/maltodextrin ABC transporter, permease protein MalG	MOS	maltooligosaccharides utilization	+	complete
		Bg0628	MBINBCC7CCA6_06175	MalZ	Maltodextrin glucosidase (EC 3.2.1.20)	Mal	maltose utilization	+	complete	GH31
		Bg0628	MBINBCC7CCA6_06175	MalZ	Maltodextrin glucosidase (EC 3.2.1.20)	MOS	maltooligosaccharides utilization	+	complete	GH31
		Bg0628	MBINBCC7CCA6_06200	Abf_GH51	Exo-alpha-(1->5)-L-arabinofuranosidase (EC 3.2.1.55), GH51 family	aAOS	alpha-arabinooligosaccharides utilization	-	complete	GH51	Pectin
		Bg0628	MBINBCC7CCA6_06215	ThiM	Hydroxyethylthiazole kinase (EC 2.7.1.50)	B1	TPP cofactor, de novo synthesis	+	complete
		Bg0628	MBINBCC7CCA6_06220	ThiE	Thiamin-phosphate pyrophosphorylase (EC 2.5.1.3)	B1	TPP cofactor, de novo synthesis	+	complete
		Bg0628	MBINBCC7CCA6_06270	LacZ	Beta-galactosidase (EC 3.2.1.23)	GOS	galactooligosaccharides utilization	+	complete	GH2
		Bg0628	MBINBCC7CCA6_06360	CysK	Cysteine synthase (EC 2.5.1.47)	Cys	cysteine biosynthesis	+	complete
		Bg0628	MBINBCC7CCA6_06440	AspC1	Aspartate transaminase (EC 2.6.1.1)	Asp	aspartate biosynthesis	+	complete
		Bg0628	MBINBCC7CCA6_06540	AspC	Aspartate aminotransferase (EC 2.6.1.1)	Asp	aspartate biosynthesis	+	complete
		Bg0628	MBINBCC7CCA6_06540	AroJa	Biosynthetic Aromatic amino acid aminotransferase alpha (EC 2.6.1.57)	Tyr	tyrosine biosynthesis	+	complete
		Bg0628	MBINBCC7CCA6_06540	AroJa	Biosynthetic Aromatic amino acid aminotransferase alpha (EC 2.6.1.57)	Phe	phenylalanine biosynthesis	+	complete
		Bg0628	MBINBCC7CCA6_06545	AADH	Acetaldehyde dehydrogenase (EC 1.2.1.10)	Ethanol	ethanol production production	+	complete
		Bg0628	MBINBCC7CCA6_06545	ADH	Alcohol dehydrogenase (EC 1.1.1.1)	Ethanol	ethanol production production	+	complete
		Bg0628	MBINBCC7CCA6_06560	BtuR1	Cob(I)alamin adenosyltransferase (EC 2.5.1.17)	B12	cobalamin cofactors, de novo synthesis	+	complete
		Bg0628	MBINBCC7CCA6_06565	DapA	4-hydroxy-tetrahydrodipicolinate synthase (EC 4.3.3.7)	Lys	lysine biosynthesis	+	complete
		Bg0628	MBINBCC7CCA6_06570	DapB	4-hydroxy-tetrahydrodipicolinate reductase (EC 1.17.1.8)	Lys	lysine biosynthesis	+	complete
		Bg0628	MBINBCC7CCA6_06580	HisA	Phosphoribosylformimino-5-aminoimidazole carboxamide ribotide isomerase (EC 5.3.1.16)	His	histidine biosynthesis	+	complete
		Bg0628	MBINBCC7CCA6_06620	Hom	Homoserine dehydrogenase (EC 1.1.1.3)	Thr	threonine biosynthesis	+	complete
		Bg0628	MBINBCC7CCA6_06620	Hom	Homoserine dehydrogenase (EC 1.1.1.3)	Met	methionine biosynthesis	+	complete
		Bg0628	MBINBCC7CCA6_06625	LysC	Aspartokinase (EC 2.7.2.4)	Lys	lysine biosynthesis	+	complete
		Bg0628	MBINBCC7CCA6_06670	LdhA-L	L-lactate dehydrogenase (EC 1.1.1.27)	L-Lactate	L-lactate production production	+	complete
		Bg0628	MBINBCC7CCA6_06685	PanD	Aspartate 1-decarboxylase (EC 4.1.1.11)	B5	coenzyme A, de novo synthesis	-	complete
		Bg0628	MBINBCC7CCA6_06690	PanC	Pantoate--beta-alanine ligase (EC 6.3.2.1)	B5	coenzyme A, de novo synthesis	-	complete
		Bg0628	MBINBCC7CCA6_06700	ThiC	Phosphomethylpyrimidine synthase ThiC (EC 4.1.99.17)	B1	TPP cofactor, de novo synthesis	+	complete
		Bg0628	MBINBCC7CCA6_06740	SrlR2	Transciptional regulator of sorbitol utilization, ROK family	Srl	sorbitol utilization	-	complete
		Bg0628	MBINBCC7CCA6_06745	GutB	Sorbitol dehydrogenase (EC 1.1.1.14)	Srl	sorbitol utilization	-	complete
		Bg0628	MBINBCC7CCA6_06860	MetF	5,10-methylenetetrahydrofolate reductase (EC 1.5.1.20)	Met	methionine biosynthesis	+	complete
		Bg0628	MBINBCC7CCA6_06915	ForC	Formiminotetrahydrofolate cyclodeaminase (EC 4.3.1.4)	His_d	histidine degradation	-	complete
		Bg0628	MBINBCC7CCA6_06925						complete	GH73	Peptidoglycan
		Bg0628	MBINBCC7CCA6_07015	AroC	Chorismate synthase (EC 4.2.3.5)	Chor	chorismate biosynthesis	+	complete
		Bg0628	MBINBCC7CCA6_07035	LysA	Diaminopimelate decarboxylase (EC 4.1.1.20)	Lys	lysine biosynthesis	+	complete
		Bg0628	MBINBCC7CCA6_07070	CoaE	Dephospho-CoA kinase (EC 2.7.1.24)	B5	coenzyme A, de novo synthesis	-	complete
		Bg0628	MBINBCC7CCA6_07105	AspC	Aspartate aminotransferase (EC 2.6.1.1)	Asp	aspartate biosynthesis	+	complete
		Bg0628	MBINBCC7CCA6_07115	Pta	Phosphate acetyltransferase (EC 2.3.1.8)	Acetate	acetate production production	+	complete
		Bg0628	MBINBCC7CCA6_07120	AckA	Acetate kinase (EC 2.7.2.1)	Acetate	acetate production production	+	complete
		Bg0628	MBINBCC7CCA6_07185	IlvA	Threonine dehydratase (EC 4.3.1.19)	Ile	isoleucine biosynthesis	+	complete
		Bg0628	MBINBCC7CCA6_07185	IlvA	Threonine dehydratase (EC 4.3.1.19)	Leu	leucine biosynthesis	+	complete
		Bg0628	MBINBCC7CCA6_07185	IlvA	Threonine dehydratase (EC 4.3.1.19)	Val	valine biosynthesis	+	complete
		Bg0628	MBINBCC7CCA6_07230						complete	GT4
		Bg0628	MBINBCC7CCA6_07235						complete	GT2
		Bg0628	MBINBCC7CCA6_07260						complete	CBM50	Peptidoglycan
		Bg0628	MBINBCC7CCA6_07330	UreD	Urease accessory protein UreD	Urea_d	urea degradation	+	complete
		Bg0628	MBINBCC7CCA6_07335	UreG	Urease accessory protein UreG	Urea_d	urea degradation	+	complete
		Bg0628	MBINBCC7CCA6_07340	UreF	Urease accessory protein UreF	Urea_d	urea degradation	+	complete
		Bg0628	MBINBCC7CCA6_07345	UreE	Urease accessory protein UreE	Urea_d	urea degradation	+	complete
		Bg0628	MBINBCC7CCA6_07350	UreI	Urea channel UreI	Urea_d	urea degradation	+	complete
		Bg0628	MBINBCC7CCA6_07355	UreC	Urease alpha subunit (EC 3.5.1.5)	Urea_d	urea degradation	+	complete
		Bg0628	MBINBCC7CCA6_07360	UreB	Urease beta subunit (EC 3.5.1.5)	Urea_d	urea degradation	+	complete
		Bg0628	MBINBCC7CCA6_07365	UreA	Urease gamma subunit (EC 3.5.1.5)	Urea_d	urea degradation	+	complete
		Bg0628	MBINBCC7CCA6_07400	PduB	Propanediol utilization polyhedral body protein PduB	PD_ut	propanediol utilization	+	complete
		Bg0628	MBINBCC7CCA6_07465	GalT	Galactose-1-phosphate uridylyltransferase (EC 2.7.7.10)	Gal	galactose utilization	-	complete
		Bg0628	MBINBCC7CCA6_07465	GalT	Galactose-1-phosphate uridylyltransferase (EC 2.7.7.10)	Lac	lactose utilization	-	complete
		Bg0628	MBINBCC7CCA6_07510						complete	GT28	Peptidoglycan
		Bg0628	MBINBCC7CCA6_07590	NagA1	N-acetylglucosamine-6-phosphate deacetylase (EC 3.5.1.25)	ManNAc	N-acetylmannosamine utilization	-	complete	CE9
		Bg0628	MBINBCC7CCA6_07590	NagA1	N-acetylglucosamine-6-phosphate deacetylase (EC 3.5.1.25)	NANA	N-acetylneuraminate utilization	-	complete	CE9
		Bg0628	MBINBCC7CCA6_07590	NagA1	N-acetylglucosamine-6-phosphate deacetylase (EC 3.5.1.25)	GlcNAc	N-acetylglucosamine utilization	-	complete	CE9
		Bg0628	MBINBCC7CCA6_07590	NagA1	N-acetylglucosamine-6-phosphate deacetylase (EC 3.5.1.25)	Chb	chitobiose utilization	-	complete	CE9
		Bg0628	MBINBCC7CCA6_07590	NagA1	N-acetylglucosamine-6-phosphate deacetylase (EC 3.5.1.25)	Lnb	lacto-N-biose utilization	-	complete	CE9
		Bg0628	MBINBCC7CCA6_07590	NagA	N-acetylglucosamine-6-phosphate deacetylase (EC 3.5.1.25)	ManNAc	N-acetylmannosamine utilization	-	complete	CE9
		Bg0628	MBINBCC7CCA6_07590	NagA	N-acetylglucosamine-6-phosphate deacetylase (EC 3.5.1.25)	NANA	N-acetylneuraminate utilization	-	complete	CE9
		Bg0628	MBINBCC7CCA6_07590	NagA	N-acetylglucosamine-6-phosphate deacetylase (EC 3.5.1.25)	GlcNAc	N-acetylglucosamine utilization	-	complete	CE9
		Bg0628	MBINBCC7CCA6_07590	NagA	N-acetylglucosamine-6-phosphate deacetylase (EC 3.5.1.25)	Chb	chitobiose utilization	-	complete	CE9
		Bg0628	MBINBCC7CCA6_07590	NagA	N-acetylglucosamine-6-phosphate deacetylase (EC 3.5.1.25)	Lnb	lacto-N-biose utilization	-	complete	CE9
		Bg0628	MBINBCC7CCA6_07805	XltR2	Transcriptional regulator of various polyols utilization, AraC family	Mtl	mannitol utilization	-	complete
		Bg0628	MBINBCC7CCA6_07930	AgaR	Predicted transcriptional regulator of galactosides utilization, AraC family	Aga	alpha-galactosides utilization	+	complete
		Bg0628	MBINBCC7CCA6_07935						complete	GH36
		Bg0628	MBINBCC7CCA6_08075	ADH	Alcohol dehydrogenase (EC 1.1.1.1)	Ethanol	ethanol production production	+	complete
		Bg0628	MBINBCC7CCA6_08080	BioA	Adenosylmethionine-8-amino-7-oxononanoate aminotransferase (EC 2.6.1.62)	B7	biotin cofactor, de novo synthesis	-	complete
		Bg0628	MBINBCC7CCA6_08130	PflA	Pyruvate formate-lyase (EC 2.3.1.54)	Formate	formate production production	+	complete
		Bg0628	MBINBCC7CCA6_08135	PflB	Pyruvate formate-lyase activating enzyme (EC 1.97.1.4)	Formate	formate production production	+	complete
		Bg0628	MBINBCC7CCA6_08150						complete	CBM50	Peptidoglycan
		Bg0628	MBINBCC7CCA6_08210						complete	CE4
		Bg0628	MBINBCC7CCA6_08215						complete	CBM48-GH13_9
		Bg0628	MBINBCC7CCA6_08255	ManX1b	PTS system, mannose-specific IIB component (EC 2.7.1.69)	Man	mannose utilization	-	complete
		Bg0628	MBINBCC7CCA6_08260	ManY1c	PTS system, mannose-specific IIC component	Man	mannose utilization	-	complete
		Bg0628	MBINBCC7CCA6_08265	ManZ1d	PTS system, mannose-specific IID component	Man	mannose utilization	-	complete
		Bg0628	MBINBCC7CCA6_08270	NplT	Neopullulanase (EC 3.2.1.135)	Mal	maltose utilization	+	complete	GH13_31	Starch/glycogen
		Bg0628	MBINBCC7CCA6_08270	NplT	Neopullulanase (EC 3.2.1.135)	MOS	maltooligosaccharides utilization	+	complete	GH13_31	Starch/glycogen
		Bg0628	MBINBCC7CCA6_08310	RbsR	Ribose operon repressor	Rbs	ribose utilization	-	complete
		Bg0628	MBINBCC7CCA6_08315	RbsR	Ribose operon repressor	Rbs	ribose utilization	-	complete
		Bg0628	MBINBCC7CCA6_08320	AlfA1	alpha-L-fucosidase (EC 3.2.1.51)	Fcs	fucosides utilization	+	complete	GH29	a-L-fucose
		Bg0628	MBINBCC7CCA6_08325	FsdX	Fucosides ABC transport system, substrate-binding protein, predicted	Fcs	fucosides utilization	+	complete
		Bg0628	MBINBCC7CCA6_08330	FsdY	Fucosides ABC transport system, permease protein, predicted	Fcs	fucosides utilization	+	complete
		Bg0628	MBINBCC7CCA6_08335	FsdY	Fucosides ABC transport system, permease protein, predicted	Fcs	fucosides utilization	+	complete
		Bg0628	MBINBCC7CCA6_08340	AlfA	Alpha-L-fucosidase (EC 3.2.1.51)	Fcs	fucosides utilization	+	complete	GH29	a-L-fucose
		Bg0628	MBINBCC7CCA6_08345	NagB	Glucosamine-6-phosphate deaminase (EC 3.5.99.6)	ManNAc	N-acetylmannosamine utilization	-	complete
		Bg0628	MBINBCC7CCA6_08345	NagB	Glucosamine-6-phosphate deaminase (EC 3.5.99.6)	NANA	N-acetylneuraminate utilization	-	complete
		Bg0628	MBINBCC7CCA6_08345	NagB	Glucosamine-6-phosphate deaminase (EC 3.5.99.6)	GlcNAc	N-acetylglucosamine utilization	-	complete
		Bg0628	MBINBCC7CCA6_08345	NagB	Glucosamine-6-phosphate deaminase (EC 3.5.99.6)	Chb	chitobiose utilization	-	complete
		Bg0628	MBINBCC7CCA6_08345	NagB	Glucosamine-6-phosphate deaminase (EC 3.5.99.6)	Lnb	lacto-N-biose utilization	-	complete
		Bg0628	MBINBCC7CCA6_08415	GalE	UDP-glucose 4-epimerase (EC 5.1.3.2)	Gal	galactose utilization	-	complete
		Bg0628	MBINBCC7CCA6_08415	GalE	UDP-glucose 4-epimerase (EC 5.1.3.2)	Lac	lactose utilization	-	complete
		Bg0628	MBINBCC7CCA6_08610	AroK1	Shikimate kinase I (EC 2.7.1.71)	Chor	chorismate biosynthesis	+	complete
		Bg0628	MBINBCC7CCA6_08670	LDC1	Lysine decarboxylase (EC 4.1.1.18)	Lys_d	lysine degradation	-	complete
		Bg0628	MBINBCC7CCA6_08720	AlfA	Alpha-L-fucosidase (EC 3.2.1.51)	Fcs	fucosides utilization	+	complete	GH29	a-L-fucose
		Bg0628	MBINBCC7CCA6_08725	AlfA	Alpha-L-fucosidase (EC 3.2.1.51)	Fcs	fucosides utilization	+	complete	GH29	a-L-fucose
		Bg0628	MBINBCC7CCA6_08790	ThiS	Sulfur carrier protein ThiS	B1	TPP cofactor, de novo synthesis	+	complete
		Bg0628	MBINBCC7CCA6_08795	ThiG	Thiazole synthase (EC 2.8.1.10)	B1	TPP cofactor, de novo synthesis	+	complete
		Bg0628	MBINBCC7CCA6_08800	ThiH	2-iminoacetate synthase (ThiH) (EC 4.1.99.19)	B1	TPP cofactor, de novo synthesis	+	complete
		Bg0628	MBINBCC7CCA6_08830	MetY	O-succinylhomoserine sulfhydrylase (EC 2.5.1.48)	Met	methionine biosynthesis	+	complete
		Bg0628	MBINBCC7CCA6_08845	ThiS	Sulfur carrier protein ThiS	B1	TPP cofactor, de novo synthesis	+	complete
		Bg0628	MBINBCC7CCA6_08850	ThiF	Sulfur carrier protein ThiS adenylyltransferase (EC 2.7.7.73)	B1	TPP cofactor, de novo synthesis	+	complete
		Bg0628	MBINBCC7CCA6_09025	PtsGa	PTS system, glucose-specific IIA component (EC 2.7.1.69)	Glc	glucose utilization	+	complete
		Bg0628	MBINBCC7CCA6_09025	PtsGb	PTS system, glucose-specific IIB component (EC 2.7.1.69)	Glc	glucose utilization	+	complete
		Bg0628	MBINBCC7CCA6_09025	PtsGc	PTS system, glucose-specific IIC component (EC 2.7.1.69)	Glc	glucose utilization	+	complete
		Bg0628	MBINBCC7CCA6_09030	GluT	Glucose utilization antiterminator, BglG family	Glc	glucose utilization	+	complete
		Bg0628	MBINBCC7CCA6_09175	ArgG	Argininosuccinate synthase (EC 6.3.4.5)	Arg	arginine biosynthesis	+	complete
		Bg0628	MBINBCC7CCA6_09180	ArgC	N-acetyl-gamma-glutamyl-phosphate reductase (EC 1.2.1.38)	Arg	arginine biosynthesis	+	complete
		Bg0628	MBINBCC7CCA6_09185	ArgJ	Glutamate N-acetyltransferase (EC 2.3.1.35)	Arg	arginine biosynthesis	+	complete
		Bg0628	MBINBCC7CCA6_09185	ArgA	N-acetylglutamate synthase (EC 2.3.1.1)	Arg	arginine biosynthesis	+	complete
		Bg0628	MBINBCC7CCA6_09190	ArgB	N-acetylglutamate kinase (EC 2.7.2.8)	Arg	arginine biosynthesis	+	complete
		Bg0628	MBINBCC7CCA6_09195	ArgD	N-acetylornithine aminotransferase (EC 2.6.1.11)	Arg	arginine biosynthesis	+	complete
		Bg0628	MBINBCC7CCA6_09375	Ddh	Meso-diaminopimelate D-dehydrogenase (EC 1.4.1.16)	Lys	lysine biosynthesis	+	complete
		Bg0628	MBINBCC7CCA6_09400	PduC2	Predicted novel propanediol dehydratase, B12-independent (EC 4.2.1.-)	PD_ut	propanediol utilization	+	complete
		Bg0628	MBINBCC7CCA6_09400	PduC2	Predicted novel propanediol dehydratase, B12-independent (EC 4.2.1.-)	PD_ut	propanediol utilization	+	complete
		Bg0628	MBINBCC7CCA6_09405	PduD2	Predicted novel propanediol dehydratase, B12-independent, activating enzyme	PD_ut	propanediol utilization	+	complete
		Bg0628	MBINBCC7CCA6_09405	PduD2	Predicted novel propanediol dehydratase, B12-independent, activating enzyme	PD_ut	propanediol utilization	+	complete
		Bg0628	MBINBCC7CCA6_09410	FucA	L-fuculose phosphate aldolase (EC 4.1.2.17)	Fuc	fucose utilization	-	complete
		Bg0628	MBINBCC7CCA6_09410	FucA	L-fuculose phosphate aldolase (EC 4.1.2.17)	Fcs	fucosides utilization	+	complete
		Bg0628	MBINBCC7CCA6_09410	RhaD	Rhamnulose-1-phosphate aldolase (EC 4.1.2.19)	Rha	rhamnose utilization	+	complete
		Bg0628	MBINBCC7CCA6_09410	RhaD	Rhamnulose-1-phosphate aldolase (EC 4.1.2.19)	Rhi	rhamnogalacturonides utilization	-	complete
		Bg0628	MBINBCC7CCA6_09415	PduP	CoA-acylating propionaldehyde dehydrogenase	PD_ut	propanediol utilization	+	complete
		Bg0628	MBINBCC7CCA6_09415	PduP	CoA-acylating propionaldehyde dehydrogenase	PD_ut	propanediol utilization	+	complete
		Bg0628	MBINBCC7CCA6_09420	PduQ	Propanol dehydrogenase	Propionate	propionate production production	+	complete
		Bg0628	MBINBCC7CCA6_09430	PduA	Propanediol utilization polyhedral body protein PduA	PD_ut	propanediol utilization	+	complete
		Bg0628	MBINBCC7CCA6_09435	PduJ	Propanediol utilization polyhedral body protein PduJ	PD_ut	propanediol utilization	+	complete
		Bg0628	MBINBCC7CCA6_09440	PduA	Propanediol utilization polyhedral body protein PduA	PD_ut	propanediol utilization	+	complete
		Bg0628	MBINBCC7CCA6_09445	PduL	Phosphate propanoyltransferase (EC 2.3.1.222)	PD_ut	propanediol utilization	+	complete
		Bg0628	MBINBCC7CCA6_09445	PduL	Phosphate propanoyltransferase (EC 2.3.1.222)	PD_ut	propanediol utilization	+	complete
		Bg0628	MBINBCC7CCA6_09450	EutN	Ethanolamine utilization polyhedral-body-like protein EutN	EA_ut	ethanolamine utilization	-	complete
		Bg0628	MBINBCC7CCA6_09455	PduS	Cob(II)alamin reductase	PD_ut	propanediol utilization	+	complete
		Bg0628	MBINBCC7CCA6_09460	EutU	Ethanolamine utilization protein similar to PduT	EA_ut	ethanolamine utilization	-	complete
		Bg0628	MBINBCC7CCA6_09465	FruR2	Transcriptional repressor of the fructose operon, DeoR family	Fru	fructose utilization	+	complete
		Bg0628	MBINBCC7CCA6_09470	ADH	Alcohol dehydrogenase (EC 1.1.1.1)	Ethanol	ethanol production production	+	complete
		Bg0628	MBINBCC7CCA6_09475	BtuR2	ATP:Cob(I)alamin adenosyltransferase (EC 2.5.1.17)	B12	cobalamin cofactors, de novo synthesis	+	complete
		Bg0628	MBINBCC7CCA6_09495	FucI	L-fucose isomerase (EC 5.3.1.25)	Fuc	fucose utilization	-	complete
		Bg0628	MBINBCC7CCA6_09495	FucI	L-fucose isomerase (EC 5.3.1.25)	Fcs	fucosides utilization	+	complete
		Bg0628	MBINBCC7CCA6_09565	GlcK	Glucokinase (EC 2.7.1.2)	Glc	glucose utilization	+	complete
		Bg0628	MBINBCC7CCA6_09570						complete	GT51	Peptidoglycan
		Bg0628	MBINBCC7CCA6_09655	Hom	Homoserine dehydrogenase (EC 1.1.1.3)	Thr	threonine biosynthesis	+	complete
		Bg0628	MBINBCC7CCA6_09655	Hom	Homoserine dehydrogenase (EC 1.1.1.3)	Met	methionine biosynthesis	+	complete
		Bg0628	MBINBCC7CCA6_09700						complete	GT2
		Bg0628	MBINBCC7CCA6_09740	AroK1	Shikimate kinase I (EC 2.7.1.71)	Chor	chorismate biosynthesis	+	complete
		Bg0628	MBINBCC7CCA6_09750	IolI	Inosose isomerase (EC 5.3.99.11)	Ino	inositol utilization	+	complete
		Bg0628	MBINBCC7CCA6_09760	AroE4	Shikimate/quinate 5-dehydrogenase I beta (EC 1.1.1.282)	Chor	chorismate biosynthesis	+	complete
		Bg0628	MBINBCC7CCA6_09775	AroD1	3-dehydroquinate dehydratase I (EC 4.2.1.10)	Chor	chorismate biosynthesis	+	complete
		Bg0628	MBINBCC7CCA6_09780	AroE4	Shikimate/quinate 5-dehydrogenase I beta (EC 1.1.1.282)	Chor	chorismate biosynthesis	+	complete
		Bg0628	MBINBCC7CCA6_09795	PduU-like	Ethanolamine utilization protein similar to PduU	EA_ut	ethanolamine utilization	-	complete
		Bg0628	MBINBCC7CCA6_09800	PduU-like	Ethanolamine utilization protein similar to PduU	EA_ut	ethanolamine utilization	-	complete
		Bg0628	MBINBCC7CCA6_09805	PduV	Propanediol utilization protein PduV	PD_ut	propanediol utilization	+	complete
		Bg0628	MBINBCC7CCA6_10105	BglA	Beta-glucosidase (EC 3.2.1.21)	Bgl	beta-glucosides utilization	+	complete	GH3
		Bg0628	MBINBCC7CCA6_10175	Bdh	NADH-dependent butanol dehydrogenase A (EC 1.1.1.-)	Butyrate	butyrate production production	-	complete
		Bg0628	MBINBCC7CCA6_10190						complete	GH23	Peptidoglycan
		Bg0628	MBINBCC7CCA6_10290	IlvE	Branched-chain amino acid aminotransferase (EC 2.6.1.42)	Ile	isoleucine biosynthesis	+	complete
		Bg0628	MBINBCC7CCA6_10290	IlvE	Branched-chain amino acid aminotransferase (EC 2.6.1.42)	Leu	leucine biosynthesis	+	complete
		Bg0628	MBINBCC7CCA6_10290	IlvE	Branched-chain amino acid aminotransferase (EC 2.6.1.42)	Val	valine biosynthesis	+	complete
		Bg0628	MBINBCC7CCA6_10295	FolA	Dihydrofolate reductase (EC 1.5.1.3)	B9	folate cofactors, de novo synthesis	+	complete
		Bg0628	MBINBCC7CCA6_10315	MalQ	4-alpha-glucanotransferase (amylomaltase) (EC 2.4.1.25)	Mal	maltose utilization	+	complete	GH77	Starch/glycogen
		Bg0628	MBINBCC7CCA6_10315	MalQ	4-alpha-glucanotransferase (amylomaltase) (EC 2.4.1.25)	MOS	maltooligosaccharides utilization	+	complete	GH77	Starch/glycogen
		Bg0628	MBINBCC7CCA6_10350	XylH	Xylose ABC transporter, permease protein XylH	Xyl	xylose utilization	+	complete
		Bg0628	MBINBCC7CCA6_10355	XylG	D-xylose transport ATP-binding protein XylG	Xyl	xylose utilization	+	complete
		Bg0628	MBINBCC7CCA6_10360	XylF	Xylose ABC transporter, periplasmic xylose-binding protein XylF	Xyl	xylose utilization	+	complete
		Bg0628	MBINBCC7CCA6_10365	XylF	Xylose ABC transporter, periplasmic xylose-binding protein XylF	Xyl	xylose utilization	+	complete
		Bg0628	MBINBCC7CCA6_10410	AraB	Ribulokinase (EC 2.7.1.16)	Ara	arabinose utilization	-	complete
		Bg0628	MBINBCC7CCA6_10410	AraB	Ribulokinase (EC 2.7.1.16)	aAOS	alpha-arabinooligosaccharides utilization	-	complete
		Bg0628	MBINBCC7CCA6_10410	AraB	Ribulokinase (EC 2.7.1.16)	Ara	arabinose utilization	-	complete
		Bg0628	MBINBCC7CCA6_10410	AraB	Ribulokinase (EC 2.7.1.16)	aAOS	alpha-arabinooligosaccharides utilization	-	complete
		Bg0628	MBINBCC7CCA6_10415	AraA	L-arabinose isomerase (EC 5.3.1.4)	Ara	arabinose utilization	-	complete
		Bg0628	MBINBCC7CCA6_10415	AraA	L-arabinose isomerase (EC 5.3.1.4)	aAOS	alpha-arabinooligosaccharides utilization	-	complete
		Bg0628	MBINBCC7CCA6_10415	AraA	L-arabinose isomerase (EC 5.3.1.4)	Ara	arabinose utilization	-	complete
		Bg0628	MBINBCC7CCA6_10415	AraA	L-arabinose isomerase (EC 5.3.1.4)	aAOS	alpha-arabinooligosaccharides utilization	-	complete
		Bg0628	MBINBCC7CCA6_10420	AgaL	Alpha-galactosidase (EC 3.2.1.22)	Aga	alpha-galactosides utilization	+	complete	GH4
		Bg0628	MBINBCC7CCA6_10430	AgaL	Alpha-galactosidase (EC 3.2.1.22)	Aga	alpha-galactosides utilization	+	complete	GH36
		Bg0628	MBINBCC7CCA6_10435	AgaG	Predicted galactosides ABC transporter, membrane-spanning permease protein AgaG	Aga	alpha-galactosides utilization	+	complete
		Bg0628	MBINBCC7CCA6_10440	AgaF	Predicted galactosides ABC transporter, membrane-spanning permease protein AgaF	Aga	alpha-galactosides utilization	+	complete
		Bg0628	MBINBCC7CCA6_10445	AgaE	Predicted galactosides ABC transporter, substrate-binding protein AgaE	Aga	alpha-galactosides utilization	+	complete
		Bg0628	MBINBCC7CCA6_10455	MalZ	Maltodextrin glucosidase (EC 3.2.1.20)	Mal	maltose utilization	+	complete	GH31
		Bg0628	MBINBCC7CCA6_10455	MalZ	Maltodextrin glucosidase (EC 3.2.1.20)	MOS	maltooligosaccharides utilization	+	complete	GH31
		Bg0628	MBINBCC7CCA6_10495	IlvG	Acetolactate synthase large subunit (EC 2.2.1.6)	Ile	isoleucine biosynthesis	+	complete
		Bg0628	MBINBCC7CCA6_10495	IlvG	Acetolactate synthase large subunit (EC 2.2.1.6)	Leu	leucine biosynthesis	+	complete
		Bg0628	MBINBCC7CCA6_10495	IlvG	Acetolactate synthase large subunit (EC 2.2.1.6)	Val	valine biosynthesis	+	complete
		Bg0628	MBINBCC7CCA6_10500	IlvM	Acetolactate synthase small subunit (EC 2.2.1.6)	Ile	isoleucine biosynthesis	+	complete
		Bg0628	MBINBCC7CCA6_10500	IlvM	Acetolactate synthase small subunit (EC 2.2.1.6)	Leu	leucine biosynthesis	+	complete
		Bg0628	MBINBCC7CCA6_10500	IlvM	Acetolactate synthase small subunit (EC 2.2.1.6)	Val	valine biosynthesis	+	complete
		Bg0628	MBINBCC7CCA6_10580						complete	CE4
		Bg0628	MBINBCC7CCA6_10690	LacZ_old	beta-galactosidase (EC 3.2.1.23)	Lac	lactose utilization	-	complete	GH2
		Bg0628	MBINBCC7CCA6_10795	AsnA	Aspartate--ammonia ligase (EC 6.3.1.1)	Asn	asparagine biosynthesis	+	complete
		Bg0628	MBINBCC7CCA6_10820	DapF	Diaminopimelate epimerase (EC 5.1.1.7)	Lys	lysine biosynthesis	+	complete
		Bg0628	MBINBCC7CCA6_10875	GlmM	Phosphoglucosamine mutase (EC 5.4.2.10)	GlcNAc	N-acetylglucosamine utilization	-	complete
		Bg0628	MBINBCC7CCA6_10955	HisC	Histidinol-phosphate aminotransferase (EC 2.6.1.9)	His	histidine biosynthesis	+	complete
		Bg0628	MBINBCC7CCA6_10970	LldR	Lactate-responsive regulator LldR in Firmicutes, GntR family	Lac_ut	lactate utilization	+	complete
		Bg0628	MBINBCC7CCA6_10980	BglA	Beta-glucosidase (EC 3.2.1.21)	Bgl	beta-glucosides utilization	+	complete	GH3
		Bg0628	MBINBCC7CCA6_10985	BglZ	Beta-glucosides ABC transporter, permease component 2	Bgl	beta-glucosides utilization	+	complete
		Bg0628	MBINBCC7CCA6_10990	BglY	Beta-glucosides ABC transporter, permease component 1	Bgl	beta-glucosides utilization	+	complete
		Bg0628	MBINBCC7CCA6_10995	BglX	Beta-glucosides ABC transporter, substrate-binding protein	Bgl	beta-glucosides utilization	+	complete
		Bg0628	MBINBCC7CCA6_11005	LbpA	Laminaribiose phosphorylase (EC 2.4.1.31)	Bgl	beta-glucosides utilization	+	complete	GH94
		Bg0628	MBINBCC7CCA6_11010	CbpA	Cellobiose phosphorylase (EC 2.4.1.20)	Bgl	beta-glucosides utilization	+	complete	GH94
		Bg0628	MBINBCC7CCA6_11045	UxuB	D-mannonate oxidoreductase (EC 1.1.1.57)	GlcA	glucuronate utilization	-	complete
		Bg0628	MBINBCC7CCA6_11045	UxuB	D-mannonate oxidoreductase (EC 1.1.1.57)	GalA	galacturonate utilization	-	complete
		Bg0628	MBINBCC7CCA6_11045	UxuB	D-mannonate oxidoreductase (EC 1.1.1.57)	GalAs	oligogalacturonate utilization	-	complete
		Bg0628	MBINBCC7CCA6_11045	UxuB	D-mannonate oxidoreductase (EC 1.1.1.57)	GlcAs	glucuronides utilization	-	complete
		Bg0628	MBINBCC7CCA6_11080	DapeL	N-acetyl-L,L-diaminopimelate deacetylase (EC 3.5.1.47)	Lys	lysine biosynthesis	+	complete
		Bg0628	MBINBCC7CCA6_11125	MetH	5-methyltetrahydrofolate--homocysteine methyltransferase (EC 2.1.1.13)	Met	methionine biosynthesis	+	complete
		Bg0628	MBINBCC7CCA6_11220	QueH	Epoxyqueuosine reductase (EC 1.17.99.6) QueH	Q	queuosine, de novo synthesis	+	complete
		Bg0628	MBINBCC7CCA6_11225	ArgH	Argininosuccinate lyase (EC 4.3.2.1)	Arg	arginine biosynthesis	+	complete
		Bg0628	MBINBCC7CCA6_11230	Asd	Aspartate-semialdehyde dehydrogenase (EC 1.2.1.11)	Lys	lysine biosynthesis	+	complete
		Bg0628	MBINBCC7CCA6_11240	FocA2	Formate efflux transporter (TC 2.A.44 family)	Formate	formate production production	+	complete
		Bg0628	MBINBCC7CCA6_11330						complete	GT2
		Bg0628	MBINBCC7CCA6_11355	IlvG	Acetolactate synthase large subunit (EC 2.2.1.6)	Ile	isoleucine biosynthesis	+	complete
		Bg0628	MBINBCC7CCA6_11355	IlvG	Acetolactate synthase large subunit (EC 2.2.1.6)	Leu	leucine biosynthesis	+	complete
		Bg0628	MBINBCC7CCA6_11355	IlvG	Acetolactate synthase large subunit (EC 2.2.1.6)	Val	valine biosynthesis	+	complete
		Bg0628	MBINBCC7CCA6_11390	FrlR	Transcriptional regulator of fructoselysine utilization, GntR family	FruLys	fructoselysine utilization	+	complete
		Bg0628	MBINBCC7CCA6_11395	FrlB	Fructoselysine 6-phosphate deglycase (EC 3.5.-.-)	FruLys	fructoselysine utilization	+	complete
		Bg0628	MBINBCC7CCA6_11400	FrlD	Fructoselysine kinase (EC 2.7.1.-)	FruLys	fructoselysine utilization	+	complete
		Bg0628	MBINBCC7CCA6_11440	BSH	Choloylglycine hydrolase (EC 3.5.1.24)	CA_d	cholic acid deconjugation	+	complete
		Bg0628	MBINBCC7CCA6_11490	LnpC	UTP-hexose-1-phosphate uridylyltransferase involved in lacto-N-biose utilization, predicted	Lnb	lacto-N-biose utilization	-	complete
		Bg0628	MBINBCC7CCA6_11495	LnpD	UDP-hexose 4-epimerase involved in lacto-N-biose utilization	Lnb	lacto-N-biose utilization	-	complete
		Bg0628	MBINBCC7CCA6_11520	FucU	L-fucose mutarotase (EC 5.1.3.29)	Fuc	fucose utilization	-	complete
		Bg0628	MBINBCC7CCA6_11525	LacD	Tagatose 1,6-bisphosphate aldolase (EC 4.1.2.40)	Gtl	galactitol utilization	-	complete
		Bg0628	MBINBCC7CCA6_11525	AgaY	Tagatose 1,6-bisphosphate aldolase (EC 4.1.2.40)	Gtl	galactitol utilization	-	complete
		Bg0628	MBINBCC7CCA6_11525	GatY	Tagatose 1,6-bisphosphate aldolase (EC 4.1.2.40)	Gtl	galactitol utilization	-	complete
		Bg0628	MBINBCC7CCA6_11535	XylB	Xylulose kinase (EC 2.7.1.17)	Xyl	xylose utilization	+	complete
		Bg0628	MBINBCC7CCA6_11535	XylB	Xylulose kinase (EC 2.7.1.17)	Xlt	xylitol utilization	-	complete
		Bg0628	MBINBCC7CCA6_11535	XylB	Xylulose kinase (EC 2.7.1.17)	Atl	arabinitol utilization	-	complete
		Bg0628	MBINBCC7CCA6_11535	XylB	Xylulose kinase (EC 2.7.1.17)	XOS	xylooligosaccharides utilization	+	complete
		Bg0628	MBINBCC7CCA6_11535	XylB	Xylulose kinase (EC 2.7.1.17)	Xyl	xylose utilization	+	complete
		Bg0628	MBINBCC7CCA6_11535	XylB	Xylulose kinase (EC 2.7.1.17)	Xlt	xylitol utilization	-	complete
		Bg0628	MBINBCC7CCA6_11535	XylB	Xylulose kinase (EC 2.7.1.17)	Atl	arabinitol utilization	-	complete
		Bg0628	MBINBCC7CCA6_11535	XylB	Xylulose kinase (EC 2.7.1.17)	XOS	xylooligosaccharides utilization	+	complete
		Bg0628	MBINBCC7CCA6_11540	GatD	Galactitol-1-phosphate 5-dehydrogenase (EC 1.1.1.251)	Gtl	galactitol utilization	-	complete
		Bg0628	MBINBCC7CCA6_11545	LacC	Tagatose-6-phosphate kinase (EC 2.7.1.144)	Gtl	galactitol utilization	-	complete
		Bg0628	MBINBCC7CCA6_11545	AgaZ	Tagatose-6-phosphate kinase (EC 2.7.1.144)	Gtl	galactitol utilization	-	complete
		Bg0628	MBINBCC7CCA6_11570	RhaH	Predicted L-rhamnose ABC transporter, transmembrane component 2	Rha	rhamnose utilization	+	complete
		Bg0628	MBINBCC7CCA6_11575	RhaJ	Predicted L-rhamnose ABC transporter, ATP-binding component	Rha	rhamnose utilization	+	complete
		Bg0628	MBINBCC7CCA6_11580	RhaH	Predicted L-rhamnose ABC transporter, transmembrane component 2	Rha	rhamnose utilization	+	complete
		Bg0628	MBINBCC7CCA6_11585	RhaF	Predicted L-rhamnose ABC transporter, substrate-binding component	Rha	rhamnose utilization	+	complete
		Bg0628	MBINBCC7CCA6_11590	RhaB	Rhamnulokinase (EC 2.7.1.5)	Rha	rhamnose utilization	+	complete
		Bg0628	MBINBCC7CCA6_11590	RhaB	Rhamnulokinase (EC 2.7.1.5)	Rhi	rhamnogalacturonides utilization	-	complete
		Bg0628	MBINBCC7CCA6_11595	RhaA	L-rhamnose isomerase (EC 5.3.1.14)	Rha	rhamnose utilization	+	complete
		Bg0628	MBINBCC7CCA6_11595	RhaA	L-rhamnose isomerase (EC 5.3.1.14)	Rhi	rhamnogalacturonides utilization	-	complete
		Bg0628	MBINBCC7CCA6_11615	RhaJ	Predicted L-rhamnose ABC transporter, ATP-binding component	Rha	rhamnose utilization	+	complete
		Bg0628	MBINBCC7CCA6_11620	RhaH	Predicted L-rhamnose ABC transporter, transmembrane component 2	Rha	rhamnose utilization	+	complete
		Bg0628	MBINBCC7CCA6_11625	RhaG	Predicted L-rhamnose ABC transporter, transmembrane component 1	Rha	rhamnose utilization	+	complete
		Bg0628	MBINBCC7CCA6_11630	RhaF	Predicted L-rhamnose ABC transporter, substrate-binding component	Rha	rhamnose utilization	+	complete
		Bg0628	MBINBCC7CCA6_11635	RhaR1	Transcriptional regulator of rhamnose utilization, AraC family	Rha	rhamnose utilization	+	complete
		Bg0628	MBINBCC7CCA6_11650	TrpE	Anthranilate synthase, aminase component (EC 4.1.3.27)	Trp	tryptophan biosynthesis	+	complete
		Bg0628	MBINBCC7CCA6_11655	TrpG	Anthranilate synthase, amidotransferase component (EC 4.1.3.27)	Trp	tryptophan biosynthesis	+	complete
		Bg0628	MBINBCC7CCA6_11660	TrpD	Anthranilate phosphoribosyltransferase (EC 2.4.2.18)	Trp	tryptophan biosynthesis	+	complete
		Bg0628	MBINBCC7CCA6_11665	TrpC	Indole-3-glycerol phosphate synthase (EC 4.1.1.48)	Trp	tryptophan biosynthesis	+	complete
		Bg0628	MBINBCC7CCA6_11670	TrpF	Phosphoribosylanthranilate isomerase (EC 5.3.1.24)	Trp	tryptophan biosynthesis	+	complete
		Bg0628	MBINBCC7CCA6_11675	TrpB	Tryptophan synthase beta chain (EC 4.2.1.20)	Trp	tryptophan biosynthesis	+	complete
		Bg0628	MBINBCC7CCA6_11680	TrpA	Tryptophan synthase alpha chain (EC 4.2.1.20)	Trp	tryptophan biosynthesis	+	complete
		Bg0628	MBINBCC7CCA6_11685	BglA	Beta-glucosidase (EC 3.2.1.21)	Bgl	beta-glucosides utilization	+	complete	GH3
		Bg0628	MBINBCC7CCA6_11695	ADH	Alcohol dehydrogenase (EC 1.1.1.1)	Ethanol	ethanol production production	+	complete
		Bg0628	MBINBCC7CCA6_11710	GlgP	Glycogen phosphorylase (EC 2.4.1.1)	Mal	maltose utilization	+	complete	GT35	Starch/glycogen
		Bg0628	MBINBCC7CCA6_11710	GlgP	Glycogen phosphorylase (EC 2.4.1.1)	MOS	maltooligosaccharides utilization	+	complete	GT35	Starch/glycogen
		Bg0628	MBINBCC7CCA6_11795	ArgD	N-acetylornithine aminotransferase (EC 2.6.1.11)	Arg	arginine biosynthesis	+	complete
		Bg0628	MBINBCC7CCA6_11800	ADH	Alcohol dehydrogenase (EC 1.1.1.1)	Ethanol	ethanol production production	+	complete
		Bg0628	MBINBCC7CCA6_11895	BioB	Biotin synthase (EC 2.8.1.6)	B7	biotin cofactor, de novo synthesis	-	complete
		Bg0628	MBINBCC7CCA6_11975	HisZ	ATP phosphoribosyltransferase regulatory subunit (EC 2.4.2.17)	His	histidine biosynthesis	+	complete
		Bg0628	MBINBCC7CCA6_11980	HisG	ATP phosphoribosyltransferase (EC 2.4.2.17)	His	histidine biosynthesis	+	complete
		Bg0628	MBINBCC7CCA6_11985	HisD	Histidinol dehydrogenase (EC 1.1.1.23)	His	histidine biosynthesis	+	complete
		Bg0628	MBINBCC7CCA6_11990	HisB	Imidazoleglycerol-phosphate dehydratase (EC 4.2.1.19)	His	histidine biosynthesis	+	complete
		Bg0628	MBINBCC7CCA6_11995	HisI	Phosphoribosyl-AMP cyclohydrolase (EC 3.5.4.19)	His	histidine biosynthesis	+	complete
		Bg0628	MBINBCC7CCA6_11995	HisE	Phosphoribosyl-ATP pyrophosphatase (EC 3.6.1.31)	His	histidine biosynthesis	+	complete
		Bg0628	MBINBCC7CCA6_12040	FolK	2-amino-4-hydroxy-6-hydroxymethyldihydropteridine pyrophosphokinase (EC 2.7.6.3)	B9	folate cofactors, de novo synthesis	+	complete
		Bg0628	MBINBCC7CCA6_12040	FolB	Dihydroneopterin aldolase (EC 4.1.2.25)	B9	folate cofactors, de novo synthesis	+	complete
		Bg0628	MBINBCC7CCA6_12045	FolP	Dihydropteroate synthase (EC 2.5.1.15)	B9	folate cofactors, de novo synthesis	+	complete
		Bg0628	MBINBCC7CCA6_12050	FolQ3	Putative DHNTP pyrophosphatase	B9	folate cofactors, de novo synthesis	+	complete
		Bg0628	MBINBCC7CCA6_12055	FolE1	GTP cyclohydrolase I (EC 3.5.4.16) type 1	B9	folate cofactors, de novo synthesis	+	complete
		Bg0628	MBINBCC7CCA6_12055	GCYHI1	GTP cyclohydrolase I (EC 3.5.4.16) type 1	B9	folate cofactors, de novo synthesis	+	complete
		Bg0628	MBINBCC7CCA6_12140	ThiD	Hydroxymethylpyrimidine phosphate kinase ThiD (EC 2.7.4.7)	B1	TPP cofactor, de novo synthesis	+	complete
		Bg0142	MBINB3321F49_00080	MdxF	Maltodextrin ABC transporter, permease protein MdxF	Mal	maltose utilization	+	complete
		Bg0142	MBINB3321F49_00080	MdxF	Maltodextrin ABC transporter, permease protein MdxF	MOS	maltooligosaccharides utilization	+	complete
		Bg0142	MBINB3321F49_00085	MdxG	Maltodextrin ABC transporter, permease protein MdxG	Mal	maltose utilization	+	complete
		Bg0142	MBINB3321F49_00085	MdxG	Maltodextrin ABC transporter, permease protein MdxG	MOS	maltooligosaccharides utilization	+	complete
		Bg0142	MBINB3321F49_00260	RamA	alpha-L-rhamnosidase (EC 3.2.1.40)	Rhi	rhamnogalacturonides utilization	+	complete	GH78	Pectin	a-rhamnose
		Bg0142	MBINB3321F49_00340	LacZ	Beta-galactosidase (EC 3.2.1.23)	GOS	galactooligosaccharides utilization	+	complete	GH2
		Bg0142	MBINB3321F49_00350	AroE4	Shikimate/quinate 5-dehydrogenase I beta (EC 1.1.1.282)	Chor	chorismate biosynthesis	+	complete
		Bg0142	MBINB3321F49_00355	AgaL	Alpha-galactosidase (EC 3.2.1.22)	Aga	alpha-galactosides utilization	+	complete
		Bg0142	MBINB3321F49_00370	RamA	alpha-L-rhamnosidase (EC 3.2.1.40)	Rhi	rhamnogalacturonides utilization	+	complete	GH78	Pectin	a-rhamnose
		Bg0142	MBINB3321F49_00395	Pgm	Phosphoglucomutase (EC 5.4.2.2)	Gal	galactose utilization	-	complete
		Bg0142	MBINB3321F49_00395	ManB	Phosphomannomutase (EC 5.4.2.8)	Man	mannose utilization	-	complete
		Bg0142	MBINB3321F49_00440	NplT	Neopullulanase (EC 3.2.1.135)	Mal	maltose utilization	+	complete	CBM34-GH13
		Bg0142	MBINB3321F49_00440	NplT	Neopullulanase (EC 3.2.1.135)	MOS	maltooligosaccharides utilization	+	complete	CBM34-GH13
		Bg0142	MBINB3321F49_00460	SerA	D-3-phosphoglycerate dehydrogenase (EC 1.1.1.95)	Ser	serine biosynthesis	+	complete
		Bg0142	MBINB3321F49_00475	SerA	D-3-phosphoglycerate dehydrogenase (EC 1.1.1.95)	Ser	serine biosynthesis	+	complete
		Bg0142	MBINB3321F49_00480	LacZ	Beta-galactosidase (EC 3.2.1.23)	GOS	galactooligosaccharides utilization	+	complete	GH151	a-L-fucose
		Bg0142	MBINB3321F49_00490	SrlR2	Transciptional regulator of sorbitol utilization, ROK family	Srl	sorbitol utilization	-	complete
		Bg0142	MBINB3321F49_00500	GutB	Sorbitol dehydrogenase (EC 1.1.1.14)	Srl	sorbitol utilization	-	complete
		Bg0142	MBINB3321F49_00575	MetF	5,10-methylenetetrahydrofolate reductase (EC 1.5.1.20)	Met	methionine biosynthesis	+	complete
		Bg0142	MBINB3321F49_00580	BfrF	Predicted fructosides ABC transporter, substrate-binding protein BfrF	FOS	fructooligosaccharides utilization	-	complete
		Bg0142	MBINB3321F49_00585						complete	GH116
		Bg0142	MBINB3321F49_00590	BfrF	Predicted fructosides ABC transporter, substrate-binding protein BfrF	FOS	fructooligosaccharides utilization	-	complete
		Bg0142	MBINB3321F49_00595	BfrC3	Predicted fructosides ABC transporter, permease protein BfrC3	FOS	fructooligosaccharides utilization	-	complete
		Bg0142	MBINB3321F49_00600	BfrE	Predicted fructosides ABC transporter, permease protein BfrE	FOS	fructooligosaccharides utilization	-	complete
		Bg0142	MBINB3321F49_00605	Frk_ScrK	Fructokinase (EC 2.7.1.4)	Scr	sucrose utilization	+	complete	GH32	Sucrose/fructan
		Bg0142	MBINB3321F49_00605	Frk_ScrK	Fructokinase (EC 2.7.1.4)	FOS	fructooligosaccharides utilization	-	complete	GH32	Sucrose/fructan
		Bg0142	MBINB3321F49_00605	Frk_ScrK	Fructokinase (EC 2.7.1.4)	Mtl	mannitol utilization	-	complete	GH32	Sucrose/fructan
		Bg0142	MBINB3321F49_00605	ScrK	Fructokinase (EC 2.7.1.4)	Scr	sucrose utilization	+	complete	GH32	Sucrose/fructan
		Bg0142	MBINB3321F49_00605	ScrK	Fructokinase (EC 2.7.1.4)	FOS	fructooligosaccharides utilization	-	complete	GH32	Sucrose/fructan
		Bg0142	MBINB3321F49_00605	ScrK	Fructokinase (EC 2.7.1.4)	Mtl	mannitol utilization	-	complete	GH32	Sucrose/fructan
		Bg0142	MBINB3321F49_00605	BfrA_old	beta-fructofuranosidase (EC 3.2.1.26)	FOS	fructooligosaccharides utilization	-	complete	GH32	Sucrose/fructan
		Bg0142	MBINB3321F49_00615	MetF	5,10-methylenetetrahydrofolate reductase (EC 1.5.1.20)	Met	methionine biosynthesis	+	complete
		Bg0142	MBINB3321F49_00630	UxuB	D-mannonate oxidoreductase (EC 1.1.1.57)	GlcA	glucuronate utilization	-	complete
		Bg0142	MBINB3321F49_00630	UxuB	D-mannonate oxidoreductase (EC 1.1.1.57)	GalA	galacturonate utilization	-	complete
		Bg0142	MBINB3321F49_00630	UxuB	D-mannonate oxidoreductase (EC 1.1.1.57)	GalAs	oligogalacturonate utilization	-	complete
		Bg0142	MBINB3321F49_00630	UxuB	D-mannonate oxidoreductase (EC 1.1.1.57)	GlcAs	glucuronides utilization	-	complete
		Bg0142	MBINB3321F49_00635	GntU	Low-affinity gluconate/H+ symporter GntU	Gnt	gluconate utilization	-	complete
		Bg0142	MBINB3321F49_00640	Frk_ScrK	Fructokinase (EC 2.7.1.4)	Scr	sucrose utilization	+	complete
		Bg0142	MBINB3321F49_00640	Frk_ScrK	Fructokinase (EC 2.7.1.4)	FOS	fructooligosaccharides utilization	-	complete
		Bg0142	MBINB3321F49_00640	Frk_ScrK	Fructokinase (EC 2.7.1.4)	Mtl	mannitol utilization	-	complete
		Bg0142	MBINB3321F49_00640	ScrK	Fructokinase (EC 2.7.1.4)	Scr	sucrose utilization	+	complete
		Bg0142	MBINB3321F49_00640	ScrK	Fructokinase (EC 2.7.1.4)	FOS	fructooligosaccharides utilization	-	complete
		Bg0142	MBINB3321F49_00640	ScrK	Fructokinase (EC 2.7.1.4)	Mtl	mannitol utilization	-	complete
		Bg0142	MBINB3321F49_00680	LldR	Lactate-responsive regulator LldR in Firmicutes, GntR family	Lac_ut	lactate utilization	+	complete
		Bg0142	MBINB3321F49_00695	HisC	Histidinol-phosphate aminotransferase (EC 2.6.1.9)	His	histidine biosynthesis	+	complete
		Bg0142	MBINB3321F49_00795	BgaX	Beta-galactosides ABC transporter, substrate-binding protein	GOS	galactooligosaccharides utilization	+	complete
		Bg0142	MBINB3321F49_00800	BgaY	Beta-galactosides ABC transporter, permease component 1	GOS	galactooligosaccharides utilization	+	complete
		Bg0142	MBINB3321F49_00805	BgaZ	Beta-galactosides ABC transporter, permease component 2	GOS	galactooligosaccharides utilization	+	complete
		Bg0142	MBINB3321F49_00810	LacZ_old	beta-galactosidase (EC 3.2.1.23)	Lac	lactose utilization	-	complete	GH42	b-galactose
		Bg0142	MBINB3321F49_00815	NagKH	N-acetylhexosamine 1-kinase (EC 2.7.1.162)	GlcNAc	N-acetylglucosamine utilization	+	complete
		Bg0142	MBINB3321F49_00820	LnpA	Lacto-N-biose phosphorylase (EC 2.4.1.211)	Lnb	lacto-N-biose utilization	-	complete	GH112	O-glycan
		Bg0142	MBINB3321F49_00885	IolC	5-keto-2-deoxygluconokinase (EC 2.7.1.92)	Ino	inositol utilization	+	complete
		Bg0142	MBINB3321F49_00890	IolD	Epi-inositol hydrolase (EC 3.7.1.-)	Ino	inositol utilization	+	complete
		Bg0142	MBINB3321F49_00895	IolB	5-deoxy-glucuronate isomerase (EC 5.3.1.30)	Ino	inositol utilization	+	complete
		Bg0142	MBINB3321F49_00910	IolT2	Predicted inositol transporter IolT	Ino	inositol utilization	+	complete
		Bg0142	MBINB3321F49_00930	IolG1	Myo-inositol 2-dehydrogenase 1 (EC 1.1.1.18)	Ino	inositol utilization	+	complete
		Bg0142	MBINB3321F49_00935	IolE	Inosose dehydratase (EC 4.2.1.44)	Ino	inositol utilization	+	complete
		Bg0142	MBINB3321F49_00940	IolJ	5-keto-2-deoxy-D-gluconate-6 phosphate aldolase (EC 4.1.2.29)	Ino	inositol utilization	+	complete
		Bg0142	MBINB3321F49_00950	EutJ	Ethanolamine utilization protein EutJ	EA_ut	ethanolamine utilization	-	complete
		Bg0142	MBINB3321F49_00955	Gde2	Glycogen debranching enzyme (EC 3.2.1.-)	Mal	maltose utilization	+	complete	CBM48-GH13_11
		Bg0142	MBINB3321F49_00955	Gde2	Glycogen debranching enzyme (EC 3.2.1.-)	MOS	maltooligosaccharides utilization	+	complete	CBM48-GH13_11
		Bg0142	MBINB3321F49_01000	Gdh1	NADP-specific glutamate dehydrogenase (EC 1.4.1.4)	Glu	glutamate biosynthesis	+	complete
		Bg0142	MBINB3321F49_01005	AspC	Aspartate aminotransferase (EC 2.6.1.1)	Asp	aspartate biosynthesis	+	complete
		Bg0142	MBINB3321F49_01020	AroK1	Shikimate kinase I (EC 2.7.1.71)	Chor	chorismate biosynthesis	+	complete
		Bg0142	MBINB3321F49_01040	FsdX	Fucosides ABC transport system, substrate-binding protein, predicted	Fcs	fucosides utilization	+	complete
		Bg0142	MBINB3321F49_01045	FsdY	Fucosides ABC transport system, permease protein, predicted	Fcs	fucosides utilization	+	complete
		Bg0142	MBINB3321F49_01200						complete	GT5	Starch/glycogen
		Bg0142	MBINB3321F49_01400	NagEb	PTS system, N-acetylglucosamine-specific IIB component (EC 2.7.1.69)	GlcNAc	N-acetylglucosamine utilization	+	complete
		Bg0142	MBINB3321F49_01400	NagEc	PTS system, N-acetylglucosamine-specific IIC component (EC 2.7.1.69)	GlcNAc	N-acetylglucosamine utilization	+	complete
		Bg0142	MBINB3321F49_01410	RbsB	Ribose ABC transport system, periplasmic ribose-binding protein RbsB (TC 3.A.1.2.1)	Rbs	ribose utilization	-	complete
		Bg0142	MBINB3321F49_01450	LacZ	Beta-galactosidase (EC 3.2.1.23)	GOS	galactooligosaccharides utilization	+	complete	GH42	b-galactose
		Bg0142	MBINB3321F49_01525	AbfH	NAD-dependent 4-hydroxybutyrate dehydrogenase (EC 1.1.1.61)	Butyrate	butyrate production production	-	complete
		Bg0142	MBINB3321F49_01590	IolR	Transcriptional repressor of the myo-inositol catabolic operon DeoR family	Ino	inositol utilization	+	complete
		Bg0142	MBINB3321F49_01665						complete	GH3
		Bg0142	MBINB3321F49_01705	PduJ	Propanediol utilization polyhedral body protein PduJ	PD_ut	propanediol utilization	+	complete
		Bg0142	MBINB3321F49_01730	CobC	Alpha-ribazole-5'-phosphate phosphatase (EC 3.1.3.73)	B12	cobalamin cofactors, de novo synthesis	+	complete
		Bg0142	MBINB3321F49_01740	CobS	Cobalamin synthase (EC 2.7.8.26)	B12	cobalamin cofactors, de novo synthesis	+	complete
		Bg0142	MBINB3321F49_01745	CobU	Adenosylcobinamide-phosphate guanylyltransferase (EC 2.7.7.62)	B12	cobalamin cofactors, de novo synthesis	+	complete
		Bg0142	MBINB3321F49_01750	CobT	Nicotinate-nucleotide--dimethylbenzimidazole phosphoribosyltransferase (EC 2.4.2.21)	B12	cobalamin cofactors, de novo synthesis	+	complete
		Bg0142	MBINB3321F49_01760						complete	GT2
		Bg0142	MBINB3321F49_01845	MetH	5-methyltetrahydrofolate--homocysteine methyltransferase (EC 2.1.1.13)	Met	methionine biosynthesis	+	complete
		Bg0142	MBINB3321F49_01850	MetH	5-methyltetrahydrofolate--homocysteine methyltransferase (EC 2.1.1.13)	Met	methionine biosynthesis	+	complete
		Bg0142	MBINB3321F49_01855	MetA	Homoserine O-succinyltransferase (EC 2.3.1.46)	Met	methionine biosynthesis	+	complete
		Bg0142	MBINB3321F49_01905						complete	GH13_31	Starch/glycogen
		Bg0142	MBINB3321F49_01985	BaiN	3-dehydro-bile acid delta(4,6)-reductase (EC 1.3.1.114)	BA_t	bile acid transformation	+	complete
		Bg0142	MBINB3321F49_01990	BaiO	NAD(H)-dependent 3-alpha-hydroxysteroid reductase, predicted	BA_t	bile acid transformation	+	complete
		Bg0142	MBINB3321F49_02070	NplT	Neopullulanase (EC 3.2.1.135)	Mal	maltose utilization	+	complete	GH13	Starch/glycogen
		Bg0142	MBINB3321F49_02070	NplT	Neopullulanase (EC 3.2.1.135)	MOS	maltooligosaccharides utilization	+	complete	GH13	Starch/glycogen
		Bg0142	MBINB3321F49_02080	RhaD	Rhamnulose-1-phosphate aldolase (EC 4.1.2.19)	Rha	rhamnose utilization	+	complete
		Bg0142	MBINB3321F49_02080	RhaD	Rhamnulose-1-phosphate aldolase (EC 4.1.2.19)	Rhi	rhamnogalacturonides utilization	+	complete
		Bg0142	MBINB3321F49_02120	AroB	3-dehydroquinate synthase (EC 4.2.3.4)	Chor	chorismate biosynthesis	+	complete
		Bg0142	MBINB3321F49_02160	NadD	Nicotinate-nucleotide adenylyltransferase (EC 2.7.7.18)	B3	NAD(P) cofactors, de novo synthesis	+	complete
		Bg0142	MBINB3321F49_02290	ManI	D-mannose isomerase (EC 5.3.1.7)	Man	mannose utilization	-	complete
		Bg0142	MBINB3321F49_02290	ManI	D-mannose isomerase (EC 5.3.1.7)	Man	mannose utilization	-	complete
		Bg0142	MBINB3321F49_02325	AglA	Alpha-glucosidase (EC 3.2.1.20)	Mal	maltose utilization	+	complete	GH31
		Bg0142	MBINB3321F49_02325	AglA	Alpha-glucosidase (EC 3.2.1.20)	MOS	maltooligosaccharides utilization	+	complete	GH31
		Bg0142	MBINB3321F49_02330	MalL	Oligo-1,6-glucosidase (EC 3.2.1.10)	Mal	maltose utilization	+	complete	GH13_31	Starch/glycogen
		Bg0142	MBINB3321F49_02330	MalL	Oligo-1,6-glucosidase (EC 3.2.1.10)	MOS	maltooligosaccharides utilization	+	complete	GH13_31	Starch/glycogen
		Bg0142	MBINB3321F49_02330	MalL	Oligo-1,6-glucosidase (EC 3.2.1.10)	Mal	maltose utilization	+	complete	GH13_31	Starch/glycogen
		Bg0142	MBINB3321F49_02330	MalL	Oligo-1,6-glucosidase (EC 3.2.1.10)	MOS	maltooligosaccharides utilization	+	complete	GH13_31	Starch/glycogen
		Bg0142	MBINB3321F49_02355	TyrAp	Prephenate dehydrogenase (EC 1.3.1.12)	Tyr	tyrosine biosynthesis	+	complete
		Bg0142	MBINB3321F49_02355	TyrAp	Prephenate dehydrogenase (EC 1.3.1.12)	Phe	phenylalanine biosynthesis	+	complete
		Bg0142	MBINB3321F49_02360	AroA	3-phosphoshikimate 1-carboxyvinyltransferase (EC 2.5.1.19)	Chor	chorismate biosynthesis	+	complete
		Bg0142	MBINB3321F49_02365	LdhA-D	D-lactate dehydrogenase (EC 1.1.1.28)	D-Lactate	D-lactate production production	+	complete
		Bg0142	MBINB3321F49_02385	QueA	S-adenosylmethionine:tRNA ribosyltransferase-isomerase (EC 2.4.99.17)	Q	queuosine, de novo synthesis	+	complete
		Bg0142	MBINB3321F49_02945						complete	CE4
		Bg0142	MBINB3321F49_02950						complete	CE4
		Bg0142	MBINB3321F49_03005	MalR	Maltose operon transcriptional repressor MalR, LacI family	Mal	maltose utilization	+	complete
		Bg0142	MBINB3321F49_03005	MalR	Maltose operon transcriptional repressor MalR, LacI family	MOS	maltooligosaccharides utilization	+	complete
		Bg0142	MBINB3321F49_03010	MalQ	4-alpha-glucanotransferase (amylomaltase) (EC 2.4.1.25)	Mal	maltose utilization	+	complete	GH77	Starch/glycogen
		Bg0142	MBINB3321F49_03010	MalQ	4-alpha-glucanotransferase (amylomaltase) (EC 2.4.1.25)	MOS	maltooligosaccharides utilization	+	complete	GH77	Starch/glycogen
		Bg0142	MBINB3321F49_03035	AmyS	Amylosucrase (EC 2.4.1.4)	FOS	fructooligosaccharides utilization	-	complete	GH13_4	Starch/glycogen	Sucrose/fructan
		Bg0142	MBINB3321F49_03040	BfrR	Transcriptional regulator of FOS utilization, LacI family	FOS	fructooligosaccharides utilization	-	complete
		Bg0142	MBINB3321F49_03045	BfrA_old	beta-fructofuranosidase (EC 3.2.1.26)	FOS	fructooligosaccharides utilization	-	complete	GH32	Sucrose/fructan
		Bg0142	MBINB3321F49_03055	QueD	6-carboxy-5,6,7,8-tetrahydropterin synthase (EC 4.1.2.50)	Q	queuosine, de novo synthesis	+	complete
		Bg0142	MBINB3321F49_03060	QueE	7-carboxy-7-deazaguanine synthase (EC 4.3.99.3)	Q	queuosine, de novo synthesis	+	complete
		Bg0142	MBINB3321F49_03065	QueC	7-cyano-7-deazaguanine synthase (EC 6.3.4.20)	Q	queuosine, de novo synthesis	+	complete
		Bg0142	MBINB3321F49_03070	QueF	NADPH-dependent 7-cyano-7-deazaguanine reductase (EC 1.7.1.13)	Q	queuosine, de novo synthesis	+	complete
		Bg0142	MBINB3321F49_03085	FucU	L-fucose mutarotase (EC 5.1.3.29)	Fuc	fucose utilization	-	complete
		Bg0142	MBINB3321F49_03095	MetH	5-methyltetrahydrofolate--homocysteine methyltransferase (EC 2.1.1.13)	Met	methionine biosynthesis	+	complete
		Bg0142	MBINB3321F49_03100	MetH	5-methyltetrahydrofolate--homocysteine methyltransferase (EC 2.1.1.13)	Met	methionine biosynthesis	+	complete
		Bg0142	MBINB3321F49_03130	RbsA	Ribose ABC transport system, ATP-binding protein RbsA (TC 3.A.1.2.1)	Rbs	ribose utilization	-	complete
		Bg0142	MBINB3321F49_03135	RbsC	Ribose ABC transport system, permease protein RbsC (TC 3.A.1.2.1)	Rbs	ribose utilization	-	complete
		Bg0142	MBINB3321F49_03140	BfrZ	Predicted fructosides ABC transporter, permease protein	FOS	fructooligosaccharides utilization	-	complete
		Bg0142	MBINB3321F49_03155	PatA	Putrescine aminotransferase (EC 2.6.1.82)	Lys_d	lysine degradation	-	complete
		Bg0142	MBINB3321F49_03195	GlmM	Phosphoglucosamine mutase (EC 5.4.2.10)	GlcNAc	N-acetylglucosamine utilization	+	complete
		Bg0142	MBINB3321F49_03250	DapF	Diaminopimelate epimerase (EC 5.1.1.7)	Lys	lysine biosynthesis	+	complete
		Bg0142	MBINB3321F49_03285	IolG1	Myo-inositol 2-dehydrogenase 1 (EC 1.1.1.18)	Ino	inositol utilization	+	complete
		Bg0142	MBINB3321F49_03310	NagB	Glucosamine-6-phosphate deaminase (EC 3.5.99.6)	ManNAc	N-acetylmannosamine utilization	-	complete
		Bg0142	MBINB3321F49_03310	NagB	Glucosamine-6-phosphate deaminase (EC 3.5.99.6)	NANA	N-acetylneuraminate utilization	-	complete
		Bg0142	MBINB3321F49_03310	NagB	Glucosamine-6-phosphate deaminase (EC 3.5.99.6)	GlcNAc	N-acetylglucosamine utilization	+	complete
		Bg0142	MBINB3321F49_03310	NagB	Glucosamine-6-phosphate deaminase (EC 3.5.99.6)	Chb	chitobiose utilization	-	complete
		Bg0142	MBINB3321F49_03310	NagB	Glucosamine-6-phosphate deaminase (EC 3.5.99.6)	Lnb	lacto-N-biose utilization	-	complete
		Bg0142	MBINB3321F49_03320	AsnA	Aspartate--ammonia ligase (EC 6.3.1.1)	Asn	asparagine biosynthesis	+	complete
		Bg0142	MBINB3321F49_03425	LacZ_old	beta-galactosidase (EC 3.2.1.23)	Lac	lactose utilization	-	complete	GH2
		Bg0142	MBINB3321F49_03535						complete	CE4
		Bg0142	MBINB3321F49_03740	CoaC	Phosphopantothenoylcysteine decarboxylase (EC 4.1.1.36)	B5	coenzyme A, de novo synthesis	-	complete
		Bg0142	MBINB3321F49_03740	CoaB	Phosphopantothenoylcysteine synthetase (EC 6.3.2.5)	B5	coenzyme A, de novo synthesis	-	complete
		Bg0142	MBINB3321F49_03750	CoaX	Pantothenate kinase type III, CoaX-like (EC 2.7.1.33)	B5	coenzyme A, de novo synthesis	-	complete
		Bg0142	MBINB3321F49_03765						complete	GT4
		Bg0142	MBINB3321F49_03770						complete	GT4
		Bg0142	MBINB3321F49_03775						complete	GT14
		Bg0142	MBINB3321F49_03800						complete	GT2
		Bg0142	MBINB3321F49_03850	CbiD	Cobalt-precorrin-5B (C1)-methyltransferase (EC 2.1.1.195)	B12	cobalamin cofactors, de novo synthesis	+	complete
		Bg0142	MBINB3321F49_03855	CbiL	Cobalt-precorrin-2 C(20)-methyltransferase (EC 2.1.1.151)	B12	cobalamin cofactors, de novo synthesis	+	complete
		Bg0142	MBINB3321F49_03860	CbiF	Cobalt-precorrin-4 C(11)-methyltransferase (EC 2.1.1.271)	B12	cobalamin cofactors, de novo synthesis	+	complete
		Bg0142	MBINB3321F49_03865	CbiG	Cobalt-precorrin 5A hydrolase (EC 3.7.1.12)	B12	cobalamin cofactors, de novo synthesis	+	complete
		Bg0142	MBINB3321F49_03870	CbiH	Cobalt-precorrin-3 C(17)-methyltransferase (EC 2.1.1.272)	B12	cobalamin cofactors, de novo synthesis	+	complete
		Bg0142	MBINB3321F49_03875	CbiJ	Cobalt-precorrin-6A reductase (EC 1.3.1.106)	B12	cobalamin cofactors, de novo synthesis	+	complete
		Bg0142	MBINB3321F49_03875	CbiT	Cobalt-precorrin-6B C15-methyltransferase [decarboxylating] (EC 2.1.1.196)	B12	cobalamin cofactors, de novo synthesis	+	complete
		Bg0142	MBINB3321F49_03875	CbiE	Cobalt-precorrin-7 (C5)-methyltransferase (EC 2.1.1.289)	B12	cobalamin cofactors, de novo synthesis	+	complete
		Bg0142	MBINB3321F49_03880	CbiA	Cobyrinic acid a,c-diamide synthetase (EC 6.3.5.11)	B12	cobalamin cofactors, de novo synthesis	+	complete
		Bg0142	MBINB3321F49_03885	CbiB	Adenosylcobinamide-phosphate synthase (EC 6.3.1.10)	B12	cobalamin cofactors, de novo synthesis	+	complete
		Bg0142	MBINB3321F49_03890	CobD	L-threonine 3-O-phosphate decarboxylase (EC 4.1.1.81)	B12	cobalamin cofactors, de novo synthesis	+	complete
		Bg0142	MBINB3321F49_03895	CbiP	Cobyric acid synthase (EC 6.3.5.10)	B12	cobalamin cofactors, de novo synthesis	+	complete
		Bg0142	MBINB3321F49_03900	CbiC	Cobalt-precorrin-8 methylmutase (EC 5.4.99.60)	B12	cobalamin cofactors, de novo synthesis	+	complete
		Bg0142	MBINB3321F49_04050	ProB	Glutamate 5-kinase (EC 2.7.2.11)	Pro	proline biosynthesis	+	complete
		Bg0142	MBINB3321F49_04065	ProA	Gamma-glutamyl phosphate reductase (EC 1.2.1.41)	Pro	proline biosynthesis	+	complete
		Bg0142	MBINB3321F49_04160	MmdA	Methylmalonyl-CoA decarboxylase, alpha chain (EC 4.1.1.41)	Propionate	propionate production production	+	complete
		Bg0142	MBINB3321F49_04165	MmdD	Methylmalonyl-CoA decarboxylase, delta-subunit (EC 4.1.1.41)	Propionate	propionate production production	+	complete
		Bg0142	MBINB3321F49_04170	MmdC	Biotin carboxyl carrier protein => methylmalonyl-CoA decarboxylase	Propionate	propionate production production	+	complete
		Bg0142	MBINB3321F49_04175	MmdB	Methylmalonyl-CoA decarboxylase, beta chain (EC 4.1.1.41)	Propionate	propionate production production	+	complete
		Bg0142	MBINB3321F49_04355	CoaD	Phosphopantetheine adenylyltransferase (EC 2.7.7.3)	B5	coenzyme A, de novo synthesis	-	complete
		Bg0142	MBINB3321F49_04405	HisZ	ATP phosphoribosyltransferase regulatory subunit (EC 2.4.2.17)	His	histidine biosynthesis	+	complete
		Bg0142	MBINB3321F49_04410	HisG	ATP phosphoribosyltransferase (EC 2.4.2.17)	His	histidine biosynthesis	+	complete
		Bg0142	MBINB3321F49_04415	HisD	Histidinol dehydrogenase (EC 1.1.1.23)	His	histidine biosynthesis	+	complete
		Bg0142	MBINB3321F49_04420	HisB	Imidazoleglycerol-phosphate dehydratase (EC 4.2.1.19)	His	histidine biosynthesis	+	complete
		Bg0142	MBINB3321F49_04425	HisI	Phosphoribosyl-AMP cyclohydrolase (EC 3.5.4.19)	His	histidine biosynthesis	+	complete
		Bg0142	MBINB3321F49_04425	HisE	Phosphoribosyl-ATP pyrophosphatase (EC 3.6.1.31)	His	histidine biosynthesis	+	complete
		Bg0142	MBINB3321F49_04435	FolK	2-amino-4-hydroxy-6-hydroxymethyldihydropteridine pyrophosphokinase (EC 2.7.6.3)	B9	folate cofactors, de novo synthesis	+	complete
		Bg0142	MBINB3321F49_04435	FolB	Dihydroneopterin aldolase (EC 4.1.2.25)	B9	folate cofactors, de novo synthesis	+	complete
		Bg0142	MBINB3321F49_04440	FolP	Dihydropteroate synthase (EC 2.5.1.15)	B9	folate cofactors, de novo synthesis	+	complete
		Bg0142	MBINB3321F49_04445	FolQ3	Putative DHNTP pyrophosphatase	B9	folate cofactors, de novo synthesis	+	complete
		Bg0142	MBINB3321F49_04450	FolE1	GTP cyclohydrolase I (EC 3.5.4.16) type 1	B9	folate cofactors, de novo synthesis	+	complete
		Bg0142	MBINB3321F49_04450	GCYHI1	GTP cyclohydrolase I (EC 3.5.4.16) type 1	B9	folate cofactors, de novo synthesis	+	complete
		Bg0142	MBINB3321F49_04535	ThiD	Hydroxymethylpyrimidine phosphate kinase ThiD (EC 2.7.4.7)	B1	TPP cofactor, de novo synthesis	+	complete
		Bg0142	MBINB3321F49_04570	BSH	Choloylglycine hydrolase (EC 3.5.1.24)	CA_d	cholic acid deconjugation	+	complete
		Bg0142	MBINB3321F49_04615	LnpC	UTP-hexose-1-phosphate uridylyltransferase involved in lacto-N-biose utilization, predicted	Lnb	lacto-N-biose utilization	-	complete
		Bg0142	MBINB3321F49_04620	LnpD	UDP-hexose 4-epimerase involved in lacto-N-biose utilization	Lnb	lacto-N-biose utilization	-	complete
		Bg0142	MBINB3321F49_04690	LysE1	Transporter, LysE family	Lys_d	lysine degradation	-	complete
		Bg0142	MBINB3321F49_04690	LysE1	Transporter, LysE family	Butyrate	butyrate production production	-	complete
		Bg0142	MBINB3321F49_04825	Abf_GH51	Exo-alpha-(1->5)-L-arabinofuranosidase (EC 3.2.1.55), GH51 family	aAOS	alpha-arabinooligosaccharides utilization	-	complete	GH51	Pectin
		Bg0142	MBINB3321F49_04835	ThiM	Hydroxyethylthiazole kinase (EC 2.7.1.50)	B1	TPP cofactor, de novo synthesis	+	complete
		Bg0142	MBINB3321F49_04840	ThiE	Thiamin-phosphate pyrophosphorylase (EC 2.5.1.3)	B1	TPP cofactor, de novo synthesis	+	complete
		Bg0142	MBINB3321F49_04890	LacZ	Beta-galactosidase (EC 3.2.1.23)	GOS	galactooligosaccharides utilization	+	complete	GH2
		Bg0142	MBINB3321F49_04980	CysK	Cysteine synthase (EC 2.5.1.47)	Cys	cysteine biosynthesis	+	complete
		Bg0142	MBINB3321F49_05100	LctE	Lactate dehydrogenase (NAD+, ferredoxin) (EC 1.3.1.110)	Lac_ut	lactate utilization	+	complete
		Bg0142	MBINB3321F49_05110	BglG	Beta-glucoside bgl operon antiterminator, BglG family	Bgl	beta-glucosides utilization	+	complete
		Bg0142	MBINB3321F49_05115	BglFa	PTS system, beta-glucoside-specific IIA component (EC 2.7.1.69)	Bgl	beta-glucosides utilization	+	complete
		Bg0142	MBINB3321F49_05115	BglFb	PTS system, beta-glucoside-specific IIB component (EC 2.7.1.69)	Bgl	beta-glucosides utilization	+	complete
		Bg0142	MBINB3321F49_05115	BglFc	PTS system, beta-glucoside-specific IIC component (EC 2.7.1.69)	Bgl	beta-glucosides utilization	+	complete
		Bg0142	MBINB3321F49_05120	AscB	6-phospho-beta-glucosidase (EC 3.2.1.86)	Bgl	beta-glucosides utilization	+	complete	GH1
		Bg0142	MBINB3321F49_05165	SerA	D-3-phosphoglycerate dehydrogenase (EC 1.1.1.95)	Ser	serine biosynthesis	+	complete
		Bg0142	MBINB3321F49_05250	ArgG	Argininosuccinate synthase (EC 6.3.4.5)	Arg	arginine biosynthesis	+	complete
		Bg0142	MBINB3321F49_05255	ArgC	N-acetyl-gamma-glutamyl-phosphate reductase (EC 1.2.1.38)	Arg	arginine biosynthesis	+	complete
		Bg0142	MBINB3321F49_05260	ArgJ	Glutamate N-acetyltransferase (EC 2.3.1.35)	Arg	arginine biosynthesis	+	complete
		Bg0142	MBINB3321F49_05260	ArgA	N-acetylglutamate synthase (EC 2.3.1.1)	Arg	arginine biosynthesis	+	complete
		Bg0142	MBINB3321F49_05265	ArgB	N-acetylglutamate kinase (EC 2.7.2.8)	Arg	arginine biosynthesis	+	complete
		Bg0142	MBINB3321F49_05270	ArgD	N-acetylornithine aminotransferase (EC 2.6.1.11)	Arg	arginine biosynthesis	+	complete
		Bg0142	MBINB3321F49_05450	Ddh	Meso-diaminopimelate D-dehydrogenase (EC 1.4.1.16)	Lys	lysine biosynthesis	+	complete
		Bg0142	MBINB3321F49_05475	PduC2	Predicted novel propanediol dehydratase, B12-independent (EC 4.2.1.-)	PD_ut	propanediol utilization	+	complete
		Bg0142	MBINB3321F49_05475	PduC2	Predicted novel propanediol dehydratase, B12-independent (EC 4.2.1.-)	PD_ut	propanediol utilization	+	complete
		Bg0142	MBINB3321F49_05480	PduD2	Predicted novel propanediol dehydratase, B12-independent, activating enzyme	PD_ut	propanediol utilization	+	complete
		Bg0142	MBINB3321F49_05480	PduD2	Predicted novel propanediol dehydratase, B12-independent, activating enzyme	PD_ut	propanediol utilization	+	complete
		Bg0142	MBINB3321F49_05485	FucA	L-fuculose phosphate aldolase (EC 4.1.2.17)	Fuc	fucose utilization	-	complete
		Bg0142	MBINB3321F49_05485	FucA	L-fuculose phosphate aldolase (EC 4.1.2.17)	Fcs	fucosides utilization	+	complete
		Bg0142	MBINB3321F49_05485	RhaD	Rhamnulose-1-phosphate aldolase (EC 4.1.2.19)	Rha	rhamnose utilization	+	complete
		Bg0142	MBINB3321F49_05485	RhaD	Rhamnulose-1-phosphate aldolase (EC 4.1.2.19)	Rhi	rhamnogalacturonides utilization	+	complete
		Bg0142	MBINB3321F49_05490	PduP	CoA-acylating propionaldehyde dehydrogenase	PD_ut	propanediol utilization	+	complete
		Bg0142	MBINB3321F49_05490	PduP	CoA-acylating propionaldehyde dehydrogenase	PD_ut	propanediol utilization	+	complete
		Bg0142	MBINB3321F49_05495	PduQ	Propanol dehydrogenase	Propionate	propionate production production	+	complete
		Bg0142	MBINB3321F49_05505	PduA	Propanediol utilization polyhedral body protein PduA	PD_ut	propanediol utilization	+	complete
		Bg0142	MBINB3321F49_05510	PduJ	Propanediol utilization polyhedral body protein PduJ	PD_ut	propanediol utilization	+	complete
		Bg0142	MBINB3321F49_05515	PduA	Propanediol utilization polyhedral body protein PduA	PD_ut	propanediol utilization	+	complete
		Bg0142	MBINB3321F49_05520	PduL	Phosphate propanoyltransferase (EC 2.3.1.222)	PD_ut	propanediol utilization	+	complete
		Bg0142	MBINB3321F49_05520	PduL	Phosphate propanoyltransferase (EC 2.3.1.222)	PD_ut	propanediol utilization	+	complete
		Bg0142	MBINB3321F49_05525	EutN	Ethanolamine utilization polyhedral-body-like protein EutN	EA_ut	ethanolamine utilization	-	complete
		Bg0142	MBINB3321F49_05530	PduS	Cob(II)alamin reductase	PD_ut	propanediol utilization	+	complete
		Bg0142	MBINB3321F49_05535	EutU	Ethanolamine utilization protein similar to PduT	EA_ut	ethanolamine utilization	-	complete
		Bg0142	MBINB3321F49_05540	FruR2	Transcriptional repressor of the fructose operon, DeoR family	Fru	fructose utilization	+	complete
		Bg0142	MBINB3321F49_05545	ADH	Alcohol dehydrogenase (EC 1.1.1.1)	Ethanol	ethanol production production	+	complete
		Bg0142	MBINB3321F49_05550	BtuR2	ATP:Cob(I)alamin adenosyltransferase (EC 2.5.1.17)	B12	cobalamin cofactors, de novo synthesis	+	complete
		Bg0142	MBINB3321F49_05555	FucO	Lactaldehyde reductase (EC 1.1.1.77)	Fuc	fucose utilization	-	complete
		Bg0142	MBINB3321F49_05555	FucO	Lactaldehyde reductase (EC 1.1.1.77)	Fuc	fucose utilization	-	complete
		Bg0142	MBINB3321F49_05575	FucI	L-fucose isomerase (EC 5.3.1.25)	Fuc	fucose utilization	-	complete
		Bg0142	MBINB3321F49_05575	FucI	L-fucose isomerase (EC 5.3.1.25)	Fcs	fucosides utilization	+	complete
		Bg0142	MBINB3321F49_05585	MurR	N-acetylmuramic acid utilization transcriptional regulator, RpiR family	MurNac	N-acetylmuramic acid utilization	-	complete
		Bg0142	MBINB3321F49_05590	GalE	UDP-glucose 4-epimerase (EC 5.1.3.2)	Gal	galactose utilization	-	complete
		Bg0142	MBINB3321F49_05590	GalE	UDP-glucose 4-epimerase (EC 5.1.3.2)	Lac	lactose utilization	-	complete
		Bg0142	MBINB3321F49_05610	AlfA	Alpha-L-fucosidase (EC 3.2.1.51)	Fcs	fucosides utilization	+	complete	GH29	a-L-fucose
		Bg0142	MBINB3321F49_05670	ThiS	Sulfur carrier protein ThiS	B1	TPP cofactor, de novo synthesis	+	complete
		Bg0142	MBINB3321F49_05675	ThiG	Thiazole synthase (EC 2.8.1.10)	B1	TPP cofactor, de novo synthesis	+	complete
		Bg0142	MBINB3321F49_05680	ThiH	2-iminoacetate synthase (ThiH) (EC 4.1.99.19)	B1	TPP cofactor, de novo synthesis	+	complete
		Bg0142	MBINB3321F49_05700	MetY	O-succinylhomoserine sulfhydrylase (EC 2.5.1.48)	Met	methionine biosynthesis	+	complete
		Bg0142	MBINB3321F49_05715	ThiS	Sulfur carrier protein ThiS	B1	TPP cofactor, de novo synthesis	+	complete
		Bg0142	MBINB3321F49_05720	ThiF	Sulfur carrier protein ThiS adenylyltransferase (EC 2.7.7.73)	B1	TPP cofactor, de novo synthesis	+	complete
		Bg0142	MBINB3321F49_05775	XynT	Xyloside transporter XynT	XOS	xylooligosaccharides utilization	+	complete
		Bg0142	MBINB3321F49_05780	XynB2	Xylan 1,4-beta-xylosidase (EC 3.2.1.37)	XOS	xylooligosaccharides utilization	+	complete	GH43_35	Pectin
		Bg0142	MBINB3321F49_05790	BglA	Beta-glucosidase (EC 3.2.1.21)	Bgl	beta-glucosides utilization	+	complete	GH3
		Bg0142	MBINB3321F49_05795	LacZ	Beta-galactosidase (EC 3.2.1.23)	GOS	galactooligosaccharides utilization	+	complete	GH2
		Bg0142	MBINB3321F49_05870	ProC	Pyrroline-5-carboxylate reductase (EC 1.5.1.2)	Pro	proline biosynthesis	+	complete
		Bg0142	MBINB3321F49_05875	GlyB	Low-specificity L-threonine aldolase (EC 4.1.2.48)	Gly	glycine biosynthesis	+	complete
		Bg0142	MBINB3321F49_06035	MetY	O-succinylhomoserine sulfhydrylase (EC 2.5.1.48)	Met	methionine biosynthesis	+	complete
		Bg0142	MBINB3321F49_06040						complete	CE4
		Bg0142	MBINB3321F49_06145	IlvM	Acetolactate synthase small subunit (EC 2.2.1.6)	Ile	isoleucine biosynthesis	+	complete
		Bg0142	MBINB3321F49_06145	IlvM	Acetolactate synthase small subunit (EC 2.2.1.6)	Leu	leucine biosynthesis	+	complete
		Bg0142	MBINB3321F49_06145	IlvM	Acetolactate synthase small subunit (EC 2.2.1.6)	Val	valine biosynthesis	+	complete
		Bg0142	MBINB3321F49_06150	IlvC	Ketol-acid reductoisomerase (NADP(+)) (EC 1.1.1.86)	Ile	isoleucine biosynthesis	+	complete
		Bg0142	MBINB3321F49_06150	IlvC	Ketol-acid reductoisomerase (NADP(+)) (EC 1.1.1.86)	Leu	leucine biosynthesis	+	complete
		Bg0142	MBINB3321F49_06150	IlvC	Ketol-acid reductoisomerase (NADP(+)) (EC 1.1.1.86)	Val	valine biosynthesis	+	complete
		Bg0142	MBINB3321F49_06150	IlvC2	Ketol-acid reductoisomerase (NADP(+)) (EC 1.1.1.86)	Ile	isoleucine biosynthesis	+	complete
		Bg0142	MBINB3321F49_06150	IlvC2	Ketol-acid reductoisomerase (NADP(+)) (EC 1.1.1.86)	Leu	leucine biosynthesis	+	complete
		Bg0142	MBINB3321F49_06150	IlvC2	Ketol-acid reductoisomerase (NADP(+)) (EC 1.1.1.86)	Val	valine biosynthesis	+	complete
		Bg0142	MBINB3321F49_06180	BglA2	beta-glucosidase (EC 3.2.1.21)	Bgl	beta-glucosides utilization	+	complete	GH3
		Bg0142	MBINB3321F49_06190	LeuA	2-isopropylmalate synthase (EC 2.3.3.13)	Leu	leucine biosynthesis	+	complete
		Bg0142	MBINB3321F49_06210	ThrC	Threonine synthase (EC 4.2.3.1)	Thr	threonine biosynthesis	+	complete
		Bg0142	MBINB3321F49_06215	GalM	Aldose 1-epimerase (EC 5.1.3.3)	Mal	maltose utilization	+	complete
		Bg0142	MBINB3321F49_06215	GalM	Aldose 1-epimerase (EC 5.1.3.3)	MOS	maltooligosaccharides utilization	+	complete
		Bg0142	MBINB3321F49_06310	LacZ	Beta-galactosidase (EC 3.2.1.23)	GOS	galactooligosaccharides utilization	+	complete
		Bg0142	MBINB3321F49_06320						complete	GH95	a-L-fucose
		Bg0142	MBINB3321F49_06610	LysC	Aspartokinase (EC 2.7.2.4)	Lys	lysine biosynthesis	+	complete
		Bg0142	MBINB3321F49_06640	FruR2	Transcriptional repressor of the fructose operon, DeoR family	Fru	fructose utilization	+	complete
		Bg0142	MBINB3321F49_06650	FruAa	PTS system, fructose-specific IIA component (EC 2.7.1.69)	Fru	fructose utilization	+	complete
		Bg0142	MBINB3321F49_06650	FruAb	PTS system, fructose-specific IIB component (EC 2.7.1.69)	Fru	fructose utilization	+	complete
		Bg0142	MBINB3321F49_06650	FruAc	PTS system, fructose-specific IIC component (EC 2.7.1.69)	Fru	fructose utilization	+	complete
		Bg0142	MBINB3321F49_06655	FruAa	PTS system, fructose-specific IIA component (EC 2.7.1.69)	Fru	fructose utilization	+	complete
		Bg0142	MBINB3321F49_06655	FruAb	PTS system, fructose-specific IIB component (EC 2.7.1.69)	Fru	fructose utilization	+	complete
		Bg0142	MBINB3321F49_06655	FruAc	PTS system, fructose-specific IIC component (EC 2.7.1.69)	Fru	fructose utilization	+	complete
		Bg0142	MBINB3321F49_06660	FruKi	1-phosphofructokinase (EC 2.7.1.56)	Mtl	mannitol utilization	-	complete
		Bg0142	MBINB3321F49_06660	FruKi	1-phosphofructokinase (EC 2.7.1.56)	Rtl	ribitol utilization	-	complete
		Bg0142	MBINB3321F49_06660	FruKi	1-phosphofructokinase (EC 2.7.1.56)	Xlt	xylitol utilization	-	complete
		Bg0142	MBINB3321F49_06660	FruKi	1-phosphofructokinase (EC 2.7.1.56)	Srl	sorbitol utilization	-	complete
		Bg0142	MBINB3321F49_06660	FruK	1-phosphofructokinase (EC 2.7.1.56)	Mtl	mannitol utilization	-	complete
		Bg0142	MBINB3321F49_06660	FruK	1-phosphofructokinase (EC 2.7.1.56)	Rtl	ribitol utilization	-	complete
		Bg0142	MBINB3321F49_06660	FruK	1-phosphofructokinase (EC 2.7.1.56)	Xlt	xylitol utilization	-	complete
		Bg0142	MBINB3321F49_06660	FruK	1-phosphofructokinase (EC 2.7.1.56)	Srl	sorbitol utilization	-	complete
		Bg0142	MBINB3321F49_06665	PabC	Aminodeoxychorismate lyase (EC 4.1.3.38)	B9	folate cofactors, de novo synthesis	+	complete
		Bg0142	MBINB3321F49_06670	PabA	Para-aminobenzoate synthase, aminase component (EC 2.6.1.85)	B9	folate cofactors, de novo synthesis	+	complete
		Bg0142	MBINB3321F49_06675	PabB	Para-aminobenzoate synthase, amidotransferase component (EC 2.6.1.85)	B9	folate cofactors, de novo synthesis	+	complete
		Bg0142	MBINB3321F49_06710	AgaL	Alpha-galactosidase (EC 3.2.1.22)	Aga	alpha-galactosides utilization	+	complete	GH36
		Bg0142	MBINB3321F49_06715	AgaG	Predicted galactosides ABC transporter, membrane-spanning permease protein AgaG	Aga	alpha-galactosides utilization	+	complete
		Bg0142	MBINB3321F49_06720	AgaF	Predicted galactosides ABC transporter, membrane-spanning permease protein AgaF	Aga	alpha-galactosides utilization	+	complete
		Bg0142	MBINB3321F49_06725	AgaE	Predicted galactosides ABC transporter, substrate-binding protein AgaE	Aga	alpha-galactosides utilization	+	complete
		Bg0142	MBINB3321F49_06730	AgaR	Predicted transcriptional regulator of galactosides utilization, AraC family	Aga	alpha-galactosides utilization	+	complete
		Bg0142	MBINB3321F49_06765	GlgX	Limit dextrin alpha-1,6-maltotetraose-hydrolase (EC 3.2.1.196)	Mal	maltose utilization	+	complete	CBM48-GH13_11
		Bg0142	MBINB3321F49_06765	GlgX	Limit dextrin alpha-1,6-maltotetraose-hydrolase (EC 3.2.1.196)	MOS	maltooligosaccharides utilization	+	complete	CBM48-GH13_11
		Bg0142	MBINB3321F49_06980	AroHI	Chorismate mutase I (EC 5.4.99.5)	Tyr	tyrosine biosynthesis	+	complete
		Bg0142	MBINB3321F49_06980	AroHI	Chorismate mutase I (EC 5.4.99.5)	Phe	phenylalanine biosynthesis	+	complete
		Bg0142	MBINB3321F49_06980	PheAp	Prephenate dehydratase (EC 4.2.1.51)	Tyr	tyrosine biosynthesis	+	complete
		Bg0142	MBINB3321F49_06980	PheAp	Prephenate dehydratase (EC 4.2.1.51)	Phe	phenylalanine biosynthesis	+	complete
		Bg0142	MBINB3321F49_06985	FolC	Dihydrofolate synthase (EC 6.3.2.12)	B9	folate cofactors, de novo synthesis	+	complete
		Bg0142	MBINB3321F49_07070	DapL	L,L-diaminopimelate aminotransferase (EC 2.6.1.83)	Lys	lysine biosynthesis	+	complete
		Bg0142	MBINB3321F49_07075	GatB	Aspartyl-tRNA(Asn) amidotransferase subunit B (EC 6.3.5.6)	Asn	asparagine biosynthesis	+	complete
		Bg0142	MBINB3321F49_07075	GatB	Aspartyl-tRNA(Asn) amidotransferase subunit B (EC 6.3.5.6)	Gln	glutamine biosynthesis	+	complete
		Bg0142	MBINB3321F49_07075	GatB	Glutamyl-tRNA(Gln) amidotransferase subunit B (EC 6.3.5.7)	Asn	asparagine biosynthesis	+	complete
		Bg0142	MBINB3321F49_07075	GatB	Glutamyl-tRNA(Gln) amidotransferase subunit B (EC 6.3.5.7)	Gln	glutamine biosynthesis	+	complete
		Bg0142	MBINB3321F49_07080	GatA	Aspartyl-tRNA(Asn) amidotransferase subunit A (EC 6.3.5.6)	Asn	asparagine biosynthesis	+	complete
		Bg0142	MBINB3321F49_07080	GatA	Aspartyl-tRNA(Asn) amidotransferase subunit A (EC 6.3.5.6)	Gln	glutamine biosynthesis	+	complete
		Bg0142	MBINB3321F49_07080	GatA	Glutamyl-tRNA(Gln) amidotransferase subunit A (EC 6.3.5.7)	Asn	asparagine biosynthesis	+	complete
		Bg0142	MBINB3321F49_07080	GatA	Glutamyl-tRNA(Gln) amidotransferase subunit A (EC 6.3.5.7)	Gln	glutamine biosynthesis	+	complete
		Bg0142	MBINB3321F49_07085	GatC	Aspartyl-tRNA(Asn) amidotransferase subunit C (EC 6.3.5.6)	Asn	asparagine biosynthesis	+	complete
		Bg0142	MBINB3321F49_07085	GatC	Aspartyl-tRNA(Asn) amidotransferase subunit C (EC 6.3.5.6)	Gln	glutamine biosynthesis	+	complete
		Bg0142	MBINB3321F49_07085	GatC	Glutamyl-tRNA(Gln) amidotransferase subunit C (EC 6.3.5.7)	Asn	asparagine biosynthesis	+	complete
		Bg0142	MBINB3321F49_07085	GatC	Glutamyl-tRNA(Gln) amidotransferase subunit C (EC 6.3.5.7)	Gln	glutamine biosynthesis	+	complete
		Bg0142	MBINB3321F49_07100	GlnA3	Glutamine synthetase type I (EC 6.3.1.2)	Gln	glutamine biosynthesis	+	complete
		Bg0142	MBINB3321F49_07105	GltD	Glutamate synthase [NADPH] small chain (EC 1.4.1.13)	Glu	glutamate biosynthesis	+	complete
		Bg0142	MBINB3321F49_07110	GltB	Glutamate synthase [NADPH] large chain (EC 1.4.1.13)	Glu	glutamate biosynthesis	+	complete
		Bg0142	MBINB3321F49_07130	GlnN	Glutamine synthetase type III, GlnN (EC 6.3.1.2)	Gln	glutamine biosynthesis	+	complete
		Bg0142	MBINB3321F49_07155	NadC	Quinolinate phosphoribosyltransferase [decarboxylating] (EC 2.4.2.19)	B3	NAD(P) cofactors, de novo synthesis	+	complete
		Bg0142	MBINB3321F49_07160	NadB	L-aspartate oxidase (EC 1.4.3.16)	B3	NAD(P) cofactors, de novo synthesis	+	complete
		Bg0142	MBINB3321F49_07165	NadA	Quinolinate synthetase (EC 2.5.1.72)	B3	NAD(P) cofactors, de novo synthesis	+	complete
		Bg0142	MBINB3321F49_07175	IolT2	Predicted inositol transporter IolT	Ino	inositol utilization	+	complete
		Bg0142	MBINB3321F49_07180	IolI	Inosose isomerase (EC 5.3.99.11)	Ino	inositol utilization	+	complete
		Bg0142	MBINB3321F49_07185	IolG	Myo-inositol 2-dehydrogenase (EC 1.1.1.18)	Ino	inositol utilization	+	complete
		Bg0142	MBINB3321F49_07190	MetY	O-succinylhomoserine sulfhydrylase (EC 2.5.1.48)	Met	methionine biosynthesis	+	complete
		Bg0142	MBINB3321F49_07240	FocA2	Formate efflux transporter (TC 2.A.44 family)	Formate	formate production production	+	complete
		Bg0142	MBINB3321F49_07250	Asd	Aspartate-semialdehyde dehydrogenase (EC 1.2.1.11)	Lys	lysine biosynthesis	+	complete
		Bg0142	MBINB3321F49_07255	ArgH	Argininosuccinate lyase (EC 4.3.2.1)	Arg	arginine biosynthesis	+	complete
		Bg0142	MBINB3321F49_07260	QueH	Epoxyqueuosine reductase (EC 1.17.99.6) QueH	Q	queuosine, de novo synthesis	+	complete
		Bg0142	MBINB3321F49_07365	MetH	5-methyltetrahydrofolate--homocysteine methyltransferase (EC 2.1.1.13)	Met	methionine biosynthesis	+	complete
		Bg0142	MBINB3321F49_07410	DapeL	N-acetyl-L,L-diaminopimelate deacetylase (EC 3.5.1.47)	Lys	lysine biosynthesis	+	complete
		Bg0142	MBINB3321F49_07530	AlfB	alpha-L-fucosidase (EC 3.2.1.51), predicted	Fcs	fucosides utilization	+	complete	GH95	a-L-fucose
		Bg0142	MBINB3321F49_07535	XylS	alpha-xylosidase (EC 3.2.1.177)	aXyl	alpha-xylosides utilization	-	complete	GH31
		Bg0142	MBINB3321F49_07540	BglA	Beta-glucosidase (EC 3.2.1.21)	Bgl	beta-glucosides utilization	+	complete	GH3
		Bg0142	MBINB3321F49_07570						complete	GH36
		Bg0142	MBINB3321F49_07575	AgaR	Predicted transcriptional regulator of galactosides utilization, AraC family	Aga	alpha-galactosides utilization	+	complete
		Bg0142	MBINB3321F49_07700	XltR2	Transcriptional regulator of various polyols utilization, AraC family	Mtl	mannitol utilization	-	complete
		Bg0142	MBINB3321F49_07915	NagA1	N-acetylglucosamine-6-phosphate deacetylase (EC 3.5.1.25)	ManNAc	N-acetylmannosamine utilization	-	complete	CE9
		Bg0142	MBINB3321F49_07915	NagA1	N-acetylglucosamine-6-phosphate deacetylase (EC 3.5.1.25)	NANA	N-acetylneuraminate utilization	-	complete	CE9
		Bg0142	MBINB3321F49_07915	NagA1	N-acetylglucosamine-6-phosphate deacetylase (EC 3.5.1.25)	GlcNAc	N-acetylglucosamine utilization	+	complete	CE9
		Bg0142	MBINB3321F49_07915	NagA1	N-acetylglucosamine-6-phosphate deacetylase (EC 3.5.1.25)	Chb	chitobiose utilization	-	complete	CE9
		Bg0142	MBINB3321F49_07915	NagA1	N-acetylglucosamine-6-phosphate deacetylase (EC 3.5.1.25)	Lnb	lacto-N-biose utilization	-	complete	CE9
		Bg0142	MBINB3321F49_07915	NagA	N-acetylglucosamine-6-phosphate deacetylase (EC 3.5.1.25)	ManNAc	N-acetylmannosamine utilization	-	complete	CE9
		Bg0142	MBINB3321F49_07915	NagA	N-acetylglucosamine-6-phosphate deacetylase (EC 3.5.1.25)	NANA	N-acetylneuraminate utilization	-	complete	CE9
		Bg0142	MBINB3321F49_07915	NagA	N-acetylglucosamine-6-phosphate deacetylase (EC 3.5.1.25)	GlcNAc	N-acetylglucosamine utilization	+	complete	CE9
		Bg0142	MBINB3321F49_07915	NagA	N-acetylglucosamine-6-phosphate deacetylase (EC 3.5.1.25)	Chb	chitobiose utilization	-	complete	CE9
		Bg0142	MBINB3321F49_07915	NagA	N-acetylglucosamine-6-phosphate deacetylase (EC 3.5.1.25)	Lnb	lacto-N-biose utilization	-	complete	CE9
		Bg0142	MBINB3321F49_07995						complete	GT28	Peptidoglycan
		Bg0142	MBINB3321F49_08040	GalT	Galactose-1-phosphate uridylyltransferase (EC 2.7.7.10)	Gal	galactose utilization	-	complete
		Bg0142	MBINB3321F49_08040	GalT	Galactose-1-phosphate uridylyltransferase (EC 2.7.7.10)	Lac	lactose utilization	-	complete
		Bg0142	MBINB3321F49_08105	PduB	Propanediol utilization polyhedral body protein PduB	PD_ut	propanediol utilization	+	complete
		Bg0142	MBINB3321F49_08140	RamT	Predicted rhamnosides transporter RamT	Rhi	rhamnogalacturonides utilization	+	complete
		Bg0142	MBINB3321F49_08155	AscB	6-phospho-beta-glucosidase (EC 3.2.1.86)	Bgl	beta-glucosides utilization	+	complete	GH1
		Bg0142	MBINB3321F49_08160	UreA	Urease gamma subunit (EC 3.5.1.5)	Urea_d	urea degradation	+	complete
		Bg0142	MBINB3321F49_08165	UreB	Urease beta subunit (EC 3.5.1.5)	Urea_d	urea degradation	+	complete
		Bg0142	MBINB3321F49_08170	UreC	Urease alpha subunit (EC 3.5.1.5)	Urea_d	urea degradation	+	complete
		Bg0142	MBINB3321F49_08175	UreI	Urea channel UreI	Urea_d	urea degradation	+	complete
		Bg0142	MBINB3321F49_08180	UreE	Urease accessory protein UreE	Urea_d	urea degradation	+	complete
		Bg0142	MBINB3321F49_08185	UreF	Urease accessory protein UreF	Urea_d	urea degradation	+	complete
		Bg0142	MBINB3321F49_08190	UreG	Urease accessory protein UreG	Urea_d	urea degradation	+	complete
		Bg0142	MBINB3321F49_08195	UreD	Urease accessory protein UreD	Urea_d	urea degradation	+	complete
		Bg0142	MBINB3321F49_08260						complete	CBM50	Peptidoglycan
		Bg0142	MBINB3321F49_08280	ScrR	Sucrose operon repressor ScrR, LacI family	Scr	sucrose utilization	+	complete
		Bg0142	MBINB3321F49_08285	ScrAb1	PTS system, sucrose-specific IIB component (EC 2.7.1.211)	Scr	sucrose utilization	+	complete
		Bg0142	MBINB3321F49_08290	ScrB2	Sucrose-6-phosphate hydrolase (EC 3.2.1.26)	Scr	sucrose utilization	+	complete	GH32	Sucrose/fructan
		Bg0142	MBINB3321F49_08305	ScrR	Sucrose operon repressor ScrR, LacI family	Scr	sucrose utilization	+	complete
		Bg0142	MBINB3321F49_08325						complete	GH116
		Bg0142	MBINB3321F49_08330	BfrA2	Exo-beta-fructofuranosidase, GH32	FOS	fructooligosaccharides utilization	-	complete	GH32	Sucrose/fructan
		Bg0142	MBINB3321F49_08395	LDC1	Lysine decarboxylase (EC 4.1.1.18)	Lys_d	lysine degradation	-	complete
		Bg0142	MBINB3321F49_08455	AroK1	Shikimate kinase I (EC 2.7.1.71)	Chor	chorismate biosynthesis	+	complete
		Bg0142	MBINB3321F49_08545	ThrB	Homoserine kinase (EC 2.7.1.39)	Thr	threonine biosynthesis	+	complete
		Bg0142	MBINB3321F49_08620	NadB	L-aspartate oxidase (EC 1.4.3.16)	B3	NAD(P) cofactors, de novo synthesis	+	complete
		Bg0142	MBINB3321F49_08675	LeuC	3-isopropylmalate dehydratase large subunit (EC 4.2.1.33)	Leu	leucine biosynthesis	+	complete
		Bg0142	MBINB3321F49_08680	LeuD	3-isopropylmalate dehydratase small subunit (EC 4.2.1.33)	Leu	leucine biosynthesis	+	complete
		Bg0142	MBINB3321F49_08685	LeuC	3-isopropylmalate dehydratase large subunit (EC 4.2.1.33)	Leu	leucine biosynthesis	+	complete
		Bg0142	MBINB3321F49_08690	LeuD	3-isopropylmalate dehydratase small subunit (EC 4.2.1.33)	Leu	leucine biosynthesis	+	complete
		Bg0142	MBINB3321F49_08705						complete	GT2
		Bg0142	MBINB3321F49_08715	RibH	6,7-dimethyl-8-ribityllumazine synthase (EC 2.5.1.78)	B2	FMN/FAD cofactors, de novo synthesis	+	complete
		Bg0142	MBINB3321F49_08720	RibB	3,4-dihydroxy-2-butanone 4-phosphate synthase (EC 4.1.99.12)	B2	FMN/FAD cofactors, de novo synthesis	+	complete
		Bg0142	MBINB3321F49_08720	RibA	GTP cyclohydrolase II (EC 3.5.4.25)	B2	FMN/FAD cofactors, de novo synthesis	+	complete
		Bg0142	MBINB3321F49_08725	RibE	Riboflavin synthase eubacterial/eukaryotic (EC 2.5.1.9)	B2	FMN/FAD cofactors, de novo synthesis	+	complete
		Bg0142	MBINB3321F49_08730	RibDr	5-amino-6-(5-phosphoribosylamino)uracil reductase (EC 1.1.1.193)	B2	FMN/FAD cofactors, de novo synthesis	+	complete
		Bg0142	MBINB3321F49_08730	RibDd	Diaminohydroxyphosphoribosylaminopyrimidine deaminase (EC 3.5.4.26)	B2	FMN/FAD cofactors, de novo synthesis	+	complete
		Bg0142	MBINB3321F49_08760	AspC	Aspartate aminotransferase (EC 2.6.1.1)	Asp	aspartate biosynthesis	+	complete
		Bg0142	MBINB3321F49_09015	AraD	L-ribulose-5-phosphate 4-epimerase (EC 5.1.3.4)	Ara	arabinose utilization	-	complete
		Bg0142	MBINB3321F49_09015	AraD	L-ribulose-5-phosphate 4-epimerase (EC 5.1.3.4)	aAOS	alpha-arabinooligosaccharides utilization	-	complete
		Bg0142	MBINB3321F49_09015	AraD	L-ribulose-5-phosphate 4-epimerase (EC 5.1.3.4)	Ara	arabinose utilization	-	complete
		Bg0142	MBINB3321F49_09015	AraD	L-ribulose-5-phosphate 4-epimerase (EC 5.1.3.4)	aAOS	alpha-arabinooligosaccharides utilization	-	complete
		Bg0142	MBINB3321F49_09070	ArgF1	Ornithine carbamoyltransferase (EC 2.1.3.3)	Arg	arginine biosynthesis	+	complete
		Bg0142	MBINB3321F49_09090						complete	GT2
		Bg0142	MBINB3321F49_09120	KdgA	2-dehydro-3-deoxyphosphogluconate aldolase (EC 4.1.2.14)	ddGlcA	unsaturated glucuronate utilization	-	complete
		Bg0142	MBINB3321F49_09155	FolC	Dihydrofolate synthase (EC 6.3.2.12)	B9	folate cofactors, de novo synthesis	+	complete
		Bg0142	MBINB3321F49_09405	TreR1	Trehalose operon transcriptional repressor	Tre	trehalose utilization	-	complete
		Bg0142	MBINB3321F49_09470	AraF	L-arabinose-binding periplasmic protein precursor AraF (TC 3.A.1.2.2)	Ara	arabinose utilization	-	complete
		Bg0142	MBINB3321F49_09470	AraF	L-arabinose-binding periplasmic protein precursor AraF (TC 3.A.1.2.2)	Ara	arabinose utilization	-	complete
		Bg0142	MBINB3321F49_09530	GlnN	Glutamine synthetase type III, GlnN (EC 6.3.1.2)	Gln	glutamine biosynthesis	+	complete
		Bg0142	MBINB3321F49_09585	RhaM1	L-rhamnose mutarotase (EC 5.1.3.n3)	Rha	rhamnose utilization	+	complete
		Bg0142	MBINB3321F49_09620	HisH	Imidazole glycerol phosphate synthase amidotransferase subunit (EC 2.4.2.-)	His	histidine biosynthesis	+	complete
		Bg0142	MBINB3321F49_09625	HisF	Imidazole glycerol phosphate synthase cyclase subunit (EC 4.1.3.-)	His	histidine biosynthesis	+	complete
		Bg0142	MBINB3321F49_09675	AroG1	2-keto-3-deoxy-D-arabino-heptulosonate-7-phosphate synthase I alpha (EC 2.5.1.54)	Chor	chorismate biosynthesis	+	complete
		Bg0142	MBINB3321F49_09705	AmyS	Amylosucrase (EC 2.4.1.4)	FOS	fructooligosaccharides utilization	-	complete	GH13_4	Starch/glycogen	Sucrose/fructan
		Bg0142	MBINB3321F49_09705	ScrP	Sucrose phosphorylase (EC 2.4.1.7)	Scr	sucrose utilization	+	complete	GH13_4	Starch/glycogen	Sucrose/fructan
		Bg0142	MBINB3321F49_09710	HisJ1	Histidinol-phosphatase (EC 3.1.3.15)	His	histidine biosynthesis	+	complete
		Bg0142	MBINB3321F49_09745	Hom	Homoserine dehydrogenase (EC 1.1.1.3)	Thr	threonine biosynthesis	+	complete
		Bg0142	MBINB3321F49_09745	Hom	Homoserine dehydrogenase (EC 1.1.1.3)	Met	methionine biosynthesis	+	complete
		Bg0142	MBINB3321F49_09790						complete	GT2
		Bg0142	MBINB3321F49_09830	AroK1	Shikimate kinase I (EC 2.7.1.71)	Chor	chorismate biosynthesis	+	complete
		Bg0142	MBINB3321F49_09840	AroD1	3-dehydroquinate dehydratase I (EC 4.2.1.10)	Chor	chorismate biosynthesis	+	complete
		Bg0142	MBINB3321F49_09845	AroE4	Shikimate/quinate 5-dehydrogenase I beta (EC 1.1.1.282)	Chor	chorismate biosynthesis	+	complete
		Bg0142	MBINB3321F49_09865	PduU-like	Ethanolamine utilization protein similar to PduU	EA_ut	ethanolamine utilization	-	complete
		Bg0142	MBINB3321F49_09870	PduU-like	Ethanolamine utilization protein similar to PduU	EA_ut	ethanolamine utilization	-	complete
		Bg0142	MBINB3321F49_09875	PduV	Propanediol utilization protein PduV	PD_ut	propanediol utilization	+	complete
		Bg0142	MBINB3321F49_09945	GlcK	Glucokinase (EC 2.7.1.2)	Glc	glucose utilization	+	complete
		Bg0142	MBINB3321F49_10125	Bdh	NADH-dependent butanol dehydrogenase A (EC 1.1.1.-)	Butyrate	butyrate production production	-	complete
		Bg0142	MBINB3321F49_10140						complete	GH23	Peptidoglycan
		Bg0142	MBINB3321F49_10240	IlvE	Branched-chain amino acid aminotransferase (EC 2.6.1.42)	Ile	isoleucine biosynthesis	+	complete
		Bg0142	MBINB3321F49_10240	IlvE	Branched-chain amino acid aminotransferase (EC 2.6.1.42)	Leu	leucine biosynthesis	+	complete
		Bg0142	MBINB3321F49_10240	IlvE	Branched-chain amino acid aminotransferase (EC 2.6.1.42)	Val	valine biosynthesis	+	complete
		Bg0142	MBINB3321F49_10245	FolA	Dihydrofolate reductase (EC 1.5.1.3)	B9	folate cofactors, de novo synthesis	+	complete
		Bg0142	MBINB3321F49_10265	MalQ	4-alpha-glucanotransferase (amylomaltase) (EC 2.4.1.25)	Mal	maltose utilization	+	complete	GH77	Starch/glycogen
		Bg0142	MBINB3321F49_10265	MalQ	4-alpha-glucanotransferase (amylomaltase) (EC 2.4.1.25)	MOS	maltooligosaccharides utilization	+	complete	GH77	Starch/glycogen
		Bg0142	MBINB3321F49_10345	KCE	3-keto-5-aminohexanoate cleavage enzyme (EC 2.3.1.247)	Lys_d	lysine degradation	-	complete
		Bg0142	MBINB3321F49_10345	KCE	3-keto-5-aminohexanoate cleavage enzyme (EC 2.3.1.247)	Butyrate	butyrate production production	-	complete
		Bg0142	MBINB3321F49_10345	KCE	3-keto-5-aminohexanoate cleavage enzyme (EC 2.3.1.247)	Lys_d	lysine degradation	-	complete
		Bg0142	MBINB3321F49_10345	KCE	3-keto-5-aminohexanoate cleavage enzyme (EC 2.3.1.247)	Butyrate	butyrate production production	-	complete
		Bg0142	MBINB3321F49_10375						complete	GH127	Extensins
		Bg0142	MBINB3321F49_10385	GlgP	Glycogen phosphorylase (EC 2.4.1.1)	Mal	maltose utilization	+	complete	GT35	Starch/glycogen
		Bg0142	MBINB3321F49_10385	GlgP	Glycogen phosphorylase (EC 2.4.1.1)	MOS	maltooligosaccharides utilization	+	complete	GT35	Starch/glycogen
		Bg0142	MBINB3321F49_10435	BglA	Beta-glucosidase (EC 3.2.1.21)	Bgl	beta-glucosides utilization	+	complete	GH3
		Bg0142	MBINB3321F49_10445						complete	GH140	Pectin
		Bg0142	MBINB3321F49_10530						complete	GT2
		Bg0142	MBINB3321F49_10555	IlvG	Acetolactate synthase large subunit (EC 2.2.1.6)	Ile	isoleucine biosynthesis	+	complete
		Bg0142	MBINB3321F49_10555	IlvG	Acetolactate synthase large subunit (EC 2.2.1.6)	Leu	leucine biosynthesis	+	complete
		Bg0142	MBINB3321F49_10555	IlvG	Acetolactate synthase large subunit (EC 2.2.1.6)	Val	valine biosynthesis	+	complete
		Bg0142	MBINB3321F49_10595	FrlR	Transcriptional regulator of fructoselysine utilization, GntR family	FruLys	fructoselysine utilization	+	complete
		Bg0142	MBINB3321F49_10600	FrlB	Fructoselysine 6-phosphate deglycase (EC 3.5.-.-)	FruLys	fructoselysine utilization	+	complete
		Bg0142	MBINB3321F49_10605	FrlD	Fructoselysine kinase (EC 2.7.1.-)	FruLys	fructoselysine utilization	+	complete
		Bg0142	MBINB3321F49_10620	PflA	Pyruvate formate-lyase (EC 2.3.1.54)	Formate	formate production production	+	complete
		Bg0142	MBINB3321F49_10625	PflB	Pyruvate formate-lyase activating enzyme (EC 1.97.1.4)	Formate	formate production production	+	complete
		Bg0142	MBINB3321F49_10640						complete	CBM50	Peptidoglycan
		Bg0142	MBINB3321F49_10700						complete	CE4
		Bg0142	MBINB3321F49_10705						complete	CBM48-GH13_9
		Bg0142	MBINB3321F49_10750	ManX1b	PTS system, mannose-specific IIB component (EC 2.7.1.69)	Man	mannose utilization	-	complete
		Bg0142	MBINB3321F49_10750	ManY1c	PTS system, mannose-specific IIC component	Man	mannose utilization	-	complete
		Bg0142	MBINB3321F49_10755	NplT	Neopullulanase (EC 3.2.1.135)	Mal	maltose utilization	+	complete	GH13_31	Starch/glycogen
		Bg0142	MBINB3321F49_10755	NplT	Neopullulanase (EC 3.2.1.135)	MOS	maltooligosaccharides utilization	+	complete	GH13_31	Starch/glycogen
		Bg0142	MBINB3321F49_10795	RbsR	Ribose operon repressor	Rbs	ribose utilization	-	complete
		Bg0142	MBINB3321F49_10800	RbsR	Ribose operon repressor	Rbs	ribose utilization	-	complete
		Bg0142	MBINB3321F49_10805	AlfA1	alpha-L-fucosidase (EC 3.2.1.51)	Fcs	fucosides utilization	+	complete	GH29	a-L-fucose
		Bg0142	MBINB3321F49_10810	FsdX	Fucosides ABC transport system, substrate-binding protein, predicted	Fcs	fucosides utilization	+	complete
		Bg0142	MBINB3321F49_10815	FsdY	Fucosides ABC transport system, permease protein, predicted	Fcs	fucosides utilization	+	complete
		Bg0142	MBINB3321F49_10820	FsdY	Fucosides ABC transport system, permease protein, predicted	Fcs	fucosides utilization	+	complete
		Bg0142	MBINB3321F49_10825	AlfA	Alpha-L-fucosidase (EC 3.2.1.51)	Fcs	fucosides utilization	+	complete	GH29	a-L-fucose
		Bg0142	MBINB3321F49_10830	NagB	Glucosamine-6-phosphate deaminase (EC 3.5.99.6)	ManNAc	N-acetylmannosamine utilization	-	complete
		Bg0142	MBINB3321F49_10830	NagB	Glucosamine-6-phosphate deaminase (EC 3.5.99.6)	NANA	N-acetylneuraminate utilization	-	complete
		Bg0142	MBINB3321F49_10830	NagB	Glucosamine-6-phosphate deaminase (EC 3.5.99.6)	GlcNAc	N-acetylglucosamine utilization	+	complete
		Bg0142	MBINB3321F49_10830	NagB	Glucosamine-6-phosphate deaminase (EC 3.5.99.6)	Chb	chitobiose utilization	-	complete
		Bg0142	MBINB3321F49_10830	NagB	Glucosamine-6-phosphate deaminase (EC 3.5.99.6)	Lnb	lacto-N-biose utilization	-	complete
		Bg0142	MBINB3321F49_10935						complete	GH23	Peptidoglycan
		Bg0142	MBINB3321F49_10985						complete	GT2
		Bg0142	MBINB3321F49_11030	IlvA	Threonine dehydratase (EC 4.3.1.19)	Ile	isoleucine biosynthesis	+	complete
		Bg0142	MBINB3321F49_11030	IlvA	Threonine dehydratase (EC 4.3.1.19)	Leu	leucine biosynthesis	+	complete
		Bg0142	MBINB3321F49_11030	IlvA	Threonine dehydratase (EC 4.3.1.19)	Val	valine biosynthesis	+	complete
		Bg0142	MBINB3321F49_11095	AckA	Acetate kinase (EC 2.7.2.1)	Acetate	acetate production production	+	complete
		Bg0142	MBINB3321F49_11100	Pta	Phosphate acetyltransferase (EC 2.3.1.8)	Acetate	acetate production production	+	complete
		Bg0142	MBINB3321F49_11110	AspC	Aspartate aminotransferase (EC 2.6.1.1)	Asp	aspartate biosynthesis	+	complete
		Bg0142	MBINB3321F49_11145	CoaE	Dephospho-CoA kinase (EC 2.7.1.24)	B5	coenzyme A, de novo synthesis	-	complete
		Bg0142	MBINB3321F49_11180	LysA	Diaminopimelate decarboxylase (EC 4.1.1.20)	Lys	lysine biosynthesis	+	complete
		Bg0142	MBINB3321F49_11200	AroC	Chorismate synthase (EC 4.2.3.5)	Chor	chorismate biosynthesis	+	complete
		Bg0142	MBINB3321F49_11290						complete	GH73	Peptidoglycan
		Bg0142	MBINB3321F49_11300	ForC	Formiminotetrahydrofolate cyclodeaminase (EC 4.3.1.4)	His_d	histidine degradation	-	complete
		Bg0142	MBINB3321F49_11355	MetF	5,10-methylenetetrahydrofolate reductase (EC 1.5.1.20)	Met	methionine biosynthesis	+	complete
		Bg0142	MBINB3321F49_11505	KdgK1	2-dehydro-3-deoxygluconokinase (EC 2.7.1.45)	ddGlcA	unsaturated glucuronate utilization	-	complete
		Bg0142	MBINB3321F49_11510	KdgA	2-dehydro-3-deoxyphosphogluconate aldolase (EC 4.1.2.14)	ddGlcA	unsaturated glucuronate utilization	-	complete
		Bg0142	MBINB3321F49_11520	RhiX	Predicted rhamnogalacturonide TRAP-type transporter, periplasmic component	Rhi	rhamnogalacturonides utilization	+	complete
		Bg0142	MBINB3321F49_11525	RhiY	Predicted rhamnogalacturonide TRAP-type transporter, small permease component	Rhi	rhamnogalacturonides utilization	+	complete
		Bg0142	MBINB3321F49_11530	RhiZ	Predicted rhamnogalacturonide TRAP-type transporter, large permease component	Rhi	rhamnogalacturonides utilization	+	complete
		Bg0142	MBINB3321F49_11540	RhiN	Unsaturated rhamnogalacturonyl hydrolase (EC 3.2.1.172)	Rhi	rhamnogalacturonides utilization	+	complete	GH105	Pectin
		Bg0142	MBINB3321F49_11545	KduD	2-deoxy-D-gluconate 3-dehydrogenase (EC 1.1.1.125)	ddGlcA	unsaturated glucuronate utilization	-	complete
		Bg0142	MBINB3321F49_11550	RhaR1	Transcriptional regulator of rhamnose utilization, AraC family	Rha	rhamnose utilization	+	complete
		Bg0142	MBINB3321F49_11555	KduI	4-deoxy-L-threo-5-hexosulose-uronate ketol-isomerase (EC 5.3.1.17)	ddGlcA	unsaturated glucuronate utilization	-	complete
		Bg0142	MBINB3321F49_11625						complete	GT2
		Bg0142	MBINB3321F49_11645	XylA2	predicted xylose isomerase	Xyl	xylose utilization	+	complete
		Bg0142	MBINB3321F49_11645	XylA2	predicted xylose isomerase	XOS	xylooligosaccharides utilization	+	complete
		Bg0142	MBINB3321F49_11650	XylB	Xylulose kinase (EC 2.7.1.17)	Xyl	xylose utilization	+	complete
		Bg0142	MBINB3321F49_11650	XylB	Xylulose kinase (EC 2.7.1.17)	Xlt	xylitol utilization	-	complete
		Bg0142	MBINB3321F49_11650	XylB	Xylulose kinase (EC 2.7.1.17)	Atl	arabinitol utilization	-	complete
		Bg0142	MBINB3321F49_11650	XylB	Xylulose kinase (EC 2.7.1.17)	XOS	xylooligosaccharides utilization	+	complete
		Bg0142	MBINB3321F49_11650	XylB	Xylulose kinase (EC 2.7.1.17)	Xyl	xylose utilization	+	complete
		Bg0142	MBINB3321F49_11650	XylB	Xylulose kinase (EC 2.7.1.17)	Xlt	xylitol utilization	-	complete
		Bg0142	MBINB3321F49_11650	XylB	Xylulose kinase (EC 2.7.1.17)	Atl	arabinitol utilization	-	complete
		Bg0142	MBINB3321F49_11650	XylB	Xylulose kinase (EC 2.7.1.17)	XOS	xylooligosaccharides utilization	+	complete
		Bg0142	MBINB3321F49_11660	GalK	Galactokinase (EC 2.7.1.6)	Gal	galactose utilization	-	complete
		Bg0142	MBINB3321F49_11660	GalK	Galactokinase (EC 2.7.1.6)	Lac	lactose utilization	-	complete
		Bg0142	MBINB3321F49_11825						complete	GH25	Peptidoglycan
		Bg0142	MBINB3321F49_11840						complete	GT2
		Bg0142	MBINB3321F49_11880						complete	GT2-GT4
		Bg0142	MBINB3321F49_11885						complete	GT2-GT2
		Bg0142	MBINB3321F49_11900						complete	GT2-GT2
		Bg0142	MBINB3321F49_11905						complete	GT2
		Bg0142	MBINB3321F49_11920						complete	GT2
		Bg0142	MBINB3321F49_12020	MxmX	Maltodextrin ABC transporter, ATP-binding protein MsmX	Mal	maltose utilization	+	complete
		Bg0142	MBINB3321F49_12020	MxmX	Maltodextrin ABC transporter, ATP-binding protein MsmX	MOS	maltooligosaccharides utilization	+	complete
		Bg0142	MBINB3321F49_12045	AgaL	Alpha-galactosidase (EC 3.2.1.22)	Aga	alpha-galactosides utilization	+	complete	GH36
		Bg0142	MBINB3321F49_12190	GluT	Glucose utilization antiterminator, BglG family	Glc	glucose utilization	+	complete
		Bg0142	MBINB3321F49_12195	PtsGa	PTS system, glucose-specific IIA component (EC 2.7.1.69)	Glc	glucose utilization	+	complete
		Bg0142	MBINB3321F49_12195	PtsGb	PTS system, glucose-specific IIB component (EC 2.7.1.69)	Glc	glucose utilization	+	complete
		Bg0142	MBINB3321F49_12195	PtsGc	PTS system, glucose-specific IIC component (EC 2.7.1.69)	Glc	glucose utilization	+	complete
		Bg0142	MBINB3321F49_12215	XylH	Xylose ABC transporter, permease protein XylH	Xyl	xylose utilization	+	complete
		Bg0142	MBINB3321F49_12220	XylG	D-xylose transport ATP-binding protein XylG	Xyl	xylose utilization	+	complete
		Bg0142	MBINB3321F49_12225	XylF	Xylose ABC transporter, periplasmic xylose-binding protein XylF	Xyl	xylose utilization	+	complete
		Bg0142	MBINB3321F49_12230	XylF	Xylose ABC transporter, periplasmic xylose-binding protein XylF	Xyl	xylose utilization	+	complete
		Bg0142	MBINB3321F49_12280	AraB	Ribulokinase (EC 2.7.1.16)	Ara	arabinose utilization	-	complete
		Bg0142	MBINB3321F49_12280	AraB	Ribulokinase (EC 2.7.1.16)	aAOS	alpha-arabinooligosaccharides utilization	-	complete
		Bg0142	MBINB3321F49_12280	AraB	Ribulokinase (EC 2.7.1.16)	Ara	arabinose utilization	-	complete
		Bg0142	MBINB3321F49_12280	AraB	Ribulokinase (EC 2.7.1.16)	aAOS	alpha-arabinooligosaccharides utilization	-	complete
		Bg0142	MBINB3321F49_12285	AgaL	Alpha-galactosidase (EC 3.2.1.22)	Aga	alpha-galactosides utilization	+	complete	GH4
		Bg0142	MBINB3321F49_12295	AgaL	Alpha-galactosidase (EC 3.2.1.22)	Aga	alpha-galactosides utilization	+	complete	GH36
		Bg0142	MBINB3321F49_12300	AgaG	Predicted galactosides ABC transporter, membrane-spanning permease protein AgaG	Aga	alpha-galactosides utilization	+	complete
		Bg0142	MBINB3321F49_12305	AgaF	Predicted galactosides ABC transporter, membrane-spanning permease protein AgaF	Aga	alpha-galactosides utilization	+	complete
		Bg0142	MBINB3321F49_12310	AgaE	Predicted galactosides ABC transporter, substrate-binding protein AgaE	Aga	alpha-galactosides utilization	+	complete
		Bg0142	MBINB3321F49_12320	MalZ	Maltodextrin glucosidase (EC 3.2.1.20)	Mal	maltose utilization	+	complete	GH31
		Bg0142	MBINB3321F49_12320	MalZ	Maltodextrin glucosidase (EC 3.2.1.20)	MOS	maltooligosaccharides utilization	+	complete	GH31
		Bg0142	MBINB3321F49_12360	IlvG	Acetolactate synthase large subunit (EC 2.2.1.6)	Ile	isoleucine biosynthesis	+	complete
		Bg0142	MBINB3321F49_12360	IlvG	Acetolactate synthase large subunit (EC 2.2.1.6)	Leu	leucine biosynthesis	+	complete
		Bg0142	MBINB3321F49_12360	IlvG	Acetolactate synthase large subunit (EC 2.2.1.6)	Val	valine biosynthesis	+	complete
		Bg0142	MBINB3321F49_12365	IlvM	Acetolactate synthase small subunit (EC 2.2.1.6)	Ile	isoleucine biosynthesis	+	complete
		Bg0142	MBINB3321F49_12365	IlvM	Acetolactate synthase small subunit (EC 2.2.1.6)	Leu	leucine biosynthesis	+	complete
		Bg0142	MBINB3321F49_12365	IlvM	Acetolactate synthase small subunit (EC 2.2.1.6)	Val	valine biosynthesis	+	complete
		Bg0142	MBINB3321F49_12375	UidB2	Glucuronide permease	GlcAs	glucuronides utilization	-	complete
		Bg0142	MBINB3321F49_12425	SerA	D-3-phosphoglycerate dehydrogenase (EC 1.1.1.95)	Ser	serine biosynthesis	+	complete
		Bg0142	MBINB3321F49_12445	MalE	Maltose/maltodextrin ABC transporter, substrate binding periplasmic protein MalE	Mal	maltose utilization	+	complete
		Bg0142	MBINB3321F49_12445	MalE	Maltose/maltodextrin ABC transporter, substrate binding periplasmic protein MalE	MOS	maltooligosaccharides utilization	+	complete
		Bg0142	MBINB3321F49_12450	MalF	Maltose/maltodextrin ABC transporter, permease protein MalF	Mal	maltose utilization	+	complete
		Bg0142	MBINB3321F49_12450	MalF	Maltose/maltodextrin ABC transporter, permease protein MalF	MOS	maltooligosaccharides utilization	+	complete
		Bg0142	MBINB3321F49_12455	MalG	Maltose/maltodextrin ABC transporter, permease protein MalG	Mal	maltose utilization	+	complete
		Bg0142	MBINB3321F49_12455	MalG	Maltose/maltodextrin ABC transporter, permease protein MalG	MOS	maltooligosaccharides utilization	+	complete
		Bg0142	MBINB3321F49_12595						complete	CBM48-GH13_9
		Bg0142	MBINB3321F49_12600	Frk_ScrK	Fructokinase (EC 2.7.1.4)	Scr	sucrose utilization	+	complete
		Bg0142	MBINB3321F49_12600	Frk_ScrK	Fructokinase (EC 2.7.1.4)	FOS	fructooligosaccharides utilization	-	complete
		Bg0142	MBINB3321F49_12600	Frk_ScrK	Fructokinase (EC 2.7.1.4)	Mtl	mannitol utilization	-	complete
		Bg0142	MBINB3321F49_12600	ScrK	Fructokinase (EC 2.7.1.4)	Scr	sucrose utilization	+	complete
		Bg0142	MBINB3321F49_12600	ScrK	Fructokinase (EC 2.7.1.4)	FOS	fructooligosaccharides utilization	-	complete
		Bg0142	MBINB3321F49_12600	ScrK	Fructokinase (EC 2.7.1.4)	Mtl	mannitol utilization	-	complete
		Bg0142	MBINB3321F49_12605	SerA	D-3-phosphoglycerate dehydrogenase (EC 1.1.1.95)	Ser	serine biosynthesis	+	complete
		Bg0142	MBINB3321F49_12610	SerC1	Phosphoserine aminotransferase (EC 2.6.1.52)	Ser	serine biosynthesis	+	complete
		Bg0142	MBINB3321F49_12615	IlvG	Acetolactate synthase large subunit (EC 2.2.1.6)	Ile	isoleucine biosynthesis	+	complete
		Bg0142	MBINB3321F49_12615	IlvG	Acetolactate synthase large subunit (EC 2.2.1.6)	Leu	leucine biosynthesis	+	complete
		Bg0142	MBINB3321F49_12615	IlvG	Acetolactate synthase large subunit (EC 2.2.1.6)	Val	valine biosynthesis	+	complete
		Bg0142	MBINB3321F49_12620	IlvD	Dihydroxy-acid dehydratase (EC 4.2.1.9)	Ile	isoleucine biosynthesis	+	complete
		Bg0142	MBINB3321F49_12620	IlvD	Dihydroxy-acid dehydratase (EC 4.2.1.9)	Leu	leucine biosynthesis	+	complete
		Bg0142	MBINB3321F49_12620	IlvD	Dihydroxy-acid dehydratase (EC 4.2.1.9)	Val	valine biosynthesis	+	complete
		Bg0142	MBINB3321F49_12625	LeuB	3-isopropylmalate dehydrogenase (EC 1.1.1.85)	Leu	leucine biosynthesis	+	complete
		Bg0142	MBINB3321F49_12650	qTGT	Queuine tRNA-ribosyltransferase (EC 2.4.2.29)	Q	queuosine, de novo synthesis	+	complete
		Bg0142	MBINB3321F49_12725						complete	GT2
		Bg0142	MBINB3321F49_12740						complete	GH18	Chitin/chitosan
		Bg0142	MBINB3321F49_12925	NadE	NAD synthetase (EC 6.3.1.5)	B3	NAD(P) cofactors, de novo synthesis	+	complete
		Bg0142	MBINB3321F49_12995	XylS	alpha-xylosidase (EC 3.2.1.177)	aXyl	alpha-xylosides utilization	-	complete	GH31
		Bg0142	MBINB3321F49_13095	BioB	Biotin synthase (EC 2.8.1.6)	B7	biotin cofactor, de novo synthesis	-	complete
		Bg0142	MBINB3321F49_13170	ADH	Alcohol dehydrogenase (EC 1.1.1.1)	Ethanol	ethanol production production	+	complete
		Bg0142	MBINB3321F49_13175	ArgD	N-acetylornithine aminotransferase (EC 2.6.1.11)	Arg	arginine biosynthesis	+	complete
		Bg0142	MBINB3321F49_13270	GlgP	Glycogen phosphorylase (EC 2.4.1.1)	Mal	maltose utilization	+	complete	GT35	Starch/glycogen
		Bg0142	MBINB3321F49_13270	GlgP	Glycogen phosphorylase (EC 2.4.1.1)	MOS	maltooligosaccharides utilization	+	complete	GT35	Starch/glycogen
		Bg0142	MBINB3321F49_13285	BglA	Beta-glucosidase (EC 3.2.1.21)	Bgl	beta-glucosides utilization	+	complete	GH3
		Bg0142	MBINB3321F49_13290	TrpA	Tryptophan synthase alpha chain (EC 4.2.1.20)	Trp	tryptophan biosynthesis	+	complete
		Bg0142	MBINB3321F49_13295	TrpB	Tryptophan synthase beta chain (EC 4.2.1.20)	Trp	tryptophan biosynthesis	+	complete
		Bg0142	MBINB3321F49_13300	TrpF	Phosphoribosylanthranilate isomerase (EC 5.3.1.24)	Trp	tryptophan biosynthesis	+	complete
		Bg0142	MBINB3321F49_13305	TrpC	Indole-3-glycerol phosphate synthase (EC 4.1.1.48)	Trp	tryptophan biosynthesis	+	complete
		Bg0142	MBINB3321F49_13310	TrpD	Anthranilate phosphoribosyltransferase (EC 2.4.2.18)	Trp	tryptophan biosynthesis	+	complete
		Bg0142	MBINB3321F49_13315	TrpG	Anthranilate synthase, amidotransferase component (EC 4.1.3.27)	Trp	tryptophan biosynthesis	+	complete
		Bg0142	MBINB3321F49_13320	TrpE	Anthranilate synthase, aminase component (EC 4.1.3.27)	Trp	tryptophan biosynthesis	+	complete
		Bg0142	MBINB3321F49_13335	RhaR1	Transcriptional regulator of rhamnose utilization, AraC family	Rha	rhamnose utilization	+	complete
		Bg0142	MBINB3321F49_13340	RhaF	Predicted L-rhamnose ABC transporter, substrate-binding component	Rha	rhamnose utilization	+	complete
		Bg0142	MBINB3321F49_13345	RhaG	Predicted L-rhamnose ABC transporter, transmembrane component 1	Rha	rhamnose utilization	+	complete
		Bg0142	MBINB3321F49_13350	RhaH	Predicted L-rhamnose ABC transporter, transmembrane component 2	Rha	rhamnose utilization	+	complete
		Bg0142	MBINB3321F49_13355	RhaJ	Predicted L-rhamnose ABC transporter, ATP-binding component	Rha	rhamnose utilization	+	complete
		Bg0142	MBINB3321F49_13375	RhaA	L-rhamnose isomerase (EC 5.3.1.14)	Rha	rhamnose utilization	+	complete
		Bg0142	MBINB3321F49_13375	RhaA	L-rhamnose isomerase (EC 5.3.1.14)	Rhi	rhamnogalacturonides utilization	+	complete
		Bg0142	MBINB3321F49_13380	RhaB	Rhamnulokinase (EC 2.7.1.5)	Rha	rhamnose utilization	+	complete
		Bg0142	MBINB3321F49_13380	RhaB	Rhamnulokinase (EC 2.7.1.5)	Rhi	rhamnogalacturonides utilization	+	complete
		Bg0142	MBINB3321F49_13385	RhaF	Predicted L-rhamnose ABC transporter, substrate-binding component	Rha	rhamnose utilization	+	complete
		Bg0142	MBINB3321F49_13390	RhaH	Predicted L-rhamnose ABC transporter, transmembrane component 2	Rha	rhamnose utilization	+	complete
		Bg0142	MBINB3321F49_13395	RhaJ	Predicted L-rhamnose ABC transporter, ATP-binding component	Rha	rhamnose utilization	+	complete
		Bg0142	MBINB3321F49_13400	RhaH	Predicted L-rhamnose ABC transporter, transmembrane component 2	Rha	rhamnose utilization	+	complete
		Bg0142	MBINB3321F49_13425	LacC	Tagatose-6-phosphate kinase (EC 2.7.1.144)	Gtl	galactitol utilization	-	complete
		Bg0142	MBINB3321F49_13425	AgaZ	Tagatose-6-phosphate kinase (EC 2.7.1.144)	Gtl	galactitol utilization	-	complete
		Bg0142	MBINB3321F49_13430	GatD	Galactitol-1-phosphate 5-dehydrogenase (EC 1.1.1.251)	Gtl	galactitol utilization	-	complete
		Bg0142	MBINB3321F49_13435	XylB	Xylulose kinase (EC 2.7.1.17)	Xyl	xylose utilization	+	complete
		Bg0142	MBINB3321F49_13435	XylB	Xylulose kinase (EC 2.7.1.17)	Xlt	xylitol utilization	-	complete
		Bg0142	MBINB3321F49_13435	XylB	Xylulose kinase (EC 2.7.1.17)	Atl	arabinitol utilization	-	complete
		Bg0142	MBINB3321F49_13435	XylB	Xylulose kinase (EC 2.7.1.17)	XOS	xylooligosaccharides utilization	+	complete
		Bg0142	MBINB3321F49_13435	XylB	Xylulose kinase (EC 2.7.1.17)	Xyl	xylose utilization	+	complete
		Bg0142	MBINB3321F49_13435	XylB	Xylulose kinase (EC 2.7.1.17)	Xlt	xylitol utilization	-	complete
		Bg0142	MBINB3321F49_13435	XylB	Xylulose kinase (EC 2.7.1.17)	Atl	arabinitol utilization	-	complete
		Bg0142	MBINB3321F49_13435	XylB	Xylulose kinase (EC 2.7.1.17)	XOS	xylooligosaccharides utilization	+	complete
		Bg0142	MBINB3321F49_13445	LacD	Tagatose 1,6-bisphosphate aldolase (EC 4.1.2.40)	Gtl	galactitol utilization	-	complete
		Bg0142	MBINB3321F49_13445	AgaY	Tagatose 1,6-bisphosphate aldolase (EC 4.1.2.40)	Gtl	galactitol utilization	-	complete
		Bg0142	MBINB3321F49_13445	GatY	Tagatose 1,6-bisphosphate aldolase (EC 4.1.2.40)	Gtl	galactitol utilization	-	complete
		Bg0142	MBINB3321F49_13450	FucU	L-fucose mutarotase (EC 5.1.3.29)	Fuc	fucose utilization	-	complete
		Bg0142	MBINB3321F49_13475	CysE	Serine acetyltransferase (EC 2.3.1.30)	Cys	cysteine biosynthesis	+	complete
		Bg0142	MBINB3321F49_13505	SerA	D-3-phosphoglycerate dehydrogenase (EC 1.1.1.95)	Ser	serine biosynthesis	+	complete
		Bg0142	MBINB3321F49_13630						complete	GT51	Peptidoglycan
		Bg0224	MBIN65860393_00085	GlcK	Glucokinase (EC 2.7.1.2)	Glc	glucose utilization	-	complete
		Bg0224	MBIN65860393_00190	GlyA	Serine hydroxymethyltransferase (EC 2.1.2.1)	Gly	glycine biosynthesis	+	complete
		Bg0224	MBIN65860393_00305	Ddh	Meso-diaminopimelate D-dehydrogenase (EC 1.4.1.16)	Lys	lysine biosynthesis	+	complete
		Bg0224	MBIN65860393_00335	NagEb	PTS system, N-acetylglucosamine-specific IIB component (EC 2.7.1.69)	GlcNAc	N-acetylglucosamine utilization	+	complete
		Bg0224	MBIN65860393_00335	NagEc	PTS system, N-acetylglucosamine-specific IIC component (EC 2.7.1.69)	GlcNAc	N-acetylglucosamine utilization	+	complete
		Bg0224	MBIN65860393_00340	NagEb	PTS system, N-acetylglucosamine-specific IIB component (EC 2.7.1.69)	GlcNAc	N-acetylglucosamine utilization	+	complete
		Bg0224	MBIN65860393_00340	NagEc	PTS system, N-acetylglucosamine-specific IIC component (EC 2.7.1.69)	GlcNAc	N-acetylglucosamine utilization	+	complete
		Bg0224	MBIN65860393_00370	BSH	Choloylglycine hydrolase (EC 3.5.1.24)	CA_d	cholic acid deconjugation	+	complete
		Bg0224	MBIN65860393_00430	PduU-like	Ethanolamine utilization protein similar to PduU	EA_ut	ethanolamine utilization	-	complete
		Bg0224	MBIN65860393_00435	PduV	Propanediol utilization protein PduV	PD_ut	propanediol utilization	+	complete
		Bg0224	MBIN65860393_00440	QueC	7-cyano-7-deazaguanine synthase (EC 6.3.4.20)	Q	queuosine, de novo synthesis	+	complete
		Bg0224	MBIN65860393_00445	FolE1	GTP cyclohydrolase I (EC 3.5.4.16) type 1	B9	folate cofactors, de novo synthesis	+	complete
		Bg0224	MBIN65860393_00445	GCYHI1	GTP cyclohydrolase I (EC 3.5.4.16) type 1	B9	folate cofactors, de novo synthesis	+	complete
		Bg0224	MBIN65860393_00450	QueE	7-carboxy-7-deazaguanine synthase (EC 4.3.99.3)	Q	queuosine, de novo synthesis	+	complete
		Bg0224	MBIN65860393_00455	QueD	6-carboxy-5,6,7,8-tetrahydropterin synthase (EC 4.1.2.50)	Q	queuosine, de novo synthesis	+	complete
		Bg0224	MBIN65860393_00460						complete	GT2
		Bg0224	MBIN65860393_00490	QueA	S-adenosylmethionine:tRNA ribosyltransferase-isomerase (EC 2.4.99.17)	Q	queuosine, de novo synthesis	+	complete
		Bg0224	MBIN65860393_00500	AroE4	Shikimate/quinate 5-dehydrogenase I beta (EC 1.1.1.282)	Chor	chorismate biosynthesis	+	complete
		Bg0224	MBIN65860393_00545	GltB	Glutamate synthase [NADPH] large chain (EC 1.4.1.13)	Glu	glutamate biosynthesis	+	complete
		Bg0224	MBIN65860393_00550	GltD	Glutamate synthase [NADPH] small chain (EC 1.4.1.13)	Glu	glutamate biosynthesis	+	complete
		Bg0224	MBIN65860393_00765	ThrB	Homoserine kinase (EC 2.7.1.39)	Thr	threonine biosynthesis	+	complete
		Bg0224	MBIN65860393_00775	LacR1	Lactose phosphotransferase system repressor	Lac	lactose utilization	-	complete
		Bg0224	MBIN65860393_00775	LacR2	Lactose phosphotransferase system repressor	Lac	lactose utilization	-	complete
		Bg0224	MBIN65860393_00800	NanR7	Sialic acid utilization regulator, RpiR family	NANA	N-acetylneuraminate utilization	-	complete
		Bg0224	MBIN65860393_00930	CobC	Alpha-ribazole-5'-phosphate phosphatase (EC 3.1.3.73)	B12	cobalamin cofactors, de novo synthesis	-	complete
		Bg0224	MBIN65860393_01120	BioB	Biotin synthase (EC 2.8.1.6)	B7	biotin cofactor, de novo synthesis	-	complete
		Bg0224	MBIN65860393_01205	AraB	Ribulokinase (EC 2.7.1.16)	Ara	arabinose utilization	-	complete
		Bg0224	MBIN65860393_01205	AraB	Ribulokinase (EC 2.7.1.16)	aAOS	alpha-arabinooligosaccharides utilization	-	complete
		Bg0224	MBIN65860393_01205	AraB	Ribulokinase (EC 2.7.1.16)	Ara	arabinose utilization	-	complete
		Bg0224	MBIN65860393_01205	AraB	Ribulokinase (EC 2.7.1.16)	aAOS	alpha-arabinooligosaccharides utilization	-	complete
		Bg0224	MBIN65860393_01380	ThrC	Threonine synthase (EC 4.2.3.1)	Thr	threonine biosynthesis	+	complete
		Bg0224	MBIN65860393_01400	SerB2	Novel Phosphoserine phosphatase (EC 3.1.3.3)	Ser	serine biosynthesis	+	complete
		Bg0224	MBIN65860393_01450	TrpA	Tryptophan synthase alpha chain (EC 4.2.1.20)	Trp	tryptophan biosynthesis	+	complete
		Bg0224	MBIN65860393_01455	TrpB	Tryptophan synthase beta chain (EC 4.2.1.20)	Trp	tryptophan biosynthesis	+	complete
		Bg0224	MBIN65860393_01460	TrpF	Phosphoribosylanthranilate isomerase (EC 5.3.1.24)	Trp	tryptophan biosynthesis	+	complete
		Bg0224	MBIN65860393_01465	TrpC	Indole-3-glycerol phosphate synthase (EC 4.1.1.48)	Trp	tryptophan biosynthesis	+	complete
		Bg0224	MBIN65860393_01470	TrpG	Anthranilate synthase, amidotransferase component (EC 4.1.3.27)	Trp	tryptophan biosynthesis	+	complete
		Bg0224	MBIN65860393_01475	TrpE	Anthranilate synthase, aminase component (EC 4.1.3.27)	Trp	tryptophan biosynthesis	+	complete
		Bg0224	MBIN65860393_01480	ManA	Mannose-6-phosphate isomerase (EC 5.3.1.8)	Man	mannose utilization	+	complete
		Bg0224	MBIN65860393_01485	ManO	Putative regulator of the mannose operon, ManO	Man	mannose utilization	+	complete
		Bg0224	MBIN65860393_01490	ManZ1d	PTS system, mannose-specific IID component	Man	mannose utilization	+	complete
		Bg0224	MBIN65860393_01495	ManY1c	PTS system, mannose-specific IIC component	Man	mannose utilization	+	complete
		Bg0224	MBIN65860393_01500	ManX1b	PTS system, mannose-specific IIB component (EC 2.7.1.69)	Man	mannose utilization	+	complete
		Bg0224	MBIN65860393_01510	ManX1b	PTS system, mannose-specific IIB component (EC 2.7.1.69)	Man	mannose utilization	+	complete
		Bg0224	MBIN65860393_01510	ManY1c	PTS system, mannose-specific IIC component	Man	mannose utilization	+	complete
		Bg0224	MBIN65860393_01515	FruAa	PTS system, fructose-specific IIA component (EC 2.7.1.69)	Fru	fructose utilization	+	complete
		Bg0224	MBIN65860393_01525	LldR	Lactate-responsive regulator LldR in Firmicutes, GntR family	Lac_ut	lactate utilization	+	complete
		Bg0224	MBIN65860393_01535	Bcd	Butyryl-CoA dehydrogenase (EC 1.3.99.2)	Butyrate	butyrate production production	+	complete
		Bg0224	MBIN65860393_01540	EtfA2	Electron bifurcating butyryl-CoA dehydrogenase, electron transfer flavoprotein alpha	Butyrate	butyrate production production	+	complete
		Bg0224	MBIN65860393_01545	EtfB2	Electron bifurcating butyryl-CoA dehydrogenase, electron transfer flavoprotein beta	Butyrate	butyrate production production	+	complete
		Bg0224	MBIN65860393_01550	LctE	Lactate dehydrogenase (NAD+, ferredoxin) (EC 1.3.1.110)	Lac_ut	lactate utilization	+	complete
		Bg0224	MBIN65860393_01555	LldP	L-lactate permease	Lac_ut	lactate utilization	+	complete
		Bg0224	MBIN65860393_01575	AraB	Ribulokinase (EC 2.7.1.16)	Ara	arabinose utilization	-	complete
		Bg0224	MBIN65860393_01575	AraB	Ribulokinase (EC 2.7.1.16)	aAOS	alpha-arabinooligosaccharides utilization	-	complete
		Bg0224	MBIN65860393_01575	AraB	Ribulokinase (EC 2.7.1.16)	Ara	arabinose utilization	-	complete
		Bg0224	MBIN65860393_01575	AraB	Ribulokinase (EC 2.7.1.16)	aAOS	alpha-arabinooligosaccharides utilization	-	complete
		Bg0224	MBIN65860393_01590						complete	CBM48-GH13_9
		Bg0224	MBIN65860393_01600	ThiC	Phosphomethylpyrimidine synthase ThiC (EC 4.1.99.17)	B1	TPP cofactor, de novo synthesis	+	complete
		Bg0224	MBIN65860393_01605	ThiD	Hydroxymethylpyrimidine phosphate kinase ThiD (EC 2.7.4.7)	B1	TPP cofactor, de novo synthesis	+	complete
		Bg0224	MBIN65860393_01615	ThiE	Thiamin-phosphate pyrophosphorylase (EC 2.5.1.3)	B1	TPP cofactor, de novo synthesis	+	complete
		Bg0224	MBIN65860393_01685	QueF	NADPH-dependent 7-cyano-7-deazaguanine reductase (EC 1.7.1.13)	Q	queuosine, de novo synthesis	+	complete
		Bg0224	MBIN65860393_01695	FolA	Dihydrofolate reductase (EC 1.5.1.3)	B9	folate cofactors, de novo synthesis	+	complete
		Bg0224	MBIN65860393_01880	HisJ1	Histidinol-phosphatase (EC 3.1.3.15)	His	histidine biosynthesis	+	complete
		Bg0224	MBIN65860393_01930	Gdh1	NADP-specific glutamate dehydrogenase (EC 1.4.1.4)	Glu	glutamate biosynthesis	+	complete
		Bg0224	MBIN65860393_01980	AspC	Aspartate aminotransferase (EC 2.6.1.1)	Asp	aspartate biosynthesis	+	complete
		Bg0224	MBIN65860393_01980	AroJa	Biosynthetic Aromatic amino acid aminotransferase alpha (EC 2.6.1.57)	Tyr	tyrosine biosynthesis	+	complete
		Bg0224	MBIN65860393_01980	AroJa	Biosynthetic Aromatic amino acid aminotransferase alpha (EC 2.6.1.57)	Phe	phenylalanine biosynthesis	+	complete
		Bg0224	MBIN65860393_02005						complete	GT5	Starch/glycogen
		Bg0224	MBIN65860393_02105	XylB	Xylulose kinase (EC 2.7.1.17)	Xyl	xylose utilization	-	complete
		Bg0224	MBIN65860393_02105	XylB	Xylulose kinase (EC 2.7.1.17)	Xlt	xylitol utilization	-	complete
		Bg0224	MBIN65860393_02105	XylB	Xylulose kinase (EC 2.7.1.17)	Atl	arabinitol utilization	-	complete
		Bg0224	MBIN65860393_02105	XylB	Xylulose kinase (EC 2.7.1.17)	XOS	xylooligosaccharides utilization	-	complete
		Bg0224	MBIN65860393_02105	XylB	Xylulose kinase (EC 2.7.1.17)	Xyl	xylose utilization	-	complete
		Bg0224	MBIN65860393_02105	XylB	Xylulose kinase (EC 2.7.1.17)	Xlt	xylitol utilization	-	complete
		Bg0224	MBIN65860393_02105	XylB	Xylulose kinase (EC 2.7.1.17)	Atl	arabinitol utilization	-	complete
		Bg0224	MBIN65860393_02105	XylB	Xylulose kinase (EC 2.7.1.17)	XOS	xylooligosaccharides utilization	-	complete
		Bg0224	MBIN65860393_02125	AspC	Aspartate aminotransferase (EC 2.6.1.1)	Asp	aspartate biosynthesis	+	complete
		Bg0224	MBIN65860393_02275	RhaR2	Transcriptional regulator of rhamnose utilization, DeoR family	Rha	rhamnose utilization	-	complete
		Bg0224	MBIN65860393_02480	IlvA	Threonine dehydratase (EC 4.3.1.19)	Ile	isoleucine biosynthesis	+	complete
		Bg0224	MBIN65860393_02480	IlvA	Threonine dehydratase (EC 4.3.1.19)	Leu	leucine biosynthesis	+	complete
		Bg0224	MBIN65860393_02480	IlvA	Threonine dehydratase (EC 4.3.1.19)	Val	valine biosynthesis	+	complete
		Bg0224	MBIN65860393_02525	MtlD2	Predicted mannitol-1-phosphate 5-dehydrogenase (EC 1.1.1.17)	Mtl	mannitol utilization	+	complete
		Bg0224	MBIN65860393_02835	AroD1	3-dehydroquinate dehydratase I (EC 4.2.1.10)	Chor	chorismate biosynthesis	+	complete
		Bg0224	MBIN65860393_02840	AroE4	Shikimate/quinate 5-dehydrogenase I beta (EC 1.1.1.282)	Chor	chorismate biosynthesis	+	complete
		Bg0224	MBIN65860393_02845	AroK1	Shikimate kinase I (EC 2.7.1.71)	Chor	chorismate biosynthesis	+	complete
		Bg0224	MBIN65860393_02885	ThiF	Sulfur carrier protein ThiS adenylyltransferase (EC 2.7.7.73)	B1	TPP cofactor, de novo synthesis	+	complete
		Bg0224	MBIN65860393_02890	ThiS	Sulfur carrier protein ThiS	B1	TPP cofactor, de novo synthesis	+	complete
		Bg0224	MBIN65860393_02910	MetY	O-succinylhomoserine sulfhydrylase (EC 2.5.1.48)	Met	methionine biosynthesis	+	complete
		Bg0224	MBIN65860393_02940	CysK	Cysteine synthase (EC 2.5.1.47)	Cys	cysteine biosynthesis	+	complete
		Bg0224	MBIN65860393_03140	CysE	Serine acetyltransferase (EC 2.3.1.30)	Cys	cysteine biosynthesis	+	complete
		Bg0224	MBIN65860393_03220	AspC	Aspartate aminotransferase (EC 2.6.1.1)	Asp	aspartate biosynthesis	+	complete
		Bg0224	MBIN65860393_03290						complete	GT2
		Bg0224	MBIN65860393_03435	ThiS	Sulfur carrier protein ThiS	B1	TPP cofactor, de novo synthesis	+	complete
		Bg0224	MBIN65860393_03440	ThiG	Thiazole synthase (EC 2.8.1.10)	B1	TPP cofactor, de novo synthesis	+	complete
		Bg0224	MBIN65860393_03445	ThiH	2-iminoacetate synthase (ThiH) (EC 4.1.99.19)	B1	TPP cofactor, de novo synthesis	+	complete
		Bg0224	MBIN65860393_03450	ThiE	Thiamin-phosphate pyrophosphorylase (EC 2.5.1.3)	B1	TPP cofactor, de novo synthesis	+	complete
		Bg0224	MBIN65860393_03580	AspC	Aspartate aminotransferase (EC 2.6.1.1)	Asp	aspartate biosynthesis	+	complete
		Bg0224	MBIN65860393_03640	XylB	Xylulose kinase (EC 2.7.1.17)	Xyl	xylose utilization	-	complete
		Bg0224	MBIN65860393_03640	XylB	Xylulose kinase (EC 2.7.1.17)	Xlt	xylitol utilization	-	complete
		Bg0224	MBIN65860393_03640	XylB	Xylulose kinase (EC 2.7.1.17)	Atl	arabinitol utilization	-	complete
		Bg0224	MBIN65860393_03640	XylB	Xylulose kinase (EC 2.7.1.17)	XOS	xylooligosaccharides utilization	-	complete
		Bg0224	MBIN65860393_03640	XylB	Xylulose kinase (EC 2.7.1.17)	Xyl	xylose utilization	-	complete
		Bg0224	MBIN65860393_03640	XylB	Xylulose kinase (EC 2.7.1.17)	Xlt	xylitol utilization	-	complete
		Bg0224	MBIN65860393_03640	XylB	Xylulose kinase (EC 2.7.1.17)	Atl	arabinitol utilization	-	complete
		Bg0224	MBIN65860393_03640	XylB	Xylulose kinase (EC 2.7.1.17)	XOS	xylooligosaccharides utilization	-	complete
		Bg0224	MBIN65860393_03645	GatD	Galactitol-1-phosphate 5-dehydrogenase (EC 1.1.1.251)	Gtl	galactitol utilization	-	complete
		Bg0224	MBIN65860393_03705	PduV	Propanediol utilization protein PduV	PD_ut	propanediol utilization	+	complete
		Bg0224	MBIN65860393_03725	EutL	Ethanolamine utilization polyhedral-body-like protein EutL	EA_ut	ethanolamine utilization	-	complete
		Bg0224	MBIN65860393_03730	EutL	Ethanolamine utilization polyhedral-body-like protein EutL	EA_ut	ethanolamine utilization	-	complete
		Bg0224	MBIN65860393_03745						complete	GH25	Peptidoglycan
		Bg0224	MBIN65860393_03750	PduV	Propanediol utilization protein PduV	PD_ut	propanediol utilization	+	complete
		Bg0224	MBIN65860393_03770	MetF	5,10-methylenetetrahydrofolate reductase (EC 1.5.1.20)	Met	methionine biosynthesis	+	complete
		Bg0224	MBIN65860393_03775	MetH	5-methyltetrahydrofolate--homocysteine methyltransferase (EC 2.1.1.13)	Met	methionine biosynthesis	+	complete
		Bg0224	MBIN65860393_03780						complete	GT2
		Bg0224	MBIN65860393_03790	IlvM	Acetolactate synthase small subunit (EC 2.2.1.6)	Ile	isoleucine biosynthesis	+	complete
		Bg0224	MBIN65860393_03790	IlvM	Acetolactate synthase small subunit (EC 2.2.1.6)	Leu	leucine biosynthesis	+	complete
		Bg0224	MBIN65860393_03790	IlvM	Acetolactate synthase small subunit (EC 2.2.1.6)	Val	valine biosynthesis	+	complete
		Bg0224	MBIN65860393_03795	IlvC	Ketol-acid reductoisomerase (NADP(+)) (EC 1.1.1.86)	Ile	isoleucine biosynthesis	+	complete
		Bg0224	MBIN65860393_03795	IlvC	Ketol-acid reductoisomerase (NADP(+)) (EC 1.1.1.86)	Leu	leucine biosynthesis	+	complete
		Bg0224	MBIN65860393_03795	IlvC	Ketol-acid reductoisomerase (NADP(+)) (EC 1.1.1.86)	Val	valine biosynthesis	+	complete
		Bg0224	MBIN65860393_03795	IlvC2	Ketol-acid reductoisomerase (NADP(+)) (EC 1.1.1.86)	Ile	isoleucine biosynthesis	+	complete
		Bg0224	MBIN65860393_03795	IlvC2	Ketol-acid reductoisomerase (NADP(+)) (EC 1.1.1.86)	Leu	leucine biosynthesis	+	complete
		Bg0224	MBIN65860393_03795	IlvC2	Ketol-acid reductoisomerase (NADP(+)) (EC 1.1.1.86)	Val	valine biosynthesis	+	complete
		Bg0224	MBIN65860393_03820	GlnN	Glutamine synthetase type III, GlnN (EC 6.3.1.2)	Gln	glutamine biosynthesis	+	complete
		Bg0224	MBIN65860393_03930						complete	GT14
		Bg0224	MBIN65860393_04000	QueH	Epoxyqueuosine reductase (EC 1.17.99.6) QueH	Q	queuosine, de novo synthesis	+	complete
		Bg0224	MBIN65860393_04070	LldD	L-lactate dehydrogenase (EC 1.1.2.3)	Lac_ut	lactate utilization	+	complete
		Bg0224	MBIN65860393_04115	CobU	Adenosylcobinamide-phosphate guanylyltransferase (EC 2.7.7.62)	B12	cobalamin cofactors, de novo synthesis	-	complete
		Bg0224	MBIN65860393_04180						complete	GT2
		Bg0224	MBIN65860393_04255	LDC1	Lysine decarboxylase (EC 4.1.1.18)	Lys_d	lysine degradation	-	complete
		Bg0224	MBIN65860393_04345	AroG1	2-keto-3-deoxy-D-arabino-heptulosonate-7-phosphate synthase I alpha (EC 2.5.1.54)	Chor	chorismate biosynthesis	+	complete
		Bg0224	MBIN65860393_04455	LdhA-L	L-lactate dehydrogenase (EC 1.1.1.27)	L-Lactate	L-lactate production production	+	complete
		Bg0224	MBIN65860393_04500	AckA	Acetate kinase (EC 2.7.2.1)	Acetate	acetate production production	+	complete
		Bg0224	MBIN65860393_04505	LeuC	3-isopropylmalate dehydratase large subunit (EC 4.2.1.33)	Leu	leucine biosynthesis	+	complete
		Bg0224	MBIN65860393_04510	LeuD	3-isopropylmalate dehydratase small subunit (EC 4.2.1.33)	Leu	leucine biosynthesis	+	complete
		Bg0224	MBIN65860393_04515	LeuC	3-isopropylmalate dehydratase large subunit (EC 4.2.1.33)	Leu	leucine biosynthesis	+	complete
		Bg0224	MBIN65860393_04520	LeuD	3-isopropylmalate dehydratase small subunit (EC 4.2.1.33)	Leu	leucine biosynthesis	+	complete
		Bg0224	MBIN65860393_04605	DapL	L,L-diaminopimelate aminotransferase (EC 2.6.1.83)	Lys	lysine biosynthesis	+	complete
		Bg0224	MBIN65860393_04610	DapF	Diaminopimelate epimerase (EC 5.1.1.7)	Lys	lysine biosynthesis	+	complete
		Bg0224	MBIN65860393_04620	GlnA3	Glutamine synthetase type I (EC 6.3.1.2)	Gln	glutamine biosynthesis	+	complete
		Bg0224	MBIN65860393_04780	FolC	Dihydrofolate synthase (EC 6.3.2.12)	B9	folate cofactors, de novo synthesis	+	complete
		Bg0224	MBIN65860393_04910	XylB	Xylulose kinase (EC 2.7.1.17)	Xyl	xylose utilization	-	complete
		Bg0224	MBIN65860393_04910	XylB	Xylulose kinase (EC 2.7.1.17)	Xlt	xylitol utilization	-	complete
		Bg0224	MBIN65860393_04910	XylB	Xylulose kinase (EC 2.7.1.17)	Atl	arabinitol utilization	-	complete
		Bg0224	MBIN65860393_04910	XylB	Xylulose kinase (EC 2.7.1.17)	XOS	xylooligosaccharides utilization	-	complete
		Bg0224	MBIN65860393_04910	XylB	Xylulose kinase (EC 2.7.1.17)	Xyl	xylose utilization	-	complete
		Bg0224	MBIN65860393_04910	XylB	Xylulose kinase (EC 2.7.1.17)	Xlt	xylitol utilization	-	complete
		Bg0224	MBIN65860393_04910	XylB	Xylulose kinase (EC 2.7.1.17)	Atl	arabinitol utilization	-	complete
		Bg0224	MBIN65860393_04910	XylB	Xylulose kinase (EC 2.7.1.17)	XOS	xylooligosaccharides utilization	-	complete
		Bg0224	MBIN65860393_04935	PdxT	Pyridoxal 5'-phosphate synthase (glutamine hydrolyzing), glutaminase subunit (EC 4.3.3.6)	B6	PLP/PMP cofactors, de novo synthesis	+	complete
		Bg0224	MBIN65860393_04940	PdxS	Pyridoxal 5'-phosphate synthase (glutamine hydrolyzing), synthase subunit (EC 4.3.3.6)	B6	PLP/PMP cofactors, de novo synthesis	+	complete
		Bg0224	MBIN65860393_05015	NagEb	PTS system, N-acetylglucosamine-specific IIB component (EC 2.7.1.69)	GlcNAc	N-acetylglucosamine utilization	+	complete
		Bg0224	MBIN65860393_05015	NagEc	PTS system, N-acetylglucosamine-specific IIC component (EC 2.7.1.69)	GlcNAc	N-acetylglucosamine utilization	+	complete
		Bg0224	MBIN65860393_05020	NagEa	PTS system, N-acetylglucosamine-specific IIA component (EC 2.7.1.69)	GlcNAc	N-acetylglucosamine utilization	+	complete
		Bg0224	MBIN65860393_05130						complete	GT2
		Bg0224	MBIN65860393_05155	XynA	Endo-1,4-beta-xylanase (EC 3.2.1.8)	XOS	xylooligosaccharides utilization	-	complete
		Bg0224	MBIN65860393_05155	XynA	Endo-1,4-beta-xylanase (EC 3.2.1.8)	XOS	xylooligosaccharides utilization	-	complete
		Bg0224	MBIN65860393_05350	AraB	Ribulokinase (EC 2.7.1.16)	Ara	arabinose utilization	-	complete
		Bg0224	MBIN65860393_05350	AraB	Ribulokinase (EC 2.7.1.16)	aAOS	alpha-arabinooligosaccharides utilization	-	complete
		Bg0224	MBIN65860393_05350	AraB	Ribulokinase (EC 2.7.1.16)	Ara	arabinose utilization	-	complete
		Bg0224	MBIN65860393_05350	AraB	Ribulokinase (EC 2.7.1.16)	aAOS	alpha-arabinooligosaccharides utilization	-	complete
		Bg0224	MBIN65860393_05430	ProC	Pyrroline-5-carboxylate reductase (EC 1.5.1.2)	Pro	proline biosynthesis	+	complete
		Bg0224	MBIN65860393_05450						complete	GT28	Peptidoglycan
		Bg0224	MBIN65860393_05470						complete	CE4
		Bg0224	MBIN65860393_05485	SerC1	Phosphoserine aminotransferase (EC 2.6.1.52)	Ser	serine biosynthesis	+	complete
		Bg0224	MBIN65860393_05495						complete	CBM50	Peptidoglycan
		Bg0224	MBIN65860393_05505	LeuA	2-isopropylmalate synthase (EC 2.3.3.13)	Leu	leucine biosynthesis	+	complete
		Bg0224	MBIN65860393_05600	NadD	Nicotinate-nucleotide adenylyltransferase (EC 2.7.7.18)	B3	NAD(P) cofactors, de novo synthesis	+	complete
		Bg0224	MBIN65860393_05700	MetY	O-succinylhomoserine sulfhydrylase (EC 2.5.1.48)	Met	methionine biosynthesis	+	complete
		Bg0224	MBIN65860393_05705	CysK	Cysteine synthase (EC 2.5.1.47)	Cys	cysteine biosynthesis	+	complete
		Bg0224	MBIN65860393_05775	ADH	Alcohol dehydrogenase (EC 1.1.1.1)	Ethanol	ethanol production production	-	complete
		Bg0224	MBIN65860393_05950	CoaE	Dephospho-CoA kinase (EC 2.7.1.24)	B5	coenzyme A, de novo synthesis	+	complete
		Bg0224	MBIN65860393_05980	PduB	Propanediol utilization polyhedral body protein PduB	PD_ut	propanediol utilization	+	complete
		Bg0224	MBIN65860393_06070	BaiO	NAD(H)-dependent 3-alpha-hydroxysteroid reductase, predicted	BA_t	bile acid transformation	+	complete
		Bg0224	MBIN65860393_06075	BaiN	3-dehydro-bile acid delta(4,6)-reductase (EC 1.3.1.114)	BA_t	bile acid transformation	+	complete
		Bg0224	MBIN65860393_06150	HisI	Phosphoribosyl-AMP cyclohydrolase (EC 3.5.4.19)	His	histidine biosynthesis	+	complete
		Bg0224	MBIN65860393_06155	HisB	Imidazoleglycerol-phosphate dehydratase (EC 4.2.1.19)	His	histidine biosynthesis	+	complete
		Bg0224	MBIN65860393_06160	HisD	Histidinol dehydrogenase (EC 1.1.1.23)	His	histidine biosynthesis	+	complete
		Bg0224	MBIN65860393_06165	HisG	ATP phosphoribosyltransferase (EC 2.4.2.17)	His	histidine biosynthesis	+	complete
		Bg0224	MBIN65860393_06170	HisZ	ATP phosphoribosyltransferase regulatory subunit (EC 2.4.2.17)	His	histidine biosynthesis	+	complete
		Bg0224	MBIN65860393_06185						complete	GT5	Starch/glycogen
		Bg0224	MBIN65860393_06230	AspC	Aspartate aminotransferase (EC 2.6.1.1)	Asp	aspartate biosynthesis	+	complete
		Bg0224	MBIN65860393_06230	AroJa	Biosynthetic Aromatic amino acid aminotransferase alpha (EC 2.6.1.57)	Tyr	tyrosine biosynthesis	+	complete
		Bg0224	MBIN65860393_06230	AroJa	Biosynthetic Aromatic amino acid aminotransferase alpha (EC 2.6.1.57)	Phe	phenylalanine biosynthesis	+	complete
		Bg0224	MBIN65860393_06245	IORb	Indolepyruvate oxidoreductase subunit IorB (EC 1.2.7.8)	Trp_d	tryptophan degradation	-	complete
		Bg0224	MBIN65860393_06250	IORa	Indolepyruvate oxidoreductase subunit IorA (EC 1.2.7.8)	Trp_d	tryptophan degradation	-	complete
		Bg0224	MBIN65860393_06330						complete	GH73	Peptidoglycan
		Bg0224	MBIN65860393_06355	LysC	Aspartokinase (EC 2.7.2.4)	Lys	lysine biosynthesis	+	complete
		Bg0224	MBIN65860393_06360	Hom	Homoserine dehydrogenase (EC 1.1.1.3)	Thr	threonine biosynthesis	+	complete
		Bg0224	MBIN65860393_06360	Hom	Homoserine dehydrogenase (EC 1.1.1.3)	Met	methionine biosynthesis	+	complete
		Bg0224	MBIN65860393_06380	TyrAp	Prephenate dehydrogenase (EC 1.3.1.12)	Tyr	tyrosine biosynthesis	+	complete
		Bg0224	MBIN65860393_06380	TyrAp	Prephenate dehydrogenase (EC 1.3.1.12)	Phe	phenylalanine biosynthesis	+	complete
		Bg0224	MBIN65860393_06385	AroA	3-phosphoshikimate 1-carboxyvinyltransferase (EC 2.5.1.19)	Chor	chorismate biosynthesis	+	complete
		Bg0224	MBIN65860393_06435	Pta	Phosphate acetyltransferase (EC 2.3.1.8)	Acetate	acetate production production	+	complete
		Bg0224	MBIN65860393_06560	XylB	Xylulose kinase (EC 2.7.1.17)	Xyl	xylose utilization	-	complete
		Bg0224	MBIN65860393_06560	XylB	Xylulose kinase (EC 2.7.1.17)	Xlt	xylitol utilization	-	complete
		Bg0224	MBIN65860393_06560	XylB	Xylulose kinase (EC 2.7.1.17)	Atl	arabinitol utilization	-	complete
		Bg0224	MBIN65860393_06560	XylB	Xylulose kinase (EC 2.7.1.17)	XOS	xylooligosaccharides utilization	-	complete
		Bg0224	MBIN65860393_06560	XylB	Xylulose kinase (EC 2.7.1.17)	Xyl	xylose utilization	-	complete
		Bg0224	MBIN65860393_06560	XylB	Xylulose kinase (EC 2.7.1.17)	Xlt	xylitol utilization	-	complete
		Bg0224	MBIN65860393_06560	XylB	Xylulose kinase (EC 2.7.1.17)	Atl	arabinitol utilization	-	complete
		Bg0224	MBIN65860393_06560	XylB	Xylulose kinase (EC 2.7.1.17)	XOS	xylooligosaccharides utilization	-	complete
		Bg0224	MBIN65860393_06575						complete	GT2
		Bg0224	MBIN65860393_06725	GalE	UDP-glucose 4-epimerase (EC 5.1.3.2)	Gal	galactose utilization	+	complete
		Bg0224	MBIN65860393_06725	GalE	UDP-glucose 4-epimerase (EC 5.1.3.2)	Lac	lactose utilization	-	complete
		Bg0224	MBIN65860393_06740	ManB	Phosphomannomutase (EC 5.4.2.8)	Man	mannose utilization	+	complete
		Bg0224	MBIN65860393_06760	MalQ	4-alpha-glucanotransferase (amylomaltase) (EC 2.4.1.25)	Mal	maltose utilization	+	complete	GH77	Starch/glycogen
		Bg0224	MBIN65860393_06760	MalQ	4-alpha-glucanotransferase (amylomaltase) (EC 2.4.1.25)	MOS	maltooligosaccharides utilization	+	complete	GH77	Starch/glycogen
		Bg0224	MBIN65860393_06765	MalR	Maltose operon transcriptional repressor MalR, LacI family	Mal	maltose utilization	+	complete
		Bg0224	MBIN65860393_06765	MalR	Maltose operon transcriptional repressor MalR, LacI family	MOS	maltooligosaccharides utilization	+	complete
		Bg0224	MBIN65860393_06770	MalG	Maltose/maltodextrin ABC transporter, permease protein MalG	Mal	maltose utilization	+	complete
		Bg0224	MBIN65860393_06770	MalG	Maltose/maltodextrin ABC transporter, permease protein MalG	MOS	maltooligosaccharides utilization	+	complete
		Bg0224	MBIN65860393_06775	MalF	Maltose/maltodextrin ABC transporter, permease protein MalF	Mal	maltose utilization	+	complete
		Bg0224	MBIN65860393_06775	MalF	Maltose/maltodextrin ABC transporter, permease protein MalF	MOS	maltooligosaccharides utilization	+	complete
		Bg0224	MBIN65860393_06780	MalE	Maltose/maltodextrin ABC transporter, substrate binding periplasmic protein MalE	Mal	maltose utilization	+	complete
		Bg0224	MBIN65860393_06780	MalE	Maltose/maltodextrin ABC transporter, substrate binding periplasmic protein MalE	MOS	maltooligosaccharides utilization	+	complete
		Bg0224	MBIN65860393_06785	MxmX	Maltodextrin ABC transporter, ATP-binding protein MsmX	Mal	maltose utilization	+	complete
		Bg0224	MBIN65860393_06785	MxmX	Maltodextrin ABC transporter, ATP-binding protein MsmX	MOS	maltooligosaccharides utilization	+	complete
		Bg0224	MBIN65860393_06865	NagKH	N-acetylhexosamine 1-kinase (EC 2.7.1.162)	GlcNAc	N-acetylglucosamine utilization	+	complete
		Bg0224	MBIN65860393_06990	AroB	3-dehydroquinate synthase (EC 4.2.3.4)	Chor	chorismate biosynthesis	+	complete
		Bg0224	MBIN65860393_07120	HisJ1	Histidinol-phosphatase (EC 3.1.3.15)	His	histidine biosynthesis	+	complete
		Bg0224	MBIN65860393_07180	FucO	Lactaldehyde reductase (EC 1.1.1.77)	Fuc	fucose utilization	-	complete
		Bg0224	MBIN65860393_07180	FucO	Lactaldehyde reductase (EC 1.1.1.77)	Fuc	fucose utilization	-	complete
		Bg0224	MBIN65860393_07195	GltB	Glutamate synthase [NADPH] large chain (EC 1.4.1.13)	Glu	glutamate biosynthesis	+	complete
		Bg0224	MBIN65860393_07245	PduD2	Predicted novel propanediol dehydratase, B12-independent, activating enzyme	PD_ut	propanediol utilization	+	complete
		Bg0224	MBIN65860393_07245	PduD2	Predicted novel propanediol dehydratase, B12-independent, activating enzyme	PD_ut	propanediol utilization	+	complete
		Bg0224	MBIN65860393_07250	PduC2	Predicted novel propanediol dehydratase, B12-independent (EC 4.2.1.-)	PD_ut	propanediol utilization	+	complete
		Bg0224	MBIN65860393_07250	PduC2	Predicted novel propanediol dehydratase, B12-independent (EC 4.2.1.-)	PD_ut	propanediol utilization	+	complete
		Bg0224	MBIN65860393_07270	BSH	Choloylglycine hydrolase (EC 3.5.1.24)	CA_d	cholic acid deconjugation	+	complete
		Bg0224	MBIN65860393_07480	CoaD	Phosphopantetheine adenylyltransferase (EC 2.7.7.3)	B5	coenzyme A, de novo synthesis	+	complete
		Bg0224	MBIN65860393_07540						complete	CBM50-CBM50
		Bg0224	MBIN65860393_07575	HisF	Imidazole glycerol phosphate synthase cyclase subunit (EC 4.1.3.-)	His	histidine biosynthesis	+	complete
		Bg0224	MBIN65860393_07580	HisH	Imidazole glycerol phosphate synthase amidotransferase subunit (EC 2.4.2.-)	His	histidine biosynthesis	+	complete
		Bg0224	MBIN65860393_07610						complete	GH73	Peptidoglycan
		Bg0224	MBIN65860393_07615	MetY	O-succinylhomoserine sulfhydrylase (EC 2.5.1.48)	Met	methionine biosynthesis	+	complete
		Bg0224	MBIN65860393_07640	NagKH	N-acetylhexosamine 1-kinase (EC 2.7.1.162)	GlcNAc	N-acetylglucosamine utilization	+	complete
		Bg0224	MBIN65860393_07685	ProA	Gamma-glutamyl phosphate reductase (EC 1.2.1.41)	Pro	proline biosynthesis	+	complete
		Bg0224	MBIN65860393_07690	ProB	Glutamate 5-kinase (EC 2.7.2.11)	Pro	proline biosynthesis	+	complete
		Bg0224	MBIN65860393_07715	NplT	Neopullulanase (EC 3.2.1.135)	Mal	maltose utilization	+	complete	GH13	Starch/glycogen
		Bg0224	MBIN65860393_07715	NplT	Neopullulanase (EC 3.2.1.135)	MOS	maltooligosaccharides utilization	+	complete	GH13	Starch/glycogen
		Bg0224	MBIN65860393_07730	GlyB	Low-specificity L-threonine aldolase (EC 4.1.2.48)	Gly	glycine biosynthesis	+	complete
		Bg0224	MBIN65860393_08195	LeuA	2-isopropylmalate synthase (EC 2.3.3.13)	Leu	leucine biosynthesis	+	complete
		Bg0224	MBIN65860393_08535	IlvG	Acetolactate synthase large subunit (EC 2.2.1.6)	Ile	isoleucine biosynthesis	+	complete
		Bg0224	MBIN65860393_08535	IlvG	Acetolactate synthase large subunit (EC 2.2.1.6)	Leu	leucine biosynthesis	+	complete
		Bg0224	MBIN65860393_08535	IlvG	Acetolactate synthase large subunit (EC 2.2.1.6)	Val	valine biosynthesis	+	complete
		Bg0224	MBIN65860393_08540	IlvM	Acetolactate synthase small subunit (EC 2.2.1.6)	Ile	isoleucine biosynthesis	+	complete
		Bg0224	MBIN65860393_08540	IlvM	Acetolactate synthase small subunit (EC 2.2.1.6)	Leu	leucine biosynthesis	+	complete
		Bg0224	MBIN65860393_08540	IlvM	Acetolactate synthase small subunit (EC 2.2.1.6)	Val	valine biosynthesis	+	complete
		Bg0224	MBIN65860393_08545	XynA	Endo-1,4-beta-xylanase (EC 3.2.1.8)	XOS	xylooligosaccharides utilization	-	complete
		Bg0224	MBIN65860393_08545	XynA	Endo-1,4-beta-xylanase (EC 3.2.1.8)	XOS	xylooligosaccharides utilization	-	complete
		Bg0224	MBIN65860393_08660	AscB	6-phospho-beta-glucosidase (EC 3.2.1.86)	Bgl	beta-glucosides utilization	-	complete	GH1
		Bg0224	MBIN65860393_08770	LysA	Diaminopimelate decarboxylase (EC 4.1.1.20)	Lys	lysine biosynthesis	+	complete
		Bg0224	MBIN65860393_08815	ADH	Alcohol dehydrogenase (EC 1.1.1.1)	Ethanol	ethanol production production	-	complete
		Bg0224	MBIN65860393_08890	FruKi	1-phosphofructokinase (EC 2.7.1.56)	Mtl	mannitol utilization	+	complete
		Bg0224	MBIN65860393_08890	FruKi	1-phosphofructokinase (EC 2.7.1.56)	Rtl	ribitol utilization	-	complete
		Bg0224	MBIN65860393_08890	FruKi	1-phosphofructokinase (EC 2.7.1.56)	Xlt	xylitol utilization	-	complete
		Bg0224	MBIN65860393_08890	FruKi	1-phosphofructokinase (EC 2.7.1.56)	Srl	sorbitol utilization	+	complete
		Bg0224	MBIN65860393_08890	FruK	1-phosphofructokinase (EC 2.7.1.56)	Mtl	mannitol utilization	+	complete
		Bg0224	MBIN65860393_08890	FruK	1-phosphofructokinase (EC 2.7.1.56)	Rtl	ribitol utilization	-	complete
		Bg0224	MBIN65860393_08890	FruK	1-phosphofructokinase (EC 2.7.1.56)	Xlt	xylitol utilization	-	complete
		Bg0224	MBIN65860393_08890	FruK	1-phosphofructokinase (EC 2.7.1.56)	Srl	sorbitol utilization	+	complete
		Bg0224	MBIN65860393_08895	FruAa	PTS system, fructose-specific IIA component (EC 2.7.1.69)	Fru	fructose utilization	+	complete
		Bg0224	MBIN65860393_08895	FruAb	PTS system, fructose-specific IIB component (EC 2.7.1.69)	Fru	fructose utilization	+	complete
		Bg0224	MBIN65860393_08895	FruAc	PTS system, fructose-specific IIC component (EC 2.7.1.69)	Fru	fructose utilization	+	complete
		Bg0224	MBIN65860393_08900						complete	CBM48-GH13
		Bg0224	MBIN65860393_08925	PanG	Ketopantoate reductase PanG (EC 1.1.1.169)	B5	coenzyme A, de novo synthesis	+	complete
		Bg0224	MBIN65860393_08930	PanB	3-methyl-2-oxobutanoate hydroxymethyltransferase (EC 2.1.2.11)	B5	coenzyme A, de novo synthesis	+	complete
		Bg0224	MBIN65860393_08935	PanC	Pantoate--beta-alanine ligase (EC 6.3.2.1)	B5	coenzyme A, de novo synthesis	+	complete
		Bg0224	MBIN65860393_08940	PanD	Aspartate 1-decarboxylase (EC 4.1.1.11)	B5	coenzyme A, de novo synthesis	+	complete
		Bg0224	MBIN65860393_08945	CoaC	Phosphopantothenoylcysteine decarboxylase (EC 4.1.1.36)	B5	coenzyme A, de novo synthesis	+	complete
		Bg0224	MBIN65860393_08945	CoaB	Phosphopantothenoylcysteine synthetase (EC 6.3.2.5)	B5	coenzyme A, de novo synthesis	+	complete
		Bg0224	MBIN65860393_09005	MtlR2	Mannitol operon activator, BglG family	Mtl	mannitol utilization	+	complete
		Bg0224	MBIN65860393_09010	MtlA_IIB	PTS system, mannitol-specific IIB component (EC 2.7.1.69)	Mtl	mannitol utilization	+	complete
		Bg0224	MBIN65860393_09015	MtlD1	Mannitol-1-phosphate 5-dehydrogenase (EC 1.1.1.17)	Mtl	mannitol utilization	+	complete
		Bg0224	MBIN65860393_09025	PduG	Propanediol dehydratase reactivation factor large subunit	PD_ut	propanediol utilization	+	complete
		Bg0224	MBIN65860393_09025	PduG	Propanediol dehydratase reactivation factor large subunit	PD_ut	propanediol utilization	+	complete
		Bg0224	MBIN65860393_09045	IlvE	Branched-chain amino acid aminotransferase (EC 2.6.1.42)	Ile	isoleucine biosynthesis	+	complete
		Bg0224	MBIN65860393_09045	IlvE	Branched-chain amino acid aminotransferase (EC 2.6.1.42)	Leu	leucine biosynthesis	+	complete
		Bg0224	MBIN65860393_09045	IlvE	Branched-chain amino acid aminotransferase (EC 2.6.1.42)	Val	valine biosynthesis	+	complete
		Bg0224	MBIN65860393_09050						complete	CBM48-GH13_9
		Bg0224	MBIN65860393_09055						complete	GT2
		Bg0224	MBIN65860393_09195	TrpB2	Tryptophan synthase (indole-salvaging) (EC 4.2.1.122)	Trp	tryptophan biosynthesis	+	complete
		Bg0224	MBIN65860393_09200	GalM	Aldose 1-epimerase (EC 5.1.3.3)	Mal	maltose utilization	+	complete
		Bg0224	MBIN65860393_09200	GalM	Aldose 1-epimerase (EC 5.1.3.3)	MOS	maltooligosaccharides utilization	+	complete
		Bg0224	MBIN65860393_09205	MglB	Galactose/methyl galactoside ABC transport system, D-galactose-binding periplasmic protein MglB (TC 3.A.1.2.3)	Gal	galactose utilization	+	complete
		Bg0224	MBIN65860393_09225	MglC	Galactose/methyl galactoside ABC transport system, permease protein MglC (TC 3.A.1.2.3)	Gal	galactose utilization	+	complete
		Bg0224	MBIN65860393_09230	MglA	Galactose/methyl galactoside ABC transport system, ATP-binding protein MglA (EC 3.6.3.17)	Gal	galactose utilization	+	complete
		Bg0224	MBIN65860393_09235	MglB	Galactose/methyl galactoside ABC transport system, D-galactose-binding periplasmic protein MglB (TC 3.A.1.2.3)	Gal	galactose utilization	+	complete
		Bg0224	MBIN65860393_09245	FruR2	Transcriptional repressor of the fructose operon, DeoR family	Fru	fructose utilization	+	complete
		Bg0224	MBIN65860393_09320	Hom	Homoserine dehydrogenase (EC 1.1.1.3)	Thr	threonine biosynthesis	+	complete
		Bg0224	MBIN65860393_09320	Hom	Homoserine dehydrogenase (EC 1.1.1.3)	Met	methionine biosynthesis	+	complete
		Bg0224	MBIN65860393_09340	AgaL	Alpha-galactosidase (EC 3.2.1.22)	Aga	alpha-galactosides utilization	-	complete	GH36
		Bg0224	MBIN65860393_09345	MelB	Melibiose carrier protein, Na+/melibiose symporter	Mel	melibiose utilization	+	complete
		Bg0224	MBIN65860393_09350	AgaR	Predicted transcriptional regulator of galactosides utilization, AraC family	Aga	alpha-galactosides utilization	-	complete
		Bg0224	MBIN65860393_09380	PduB	Propanediol utilization polyhedral body protein PduB	PD_ut	propanediol utilization	+	complete
		Bg0224	MBIN65860393_09565						complete	GH53	Pectin
		Bg0224	MBIN65860393_09575						complete	GT2
		Bg0224	MBIN65860393_09585						complete	GT2
		Bg0224	MBIN65860393_09615						complete	GT2
		Bg0224	MBIN65860393_09635	PflA	Pyruvate formate-lyase (EC 2.3.1.54)	Formate	formate production production	+	complete
		Bg0224	MBIN65860393_09640	PflB	Pyruvate formate-lyase activating enzyme (EC 1.97.1.4)	Formate	formate production production	+	complete
		Bg0224	MBIN65860393_09645						complete	GH53-GH53
		Bg0224	MBIN65860393_09685						complete	GT2
		Bg0224	MBIN65860393_09905	PanE	2-dehydropantoate 2-reductase (EC 1.1.1.169)	B5	coenzyme A, de novo synthesis	+	complete
		Bg0224	MBIN65860393_10020						complete	GT26
		Bg0224	MBIN65860393_10025	MxmX	Maltodextrin ABC transporter, ATP-binding protein MsmX	Mal	maltose utilization	+	complete
		Bg0224	MBIN65860393_10025	MxmX	Maltodextrin ABC transporter, ATP-binding protein MsmX	MOS	maltooligosaccharides utilization	+	complete
		Bg0224	MBIN65860393_10280	IolI	Inosose isomerase (EC 5.3.99.11)	Ino	inositol utilization	-	complete
		Bg0224	MBIN65860393_10290	AroE4	Shikimate/quinate 5-dehydrogenase I beta (EC 1.1.1.282)	Chor	chorismate biosynthesis	+	complete
		Bg0224	MBIN65860393_10365	HisC	Histidinol-phosphate aminotransferase (EC 2.6.1.9)	His	histidine biosynthesis	+	complete
		Bg0224	MBIN65860393_10370						complete	GT5	Starch/glycogen
		Bg0224	MBIN65860393_10420						complete	GT2
		Bg0224	MBIN65860393_10440	LdhA-L	L-lactate dehydrogenase (EC 1.1.1.27)	L-Lactate	L-lactate production production	+	complete
		Bg0224	MBIN65860393_10585	NadA	Quinolinate synthetase (EC 2.5.1.72)	B3	NAD(P) cofactors, de novo synthesis	+	complete
		Bg0224	MBIN65860393_10590	NadB	L-aspartate oxidase (EC 1.4.3.16)	B3	NAD(P) cofactors, de novo synthesis	+	complete
		Bg0224	MBIN65860393_10595	NadC	Quinolinate phosphoribosyltransferase [decarboxylating] (EC 2.4.2.19)	B3	NAD(P) cofactors, de novo synthesis	+	complete
		Bg0224	MBIN65860393_10625	GlgP	Glycogen phosphorylase (EC 2.4.1.1)	Mal	maltose utilization	+	complete	GT35	Starch/glycogen
		Bg0224	MBIN65860393_10625	GlgP	Glycogen phosphorylase (EC 2.4.1.1)	MOS	maltooligosaccharides utilization	+	complete	GT35	Starch/glycogen
		Bg0224	MBIN65860393_10640	PocR	Propanediol utilization transcriptional activator	PD_ut	propanediol utilization	+	complete
		Bg0224	MBIN65860393_10645	ADH	Alcohol dehydrogenase (EC 1.1.1.1)	Ethanol	ethanol production production	-	complete
		Bg0224	MBIN65860393_10650	PduA	Propanediol utilization polyhedral body protein PduA	PD_ut	propanediol utilization	+	complete
		Bg0224	MBIN65860393_10655	PduB	Propanediol utilization polyhedral body protein PduB	PD_ut	propanediol utilization	+	complete
		Bg0224	MBIN65860393_10660	PduC	Propanediol dehydratase large subunit (EC 4.2.1.28)	PD_ut	propanediol utilization	+	complete
		Bg0224	MBIN65860393_10660	PduC	Propanediol dehydratase large subunit (EC 4.2.1.28)	PD_ut	propanediol utilization	+	complete
		Bg0224	MBIN65860393_10665	PduD	Propanediol dehydratase medium subunit (EC 4.2.1.28)	PD_ut	propanediol utilization	+	complete
		Bg0224	MBIN65860393_10665	PduD	Propanediol dehydratase medium subunit (EC 4.2.1.28)	PD_ut	propanediol utilization	+	complete
		Bg0224	MBIN65860393_10670	PduE	Propanediol dehydratase small subunit (EC 4.2.1.28)	PD_ut	propanediol utilization	+	complete
		Bg0224	MBIN65860393_10670	PduE	Propanediol dehydratase small subunit (EC 4.2.1.28)	PD_ut	propanediol utilization	+	complete
		Bg0224	MBIN65860393_10675	PduG	Propanediol dehydratase reactivation factor large subunit	PD_ut	propanediol utilization	+	complete
		Bg0224	MBIN65860393_10675	PduG	Propanediol dehydratase reactivation factor large subunit	PD_ut	propanediol utilization	+	complete
		Bg0224	MBIN65860393_10680	PduH	Propanediol dehydratase reactivation factor small subunit	PD_ut	propanediol utilization	+	complete
		Bg0224	MBIN65860393_10690	EutJ	Ethanolamine utilization protein EutJ	EA_ut	ethanolamine utilization	-	complete
		Bg0224	MBIN65860393_10700	EutN	Ethanolamine utilization polyhedral-body-like protein EutN	EA_ut	ethanolamine utilization	-	complete
		Bg0224	MBIN65860393_10705	BtuR1	Cob(I)alamin adenosyltransferase (EC 2.5.1.17)	B12	cobalamin cofactors, de novo synthesis	-	complete
		Bg0224	MBIN65860393_10710	PduP	CoA-acylating propionaldehyde dehydrogenase	PD_ut	propanediol utilization	+	complete
		Bg0224	MBIN65860393_10710	PduP	CoA-acylating propionaldehyde dehydrogenase	PD_ut	propanediol utilization	+	complete
		Bg0224	MBIN65860393_10715	PduS	Cob(II)alamin reductase	PD_ut	propanediol utilization	+	complete
		Bg0224	MBIN65860393_10720	PduT	Propanediol utilization polyhedral body protein PduT	PD_ut	propanediol utilization	+	complete
		Bg0224	MBIN65860393_10750	PduV-like	Ethanolamine utilization protein similar to PduV	EA_ut	ethanolamine utilization	-	complete
		Bg0224	MBIN65860393_10755	PduU-like	Ethanolamine utilization protein similar to PduU	EA_ut	ethanolamine utilization	-	complete
		Bg0224	MBIN65860393_10820	PocR2	Propanediol utilization transcriptional activator, AraC family	PD_ut	propanediol utilization	+	complete
		Bg0224	MBIN65860393_10825	PocR	Propanediol utilization transcriptional activator	PD_ut	propanediol utilization	+	complete
		Bg0224	MBIN65860393_10830	PduC2	Predicted novel propanediol dehydratase, B12-independent (EC 4.2.1.-)	PD_ut	propanediol utilization	+	complete
		Bg0224	MBIN65860393_10830	PduC2	Predicted novel propanediol dehydratase, B12-independent (EC 4.2.1.-)	PD_ut	propanediol utilization	+	complete
		Bg0224	MBIN65860393_10835						complete	GT51	Peptidoglycan
		Bg0224	MBIN65860393_11010	PduV	Propanediol utilization protein PduV	PD_ut	propanediol utilization	+	complete
		Bg0224	MBIN65860393_11115	NadE	NAD synthetase (EC 6.3.1.5)	B3	NAD(P) cofactors, de novo synthesis	+	complete
		Bg0224	MBIN65860393_11130	ThrC	Threonine synthase (EC 4.2.3.1)	Thr	threonine biosynthesis	+	complete
		Bg0224	MBIN65860393_11160	MetA	Homoserine O-succinyltransferase (EC 2.3.1.46)	Met	methionine biosynthesis	+	complete
		Bg0224	MBIN65860393_11180	Frk_ScrK	Fructokinase (EC 2.7.1.4)	Scr	sucrose utilization	+	complete
		Bg0224	MBIN65860393_11180	Frk_ScrK	Fructokinase (EC 2.7.1.4)	FOS	fructooligosaccharides utilization	-	complete
		Bg0224	MBIN65860393_11180	Frk_ScrK	Fructokinase (EC 2.7.1.4)	Mtl	mannitol utilization	+	complete
		Bg0224	MBIN65860393_11180	ScrK	Fructokinase (EC 2.7.1.4)	Scr	sucrose utilization	+	complete
		Bg0224	MBIN65860393_11180	ScrK	Fructokinase (EC 2.7.1.4)	FOS	fructooligosaccharides utilization	-	complete
		Bg0224	MBIN65860393_11180	ScrK	Fructokinase (EC 2.7.1.4)	Mtl	mannitol utilization	+	complete
		Bg0224	MBIN65860393_11185	ScrB1	Sucrose-6-phosphate hydrolase (EC 3.2.1.B3)	Scr	sucrose utilization	+	complete	GH32	Sucrose/fructan
		Bg0224	MBIN65860393_11190	ScrAb	PTS system, sucrose-specific IIB component (EC 2.7.1.69)	Scr	sucrose utilization	+	complete
		Bg0224	MBIN65860393_11190	ScrAc	PTS system, sucrose-specific IIC component (EC 2.7.1.69)	Scr	sucrose utilization	+	complete
		Bg0224	MBIN65860393_11195	ScrR	Sucrose operon repressor ScrR, LacI family	Scr	sucrose utilization	+	complete
		Bg0224	MBIN65860393_11270	GlmM	Phosphoglucosamine mutase (EC 5.4.2.10)	GlcNAc	N-acetylglucosamine utilization	+	complete
		Bg0224	MBIN65860393_11305	AspC1	Aspartate transaminase (EC 2.6.1.1)	Asp	aspartate biosynthesis	+	complete
		Bg0224	MBIN65860393_11395	LnpC	UTP-hexose-1-phosphate uridylyltransferase involved in lacto-N-biose utilization, predicted	Lnb	lacto-N-biose utilization	-	complete
		Bg0224	MBIN65860393_11450	FolC	Dihydrofolate synthase (EC 6.3.2.12)	B9	folate cofactors, de novo synthesis	+	complete
		Bg0224	MBIN65860393_11455	FolP	Dihydropteroate synthase (EC 2.5.1.15)	B9	folate cofactors, de novo synthesis	+	complete
		Bg0224	MBIN65860393_11460	FolK	2-amino-4-hydroxy-6-hydroxymethyldihydropteridine pyrophosphokinase (EC 2.7.6.3)	B9	folate cofactors, de novo synthesis	+	complete
		Bg0224	MBIN65860393_11460	FolB	Dihydroneopterin aldolase (EC 4.1.2.25)	B9	folate cofactors, de novo synthesis	+	complete
		Bg0224	MBIN65860393_11465	PheAp	Prephenate dehydratase (EC 4.2.1.51)	Tyr	tyrosine biosynthesis	+	complete
		Bg0224	MBIN65860393_11465	PheAp	Prephenate dehydratase (EC 4.2.1.51)	Phe	phenylalanine biosynthesis	+	complete
		Bg0224	MBIN65860393_11485	Hex_old	beta-N-acetylglucosaminidase (EC 3.2.1.52)	Chb	chitobiose utilization	-	complete	GH3
		Bg0224	MBIN65860393_11485	Hex	beta-N-acetylglucosaminidase (EC 3.2.1.52)	Chb	chitobiose utilization	-	complete	GH3
		Bg0224	MBIN65860393_11505	SerB2	Novel Phosphoserine phosphatase (EC 3.1.3.3)	Ser	serine biosynthesis	+	complete
		Bg0224	MBIN65860393_11585						complete	GH23	Peptidoglycan
		Bg0224	MBIN65860393_11665	MelB	Melibiose carrier protein, Na+/melibiose symporter	Mel	melibiose utilization	+	complete
		Bg0224	MBIN65860393_11685	MglB	Galactose/methyl galactoside ABC transport system, D-galactose-binding periplasmic protein MglB (TC 3.A.1.2.3)	Gal	galactose utilization	+	complete
		Bg0224	MBIN65860393_11705	SerA	D-3-phosphoglycerate dehydrogenase (EC 1.1.1.95)	Ser	serine biosynthesis	+	complete
		Bg0224	MBIN65860393_11850	NagKH	N-acetylhexosamine 1-kinase (EC 2.7.1.162)	GlcNAc	N-acetylglucosamine utilization	+	complete
		Bg0224	MBIN65860393_11860	RhaR1	Transcriptional regulator of rhamnose utilization, AraC family	Rha	rhamnose utilization	-	complete
		Bg0224	MBIN65860393_11925	MmdD	Methylmalonyl-CoA decarboxylase, delta-subunit (EC 4.1.1.41)	Propionate	propionate production production	+	complete
		Bg0224	MBIN65860393_11935	MmdB	Methylmalonyl-CoA decarboxylase, beta chain (EC 4.1.1.41)	Propionate	propionate production production	+	complete
		Bg0224	MBIN65860393_12040						complete	CE4
		Bg0224	MBIN65860393_12175	AroK1	Shikimate kinase I (EC 2.7.1.71)	Chor	chorismate biosynthesis	+	complete
		Bg0224	MBIN65860393_12180	SrlD	Sorbitol-6-phosphate 2-dehydrogenase (EC 1.1.1.140)	Srl	sorbitol utilization	+	complete
		Bg0224	MBIN65860393_12185	SrlR	Glucitol operon activator protein	Srl	sorbitol utilization	+	complete
		Bg0224	MBIN65860393_12190	SrlA	PTS system, glucitol/sorbitol-specific IIC component (EC 2.7.1.69)	Srl	sorbitol utilization	+	complete
		Bg0224	MBIN65860393_12195	SrlE	PTS system, glucitol/sorbitol-specific IIB component and second of two IIC components (EC 2.7.1.69)	Srl	sorbitol utilization	+	complete
		Bg0224	MBIN65860393_12200	SrlB	PTS system, glucitol/sorbitol-specific IIA component (EC 2.7.1.69)	Srl	sorbitol utilization	+	complete
		Bg0224	MBIN65860393_12230	GltD	Glutamate synthase [NADPH] small chain (EC 1.4.1.13)	Glu	glutamate biosynthesis	+	complete
		Bg0224	MBIN65860393_12235	LacZ	Beta-galactosidase (EC 3.2.1.23)	GOS	galactooligosaccharides utilization	-	complete	GH2
		Bg0224	MBIN65860393_12250	LeuB	3-isopropylmalate dehydrogenase (EC 1.1.1.85)	Leu	leucine biosynthesis	+	complete
		Bg0224	MBIN65860393_12255	IlvD	Dihydroxy-acid dehydratase (EC 4.2.1.9)	Ile	isoleucine biosynthesis	+	complete
		Bg0224	MBIN65860393_12255	IlvD	Dihydroxy-acid dehydratase (EC 4.2.1.9)	Leu	leucine biosynthesis	+	complete
		Bg0224	MBIN65860393_12255	IlvD	Dihydroxy-acid dehydratase (EC 4.2.1.9)	Val	valine biosynthesis	+	complete
		Bg0224	MBIN65860393_12260	IlvG	Acetolactate synthase large subunit (EC 2.2.1.6)	Ile	isoleucine biosynthesis	+	complete
		Bg0224	MBIN65860393_12260	IlvG	Acetolactate synthase large subunit (EC 2.2.1.6)	Leu	leucine biosynthesis	+	complete
		Bg0224	MBIN65860393_12260	IlvG	Acetolactate synthase large subunit (EC 2.2.1.6)	Val	valine biosynthesis	+	complete
		Bg0224	MBIN65860393_12265	SerA	D-3-phosphoglycerate dehydrogenase (EC 1.1.1.95)	Ser	serine biosynthesis	+	complete
		Bg0224	MBIN65860393_12270	Asd	Aspartate-semialdehyde dehydrogenase (EC 1.2.1.11)	Lys	lysine biosynthesis	+	complete
		Bg0224	MBIN65860393_12295	ArgH	Argininosuccinate lyase (EC 4.3.2.1)	Arg	arginine biosynthesis	+	complete
		Bg0224	MBIN65860393_12340	ArgG	Argininosuccinate synthase (EC 6.3.4.5)	Arg	arginine biosynthesis	+	complete
		Bg0224	MBIN65860393_12345	ArgC	N-acetyl-gamma-glutamyl-phosphate reductase (EC 1.2.1.38)	Arg	arginine biosynthesis	+	complete
		Bg0224	MBIN65860393_12350	ArgJ	Glutamate N-acetyltransferase (EC 2.3.1.35)	Arg	arginine biosynthesis	+	complete
		Bg0224	MBIN65860393_12350	ArgA	N-acetylglutamate synthase (EC 2.3.1.1)	Arg	arginine biosynthesis	+	complete
		Bg0224	MBIN65860393_12355	ArgB	N-acetylglutamate kinase (EC 2.7.2.8)	Arg	arginine biosynthesis	+	complete
		Bg0224	MBIN65860393_12360	ArgD	N-acetylornithine aminotransferase (EC 2.6.1.11)	Arg	arginine biosynthesis	+	complete
		Bg0224	MBIN65860393_12445	TrpD	Anthranilate phosphoribosyltransferase (EC 2.4.2.18)	Trp	tryptophan biosynthesis	+	complete
		Bg0224	MBIN65860393_12460	NagB	Glucosamine-6-phosphate deaminase (EC 3.5.99.6)	ManNAc	N-acetylmannosamine utilization	-	complete
		Bg0224	MBIN65860393_12460	NagB	Glucosamine-6-phosphate deaminase (EC 3.5.99.6)	NANA	N-acetylneuraminate utilization	-	complete
		Bg0224	MBIN65860393_12460	NagB	Glucosamine-6-phosphate deaminase (EC 3.5.99.6)	GlcNAc	N-acetylglucosamine utilization	+	complete
		Bg0224	MBIN65860393_12460	NagB	Glucosamine-6-phosphate deaminase (EC 3.5.99.6)	Chb	chitobiose utilization	-	complete
		Bg0224	MBIN65860393_12460	NagB	Glucosamine-6-phosphate deaminase (EC 3.5.99.6)	Lnb	lacto-N-biose utilization	-	complete
		Bg0224	MBIN65860393_12465	NanE1	N-acetylmannosamine-6-phosphate 2-epimerase (EC 5.1.3.9)	ManNAc	N-acetylmannosamine utilization	-	complete
		Bg0224	MBIN65860393_12465	NanE1	N-acetylmannosamine-6-phosphate 2-epimerase (EC 5.1.3.9)	NANA	N-acetylneuraminate utilization	-	complete
		Bg0224	MBIN65860393_12470	NanR7	Sialic acid utilization regulator, RpiR family	NANA	N-acetylneuraminate utilization	-	complete
		Bg0224	MBIN65860393_12475	NagA1	N-acetylglucosamine-6-phosphate deacetylase (EC 3.5.1.25)	ManNAc	N-acetylmannosamine utilization	-	complete	CE9
		Bg0224	MBIN65860393_12475	NagA1	N-acetylglucosamine-6-phosphate deacetylase (EC 3.5.1.25)	NANA	N-acetylneuraminate utilization	-	complete	CE9
		Bg0224	MBIN65860393_12475	NagA1	N-acetylglucosamine-6-phosphate deacetylase (EC 3.5.1.25)	GlcNAc	N-acetylglucosamine utilization	+	complete	CE9
		Bg0224	MBIN65860393_12475	NagA1	N-acetylglucosamine-6-phosphate deacetylase (EC 3.5.1.25)	Chb	chitobiose utilization	-	complete	CE9
		Bg0224	MBIN65860393_12475	NagA1	N-acetylglucosamine-6-phosphate deacetylase (EC 3.5.1.25)	Lnb	lacto-N-biose utilization	-	complete	CE9
		Bg0224	MBIN65860393_12475	NagA	N-acetylglucosamine-6-phosphate deacetylase (EC 3.5.1.25)	ManNAc	N-acetylmannosamine utilization	-	complete	CE9
		Bg0224	MBIN65860393_12475	NagA	N-acetylglucosamine-6-phosphate deacetylase (EC 3.5.1.25)	NANA	N-acetylneuraminate utilization	-	complete	CE9
		Bg0224	MBIN65860393_12475	NagA	N-acetylglucosamine-6-phosphate deacetylase (EC 3.5.1.25)	GlcNAc	N-acetylglucosamine utilization	+	complete	CE9
		Bg0224	MBIN65860393_12475	NagA	N-acetylglucosamine-6-phosphate deacetylase (EC 3.5.1.25)	Chb	chitobiose utilization	-	complete	CE9
		Bg0224	MBIN65860393_12475	NagA	N-acetylglucosamine-6-phosphate deacetylase (EC 3.5.1.25)	Lnb	lacto-N-biose utilization	-	complete	CE9
		Bg0224	MBIN65860393_12485	AroC	Chorismate synthase (EC 4.2.3.5)	Chor	chorismate biosynthesis	+	complete
		Bg0224	MBIN65860393_12490	qTGT	Queuine tRNA-ribosyltransferase (EC 2.4.2.29)	Q	queuosine, de novo synthesis	+	complete
		Bg0224	MBIN65860393_12505						complete	GT4
		Bg0224	MBIN65860393_12510						complete	GT4
		Bg0224	MBIN65860393_12525						complete	GT4
		Bg0224	MBIN65860393_12530						complete	GT4
		Bg0224	MBIN65860393_12690						complete	GT51	Peptidoglycan
		Bg0224	MBIN65860393_12715	Pgm	Beta-phosphoglucomutase (EC 5.4.2.6)	Mal	maltose utilization	+	complete
		Bg0224	MBIN65860393_12715	Pgm	Beta-phosphoglucomutase (EC 5.4.2.6)	MOS	maltooligosaccharides utilization	+	complete
		Bg0224	MBIN65860393_12715	Pgm	Beta-phosphoglucomutase (EC 5.4.2.6)	Mal	maltose utilization	+	complete
		Bg0224	MBIN65860393_12715	Pgm	Beta-phosphoglucomutase (EC 5.4.2.6)	MOS	maltooligosaccharides utilization	+	complete
		Bg0224	MBIN65860393_12805	RibH	6,7-dimethyl-8-ribityllumazine synthase (EC 2.5.1.78)	B2	FMN/FAD cofactors, de novo synthesis	+	complete
		Bg0224	MBIN65860393_12810	RibB	3,4-dihydroxy-2-butanone 4-phosphate synthase (EC 4.1.99.12)	B2	FMN/FAD cofactors, de novo synthesis	+	complete
		Bg0224	MBIN65860393_12810	RibA	GTP cyclohydrolase II (EC 3.5.4.25)	B2	FMN/FAD cofactors, de novo synthesis	+	complete
		Bg0224	MBIN65860393_12815	RibE	Riboflavin synthase eubacterial/eukaryotic (EC 2.5.1.9)	B2	FMN/FAD cofactors, de novo synthesis	+	complete
		Bg0224	MBIN65860393_12820	RibDr	5-amino-6-(5-phosphoribosylamino)uracil reductase (EC 1.1.1.193)	B2	FMN/FAD cofactors, de novo synthesis	+	complete
		Bg0224	MBIN65860393_12820	RibDd	Diaminohydroxyphosphoribosylaminopyrimidine deaminase (EC 3.5.4.26)	B2	FMN/FAD cofactors, de novo synthesis	+	complete
		Bg0224	MBIN65860393_12855	MalQ	4-alpha-glucanotransferase (amylomaltase) (EC 2.4.1.25)	Mal	maltose utilization	+	complete	GH77	Starch/glycogen
		Bg0224	MBIN65860393_12855	MalQ	4-alpha-glucanotransferase (amylomaltase) (EC 2.4.1.25)	MOS	maltooligosaccharides utilization	+	complete	GH77	Starch/glycogen
		Bg0224	MBIN65860393_12890	ArgD	N-acetylornithine aminotransferase (EC 2.6.1.11)	Arg	arginine biosynthesis	+	complete
		Bg0224	MBIN65860393_12895	DhaK	1,3-propanediol dehydrogenase (EC 1.1.1.202)	Propionate	propionate production production	+	complete
		Bg0224	MBIN65860393_13035						complete	GH25	Peptidoglycan
		Bg0224	MBIN65860393_13180	NplT	Neopullulanase (EC 3.2.1.135)	Mal	maltose utilization	+	complete	CBM34-GH13
		Bg0224	MBIN65860393_13180	NplT	Neopullulanase (EC 3.2.1.135)	MOS	maltooligosaccharides utilization	+	complete	CBM34-GH13
		Bg0224	MBIN65860393_13220	Pta	Phosphate acetyltransferase (EC 2.3.1.8)	Acetate	acetate production production	+	complete
		Bg0224	MBIN65860393_13230	PduP	CoA-acylating propionaldehyde dehydrogenase	PD_ut	propanediol utilization	+	complete
		Bg0224	MBIN65860393_13230	PduP	CoA-acylating propionaldehyde dehydrogenase	PD_ut	propanediol utilization	+	complete
		Bg0224	MBIN65860393_13245	DapB	4-hydroxy-tetrahydrodipicolinate reductase (EC 1.17.1.8)	Lys	lysine biosynthesis	+	complete
		Bg0224	MBIN65860393_13250	DapA	4-hydroxy-tetrahydrodipicolinate synthase (EC 4.3.3.7)	Lys	lysine biosynthesis	+	complete
		Bg0224	MBIN65860393_13255	BtuR1	Cob(I)alamin adenosyltransferase (EC 2.5.1.17)	B12	cobalamin cofactors, de novo synthesis	-	complete
		Bg0224	MBIN65860393_13295	LdhA-L	L-lactate dehydrogenase (EC 1.1.1.27)	L-Lactate	L-lactate production production	+	complete
		Bg0224	MBIN65860393_13310	GalT	Galactose-1-phosphate uridylyltransferase (EC 2.7.7.10)	Gal	galactose utilization	+	complete
		Bg0224	MBIN65860393_13310	GalT	Galactose-1-phosphate uridylyltransferase (EC 2.7.7.10)	Lac	lactose utilization	-	complete
		Bg0224	MBIN65860393_13315	GalK	Galactokinase (EC 2.7.1.6)	Gal	galactose utilization	+	complete
		Bg0224	MBIN65860393_13315	GalK	Galactokinase (EC 2.7.1.6)	Lac	lactose utilization	-	complete
		Bg0224	MBIN65860393_13320	GalR2	Galactose operon repressor, GalR-LacI family of transcriptional regulators	Gal	galactose utilization	+	complete
		Bg0224	MBIN65860393_13370	Thl	3-ketoacyl-CoA thiolase (EC 2.3.1.16)	Butyrate	butyrate production production	+	complete
		Bg0224	MBIN65860393_13375	Crt	3-hydroxybutyryl-CoA dehydratase (EC 4.2.1.55)	Butyrate	butyrate production production	+	complete
		Bg0224	MBIN65860393_13380	Hbd	3-hydroxybutyryl-CoA dehydrogenase (EC 1.1.1.157)	Butyrate	butyrate production production	+	complete
		Bg0224	MBIN65860393_13385	Bcd	Butyryl-CoA dehydrogenase (EC 1.3.99.2)	Butyrate	butyrate production production	+	complete
		Bg0224	MBIN65860393_13390	EtfB2	Electron bifurcating butyryl-CoA dehydrogenase, electron transfer flavoprotein beta	Butyrate	butyrate production production	+	complete
		Bg0224	MBIN65860393_13395	EtfA2	Electron bifurcating butyryl-CoA dehydrogenase, electron transfer flavoprotein alpha	Butyrate	butyrate production production	+	complete
		Bg0224	MBIN65860393_13415	But	Butyryl-CoA:acetate CoA-transferase (EC 2.8.3.8)	Butyrate	butyrate production production	+	complete
		Bg0224	MBIN65860393_13450	ThrC	Threonine synthase (EC 4.2.3.1)	Thr	threonine biosynthesis	+	partial
		Bg0224	MBIN65860393_13495	ADH	Alcohol dehydrogenase (EC 1.1.1.1)	Ethanol	ethanol production production	-	partial
		Bg0224	MBIN65860393_13497	LdhA-L	L-lactate dehydrogenase (EC 1.1.1.27)	L-Lactate	L-lactate production production	+	partial
		Bg0410	MBIN34CDEC1A_00050	GalE	UDP-glucose 4-epimerase (EC 5.1.3.2)	Gal	galactose utilization	+	complete
		Bg0410	MBIN34CDEC1A_00050	GalE	UDP-glucose 4-epimerase (EC 5.1.3.2)	Lac	lactose utilization	+	complete
		Bg0410	MBIN34CDEC1A_00055	GalM	Aldose 1-epimerase (EC 5.1.3.3)	Mal	maltose utilization	+	complete
		Bg0410	MBIN34CDEC1A_00055	GalM	Aldose 1-epimerase (EC 5.1.3.3)	MOS	maltooligosaccharides utilization	+	complete
		Bg0410	MBIN34CDEC1A_00175	UxuA	Mannonate dehydratase (EC 4.2.1.8)	GlcA	glucuronate utilization	+	complete
		Bg0410	MBIN34CDEC1A_00175	UxuA	Mannonate dehydratase (EC 4.2.1.8)	GalA	galacturonate utilization	+	complete
		Bg0410	MBIN34CDEC1A_00175	UxuA	Mannonate dehydratase (EC 4.2.1.8)	GalAs	oligogalacturonate utilization	+	complete
		Bg0410	MBIN34CDEC1A_00175	UxuA	Mannonate dehydratase (EC 4.2.1.8)	GlcAs	glucuronides utilization	-	complete
		Bg0410	MBIN34CDEC1A_00200						complete	GT2
		Bg0410	MBIN34CDEC1A_00460	MmdC	Biotin carboxyl carrier protein => methylmalonyl-CoA decarboxylase	Propionate	propionate production production	-	complete
		Bg0410	MBIN34CDEC1A_00520	AspC	Aspartate aminotransferase (EC 2.6.1.1)	Asp	aspartate biosynthesis	+	complete
		Bg0410	MBIN34CDEC1A_00585	KdgK1	2-dehydro-3-deoxygluconokinase (EC 2.7.1.45)	ddGlcA	unsaturated glucuronate utilization	-	complete
		Bg0410	MBIN34CDEC1A_00765	AglA	Alpha-glucosidase (EC 3.2.1.20)	Mal	maltose utilization	+	complete	GH31
		Bg0410	MBIN34CDEC1A_00765	AglA	Alpha-glucosidase (EC 3.2.1.20)	MOS	maltooligosaccharides utilization	+	complete	GH31
		Bg0410	MBIN34CDEC1A_00810	CoaE	Dephospho-CoA kinase (EC 2.7.1.24)	B5	coenzyme A, de novo synthesis	-	complete
		Bg0410	MBIN34CDEC1A_00815						complete	GH23	Peptidoglycan
		Bg0410	MBIN34CDEC1A_00830						complete	CE4
		Bg0410	MBIN34CDEC1A_00875	LysC	Aspartokinase (EC 2.7.2.4)	Lys	lysine biosynthesis	+	complete
		Bg0410	MBIN34CDEC1A_00880	ThrB	Homoserine kinase (EC 2.7.1.39)	Thr	threonine biosynthesis	+	complete
		Bg0410	MBIN34CDEC1A_00885	Hom	Homoserine dehydrogenase (EC 1.1.1.3)	Thr	threonine biosynthesis	+	complete
		Bg0410	MBIN34CDEC1A_00885	Hom	Homoserine dehydrogenase (EC 1.1.1.3)	Met	methionine biosynthesis	+	complete
		Bg0410	MBIN34CDEC1A_00895						complete	GT51	Peptidoglycan
		Bg0410	MBIN34CDEC1A_01145	ManB	Phosphomannomutase (EC 5.4.2.8)	Man	mannose utilization	-	complete
		Bg0410	MBIN34CDEC1A_01180	RbsC	Ribose ABC transport system, permease protein RbsC (TC 3.A.1.2.1)	Rbs	ribose utilization	-	complete
		Bg0410	MBIN34CDEC1A_01205						complete	CBM50	Peptidoglycan
		Bg0410	MBIN34CDEC1A_01240	NagKH	N-acetylhexosamine 1-kinase (EC 2.7.1.162)	GlcNAc	N-acetylglucosamine utilization	+	complete
		Bg0410	MBIN34CDEC1A_01270	MalQ	4-alpha-glucanotransferase (amylomaltase) (EC 2.4.1.25)	Mal	maltose utilization	+	complete	GH77	Starch/glycogen
		Bg0410	MBIN34CDEC1A_01270	MalQ	4-alpha-glucanotransferase (amylomaltase) (EC 2.4.1.25)	MOS	maltooligosaccharides utilization	+	complete	GH77	Starch/glycogen
		Bg0410	MBIN34CDEC1A_01385	IlvD	Dihydroxy-acid dehydratase (EC 4.2.1.9)	Ile	isoleucine biosynthesis	+	complete
		Bg0410	MBIN34CDEC1A_01385	IlvD	Dihydroxy-acid dehydratase (EC 4.2.1.9)	Leu	leucine biosynthesis	+	complete
		Bg0410	MBIN34CDEC1A_01385	IlvD	Dihydroxy-acid dehydratase (EC 4.2.1.9)	Val	valine biosynthesis	+	complete
		Bg0410	MBIN34CDEC1A_01410	NagB	Glucosamine-6-phosphate deaminase (EC 3.5.99.6)	ManNAc	N-acetylmannosamine utilization	-	complete
		Bg0410	MBIN34CDEC1A_01410	NagB	Glucosamine-6-phosphate deaminase (EC 3.5.99.6)	NANA	N-acetylneuraminate utilization	+	complete
		Bg0410	MBIN34CDEC1A_01410	NagB	Glucosamine-6-phosphate deaminase (EC 3.5.99.6)	GlcNAc	N-acetylglucosamine utilization	+	complete
		Bg0410	MBIN34CDEC1A_01410	NagB	Glucosamine-6-phosphate deaminase (EC 3.5.99.6)	Chb	chitobiose utilization	-	complete
		Bg0410	MBIN34CDEC1A_01410	NagB	Glucosamine-6-phosphate deaminase (EC 3.5.99.6)	Lnb	lacto-N-biose utilization	+	complete
		Bg0410	MBIN34CDEC1A_01525						complete	GT2
		Bg0410	MBIN34CDEC1A_01550	AgaG	Predicted galactosides ABC transporter, membrane-spanning permease protein AgaG	Aga	alpha-galactosides utilization	-	complete
		Bg0410	MBIN34CDEC1A_01560	UxuB	D-mannonate oxidoreductase (EC 1.1.1.57)	GlcA	glucuronate utilization	+	complete
		Bg0410	MBIN34CDEC1A_01560	UxuB	D-mannonate oxidoreductase (EC 1.1.1.57)	GalA	galacturonate utilization	+	complete
		Bg0410	MBIN34CDEC1A_01560	UxuB	D-mannonate oxidoreductase (EC 1.1.1.57)	GalAs	oligogalacturonate utilization	+	complete
		Bg0410	MBIN34CDEC1A_01560	UxuB	D-mannonate oxidoreductase (EC 1.1.1.57)	GlcAs	glucuronides utilization	-	complete
		Bg0410	MBIN34CDEC1A_01580	UxuP	TRAP-type hexuronate transport system, periplasmic component	GlcA	glucuronate utilization	+	complete
		Bg0410	MBIN34CDEC1A_01580	UxuP	TRAP-type hexuronate transport system, periplasmic component	GalA	galacturonate utilization	+	complete
		Bg0410	MBIN34CDEC1A_01585	UxuP	TRAP-type hexuronate transport system, periplasmic component	GlcA	glucuronate utilization	+	complete
		Bg0410	MBIN34CDEC1A_01585	UxuP	TRAP-type hexuronate transport system, periplasmic component	GalA	galacturonate utilization	+	complete
		Bg0410	MBIN34CDEC1A_01590	UxuQ	TRAP-type hexuronate transport system, small permease component	GlcA	glucuronate utilization	+	complete
		Bg0410	MBIN34CDEC1A_01590	UxuQ	TRAP-type hexuronate transport system, small permease component	GalA	galacturonate utilization	+	complete
		Bg0410	MBIN34CDEC1A_01595	UxuM	TRAP-type hexuronate transport system, large permease component	GlcA	glucuronate utilization	+	complete
		Bg0410	MBIN34CDEC1A_01595	UxuM	TRAP-type hexuronate transport system, large permease component	GalA	galacturonate utilization	+	complete
		Bg0410	MBIN34CDEC1A_01615	LacZ	Beta-galactosidase (EC 3.2.1.23)	GOS	galactooligosaccharides utilization	-	complete
		Bg0410	MBIN34CDEC1A_01660	LacY	Lactose permease	Lac	lactose utilization	+	complete
		Bg0410	MBIN34CDEC1A_01665	AgaR	Predicted transcriptional regulator of galactosides utilization, AraC family	Aga	alpha-galactosides utilization	-	complete
		Bg0410	MBIN34CDEC1A_01735	NadD	Nicotinate-nucleotide adenylyltransferase (EC 2.7.7.18)	B3	NAD(P) cofactors, de novo synthesis	-	complete
		Bg0410	MBIN34CDEC1A_01795	PflA	Pyruvate formate-lyase (EC 2.3.1.54)	Formate	formate production production	+	complete
		Bg0410	MBIN34CDEC1A_01800	PflB	Pyruvate formate-lyase activating enzyme (EC 1.97.1.4)	Formate	formate production production	+	complete
		Bg0410	MBIN34CDEC1A_01805	KduI	4-deoxy-L-threo-5-hexosulose-uronate ketol-isomerase (EC 5.3.1.17)	ddGlcA	unsaturated glucuronate utilization	-	complete
		Bg0410	MBIN34CDEC1A_01810	KduD	2-deoxy-D-gluconate 3-dehydrogenase (EC 1.1.1.125)	ddGlcA	unsaturated glucuronate utilization	-	complete
		Bg0410	MBIN34CDEC1A_02005	SerA	D-3-phosphoglycerate dehydrogenase (EC 1.1.1.95)	Ser	serine biosynthesis	+	complete
		Bg0410	MBIN34CDEC1A_02010	AspC	Aspartate aminotransferase (EC 2.6.1.1)	Asp	aspartate biosynthesis	+	complete
		Bg0410	MBIN34CDEC1A_02085	LacZ	Beta-galactosidase (EC 3.2.1.23)	GOS	galactooligosaccharides utilization	-	complete	GH2
		Bg0410	MBIN34CDEC1A_02160	GalK	Galactokinase (EC 2.7.1.6)	Gal	galactose utilization	+	complete
		Bg0410	MBIN34CDEC1A_02160	GalK	Galactokinase (EC 2.7.1.6)	Lac	lactose utilization	+	complete
		Bg0410	MBIN34CDEC1A_02175	MalQ	4-alpha-glucanotransferase (amylomaltase) (EC 2.4.1.25)	Mal	maltose utilization	+	complete	GH77	Starch/glycogen
		Bg0410	MBIN34CDEC1A_02175	MalQ	4-alpha-glucanotransferase (amylomaltase) (EC 2.4.1.25)	MOS	maltooligosaccharides utilization	+	complete	GH77	Starch/glycogen
		Bg0410	MBIN34CDEC1A_02180	MalG	Maltose/maltodextrin ABC transporter, permease protein MalG	Mal	maltose utilization	+	complete
		Bg0410	MBIN34CDEC1A_02180	MalG	Maltose/maltodextrin ABC transporter, permease protein MalG	MOS	maltooligosaccharides utilization	+	complete
		Bg0410	MBIN34CDEC1A_02185	MalF	Maltose/maltodextrin ABC transporter, permease protein MalF	Mal	maltose utilization	+	complete
		Bg0410	MBIN34CDEC1A_02185	MalF	Maltose/maltodextrin ABC transporter, permease protein MalF	MOS	maltooligosaccharides utilization	+	complete
		Bg0410	MBIN34CDEC1A_02190	MalE	Maltose/maltodextrin ABC transporter, substrate binding periplasmic protein MalE	Mal	maltose utilization	+	complete
		Bg0410	MBIN34CDEC1A_02190	MalE	Maltose/maltodextrin ABC transporter, substrate binding periplasmic protein MalE	MOS	maltooligosaccharides utilization	+	complete
		Bg0410	MBIN34CDEC1A_02195	MalR	Maltose operon transcriptional repressor MalR, LacI family	Mal	maltose utilization	+	complete
		Bg0410	MBIN34CDEC1A_02195	MalR	Maltose operon transcriptional repressor MalR, LacI family	MOS	maltooligosaccharides utilization	+	complete
		Bg0410	MBIN34CDEC1A_02225	NanR7	Sialic acid utilization regulator, RpiR family	NANA	N-acetylneuraminate utilization	+	complete
		Bg0410	MBIN34CDEC1A_02230	BglFa	PTS system, beta-glucoside-specific IIA component (EC 2.7.1.69)	Bgl	beta-glucosides utilization	+	complete
		Bg0410	MBIN34CDEC1A_02230	BglFb	PTS system, beta-glucoside-specific IIB component (EC 2.7.1.69)	Bgl	beta-glucosides utilization	+	complete
		Bg0410	MBIN34CDEC1A_02230	BglFc	PTS system, beta-glucoside-specific IIC component (EC 2.7.1.69)	Bgl	beta-glucosides utilization	+	complete
		Bg0410	MBIN34CDEC1A_02610	GltD	Glutamate synthase [NADPH] small chain (EC 1.4.1.13)	Glu	glutamate biosynthesis	+	complete
		Bg0410	MBIN34CDEC1A_02615	GltB	Glutamate synthase [NADPH] large chain (EC 1.4.1.13)	Glu	glutamate biosynthesis	+	complete
		Bg0410	MBIN34CDEC1A_02650	LldD	L-lactate dehydrogenase (EC 1.1.2.3)	Lac_ut	lactate utilization	+	complete
		Bg0410	MBIN34CDEC1A_02670						complete	CBM13
		Bg0410	MBIN34CDEC1A_02790	DapeL	N-acetyl-L,L-diaminopimelate deacetylase (EC 3.5.1.47)	Lys	lysine biosynthesis	+	complete
		Bg0410	MBIN34CDEC1A_02895	CysE	Serine acetyltransferase (EC 2.3.1.30)	Cys	cysteine biosynthesis	+	complete
		Bg0410	MBIN34CDEC1A_02925	FolC	Dihydrofolate synthase (EC 6.3.2.12)	B9	folate cofactors, de novo synthesis	-	complete
		Bg0410	MBIN34CDEC1A_02945	UxaC	Uronate isomerase (EC 5.3.1.12)	GlcA	glucuronate utilization	+	complete
		Bg0410	MBIN34CDEC1A_02945	UxaC	Uronate isomerase (EC 5.3.1.12)	GalA	galacturonate utilization	+	complete
		Bg0410	MBIN34CDEC1A_02945	UxaC	Uronate isomerase (EC 5.3.1.12)	GalAs	oligogalacturonate utilization	+	complete
		Bg0410	MBIN34CDEC1A_02945	UxaC	Uronate isomerase (EC 5.3.1.12)	GlcAs	glucuronides utilization	-	complete
		Bg0410	MBIN34CDEC1A_02950	UxaB	Altronate oxidoreductase (EC 1.1.1.58)	GlcA	glucuronate utilization	+	complete
		Bg0410	MBIN34CDEC1A_02950	UxaB	Altronate oxidoreductase (EC 1.1.1.58)	GalA	galacturonate utilization	+	complete
		Bg0410	MBIN34CDEC1A_02950	UxaB	Altronate oxidoreductase (EC 1.1.1.58)	GalAs	oligogalacturonate utilization	+	complete
		Bg0410	MBIN34CDEC1A_02950	UxaB	Altronate oxidoreductase (EC 1.1.1.58)	GlcAs	glucuronides utilization	-	complete
		Bg0410	MBIN34CDEC1A_03005	CoaC	Phosphopantothenoylcysteine decarboxylase (EC 4.1.1.36)	B5	coenzyme A, de novo synthesis	-	complete
		Bg0410	MBIN34CDEC1A_03005	CoaB	Phosphopantothenoylcysteine synthetase (EC 6.3.2.5)	B5	coenzyme A, de novo synthesis	-	complete
		Bg0410	MBIN34CDEC1A_03010	CoaX	Pantothenate kinase type III, CoaX-like (EC 2.7.1.33)	B5	coenzyme A, de novo synthesis	-	complete
		Bg0410	MBIN34CDEC1A_03055						complete	GT2-GT2
		Bg0410	MBIN34CDEC1A_03115	QueH	Epoxyqueuosine reductase (EC 1.17.99.6) QueH	Q	queuosine, de novo synthesis	-	complete
		Bg0410	MBIN34CDEC1A_03165	AscB	6-phospho-beta-glucosidase (EC 3.2.1.86)	Bgl	beta-glucosides utilization	+	complete	GH1
		Bg0410	MBIN34CDEC1A_03170	BglFa	PTS system, beta-glucoside-specific IIA component (EC 2.7.1.69)	Bgl	beta-glucosides utilization	+	complete
		Bg0410	MBIN34CDEC1A_03170	BglFb	PTS system, beta-glucoside-specific IIB component (EC 2.7.1.69)	Bgl	beta-glucosides utilization	+	complete
		Bg0410	MBIN34CDEC1A_03170	BglFc	PTS system, beta-glucoside-specific IIC component (EC 2.7.1.69)	Bgl	beta-glucosides utilization	+	complete
		Bg0410	MBIN34CDEC1A_03370	AroG2	2-keto-3-deoxy-D-arabino-heptulosonate-7-phosphate synthase I beta (EC 2.5.1.54)	Chor	chorismate biosynthesis	+	complete
		Bg0410	MBIN34CDEC1A_03415	LnbR	Transciptional regulator of lacto-N-biose and galacto-N-biose utilization, ROK family	Lnb	lacto-N-biose utilization	+	complete
		Bg0410	MBIN34CDEC1A_03415	LnbR	Transciptional regulator of lacto-N-biose and galacto-N-biose utilization, ROK family	Lnb	lacto-N-biose utilization	+	complete
		Bg0410	MBIN34CDEC1A_03480	KCE	3-keto-5-aminohexanoate cleavage enzyme (EC 2.3.1.247)	Lys_d	lysine degradation	-	complete
		Bg0410	MBIN34CDEC1A_03480	KCE	3-keto-5-aminohexanoate cleavage enzyme (EC 2.3.1.247)	Butyrate	butyrate production production	+	complete
		Bg0410	MBIN34CDEC1A_03480	KCE	3-keto-5-aminohexanoate cleavage enzyme (EC 2.3.1.247)	Lys_d	lysine degradation	-	complete
		Bg0410	MBIN34CDEC1A_03480	KCE	3-keto-5-aminohexanoate cleavage enzyme (EC 2.3.1.247)	Butyrate	butyrate production production	+	complete
		Bg0410	MBIN34CDEC1A_03490	PduP	CoA-acylating propionaldehyde dehydrogenase	PD_ut	propanediol utilization	-	complete
		Bg0410	MBIN34CDEC1A_03490	PduP	CoA-acylating propionaldehyde dehydrogenase	PD_ut	propanediol utilization	-	complete
		Bg0410	MBIN34CDEC1A_03495	PduA	Propanediol utilization polyhedral body protein PduA	PD_ut	propanediol utilization	-	complete
		Bg0410	MBIN34CDEC1A_03500	PduL	Phosphate propanoyltransferase (EC 2.3.1.222)	PD_ut	propanediol utilization	-	complete
		Bg0410	MBIN34CDEC1A_03500	PduL	Phosphate propanoyltransferase (EC 2.3.1.222)	PD_ut	propanediol utilization	-	complete
		Bg0410	MBIN34CDEC1A_03505	EutN	Ethanolamine utilization polyhedral-body-like protein EutN	EA_ut	ethanolamine utilization	-	complete
		Bg0410	MBIN34CDEC1A_03515	ADH	Alcohol dehydrogenase (EC 1.1.1.1)	Ethanol	ethanol production production	+	complete
		Bg0410	MBIN34CDEC1A_03555	LacY	Lactose permease	Lac	lactose utilization	+	complete
		Bg0410	MBIN34CDEC1A_03605	FucO	Lactaldehyde reductase (EC 1.1.1.77)	Fuc	fucose utilization	-	complete
		Bg0410	MBIN34CDEC1A_03605	FucO	Lactaldehyde reductase (EC 1.1.1.77)	Fuc	fucose utilization	-	complete
		Bg0410	MBIN34CDEC1A_03810	ADH	Alcohol dehydrogenase (EC 1.1.1.1)	Ethanol	ethanol production production	+	complete
		Bg0410	MBIN34CDEC1A_03990	LysC	Aspartokinase (EC 2.7.2.4)	Lys	lysine biosynthesis	+	complete
		Bg0410	MBIN34CDEC1A_04000	DapB	4-hydroxy-tetrahydrodipicolinate reductase (EC 1.17.1.8)	Lys	lysine biosynthesis	+	complete
		Bg0410	MBIN34CDEC1A_04005	DapA	4-hydroxy-tetrahydrodipicolinate synthase (EC 4.3.3.7)	Lys	lysine biosynthesis	+	complete
		Bg0410	MBIN34CDEC1A_04010	Asd	Aspartate-semialdehyde dehydrogenase (EC 1.2.1.11)	Lys	lysine biosynthesis	+	complete
		Bg0410	MBIN34CDEC1A_04015	QueA	S-adenosylmethionine:tRNA ribosyltransferase-isomerase (EC 2.4.99.17)	Q	queuosine, de novo synthesis	-	complete
		Bg0410	MBIN34CDEC1A_04020	qTGT	Queuine tRNA-ribosyltransferase (EC 2.4.2.29)	Q	queuosine, de novo synthesis	-	complete
		Bg0410	MBIN34CDEC1A_04170	LDC1	Lysine decarboxylase (EC 4.1.1.18)	Lys_d	lysine degradation	-	complete
		Bg0410	MBIN34CDEC1A_04220	GlgP	Glycogen phosphorylase (EC 2.4.1.1)	Mal	maltose utilization	+	complete	GT35	Starch/glycogen
		Bg0410	MBIN34CDEC1A_04220	GlgP	Glycogen phosphorylase (EC 2.4.1.1)	MOS	maltooligosaccharides utilization	+	complete	GT35	Starch/glycogen
		Bg0410	MBIN34CDEC1A_04225	GlgP	Glycogen phosphorylase (EC 2.4.1.1)	Mal	maltose utilization	+	complete	GT35	Starch/glycogen
		Bg0410	MBIN34CDEC1A_04225	GlgP	Glycogen phosphorylase (EC 2.4.1.1)	MOS	maltooligosaccharides utilization	+	complete	GT35	Starch/glycogen
		Bg0410	MBIN34CDEC1A_04230	NplT	Neopullulanase (EC 3.2.1.135)	Mal	maltose utilization	+	complete	GH13_39	Starch/glycogen
		Bg0410	MBIN34CDEC1A_04230	NplT	Neopullulanase (EC 3.2.1.135)	MOS	maltooligosaccharides utilization	+	complete	GH13_39	Starch/glycogen
		Bg0410	MBIN34CDEC1A_04335	ThrC	Threonine synthase (EC 4.2.3.1)	Thr	threonine biosynthesis	+	complete
		Bg0410	MBIN34CDEC1A_04360	AspC1	Aspartate transaminase (EC 2.6.1.1)	Asp	aspartate biosynthesis	+	complete
		Bg0410	MBIN34CDEC1A_04565	PheAp	Prephenate dehydratase (EC 4.2.1.51)	Tyr	tyrosine biosynthesis	+	complete
		Bg0410	MBIN34CDEC1A_04565	PheAp	Prephenate dehydratase (EC 4.2.1.51)	Phe	phenylalanine biosynthesis	+	complete
		Bg0410	MBIN34CDEC1A_04570	AroB	3-dehydroquinate synthase (EC 4.2.3.4)	Chor	chorismate biosynthesis	+	complete
		Bg0410	MBIN34CDEC1A_04575	AroC	Chorismate synthase (EC 4.2.3.5)	Chor	chorismate biosynthesis	+	complete
		Bg0410	MBIN34CDEC1A_04580	AroK1	Shikimate kinase I (EC 2.7.1.71)	Chor	chorismate biosynthesis	+	complete
		Bg0410	MBIN34CDEC1A_04585	AroD2	3-dehydroquinate dehydratase II (EC 4.2.1.10)	Chor	chorismate biosynthesis	+	complete
		Bg0410	MBIN34CDEC1A_04595	AroG2	2-keto-3-deoxy-D-arabino-heptulosonate-7-phosphate synthase I beta (EC 2.5.1.54)	Chor	chorismate biosynthesis	+	complete
		Bg0410	MBIN34CDEC1A_04600	AroA	3-phosphoshikimate 1-carboxyvinyltransferase (EC 2.5.1.19)	Chor	chorismate biosynthesis	+	complete
		Bg0410	MBIN34CDEC1A_04605	TyrAx	Prephenate and/or arogenate dehydrogenase (unknown specificity) (EC 1.3.1.12)(EC 1.3.1.43)	Tyr	tyrosine biosynthesis	+	complete
		Bg0410	MBIN34CDEC1A_04605	TyrAx	Prephenate and/or arogenate dehydrogenase (unknown specificity) (EC 1.3.1.12)(EC 1.3.1.43)	Phe	phenylalanine biosynthesis	+	complete
		Bg0410	MBIN34CDEC1A_04620	PulA	Pullulanase (EC 3.2.1.41)	Mal	maltose utilization	+	complete	CBM48-GH13_14
		Bg0410	MBIN34CDEC1A_04620	PulA	Pullulanase (EC 3.2.1.41)	MOS	maltooligosaccharides utilization	+	complete	CBM48-GH13_14
		Bg0410	MBIN34CDEC1A_04715	NadE	NAD synthetase (EC 6.3.1.5)	B3	NAD(P) cofactors, de novo synthesis	-	complete
		Bg0410	MBIN34CDEC1A_04755	ScrR	Sucrose operon repressor ScrR, LacI family	Scr	sucrose utilization	-	complete
		Bg0410	MBIN34CDEC1A_04880	MalR	Maltose operon transcriptional repressor MalR, LacI family	Mal	maltose utilization	+	complete
		Bg0410	MBIN34CDEC1A_04880	MalR	Maltose operon transcriptional repressor MalR, LacI family	MOS	maltooligosaccharides utilization	+	complete
		Bg0410	MBIN34CDEC1A_04890	GlgP	Glycogen phosphorylase (EC 2.4.1.1)	Mal	maltose utilization	+	complete	GT35	Starch/glycogen
		Bg0410	MBIN34CDEC1A_04890	GlgP	Glycogen phosphorylase (EC 2.4.1.1)	MOS	maltooligosaccharides utilization	+	complete	GT35	Starch/glycogen
		Bg0410	MBIN34CDEC1A_04915	CbiC	Cobalt-precorrin-8 methylmutase (EC 5.4.99.60)	B12	cobalamin cofactors, de novo synthesis	+	complete
		Bg0410	MBIN34CDEC1A_04920	CbiP	Cobyric acid synthase (EC 6.3.5.10)	B12	cobalamin cofactors, de novo synthesis	+	complete
		Bg0410	MBIN34CDEC1A_04925	CobD	L-threonine 3-O-phosphate decarboxylase (EC 4.1.1.81)	B12	cobalamin cofactors, de novo synthesis	+	complete
		Bg0410	MBIN34CDEC1A_04930	CbiB	Adenosylcobinamide-phosphate synthase (EC 6.3.1.10)	B12	cobalamin cofactors, de novo synthesis	+	complete
		Bg0410	MBIN34CDEC1A_04935	CobC	Alpha-ribazole-5'-phosphate phosphatase (EC 3.1.3.73)	B12	cobalamin cofactors, de novo synthesis	+	complete
		Bg0410	MBIN34CDEC1A_04945	CobS	Cobalamin synthase (EC 2.7.8.26)	B12	cobalamin cofactors, de novo synthesis	+	complete
		Bg0410	MBIN34CDEC1A_04950	CobU	Adenosylcobinamide-phosphate guanylyltransferase (EC 2.7.7.62)	B12	cobalamin cofactors, de novo synthesis	+	complete
		Bg0410	MBIN34CDEC1A_04955	CobT	Nicotinate-nucleotide--dimethylbenzimidazole phosphoribosyltransferase (EC 2.4.2.21)	B12	cobalamin cofactors, de novo synthesis	+	complete
		Bg0410	MBIN34CDEC1A_04960	CbiA	Cobyrinic acid a,c-diamide synthetase (EC 6.3.5.11)	B12	cobalamin cofactors, de novo synthesis	+	complete
		Bg0410	MBIN34CDEC1A_04965	CbiT	Cobalt-precorrin-6B C15-methyltransferase [decarboxylating] (EC 2.1.1.196)	B12	cobalamin cofactors, de novo synthesis	+	complete
		Bg0410	MBIN34CDEC1A_04965	CbiE	Cobalt-precorrin-7 (C5)-methyltransferase (EC 2.1.1.289)	B12	cobalamin cofactors, de novo synthesis	+	complete
		Bg0410	MBIN34CDEC1A_04970	CbiJ	Cobalt-precorrin-6A reductase (EC 1.3.1.106)	B12	cobalamin cofactors, de novo synthesis	+	complete
		Bg0410	MBIN34CDEC1A_04975	CbiH	Cobalt-precorrin-3 C(17)-methyltransferase (EC 2.1.1.272)	B12	cobalamin cofactors, de novo synthesis	+	complete
		Bg0410	MBIN34CDEC1A_04980	CbiG	Cobalt-precorrin 5A hydrolase (EC 3.7.1.12)	B12	cobalamin cofactors, de novo synthesis	+	complete
		Bg0410	MBIN34CDEC1A_04985	CbiF	Cobalt-precorrin-4 C(11)-methyltransferase (EC 2.1.1.271)	B12	cobalamin cofactors, de novo synthesis	+	complete
		Bg0410	MBIN34CDEC1A_04990	CbiL	Cobalt-precorrin-2 C(20)-methyltransferase (EC 2.1.1.151)	B12	cobalamin cofactors, de novo synthesis	+	complete
		Bg0410	MBIN34CDEC1A_04995	CbiD	Cobalt-precorrin-5B (C1)-methyltransferase (EC 2.1.1.195)	B12	cobalamin cofactors, de novo synthesis	+	complete
		Bg0410	MBIN34CDEC1A_05090	Gdh1	NADP-specific glutamate dehydrogenase (EC 1.4.1.4)	Glu	glutamate biosynthesis	+	complete
		Bg0410	MBIN34CDEC1A_05110	LysA	Diaminopimelate decarboxylase (EC 4.1.1.20)	Lys	lysine biosynthesis	+	complete
		Bg0410	MBIN34CDEC1A_05195	RibDr	5-amino-6-(5-phosphoribosylamino)uracil reductase (EC 1.1.1.193)	B2	FMN/FAD cofactors, de novo synthesis	+	complete
		Bg0410	MBIN34CDEC1A_05195	RibDd	Diaminohydroxyphosphoribosylaminopyrimidine deaminase (EC 3.5.4.26)	B2	FMN/FAD cofactors, de novo synthesis	+	complete
		Bg0410	MBIN34CDEC1A_05235	LdhA-D	D-lactate dehydrogenase (EC 1.1.1.28)	D-Lactate	D-lactate production production	+	complete
		Bg0410	MBIN34CDEC1A_05240	AscB	6-phospho-beta-glucosidase (EC 3.2.1.86)	Bgl	beta-glucosides utilization	+	complete	GH1
		Bg0410	MBIN34CDEC1A_05245	BglFb	PTS system, beta-glucoside-specific IIB component (EC 2.7.1.69)	Bgl	beta-glucosides utilization	+	complete
		Bg0410	MBIN34CDEC1A_05245	BglFc	PTS system, beta-glucoside-specific IIC component (EC 2.7.1.69)	Bgl	beta-glucosides utilization	+	complete
		Bg0410	MBIN34CDEC1A_05250	BglG	Beta-glucoside bgl operon antiterminator, BglG family	Bgl	beta-glucosides utilization	+	complete
		Bg0410	MBIN34CDEC1A_05365						complete	CBM48-GH13_9
		Bg0410	MBIN34CDEC1A_05370	NplT	Neopullulanase (EC 3.2.1.135)	Mal	maltose utilization	+	complete	GH13	Starch/glycogen
		Bg0410	MBIN34CDEC1A_05370	NplT	Neopullulanase (EC 3.2.1.135)	MOS	maltooligosaccharides utilization	+	complete	GH13	Starch/glycogen
		Bg0410	MBIN34CDEC1A_05385	AsnB1	Asparagine synthetase [glutamine-hydrolyzing] (EC 6.3.5.4)	Asn	asparagine biosynthesis	+	complete
		Bg0410	MBIN34CDEC1A_05540	BglK	Beta-glucoside kinase, ROK family (EC 2.7.1.85)	Bgl	beta-glucosides utilization	+	complete
		Bg0410	MBIN34CDEC1A_05545						complete	GT4
		Bg0410	MBIN34CDEC1A_05610	AscB	6-phospho-beta-glucosidase (EC 3.2.1.86)	Bgl	beta-glucosides utilization	+	complete	GH1
		Bg0410	MBIN34CDEC1A_05700	UxuP	TRAP-type hexuronate transport system, periplasmic component	GlcA	glucuronate utilization	+	complete
		Bg0410	MBIN34CDEC1A_05700	UxuP	TRAP-type hexuronate transport system, periplasmic component	GalA	galacturonate utilization	+	complete
		Bg0410	MBIN34CDEC1A_05705	UxuQ	TRAP-type hexuronate transport system, small permease component	GlcA	glucuronate utilization	+	complete
		Bg0410	MBIN34CDEC1A_05705	UxuQ	TRAP-type hexuronate transport system, small permease component	GalA	galacturonate utilization	+	complete
		Bg0410	MBIN34CDEC1A_05710	UxuM	TRAP-type hexuronate transport system, large permease component	GlcA	glucuronate utilization	+	complete
		Bg0410	MBIN34CDEC1A_05710	UxuM	TRAP-type hexuronate transport system, large permease component	GalA	galacturonate utilization	+	complete
		Bg0410	MBIN34CDEC1A_05715	UxuP	TRAP-type hexuronate transport system, periplasmic component	GlcA	glucuronate utilization	+	complete
		Bg0410	MBIN34CDEC1A_05715	UxuP	TRAP-type hexuronate transport system, periplasmic component	GalA	galacturonate utilization	+	complete
		Bg0410	MBIN34CDEC1A_05835	GltD	Glutamate synthase [NADPH] small chain (EC 1.4.1.13)	Glu	glutamate biosynthesis	+	complete
		Bg0410	MBIN34CDEC1A_05910						complete	CBM48-GH13_9
		Bg0410	MBIN34CDEC1A_05925						complete	GT5	Starch/glycogen
		Bg0410	MBIN34CDEC1A_05980						complete	CE8
		Bg0410	MBIN34CDEC1A_06130	GlvB	PTS system, maltose and glucose-specific IIB component (EC 2.7.1.69)	Mal	maltose utilization	+	complete
		Bg0410	MBIN34CDEC1A_06130	GlvB	PTS system, maltose and glucose-specific IIB component (EC 2.7.1.69)	MOS	maltooligosaccharides utilization	+	complete
		Bg0410	MBIN34CDEC1A_06130	GlvC	PTS system, maltose and glucose-specific IIC component (EC 2.7.1.69)	Mal	maltose utilization	+	complete
		Bg0410	MBIN34CDEC1A_06130	GlvC	PTS system, maltose and glucose-specific IIC component (EC 2.7.1.69)	MOS	maltooligosaccharides utilization	+	complete
		Bg0410	MBIN34CDEC1A_06250	PanE	2-dehydropantoate 2-reductase (EC 1.1.1.169)	B5	coenzyme A, de novo synthesis	-	complete
		Bg0410	MBIN34CDEC1A_06400	AckA	Acetate kinase (EC 2.7.2.1)	Acetate	acetate production production	+	complete
		Bg0410	MBIN34CDEC1A_06465	GalK	Galactokinase (EC 2.7.1.6)	Gal	galactose utilization	+	complete
		Bg0410	MBIN34CDEC1A_06465	GalK	Galactokinase (EC 2.7.1.6)	Lac	lactose utilization	+	complete
		Bg0410	MBIN34CDEC1A_06470	GalT	Galactose-1-phosphate uridylyltransferase (EC 2.7.7.10)	Gal	galactose utilization	+	complete
		Bg0410	MBIN34CDEC1A_06470	GalT	Galactose-1-phosphate uridylyltransferase (EC 2.7.7.10)	Lac	lactose utilization	+	complete
		Bg0410	MBIN34CDEC1A_06525	GlnN	Glutamine synthetase type III, GlnN (EC 6.3.1.2)	Gln	glutamine biosynthesis	+	complete
		Bg0410	MBIN34CDEC1A_06530	GlnA3	Glutamine synthetase type I (EC 6.3.1.2)	Gln	glutamine biosynthesis	+	complete
		Bg0410	MBIN34CDEC1A_06555	KduD	2-deoxy-D-gluconate 3-dehydrogenase (EC 1.1.1.125)	ddGlcA	unsaturated glucuronate utilization	-	complete
		Bg0410	MBIN34CDEC1A_06560	UxuE	Predicted D-mannonate epimerase	GlcA	glucuronate utilization	+	complete
		Bg0410	MBIN34CDEC1A_06560	UxuE	Predicted D-mannonate epimerase	GalA	galacturonate utilization	+	complete
		Bg0410	MBIN34CDEC1A_06575	RbsB	Ribose ABC transport system, periplasmic ribose-binding protein RbsB (TC 3.A.1.2.1)	Rbs	ribose utilization	-	complete
		Bg0410	MBIN34CDEC1A_06580	RbsA	Ribose ABC transport system, ATP-binding protein RbsA (TC 3.A.1.2.1)	Rbs	ribose utilization	-	complete
		Bg0410	MBIN34CDEC1A_06585	RbsC	Ribose ABC transport system, permease protein RbsC (TC 3.A.1.2.1)	Rbs	ribose utilization	-	complete
		Bg0410	MBIN34CDEC1A_06590	RbsC	Ribose ABC transport system, permease protein RbsC (TC 3.A.1.2.1)	Rbs	ribose utilization	-	complete
		Bg0410	MBIN34CDEC1A_06600						complete	GH3
		Bg0410	MBIN34CDEC1A_06615	Frk_ScrK	Fructokinase (EC 2.7.1.4)	Scr	sucrose utilization	-	complete
		Bg0410	MBIN34CDEC1A_06615	Frk_ScrK	Fructokinase (EC 2.7.1.4)	FOS	fructooligosaccharides utilization	-	complete
		Bg0410	MBIN34CDEC1A_06615	Frk_ScrK	Fructokinase (EC 2.7.1.4)	Mtl	mannitol utilization	-	complete
		Bg0410	MBIN34CDEC1A_06615	ScrK	Fructokinase (EC 2.7.1.4)	Scr	sucrose utilization	-	complete
		Bg0410	MBIN34CDEC1A_06615	ScrK	Fructokinase (EC 2.7.1.4)	FOS	fructooligosaccharides utilization	-	complete
		Bg0410	MBIN34CDEC1A_06615	ScrK	Fructokinase (EC 2.7.1.4)	Mtl	mannitol utilization	-	complete
		Bg0410	MBIN34CDEC1A_06665	GltD	Glutamate synthase [NADPH] small chain (EC 1.4.1.13)	Glu	glutamate biosynthesis	+	complete
		Bg0410	MBIN34CDEC1A_06810	AADH	Acetaldehyde dehydrogenase (EC 1.2.1.10)	Ethanol	ethanol production production	+	complete
		Bg0410	MBIN34CDEC1A_06810	ADH	Alcohol dehydrogenase (EC 1.1.1.1)	Ethanol	ethanol production production	+	complete
		Bg0410	MBIN34CDEC1A_06860	GlmM	Phosphoglucosamine mutase (EC 5.4.2.10)	GlcNAc	N-acetylglucosamine utilization	+	complete
		Bg0410	MBIN34CDEC1A_06905	MalZ	Maltodextrin glucosidase (EC 3.2.1.20)	Mal	maltose utilization	+	complete
		Bg0410	MBIN34CDEC1A_06905	MalZ	Maltodextrin glucosidase (EC 3.2.1.20)	MOS	maltooligosaccharides utilization	+	complete
		Bg0410	MBIN34CDEC1A_06910	LacZ	Beta-galactosidase (EC 3.2.1.23)	GOS	galactooligosaccharides utilization	-	complete
		Bg0410	MBIN34CDEC1A_06950	NagKH	N-acetylhexosamine 1-kinase (EC 2.7.1.162)	GlcNAc	N-acetylglucosamine utilization	+	complete
		Bg0410	MBIN34CDEC1A_06960	AmyS	Amylosucrase (EC 2.4.1.4)	FOS	fructooligosaccharides utilization	-	complete	GH13_4	Starch/glycogen	Sucrose/fructan
		Bg0410	MBIN34CDEC1A_06970	AscB	6-phospho-beta-glucosidase (EC 3.2.1.86)	Bgl	beta-glucosides utilization	+	complete	GH1
		Bg0410	MBIN34CDEC1A_06975	BglFa	PTS system, beta-glucoside-specific IIA component (EC 2.7.1.69)	Bgl	beta-glucosides utilization	+	complete
		Bg0410	MBIN34CDEC1A_06975	BglFb	PTS system, beta-glucoside-specific IIB component (EC 2.7.1.69)	Bgl	beta-glucosides utilization	+	complete
		Bg0410	MBIN34CDEC1A_06975	BglFc	PTS system, beta-glucoside-specific IIC component (EC 2.7.1.69)	Bgl	beta-glucosides utilization	+	complete
		Bg0410	MBIN34CDEC1A_06980	BglG	Beta-glucoside bgl operon antiterminator, BglG family	Bgl	beta-glucosides utilization	+	complete
		Bg0410	MBIN34CDEC1A_07025						complete	GT2
		Bg0410	MBIN34CDEC1A_07035						complete	GT2
		Bg0410	MBIN34CDEC1A_07040						complete	GT2
		Bg0410	MBIN34CDEC1A_07225	AscB	6-phospho-beta-glucosidase (EC 3.2.1.86)	Bgl	beta-glucosides utilization	+	complete	GH1
		Bg0410	MBIN34CDEC1A_07230	BglFb	PTS system, beta-glucoside-specific IIB component (EC 2.7.1.69)	Bgl	beta-glucosides utilization	+	complete
		Bg0410	MBIN34CDEC1A_07230	BglFc	PTS system, beta-glucoside-specific IIC component (EC 2.7.1.69)	Bgl	beta-glucosides utilization	+	complete
		Bg0410	MBIN34CDEC1A_07235	BglG	Beta-glucoside bgl operon antiterminator, BglG family	Bgl	beta-glucosides utilization	+	complete
		Bg0410	MBIN34CDEC1A_07240	ArgF1	Ornithine carbamoyltransferase (EC 2.1.3.3)	Arg	arginine biosynthesis	+	complete
		Bg0410	MBIN34CDEC1A_07245	ArgD	N-acetylornithine aminotransferase (EC 2.6.1.11)	Arg	arginine biosynthesis	+	complete
		Bg0410	MBIN34CDEC1A_07250	ArgB	N-acetylglutamate kinase (EC 2.7.2.8)	Arg	arginine biosynthesis	+	complete
		Bg0410	MBIN34CDEC1A_07255	ArgJ	Glutamate N-acetyltransferase (EC 2.3.1.35)	Arg	arginine biosynthesis	+	complete
		Bg0410	MBIN34CDEC1A_07255	ArgA	N-acetylglutamate synthase (EC 2.3.1.1)	Arg	arginine biosynthesis	+	complete
		Bg0410	MBIN34CDEC1A_07260	ArgC	N-acetyl-gamma-glutamyl-phosphate reductase (EC 1.2.1.38)	Arg	arginine biosynthesis	+	complete
		Bg0410	MBIN34CDEC1A_07265	ArgH	Argininosuccinate lyase (EC 4.3.2.1)	Arg	arginine biosynthesis	+	complete
		Bg0410	MBIN34CDEC1A_07270	ArgG	Argininosuccinate synthase (EC 6.3.4.5)	Arg	arginine biosynthesis	+	complete
		Bg0410	MBIN34CDEC1A_07300	IlvE	Branched-chain amino acid aminotransferase (EC 2.6.1.42)	Ile	isoleucine biosynthesis	+	complete
		Bg0410	MBIN34CDEC1A_07300	IlvE	Branched-chain amino acid aminotransferase (EC 2.6.1.42)	Leu	leucine biosynthesis	+	complete
		Bg0410	MBIN34CDEC1A_07300	IlvE	Branched-chain amino acid aminotransferase (EC 2.6.1.42)	Val	valine biosynthesis	+	complete
		Bg0410	MBIN34CDEC1A_07315	ArgG	Argininosuccinate synthase (EC 6.3.4.5)	Arg	arginine biosynthesis	+	complete
		Bg0410	MBIN34CDEC1A_07440	ArgE	Acetylornithine deacetylase (EC 3.5.1.16)	Arg	arginine biosynthesis	+	complete
		Bg0410	MBIN34CDEC1A_07445	IlvA	Threonine dehydratase (EC 4.3.1.19)	Ile	isoleucine biosynthesis	+	complete
		Bg0410	MBIN34CDEC1A_07445	IlvA	Threonine dehydratase (EC 4.3.1.19)	Leu	leucine biosynthesis	+	complete
		Bg0410	MBIN34CDEC1A_07445	IlvA	Threonine dehydratase (EC 4.3.1.19)	Val	valine biosynthesis	+	complete
		Bg0410	MBIN34CDEC1A_07510	UxuP	TRAP-type hexuronate transport system, periplasmic component	GlcA	glucuronate utilization	+	complete
		Bg0410	MBIN34CDEC1A_07510	UxuP	TRAP-type hexuronate transport system, periplasmic component	GalA	galacturonate utilization	+	complete
		Bg0410	MBIN34CDEC1A_07570	CobC	Alpha-ribazole-5'-phosphate phosphatase (EC 3.1.3.73)	B12	cobalamin cofactors, de novo synthesis	+	complete
		Bg0410	MBIN34CDEC1A_07600	HisJ1	Histidinol-phosphatase (EC 3.1.3.15)	His	histidine biosynthesis	+	complete
		Bg0410	MBIN34CDEC1A_07605	HisI	Phosphoribosyl-AMP cyclohydrolase (EC 3.5.4.19)	His	histidine biosynthesis	+	complete
		Bg0410	MBIN34CDEC1A_07605	HisE	Phosphoribosyl-ATP pyrophosphatase (EC 3.6.1.31)	His	histidine biosynthesis	+	complete
		Bg0410	MBIN34CDEC1A_07610	HisF	Imidazole glycerol phosphate synthase cyclase subunit (EC 4.1.3.-)	His	histidine biosynthesis	+	complete
		Bg0410	MBIN34CDEC1A_07615	HisA	Phosphoribosylformimino-5-aminoimidazole carboxamide ribotide isomerase (EC 5.3.1.16)	His	histidine biosynthesis	+	complete
		Bg0410	MBIN34CDEC1A_07620	HisH	Imidazole glycerol phosphate synthase amidotransferase subunit (EC 2.4.2.-)	His	histidine biosynthesis	+	complete
		Bg0410	MBIN34CDEC1A_07625	HisB	Imidazoleglycerol-phosphate dehydratase (EC 4.2.1.19)	His	histidine biosynthesis	+	complete
		Bg0410	MBIN34CDEC1A_07630	HisC	Histidinol-phosphate aminotransferase (EC 2.6.1.9)	His	histidine biosynthesis	+	complete
		Bg0410	MBIN34CDEC1A_07635	HisD	Histidinol dehydrogenase (EC 1.1.1.23)	His	histidine biosynthesis	+	complete
		Bg0410	MBIN34CDEC1A_07640	HisG	ATP phosphoribosyltransferase (EC 2.4.2.17)	His	histidine biosynthesis	+	complete
		Bg0410	MBIN34CDEC1A_07640	HisZ	ATP phosphoribosyltransferase regulatory subunit (EC 2.4.2.17)	His	histidine biosynthesis	+	complete
		Bg0410	MBIN34CDEC1A_07645	AscB	6-phospho-beta-glucosidase (EC 3.2.1.86)	Bgl	beta-glucosides utilization	+	complete	GH1
		Bg0410	MBIN34CDEC1A_07655	BglFb	PTS system, beta-glucoside-specific IIB component (EC 2.7.1.69)	Bgl	beta-glucosides utilization	+	complete
		Bg0410	MBIN34CDEC1A_07655	BglFc	PTS system, beta-glucoside-specific IIC component (EC 2.7.1.69)	Bgl	beta-glucosides utilization	+	complete
		Bg0410	MBIN34CDEC1A_07660	AspC	Aspartate aminotransferase (EC 2.6.1.1)	Asp	aspartate biosynthesis	+	complete
		Bg0410	MBIN34CDEC1A_07740	RhaR1	Transcriptional regulator of rhamnose utilization, AraC family	Rha	rhamnose utilization	-	complete
		Bg0410	MBIN34CDEC1A_07755	KdgK1	2-dehydro-3-deoxygluconokinase (EC 2.7.1.45)	ddGlcA	unsaturated glucuronate utilization	-	complete
		Bg0410	MBIN34CDEC1A_07760	KdgA	2-dehydro-3-deoxyphosphogluconate aldolase (EC 4.1.2.14)	ddGlcA	unsaturated glucuronate utilization	-	complete
		Bg0410	MBIN34CDEC1A_07800	LacZ	Beta-galactosidase (EC 3.2.1.23)	GOS	galactooligosaccharides utilization	-	complete	GH2
		Bg0410	MBIN34CDEC1A_07850						complete	GT28	Peptidoglycan
		Bg0410	MBIN34CDEC1A_07875	SerA	D-3-phosphoglycerate dehydrogenase (EC 1.1.1.95)	Ser	serine biosynthesis	+	complete
		Bg0410	MBIN34CDEC1A_07880	SerC1	Phosphoserine aminotransferase (EC 2.6.1.52)	Ser	serine biosynthesis	+	complete
		Bg0410	MBIN34CDEC1A_07915	RibB	3,4-dihydroxy-2-butanone 4-phosphate synthase (EC 4.1.99.12)	B2	FMN/FAD cofactors, de novo synthesis	+	complete
		Bg0410	MBIN34CDEC1A_07915	RibA	GTP cyclohydrolase II (EC 3.5.4.25)	B2	FMN/FAD cofactors, de novo synthesis	+	complete
		Bg0410	MBIN34CDEC1A_08005	GluT	Glucose utilization antiterminator, BglG family	Glc	glucose utilization	+	complete
		Bg0410	MBIN34CDEC1A_08055	NagEb	PTS system, N-acetylglucosamine-specific IIB component (EC 2.7.1.69)	GlcNAc	N-acetylglucosamine utilization	+	complete
		Bg0410	MBIN34CDEC1A_08055	NagEc	PTS system, N-acetylglucosamine-specific IIC component (EC 2.7.1.69)	GlcNAc	N-acetylglucosamine utilization	+	complete
		Bg0410	MBIN34CDEC1A_08095	AroD1	3-dehydroquinate dehydratase I (EC 4.2.1.10)	Chor	chorismate biosynthesis	+	complete
		Bg0410	MBIN34CDEC1A_08105	AspC	Aspartate aminotransferase (EC 2.6.1.1)	Asp	aspartate biosynthesis	+	complete
		Bg0410	MBIN34CDEC1A_08105	AroJa	Biosynthetic Aromatic amino acid aminotransferase alpha (EC 2.6.1.57)	Tyr	tyrosine biosynthesis	+	complete
		Bg0410	MBIN34CDEC1A_08105	AroJa	Biosynthetic Aromatic amino acid aminotransferase alpha (EC 2.6.1.57)	Phe	phenylalanine biosynthesis	+	complete
		Bg0410	MBIN34CDEC1A_08140						complete	GH25	Peptidoglycan
		Bg0410	MBIN34CDEC1A_08155						complete	CBM13
		Bg0410	MBIN34CDEC1A_08185	GlcK	Glucokinase (EC 2.7.1.2)	Glc	glucose utilization	+	complete
		Bg0410	MBIN34CDEC1A_08215	MxmX	Maltodextrin ABC transporter, ATP-binding protein MsmX	Mal	maltose utilization	+	complete
		Bg0410	MBIN34CDEC1A_08215	MxmX	Maltodextrin ABC transporter, ATP-binding protein MsmX	MOS	maltooligosaccharides utilization	+	complete
		Bg0410	MBIN34CDEC1A_08340	MglB	Galactose/methyl galactoside ABC transport system, D-galactose-binding periplasmic protein MglB (TC 3.A.1.2.3)	Gal	galactose utilization	+	complete
		Bg0410	MBIN34CDEC1A_08345	MglA	Galactose/methyl galactoside ABC transport system, ATP-binding protein MglA (EC 3.6.3.17)	Gal	galactose utilization	+	complete
		Bg0410	MBIN34CDEC1A_08350	MglC	Galactose/methyl galactoside ABC transport system, permease protein MglC (TC 3.A.1.2.3)	Gal	galactose utilization	+	complete
		Bg0410	MBIN34CDEC1A_08475	NanK	N-acetylmannosamine kinase (EC 2.7.1.60)	ManNAc	N-acetylmannosamine utilization	-	complete
		Bg0410	MBIN34CDEC1A_08475	NanK	N-acetylmannosamine kinase (EC 2.7.1.60)	NANA	N-acetylneuraminate utilization	+	complete
		Bg0410	MBIN34CDEC1A_08480	NanE1	N-acetylmannosamine-6-phosphate 2-epimerase (EC 5.1.3.9)	ManNAc	N-acetylmannosamine utilization	-	complete
		Bg0410	MBIN34CDEC1A_08480	NanE1	N-acetylmannosamine-6-phosphate 2-epimerase (EC 5.1.3.9)	NANA	N-acetylneuraminate utilization	+	complete
		Bg0410	MBIN34CDEC1A_08485	YjgK	Putative sugar isomerase involved in processing of exogenous sialic acid	NANA	N-acetylneuraminate utilization	+	complete
		Bg0410	MBIN34CDEC1A_08490	NanA	N-acetylneuraminate lyase (EC 4.1.3.3)	NANA	N-acetylneuraminate utilization	+	complete
		Bg0410	MBIN34CDEC1A_08495	NanX2	ABC transporter, predicted N-acetylneuraminate transport system permease protein 2	NANA	N-acetylneuraminate utilization	+	complete
		Bg0410	MBIN34CDEC1A_08500	NanX1	ABC transporter, predicted N-acetylneuraminate transport system permease protein 1	NANA	N-acetylneuraminate utilization	+	complete
		Bg0410	MBIN34CDEC1A_08505	NanY	ABC transporter, predicted N-acetylneuraminate-binding protein	NANA	N-acetylneuraminate utilization	+	complete
		Bg0410	MBIN34CDEC1A_08510	NanR7	Sialic acid utilization regulator, RpiR family	NANA	N-acetylneuraminate utilization	+	complete
		Bg0410	MBIN34CDEC1A_08570	EtfB2	Electron bifurcating butyryl-CoA dehydrogenase, electron transfer flavoprotein beta	Butyrate	butyrate production production	+	complete
		Bg0410	MBIN34CDEC1A_08575	EtfA2	Electron bifurcating butyryl-CoA dehydrogenase, electron transfer flavoprotein alpha	Butyrate	butyrate production production	+	complete
		Bg0410	MBIN34CDEC1A_08625	GlvG	Maltose-6'-phosphate glucosidase (EC 3.2.1.122)	Mal	maltose utilization	+	complete	GH4
		Bg0410	MBIN34CDEC1A_08625	GlvG	Maltose-6'-phosphate glucosidase (EC 3.2.1.122)	MOS	maltooligosaccharides utilization	+	complete	GH4
		Bg0410	MBIN34CDEC1A_08630	GlvB	PTS system, maltose and glucose-specific IIB component (EC 2.7.1.69)	Mal	maltose utilization	+	complete
		Bg0410	MBIN34CDEC1A_08630	GlvB	PTS system, maltose and glucose-specific IIB component (EC 2.7.1.69)	MOS	maltooligosaccharides utilization	+	complete
		Bg0410	MBIN34CDEC1A_08630	GlvC	PTS system, maltose and glucose-specific IIC component (EC 2.7.1.69)	Mal	maltose utilization	+	complete
		Bg0410	MBIN34CDEC1A_08630	GlvC	PTS system, maltose and glucose-specific IIC component (EC 2.7.1.69)	MOS	maltooligosaccharides utilization	+	complete
		Bg0410	MBIN34CDEC1A_08685	DapL	L,L-diaminopimelate aminotransferase (EC 2.6.1.83)	Lys	lysine biosynthesis	+	complete
		Bg0410	MBIN34CDEC1A_08690	DapF	Diaminopimelate epimerase (EC 5.1.1.7)	Lys	lysine biosynthesis	+	complete
		Bg0410	MBIN34CDEC1A_08790	Frk_ScrK	Fructokinase (EC 2.7.1.4)	Scr	sucrose utilization	-	complete
		Bg0410	MBIN34CDEC1A_08790	Frk_ScrK	Fructokinase (EC 2.7.1.4)	FOS	fructooligosaccharides utilization	-	complete
		Bg0410	MBIN34CDEC1A_08790	Frk_ScrK	Fructokinase (EC 2.7.1.4)	Mtl	mannitol utilization	-	complete
		Bg0410	MBIN34CDEC1A_08790	ScrK	Fructokinase (EC 2.7.1.4)	Scr	sucrose utilization	-	complete
		Bg0410	MBIN34CDEC1A_08790	ScrK	Fructokinase (EC 2.7.1.4)	FOS	fructooligosaccharides utilization	-	complete
		Bg0410	MBIN34CDEC1A_08790	ScrK	Fructokinase (EC 2.7.1.4)	Mtl	mannitol utilization	-	complete
		Bg0410	MBIN34CDEC1A_08800	BglFa	PTS system, beta-glucoside-specific IIA component (EC 2.7.1.69)	Bgl	beta-glucosides utilization	+	complete
		Bg0410	MBIN34CDEC1A_08800	BglFb	PTS system, beta-glucoside-specific IIB component (EC 2.7.1.69)	Bgl	beta-glucosides utilization	+	complete
		Bg0410	MBIN34CDEC1A_08800	BglFc	PTS system, beta-glucoside-specific IIC component (EC 2.7.1.69)	Bgl	beta-glucosides utilization	+	complete
		Bg0410	MBIN34CDEC1A_08805	AscB	6-phospho-beta-glucosidase (EC 3.2.1.86)	Bgl	beta-glucosides utilization	+	complete	GH1
		Bg0410	MBIN34CDEC1A_08810	BglU	Predicted beta-glucosides utilization regulator, RpiR family	Bgl	beta-glucosides utilization	+	complete
		Bg0410	MBIN34CDEC1A_08815	MetH	5-methyltetrahydrofolate--homocysteine methyltransferase (EC 2.1.1.13)	Met	methionine biosynthesis	+	complete
		Bg0410	MBIN34CDEC1A_08820	MetH4	Methionine synthase activation domain (EC 2.1.1.13)	Met	methionine biosynthesis	+	complete
		Bg0410	MBIN34CDEC1A_08840	RhiN	Unsaturated rhamnogalacturonyl hydrolase (EC 3.2.1.172)	Rhi	rhamnogalacturonides utilization	-	complete	GH105	Pectin
		Bg0410	MBIN34CDEC1A_08845	Pgl	Polygalacturonase (EC 3.2.1.15)	GalAs	oligogalacturonate utilization	+	complete	GH28	Pectin
		Bg0410	MBIN34CDEC1A_08850	TogR	Two-component transcriptional response regulator for oligogalacturonate utilizaion, LuxR family	GalAs	oligogalacturonate utilization	+	complete
		Bg0410	MBIN34CDEC1A_08860	TogMN	Oligogalacturonide ABC transporter, inner membrane permease	GalAs	oligogalacturonate utilization	+	complete
		Bg0410	MBIN34CDEC1A_08865	TogMN	Oligogalacturonide ABC transporter, inner membrane permease	GalAs	oligogalacturonate utilization	+	complete
		Bg0410	MBIN34CDEC1A_08870	TogB	Oligogalacturonide ABC transporter, solute-binding periplasmic protein	GalAs	oligogalacturonate utilization	+	complete
		Bg0410	MBIN34CDEC1A_09005	AsnA	Aspartate--ammonia ligase (EC 6.3.1.1)	Asn	asparagine biosynthesis	+	complete
		Bg0410	MBIN34CDEC1A_09025	CysK	Cysteine synthase (EC 2.5.1.47)	Cys	cysteine biosynthesis	+	complete
		Bg0410	MBIN34CDEC1A_09045	BmpX	autotransporter-associated beta strand repeat protein	BA_t	bile acid transformation	+	complete
		Bg0410	MBIN34CDEC1A_09050	BmpI	Bile acids predicted exporter protein, RND family MmpL11	BA_t	bile acid transformation	+	complete
		Bg0410	MBIN34CDEC1A_09080	BgaT	Predicted beta-galactoside symporter, MFS family	GOS	galactooligosaccharides utilization	-	complete
		Bg0410	MBIN34CDEC1A_09105	NagA1	N-acetylglucosamine-6-phosphate deacetylase (EC 3.5.1.25)	ManNAc	N-acetylmannosamine utilization	-	complete	CE9
		Bg0410	MBIN34CDEC1A_09105	NagA1	N-acetylglucosamine-6-phosphate deacetylase (EC 3.5.1.25)	NANA	N-acetylneuraminate utilization	+	complete	CE9
		Bg0410	MBIN34CDEC1A_09105	NagA1	N-acetylglucosamine-6-phosphate deacetylase (EC 3.5.1.25)	GlcNAc	N-acetylglucosamine utilization	+	complete	CE9
		Bg0410	MBIN34CDEC1A_09105	NagA1	N-acetylglucosamine-6-phosphate deacetylase (EC 3.5.1.25)	Chb	chitobiose utilization	-	complete	CE9
		Bg0410	MBIN34CDEC1A_09105	NagA1	N-acetylglucosamine-6-phosphate deacetylase (EC 3.5.1.25)	Lnb	lacto-N-biose utilization	+	complete	CE9
		Bg0410	MBIN34CDEC1A_09105	NagA	N-acetylglucosamine-6-phosphate deacetylase (EC 3.5.1.25)	ManNAc	N-acetylmannosamine utilization	-	complete	CE9
		Bg0410	MBIN34CDEC1A_09105	NagA	N-acetylglucosamine-6-phosphate deacetylase (EC 3.5.1.25)	NANA	N-acetylneuraminate utilization	+	complete	CE9
		Bg0410	MBIN34CDEC1A_09105	NagA	N-acetylglucosamine-6-phosphate deacetylase (EC 3.5.1.25)	GlcNAc	N-acetylglucosamine utilization	+	complete	CE9
		Bg0410	MBIN34CDEC1A_09105	NagA	N-acetylglucosamine-6-phosphate deacetylase (EC 3.5.1.25)	Chb	chitobiose utilization	-	complete	CE9
		Bg0410	MBIN34CDEC1A_09105	NagA	N-acetylglucosamine-6-phosphate deacetylase (EC 3.5.1.25)	Lnb	lacto-N-biose utilization	+	complete	CE9
		Bg0410	MBIN34CDEC1A_09135	GlvG	Maltose-6'-phosphate glucosidase (EC 3.2.1.122)	Mal	maltose utilization	+	complete	GH4
		Bg0410	MBIN34CDEC1A_09135	GlvG	Maltose-6'-phosphate glucosidase (EC 3.2.1.122)	MOS	maltooligosaccharides utilization	+	complete	GH4
		Bg0410	MBIN34CDEC1A_09140	GlvB	PTS system, maltose and glucose-specific IIB component (EC 2.7.1.69)	Mal	maltose utilization	+	complete
		Bg0410	MBIN34CDEC1A_09140	GlvB	PTS system, maltose and glucose-specific IIB component (EC 2.7.1.69)	MOS	maltooligosaccharides utilization	+	complete
		Bg0410	MBIN34CDEC1A_09140	GlvC	PTS system, maltose and glucose-specific IIC component (EC 2.7.1.69)	Mal	maltose utilization	+	complete
		Bg0410	MBIN34CDEC1A_09140	GlvC	PTS system, maltose and glucose-specific IIC component (EC 2.7.1.69)	MOS	maltooligosaccharides utilization	+	complete
		Bg0410	MBIN34CDEC1A_09195	AglA	Alpha-glucosidase (EC 3.2.1.20)	Mal	maltose utilization	+	complete	GH31
		Bg0410	MBIN34CDEC1A_09195	AglA	Alpha-glucosidase (EC 3.2.1.20)	MOS	maltooligosaccharides utilization	+	complete	GH31
		Bg0410	MBIN34CDEC1A_09220	ProA	Gamma-glutamyl phosphate reductase (EC 1.2.1.41)	Pro	proline biosynthesis	+	complete
		Bg0410	MBIN34CDEC1A_09225	ProB	Glutamate 5-kinase (EC 2.7.2.11)	Pro	proline biosynthesis	+	complete
		Bg0410	MBIN34CDEC1A_09230	ProC	Pyrroline-5-carboxylate reductase (EC 1.5.1.2)	Pro	proline biosynthesis	+	complete
		Bg0410	MBIN34CDEC1A_09250	But	Butyryl-CoA:acetate CoA-transferase (EC 2.8.3.8)	Butyrate	butyrate production production	+	complete
		Bg0410	MBIN34CDEC1A_09255	CoaD	Phosphopantetheine adenylyltransferase (EC 2.7.7.3)	B5	coenzyme A, de novo synthesis	-	complete
		Bg0410	MBIN34CDEC1A_09260	Thl	3-ketoacyl-CoA thiolase (EC 2.3.1.16)	Butyrate	butyrate production production	+	complete
		Bg0410	MBIN34CDEC1A_09265	Crt	3-hydroxybutyryl-CoA dehydratase (EC 4.2.1.55)	Butyrate	butyrate production production	+	complete
		Bg0410	MBIN34CDEC1A_09270	Hbd	3-hydroxybutyryl-CoA dehydrogenase (EC 1.1.1.157)	Butyrate	butyrate production production	+	complete
		Bg0410	MBIN34CDEC1A_09275	Bcd	Butyryl-CoA dehydrogenase (EC 1.3.99.2)	Butyrate	butyrate production production	+	complete
		Bg0410	MBIN34CDEC1A_09280	EtfB2	Electron bifurcating butyryl-CoA dehydrogenase, electron transfer flavoprotein beta	Butyrate	butyrate production production	+	complete
		Bg0410	MBIN34CDEC1A_09285	EtfA2	Electron bifurcating butyryl-CoA dehydrogenase, electron transfer flavoprotein alpha	Butyrate	butyrate production production	+	complete
		Bg0410	MBIN34CDEC1A_09395	CysK	Cysteine synthase (EC 2.5.1.47)	Cys	cysteine biosynthesis	+	complete
		Bg0410	MBIN34CDEC1A_09455	KduI2	predicted 4-deoxy-L-threo-5-hexosulose-uronate ketol-isomerase (EC 5.3.1.17)	ddGlcA	unsaturated glucuronate utilization	-	complete
		Bg0410	MBIN34CDEC1A_09460	KdgF	Pectin degradation protein KdgF	GalAs	oligogalacturonate utilization	+	complete
		Bg0410	MBIN34CDEC1A_09465	KduD	2-deoxy-D-gluconate 3-dehydrogenase (EC 1.1.1.125)	ddGlcA	unsaturated glucuronate utilization	-	complete
		Bg0410	MBIN34CDEC1A_09555	PtsGa	PTS system, glucose-specific IIA component (EC 2.7.1.69)	Glc	glucose utilization	+	complete
		Bg0410	MBIN34CDEC1A_09555	PtsGb	PTS system, glucose-specific IIB component (EC 2.7.1.69)	Glc	glucose utilization	+	complete
		Bg0410	MBIN34CDEC1A_09555	PtsGc	PTS system, glucose-specific IIC component (EC 2.7.1.69)	Glc	glucose utilization	+	complete
		Bg0410	MBIN34CDEC1A_09580	NagEa	PTS system, N-acetylglucosamine-specific IIA component (EC 2.7.1.69)	GlcNAc	N-acetylglucosamine utilization	+	complete
		Bg0410	MBIN34CDEC1A_09585	GlyB	Low-specificity L-threonine aldolase (EC 4.1.2.48)	Gly	glycine biosynthesis	+	complete
		Bg0410	MBIN34CDEC1A_09625						complete	PL33	GAG
		Bg0410	MBIN34CDEC1A_09645	MalF	Maltose/maltodextrin ABC transporter, permease protein MalF	Mal	maltose utilization	+	complete
		Bg0410	MBIN34CDEC1A_09645	MalF	Maltose/maltodextrin ABC transporter, permease protein MalF	MOS	maltooligosaccharides utilization	+	complete
		Bg0410	MBIN34CDEC1A_09725						complete	GT2-GT2
		Bg0410	MBIN34CDEC1A_09730						complete	GT2
		Bg0410	MBIN34CDEC1A_09825	UidA	Beta-glucuronidase (EC 3.2.1.31)	GlcAs	glucuronides utilization	-	complete	GH2
		Bg0410	MBIN34CDEC1A_09830	Ugl	Unsaturated glucuronyl hydrolase (EC 3.2.1.-)	Hyl	hyaluronic acid utilization	-	complete	GH88
		Bg0410	MBIN34CDEC1A_09835						complete	GH154	Pectin	b-glucuronidase
		Bg0410	MBIN34CDEC1A_09840	LacZ	Beta-galactosidase (EC 3.2.1.23)	GOS	galactooligosaccharides utilization	-	complete	GH2
		Bg0410	MBIN34CDEC1A_09880	IlvA	Threonine dehydratase (EC 4.3.1.19)	Ile	isoleucine biosynthesis	+	complete
		Bg0410	MBIN34CDEC1A_09880	IlvA	Threonine dehydratase (EC 4.3.1.19)	Leu	leucine biosynthesis	+	complete
		Bg0410	MBIN34CDEC1A_09880	IlvA	Threonine dehydratase (EC 4.3.1.19)	Val	valine biosynthesis	+	complete
		Bg0410	MBIN34CDEC1A_09895	IlvG	Acetolactate synthase large subunit (EC 2.2.1.6)	Ile	isoleucine biosynthesis	+	complete
		Bg0410	MBIN34CDEC1A_09895	IlvG	Acetolactate synthase large subunit (EC 2.2.1.6)	Leu	leucine biosynthesis	+	complete
		Bg0410	MBIN34CDEC1A_09895	IlvG	Acetolactate synthase large subunit (EC 2.2.1.6)	Val	valine biosynthesis	+	complete
		Bg0410	MBIN34CDEC1A_09900	IlvM	Acetolactate synthase small subunit (EC 2.2.1.6)	Ile	isoleucine biosynthesis	+	complete
		Bg0410	MBIN34CDEC1A_09900	IlvM	Acetolactate synthase small subunit (EC 2.2.1.6)	Leu	leucine biosynthesis	+	complete
		Bg0410	MBIN34CDEC1A_09900	IlvM	Acetolactate synthase small subunit (EC 2.2.1.6)	Val	valine biosynthesis	+	complete
		Bg0410	MBIN34CDEC1A_09905	IlvC	Ketol-acid reductoisomerase (NADP(+)) (EC 1.1.1.86)	Ile	isoleucine biosynthesis	+	complete
		Bg0410	MBIN34CDEC1A_09905	IlvC	Ketol-acid reductoisomerase (NADP(+)) (EC 1.1.1.86)	Leu	leucine biosynthesis	+	complete
		Bg0410	MBIN34CDEC1A_09905	IlvC	Ketol-acid reductoisomerase (NADP(+)) (EC 1.1.1.86)	Val	valine biosynthesis	+	complete
		Bg0410	MBIN34CDEC1A_09905	IlvC2	Ketol-acid reductoisomerase (NADP(+)) (EC 1.1.1.86)	Ile	isoleucine biosynthesis	+	complete
		Bg0410	MBIN34CDEC1A_09905	IlvC2	Ketol-acid reductoisomerase (NADP(+)) (EC 1.1.1.86)	Leu	leucine biosynthesis	+	complete
		Bg0410	MBIN34CDEC1A_09905	IlvC2	Ketol-acid reductoisomerase (NADP(+)) (EC 1.1.1.86)	Val	valine biosynthesis	+	complete
		Bg0410	MBIN34CDEC1A_09910	IlvD	Dihydroxy-acid dehydratase (EC 4.2.1.9)	Ile	isoleucine biosynthesis	+	complete
		Bg0410	MBIN34CDEC1A_09910	IlvD	Dihydroxy-acid dehydratase (EC 4.2.1.9)	Leu	leucine biosynthesis	+	complete
		Bg0410	MBIN34CDEC1A_09910	IlvD	Dihydroxy-acid dehydratase (EC 4.2.1.9)	Val	valine biosynthesis	+	complete
		Bg0410	MBIN34CDEC1A_09950	LeuB	3-isopropylmalate dehydrogenase (EC 1.1.1.85)	Leu	leucine biosynthesis	+	complete
		Bg0410	MBIN34CDEC1A_09955	LeuD	3-isopropylmalate dehydratase small subunit (EC 4.2.1.33)	Leu	leucine biosynthesis	+	complete
		Bg0410	MBIN34CDEC1A_09960	LeuC	3-isopropylmalate dehydratase large subunit (EC 4.2.1.33)	Leu	leucine biosynthesis	+	complete
		Bg0410	MBIN34CDEC1A_09965	LeuA	2-isopropylmalate synthase (EC 2.3.3.13)	Leu	leucine biosynthesis	+	complete
		Bg0410	MBIN34CDEC1A_10000						complete	GT51	Peptidoglycan
		Bg0410	MBIN34CDEC1A_10005	MetY	O-succinylhomoserine sulfhydrylase (EC 2.5.1.48)	Met	methionine biosynthesis	+	complete
		Bg0410	MBIN34CDEC1A_10010	BglZ	Beta-glucosides ABC transporter, permease component 2	Bgl	beta-glucosides utilization	+	complete
		Bg0410	MBIN34CDEC1A_10015	CbpA	Cellobiose phosphorylase (EC 2.4.1.20)	Bgl	beta-glucosides utilization	+	complete	GH94
		Bg0410	MBIN34CDEC1A_10025	ThiM	Hydroxyethylthiazole kinase (EC 2.7.1.50)	B1	TPP cofactor, de novo synthesis	-	complete
		Bg0410	MBIN34CDEC1A_10030	ThiE	Thiamin-phosphate pyrophosphorylase (EC 2.5.1.3)	B1	TPP cofactor, de novo synthesis	-	complete
		Bg0410	MBIN34CDEC1A_10035	ThiC	Phosphomethylpyrimidine synthase ThiC (EC 4.1.99.17)	B1	TPP cofactor, de novo synthesis	-	complete
		Bg0410	MBIN34CDEC1A_10150						complete	GT2
		Bg0410	MBIN34CDEC1A_10175	MetF	5,10-methylenetetrahydrofolate reductase (EC 1.5.1.20)	Met	methionine biosynthesis	+	complete
		Bg0410	MBIN34CDEC1A_10210	FruAa	PTS system, fructose-specific IIA component (EC 2.7.1.69)	Fru	fructose utilization	+	complete
		Bg0410	MBIN34CDEC1A_10210	FruAb	PTS system, fructose-specific IIB component (EC 2.7.1.69)	Fru	fructose utilization	+	complete
		Bg0410	MBIN34CDEC1A_10210	FruAc	PTS system, fructose-specific IIC component (EC 2.7.1.69)	Fru	fructose utilization	+	complete
		Bg0410	MBIN34CDEC1A_10215	FruKi	1-phosphofructokinase (EC 2.7.1.56)	Mtl	mannitol utilization	-	complete
		Bg0410	MBIN34CDEC1A_10215	FruKi	1-phosphofructokinase (EC 2.7.1.56)	Rtl	ribitol utilization	-	complete
		Bg0410	MBIN34CDEC1A_10215	FruKi	1-phosphofructokinase (EC 2.7.1.56)	Xlt	xylitol utilization	-	complete
		Bg0410	MBIN34CDEC1A_10215	FruKi	1-phosphofructokinase (EC 2.7.1.56)	Srl	sorbitol utilization	+	complete
		Bg0410	MBIN34CDEC1A_10215	FruK	1-phosphofructokinase (EC 2.7.1.56)	Mtl	mannitol utilization	-	complete
		Bg0410	MBIN34CDEC1A_10215	FruK	1-phosphofructokinase (EC 2.7.1.56)	Rtl	ribitol utilization	-	complete
		Bg0410	MBIN34CDEC1A_10215	FruK	1-phosphofructokinase (EC 2.7.1.56)	Xlt	xylitol utilization	-	complete
		Bg0410	MBIN34CDEC1A_10215	FruK	1-phosphofructokinase (EC 2.7.1.56)	Srl	sorbitol utilization	+	complete
		Bg0410	MBIN34CDEC1A_10220	FruR2	Transcriptional repressor of the fructose operon, DeoR family	Fru	fructose utilization	+	complete
		Bg0410	MBIN34CDEC1A_10235						complete	GT2
		Bg0410	MBIN34CDEC1A_10250	MetA	Homoserine O-succinyltransferase (EC 2.3.1.46)	Met	methionine biosynthesis	+	complete
		Bg0410	MBIN34CDEC1A_10255	MetY	O-succinylhomoserine sulfhydrylase (EC 2.5.1.48)	Met	methionine biosynthesis	+	complete
		Bg0410	MBIN34CDEC1A_10490	BglG	Beta-glucoside bgl operon antiterminator, BglG family	Bgl	beta-glucosides utilization	+	complete
		Bg0410	MBIN34CDEC1A_10495	AscB	6-phospho-beta-glucosidase (EC 3.2.1.86)	Bgl	beta-glucosides utilization	+	complete	GH1
		Bg0410	MBIN34CDEC1A_10500	BglFa	PTS system, beta-glucoside-specific IIA component (EC 2.7.1.69)	Bgl	beta-glucosides utilization	+	complete
		Bg0410	MBIN34CDEC1A_10500	BglFb	PTS system, beta-glucoside-specific IIB component (EC 2.7.1.69)	Bgl	beta-glucosides utilization	+	complete
		Bg0410	MBIN34CDEC1A_10500	BglFc	PTS system, beta-glucoside-specific IIC component (EC 2.7.1.69)	Bgl	beta-glucosides utilization	+	complete
		Bg0410	MBIN34CDEC1A_10520						complete	GT2
		Bg0410	MBIN34CDEC1A_10705	TenA	Thiaminase II (EC 3.5.99.2) involved in salvage of thiamin pyrimidine moiety	B1	TPP cofactor, de novo synthesis	-	complete
		Bg0410	MBIN34CDEC1A_10710	ThiD	Hydroxymethylpyrimidine phosphate kinase ThiD (EC 2.7.4.7)	B1	TPP cofactor, de novo synthesis	-	complete
		Bg0410	MBIN34CDEC1A_10775	ForC	Formiminotetrahydrofolate cyclodeaminase (EC 4.3.1.4)	His_d	histidine degradation	-	complete
		Bg0410	MBIN34CDEC1A_10785	GlyA	Serine hydroxymethyltransferase (EC 2.1.2.1)	Gly	glycine biosynthesis	+	complete
		Bg0410	MBIN34CDEC1A_10790	BtuR1	Cob(I)alamin adenosyltransferase (EC 2.5.1.17)	B12	cobalamin cofactors, de novo synthesis	+	complete
		Bg0410	MBIN34CDEC1A_10820	Pta	Phosphate acetyltransferase (EC 2.3.1.8)	Acetate	acetate production production	+	complete
		Bg0410	MBIN34CDEC1A_10995						complete	GT2
		Bg0410	MBIN34CDEC1A_11000						complete	GT2
		Bg0410	MBIN34CDEC1A_11005						complete	GT2
		Bg0410	MBIN34CDEC1A_11010						complete	GT2
		Bg0410	MBIN34CDEC1A_11031	AglA	Alpha-glucosidase (EC 3.2.1.20)	Mal	maltose utilization	+	partial
		Bg0410	MBIN34CDEC1A_11031	AglA	Alpha-glucosidase (EC 3.2.1.20)	MOS	maltooligosaccharides utilization	+	partial
		Bg0410	MBIN34CDEC1A_11037	UxuB	D-mannonate oxidoreductase (EC 1.1.1.57)	GlcA	glucuronate utilization	+	partial
		Bg0410	MBIN34CDEC1A_11037	UxuB	D-mannonate oxidoreductase (EC 1.1.1.57)	GalA	galacturonate utilization	+	partial
		Bg0410	MBIN34CDEC1A_11037	UxuB	D-mannonate oxidoreductase (EC 1.1.1.57)	GalAs	oligogalacturonate utilization	+	partial
		Bg0410	MBIN34CDEC1A_11037	UxuB	D-mannonate oxidoreductase (EC 1.1.1.57)	GlcAs	glucuronides utilization	-	partial
		Bg0410	MBIN34CDEC1A_11043	AgaG	Predicted galactosides ABC transporter, membrane-spanning permease protein AgaG	Aga	alpha-galactosides utilization	-	partial
		Bg0410	MBIN34CDEC1A_11044	AgaL	Alpha-galactosidase (EC 3.2.1.22)	Aga	alpha-galactosides utilization	-	partial
		Bg0410	MBIN34CDEC1A_11045	UxuB	D-mannonate oxidoreductase (EC 1.1.1.57)	GlcA	glucuronate utilization	+	partial
		Bg0410	MBIN34CDEC1A_11045	UxuB	D-mannonate oxidoreductase (EC 1.1.1.57)	GalA	galacturonate utilization	+	partial
		Bg0410	MBIN34CDEC1A_11045	UxuB	D-mannonate oxidoreductase (EC 1.1.1.57)	GalAs	oligogalacturonate utilization	+	partial
		Bg0410	MBIN34CDEC1A_11045	UxuB	D-mannonate oxidoreductase (EC 1.1.1.57)	GlcAs	glucuronides utilization	-	partial
		Bg0410	MBIN34CDEC1A_11046	LacZ	Beta-galactosidase (EC 3.2.1.23)	GOS	galactooligosaccharides utilization	-	partial
		Bg0410	MBIN34CDEC1A_11048	LacY	Lactose permease	Lac	lactose utilization	+	partial
		Bg0410	MBIN34CDEC1A_11049	AgaR	Predicted transcriptional regulator of galactosides utilization, AraC family	Aga	alpha-galactosides utilization	-	partial
		Bg0410	MBIN34CDEC1A_11053	KduI	4-deoxy-L-threo-5-hexosulose-uronate ketol-isomerase (EC 5.3.1.17)	ddGlcA	unsaturated glucuronate utilization	-	partial
		Bg0452	MBINEC7A5EB0_00030	LacZ	Beta-galactosidase (EC 3.2.1.23)	GOS	galactooligosaccharides utilization	-	complete	GH2
		Bg0452	MBINEC7A5EB0_00055	KdgA	2-dehydro-3-deoxyphosphogluconate aldolase (EC 4.1.2.14)	ddGlcA	unsaturated glucuronate utilization	-	complete
		Bg0452	MBINEC7A5EB0_00075	UxuA	Mannonate dehydratase (EC 4.2.1.8)	GlcA	glucuronate utilization	+	complete
		Bg0452	MBINEC7A5EB0_00075	UxuA	Mannonate dehydratase (EC 4.2.1.8)	GalA	galacturonate utilization	+	complete
		Bg0452	MBINEC7A5EB0_00075	UxuA	Mannonate dehydratase (EC 4.2.1.8)	GalAs	oligogalacturonate utilization	+	complete
		Bg0452	MBINEC7A5EB0_00075	UxuA	Mannonate dehydratase (EC 4.2.1.8)	GlcAs	glucuronides utilization	+	complete
		Bg0452	MBINEC7A5EB0_00080	UxuB	D-mannonate oxidoreductase (EC 1.1.1.57)	GlcA	glucuronate utilization	+	complete
		Bg0452	MBINEC7A5EB0_00080	UxuB	D-mannonate oxidoreductase (EC 1.1.1.57)	GalA	galacturonate utilization	+	complete
		Bg0452	MBINEC7A5EB0_00080	UxuB	D-mannonate oxidoreductase (EC 1.1.1.57)	GalAs	oligogalacturonate utilization	+	complete
		Bg0452	MBINEC7A5EB0_00080	UxuB	D-mannonate oxidoreductase (EC 1.1.1.57)	GlcAs	glucuronides utilization	+	complete
		Bg0452	MBINEC7A5EB0_00085	BglK	Beta-glucoside kinase, ROK family (EC 2.7.1.85)	Bgl	beta-glucosides utilization	+	complete
		Bg0452	MBINEC7A5EB0_00355	MetA	Homoserine O-succinyltransferase (EC 2.3.1.46)	Met	methionine biosynthesis	+	complete
		Bg0452	MBINEC7A5EB0_00360	MetY	O-succinylhomoserine sulfhydrylase (EC 2.5.1.48)	Met	methionine biosynthesis	+	complete
		Bg0452	MBINEC7A5EB0_00435	FolC	Dihydrofolate synthase (EC 6.3.2.12)	B9	folate cofactors, de novo synthesis	-	complete
		Bg0452	MBINEC7A5EB0_00475	QueH	Epoxyqueuosine reductase (EC 1.17.99.6) QueH	Q	queuosine, de novo synthesis	-	complete
		Bg0452	MBINEC7A5EB0_00490	Frk_ScrK	Fructokinase (EC 2.7.1.4)	Scr	sucrose utilization	-	complete
		Bg0452	MBINEC7A5EB0_00490	Frk_ScrK	Fructokinase (EC 2.7.1.4)	FOS	fructooligosaccharides utilization	+	complete
		Bg0452	MBINEC7A5EB0_00490	Frk_ScrK	Fructokinase (EC 2.7.1.4)	Mtl	mannitol utilization	-	complete
		Bg0452	MBINEC7A5EB0_00490	ScrK	Fructokinase (EC 2.7.1.4)	Scr	sucrose utilization	-	complete
		Bg0452	MBINEC7A5EB0_00490	ScrK	Fructokinase (EC 2.7.1.4)	FOS	fructooligosaccharides utilization	+	complete
		Bg0452	MBINEC7A5EB0_00490	ScrK	Fructokinase (EC 2.7.1.4)	Mtl	mannitol utilization	-	complete
		Bg0452	MBINEC7A5EB0_00600	MalQ	4-alpha-glucanotransferase (amylomaltase) (EC 2.4.1.25)	Mal	maltose utilization	+	complete	GH77	Starch/glycogen
		Bg0452	MBINEC7A5EB0_00600	MalQ	4-alpha-glucanotransferase (amylomaltase) (EC 2.4.1.25)	MOS	maltooligosaccharides utilization	+	complete	GH77	Starch/glycogen
		Bg0452	MBINEC7A5EB0_00630	NagKH	N-acetylhexosamine 1-kinase (EC 2.7.1.162)	GlcNAc	N-acetylglucosamine utilization	+	complete
		Bg0452	MBINEC7A5EB0_00640	KduI2	predicted 4-deoxy-L-threo-5-hexosulose-uronate ketol-isomerase (EC 5.3.1.17)	ddGlcA	unsaturated glucuronate utilization	-	complete
		Bg0452	MBINEC7A5EB0_00715	GlmM	Phosphoglucosamine mutase (EC 5.4.2.10)	GlcNAc	N-acetylglucosamine utilization	+	complete
		Bg0452	MBINEC7A5EB0_00765						complete	GH3
		Bg0452	MBINEC7A5EB0_00790	NanX2	ABC transporter, predicted N-acetylneuraminate transport system permease protein 2	NANA	N-acetylneuraminate utilization	+	complete
		Bg0452	MBINEC7A5EB0_00795	NanX1	ABC transporter, predicted N-acetylneuraminate transport system permease protein 1	NANA	N-acetylneuraminate utilization	+	complete
		Bg0452	MBINEC7A5EB0_00800	NanY	ABC transporter, predicted N-acetylneuraminate-binding protein	NANA	N-acetylneuraminate utilization	+	complete
		Bg0452	MBINEC7A5EB0_00805	NanR7	Sialic acid utilization regulator, RpiR family	NANA	N-acetylneuraminate utilization	+	complete
		Bg0452	MBINEC7A5EB0_01010	ThrC	Threonine synthase (EC 4.2.3.1)	Thr	threonine biosynthesis	+	complete
		Bg0452	MBINEC7A5EB0_01035	AspC1	Aspartate transaminase (EC 2.6.1.1)	Asp	aspartate biosynthesis	+	complete
		Bg0452	MBINEC7A5EB0_01120	PanE	2-dehydropantoate 2-reductase (EC 1.1.1.169)	B5	coenzyme A, de novo synthesis	-	complete
		Bg0452	MBINEC7A5EB0_01225	GntK	Gluconokinase (EC 2.7.1.12)	Gnt	gluconate utilization	-	complete
		Bg0452	MBINEC7A5EB0_01265	qTGT	Queuine tRNA-ribosyltransferase (EC 2.4.2.29)	Q	queuosine, de novo synthesis	-	complete
		Bg0452	MBINEC7A5EB0_01270	QueA	S-adenosylmethionine:tRNA ribosyltransferase-isomerase (EC 2.4.99.17)	Q	queuosine, de novo synthesis	-	complete
		Bg0452	MBINEC7A5EB0_01275	Asd	Aspartate-semialdehyde dehydrogenase (EC 1.2.1.11)	Lys	lysine biosynthesis	+	complete
		Bg0452	MBINEC7A5EB0_01280	DapA	4-hydroxy-tetrahydrodipicolinate synthase (EC 4.3.3.7)	Lys	lysine biosynthesis	+	complete
		Bg0452	MBINEC7A5EB0_01285	DapB	4-hydroxy-tetrahydrodipicolinate reductase (EC 1.17.1.8)	Lys	lysine biosynthesis	+	complete
		Bg0452	MBINEC7A5EB0_01295	LysC	Aspartokinase (EC 2.7.2.4)	Lys	lysine biosynthesis	+	complete
		Bg0452	MBINEC7A5EB0_01455	NanA	N-acetylneuraminate lyase (EC 4.1.3.3)	NANA	N-acetylneuraminate utilization	+	complete
		Bg0452	MBINEC7A5EB0_01460	YjgK	Putative sugar isomerase involved in processing of exogenous sialic acid	NANA	N-acetylneuraminate utilization	+	complete
		Bg0452	MBINEC7A5EB0_01465	NanE1	N-acetylmannosamine-6-phosphate 2-epimerase (EC 5.1.3.9)	ManNAc	N-acetylmannosamine utilization	-	complete
		Bg0452	MBINEC7A5EB0_01465	NanE1	N-acetylmannosamine-6-phosphate 2-epimerase (EC 5.1.3.9)	NANA	N-acetylneuraminate utilization	+	complete
		Bg0452	MBINEC7A5EB0_01470	NanK	N-acetylmannosamine kinase (EC 2.7.1.60)	ManNAc	N-acetylmannosamine utilization	-	complete
		Bg0452	MBINEC7A5EB0_01470	NanK	N-acetylmannosamine kinase (EC 2.7.1.60)	NANA	N-acetylneuraminate utilization	+	complete
		Bg0452	MBINEC7A5EB0_01495	AglA	Alpha-glucosidase (EC 3.2.1.20)	Mal	maltose utilization	+	complete	GH31
		Bg0452	MBINEC7A5EB0_01495	AglA	Alpha-glucosidase (EC 3.2.1.20)	MOS	maltooligosaccharides utilization	+	complete	GH31
		Bg0452	MBINEC7A5EB0_01625	GlnN	Glutamine synthetase type III, GlnN (EC 6.3.1.2)	Gln	glutamine biosynthesis	+	complete
		Bg0452	MBINEC7A5EB0_01630	GlnA3	Glutamine synthetase type I (EC 6.3.1.2)	Gln	glutamine biosynthesis	+	complete
		Bg0452	MBINEC7A5EB0_01645						complete	CBM13
		Bg0452	MBINEC7A5EB0_01720	GalE	UDP-glucose 4-epimerase (EC 5.1.3.2)	Gal	galactose utilization	+	complete
		Bg0452	MBINEC7A5EB0_01720	GalE	UDP-glucose 4-epimerase (EC 5.1.3.2)	Lac	lactose utilization	+	complete
		Bg0452	MBINEC7A5EB0_01725	GalM	Aldose 1-epimerase (EC 5.1.3.3)	Mal	maltose utilization	+	complete
		Bg0452	MBINEC7A5EB0_01725	GalM	Aldose 1-epimerase (EC 5.1.3.3)	MOS	maltooligosaccharides utilization	+	complete
		Bg0452	MBINEC7A5EB0_01985	BtuR1	Cob(I)alamin adenosyltransferase (EC 2.5.1.17)	B12	cobalamin cofactors, de novo synthesis	+	complete
		Bg0452	MBINEC7A5EB0_01990	CobC	Alpha-ribazole-5'-phosphate phosphatase (EC 3.1.3.73)	B12	cobalamin cofactors, de novo synthesis	+	complete
		Bg0452	MBINEC7A5EB0_02000	ForC	Formiminotetrahydrofolate cyclodeaminase (EC 4.3.1.4)	His_d	histidine degradation	-	complete
		Bg0452	MBINEC7A5EB0_02120	BioB	Biotin synthase (EC 2.8.1.6)	B7	biotin cofactor, de novo synthesis	-	complete
		Bg0452	MBINEC7A5EB0_02175	MetF	5,10-methylenetetrahydrofolate reductase (EC 1.5.1.20)	Met	methionine biosynthesis	+	complete
		Bg0452	MBINEC7A5EB0_02260						complete	GT2
		Bg0452	MBINEC7A5EB0_02265						complete	GT2-GT2
		Bg0452	MBINEC7A5EB0_02335	CysK	Cysteine synthase (EC 2.5.1.47)	Cys	cysteine biosynthesis	+	complete
		Bg0452	MBINEC7A5EB0_02400	DapeL	N-acetyl-L,L-diaminopimelate deacetylase (EC 3.5.1.47)	Lys	lysine biosynthesis	+	complete
		Bg0452	MBINEC7A5EB0_02560	AroD1	3-dehydroquinate dehydratase I (EC 4.2.1.10)	Chor	chorismate biosynthesis	+	complete
		Bg0452	MBINEC7A5EB0_02725						complete	GT2
		Bg0452	MBINEC7A5EB0_02895						complete	GT2-GT2
		Bg0452	MBINEC7A5EB0_02990	Hex_old	beta-N-acetylglucosaminidase (EC 3.2.1.52)	Chb	chitobiose utilization	+	complete
		Bg0452	MBINEC7A5EB0_02990	Hex	beta-N-acetylglucosaminidase (EC 3.2.1.52)	Chb	chitobiose utilization	+	complete
		Bg0452	MBINEC7A5EB0_03135						complete	GT2
		Bg0452	MBINEC7A5EB0_03195	LacZ	Beta-galactosidase (EC 3.2.1.23)	GOS	galactooligosaccharides utilization	-	complete	GH2
		Bg0452	MBINEC7A5EB0_03205	AspC	Aspartate aminotransferase (EC 2.6.1.1)	Asp	aspartate biosynthesis	+	complete
		Bg0452	MBINEC7A5EB0_03205	AroJa	Biosynthetic Aromatic amino acid aminotransferase alpha (EC 2.6.1.57)	Tyr	tyrosine biosynthesis	+	complete
		Bg0452	MBINEC7A5EB0_03205	AroJa	Biosynthetic Aromatic amino acid aminotransferase alpha (EC 2.6.1.57)	Phe	phenylalanine biosynthesis	+	complete
		Bg0452	MBINEC7A5EB0_03315						complete	GH23	Peptidoglycan
		Bg0452	MBINEC7A5EB0_03320	CoaE	Dephospho-CoA kinase (EC 2.7.1.24)	B5	coenzyme A, de novo synthesis	-	complete
		Bg0452	MBINEC7A5EB0_03415	EtfA2	Electron bifurcating butyryl-CoA dehydrogenase, electron transfer flavoprotein alpha	Butyrate	butyrate production production	+	complete
		Bg0452	MBINEC7A5EB0_03420	EtfB2	Electron bifurcating butyryl-CoA dehydrogenase, electron transfer flavoprotein beta	Butyrate	butyrate production production	+	complete
		Bg0452	MBINEC7A5EB0_03435	ManA	Mannose-6-phosphate isomerase (EC 5.3.1.8)	Man	mannose utilization	-	complete
		Bg0452	MBINEC7A5EB0_03535						complete	GH25	Peptidoglycan
		Bg0452	MBINEC7A5EB0_03685	ManB	Phosphomannomutase (EC 5.4.2.8)	Man	mannose utilization	-	complete
		Bg0452	MBINEC7A5EB0_03730	LldD	L-lactate dehydrogenase (EC 1.1.2.3)	Lac_ut	lactate utilization	+	complete
		Bg0452	MBINEC7A5EB0_03770	FucO	Lactaldehyde reductase (EC 1.1.1.77)	Fuc	fucose utilization	-	complete
		Bg0452	MBINEC7A5EB0_03770	FucO	Lactaldehyde reductase (EC 1.1.1.77)	Fuc	fucose utilization	-	complete
		Bg0452	MBINEC7A5EB0_03785	AsnB1	Asparagine synthetase [glutamine-hydrolyzing] (EC 6.3.5.4)	Asn	asparagine biosynthesis	+	complete
		Bg0452	MBINEC7A5EB0_03810	BfrR2	Putative transcriptional regulator of fructooligosaccharide utilization, LacI-family	FOS	fructooligosaccharides utilization	+	complete
		Bg0452	MBINEC7A5EB0_03815	LacY	Lactose permease	Lac	lactose utilization	+	complete
		Bg0452	MBINEC7A5EB0_03825	RhaR1	Transcriptional regulator of rhamnose utilization, AraC family	Rha	rhamnose utilization	-	complete
		Bg0452	MBINEC7A5EB0_03890	GlgP	Glycogen phosphorylase (EC 2.4.1.1)	Mal	maltose utilization	+	complete	GT35	Starch/glycogen
		Bg0452	MBINEC7A5EB0_03890	GlgP	Glycogen phosphorylase (EC 2.4.1.1)	MOS	maltooligosaccharides utilization	+	complete	GT35	Starch/glycogen
		Bg0452	MBINEC7A5EB0_03895	NplT	Neopullulanase (EC 3.2.1.135)	Mal	maltose utilization	+	complete	GH13_39	Starch/glycogen
		Bg0452	MBINEC7A5EB0_03895	NplT	Neopullulanase (EC 3.2.1.135)	MOS	maltooligosaccharides utilization	+	complete	GH13_39	Starch/glycogen
		Bg0452	MBINEC7A5EB0_03950	DapF	Diaminopimelate epimerase (EC 5.1.1.7)	Lys	lysine biosynthesis	+	complete
		Bg0452	MBINEC7A5EB0_03955	DapL	L,L-diaminopimelate aminotransferase (EC 2.6.1.83)	Lys	lysine biosynthesis	+	complete
		Bg0452	MBINEC7A5EB0_03975	SerA	D-3-phosphoglycerate dehydrogenase (EC 1.1.1.95)	Ser	serine biosynthesis	+	complete
		Bg0452	MBINEC7A5EB0_04120	AroG2	2-keto-3-deoxy-D-arabino-heptulosonate-7-phosphate synthase I beta (EC 2.5.1.54)	Chor	chorismate biosynthesis	+	complete
		Bg0452	MBINEC7A5EB0_04235	CoaC	Phosphopantothenoylcysteine decarboxylase (EC 4.1.1.36)	B5	coenzyme A, de novo synthesis	-	complete
		Bg0452	MBINEC7A5EB0_04235	CoaB	Phosphopantothenoylcysteine synthetase (EC 6.3.2.5)	B5	coenzyme A, de novo synthesis	-	complete
		Bg0452	MBINEC7A5EB0_04240	CoaX	Pantothenate kinase type III, CoaX-like (EC 2.7.1.33)	B5	coenzyme A, de novo synthesis	-	complete
		Bg0452	MBINEC7A5EB0_04330	CysE	Serine acetyltransferase (EC 2.3.1.30)	Cys	cysteine biosynthesis	+	complete
		Bg0452	MBINEC7A5EB0_04400	BglG	Beta-glucoside bgl operon antiterminator, BglG family	Bgl	beta-glucosides utilization	+	complete
		Bg0452	MBINEC7A5EB0_04405	BglFa	PTS system, beta-glucoside-specific IIA component (EC 2.7.1.69)	Bgl	beta-glucosides utilization	+	complete
		Bg0452	MBINEC7A5EB0_04405	BglFb	PTS system, beta-glucoside-specific IIB component (EC 2.7.1.69)	Bgl	beta-glucosides utilization	+	complete
		Bg0452	MBINEC7A5EB0_04405	BglFc	PTS system, beta-glucoside-specific IIC component (EC 2.7.1.69)	Bgl	beta-glucosides utilization	+	complete
		Bg0452	MBINEC7A5EB0_04410	AscB	6-phospho-beta-glucosidase (EC 3.2.1.86)	Bgl	beta-glucosides utilization	+	complete	GH1
		Bg0452	MBINEC7A5EB0_04425	ArgG	Argininosuccinate synthase (EC 6.3.4.5)	Arg	arginine biosynthesis	+	complete
		Bg0452	MBINEC7A5EB0_04430	ArgH	Argininosuccinate lyase (EC 4.3.2.1)	Arg	arginine biosynthesis	+	complete
		Bg0452	MBINEC7A5EB0_04435	ArgC	N-acetyl-gamma-glutamyl-phosphate reductase (EC 1.2.1.38)	Arg	arginine biosynthesis	+	complete
		Bg0452	MBINEC7A5EB0_04440	ArgJ	Glutamate N-acetyltransferase (EC 2.3.1.35)	Arg	arginine biosynthesis	+	complete
		Bg0452	MBINEC7A5EB0_04440	ArgA	N-acetylglutamate synthase (EC 2.3.1.1)	Arg	arginine biosynthesis	+	complete
		Bg0452	MBINEC7A5EB0_04445	ArgB	N-acetylglutamate kinase (EC 2.7.2.8)	Arg	arginine biosynthesis	+	complete
		Bg0452	MBINEC7A5EB0_04450	ArgD	N-acetylornithine aminotransferase (EC 2.6.1.11)	Arg	arginine biosynthesis	+	complete
		Bg0452	MBINEC7A5EB0_04455	ArgF1	Ornithine carbamoyltransferase (EC 2.1.3.3)	Arg	arginine biosynthesis	+	complete
		Bg0452	MBINEC7A5EB0_04460	UxuB	D-mannonate oxidoreductase (EC 1.1.1.57)	GlcA	glucuronate utilization	+	complete
		Bg0452	MBINEC7A5EB0_04460	UxuB	D-mannonate oxidoreductase (EC 1.1.1.57)	GalA	galacturonate utilization	+	complete
		Bg0452	MBINEC7A5EB0_04460	UxuB	D-mannonate oxidoreductase (EC 1.1.1.57)	GalAs	oligogalacturonate utilization	+	complete
		Bg0452	MBINEC7A5EB0_04460	UxuB	D-mannonate oxidoreductase (EC 1.1.1.57)	GlcAs	glucuronides utilization	+	complete
		Bg0452	MBINEC7A5EB0_04470						complete	GH3
		Bg0452	MBINEC7A5EB0_04475	UidB2	Glucuronide permease	GlcAs	glucuronides utilization	+	complete
		Bg0452	MBINEC7A5EB0_04485	UidB2	Glucuronide permease	GlcAs	glucuronides utilization	+	complete
		Bg0452	MBINEC7A5EB0_04500	LacZ	Beta-galactosidase (EC 3.2.1.23)	GOS	galactooligosaccharides utilization	-	complete	GH2
		Bg0452	MBINEC7A5EB0_04635						complete	GT2
		Bg0452	MBINEC7A5EB0_04670	NagEb	PTS system, N-acetylglucosamine-specific IIB component (EC 2.7.1.69)	GlcNAc	N-acetylglucosamine utilization	+	complete
		Bg0452	MBINEC7A5EB0_04670	NagEc	PTS system, N-acetylglucosamine-specific IIC component (EC 2.7.1.69)	GlcNAc	N-acetylglucosamine utilization	+	complete
		Bg0452	MBINEC7A5EB0_04675	NagB	Glucosamine-6-phosphate deaminase (EC 3.5.99.6)	ManNAc	N-acetylmannosamine utilization	-	complete
		Bg0452	MBINEC7A5EB0_04675	NagB	Glucosamine-6-phosphate deaminase (EC 3.5.99.6)	NANA	N-acetylneuraminate utilization	+	complete
		Bg0452	MBINEC7A5EB0_04675	NagB	Glucosamine-6-phosphate deaminase (EC 3.5.99.6)	GlcNAc	N-acetylglucosamine utilization	+	complete
		Bg0452	MBINEC7A5EB0_04675	NagB	Glucosamine-6-phosphate deaminase (EC 3.5.99.6)	Chb	chitobiose utilization	+	complete
		Bg0452	MBINEC7A5EB0_04675	NagB	Glucosamine-6-phosphate deaminase (EC 3.5.99.6)	Lnb	lacto-N-biose utilization	+	complete
		Bg0452	MBINEC7A5EB0_04680	NagA1	N-acetylglucosamine-6-phosphate deacetylase (EC 3.5.1.25)	ManNAc	N-acetylmannosamine utilization	-	complete	CE9
		Bg0452	MBINEC7A5EB0_04680	NagA1	N-acetylglucosamine-6-phosphate deacetylase (EC 3.5.1.25)	NANA	N-acetylneuraminate utilization	+	complete	CE9
		Bg0452	MBINEC7A5EB0_04680	NagA1	N-acetylglucosamine-6-phosphate deacetylase (EC 3.5.1.25)	GlcNAc	N-acetylglucosamine utilization	+	complete	CE9
		Bg0452	MBINEC7A5EB0_04680	NagA1	N-acetylglucosamine-6-phosphate deacetylase (EC 3.5.1.25)	Chb	chitobiose utilization	+	complete	CE9
		Bg0452	MBINEC7A5EB0_04680	NagA1	N-acetylglucosamine-6-phosphate deacetylase (EC 3.5.1.25)	Lnb	lacto-N-biose utilization	+	complete	CE9
		Bg0452	MBINEC7A5EB0_04680	NagA	N-acetylglucosamine-6-phosphate deacetylase (EC 3.5.1.25)	ManNAc	N-acetylmannosamine utilization	-	complete	CE9
		Bg0452	MBINEC7A5EB0_04680	NagA	N-acetylglucosamine-6-phosphate deacetylase (EC 3.5.1.25)	NANA	N-acetylneuraminate utilization	+	complete	CE9
		Bg0452	MBINEC7A5EB0_04680	NagA	N-acetylglucosamine-6-phosphate deacetylase (EC 3.5.1.25)	GlcNAc	N-acetylglucosamine utilization	+	complete	CE9
		Bg0452	MBINEC7A5EB0_04680	NagA	N-acetylglucosamine-6-phosphate deacetylase (EC 3.5.1.25)	Chb	chitobiose utilization	+	complete	CE9
		Bg0452	MBINEC7A5EB0_04680	NagA	N-acetylglucosamine-6-phosphate deacetylase (EC 3.5.1.25)	Lnb	lacto-N-biose utilization	+	complete	CE9
		Bg0452	MBINEC7A5EB0_04720	RhaR1	Transcriptional regulator of rhamnose utilization, AraC family	Rha	rhamnose utilization	-	complete
		Bg0452	MBINEC7A5EB0_04870	GlyB	Low-specificity L-threonine aldolase (EC 4.1.2.48)	Gly	glycine biosynthesis	+	complete
		Bg0452	MBINEC7A5EB0_04875	NagEa	PTS system, N-acetylglucosamine-specific IIA component (EC 2.7.1.69)	GlcNAc	N-acetylglucosamine utilization	+	complete
		Bg0452	MBINEC7A5EB0_04895	Bcd	Butyryl-CoA dehydrogenase (EC 1.3.99.2)	Butyrate	butyrate production production	+	complete
		Bg0452	MBINEC7A5EB0_04900	Hbd	3-hydroxybutyryl-CoA dehydrogenase (EC 1.1.1.157)	Butyrate	butyrate production production	+	complete
		Bg0452	MBINEC7A5EB0_04905	Crt	3-hydroxybutyryl-CoA dehydratase (EC 4.2.1.55)	Butyrate	butyrate production production	+	complete
		Bg0452	MBINEC7A5EB0_04910	Thl	3-ketoacyl-CoA thiolase (EC 2.3.1.16)	Butyrate	butyrate production production	+	complete
		Bg0452	MBINEC7A5EB0_04915	CoaD	Phosphopantetheine adenylyltransferase (EC 2.7.7.3)	B5	coenzyme A, de novo synthesis	-	complete
		Bg0452	MBINEC7A5EB0_04920	But	Butyryl-CoA:acetate CoA-transferase (EC 2.8.3.8)	Butyrate	butyrate production production	+	complete
		Bg0452	MBINEC7A5EB0_04945	ProC	Pyrroline-5-carboxylate reductase (EC 1.5.1.2)	Pro	proline biosynthesis	+	complete
		Bg0452	MBINEC7A5EB0_04950	ProB	Glutamate 5-kinase (EC 2.7.2.11)	Pro	proline biosynthesis	+	complete
		Bg0452	MBINEC7A5EB0_04955	ProA	Gamma-glutamyl phosphate reductase (EC 1.2.1.41)	Pro	proline biosynthesis	+	complete
		Bg0452	MBINEC7A5EB0_05070	MmdC	Biotin carboxyl carrier protein => methylmalonyl-CoA decarboxylase	Propionate	propionate production production	-	complete
		Bg0452	MBINEC7A5EB0_05140						complete	GT4
		Bg0452	MBINEC7A5EB0_05145	LDC1	Lysine decarboxylase (EC 4.1.1.18)	Lys_d	lysine degradation	-	complete
		Bg0452	MBINEC7A5EB0_05170						complete	GH3
		Bg0452	MBINEC7A5EB0_05220	GlvB	PTS system, maltose and glucose-specific IIB component (EC 2.7.1.69)	Mal	maltose utilization	+	complete
		Bg0452	MBINEC7A5EB0_05220	GlvB	PTS system, maltose and glucose-specific IIB component (EC 2.7.1.69)	MOS	maltooligosaccharides utilization	+	complete
		Bg0452	MBINEC7A5EB0_05220	GlvC	PTS system, maltose and glucose-specific IIC component (EC 2.7.1.69)	Mal	maltose utilization	+	complete
		Bg0452	MBINEC7A5EB0_05220	GlvC	PTS system, maltose and glucose-specific IIC component (EC 2.7.1.69)	MOS	maltooligosaccharides utilization	+	complete
		Bg0452	MBINEC7A5EB0_05350	CoaX	Pantothenate kinase type III, CoaX-like (EC 2.7.1.33)	B5	coenzyme A, de novo synthesis	-	complete
		Bg0452	MBINEC7A5EB0_05360	BglR	Transcriptional regulator of beta-glucosides utilization, LacI family	Bgl	beta-glucosides utilization	+	complete
		Bg0452	MBINEC7A5EB0_05390	MxmX	Maltodextrin ABC transporter, ATP-binding protein MsmX	Mal	maltose utilization	+	complete
		Bg0452	MBINEC7A5EB0_05390	MxmX	Maltodextrin ABC transporter, ATP-binding protein MsmX	MOS	maltooligosaccharides utilization	+	complete
		Bg0452	MBINEC7A5EB0_05395	BglZ	Beta-glucosides ABC transporter, permease component 2	Bgl	beta-glucosides utilization	+	complete
		Bg0452	MBINEC7A5EB0_05400	BglY	Beta-glucosides ABC transporter, permease component 1	Bgl	beta-glucosides utilization	+	complete
		Bg0452	MBINEC7A5EB0_05405	BglX	Beta-glucosides ABC transporter, substrate-binding protein	Bgl	beta-glucosides utilization	+	complete
		Bg0452	MBINEC7A5EB0_05410	BglR	Transcriptional regulator of beta-glucosides utilization, LacI family	Bgl	beta-glucosides utilization	+	complete
		Bg0452	MBINEC7A5EB0_05415	CbpA	Cellobiose phosphorylase (EC 2.4.1.20)	Bgl	beta-glucosides utilization	+	complete	GH94
		Bg0452	MBINEC7A5EB0_05450	BmpX	autotransporter-associated beta strand repeat protein	BA_t	bile acid transformation	-	complete
		Bg0452	MBINEC7A5EB0_05455	BmpI	Bile acids predicted exporter protein, RND family MmpL11	BA_t	bile acid transformation	-	complete
		Bg0452	MBINEC7A5EB0_05460	BmpR	Transcriptional regulator, TetR family, MmpL11 related	BA_t	bile acid transformation	-	complete
		Bg0452	MBINEC7A5EB0_05555						complete	CBM50	Peptidoglycan
		Bg0452	MBINEC7A5EB0_05645	GltD	Glutamate synthase [NADPH] small chain (EC 1.4.1.13)	Glu	glutamate biosynthesis	+	complete
		Bg0452	MBINEC7A5EB0_05760	GlmM	Phosphoglucosamine mutase (EC 5.4.2.10)	GlcNAc	N-acetylglucosamine utilization	+	complete
		Bg0452	MBINEC7A5EB0_05815	MalR	Maltose operon transcriptional repressor MalR, LacI family	Mal	maltose utilization	+	complete
		Bg0452	MBINEC7A5EB0_05815	MalR	Maltose operon transcriptional repressor MalR, LacI family	MOS	maltooligosaccharides utilization	+	complete
		Bg0452	MBINEC7A5EB0_05820	MalE	Maltose/maltodextrin ABC transporter, substrate binding periplasmic protein MalE	Mal	maltose utilization	+	complete
		Bg0452	MBINEC7A5EB0_05820	MalE	Maltose/maltodextrin ABC transporter, substrate binding periplasmic protein MalE	MOS	maltooligosaccharides utilization	+	complete
		Bg0452	MBINEC7A5EB0_05825	MalF	Maltose/maltodextrin ABC transporter, permease protein MalF	Mal	maltose utilization	+	complete
		Bg0452	MBINEC7A5EB0_05825	MalF	Maltose/maltodextrin ABC transporter, permease protein MalF	MOS	maltooligosaccharides utilization	+	complete
		Bg0452	MBINEC7A5EB0_05830	MalG	Maltose/maltodextrin ABC transporter, permease protein MalG	Mal	maltose utilization	+	complete
		Bg0452	MBINEC7A5EB0_05830	MalG	Maltose/maltodextrin ABC transporter, permease protein MalG	MOS	maltooligosaccharides utilization	+	complete
		Bg0452	MBINEC7A5EB0_05835	MalQ	4-alpha-glucanotransferase (amylomaltase) (EC 2.4.1.25)	Mal	maltose utilization	+	complete	GH77	Starch/glycogen
		Bg0452	MBINEC7A5EB0_05835	MalQ	4-alpha-glucanotransferase (amylomaltase) (EC 2.4.1.25)	MOS	maltooligosaccharides utilization	+	complete	GH77	Starch/glycogen
		Bg0452	MBINEC7A5EB0_05850	GalK	Galactokinase (EC 2.7.1.6)	Gal	galactose utilization	+	complete
		Bg0452	MBINEC7A5EB0_05850	GalK	Galactokinase (EC 2.7.1.6)	Lac	lactose utilization	+	complete
		Bg0452	MBINEC7A5EB0_06025						complete	CE4
		Bg0452	MBINEC7A5EB0_06180	LnpA	Lacto-N-biose phosphorylase (EC 2.4.1.211)	Lnb	lacto-N-biose utilization	+	complete	GH112	O-glycan
		Bg0452	MBINEC7A5EB0_06190	LnbC	Predicted galacto-N-biose-, lacto-N-biose, chitobiose ABC transporter, permease component 2	Lnb	lacto-N-biose utilization	+	complete
		Bg0452	MBINEC7A5EB0_06190	LnbC	Predicted galacto-N-biose-, lacto-N-biose, chitobiose ABC transporter, permease component 2	Chb	chitobiose utilization	+	complete
		Bg0452	MBINEC7A5EB0_06195	LnbB	Predicted galacto-N-biose-, lacto-N-biose, chitobiose ABC transporter, permease component 1	Lnb	lacto-N-biose utilization	+	complete
		Bg0452	MBINEC7A5EB0_06195	LnbB	Predicted galacto-N-biose-, lacto-N-biose, chitobiose ABC transporter, permease component 1	Chb	chitobiose utilization	+	complete
		Bg0452	MBINEC7A5EB0_06200	LnbA	Predicted galacto-N-biose-, lacto-N-biose, chitobiose ABC transporter, periplasmic substrate-binding protein	Lnb	lacto-N-biose utilization	+	complete
		Bg0452	MBINEC7A5EB0_06200	LnbA	Predicted galacto-N-biose-, lacto-N-biose, chitobiose ABC transporter, periplasmic substrate-binding protein	Chb	chitobiose utilization	+	complete
		Bg0452	MBINEC7A5EB0_06210	NagKH	N-acetylhexosamine 1-kinase (EC 2.7.1.162)	GlcNAc	N-acetylglucosamine utilization	+	complete
		Bg0452	MBINEC7A5EB0_06245	GltD	Glutamate synthase [NADPH] small chain (EC 1.4.1.13)	Glu	glutamate biosynthesis	+	complete
		Bg0452	MBINEC7A5EB0_06250	FruR2	Transcriptional repressor of the fructose operon, DeoR family	Fru	fructose utilization	-	complete
		Bg0452	MBINEC7A5EB0_06255	FruKi	1-phosphofructokinase (EC 2.7.1.56)	Mtl	mannitol utilization	-	complete
		Bg0452	MBINEC7A5EB0_06255	FruKi	1-phosphofructokinase (EC 2.7.1.56)	Rtl	ribitol utilization	-	complete
		Bg0452	MBINEC7A5EB0_06255	FruKi	1-phosphofructokinase (EC 2.7.1.56)	Xlt	xylitol utilization	-	complete
		Bg0452	MBINEC7A5EB0_06255	FruKi	1-phosphofructokinase (EC 2.7.1.56)	Srl	sorbitol utilization	-	complete
		Bg0452	MBINEC7A5EB0_06255	FruK	1-phosphofructokinase (EC 2.7.1.56)	Mtl	mannitol utilization	-	complete
		Bg0452	MBINEC7A5EB0_06255	FruK	1-phosphofructokinase (EC 2.7.1.56)	Rtl	ribitol utilization	-	complete
		Bg0452	MBINEC7A5EB0_06255	FruK	1-phosphofructokinase (EC 2.7.1.56)	Xlt	xylitol utilization	-	complete
		Bg0452	MBINEC7A5EB0_06255	FruK	1-phosphofructokinase (EC 2.7.1.56)	Srl	sorbitol utilization	-	complete
		Bg0452	MBINEC7A5EB0_06320	CobC	Alpha-ribazole-5'-phosphate phosphatase (EC 3.1.3.73)	B12	cobalamin cofactors, de novo synthesis	+	complete
		Bg0452	MBINEC7A5EB0_06350	HisJ1	Histidinol-phosphatase (EC 3.1.3.15)	His	histidine biosynthesis	+	complete
		Bg0452	MBINEC7A5EB0_06355	HisI	Phosphoribosyl-AMP cyclohydrolase (EC 3.5.4.19)	His	histidine biosynthesis	+	complete
		Bg0452	MBINEC7A5EB0_06355	HisE	Phosphoribosyl-ATP pyrophosphatase (EC 3.6.1.31)	His	histidine biosynthesis	+	complete
		Bg0452	MBINEC7A5EB0_06360	HisF	Imidazole glycerol phosphate synthase cyclase subunit (EC 4.1.3.-)	His	histidine biosynthesis	+	complete
		Bg0452	MBINEC7A5EB0_06365	HisA	Phosphoribosylformimino-5-aminoimidazole carboxamide ribotide isomerase (EC 5.3.1.16)	His	histidine biosynthesis	+	complete
		Bg0452	MBINEC7A5EB0_06370	HisH	Imidazole glycerol phosphate synthase amidotransferase subunit (EC 2.4.2.-)	His	histidine biosynthesis	+	complete
		Bg0452	MBINEC7A5EB0_06375	HisB	Imidazoleglycerol-phosphate dehydratase (EC 4.2.1.19)	His	histidine biosynthesis	+	complete
		Bg0452	MBINEC7A5EB0_06380	HisC	Histidinol-phosphate aminotransferase (EC 2.6.1.9)	His	histidine biosynthesis	+	complete
		Bg0452	MBINEC7A5EB0_06385	HisD	Histidinol dehydrogenase (EC 1.1.1.23)	His	histidine biosynthesis	+	complete
		Bg0452	MBINEC7A5EB0_06390	HisG	ATP phosphoribosyltransferase (EC 2.4.2.17)	His	histidine biosynthesis	+	complete
		Bg0452	MBINEC7A5EB0_06390	HisZ	ATP phosphoribosyltransferase regulatory subunit (EC 2.4.2.17)	His	histidine biosynthesis	+	complete
		Bg0452	MBINEC7A5EB0_06510	PtsGa	PTS system, glucose-specific IIA component (EC 2.7.1.69)	Glc	glucose utilization	+	complete
		Bg0452	MBINEC7A5EB0_06510	PtsGb	PTS system, glucose-specific IIB component (EC 2.7.1.69)	Glc	glucose utilization	+	complete
		Bg0452	MBINEC7A5EB0_06510	PtsGc	PTS system, glucose-specific IIC component (EC 2.7.1.69)	Glc	glucose utilization	+	complete
		Bg0452	MBINEC7A5EB0_06800	CbiD	Cobalt-precorrin-5B (C1)-methyltransferase (EC 2.1.1.195)	B12	cobalamin cofactors, de novo synthesis	+	complete
		Bg0452	MBINEC7A5EB0_06805	CbiF	Cobalt-precorrin-4 C(11)-methyltransferase (EC 2.1.1.271)	B12	cobalamin cofactors, de novo synthesis	+	complete
		Bg0452	MBINEC7A5EB0_06810	CbiG	Cobalt-precorrin 5A hydrolase (EC 3.7.1.12)	B12	cobalamin cofactors, de novo synthesis	+	complete
		Bg0452	MBINEC7A5EB0_06815	CbiH	Cobalt-precorrin-3 C(17)-methyltransferase (EC 2.1.1.272)	B12	cobalamin cofactors, de novo synthesis	+	complete
		Bg0452	MBINEC7A5EB0_06820	CbiJ	Cobalt-precorrin-6A reductase (EC 1.3.1.106)	B12	cobalamin cofactors, de novo synthesis	+	complete
		Bg0452	MBINEC7A5EB0_06825	CbiT	Cobalt-precorrin-6B C15-methyltransferase [decarboxylating] (EC 2.1.1.196)	B12	cobalamin cofactors, de novo synthesis	+	complete
		Bg0452	MBINEC7A5EB0_06825	CbiE	Cobalt-precorrin-7 (C5)-methyltransferase (EC 2.1.1.289)	B12	cobalamin cofactors, de novo synthesis	+	complete
		Bg0452	MBINEC7A5EB0_06830	CbiA	Cobyrinic acid a,c-diamide synthetase (EC 6.3.5.11)	B12	cobalamin cofactors, de novo synthesis	+	complete
		Bg0452	MBINEC7A5EB0_06835	CobT	Nicotinate-nucleotide--dimethylbenzimidazole phosphoribosyltransferase (EC 2.4.2.21)	B12	cobalamin cofactors, de novo synthesis	+	complete
		Bg0452	MBINEC7A5EB0_06840	CobU	Adenosylcobinamide-phosphate guanylyltransferase (EC 2.7.7.62)	B12	cobalamin cofactors, de novo synthesis	+	complete
		Bg0452	MBINEC7A5EB0_06845	CobS	Cobalamin synthase (EC 2.7.8.26)	B12	cobalamin cofactors, de novo synthesis	+	complete
		Bg0452	MBINEC7A5EB0_06855	CobC	Alpha-ribazole-5'-phosphate phosphatase (EC 3.1.3.73)	B12	cobalamin cofactors, de novo synthesis	+	complete
		Bg0452	MBINEC7A5EB0_06860	CbiB	Adenosylcobinamide-phosphate synthase (EC 6.3.1.10)	B12	cobalamin cofactors, de novo synthesis	+	complete
		Bg0452	MBINEC7A5EB0_06865	CobD	L-threonine 3-O-phosphate decarboxylase (EC 4.1.1.81)	B12	cobalamin cofactors, de novo synthesis	+	complete
		Bg0452	MBINEC7A5EB0_06870	CbiP	Cobyric acid synthase (EC 6.3.5.10)	B12	cobalamin cofactors, de novo synthesis	+	complete
		Bg0452	MBINEC7A5EB0_06875	CbiC	Cobalt-precorrin-8 methylmutase (EC 5.4.99.60)	B12	cobalamin cofactors, de novo synthesis	+	complete
		Bg0452	MBINEC7A5EB0_06890	XynA	Endo-1,4-beta-xylanase (EC 3.2.1.8)	XOS	xylooligosaccharides utilization	-	complete	GH43_35	Pectin
		Bg0452	MBINEC7A5EB0_06890	XynA	Endo-1,4-beta-xylanase (EC 3.2.1.8)	XOS	xylooligosaccharides utilization	-	complete	GH43_35	Pectin
		Bg0452	MBINEC7A5EB0_06895	PflB	Pyruvate formate-lyase activating enzyme (EC 1.97.1.4)	Formate	formate production production	+	complete
		Bg0452	MBINEC7A5EB0_06900	PflA	Pyruvate formate-lyase (EC 2.3.1.54)	Formate	formate production production	+	complete
		Bg0452	MBINEC7A5EB0_06925						complete	GT4
		Bg0452	MBINEC7A5EB0_06990	RhiN	Unsaturated rhamnogalacturonyl hydrolase (EC 3.2.1.172)	Rhi	rhamnogalacturonides utilization	-	complete	GH105	Pectin
		Bg0452	MBINEC7A5EB0_06995	Pgl	Polygalacturonase (EC 3.2.1.15)	GalAs	oligogalacturonate utilization	+	complete	GH28	Pectin
		Bg0452	MBINEC7A5EB0_07000	TogR	Two-component transcriptional response regulator for oligogalacturonate utilizaion, LuxR family	GalAs	oligogalacturonate utilization	+	complete
		Bg0452	MBINEC7A5EB0_07005	TogMN	Oligogalacturonide ABC transporter, inner membrane permease	GalAs	oligogalacturonate utilization	+	complete
		Bg0452	MBINEC7A5EB0_07010	TogMN	Oligogalacturonide ABC transporter, inner membrane permease	GalAs	oligogalacturonate utilization	+	complete
		Bg0452	MBINEC7A5EB0_07015	TogB	Oligogalacturonide ABC transporter, solute-binding periplasmic protein	GalAs	oligogalacturonate utilization	+	complete
		Bg0452	MBINEC7A5EB0_07040	CysK	Cysteine synthase (EC 2.5.1.47)	Cys	cysteine biosynthesis	+	complete
		Bg0452	MBINEC7A5EB0_07075	AscB	6-phospho-beta-glucosidase (EC 3.2.1.86)	Bgl	beta-glucosides utilization	+	complete	GH1
		Bg0452	MBINEC7A5EB0_07105	UidA	Beta-glucuronidase (EC 3.2.1.31)	GlcAs	glucuronides utilization	+	complete	GH2
		Bg0452	MBINEC7A5EB0_07110	BgaT	Predicted beta-galactoside symporter, MFS family	GOS	galactooligosaccharides utilization	-	complete
		Bg0452	MBINEC7A5EB0_07120	MglB	Galactose/methyl galactoside ABC transport system, D-galactose-binding periplasmic protein MglB (TC 3.A.1.2.3)	Gal	galactose utilization	+	complete
		Bg0452	MBINEC7A5EB0_07125	MglA	Galactose/methyl galactoside ABC transport system, ATP-binding protein MglA (EC 3.6.3.17)	Gal	galactose utilization	+	complete
		Bg0452	MBINEC7A5EB0_07150	ThiD	Hydroxymethylpyrimidine phosphate kinase ThiD (EC 2.7.4.7)	B1	TPP cofactor, de novo synthesis	-	complete
		Bg0452	MBINEC7A5EB0_07225	IlvA	Threonine dehydratase (EC 4.3.1.19)	Ile	isoleucine biosynthesis	+	complete
		Bg0452	MBINEC7A5EB0_07225	IlvA	Threonine dehydratase (EC 4.3.1.19)	Leu	leucine biosynthesis	+	complete
		Bg0452	MBINEC7A5EB0_07225	IlvA	Threonine dehydratase (EC 4.3.1.19)	Val	valine biosynthesis	+	complete
		Bg0452	MBINEC7A5EB0_07235	IlvG	Acetolactate synthase large subunit (EC 2.2.1.6)	Ile	isoleucine biosynthesis	+	complete
		Bg0452	MBINEC7A5EB0_07235	IlvG	Acetolactate synthase large subunit (EC 2.2.1.6)	Leu	leucine biosynthesis	+	complete
		Bg0452	MBINEC7A5EB0_07235	IlvG	Acetolactate synthase large subunit (EC 2.2.1.6)	Val	valine biosynthesis	+	complete
		Bg0452	MBINEC7A5EB0_07240	IlvM	Acetolactate synthase small subunit (EC 2.2.1.6)	Ile	isoleucine biosynthesis	+	complete
		Bg0452	MBINEC7A5EB0_07240	IlvM	Acetolactate synthase small subunit (EC 2.2.1.6)	Leu	leucine biosynthesis	+	complete
		Bg0452	MBINEC7A5EB0_07240	IlvM	Acetolactate synthase small subunit (EC 2.2.1.6)	Val	valine biosynthesis	+	complete
		Bg0452	MBINEC7A5EB0_07245	IlvC	Ketol-acid reductoisomerase (NADP(+)) (EC 1.1.1.86)	Ile	isoleucine biosynthesis	+	complete
		Bg0452	MBINEC7A5EB0_07245	IlvC	Ketol-acid reductoisomerase (NADP(+)) (EC 1.1.1.86)	Leu	leucine biosynthesis	+	complete
		Bg0452	MBINEC7A5EB0_07245	IlvC	Ketol-acid reductoisomerase (NADP(+)) (EC 1.1.1.86)	Val	valine biosynthesis	+	complete
		Bg0452	MBINEC7A5EB0_07245	IlvC2	Ketol-acid reductoisomerase (NADP(+)) (EC 1.1.1.86)	Ile	isoleucine biosynthesis	+	complete
		Bg0452	MBINEC7A5EB0_07245	IlvC2	Ketol-acid reductoisomerase (NADP(+)) (EC 1.1.1.86)	Leu	leucine biosynthesis	+	complete
		Bg0452	MBINEC7A5EB0_07245	IlvC2	Ketol-acid reductoisomerase (NADP(+)) (EC 1.1.1.86)	Val	valine biosynthesis	+	complete
		Bg0452	MBINEC7A5EB0_07250	IlvD	Dihydroxy-acid dehydratase (EC 4.2.1.9)	Ile	isoleucine biosynthesis	+	complete
		Bg0452	MBINEC7A5EB0_07250	IlvD	Dihydroxy-acid dehydratase (EC 4.2.1.9)	Leu	leucine biosynthesis	+	complete
		Bg0452	MBINEC7A5EB0_07250	IlvD	Dihydroxy-acid dehydratase (EC 4.2.1.9)	Val	valine biosynthesis	+	complete
		Bg0452	MBINEC7A5EB0_07275	ArgF1	Ornithine carbamoyltransferase (EC 2.1.3.3)	Arg	arginine biosynthesis	+	complete
		Bg0452	MBINEC7A5EB0_07295						complete	GT2
		Bg0452	MBINEC7A5EB0_07525	Pta	Phosphate acetyltransferase (EC 2.3.1.8)	Acetate	acetate production production	+	complete
		Bg0452	MBINEC7A5EB0_07545	AckA	Acetate kinase (EC 2.7.2.1)	Acetate	acetate production production	+	complete
		Bg0452	MBINEC7A5EB0_07580	NanY	ABC transporter, predicted N-acetylneuraminate-binding protein	NANA	N-acetylneuraminate utilization	+	complete
		Bg0452	MBINEC7A5EB0_07605	NadD	Nicotinate-nucleotide adenylyltransferase (EC 2.7.7.18)	B3	NAD(P) cofactors, de novo synthesis	-	complete
		Bg0452	MBINEC7A5EB0_07715	AspC	Aspartate aminotransferase (EC 2.6.1.1)	Asp	aspartate biosynthesis	+	complete
		Bg0452	MBINEC7A5EB0_07820	GlgP	Glycogen phosphorylase (EC 2.4.1.1)	Mal	maltose utilization	+	complete	GT35	Starch/glycogen
		Bg0452	MBINEC7A5EB0_07820	GlgP	Glycogen phosphorylase (EC 2.4.1.1)	MOS	maltooligosaccharides utilization	+	complete	GT35	Starch/glycogen
		Bg0452	MBINEC7A5EB0_07915	BfrB	Predicted fructosides ABC transporter, substrate-binding protein BfrB	FOS	fructooligosaccharides utilization	+	complete
		Bg0452	MBINEC7A5EB0_07920	BfrA_old	beta-fructofuranosidase (EC 3.2.1.26)	FOS	fructooligosaccharides utilization	+	complete	GH32	Sucrose/fructan
		Bg0452	MBINEC7A5EB0_08025						complete	GT5	Starch/glycogen
		Bg0452	MBINEC7A5EB0_08040						complete	CBM48-GH13_9
		Bg0452	MBINEC7A5EB0_08055						complete	GH25	Peptidoglycan
		Bg0452	MBINEC7A5EB0_08085	PulA	Pullulanase (EC 3.2.1.41)	Mal	maltose utilization	+	complete	CBM48-GH13_14
		Bg0452	MBINEC7A5EB0_08085	PulA	Pullulanase (EC 3.2.1.41)	MOS	maltooligosaccharides utilization	+	complete	CBM48-GH13_14
		Bg0452	MBINEC7A5EB0_08100	TyrAx	Prephenate and/or arogenate dehydrogenase (unknown specificity) (EC 1.3.1.12)(EC 1.3.1.43)	Tyr	tyrosine biosynthesis	+	complete
		Bg0452	MBINEC7A5EB0_08100	TyrAx	Prephenate and/or arogenate dehydrogenase (unknown specificity) (EC 1.3.1.12)(EC 1.3.1.43)	Phe	phenylalanine biosynthesis	+	complete
		Bg0452	MBINEC7A5EB0_08105	AroA	3-phosphoshikimate 1-carboxyvinyltransferase (EC 2.5.1.19)	Chor	chorismate biosynthesis	+	complete
		Bg0452	MBINEC7A5EB0_08110	AroG2	2-keto-3-deoxy-D-arabino-heptulosonate-7-phosphate synthase I beta (EC 2.5.1.54)	Chor	chorismate biosynthesis	+	complete
		Bg0452	MBINEC7A5EB0_08115	AroD2	3-dehydroquinate dehydratase II (EC 4.2.1.10)	Chor	chorismate biosynthesis	+	complete
		Bg0452	MBINEC7A5EB0_08120	AroK1	Shikimate kinase I (EC 2.7.1.71)	Chor	chorismate biosynthesis	+	complete
		Bg0452	MBINEC7A5EB0_08125	AroC	Chorismate synthase (EC 4.2.3.5)	Chor	chorismate biosynthesis	+	complete
		Bg0452	MBINEC7A5EB0_08130	AroB	3-dehydroquinate synthase (EC 4.2.3.4)	Chor	chorismate biosynthesis	+	complete
		Bg0452	MBINEC7A5EB0_08135	PheAp	Prephenate dehydratase (EC 4.2.1.51)	Tyr	tyrosine biosynthesis	+	complete
		Bg0452	MBINEC7A5EB0_08135	PheAp	Prephenate dehydratase (EC 4.2.1.51)	Phe	phenylalanine biosynthesis	+	complete
		Bg0452	MBINEC7A5EB0_08185	NanR7	Sialic acid utilization regulator, RpiR family	NANA	N-acetylneuraminate utilization	+	complete
		Bg0452	MBINEC7A5EB0_08215						complete	GT2
		Bg0452	MBINEC7A5EB0_08295	GltD	Glutamate synthase [NADPH] small chain (EC 1.4.1.13)	Glu	glutamate biosynthesis	+	complete
		Bg0452	MBINEC7A5EB0_08300	GltB	Glutamate synthase [NADPH] large chain (EC 1.4.1.13)	Glu	glutamate biosynthesis	+	complete
		Bg0452	MBINEC7A5EB0_08310	Gdh1	NADP-specific glutamate dehydrogenase (EC 1.4.1.4)	Glu	glutamate biosynthesis	+	complete
		Bg0452	MBINEC7A5EB0_08335	MglC	Galactose/methyl galactoside ABC transport system, permease protein MglC (TC 3.A.1.2.3)	Gal	galactose utilization	+	complete
		Bg0452	MBINEC7A5EB0_08360	LeuA	2-isopropylmalate synthase (EC 2.3.3.13)	Leu	leucine biosynthesis	+	complete
		Bg0452	MBINEC7A5EB0_08365	LeuC	3-isopropylmalate dehydratase large subunit (EC 4.2.1.33)	Leu	leucine biosynthesis	+	complete
		Bg0452	MBINEC7A5EB0_08370	LeuD	3-isopropylmalate dehydratase small subunit (EC 4.2.1.33)	Leu	leucine biosynthesis	+	complete
		Bg0452	MBINEC7A5EB0_08375	LeuB	3-isopropylmalate dehydrogenase (EC 1.1.1.85)	Leu	leucine biosynthesis	+	complete
		Bg0452	MBINEC7A5EB0_08480						complete	GT51	Peptidoglycan
		Bg0452	MBINEC7A5EB0_08485	UxaC	Uronate isomerase (EC 5.3.1.12)	GlcA	glucuronate utilization	+	complete
		Bg0452	MBINEC7A5EB0_08485	UxaC	Uronate isomerase (EC 5.3.1.12)	GalA	galacturonate utilization	+	complete
		Bg0452	MBINEC7A5EB0_08485	UxaC	Uronate isomerase (EC 5.3.1.12)	GalAs	oligogalacturonate utilization	+	complete
		Bg0452	MBINEC7A5EB0_08485	UxaC	Uronate isomerase (EC 5.3.1.12)	GlcAs	glucuronides utilization	+	complete
		Bg0452	MBINEC7A5EB0_08490	UxaB	Altronate oxidoreductase (EC 1.1.1.58)	GlcA	glucuronate utilization	+	complete
		Bg0452	MBINEC7A5EB0_08490	UxaB	Altronate oxidoreductase (EC 1.1.1.58)	GalA	galacturonate utilization	+	complete
		Bg0452	MBINEC7A5EB0_08490	UxaB	Altronate oxidoreductase (EC 1.1.1.58)	GalAs	oligogalacturonate utilization	+	complete
		Bg0452	MBINEC7A5EB0_08490	UxaB	Altronate oxidoreductase (EC 1.1.1.58)	GlcAs	glucuronides utilization	+	complete
		Bg0452	MBINEC7A5EB0_08495	UxaA	Altronate dehydratase (EC 4.2.1.7)	GlcA	glucuronate utilization	+	complete
		Bg0452	MBINEC7A5EB0_08495	UxaA	Altronate dehydratase (EC 4.2.1.7)	GalA	galacturonate utilization	+	complete
		Bg0452	MBINEC7A5EB0_08495	UxaA	Altronate dehydratase (EC 4.2.1.7)	GalAs	oligogalacturonate utilization	+	complete
		Bg0452	MBINEC7A5EB0_08495	UxaA	Altronate dehydratase (EC 4.2.1.7)	GlcAs	glucuronides utilization	+	complete
		Bg0452	MBINEC7A5EB0_08535	KduD	2-deoxy-D-gluconate 3-dehydrogenase (EC 1.1.1.125)	ddGlcA	unsaturated glucuronate utilization	-	complete
		Bg0452	MBINEC7A5EB0_08540	KduI	4-deoxy-L-threo-5-hexosulose-uronate ketol-isomerase (EC 5.3.1.17)	ddGlcA	unsaturated glucuronate utilization	-	complete
		Bg0452	MBINEC7A5EB0_08565	GalT	Galactose-1-phosphate uridylyltransferase (EC 2.7.7.10)	Gal	galactose utilization	+	complete
		Bg0452	MBINEC7A5EB0_08565	GalT	Galactose-1-phosphate uridylyltransferase (EC 2.7.7.10)	Lac	lactose utilization	+	complete
		Bg0452	MBINEC7A5EB0_08570	GalK	Galactokinase (EC 2.7.1.6)	Gal	galactose utilization	+	complete
		Bg0452	MBINEC7A5EB0_08570	GalK	Galactokinase (EC 2.7.1.6)	Lac	lactose utilization	+	complete
		Bg0452	MBINEC7A5EB0_08745	ThiM	Hydroxyethylthiazole kinase (EC 2.7.1.50)	B1	TPP cofactor, de novo synthesis	-	complete
		Bg0452	MBINEC7A5EB0_08750	ThiE	Thiamin-phosphate pyrophosphorylase (EC 2.5.1.3)	B1	TPP cofactor, de novo synthesis	-	complete
		Bg0452	MBINEC7A5EB0_08755	ThiC	Phosphomethylpyrimidine synthase ThiC (EC 4.1.99.17)	B1	TPP cofactor, de novo synthesis	-	complete
		Bg0452	MBINEC7A5EB0_08805	LacZ	Beta-galactosidase (EC 3.2.1.23)	GOS	galactooligosaccharides utilization	-	complete	GH2
		Bg0452	MBINEC7A5EB0_08860						complete	GT28	Peptidoglycan
		Bg0452	MBINEC7A5EB0_08945	Hex_old	beta-N-acetylglucosaminidase (EC 3.2.1.52)	Chb	chitobiose utilization	+	complete	GH3
		Bg0452	MBINEC7A5EB0_08945	Hex	beta-N-acetylglucosaminidase (EC 3.2.1.52)	Chb	chitobiose utilization	+	complete	GH3
		Bg0452	MBINEC7A5EB0_08950	KdgK1	2-dehydro-3-deoxygluconokinase (EC 2.7.1.45)	ddGlcA	unsaturated glucuronate utilization	-	complete
		Bg0452	MBINEC7A5EB0_09165	AmyS	Amylosucrase (EC 2.4.1.4)	FOS	fructooligosaccharides utilization	+	complete	GH13_4	Starch/glycogen	Sucrose/fructan
		Bg0452	MBINEC7A5EB0_09275						complete	GH25	Peptidoglycan
		Bg0452	MBINEC7A5EB0_09290						complete	CBM13
		Bg0452	MBINEC7A5EB0_09345	GlcK	Glucokinase (EC 2.7.1.2)	Glc	glucose utilization	+	complete
		Bg0452	MBINEC7A5EB0_09395						complete	CE8
		Bg0452	MBINEC7A5EB0_09430	MetY	O-succinylhomoserine sulfhydrylase (EC 2.5.1.48)	Met	methionine biosynthesis	+	complete
		Bg0452	MBINEC7A5EB0_09450	MetH4	Methionine synthase activation domain (EC 2.1.1.13)	Met	methionine biosynthesis	+	complete
		Bg0452	MBINEC7A5EB0_09455	MetH	5-methyltetrahydrofolate--homocysteine methyltransferase (EC 2.1.1.13)	Met	methionine biosynthesis	+	complete
		Bg0452	MBINEC7A5EB0_09505	AADH	Acetaldehyde dehydrogenase (EC 1.2.1.10)	Ethanol	ethanol production production	+	complete
		Bg0452	MBINEC7A5EB0_09505	ADH	Alcohol dehydrogenase (EC 1.1.1.1)	Ethanol	ethanol production production	+	complete
		Bg0452	MBINEC7A5EB0_09515	LnbB	Predicted galacto-N-biose-, lacto-N-biose, chitobiose ABC transporter, permease component 1	Lnb	lacto-N-biose utilization	+	complete
		Bg0452	MBINEC7A5EB0_09515	LnbB	Predicted galacto-N-biose-, lacto-N-biose, chitobiose ABC transporter, permease component 1	Chb	chitobiose utilization	+	complete
		Bg0452	MBINEC7A5EB0_09520	LnbA	Predicted galacto-N-biose-, lacto-N-biose, chitobiose ABC transporter, periplasmic substrate-binding protein	Lnb	lacto-N-biose utilization	+	complete
		Bg0452	MBINEC7A5EB0_09520	LnbA	Predicted galacto-N-biose-, lacto-N-biose, chitobiose ABC transporter, periplasmic substrate-binding protein	Chb	chitobiose utilization	+	complete
		Bg0452	MBINEC7A5EB0_09595	LysC	Aspartokinase (EC 2.7.2.4)	Lys	lysine biosynthesis	+	complete
		Bg0452	MBINEC7A5EB0_09600	ThrB	Homoserine kinase (EC 2.7.1.39)	Thr	threonine biosynthesis	+	complete
		Bg0452	MBINEC7A5EB0_09605	Hom	Homoserine dehydrogenase (EC 1.1.1.3)	Thr	threonine biosynthesis	+	complete
		Bg0452	MBINEC7A5EB0_09605	Hom	Homoserine dehydrogenase (EC 1.1.1.3)	Met	methionine biosynthesis	+	complete
		Bg0452	MBINEC7A5EB0_09615						complete	GT51	Peptidoglycan
		Bg0452	MBINEC7A5EB0_09725	LysA	Diaminopimelate decarboxylase (EC 4.1.1.20)	Lys	lysine biosynthesis	+	complete
		Bg0452	MBINEC7A5EB0_09775	PanE	2-dehydropantoate 2-reductase (EC 1.1.1.169)	B5	coenzyme A, de novo synthesis	-	complete
		Bg0452	MBINEC7A5EB0_09785	NanX1	ABC transporter, predicted N-acetylneuraminate transport system permease protein 1	NANA	N-acetylneuraminate utilization	+	complete
		Bg0452	MBINEC7A5EB0_09810	BfrF	Predicted fructosides ABC transporter, substrate-binding protein BfrF	FOS	fructooligosaccharides utilization	+	complete
		Bg0452	MBINEC7A5EB0_09815	BfrA_old	beta-fructofuranosidase (EC 3.2.1.26)	FOS	fructooligosaccharides utilization	+	complete	GH32	Sucrose/fructan
		Bg0452	MBINEC7A5EB0_09840	FraE	L-asparaginase (EC 3.5.1.1)	FruAsn	fructoseasparagine utilization	-	complete
		Bg0452	MBINEC7A5EB0_09915	AsnA	Aspartate--ammonia ligase (EC 6.3.1.1)	Asn	asparagine biosynthesis	+	complete
		Bg0452	MBINEC7A5EB0_10020	NplT	Neopullulanase (EC 3.2.1.135)	Mal	maltose utilization	+	complete	GH13	Starch/glycogen
		Bg0452	MBINEC7A5EB0_10020	NplT	Neopullulanase (EC 3.2.1.135)	MOS	maltooligosaccharides utilization	+	complete	GH13	Starch/glycogen
		Bg0452	MBINEC7A5EB0_10025						complete	CBM48-GH13_9
		Bg0452	MBINEC7A5EB0_10102	LacZ	Beta-galactosidase (EC 3.2.1.23)	GOS	galactooligosaccharides utilization	-	partial
		Bg0452	MBINEC7A5EB0_10106	KdgK1	2-dehydro-3-deoxygluconokinase (EC 2.7.1.45)	ddGlcA	unsaturated glucuronate utilization	-	partial
		Bg0452	MBINEC7A5EB0_10113	AmyS	Amylosucrase (EC 2.4.1.4)	FOS	fructooligosaccharides utilization	+	partial
		Bg0452	MBINEC7A5EB0_10116	GlmM	Phosphoglucosamine mutase (EC 5.4.2.10)	GlcNAc	N-acetylglucosamine utilization	+	partial
		Bg0452	MBINEC7A5EB0_10136	BioB	Biotin synthase (EC 2.8.1.6)	B7	biotin cofactor, de novo synthesis	-	partial
		Bg0452	MBINEC7A5EB0_10153	LnpA	Lacto-N-biose phosphorylase (EC 2.4.1.211)	Lnb	lacto-N-biose utilization	+	partial
		Bg0452	MBINEC7A5EB0_10169	EtfB2	Electron bifurcating butyryl-CoA dehydrogenase, electron transfer flavoprotein beta	Butyrate	butyrate production production	+	partial
		Bg0452	MBINEC7A5EB0_10171	RhiN	Unsaturated rhamnogalacturonyl hydrolase (EC 3.2.1.172)	Rhi	rhamnogalacturonides utilization	-	partial
		Bg0452	MBINEC7A5EB0_10176	LacZ	Beta-galactosidase (EC 3.2.1.23)	GOS	galactooligosaccharides utilization	-	partial
		Bg0452	MBINEC7A5EB0_10188	NagR3	Predicted antiterminator of N-acetylglucosamine operon, BglG family	GlcNAc	N-acetylglucosamine utilization	+	partial
		Bg0452	MBINEC7A5EB0_10198	EtfB2	Electron bifurcating butyryl-CoA dehydrogenase, electron transfer flavoprotein beta	Butyrate	butyrate production production	+	partial
		Bg0452	MBINEC7A5EB0_10203	BglX	Beta-glucosides ABC transporter, substrate-binding protein	Bgl	beta-glucosides utilization	+	partial
		Bg0452	MBINEC7A5EB0_10204	CbpA	Cellobiose phosphorylase (EC 2.4.1.20)	Bgl	beta-glucosides utilization	+	partial
		Bg0452	MBINEC7A5EB0_10211	AckA	Acetate kinase (EC 2.7.2.1)	Acetate	acetate production production	+	partial
		Bg0452	MBINEC7A5EB0_10215	GlmM	Phosphoglucosamine mutase (EC 5.4.2.10)	GlcNAc	N-acetylglucosamine utilization	+	partial
		Bg0452	MBINEC7A5EB0_10230	PtsGa	PTS system, glucose-specific IIA component (EC 2.7.1.69)	Glc	glucose utilization	+	partial
		Bg0452	MBINEC7A5EB0_10230	PtsGb	PTS system, glucose-specific IIB component (EC 2.7.1.69)	Glc	glucose utilization	+	partial
		Bg0452	MBINEC7A5EB0_10230	PtsGc	PTS system, glucose-specific IIC component (EC 2.7.1.69)	Glc	glucose utilization	+	partial
		Bg0452	MBINEC7A5EB0_10235	MglC	Galactose/methyl galactoside ABC transport system, permease protein MglC (TC 3.A.1.2.3)	Gal	galactose utilization	+	partial
		Bg0452	MBINEC7A5EB0_10240	AckA	Acetate kinase (EC 2.7.2.1)	Acetate	acetate production production	+	partial
		Bg0452	MBINEC7A5EB0_10242	NanY	ABC transporter, predicted N-acetylneuraminate-binding protein	NANA	N-acetylneuraminate utilization	+	partial
		Bg0452	MBINEC7A5EB0_10258	BfrB	Predicted fructosides ABC transporter, substrate-binding protein BfrB	FOS	fructooligosaccharides utilization	+	partial
		Bg0452	MBINEC7A5EB0_10271	MglC	Galactose/methyl galactoside ABC transport system, permease protein MglC (TC 3.A.1.2.3)	Gal	galactose utilization	+	partial
		Bg0452	MBINEC7A5EB0_10272	KdgK1	2-dehydro-3-deoxygluconokinase (EC 2.7.1.45)	ddGlcA	unsaturated glucuronate utilization	-	partial
		Bg0452	MBINEC7A5EB0_10281	GlmM	Phosphoglucosamine mutase (EC 5.4.2.10)	GlcNAc	N-acetylglucosamine utilization	+	partial
		Bg0452	MBINEC7A5EB0_10290	LnbA	Predicted galacto-N-biose-, lacto-N-biose, chitobiose ABC transporter, periplasmic substrate-binding protein	Lnb	lacto-N-biose utilization	+	partial
		Bg0452	MBINEC7A5EB0_10290	LnbA	Predicted galacto-N-biose-, lacto-N-biose, chitobiose ABC transporter, periplasmic substrate-binding protein	Chb	chitobiose utilization	+	partial
		Bg0452	MBINEC7A5EB0_10296	AmyS	Amylosucrase (EC 2.4.1.4)	FOS	fructooligosaccharides utilization	+	partial
		Bg0452	MBINEC7A5EB0_10297	LnbC	Predicted galacto-N-biose-, lacto-N-biose, chitobiose ABC transporter, permease component 2	Lnb	lacto-N-biose utilization	+	partial
		Bg0452	MBINEC7A5EB0_10297	LnbC	Predicted galacto-N-biose-, lacto-N-biose, chitobiose ABC transporter, permease component 2	Chb	chitobiose utilization	+	partial
		Bg0452	MBINEC7A5EB0_10298	LnbA	Predicted galacto-N-biose-, lacto-N-biose, chitobiose ABC transporter, periplasmic substrate-binding protein	Lnb	lacto-N-biose utilization	+	partial
		Bg0452	MBINEC7A5EB0_10298	LnbA	Predicted galacto-N-biose-, lacto-N-biose, chitobiose ABC transporter, periplasmic substrate-binding protein	Chb	chitobiose utilization	+	partial
		Bg0452	MBINEC7A5EB0_10308	NanX1	ABC transporter, predicted N-acetylneuraminate transport system permease protein 1	NANA	N-acetylneuraminate utilization	+	partial
		Bg0452	MBINEC7A5EB0_10309	NanX2	ABC transporter, predicted N-acetylneuraminate transport system permease protein 2	NANA	N-acetylneuraminate utilization	+	partial
		Bg0452	MBINEC7A5EB0_10316	BfrF	Predicted fructosides ABC transporter, substrate-binding protein BfrF	FOS	fructooligosaccharides utilization	+	partial
		Bg0588	MBINFB44B1A2_00005	RhaB	Rhamnulokinase (EC 2.7.1.5)	Rha	rhamnose utilization	+	complete
		Bg0588	MBINFB44B1A2_00005	RhaB	Rhamnulokinase (EC 2.7.1.5)	Rhi	rhamnogalacturonides utilization	+	complete
		Bg0588	MBINFB44B1A2_00010	RhaA	L-rhamnose isomerase (EC 5.3.1.14)	Rha	rhamnose utilization	+	complete
		Bg0588	MBINFB44B1A2_00010	RhaA	L-rhamnose isomerase (EC 5.3.1.14)	Rhi	rhamnogalacturonides utilization	+	complete
		Bg0588	MBINFB44B1A2_00030	RhaJ	Predicted L-rhamnose ABC transporter, ATP-binding component	Rha	rhamnose utilization	+	complete
		Bg0588	MBINFB44B1A2_00035	RhaH	Predicted L-rhamnose ABC transporter, transmembrane component 2	Rha	rhamnose utilization	+	complete
		Bg0588	MBINFB44B1A2_00040	RhaG	Predicted L-rhamnose ABC transporter, transmembrane component 1	Rha	rhamnose utilization	+	complete
		Bg0588	MBINFB44B1A2_00045	RhaF	Predicted L-rhamnose ABC transporter, substrate-binding component	Rha	rhamnose utilization	+	complete
		Bg0588	MBINFB44B1A2_00050	RhaR1	Transcriptional regulator of rhamnose utilization, AraC family	Rha	rhamnose utilization	+	complete
		Bg0588	MBINFB44B1A2_00065	TrpE	Anthranilate synthase, aminase component (EC 4.1.3.27)	Trp	tryptophan biosynthesis	+	complete
		Bg0588	MBINFB44B1A2_00070	TrpG	Anthranilate synthase, amidotransferase component (EC 4.1.3.27)	Trp	tryptophan biosynthesis	+	complete
		Bg0588	MBINFB44B1A2_00075	TrpD	Anthranilate phosphoribosyltransferase (EC 2.4.2.18)	Trp	tryptophan biosynthesis	+	complete
		Bg0588	MBINFB44B1A2_00080	TrpC	Indole-3-glycerol phosphate synthase (EC 4.1.1.48)	Trp	tryptophan biosynthesis	+	complete
		Bg0588	MBINFB44B1A2_00085	TrpF	Phosphoribosylanthranilate isomerase (EC 5.3.1.24)	Trp	tryptophan biosynthesis	+	complete
		Bg0588	MBINFB44B1A2_00090	TrpB	Tryptophan synthase beta chain (EC 4.2.1.20)	Trp	tryptophan biosynthesis	+	complete
		Bg0588	MBINFB44B1A2_00095	TrpA	Tryptophan synthase alpha chain (EC 4.2.1.20)	Trp	tryptophan biosynthesis	+	complete
		Bg0588	MBINFB44B1A2_00110	GlyB	Low-specificity L-threonine aldolase (EC 4.1.2.48)	Gly	glycine biosynthesis	+	complete
		Bg0588	MBINFB44B1A2_00115	ProC	Pyrroline-5-carboxylate reductase (EC 1.5.1.2)	Pro	proline biosynthesis	+	complete
		Bg0588	MBINFB44B1A2_00195	BSH	Choloylglycine hydrolase (EC 3.5.1.24)	CA_d	cholic acid deconjugation	+	complete
		Bg0588	MBINFB44B1A2_00245	LnpC	UTP-hexose-1-phosphate uridylyltransferase involved in lacto-N-biose utilization, predicted	Lnb	lacto-N-biose utilization	+	complete
		Bg0588	MBINFB44B1A2_00250	LnpD	UDP-hexose 4-epimerase involved in lacto-N-biose utilization	Lnb	lacto-N-biose utilization	+	complete
		Bg0588	MBINFB44B1A2_00305	CoaC	Phosphopantothenoylcysteine decarboxylase (EC 4.1.1.36)	B5	coenzyme A, de novo synthesis	-	complete
		Bg0588	MBINFB44B1A2_00305	CoaB	Phosphopantothenoylcysteine synthetase (EC 6.3.2.5)	B5	coenzyme A, de novo synthesis	-	complete
		Bg0588	MBINFB44B1A2_00315	CoaX	Pantothenate kinase type III, CoaX-like (EC 2.7.1.33)	B5	coenzyme A, de novo synthesis	-	complete
		Bg0588	MBINFB44B1A2_00330	CbiD	Cobalt-precorrin-5B (C1)-methyltransferase (EC 2.1.1.195)	B12	cobalamin cofactors, de novo synthesis	+	complete
		Bg0588	MBINFB44B1A2_00335	CbiL	Cobalt-precorrin-2 C(20)-methyltransferase (EC 2.1.1.151)	B12	cobalamin cofactors, de novo synthesis	+	complete
		Bg0588	MBINFB44B1A2_00340	CbiF	Cobalt-precorrin-4 C(11)-methyltransferase (EC 2.1.1.271)	B12	cobalamin cofactors, de novo synthesis	+	complete
		Bg0588	MBINFB44B1A2_00345	CbiG	Cobalt-precorrin 5A hydrolase (EC 3.7.1.12)	B12	cobalamin cofactors, de novo synthesis	+	complete
		Bg0588	MBINFB44B1A2_00350	CbiH	Cobalt-precorrin-3 C(17)-methyltransferase (EC 2.1.1.272)	B12	cobalamin cofactors, de novo synthesis	+	complete
		Bg0588	MBINFB44B1A2_00355	CbiJ	Cobalt-precorrin-6A reductase (EC 1.3.1.106)	B12	cobalamin cofactors, de novo synthesis	+	complete
		Bg0588	MBINFB44B1A2_00355	CbiT	Cobalt-precorrin-6B C15-methyltransferase [decarboxylating] (EC 2.1.1.196)	B12	cobalamin cofactors, de novo synthesis	+	complete
		Bg0588	MBINFB44B1A2_00355	CbiE	Cobalt-precorrin-7 (C5)-methyltransferase (EC 2.1.1.289)	B12	cobalamin cofactors, de novo synthesis	+	complete
		Bg0588	MBINFB44B1A2_00360	CbiA	Cobyrinic acid a,c-diamide synthetase (EC 6.3.5.11)	B12	cobalamin cofactors, de novo synthesis	+	complete
		Bg0588	MBINFB44B1A2_00365	CbiB	Adenosylcobinamide-phosphate synthase (EC 6.3.1.10)	B12	cobalamin cofactors, de novo synthesis	+	complete
		Bg0588	MBINFB44B1A2_00370	CobD	L-threonine 3-O-phosphate decarboxylase (EC 4.1.1.81)	B12	cobalamin cofactors, de novo synthesis	+	complete
		Bg0588	MBINFB44B1A2_00375	CbiP	Cobyric acid synthase (EC 6.3.5.10)	B12	cobalamin cofactors, de novo synthesis	+	complete
		Bg0588	MBINFB44B1A2_00380	CbiC	Cobalt-precorrin-8 methylmutase (EC 5.4.99.60)	B12	cobalamin cofactors, de novo synthesis	+	complete
		Bg0588	MBINFB44B1A2_00530	ProB	Glutamate 5-kinase (EC 2.7.2.11)	Pro	proline biosynthesis	+	complete
		Bg0588	MBINFB44B1A2_00545	ProA	Gamma-glutamyl phosphate reductase (EC 1.2.1.41)	Pro	proline biosynthesis	+	complete
		Bg0588	MBINFB44B1A2_00640	MmdA	Methylmalonyl-CoA decarboxylase, alpha chain (EC 4.1.1.41)	Propionate	propionate production production	+	complete
		Bg0588	MBINFB44B1A2_00645	MmdD	Methylmalonyl-CoA decarboxylase, delta-subunit (EC 4.1.1.41)	Propionate	propionate production production	+	complete
		Bg0588	MBINFB44B1A2_00650	MmdC	Biotin carboxyl carrier protein => methylmalonyl-CoA decarboxylase	Propionate	propionate production production	+	complete
		Bg0588	MBINFB44B1A2_00655	MmdB	Methylmalonyl-CoA decarboxylase, beta chain (EC 4.1.1.41)	Propionate	propionate production production	+	complete
		Bg0588	MBINFB44B1A2_00860	FolE1	GTP cyclohydrolase I (EC 3.5.4.16) type 1	B9	folate cofactors, de novo synthesis	+	complete
		Bg0588	MBINFB44B1A2_00860	GCYHI1	GTP cyclohydrolase I (EC 3.5.4.16) type 1	B9	folate cofactors, de novo synthesis	+	complete
		Bg0588	MBINFB44B1A2_00865	FolQ3	Putative DHNTP pyrophosphatase	B9	folate cofactors, de novo synthesis	+	complete
		Bg0588	MBINFB44B1A2_00870	FolP	Dihydropteroate synthase (EC 2.5.1.15)	B9	folate cofactors, de novo synthesis	+	complete
		Bg0588	MBINFB44B1A2_00875	FolK	2-amino-4-hydroxy-6-hydroxymethyldihydropteridine pyrophosphokinase (EC 2.7.6.3)	B9	folate cofactors, de novo synthesis	+	complete
		Bg0588	MBINFB44B1A2_00875	FolB	Dihydroneopterin aldolase (EC 4.1.2.25)	B9	folate cofactors, de novo synthesis	+	complete
		Bg0588	MBINFB44B1A2_00920	HisI	Phosphoribosyl-AMP cyclohydrolase (EC 3.5.4.19)	His	histidine biosynthesis	+	complete
		Bg0588	MBINFB44B1A2_00920	HisE	Phosphoribosyl-ATP pyrophosphatase (EC 3.6.1.31)	His	histidine biosynthesis	+	complete
		Bg0588	MBINFB44B1A2_00925	HisB	Imidazoleglycerol-phosphate dehydratase (EC 4.2.1.19)	His	histidine biosynthesis	+	complete
		Bg0588	MBINFB44B1A2_00930	HisD	Histidinol dehydrogenase (EC 1.1.1.23)	His	histidine biosynthesis	+	complete
		Bg0588	MBINFB44B1A2_00935	HisG	ATP phosphoribosyltransferase (EC 2.4.2.17)	His	histidine biosynthesis	+	complete
		Bg0588	MBINFB44B1A2_00940	HisZ	ATP phosphoribosyltransferase regulatory subunit (EC 2.4.2.17)	His	histidine biosynthesis	+	complete
		Bg0588	MBINFB44B1A2_00990	CoaD	Phosphopantetheine adenylyltransferase (EC 2.7.7.3)	B5	coenzyme A, de novo synthesis	-	complete
		Bg0588	MBINFB44B1A2_01065	PabB	Para-aminobenzoate synthase, amidotransferase component (EC 2.6.1.85)	B9	folate cofactors, de novo synthesis	+	complete
		Bg0588	MBINFB44B1A2_01070	PabA	Para-aminobenzoate synthase, aminase component (EC 2.6.1.85)	B9	folate cofactors, de novo synthesis	+	complete
		Bg0588	MBINFB44B1A2_01075	PabC	Aminodeoxychorismate lyase (EC 4.1.3.38)	B9	folate cofactors, de novo synthesis	+	complete
		Bg0588	MBINFB44B1A2_01080	FruKi	1-phosphofructokinase (EC 2.7.1.56)	Mtl	mannitol utilization	-	complete
		Bg0588	MBINFB44B1A2_01080	FruKi	1-phosphofructokinase (EC 2.7.1.56)	Rtl	ribitol utilization	-	complete
		Bg0588	MBINFB44B1A2_01080	FruKi	1-phosphofructokinase (EC 2.7.1.56)	Xlt	xylitol utilization	-	complete
		Bg0588	MBINFB44B1A2_01080	FruKi	1-phosphofructokinase (EC 2.7.1.56)	Srl	sorbitol utilization	-	complete
		Bg0588	MBINFB44B1A2_01080	FruK	1-phosphofructokinase (EC 2.7.1.56)	Mtl	mannitol utilization	-	complete
		Bg0588	MBINFB44B1A2_01080	FruK	1-phosphofructokinase (EC 2.7.1.56)	Rtl	ribitol utilization	-	complete
		Bg0588	MBINFB44B1A2_01080	FruK	1-phosphofructokinase (EC 2.7.1.56)	Xlt	xylitol utilization	-	complete
		Bg0588	MBINFB44B1A2_01080	FruK	1-phosphofructokinase (EC 2.7.1.56)	Srl	sorbitol utilization	-	complete
		Bg0588	MBINFB44B1A2_01090	FruR2	Transcriptional repressor of the fructose operon, DeoR family	Fru	fructose utilization	-	complete
		Bg0588	MBINFB44B1A2_01115	LysC	Aspartokinase (EC 2.7.2.4)	Lys	lysine biosynthesis	+	complete
		Bg0588	MBINFB44B1A2_01230	MalR	Maltose operon transcriptional repressor MalR, LacI family	Mal	maltose utilization	+	complete
		Bg0588	MBINFB44B1A2_01230	MalR	Maltose operon transcriptional repressor MalR, LacI family	MOS	maltooligosaccharides utilization	+	complete
		Bg0588	MBINFB44B1A2_01235	MalQ	4-alpha-glucanotransferase (amylomaltase) (EC 2.4.1.25)	Mal	maltose utilization	+	complete	GH77	Starch/glycogen
		Bg0588	MBINFB44B1A2_01235	MalQ	4-alpha-glucanotransferase (amylomaltase) (EC 2.4.1.25)	MOS	maltooligosaccharides utilization	+	complete	GH77	Starch/glycogen
		Bg0588	MBINFB44B1A2_01265	AmyS	Amylosucrase (EC 2.4.1.4)	FOS	fructooligosaccharides utilization	+	complete	GH13_4	Starch/glycogen	Sucrose/fructan
		Bg0588	MBINFB44B1A2_01270	BfrR	Transcriptional regulator of FOS utilization, LacI family	FOS	fructooligosaccharides utilization	+	complete
		Bg0588	MBINFB44B1A2_01275	BfrE	Predicted fructosides ABC transporter, permease protein BfrE	FOS	fructooligosaccharides utilization	+	complete
		Bg0588	MBINFB44B1A2_01280	BfrG	Predicted fructosides ABC transporter, permease protein BfrG	FOS	fructooligosaccharides utilization	+	complete
		Bg0588	MBINFB44B1A2_01285	BfrF	Predicted fructosides ABC transporter, substrate-binding protein BfrF	FOS	fructooligosaccharides utilization	+	complete
		Bg0588	MBINFB44B1A2_01290	BfrA_old	beta-fructofuranosidase (EC 3.2.1.26)	FOS	fructooligosaccharides utilization	+	complete	GH32	Sucrose/fructan
		Bg0588	MBINFB44B1A2_01300	QueD	6-carboxy-5,6,7,8-tetrahydropterin synthase (EC 4.1.2.50)	Q	queuosine, de novo synthesis	+	complete
		Bg0588	MBINFB44B1A2_01305	QueE	7-carboxy-7-deazaguanine synthase (EC 4.3.99.3)	Q	queuosine, de novo synthesis	+	complete
		Bg0588	MBINFB44B1A2_01310	QueC	7-cyano-7-deazaguanine synthase (EC 6.3.4.20)	Q	queuosine, de novo synthesis	+	complete
		Bg0588	MBINFB44B1A2_01315	QueF	NADPH-dependent 7-cyano-7-deazaguanine reductase (EC 1.7.1.13)	Q	queuosine, de novo synthesis	+	complete
		Bg0588	MBINFB44B1A2_01330	LdhA-L	L-lactate dehydrogenase (EC 1.1.1.27)	L-Lactate	L-lactate production production	+	complete
		Bg0588	MBINFB44B1A2_01375	LysC	Aspartokinase (EC 2.7.2.4)	Lys	lysine biosynthesis	+	complete
		Bg0588	MBINFB44B1A2_01380	Hom	Homoserine dehydrogenase (EC 1.1.1.3)	Thr	threonine biosynthesis	+	complete
		Bg0588	MBINFB44B1A2_01380	Hom	Homoserine dehydrogenase (EC 1.1.1.3)	Met	methionine biosynthesis	+	complete
		Bg0588	MBINFB44B1A2_01420	HisA	Phosphoribosylformimino-5-aminoimidazole carboxamide ribotide isomerase (EC 5.3.1.16)	His	histidine biosynthesis	+	complete
		Bg0588	MBINFB44B1A2_01430	DapB	4-hydroxy-tetrahydrodipicolinate reductase (EC 1.17.1.8)	Lys	lysine biosynthesis	+	complete
		Bg0588	MBINFB44B1A2_01435	DapA	4-hydroxy-tetrahydrodipicolinate synthase (EC 4.3.3.7)	Lys	lysine biosynthesis	+	complete
		Bg0588	MBINFB44B1A2_01440	BtuR1	Cob(I)alamin adenosyltransferase (EC 2.5.1.17)	B12	cobalamin cofactors, de novo synthesis	+	complete
		Bg0588	MBINFB44B1A2_01455	AADH	Acetaldehyde dehydrogenase (EC 1.2.1.10)	Ethanol	ethanol production production	+	complete
		Bg0588	MBINFB44B1A2_01455	ADH	Alcohol dehydrogenase (EC 1.1.1.1)	Ethanol	ethanol production production	+	complete
		Bg0588	MBINFB44B1A2_01460	AspC	Aspartate aminotransferase (EC 2.6.1.1)	Asp	aspartate biosynthesis	+	complete
		Bg0588	MBINFB44B1A2_01460	AroJa	Biosynthetic Aromatic amino acid aminotransferase alpha (EC 2.6.1.57)	Tyr	tyrosine biosynthesis	+	complete
		Bg0588	MBINFB44B1A2_01460	AroJa	Biosynthetic Aromatic amino acid aminotransferase alpha (EC 2.6.1.57)	Phe	phenylalanine biosynthesis	+	complete
		Bg0588	MBINFB44B1A2_01555	AspC1	Aspartate transaminase (EC 2.6.1.1)	Asp	aspartate biosynthesis	+	complete
		Bg0588	MBINFB44B1A2_01635	CysK	Cysteine synthase (EC 2.5.1.47)	Cys	cysteine biosynthesis	+	complete
		Bg0588	MBINFB44B1A2_01730	LacZ	Beta-galactosidase (EC 3.2.1.23)	GOS	galactooligosaccharides utilization	+	complete	GH2
		Bg0588	MBINFB44B1A2_01780	ADH	Alcohol dehydrogenase (EC 1.1.1.1)	Ethanol	ethanol production production	+	complete
		Bg0588	MBINFB44B1A2_01790	BglA	Beta-glucosidase (EC 3.2.1.21)	Bgl	beta-glucosides utilization	-	complete	GH3
		Bg0588	MBINFB44B1A2_01795	TrpA	Tryptophan synthase alpha chain (EC 4.2.1.20)	Trp	tryptophan biosynthesis	+	complete
		Bg0588	MBINFB44B1A2_01860	MalE	Maltose/maltodextrin ABC transporter, substrate binding periplasmic protein MalE	Mal	maltose utilization	+	complete
		Bg0588	MBINFB44B1A2_01860	MalE	Maltose/maltodextrin ABC transporter, substrate binding periplasmic protein MalE	MOS	maltooligosaccharides utilization	+	complete
		Bg0588	MBINFB44B1A2_01865	MalF	Maltose/maltodextrin ABC transporter, permease protein MalF	Mal	maltose utilization	+	complete
		Bg0588	MBINFB44B1A2_01865	MalF	Maltose/maltodextrin ABC transporter, permease protein MalF	MOS	maltooligosaccharides utilization	+	complete
		Bg0588	MBINFB44B1A2_01870	MalG	Maltose/maltodextrin ABC transporter, permease protein MalG	Mal	maltose utilization	+	complete
		Bg0588	MBINFB44B1A2_01870	MalG	Maltose/maltodextrin ABC transporter, permease protein MalG	MOS	maltooligosaccharides utilization	+	complete
		Bg0588	MBINFB44B1A2_01875	MalZ	Maltodextrin glucosidase (EC 3.2.1.20)	Mal	maltose utilization	+	complete	GH31
		Bg0588	MBINFB44B1A2_01875	MalZ	Maltodextrin glucosidase (EC 3.2.1.20)	MOS	maltooligosaccharides utilization	+	complete	GH31
		Bg0588	MBINFB44B1A2_01915	FolC	Dihydrofolate synthase (EC 6.3.2.12)	B9	folate cofactors, de novo synthesis	+	complete
		Bg0588	MBINFB44B1A2_02095	MalL	Oligo-1,6-glucosidase (EC 3.2.1.10)	Mal	maltose utilization	+	complete	GH13_31	Starch/glycogen
		Bg0588	MBINFB44B1A2_02095	MalL	Oligo-1,6-glucosidase (EC 3.2.1.10)	MOS	maltooligosaccharides utilization	+	complete	GH13_31	Starch/glycogen
		Bg0588	MBINFB44B1A2_02095	MalL	Oligo-1,6-glucosidase (EC 3.2.1.10)	Mal	maltose utilization	+	complete	GH13_31	Starch/glycogen
		Bg0588	MBINFB44B1A2_02095	MalL	Oligo-1,6-glucosidase (EC 3.2.1.10)	MOS	maltooligosaccharides utilization	+	complete	GH13_31	Starch/glycogen
		Bg0588	MBINFB44B1A2_02100	AglA	Alpha-glucosidase (EC 3.2.1.20)	Mal	maltose utilization	+	complete	GH31
		Bg0588	MBINFB44B1A2_02100	AglA	Alpha-glucosidase (EC 3.2.1.20)	MOS	maltooligosaccharides utilization	+	complete	GH31
		Bg0588	MBINFB44B1A2_02135	ManI	D-mannose isomerase (EC 5.3.1.7)	Man	mannose utilization	-	complete
		Bg0588	MBINFB44B1A2_02135	ManI	D-mannose isomerase (EC 5.3.1.7)	Man	mannose utilization	-	complete
		Bg0588	MBINFB44B1A2_02260	NadD	Nicotinate-nucleotide adenylyltransferase (EC 2.7.7.18)	B3	NAD(P) cofactors, de novo synthesis	+	complete
		Bg0588	MBINFB44B1A2_02300	AroB	3-dehydroquinate synthase (EC 4.2.3.4)	Chor	chorismate biosynthesis	+	complete
		Bg0588	MBINFB44B1A2_02340	RhaD	Rhamnulose-1-phosphate aldolase (EC 4.1.2.19)	Rha	rhamnose utilization	+	complete
		Bg0588	MBINFB44B1A2_02340	RhaD	Rhamnulose-1-phosphate aldolase (EC 4.1.2.19)	Rhi	rhamnogalacturonides utilization	+	complete
		Bg0588	MBINFB44B1A2_02365	NplT	Neopullulanase (EC 3.2.1.135)	Mal	maltose utilization	+	complete	GH13	Starch/glycogen
		Bg0588	MBINFB44B1A2_02365	NplT	Neopullulanase (EC 3.2.1.135)	MOS	maltooligosaccharides utilization	+	complete	GH13	Starch/glycogen
		Bg0588	MBINFB44B1A2_02445	BaiO	NAD(H)-dependent 3-alpha-hydroxysteroid reductase, predicted	BA_t	bile acid transformation	+	complete
		Bg0588	MBINFB44B1A2_02450	BaiN	3-dehydro-bile acid delta(4,6)-reductase (EC 1.3.1.114)	BA_t	bile acid transformation	+	complete
		Bg0588	MBINFB44B1A2_02625	ArgD	N-acetylornithine aminotransferase (EC 2.6.1.11)	Arg	arginine biosynthesis	+	complete
		Bg0588	MBINFB44B1A2_02630	ArgB	N-acetylglutamate kinase (EC 2.7.2.8)	Arg	arginine biosynthesis	+	complete
		Bg0588	MBINFB44B1A2_02635	ArgJ	Glutamate N-acetyltransferase (EC 2.3.1.35)	Arg	arginine biosynthesis	+	complete
		Bg0588	MBINFB44B1A2_02635	ArgA	N-acetylglutamate synthase (EC 2.3.1.1)	Arg	arginine biosynthesis	+	complete
		Bg0588	MBINFB44B1A2_02640	ArgC	N-acetyl-gamma-glutamyl-phosphate reductase (EC 1.2.1.38)	Arg	arginine biosynthesis	+	complete
		Bg0588	MBINFB44B1A2_02645	ArgG	Argininosuccinate synthase (EC 6.3.4.5)	Arg	arginine biosynthesis	+	complete
		Bg0588	MBINFB44B1A2_02800	RhaH	Predicted L-rhamnose ABC transporter, transmembrane component 2	Rha	rhamnose utilization	+	complete
		Bg0588	MBINFB44B1A2_02805	RhaJ	Predicted L-rhamnose ABC transporter, ATP-binding component	Rha	rhamnose utilization	+	complete
		Bg0588	MBINFB44B1A2_02810	RhaH	Predicted L-rhamnose ABC transporter, transmembrane component 2	Rha	rhamnose utilization	+	complete
		Bg0588	MBINFB44B1A2_02835	LacC	Tagatose-6-phosphate kinase (EC 2.7.1.144)	Gtl	galactitol utilization	-	complete
		Bg0588	MBINFB44B1A2_02835	AgaZ	Tagatose-6-phosphate kinase (EC 2.7.1.144)	Gtl	galactitol utilization	-	complete
		Bg0588	MBINFB44B1A2_02870	ThrB	Homoserine kinase (EC 2.7.1.39)	Thr	threonine biosynthesis	+	complete
		Bg0588	MBINFB44B1A2_02900						complete	GH13_31	Starch/glycogen
		Bg0588	MBINFB44B1A2_02990	AroC	Chorismate synthase (EC 4.2.3.5)	Chor	chorismate biosynthesis	+	complete
		Bg0588	MBINFB44B1A2_03010	LysA	Diaminopimelate decarboxylase (EC 4.1.1.20)	Lys	lysine biosynthesis	+	complete
		Bg0588	MBINFB44B1A2_03045	CoaE	Dephospho-CoA kinase (EC 2.7.1.24)	B5	coenzyme A, de novo synthesis	-	complete
		Bg0588	MBINFB44B1A2_03085	Pta	Phosphate acetyltransferase (EC 2.3.1.8)	Acetate	acetate production production	+	complete
		Bg0588	MBINFB44B1A2_03090	AckA	Acetate kinase (EC 2.7.2.1)	Acetate	acetate production production	+	complete
		Bg0588	MBINFB44B1A2_03155	IlvA	Threonine dehydratase (EC 4.3.1.19)	Ile	isoleucine biosynthesis	+	complete
		Bg0588	MBINFB44B1A2_03155	IlvA	Threonine dehydratase (EC 4.3.1.19)	Leu	leucine biosynthesis	+	complete
		Bg0588	MBINFB44B1A2_03155	IlvA	Threonine dehydratase (EC 4.3.1.19)	Val	valine biosynthesis	+	complete
		Bg0588	MBINFB44B1A2_03205						complete	GT26
		Bg0588	MBINFB44B1A2_03210						complete	GT4
		Bg0588	MBINFB44B1A2_03215						complete	GT4
		Bg0588	MBINFB44B1A2_03220						complete	GT4
		Bg0588	MBINFB44B1A2_03280	MetY	O-succinylhomoserine sulfhydrylase (EC 2.5.1.48)	Met	methionine biosynthesis	+	complete
		Bg0588	MBINFB44B1A2_03285						complete	CE4
		Bg0588	MBINFB44B1A2_03380	IlvM	Acetolactate synthase small subunit (EC 2.2.1.6)	Ile	isoleucine biosynthesis	+	complete
		Bg0588	MBINFB44B1A2_03380	IlvM	Acetolactate synthase small subunit (EC 2.2.1.6)	Leu	leucine biosynthesis	+	complete
		Bg0588	MBINFB44B1A2_03380	IlvM	Acetolactate synthase small subunit (EC 2.2.1.6)	Val	valine biosynthesis	+	complete
		Bg0588	MBINFB44B1A2_03385	IlvC	Ketol-acid reductoisomerase (NADP(+)) (EC 1.1.1.86)	Ile	isoleucine biosynthesis	+	complete
		Bg0588	MBINFB44B1A2_03385	IlvC	Ketol-acid reductoisomerase (NADP(+)) (EC 1.1.1.86)	Leu	leucine biosynthesis	+	complete
		Bg0588	MBINFB44B1A2_03385	IlvC	Ketol-acid reductoisomerase (NADP(+)) (EC 1.1.1.86)	Val	valine biosynthesis	+	complete
		Bg0588	MBINFB44B1A2_03385	IlvC2	Ketol-acid reductoisomerase (NADP(+)) (EC 1.1.1.86)	Ile	isoleucine biosynthesis	+	complete
		Bg0588	MBINFB44B1A2_03385	IlvC2	Ketol-acid reductoisomerase (NADP(+)) (EC 1.1.1.86)	Leu	leucine biosynthesis	+	complete
		Bg0588	MBINFB44B1A2_03385	IlvC2	Ketol-acid reductoisomerase (NADP(+)) (EC 1.1.1.86)	Val	valine biosynthesis	+	complete
		Bg0588	MBINFB44B1A2_03405	BglA2	beta-glucosidase (EC 3.2.1.21)	Bgl	beta-glucosides utilization	-	complete	GH3
		Bg0588	MBINFB44B1A2_03415	LeuA	2-isopropylmalate synthase (EC 2.3.3.13)	Leu	leucine biosynthesis	+	complete
		Bg0588	MBINFB44B1A2_03435	ThrC	Threonine synthase (EC 4.2.3.1)	Thr	threonine biosynthesis	+	complete
		Bg0588	MBINFB44B1A2_03440	GalM	Aldose 1-epimerase (EC 5.1.3.3)	Mal	maltose utilization	+	complete
		Bg0588	MBINFB44B1A2_03440	GalM	Aldose 1-epimerase (EC 5.1.3.3)	MOS	maltooligosaccharides utilization	+	complete
		Bg0588	MBINFB44B1A2_03555	UreD	Urease accessory protein UreD	Urea_d	urea degradation	+	complete
		Bg0588	MBINFB44B1A2_03560	UreG	Urease accessory protein UreG	Urea_d	urea degradation	+	complete
		Bg0588	MBINFB44B1A2_03565	UreF	Urease accessory protein UreF	Urea_d	urea degradation	+	complete
		Bg0588	MBINFB44B1A2_03570	UreE	Urease accessory protein UreE	Urea_d	urea degradation	+	complete
		Bg0588	MBINFB44B1A2_03575	UreI	Urea channel UreI	Urea_d	urea degradation	+	complete
		Bg0588	MBINFB44B1A2_03580	UreC	Urease alpha subunit (EC 3.5.1.5)	Urea_d	urea degradation	+	complete
		Bg0588	MBINFB44B1A2_03585	UreB	Urease beta subunit (EC 3.5.1.5)	Urea_d	urea degradation	+	complete
		Bg0588	MBINFB44B1A2_03590	UreA	Urease gamma subunit (EC 3.5.1.5)	Urea_d	urea degradation	+	complete
		Bg0588	MBINFB44B1A2_03595	AscB	6-phospho-beta-glucosidase (EC 3.2.1.86)	Bgl	beta-glucosides utilization	-	complete	GH1
		Bg0588	MBINFB44B1A2_03630	PduB	Propanediol utilization polyhedral body protein PduB	PD_ut	propanediol utilization	+	complete
		Bg0588	MBINFB44B1A2_03695	GalT	Galactose-1-phosphate uridylyltransferase (EC 2.7.7.10)	Gal	galactose utilization	-	complete
		Bg0588	MBINFB44B1A2_03695	GalT	Galactose-1-phosphate uridylyltransferase (EC 2.7.7.10)	Lac	lactose utilization	-	complete
		Bg0588	MBINFB44B1A2_03740						complete	GT28	Peptidoglycan
		Bg0588	MBINFB44B1A2_03820	NagA1	N-acetylglucosamine-6-phosphate deacetylase (EC 3.5.1.25)	ManNAc	N-acetylmannosamine utilization	-	complete	CE9
		Bg0588	MBINFB44B1A2_03820	NagA1	N-acetylglucosamine-6-phosphate deacetylase (EC 3.5.1.25)	NANA	N-acetylneuraminate utilization	-	complete	CE9
		Bg0588	MBINFB44B1A2_03820	NagA1	N-acetylglucosamine-6-phosphate deacetylase (EC 3.5.1.25)	GlcNAc	N-acetylglucosamine utilization	+	complete	CE9
		Bg0588	MBINFB44B1A2_03820	NagA1	N-acetylglucosamine-6-phosphate deacetylase (EC 3.5.1.25)	Chb	chitobiose utilization	-	complete	CE9
		Bg0588	MBINFB44B1A2_03820	NagA1	N-acetylglucosamine-6-phosphate deacetylase (EC 3.5.1.25)	Lnb	lacto-N-biose utilization	+	complete	CE9
		Bg0588	MBINFB44B1A2_03820	NagA	N-acetylglucosamine-6-phosphate deacetylase (EC 3.5.1.25)	ManNAc	N-acetylmannosamine utilization	-	complete	CE9
		Bg0588	MBINFB44B1A2_03820	NagA	N-acetylglucosamine-6-phosphate deacetylase (EC 3.5.1.25)	NANA	N-acetylneuraminate utilization	-	complete	CE9
		Bg0588	MBINFB44B1A2_03820	NagA	N-acetylglucosamine-6-phosphate deacetylase (EC 3.5.1.25)	GlcNAc	N-acetylglucosamine utilization	+	complete	CE9
		Bg0588	MBINFB44B1A2_03820	NagA	N-acetylglucosamine-6-phosphate deacetylase (EC 3.5.1.25)	Chb	chitobiose utilization	-	complete	CE9
		Bg0588	MBINFB44B1A2_03820	NagA	N-acetylglucosamine-6-phosphate deacetylase (EC 3.5.1.25)	Lnb	lacto-N-biose utilization	+	complete	CE9
		Bg0588	MBINFB44B1A2_04035	XltR2	Transcriptional regulator of various polyols utilization, AraC family	Mtl	mannitol utilization	-	complete
		Bg0588	MBINFB44B1A2_04160	AgaR	Predicted transcriptional regulator of galactosides utilization, AraC family	Aga	alpha-galactosides utilization	+	complete
		Bg0588	MBINFB44B1A2_04165						complete	GH36
		Bg0588	MBINFB44B1A2_04310	ADH	Alcohol dehydrogenase (EC 1.1.1.1)	Ethanol	ethanol production production	+	complete
		Bg0588	MBINFB44B1A2_04315	BioA	Adenosylmethionine-8-amino-7-oxononanoate aminotransferase (EC 2.6.1.62)	B7	biotin cofactor, de novo synthesis	-	complete
		Bg0588	MBINFB44B1A2_04340						complete	GH113	b-1,4-mannan
		Bg0588	MBINFB44B1A2_04395	AgaE	Predicted galactosides ABC transporter, substrate-binding protein AgaE	Aga	alpha-galactosides utilization	+	complete
		Bg0588	MBINFB44B1A2_04400	AgaF	Predicted galactosides ABC transporter, membrane-spanning permease protein AgaF	Aga	alpha-galactosides utilization	+	complete
		Bg0588	MBINFB44B1A2_04405	AgaG	Predicted galactosides ABC transporter, membrane-spanning permease protein AgaG	Aga	alpha-galactosides utilization	+	complete
		Bg0588	MBINFB44B1A2_04410	AgaL	Alpha-galactosidase (EC 3.2.1.22)	Aga	alpha-galactosides utilization	+	complete	GH36
		Bg0588	MBINFB44B1A2_04625	TreR1	Trehalose operon transcriptional repressor	Tre	trehalose utilization	-	complete
		Bg0588	MBINFB44B1A2_04730	MetF	5,10-methylenetetrahydrofolate reductase (EC 1.5.1.20)	Met	methionine biosynthesis	+	complete
		Bg0588	MBINFB44B1A2_04870	XylS	alpha-xylosidase (EC 3.2.1.177)	aXyl	alpha-xylosides utilization	-	complete	GH31
		Bg0588	MBINFB44B1A2_04935	NadE	NAD synthetase (EC 6.3.1.5)	B3	NAD(P) cofactors, de novo synthesis	+	complete
		Bg0588	MBINFB44B1A2_05125						complete	GH18	Chitin/chitosan
		Bg0588	MBINFB44B1A2_05140						complete	GT2
		Bg0588	MBINFB44B1A2_05215	qTGT	Queuine tRNA-ribosyltransferase (EC 2.4.2.29)	Q	queuosine, de novo synthesis	+	complete
		Bg0588	MBINFB44B1A2_05240	LeuB	3-isopropylmalate dehydrogenase (EC 1.1.1.85)	Leu	leucine biosynthesis	+	complete
		Bg0588	MBINFB44B1A2_05245	IlvD	Dihydroxy-acid dehydratase (EC 4.2.1.9)	Ile	isoleucine biosynthesis	+	complete
		Bg0588	MBINFB44B1A2_05245	IlvD	Dihydroxy-acid dehydratase (EC 4.2.1.9)	Leu	leucine biosynthesis	+	complete
		Bg0588	MBINFB44B1A2_05245	IlvD	Dihydroxy-acid dehydratase (EC 4.2.1.9)	Val	valine biosynthesis	+	complete
		Bg0588	MBINFB44B1A2_05250	IlvG	Acetolactate synthase large subunit (EC 2.2.1.6)	Ile	isoleucine biosynthesis	+	complete
		Bg0588	MBINFB44B1A2_05250	IlvG	Acetolactate synthase large subunit (EC 2.2.1.6)	Leu	leucine biosynthesis	+	complete
		Bg0588	MBINFB44B1A2_05250	IlvG	Acetolactate synthase large subunit (EC 2.2.1.6)	Val	valine biosynthesis	+	complete
		Bg0588	MBINFB44B1A2_05255	SerC1	Phosphoserine aminotransferase (EC 2.6.1.52)	Ser	serine biosynthesis	+	complete
		Bg0588	MBINFB44B1A2_05260	SerA	D-3-phosphoglycerate dehydrogenase (EC 1.1.1.95)	Ser	serine biosynthesis	+	complete
		Bg0588	MBINFB44B1A2_05270	Frk_ScrK	Fructokinase (EC 2.7.1.4)	Scr	sucrose utilization	+	complete
		Bg0588	MBINFB44B1A2_05270	Frk_ScrK	Fructokinase (EC 2.7.1.4)	FOS	fructooligosaccharides utilization	+	complete
		Bg0588	MBINFB44B1A2_05270	Frk_ScrK	Fructokinase (EC 2.7.1.4)	Mtl	mannitol utilization	-	complete
		Bg0588	MBINFB44B1A2_05270	ScrK	Fructokinase (EC 2.7.1.4)	Scr	sucrose utilization	+	complete
		Bg0588	MBINFB44B1A2_05270	ScrK	Fructokinase (EC 2.7.1.4)	FOS	fructooligosaccharides utilization	+	complete
		Bg0588	MBINFB44B1A2_05270	ScrK	Fructokinase (EC 2.7.1.4)	Mtl	mannitol utilization	-	complete
		Bg0588	MBINFB44B1A2_05275						complete	CBM48-GH13_9
		Bg0588	MBINFB44B1A2_05300	BtuR2	ATP:Cob(I)alamin adenosyltransferase (EC 2.5.1.17)	B12	cobalamin cofactors, de novo synthesis	+	complete
		Bg0588	MBINFB44B1A2_05305	ADH	Alcohol dehydrogenase (EC 1.1.1.1)	Ethanol	ethanol production production	+	complete
		Bg0588	MBINFB44B1A2_05310	FruR2	Transcriptional repressor of the fructose operon, DeoR family	Fru	fructose utilization	-	complete
		Bg0588	MBINFB44B1A2_05315	EutU	Ethanolamine utilization protein similar to PduT	EA_ut	ethanolamine utilization	-	complete
		Bg0588	MBINFB44B1A2_05365						complete	GT2
		Bg0588	MBINFB44B1A2_05380						complete	GT2
		Bg0588	MBINFB44B1A2_05385						complete	GT4
		Bg0588	MBINFB44B1A2_05400						complete	GT4
		Bg0588	MBINFB44B1A2_05415	GalE	UDP-glucose 4-epimerase (EC 5.1.3.2)	Gal	galactose utilization	-	complete
		Bg0588	MBINFB44B1A2_05415	GalE	UDP-glucose 4-epimerase (EC 5.1.3.2)	Lac	lactose utilization	-	complete
		Bg0588	MBINFB44B1A2_05485	NagB	Glucosamine-6-phosphate deaminase (EC 3.5.99.6)	ManNAc	N-acetylmannosamine utilization	-	complete
		Bg0588	MBINFB44B1A2_05485	NagB	Glucosamine-6-phosphate deaminase (EC 3.5.99.6)	NANA	N-acetylneuraminate utilization	-	complete
		Bg0588	MBINFB44B1A2_05485	NagB	Glucosamine-6-phosphate deaminase (EC 3.5.99.6)	GlcNAc	N-acetylglucosamine utilization	+	complete
		Bg0588	MBINFB44B1A2_05485	NagB	Glucosamine-6-phosphate deaminase (EC 3.5.99.6)	Chb	chitobiose utilization	-	complete
		Bg0588	MBINFB44B1A2_05485	NagB	Glucosamine-6-phosphate deaminase (EC 3.5.99.6)	Lnb	lacto-N-biose utilization	+	complete
		Bg0588	MBINFB44B1A2_05490	AlfA	Alpha-L-fucosidase (EC 3.2.1.51)	Fcs	fucosides utilization	+	complete	GH29	a-L-fucose
		Bg0588	MBINFB44B1A2_05495	FsdY	Fucosides ABC transport system, permease protein, predicted	Fcs	fucosides utilization	+	complete
		Bg0588	MBINFB44B1A2_05500	FsdY	Fucosides ABC transport system, permease protein, predicted	Fcs	fucosides utilization	+	complete
		Bg0588	MBINFB44B1A2_05505	FsdX	Fucosides ABC transport system, substrate-binding protein, predicted	Fcs	fucosides utilization	+	complete
		Bg0588	MBINFB44B1A2_05510	AlfA1	alpha-L-fucosidase (EC 3.2.1.51)	Fcs	fucosides utilization	+	complete	GH29	a-L-fucose
		Bg0588	MBINFB44B1A2_05515	RbsR	Ribose operon repressor	Rbs	ribose utilization	-	complete
		Bg0588	MBINFB44B1A2_05520	RbsR	Ribose operon repressor	Rbs	ribose utilization	-	complete
		Bg0588	MBINFB44B1A2_05560	NplT	Neopullulanase (EC 3.2.1.135)	Mal	maltose utilization	+	complete	GH13_31	Starch/glycogen
		Bg0588	MBINFB44B1A2_05560	NplT	Neopullulanase (EC 3.2.1.135)	MOS	maltooligosaccharides utilization	+	complete	GH13_31	Starch/glycogen
		Bg0588	MBINFB44B1A2_05565	ManZ1d	PTS system, mannose-specific IID component	Man	mannose utilization	-	complete
		Bg0588	MBINFB44B1A2_05570	ManY1c	PTS system, mannose-specific IIC component	Man	mannose utilization	-	complete
		Bg0588	MBINFB44B1A2_05575	ManX1b	PTS system, mannose-specific IIB component (EC 2.7.1.69)	Man	mannose utilization	-	complete
		Bg0588	MBINFB44B1A2_05620						complete	CBM48-GH13_9
		Bg0588	MBINFB44B1A2_05625						complete	CE4
		Bg0588	MBINFB44B1A2_05685						complete	CBM50	Peptidoglycan
		Bg0588	MBINFB44B1A2_05700	PflB	Pyruvate formate-lyase activating enzyme (EC 1.97.1.4)	Formate	formate production production	+	complete
		Bg0588	MBINFB44B1A2_05705	PflA	Pyruvate formate-lyase (EC 2.3.1.54)	Formate	formate production production	+	complete
		Bg0588	MBINFB44B1A2_05730	MdxF	Maltodextrin ABC transporter, permease protein MdxF	Mal	maltose utilization	+	complete
		Bg0588	MBINFB44B1A2_05730	MdxF	Maltodextrin ABC transporter, permease protein MdxF	MOS	maltooligosaccharides utilization	+	complete
		Bg0588	MBINFB44B1A2_05735	MdxG	Maltodextrin ABC transporter, permease protein MdxG	Mal	maltose utilization	+	complete
		Bg0588	MBINFB44B1A2_05735	MdxG	Maltodextrin ABC transporter, permease protein MdxG	MOS	maltooligosaccharides utilization	+	complete
		Bg0588	MBINFB44B1A2_05900	LeuA	2-isopropylmalate synthase (EC 2.3.3.13)	Leu	leucine biosynthesis	+	complete
		Bg0588	MBINFB44B1A2_05905	RamA	alpha-L-rhamnosidase (EC 3.2.1.40)	Rhi	rhamnogalacturonides utilization	+	complete	GH78	Pectin	a-rhamnose
		Bg0588	MBINFB44B1A2_05965	LacZ	Beta-galactosidase (EC 3.2.1.23)	GOS	galactooligosaccharides utilization	+	complete	GH2
		Bg0588	MBINFB44B1A2_05975	AroE4	Shikimate/quinate 5-dehydrogenase I beta (EC 1.1.1.282)	Chor	chorismate biosynthesis	+	complete
		Bg0588	MBINFB44B1A2_05980	AgaL	Alpha-galactosidase (EC 3.2.1.22)	Aga	alpha-galactosides utilization	+	complete
		Bg0588	MBINFB44B1A2_05995	RamA	alpha-L-rhamnosidase (EC 3.2.1.40)	Rhi	rhamnogalacturonides utilization	+	complete	GH78	Pectin	a-rhamnose
		Bg0588	MBINFB44B1A2_06130						complete	GT2
		Bg0588	MBINFB44B1A2_06140	CobT	Nicotinate-nucleotide--dimethylbenzimidazole phosphoribosyltransferase (EC 2.4.2.21)	B12	cobalamin cofactors, de novo synthesis	+	complete
		Bg0588	MBINFB44B1A2_06145	CobU	Adenosylcobinamide-phosphate guanylyltransferase (EC 2.7.7.62)	B12	cobalamin cofactors, de novo synthesis	+	complete
		Bg0588	MBINFB44B1A2_06150	CobS	Cobalamin synthase (EC 2.7.8.26)	B12	cobalamin cofactors, de novo synthesis	+	complete
		Bg0588	MBINFB44B1A2_06160	CobC	Alpha-ribazole-5'-phosphate phosphatase (EC 3.1.3.73)	B12	cobalamin cofactors, de novo synthesis	+	complete
		Bg0588	MBINFB44B1A2_06260	QueA	S-adenosylmethionine:tRNA ribosyltransferase-isomerase (EC 2.4.99.17)	Q	queuosine, de novo synthesis	+	complete
		Bg0588	MBINFB44B1A2_06280	LdhA-D	D-lactate dehydrogenase (EC 1.1.1.28)	D-Lactate	D-lactate production production	+	complete
		Bg0588	MBINFB44B1A2_06285	AroA	3-phosphoshikimate 1-carboxyvinyltransferase (EC 2.5.1.19)	Chor	chorismate biosynthesis	+	complete
		Bg0588	MBINFB44B1A2_06290	TyrAp	Prephenate dehydrogenase (EC 1.3.1.12)	Tyr	tyrosine biosynthesis	+	complete
		Bg0588	MBINFB44B1A2_06290	TyrAp	Prephenate dehydrogenase (EC 1.3.1.12)	Phe	phenylalanine biosynthesis	+	complete
		Bg0588	MBINFB44B1A2_06370	ScrB2	Sucrose-6-phosphate hydrolase (EC 3.2.1.26)	Scr	sucrose utilization	+	complete	GH32	Sucrose/fructan
		Bg0588	MBINFB44B1A2_06375	ScrAb1	PTS system, sucrose-specific IIB component (EC 2.7.1.211)	Scr	sucrose utilization	+	complete
		Bg0588	MBINFB44B1A2_06380	ScrR	Sucrose operon repressor ScrR, LacI family	Scr	sucrose utilization	+	complete
		Bg0588	MBINFB44B1A2_06475	Bdh	NADH-dependent butanol dehydrogenase A (EC 1.1.1.-)	Butyrate	butyrate production production	-	complete
		Bg0588	MBINFB44B1A2_06490						complete	GH23	Peptidoglycan
		Bg0588	MBINFB44B1A2_06590	IlvE	Branched-chain amino acid aminotransferase (EC 2.6.1.42)	Ile	isoleucine biosynthesis	+	complete
		Bg0588	MBINFB44B1A2_06590	IlvE	Branched-chain amino acid aminotransferase (EC 2.6.1.42)	Leu	leucine biosynthesis	+	complete
		Bg0588	MBINFB44B1A2_06590	IlvE	Branched-chain amino acid aminotransferase (EC 2.6.1.42)	Val	valine biosynthesis	+	complete
		Bg0588	MBINFB44B1A2_06595	FolA	Dihydrofolate reductase (EC 1.5.1.3)	B9	folate cofactors, de novo synthesis	+	complete
		Bg0588	MBINFB44B1A2_06615	MalQ	4-alpha-glucanotransferase (amylomaltase) (EC 2.4.1.25)	Mal	maltose utilization	+	complete	GH77	Starch/glycogen
		Bg0588	MBINFB44B1A2_06615	MalQ	4-alpha-glucanotransferase (amylomaltase) (EC 2.4.1.25)	MOS	maltooligosaccharides utilization	+	complete	GH77	Starch/glycogen
		Bg0588	MBINFB44B1A2_06880	ThiH	2-iminoacetate synthase (ThiH) (EC 4.1.99.19)	B1	TPP cofactor, de novo synthesis	+	complete
		Bg0588	MBINFB44B1A2_06885	ThiG	Thiazole synthase (EC 2.8.1.10)	B1	TPP cofactor, de novo synthesis	+	complete
		Bg0588	MBINFB44B1A2_06890	ThiS	Sulfur carrier protein ThiS	B1	TPP cofactor, de novo synthesis	+	complete
		Bg0588	MBINFB44B1A2_06930	AcfC	Exo-alpha-L-(1-6)-fucosidase, GH29	Fcs	fucosides utilization	+	complete	GH29	a-L-fucose
		Bg0588	MBINFB44B1A2_06930	AcfC	Exo-alpha-L-(1-6)-fucosidase, GH29	Fcs	fucosides utilization	+	complete	GH29	a-L-fucose
		Bg0588	MBINFB44B1A2_06930	AlfA	Alpha-L-fucosidase (EC 3.2.1.51)	Fcs	fucosides utilization	+	complete	GH29	a-L-fucose
		Bg0588	MBINFB44B1A2_06935	AlfA	Alpha-L-fucosidase (EC 3.2.1.51)	Fcs	fucosides utilization	+	complete	GH29	a-L-fucose
		Bg0588	MBINFB44B1A2_06990	LDC1	Lysine decarboxylase (EC 4.1.1.18)	Lys_d	lysine degradation	-	complete
		Bg0588	MBINFB44B1A2_07050	AroK1	Shikimate kinase I (EC 2.7.1.71)	Chor	chorismate biosynthesis	+	complete
		Bg0588	MBINFB44B1A2_07070	PduS	Cob(II)alamin reductase	PD_ut	propanediol utilization	+	complete
		Bg0588	MBINFB44B1A2_07075	EutN	Ethanolamine utilization polyhedral-body-like protein EutN	EA_ut	ethanolamine utilization	-	complete
		Bg0588	MBINFB44B1A2_07080	PduL	Phosphate propanoyltransferase (EC 2.3.1.222)	PD_ut	propanediol utilization	+	complete
		Bg0588	MBINFB44B1A2_07080	PduL	Phosphate propanoyltransferase (EC 2.3.1.222)	PD_ut	propanediol utilization	+	complete
		Bg0588	MBINFB44B1A2_07085	PduA	Propanediol utilization polyhedral body protein PduA	PD_ut	propanediol utilization	+	complete
		Bg0588	MBINFB44B1A2_07090	PduJ	Propanediol utilization polyhedral body protein PduJ	PD_ut	propanediol utilization	+	complete
		Bg0588	MBINFB44B1A2_07095	PduA	Propanediol utilization polyhedral body protein PduA	PD_ut	propanediol utilization	+	complete
		Bg0588	MBINFB44B1A2_07105	PduQ	Propanol dehydrogenase	Propionate	propionate production production	+	complete
		Bg0588	MBINFB44B1A2_07110	PduP	CoA-acylating propionaldehyde dehydrogenase	PD_ut	propanediol utilization	+	complete
		Bg0588	MBINFB44B1A2_07110	PduP	CoA-acylating propionaldehyde dehydrogenase	PD_ut	propanediol utilization	+	complete
		Bg0588	MBINFB44B1A2_07115	FucA	L-fuculose phosphate aldolase (EC 4.1.2.17)	Fuc	fucose utilization	-	complete
		Bg0588	MBINFB44B1A2_07115	FucA	L-fuculose phosphate aldolase (EC 4.1.2.17)	Fcs	fucosides utilization	+	complete
		Bg0588	MBINFB44B1A2_07115	RhaD	Rhamnulose-1-phosphate aldolase (EC 4.1.2.19)	Rha	rhamnose utilization	+	complete
		Bg0588	MBINFB44B1A2_07115	RhaD	Rhamnulose-1-phosphate aldolase (EC 4.1.2.19)	Rhi	rhamnogalacturonides utilization	+	complete
		Bg0588	MBINFB44B1A2_07120	PduD2	Predicted novel propanediol dehydratase, B12-independent, activating enzyme	PD_ut	propanediol utilization	+	complete
		Bg0588	MBINFB44B1A2_07120	PduD2	Predicted novel propanediol dehydratase, B12-independent, activating enzyme	PD_ut	propanediol utilization	+	complete
		Bg0588	MBINFB44B1A2_07125	PduC2	Predicted novel propanediol dehydratase, B12-independent (EC 4.2.1.-)	PD_ut	propanediol utilization	+	complete
		Bg0588	MBINFB44B1A2_07125	PduC2	Predicted novel propanediol dehydratase, B12-independent (EC 4.2.1.-)	PD_ut	propanediol utilization	+	complete
		Bg0588	MBINFB44B1A2_07150	Ddh	Meso-diaminopimelate D-dehydrogenase (EC 1.4.1.16)	Lys	lysine biosynthesis	+	complete
		Bg0588	MBINFB44B1A2_07190	BgaX	Beta-galactosides ABC transporter, substrate-binding protein	GOS	galactooligosaccharides utilization	+	complete
		Bg0588	MBINFB44B1A2_07195	BgaY	Beta-galactosides ABC transporter, permease component 1	GOS	galactooligosaccharides utilization	+	complete
		Bg0588	MBINFB44B1A2_07200	BgaZ	Beta-galactosides ABC transporter, permease component 2	GOS	galactooligosaccharides utilization	+	complete
		Bg0588	MBINFB44B1A2_07205	LacZ_old	beta-galactosidase (EC 3.2.1.23)	Lac	lactose utilization	-	complete	GH42	b-galactose
		Bg0588	MBINFB44B1A2_07210	NagKH	N-acetylhexosamine 1-kinase (EC 2.7.1.162)	GlcNAc	N-acetylglucosamine utilization	+	complete
		Bg0588	MBINFB44B1A2_07215	LnpA	Lacto-N-biose phosphorylase (EC 2.4.1.211)	Lnb	lacto-N-biose utilization	+	complete	GH112	O-glycan
		Bg0588	MBINFB44B1A2_07265	IolC	5-keto-2-deoxygluconokinase (EC 2.7.1.92)	Ino	inositol utilization	+	complete
		Bg0588	MBINFB44B1A2_07270	IolD	Epi-inositol hydrolase (EC 3.7.1.-)	Ino	inositol utilization	+	complete
		Bg0588	MBINFB44B1A2_07275	IolB	5-deoxy-glucuronate isomerase (EC 5.3.1.30)	Ino	inositol utilization	+	complete
		Bg0588	MBINFB44B1A2_07290	IolT2	Predicted inositol transporter IolT	Ino	inositol utilization	+	complete
		Bg0588	MBINFB44B1A2_07310	IolG1	Myo-inositol 2-dehydrogenase 1 (EC 1.1.1.18)	Ino	inositol utilization	+	complete
		Bg0588	MBINFB44B1A2_07315	IolE	Inosose dehydratase (EC 4.2.1.44)	Ino	inositol utilization	+	complete
		Bg0588	MBINFB44B1A2_07320	IolJ	5-keto-2-deoxy-D-gluconate-6 phosphate aldolase (EC 4.1.2.29)	Ino	inositol utilization	+	complete
		Bg0588	MBINFB44B1A2_07330	EutJ	Ethanolamine utilization protein EutJ	EA_ut	ethanolamine utilization	-	complete
		Bg0588	MBINFB44B1A2_07335	Gde2	Glycogen debranching enzyme (EC 3.2.1.-)	Mal	maltose utilization	+	complete	CBM48-GH13_11
		Bg0588	MBINFB44B1A2_07335	Gde2	Glycogen debranching enzyme (EC 3.2.1.-)	MOS	maltooligosaccharides utilization	+	complete	CBM48-GH13_11
		Bg0588	MBINFB44B1A2_07380	Gdh1	NADP-specific glutamate dehydrogenase (EC 1.4.1.4)	Glu	glutamate biosynthesis	+	complete
		Bg0588	MBINFB44B1A2_07385	AspC	Aspartate aminotransferase (EC 2.6.1.1)	Asp	aspartate biosynthesis	+	complete
		Bg0588	MBINFB44B1A2_07400	AroK1	Shikimate kinase I (EC 2.7.1.71)	Chor	chorismate biosynthesis	+	complete
		Bg0588	MBINFB44B1A2_07420	FsdX	Fucosides ABC transport system, substrate-binding protein, predicted	Fcs	fucosides utilization	+	complete
		Bg0588	MBINFB44B1A2_07425	FsdY	Fucosides ABC transport system, permease protein, predicted	Fcs	fucosides utilization	+	complete
		Bg0588	MBINFB44B1A2_07430	FsdY	Fucosides ABC transport system, permease protein, predicted	Fcs	fucosides utilization	+	complete
		Bg0588	MBINFB44B1A2_07580						complete	GT5	Starch/glycogen
		Bg0588	MBINFB44B1A2_07670	AgaR	Predicted transcriptional regulator of galactosides utilization, AraC family	Aga	alpha-galactosides utilization	+	complete
		Bg0588	MBINFB44B1A2_07705	Gde2	Glycogen debranching enzyme (EC 3.2.1.-)	Mal	maltose utilization	+	complete	CBM48-GH13_11
		Bg0588	MBINFB44B1A2_07705	Gde2	Glycogen debranching enzyme (EC 3.2.1.-)	MOS	maltooligosaccharides utilization	+	complete	CBM48-GH13_11
		Bg0588	MBINFB44B1A2_07940	FucI	L-fucose isomerase (EC 5.3.1.25)	Fuc	fucose utilization	-	complete
		Bg0588	MBINFB44B1A2_07940	FucI	L-fucose isomerase (EC 5.3.1.25)	Fcs	fucosides utilization	+	complete
		Bg0588	MBINFB44B1A2_07980	GlcK	Glucokinase (EC 2.7.1.2)	Glc	glucose utilization	+	complete
		Bg0588	MBINFB44B1A2_07985						complete	GT51	Peptidoglycan
		Bg0588	MBINFB44B1A2_08060	BioB	Biotin synthase (EC 2.8.1.6)	B7	biotin cofactor, de novo synthesis	-	complete
		Bg0588	MBINFB44B1A2_08200	GlgP	Glycogen phosphorylase (EC 2.4.1.1)	Mal	maltose utilization	+	complete	GT35	Starch/glycogen
		Bg0588	MBINFB44B1A2_08200	GlgP	Glycogen phosphorylase (EC 2.4.1.1)	MOS	maltooligosaccharides utilization	+	complete	GT35	Starch/glycogen
		Bg0588	MBINFB44B1A2_08385						complete	GT2
		Bg0588	MBINFB44B1A2_08405	ArgF1	Ornithine carbamoyltransferase (EC 2.1.3.3)	Arg	arginine biosynthesis	+	complete
		Bg0588	MBINFB44B1A2_08460	AraD	L-ribulose-5-phosphate 4-epimerase (EC 5.1.3.4)	Ara	arabinose utilization	-	complete
		Bg0588	MBINFB44B1A2_08460	AraD	L-ribulose-5-phosphate 4-epimerase (EC 5.1.3.4)	aAOS	alpha-arabinooligosaccharides utilization	-	complete
		Bg0588	MBINFB44B1A2_08460	AraD	L-ribulose-5-phosphate 4-epimerase (EC 5.1.3.4)	Ara	arabinose utilization	-	complete
		Bg0588	MBINFB44B1A2_08460	AraD	L-ribulose-5-phosphate 4-epimerase (EC 5.1.3.4)	aAOS	alpha-arabinooligosaccharides utilization	-	complete
		Bg0588	MBINFB44B1A2_08510	DapeL	N-acetyl-L,L-diaminopimelate deacetylase (EC 3.5.1.47)	Lys	lysine biosynthesis	+	complete
		Bg0588	MBINFB44B1A2_08555	MetH	5-methyltetrahydrofolate--homocysteine methyltransferase (EC 2.1.1.13)	Met	methionine biosynthesis	+	complete
		Bg0588	MBINFB44B1A2_08600						complete	GT2
		Bg0588	MBINFB44B1A2_08605						complete	GT2
		Bg0588	MBINFB44B1A2_08615						complete	GT4
		Bg0588	MBINFB44B1A2_08620						complete	GT2
		Bg0588	MBINFB44B1A2_08625						complete	GT2
		Bg0588	MBINFB44B1A2_08635						complete	GT4
		Bg0588	MBINFB44B1A2_08660	GlmM	Phosphoglucosamine mutase (EC 5.4.2.10)	GlcNAc	N-acetylglucosamine utilization	+	complete
		Bg0588	MBINFB44B1A2_08735	QueH	Epoxyqueuosine reductase (EC 1.17.99.6) QueH	Q	queuosine, de novo synthesis	+	complete
		Bg0588	MBINFB44B1A2_08740	ArgH	Argininosuccinate lyase (EC 4.3.2.1)	Arg	arginine biosynthesis	+	complete
		Bg0588	MBINFB44B1A2_08745	Asd	Aspartate-semialdehyde dehydrogenase (EC 1.2.1.11)	Lys	lysine biosynthesis	+	complete
		Bg0588	MBINFB44B1A2_08755	FocA2	Formate efflux transporter (TC 2.A.44 family)	Formate	formate production production	+	complete
		Bg0588	MBINFB44B1A2_08795	CysE	Serine acetyltransferase (EC 2.3.1.30)	Cys	cysteine biosynthesis	+	complete
		Bg0588	MBINFB44B1A2_08830	SerA	D-3-phosphoglycerate dehydrogenase (EC 1.1.1.95)	Ser	serine biosynthesis	+	complete
		Bg0588	MBINFB44B1A2_08890	FrlD	Fructoselysine kinase (EC 2.7.1.-)	FruLys	fructoselysine utilization	+	complete
		Bg0588	MBINFB44B1A2_08895	FrlB	Fructoselysine 6-phosphate deglycase (EC 3.5.-.-)	FruLys	fructoselysine utilization	+	complete
		Bg0588	MBINFB44B1A2_08900	FrlR	Transcriptional regulator of fructoselysine utilization, GntR family	FruLys	fructoselysine utilization	+	complete
		Bg0588	MBINFB44B1A2_08935	IlvG	Acetolactate synthase large subunit (EC 2.2.1.6)	Ile	isoleucine biosynthesis	+	complete
		Bg0588	MBINFB44B1A2_08935	IlvG	Acetolactate synthase large subunit (EC 2.2.1.6)	Leu	leucine biosynthesis	+	complete
		Bg0588	MBINFB44B1A2_08935	IlvG	Acetolactate synthase large subunit (EC 2.2.1.6)	Val	valine biosynthesis	+	complete
		Bg0588	MBINFB44B1A2_08960						complete	GT2
		Bg0588	MBINFB44B1A2_09095	IolR	Transcriptional repressor of the myo-inositol catabolic operon DeoR family	Ino	inositol utilization	+	complete
		Bg0588	MBINFB44B1A2_09195	LacZ	Beta-galactosidase (EC 3.2.1.23)	GOS	galactooligosaccharides utilization	+	complete	GH42	b-galactose
		Bg0588	MBINFB44B1A2_09215	NagEa	PTS system, N-acetylglucosamine-specific IIA component (EC 2.7.1.69)	GlcNAc	N-acetylglucosamine utilization	+	complete
		Bg0588	MBINFB44B1A2_09220	NagEb	PTS system, N-acetylglucosamine-specific IIB component (EC 2.7.1.69)	GlcNAc	N-acetylglucosamine utilization	+	complete
		Bg0588	MBINFB44B1A2_09220	NagEc	PTS system, N-acetylglucosamine-specific IIC component (EC 2.7.1.69)	GlcNAc	N-acetylglucosamine utilization	+	complete
		Bg0588	MBINFB44B1A2_09240	MetY	O-succinylhomoserine sulfhydrylase (EC 2.5.1.48)	Met	methionine biosynthesis	+	complete
		Bg0588	MBINFB44B1A2_09255	ThiS	Sulfur carrier protein ThiS	B1	TPP cofactor, de novo synthesis	+	complete
		Bg0588	MBINFB44B1A2_09260	ThiF	Sulfur carrier protein ThiS adenylyltransferase (EC 2.7.7.73)	B1	TPP cofactor, de novo synthesis	+	complete
		Bg0588	MBINFB44B1A2_09630	AspC	Aspartate aminotransferase (EC 2.6.1.1)	Asp	aspartate biosynthesis	+	complete
		Bg0588	MBINFB44B1A2_09725	AgaL	Alpha-galactosidase (EC 3.2.1.22)	Aga	alpha-galactosides utilization	+	complete	GH36
		Bg0588	MBINFB44B1A2_09750	MxmX	Maltodextrin ABC transporter, ATP-binding protein MsmX	Mal	maltose utilization	+	complete
		Bg0588	MBINFB44B1A2_09750	MxmX	Maltodextrin ABC transporter, ATP-binding protein MsmX	MOS	maltooligosaccharides utilization	+	complete
		Bg0588	MBINFB44B1A2_09850						complete	GT2
		Bg0588	MBINFB44B1A2_09865						complete	GT2
		Bg0588	MBINFB44B1A2_09870						complete	GT2-GT2
		Bg0588	MBINFB44B1A2_09885						complete	GT2-GT2
		Bg0588	MBINFB44B1A2_09890						complete	GT2-GT4
		Bg0588	MBINFB44B1A2_09930						complete	GT2
		Bg0588	MBINFB44B1A2_09945						complete	GH25	Peptidoglycan
		Bg0588	MBINFB44B1A2_10105	GalK	Galactokinase (EC 2.7.1.6)	Gal	galactose utilization	-	complete
		Bg0588	MBINFB44B1A2_10105	GalK	Galactokinase (EC 2.7.1.6)	Lac	lactose utilization	-	complete
		Bg0588	MBINFB44B1A2_10115	XylB	Xylulose kinase (EC 2.7.1.17)	Xyl	xylose utilization	+	complete
		Bg0588	MBINFB44B1A2_10115	XylB	Xylulose kinase (EC 2.7.1.17)	Xlt	xylitol utilization	-	complete
		Bg0588	MBINFB44B1A2_10115	XylB	Xylulose kinase (EC 2.7.1.17)	Atl	arabinitol utilization	-	complete
		Bg0588	MBINFB44B1A2_10115	XylB	Xylulose kinase (EC 2.7.1.17)	XOS	xylooligosaccharides utilization	+	complete
		Bg0588	MBINFB44B1A2_10115	XylB	Xylulose kinase (EC 2.7.1.17)	Xyl	xylose utilization	+	complete
		Bg0588	MBINFB44B1A2_10115	XylB	Xylulose kinase (EC 2.7.1.17)	Xlt	xylitol utilization	-	complete
		Bg0588	MBINFB44B1A2_10115	XylB	Xylulose kinase (EC 2.7.1.17)	Atl	arabinitol utilization	-	complete
		Bg0588	MBINFB44B1A2_10115	XylB	Xylulose kinase (EC 2.7.1.17)	XOS	xylooligosaccharides utilization	+	complete
		Bg0588	MBINFB44B1A2_10120	XylA2	predicted xylose isomerase	Xyl	xylose utilization	+	complete
		Bg0588	MBINFB44B1A2_10120	XylA2	predicted xylose isomerase	XOS	xylooligosaccharides utilization	+	complete
		Bg0588	MBINFB44B1A2_10140						complete	GT2
		Bg0588	MBINFB44B1A2_10165						complete	GH73	Peptidoglycan
		Bg0588	MBINFB44B1A2_10200	SerA	D-3-phosphoglycerate dehydrogenase (EC 1.1.1.95)	Ser	serine biosynthesis	+	complete
		Bg0588	MBINFB44B1A2_10215	MalE	Maltose/maltodextrin ABC transporter, substrate binding periplasmic protein MalE	Mal	maltose utilization	+	complete
		Bg0588	MBINFB44B1A2_10215	MalE	Maltose/maltodextrin ABC transporter, substrate binding periplasmic protein MalE	MOS	maltooligosaccharides utilization	+	complete
		Bg0588	MBINFB44B1A2_10220	MalF	Maltose/maltodextrin ABC transporter, permease protein MalF	Mal	maltose utilization	+	complete
		Bg0588	MBINFB44B1A2_10220	MalF	Maltose/maltodextrin ABC transporter, permease protein MalF	MOS	maltooligosaccharides utilization	+	complete
		Bg0588	MBINFB44B1A2_10225	MalG	Maltose/maltodextrin ABC transporter, permease protein MalG	Mal	maltose utilization	+	complete
		Bg0588	MBINFB44B1A2_10225	MalG	Maltose/maltodextrin ABC transporter, permease protein MalG	MOS	maltooligosaccharides utilization	+	complete
		Bg0588	MBINFB44B1A2_10445	AroHI	Chorismate mutase I (EC 5.4.99.5)	Tyr	tyrosine biosynthesis	+	complete
		Bg0588	MBINFB44B1A2_10445	AroHI	Chorismate mutase I (EC 5.4.99.5)	Phe	phenylalanine biosynthesis	+	complete
		Bg0588	MBINFB44B1A2_10445	PheAp	Prephenate dehydratase (EC 4.2.1.51)	Tyr	tyrosine biosynthesis	+	complete
		Bg0588	MBINFB44B1A2_10445	PheAp	Prephenate dehydratase (EC 4.2.1.51)	Phe	phenylalanine biosynthesis	+	complete
		Bg0588	MBINFB44B1A2_10450	FolC	Dihydrofolate synthase (EC 6.3.2.12)	B9	folate cofactors, de novo synthesis	+	complete
		Bg0588	MBINFB44B1A2_10535	DapL	L,L-diaminopimelate aminotransferase (EC 2.6.1.83)	Lys	lysine biosynthesis	+	complete
		Bg0588	MBINFB44B1A2_10540	GatB	Aspartyl-tRNA(Asn) amidotransferase subunit B (EC 6.3.5.6)	Asn	asparagine biosynthesis	+	complete
		Bg0588	MBINFB44B1A2_10540	GatB	Aspartyl-tRNA(Asn) amidotransferase subunit B (EC 6.3.5.6)	Gln	glutamine biosynthesis	+	complete
		Bg0588	MBINFB44B1A2_10540	GatB	Glutamyl-tRNA(Gln) amidotransferase subunit B (EC 6.3.5.7)	Asn	asparagine biosynthesis	+	complete
		Bg0588	MBINFB44B1A2_10540	GatB	Glutamyl-tRNA(Gln) amidotransferase subunit B (EC 6.3.5.7)	Gln	glutamine biosynthesis	+	complete
		Bg0588	MBINFB44B1A2_10545	GatA	Aspartyl-tRNA(Asn) amidotransferase subunit A (EC 6.3.5.6)	Asn	asparagine biosynthesis	+	complete
		Bg0588	MBINFB44B1A2_10545	GatA	Aspartyl-tRNA(Asn) amidotransferase subunit A (EC 6.3.5.6)	Gln	glutamine biosynthesis	+	complete
		Bg0588	MBINFB44B1A2_10545	GatA	Glutamyl-tRNA(Gln) amidotransferase subunit A (EC 6.3.5.7)	Asn	asparagine biosynthesis	+	complete
		Bg0588	MBINFB44B1A2_10545	GatA	Glutamyl-tRNA(Gln) amidotransferase subunit A (EC 6.3.5.7)	Gln	glutamine biosynthesis	+	complete
		Bg0588	MBINFB44B1A2_10550	GatC	Aspartyl-tRNA(Asn) amidotransferase subunit C (EC 6.3.5.6)	Asn	asparagine biosynthesis	+	complete
		Bg0588	MBINFB44B1A2_10550	GatC	Aspartyl-tRNA(Asn) amidotransferase subunit C (EC 6.3.5.6)	Gln	glutamine biosynthesis	+	complete
		Bg0588	MBINFB44B1A2_10550	GatC	Glutamyl-tRNA(Gln) amidotransferase subunit C (EC 6.3.5.7)	Asn	asparagine biosynthesis	+	complete
		Bg0588	MBINFB44B1A2_10550	GatC	Glutamyl-tRNA(Gln) amidotransferase subunit C (EC 6.3.5.7)	Gln	glutamine biosynthesis	+	complete
		Bg0588	MBINFB44B1A2_10565	GlnA3	Glutamine synthetase type I (EC 6.3.1.2)	Gln	glutamine biosynthesis	+	complete
		Bg0588	MBINFB44B1A2_10570	GltD	Glutamate synthase [NADPH] small chain (EC 1.4.1.13)	Glu	glutamate biosynthesis	+	complete
		Bg0588	MBINFB44B1A2_10575	GltB	Glutamate synthase [NADPH] large chain (EC 1.4.1.13)	Glu	glutamate biosynthesis	+	complete
		Bg0588	MBINFB44B1A2_10595	GlnN	Glutamine synthetase type III, GlnN (EC 6.3.1.2)	Gln	glutamine biosynthesis	+	complete
		Bg0588	MBINFB44B1A2_10625	NadC	Quinolinate phosphoribosyltransferase [decarboxylating] (EC 2.4.2.19)	B3	NAD(P) cofactors, de novo synthesis	+	complete
		Bg0588	MBINFB44B1A2_10630	NadB	L-aspartate oxidase (EC 1.4.3.16)	B3	NAD(P) cofactors, de novo synthesis	+	complete
		Bg0588	MBINFB44B1A2_10635	NadA	Quinolinate synthetase (EC 2.5.1.72)	B3	NAD(P) cofactors, de novo synthesis	+	complete
		Bg0588	MBINFB44B1A2_10645	IolT2	Predicted inositol transporter IolT	Ino	inositol utilization	+	complete
		Bg0588	MBINFB44B1A2_10650	IolI	Inosose isomerase (EC 5.3.99.11)	Ino	inositol utilization	+	complete
		Bg0588	MBINFB44B1A2_10655	IolG	Myo-inositol 2-dehydrogenase (EC 1.1.1.18)	Ino	inositol utilization	+	complete
		Bg0588	MBINFB44B1A2_10660	MetY	O-succinylhomoserine sulfhydrylase (EC 2.5.1.48)	Met	methionine biosynthesis	+	complete
		Bg0588	MBINFB44B1A2_10705	RibB	3,4-dihydroxy-2-butanone 4-phosphate synthase (EC 4.1.99.12)	B2	FMN/FAD cofactors, de novo synthesis	+	complete
		Bg0588	MBINFB44B1A2_10705	RibA	GTP cyclohydrolase II (EC 3.5.4.25)	B2	FMN/FAD cofactors, de novo synthesis	+	complete
		Bg0588	MBINFB44B1A2_10710	RibH	6,7-dimethyl-8-ribityllumazine synthase (EC 2.5.1.78)	B2	FMN/FAD cofactors, de novo synthesis	+	complete
		Bg0588	MBINFB44B1A2_10720						complete	GT2
		Bg0588	MBINFB44B1A2_10740	LeuD	3-isopropylmalate dehydratase small subunit (EC 4.2.1.33)	Leu	leucine biosynthesis	+	complete
		Bg0588	MBINFB44B1A2_10745	LeuC	3-isopropylmalate dehydratase large subunit (EC 4.2.1.33)	Leu	leucine biosynthesis	+	complete
		Bg0588	MBINFB44B1A2_10750	LeuD	3-isopropylmalate dehydratase small subunit (EC 4.2.1.33)	Leu	leucine biosynthesis	+	complete
		Bg0588	MBINFB44B1A2_10755	LeuC	3-isopropylmalate dehydratase large subunit (EC 4.2.1.33)	Leu	leucine biosynthesis	+	complete
		Bg0588	MBINFB44B1A2_10810	NadB	L-aspartate oxidase (EC 1.4.3.16)	B3	NAD(P) cofactors, de novo synthesis	+	complete
		Bg0588	MBINFB44B1A2_10930	GluT	Glucose utilization antiterminator, BglG family	Glc	glucose utilization	+	complete
		Bg0588	MBINFB44B1A2_10935	PtsGa	PTS system, glucose-specific IIA component (EC 2.7.1.69)	Glc	glucose utilization	+	complete
		Bg0588	MBINFB44B1A2_10935	PtsGb	PTS system, glucose-specific IIB component (EC 2.7.1.69)	Glc	glucose utilization	+	complete
		Bg0588	MBINFB44B1A2_10935	PtsGc	PTS system, glucose-specific IIC component (EC 2.7.1.69)	Glc	glucose utilization	+	complete
		Bg0588	MBINFB44B1A2_10945	NagKH	N-acetylhexosamine 1-kinase (EC 2.7.1.162)	GlcNAc	N-acetylglucosamine utilization	+	complete
		Bg0588	MBINFB44B1A2_10960	XylH	Xylose ABC transporter, permease protein XylH	Xyl	xylose utilization	+	complete
		Bg0588	MBINFB44B1A2_10965	XylG	D-xylose transport ATP-binding protein XylG	Xyl	xylose utilization	+	complete
		Bg0588	MBINFB44B1A2_10970	XylF	Xylose ABC transporter, periplasmic xylose-binding protein XylF	Xyl	xylose utilization	+	complete
		Bg0588	MBINFB44B1A2_10975	XylF	Xylose ABC transporter, periplasmic xylose-binding protein XylF	Xyl	xylose utilization	+	complete
		Bg0588	MBINFB44B1A2_11020	AraB	Ribulokinase (EC 2.7.1.16)	Ara	arabinose utilization	-	complete
		Bg0588	MBINFB44B1A2_11020	AraB	Ribulokinase (EC 2.7.1.16)	aAOS	alpha-arabinooligosaccharides utilization	-	complete
		Bg0588	MBINFB44B1A2_11020	AraB	Ribulokinase (EC 2.7.1.16)	Ara	arabinose utilization	-	complete
		Bg0588	MBINFB44B1A2_11020	AraB	Ribulokinase (EC 2.7.1.16)	aAOS	alpha-arabinooligosaccharides utilization	-	complete
		Bg0588	MBINFB44B1A2_11025	AgaL	Alpha-galactosidase (EC 3.2.1.22)	Aga	alpha-galactosides utilization	+	complete	GH4
		Bg0588	MBINFB44B1A2_11035	AgaL	Alpha-galactosidase (EC 3.2.1.22)	Aga	alpha-galactosides utilization	+	complete	GH36
		Bg0588	MBINFB44B1A2_11040	AgaG	Predicted galactosides ABC transporter, membrane-spanning permease protein AgaG	Aga	alpha-galactosides utilization	+	complete
		Bg0588	MBINFB44B1A2_11045	AgaF	Predicted galactosides ABC transporter, membrane-spanning permease protein AgaF	Aga	alpha-galactosides utilization	+	complete
		Bg0588	MBINFB44B1A2_11050	AgaE	Predicted galactosides ABC transporter, substrate-binding protein AgaE	Aga	alpha-galactosides utilization	+	complete
		Bg0588	MBINFB44B1A2_11060	MalZ	Maltodextrin glucosidase (EC 3.2.1.20)	Mal	maltose utilization	+	complete	GH31
		Bg0588	MBINFB44B1A2_11060	MalZ	Maltodextrin glucosidase (EC 3.2.1.20)	MOS	maltooligosaccharides utilization	+	complete	GH31
		Bg0588	MBINFB44B1A2_11100	IlvG	Acetolactate synthase large subunit (EC 2.2.1.6)	Ile	isoleucine biosynthesis	+	complete
		Bg0588	MBINFB44B1A2_11100	IlvG	Acetolactate synthase large subunit (EC 2.2.1.6)	Leu	leucine biosynthesis	+	complete
		Bg0588	MBINFB44B1A2_11100	IlvG	Acetolactate synthase large subunit (EC 2.2.1.6)	Val	valine biosynthesis	+	complete
		Bg0588	MBINFB44B1A2_11105	IlvG	Acetolactate synthase large subunit (EC 2.2.1.6)	Ile	isoleucine biosynthesis	+	complete
		Bg0588	MBINFB44B1A2_11105	IlvG	Acetolactate synthase large subunit (EC 2.2.1.6)	Leu	leucine biosynthesis	+	complete
		Bg0588	MBINFB44B1A2_11105	IlvG	Acetolactate synthase large subunit (EC 2.2.1.6)	Val	valine biosynthesis	+	complete
		Bg0588	MBINFB44B1A2_11110	IlvM	Acetolactate synthase small subunit (EC 2.2.1.6)	Ile	isoleucine biosynthesis	+	complete
		Bg0588	MBINFB44B1A2_11110	IlvM	Acetolactate synthase small subunit (EC 2.2.1.6)	Leu	leucine biosynthesis	+	complete
		Bg0588	MBINFB44B1A2_11110	IlvM	Acetolactate synthase small subunit (EC 2.2.1.6)	Val	valine biosynthesis	+	complete
		Bg0588	MBINFB44B1A2_11205						complete	CE4
		Bg0588	MBINFB44B1A2_11315	LacZ_old	beta-galactosidase (EC 3.2.1.23)	Lac	lactose utilization	-	complete	GH2
		Bg0588	MBINFB44B1A2_11420	AsnA	Aspartate--ammonia ligase (EC 6.3.1.1)	Asn	asparagine biosynthesis	+	complete
		Bg0588	MBINFB44B1A2_11425	AsnA	Aspartate--ammonia ligase (EC 6.3.1.1)	Asn	asparagine biosynthesis	+	complete
		Bg0588	MBINFB44B1A2_11435	NagB	Glucosamine-6-phosphate deaminase (EC 3.5.99.6)	ManNAc	N-acetylmannosamine utilization	-	complete
		Bg0588	MBINFB44B1A2_11435	NagB	Glucosamine-6-phosphate deaminase (EC 3.5.99.6)	NANA	N-acetylneuraminate utilization	-	complete
		Bg0588	MBINFB44B1A2_11435	NagB	Glucosamine-6-phosphate deaminase (EC 3.5.99.6)	GlcNAc	N-acetylglucosamine utilization	+	complete
		Bg0588	MBINFB44B1A2_11435	NagB	Glucosamine-6-phosphate deaminase (EC 3.5.99.6)	Chb	chitobiose utilization	-	complete
		Bg0588	MBINFB44B1A2_11435	NagB	Glucosamine-6-phosphate deaminase (EC 3.5.99.6)	Lnb	lacto-N-biose utilization	+	complete
		Bg0588	MBINFB44B1A2_11460	IolG1	Myo-inositol 2-dehydrogenase 1 (EC 1.1.1.18)	Ino	inositol utilization	+	complete
		Bg0588	MBINFB44B1A2_11490	DapF	Diaminopimelate epimerase (EC 5.1.1.7)	Lys	lysine biosynthesis	+	complete
		Bg0588	MBINFB44B1A2_11545	GlmM	Phosphoglucosamine mutase (EC 5.4.2.10)	GlcNAc	N-acetylglucosamine utilization	+	complete
		Bg0588	MBINFB44B1A2_11625	HisC	Histidinol-phosphate aminotransferase (EC 2.6.1.9)	His	histidine biosynthesis	+	complete
		Bg0588	MBINFB44B1A2_11640	LldR	Lactate-responsive regulator LldR in Firmicutes, GntR family	Lac_ut	lactate utilization	-	complete
		Bg0588	MBINFB44B1A2_11680	Frk_ScrK	Fructokinase (EC 2.7.1.4)	Scr	sucrose utilization	+	complete
		Bg0588	MBINFB44B1A2_11680	Frk_ScrK	Fructokinase (EC 2.7.1.4)	FOS	fructooligosaccharides utilization	+	complete
		Bg0588	MBINFB44B1A2_11680	Frk_ScrK	Fructokinase (EC 2.7.1.4)	Mtl	mannitol utilization	-	complete
		Bg0588	MBINFB44B1A2_11680	ScrK	Fructokinase (EC 2.7.1.4)	Scr	sucrose utilization	+	complete
		Bg0588	MBINFB44B1A2_11680	ScrK	Fructokinase (EC 2.7.1.4)	FOS	fructooligosaccharides utilization	+	complete
		Bg0588	MBINFB44B1A2_11680	ScrK	Fructokinase (EC 2.7.1.4)	Mtl	mannitol utilization	-	complete
		Bg0588	MBINFB44B1A2_11685	GntU	Low-affinity gluconate/H+ symporter GntU	Gnt	gluconate utilization	-	complete
		Bg0588	MBINFB44B1A2_11690	UxuB	D-mannonate oxidoreductase (EC 1.1.1.57)	GlcA	glucuronate utilization	-	complete
		Bg0588	MBINFB44B1A2_11690	UxuB	D-mannonate oxidoreductase (EC 1.1.1.57)	GalA	galacturonate utilization	-	complete
		Bg0588	MBINFB44B1A2_11690	UxuB	D-mannonate oxidoreductase (EC 1.1.1.57)	GalAs	oligogalacturonate utilization	-	complete
		Bg0588	MBINFB44B1A2_11690	UxuB	D-mannonate oxidoreductase (EC 1.1.1.57)	GlcAs	glucuronides utilization	-	complete
		Bg0588	MBINFB44B1A2_11775	MetF	5,10-methylenetetrahydrofolate reductase (EC 1.5.1.20)	Met	methionine biosynthesis	+	complete
		Bg0588	MBINFB44B1A2_11830	ForC	Formiminotetrahydrofolate cyclodeaminase (EC 4.3.1.4)	His_d	histidine degradation	-	complete
		Bg0588	MBINFB44B1A2_11840						complete	GH73	Peptidoglycan
		Bg0588	MBINFB44B1A2_11875	GutB	Sorbitol dehydrogenase (EC 1.1.1.14)	Srl	sorbitol utilization	-	complete
		Bg0588	MBINFB44B1A2_11880	SrlR2	Transciptional regulator of sorbitol utilization, ROK family	Srl	sorbitol utilization	-	complete
		Bg0588	MBINFB44B1A2_11910						complete	GH106	Pectin	a-rhamnose
		Bg0588	MBINFB44B1A2_11925	RamW2	Predicted rhamnose oligosaccharide ABC transport system, permease component 2	Rhi	rhamnogalacturonides utilization	+	complete
		Bg0588	MBINFB44B1A2_11930	RamV2	Predicted rhamnose oligosaccharide ABC transport system, permease component	Rhi	rhamnogalacturonides utilization	+	complete
		Bg0588	MBINFB44B1A2_11935	RamX2	Predicted rhamnose oligosaccharide ABC transport system, substrate-binding component	Rhi	rhamnogalacturonides utilization	+	complete
		Bg0588	MBINFB44B1A2_11940	ThiC	Phosphomethylpyrimidine synthase ThiC (EC 4.1.99.17)	B1	TPP cofactor, de novo synthesis	+	complete
		Bg0588	MBINFB44B1A2_11950	PanC	Pantoate--beta-alanine ligase (EC 6.3.2.1)	B5	coenzyme A, de novo synthesis	-	complete
		Bg0588	MBINFB44B1A2_11955	PanD	Aspartate 1-decarboxylase (EC 4.1.1.11)	B5	coenzyme A, de novo synthesis	-	complete
		Bg0588	MBINFB44B1A2_11980	Pgm	Phosphoglucomutase (EC 5.4.2.2)	Gal	galactose utilization	-	complete
		Bg0588	MBINFB44B1A2_11980	ManB	Phosphomannomutase (EC 5.4.2.8)	Man	mannose utilization	-	complete
		Bg0588	MBINFB44B1A2_12025	NplT	Neopullulanase (EC 3.2.1.135)	Mal	maltose utilization	+	complete	CBM34-GH13
		Bg0588	MBINFB44B1A2_12025	NplT	Neopullulanase (EC 3.2.1.135)	MOS	maltooligosaccharides utilization	+	complete	CBM34-GH13
		Bg0588	MBINFB44B1A2_12060	GlgP	Glycogen phosphorylase (EC 2.4.1.1)	Mal	maltose utilization	+	complete	GT35	Starch/glycogen
		Bg0588	MBINFB44B1A2_12060	GlgP	Glycogen phosphorylase (EC 2.4.1.1)	MOS	maltooligosaccharides utilization	+	complete	GT35	Starch/glycogen
		Bg0588	MBINFB44B1A2_12185	CobD	L-threonine 3-O-phosphate decarboxylase (EC 4.1.1.81)	B12	cobalamin cofactors, de novo synthesis	+	complete
		Bg0588	MBINFB44B1A2_12190	PanE	2-dehydropantoate 2-reductase (EC 1.1.1.169)	B5	coenzyme A, de novo synthesis	-	complete
		Bg0588	MBINFB44B1A2_12265	ThiD	Hydroxymethylpyrimidine phosphate kinase ThiD (EC 2.7.4.7)	B1	TPP cofactor, de novo synthesis	+	complete
		Bg0588	MBINFB44B1A2_12285	GlnN	Glutamine synthetase type III, GlnN (EC 6.3.1.2)	Gln	glutamine biosynthesis	+	complete
		Bg0588	MBINFB44B1A2_12345	RhaM1	L-rhamnose mutarotase (EC 5.1.3.n3)	Rha	rhamnose utilization	+	complete
		Bg0588	MBINFB44B1A2_12380	HisH	Imidazole glycerol phosphate synthase amidotransferase subunit (EC 2.4.2.-)	His	histidine biosynthesis	+	complete
		Bg0588	MBINFB44B1A2_12385	HisF	Imidazole glycerol phosphate synthase cyclase subunit (EC 4.1.3.-)	His	histidine biosynthesis	+	complete
		Bg0588	MBINFB44B1A2_12435	AroG1	2-keto-3-deoxy-D-arabino-heptulosonate-7-phosphate synthase I alpha (EC 2.5.1.54)	Chor	chorismate biosynthesis	+	complete
		Bg0588	MBINFB44B1A2_12465	AmyS	Amylosucrase (EC 2.4.1.4)	FOS	fructooligosaccharides utilization	+	complete	GH13_4	Starch/glycogen	Sucrose/fructan
		Bg0588	MBINFB44B1A2_12465	ScrP	Sucrose phosphorylase (EC 2.4.1.7)	Scr	sucrose utilization	+	complete	GH13_4	Starch/glycogen	Sucrose/fructan
		Bg0588	MBINFB44B1A2_12470	HisJ1	Histidinol-phosphatase (EC 3.1.3.15)	His	histidine biosynthesis	+	complete
		Bg0588	MBINFB44B1A2_12505	Hom	Homoserine dehydrogenase (EC 1.1.1.3)	Thr	threonine biosynthesis	+	complete
		Bg0588	MBINFB44B1A2_12505	Hom	Homoserine dehydrogenase (EC 1.1.1.3)	Met	methionine biosynthesis	+	complete
		Bg0588	MBINFB44B1A2_12550						complete	GT2
		Bg0588	MBINFB44B1A2_12590	AroK1	Shikimate kinase I (EC 2.7.1.71)	Chor	chorismate biosynthesis	+	complete
		Bg0588	MBINFB44B1A2_12600	IolI	Inosose isomerase (EC 5.3.99.11)	Ino	inositol utilization	+	complete
		Bg0588	MBINFB44B1A2_12610	AroE4	Shikimate/quinate 5-dehydrogenase I beta (EC 1.1.1.282)	Chor	chorismate biosynthesis	+	complete
		Bg0588	MBINFB44B1A2_12625	AroD1	3-dehydroquinate dehydratase I (EC 4.2.1.10)	Chor	chorismate biosynthesis	+	complete
		Bg0588	MBINFB44B1A2_12630	AroE4	Shikimate/quinate 5-dehydrogenase I beta (EC 1.1.1.282)	Chor	chorismate biosynthesis	+	complete
		Bg0588	MBINFB44B1A2_12645	PduU-like	Ethanolamine utilization protein similar to PduU	EA_ut	ethanolamine utilization	-	complete
		Bg0588	MBINFB44B1A2_12650	PduU-like	Ethanolamine utilization protein similar to PduU	EA_ut	ethanolamine utilization	-	complete
		Bg0588	MBINFB44B1A2_12655	PduV	Propanediol utilization protein PduV	PD_ut	propanediol utilization	+	complete
		Bg0588	MBINFB44B1A2_12656	RhaF	Predicted L-rhamnose ABC transporter, substrate-binding component	Rha	rhamnose utilization	+	partial
		Bg0588	MBINFB44B1A2_12677	RhaF	Predicted L-rhamnose ABC transporter, substrate-binding component	Rha	rhamnose utilization	+	partial
		Bg0588	MBINFB44B1A2_12678	LacC	Tagatose-6-phosphate kinase (EC 2.7.1.144)	Gtl	galactitol utilization	-	partial
		Bg0588	MBINFB44B1A2_12678	AgaZ	Tagatose-6-phosphate kinase (EC 2.7.1.144)	Gtl	galactitol utilization	-	partial
		Bg0588	MBINFB44B1A2_12685	FucI	L-fucose isomerase (EC 5.3.1.25)	Fuc	fucose utilization	-	partial
		Bg0588	MBINFB44B1A2_12685	FucI	L-fucose isomerase (EC 5.3.1.25)	Fcs	fucosides utilization	+	partial
		Bg0588	MBINFB44B1A2_12686	PflA	Pyruvate formate-lyase (EC 2.3.1.54)	Formate	formate production production	+	partial
		Bg0588	MBINFB44B1A2_12689	ThiD	Hydroxymethylpyrimidine phosphate kinase ThiD (EC 2.7.4.7)	B1	TPP cofactor, de novo synthesis	+	partial
		Bg0588	MBINFB44B1A2_12691	MetY	O-succinylhomoserine sulfhydrylase (EC 2.5.1.48)	Met	methionine biosynthesis	+	partial
		Bg0588	MBINFB44B1A2_12696	FucI	L-fucose isomerase (EC 5.3.1.25)	Fuc	fucose utilization	-	partial
		Bg0588	MBINFB44B1A2_12696	FucI	L-fucose isomerase (EC 5.3.1.25)	Fcs	fucosides utilization	+	partial
		Bg0588	MBINFB44B1A2_12700	PflA	Pyruvate formate-lyase (EC 2.3.1.54)	Formate	formate production production	+	partial
		Bg0588	MBINFB44B1A2_12703	MetY	O-succinylhomoserine sulfhydrylase (EC 2.5.1.48)	Met	methionine biosynthesis	+	partial
		Bg0841	MBINFBD5CE1E_00045	HisC	Histidinol-phosphate aminotransferase (EC 2.6.1.9)	His	histidine biosynthesis	+	complete
		Bg0841	MBINFBD5CE1E_00055	HisD	Histidinol dehydrogenase (EC 1.1.1.23)	His	histidine biosynthesis	+	complete
		Bg0841	MBINFBD5CE1E_00060	HisG	ATP phosphoribosyltransferase (EC 2.4.2.17)	His	histidine biosynthesis	+	complete
		Bg0841	MBINFBD5CE1E_00060	HisZ	ATP phosphoribosyltransferase regulatory subunit (EC 2.4.2.17)	His	histidine biosynthesis	+	complete
		Bg0841	MBINFBD5CE1E_00215						complete	GT2
		Bg0841	MBINFBD5CE1E_00220						complete	GT4
		Bg0841	MBINFBD5CE1E_00235	HOA	4-hydroxy-2-oxovalerate aldolase (EC 4.1.3.39)	Trp_d	tryptophan degradation	-	complete
		Bg0841	MBINFBD5CE1E_00245	UidA	Beta-glucuronidase (EC 3.2.1.31)	GlcAs	glucuronides utilization	+	complete	GH2
		Bg0841	MBINFBD5CE1E_00250						complete	GH3
		Bg0841	MBINFBD5CE1E_00265	TogMN	Oligogalacturonide ABC transporter, inner membrane permease	GalAs	oligogalacturonate utilization	+	complete
		Bg0841	MBINFBD5CE1E_00270	RhiF	Putatuve rhamnogalacturonides ABC transporter, permease component 1	Rhi	rhamnogalacturonides utilization	+	complete
		Bg0841	MBINFBD5CE1E_00275	XynB2	Xylan 1,4-beta-xylosidase (EC 3.2.1.37)	XOS	xylooligosaccharides utilization	+	complete	GH43_11	Pectin
		Bg0841	MBINFBD5CE1E_00290	Pgl	Polygalacturonase (EC 3.2.1.15)	GalAs	oligogalacturonate utilization	+	complete	GH28	Pectin
		Bg0841	MBINFBD5CE1E_00325	GalE	UDP-glucose 4-epimerase (EC 5.1.3.2)	Gal	galactose utilization	+	complete
		Bg0841	MBINFBD5CE1E_00325	GalE	UDP-glucose 4-epimerase (EC 5.1.3.2)	Lac	lactose utilization	-	complete
		Bg0841	MBINFBD5CE1E_00335						complete	GT2
		Bg0841	MBINFBD5CE1E_00380	Abf2/Xsa_GH51	Exo-alpha-(1->2/1->3)-L-arabinofuranosidase (EC 3.2.1.55), GH51 family	aAOS	alpha-arabinooligosaccharides utilization	-	complete	GH51	Pectin
		Bg0841	MBINFBD5CE1E_00415	SerA	D-3-phosphoglycerate dehydrogenase (EC 1.1.1.95)	Ser	serine biosynthesis	+	complete
		Bg0841	MBINFBD5CE1E_00425	IlvG	Acetolactate synthase large subunit (EC 2.2.1.6)	Ile	isoleucine biosynthesis	+	complete
		Bg0841	MBINFBD5CE1E_00425	IlvG	Acetolactate synthase large subunit (EC 2.2.1.6)	Leu	leucine biosynthesis	+	complete
		Bg0841	MBINFBD5CE1E_00425	IlvG	Acetolactate synthase large subunit (EC 2.2.1.6)	Val	valine biosynthesis	+	complete
		Bg0841	MBINFBD5CE1E_00430	IlvM	Acetolactate synthase small subunit (EC 2.2.1.6)	Ile	isoleucine biosynthesis	+	complete
		Bg0841	MBINFBD5CE1E_00430	IlvM	Acetolactate synthase small subunit (EC 2.2.1.6)	Leu	leucine biosynthesis	+	complete
		Bg0841	MBINFBD5CE1E_00430	IlvM	Acetolactate synthase small subunit (EC 2.2.1.6)	Val	valine biosynthesis	+	complete
		Bg0841	MBINFBD5CE1E_00435	IlvC	Ketol-acid reductoisomerase (NADP(+)) (EC 1.1.1.86)	Ile	isoleucine biosynthesis	+	complete
		Bg0841	MBINFBD5CE1E_00435	IlvC	Ketol-acid reductoisomerase (NADP(+)) (EC 1.1.1.86)	Leu	leucine biosynthesis	+	complete
		Bg0841	MBINFBD5CE1E_00435	IlvC	Ketol-acid reductoisomerase (NADP(+)) (EC 1.1.1.86)	Val	valine biosynthesis	+	complete
		Bg0841	MBINFBD5CE1E_00435	IlvC2	Ketol-acid reductoisomerase (NADP(+)) (EC 1.1.1.86)	Ile	isoleucine biosynthesis	+	complete
		Bg0841	MBINFBD5CE1E_00435	IlvC2	Ketol-acid reductoisomerase (NADP(+)) (EC 1.1.1.86)	Leu	leucine biosynthesis	+	complete
		Bg0841	MBINFBD5CE1E_00435	IlvC2	Ketol-acid reductoisomerase (NADP(+)) (EC 1.1.1.86)	Val	valine biosynthesis	+	complete
		Bg0841	MBINFBD5CE1E_00440	IlvD	Dihydroxy-acid dehydratase (EC 4.2.1.9)	Ile	isoleucine biosynthesis	+	complete
		Bg0841	MBINFBD5CE1E_00440	IlvD	Dihydroxy-acid dehydratase (EC 4.2.1.9)	Leu	leucine biosynthesis	+	complete
		Bg0841	MBINFBD5CE1E_00440	IlvD	Dihydroxy-acid dehydratase (EC 4.2.1.9)	Val	valine biosynthesis	+	complete
		Bg0841	MBINFBD5CE1E_00480	KdgK1	2-dehydro-3-deoxygluconokinase (EC 2.7.1.45)	ddGlcA	unsaturated glucuronate utilization	-	complete
		Bg0841	MBINFBD5CE1E_00485	KdgA	2-dehydro-3-deoxyphosphogluconate aldolase (EC 4.1.2.14)	ddGlcA	unsaturated glucuronate utilization	-	complete
		Bg0841	MBINFBD5CE1E_00550						complete	GH25	Peptidoglycan
		Bg0841	MBINFBD5CE1E_00580	HisF	Imidazole glycerol phosphate synthase cyclase subunit (EC 4.1.3.-)	His	histidine biosynthesis	+	complete
		Bg0841	MBINFBD5CE1E_00585	HisH	Imidazole glycerol phosphate synthase amidotransferase subunit (EC 2.4.2.-)	His	histidine biosynthesis	+	complete
		Bg0841	MBINFBD5CE1E_00605						complete	GT2
		Bg0841	MBINFBD5CE1E_00615						complete	GT2
		Bg0841	MBINFBD5CE1E_00625	AspC1	Aspartate transaminase (EC 2.6.1.1)	Asp	aspartate biosynthesis	+	complete
		Bg0841	MBINFBD5CE1E_00670	LacZ_old	beta-galactosidase (EC 3.2.1.23)	Lac	lactose utilization	-	complete	GH42	b-galactose
		Bg0841	MBINFBD5CE1E_00670	LacZ	Beta-galactosidase (EC 3.2.1.23)	GOS	galactooligosaccharides utilization	+	complete	GH42	b-galactose
		Bg0841	MBINFBD5CE1E_00705	KdgK1	2-dehydro-3-deoxygluconokinase (EC 2.7.1.45)	ddGlcA	unsaturated glucuronate utilization	-	complete
		Bg0841	MBINFBD5CE1E_00720						complete	GT2
		Bg0841	MBINFBD5CE1E_00725						complete	GT2
		Bg0841	MBINFBD5CE1E_00740						complete	GT2
		Bg0841	MBINFBD5CE1E_00780	Pgl	Polygalacturonase (EC 3.2.1.15)	GalAs	oligogalacturonate utilization	+	complete	GH28	Pectin
		Bg0841	MBINFBD5CE1E_00795	RhiN	Unsaturated rhamnogalacturonyl hydrolase (EC 3.2.1.172)	Rhi	rhamnogalacturonides utilization	+	complete	GH105	Pectin
		Bg0841	MBINFBD5CE1E_00800	RhiN	Unsaturated rhamnogalacturonyl hydrolase (EC 3.2.1.172)	Rhi	rhamnogalacturonides utilization	+	complete	GH105	Pectin
		Bg0841	MBINFBD5CE1E_00805	BglA	Beta-glucosidase (EC 3.2.1.21)	Bgl	beta-glucosides utilization	-	complete	GH3
		Bg0841	MBINFBD5CE1E_00825	Bgl3	Beta-glucosidase, GH3	Bgl	beta-glucosides utilization	-	complete	GH3
		Bg0841	MBINFBD5CE1E_00825	Bgl3	Beta-glucosidase, GH3	Bgl	beta-glucosides utilization	-	complete	GH3
		Bg0841	MBINFBD5CE1E_00825	Bgl3	Beta-glucosidase, GH3	Bgl	beta-glucosides utilization	-	complete	GH3
		Bg0841	MBINFBD5CE1E_00835	Bga_2	Beta-galactosidase, GH2	GOS	galactooligosaccharides utilization	+	complete	GH2
		Bg0841	MBINFBD5CE1E_00845	XynT	Xyloside transporter XynT	XOS	xylooligosaccharides utilization	+	complete
		Bg0841	MBINFBD5CE1E_00850	LacZ	Beta-galactosidase (EC 3.2.1.23)	GOS	galactooligosaccharides utilization	+	complete	GH2
		Bg0841	MBINFBD5CE1E_00895	RamA	alpha-L-rhamnosidase (EC 3.2.1.40)	Rhi	rhamnogalacturonides utilization	+	complete	GH78	Pectin	a-rhamnose
		Bg0841	MBINFBD5CE1E_00910	XynB	Beta-xylosidase (EC 3.2.1.37)	XOS	xylooligosaccharides utilization	+	complete	GH43_28	Pectin
		Bg0841	MBINFBD5CE1E_00915	LacZ	Beta-galactosidase (EC 3.2.1.23)	GOS	galactooligosaccharides utilization	+	complete	GH2
		Bg0841	MBINFBD5CE1E_00920	UidB2	Glucuronide permease	GlcAs	glucuronides utilization	+	complete
		Bg0841	MBINFBD5CE1E_00920	RhiT	Rhamnogalacturonide transporter RhiT	Rhi	rhamnogalacturonides utilization	+	complete
		Bg0841	MBINFBD5CE1E_00930						complete	GH13	Starch/glycogen
		Bg0841	MBINFBD5CE1E_00940	ManA	Mannose-6-phosphate isomerase (EC 5.3.1.8)	Man	mannose utilization	-	complete
		Bg0841	MBINFBD5CE1E_01140	MalQ	4-alpha-glucanotransferase (amylomaltase) (EC 2.4.1.25)	Mal	maltose utilization	+	complete	GH77	Starch/glycogen
		Bg0841	MBINFBD5CE1E_01140	MalQ	4-alpha-glucanotransferase (amylomaltase) (EC 2.4.1.25)	MOS	maltooligosaccharides utilization	+	complete	GH77	Starch/glycogen
		Bg0841	MBINFBD5CE1E_01200	UxaB	Altronate oxidoreductase (EC 1.1.1.58)	GlcA	glucuronate utilization	+	complete
		Bg0841	MBINFBD5CE1E_01200	UxaB	Altronate oxidoreductase (EC 1.1.1.58)	GalA	galacturonate utilization	+	complete
		Bg0841	MBINFBD5CE1E_01200	UxaB	Altronate oxidoreductase (EC 1.1.1.58)	GalAs	oligogalacturonate utilization	+	complete
		Bg0841	MBINFBD5CE1E_01200	UxaB	Altronate oxidoreductase (EC 1.1.1.58)	GlcAs	glucuronides utilization	+	complete
		Bg0841	MBINFBD5CE1E_01210	UxaC	Uronate isomerase (EC 5.3.1.12)	GlcA	glucuronate utilization	+	complete
		Bg0841	MBINFBD5CE1E_01210	UxaC	Uronate isomerase (EC 5.3.1.12)	GalA	galacturonate utilization	+	complete
		Bg0841	MBINFBD5CE1E_01210	UxaC	Uronate isomerase (EC 5.3.1.12)	GalAs	oligogalacturonate utilization	+	complete
		Bg0841	MBINFBD5CE1E_01210	UxaC	Uronate isomerase (EC 5.3.1.12)	GlcAs	glucuronides utilization	+	complete
		Bg0841	MBINFBD5CE1E_01215	PflA	Pyruvate formate-lyase (EC 2.3.1.54)	Formate	formate production production	-	complete
		Bg0841	MBINFBD5CE1E_01220	MalQ	4-alpha-glucanotransferase (amylomaltase) (EC 2.4.1.25)	Mal	maltose utilization	+	complete	GH77	Starch/glycogen
		Bg0841	MBINFBD5CE1E_01220	MalQ	4-alpha-glucanotransferase (amylomaltase) (EC 2.4.1.25)	MOS	maltooligosaccharides utilization	+	complete	GH77	Starch/glycogen
		Bg0841	MBINFBD5CE1E_01235	AglA	Alpha-glucosidase (EC 3.2.1.20)	Mal	maltose utilization	+	complete	GH31
		Bg0841	MBINFBD5CE1E_01235	AglA	Alpha-glucosidase (EC 3.2.1.20)	MOS	maltooligosaccharides utilization	+	complete	GH31
		Bg0841	MBINFBD5CE1E_01270	RhaB	Rhamnulokinase (EC 2.7.1.5)	Rha	rhamnose utilization	-	complete
		Bg0841	MBINFBD5CE1E_01270	RhaB	Rhamnulokinase (EC 2.7.1.5)	Rhi	rhamnogalacturonides utilization	+	complete
		Bg0841	MBINFBD5CE1E_01275	RhaA	L-rhamnose isomerase (EC 5.3.1.14)	Rha	rhamnose utilization	-	complete
		Bg0841	MBINFBD5CE1E_01275	RhaA	L-rhamnose isomerase (EC 5.3.1.14)	Rhi	rhamnogalacturonides utilization	+	complete
		Bg0841	MBINFBD5CE1E_01280	RhaD	Rhamnulose-1-phosphate aldolase (EC 4.1.2.19)	Rha	rhamnose utilization	-	complete
		Bg0841	MBINFBD5CE1E_01280	RhaD	Rhamnulose-1-phosphate aldolase (EC 4.1.2.19)	Rhi	rhamnogalacturonides utilization	+	complete
		Bg0841	MBINFBD5CE1E_01290	Pta	Phosphate acetyltransferase (EC 2.3.1.8)	Acetate	acetate production production	+	complete
		Bg0841	MBINFBD5CE1E_01305						complete	GT4
		Bg0841	MBINFBD5CE1E_01310						complete	GT2
		Bg0841	MBINFBD5CE1E_01430	NplT	Neopullulanase (EC 3.2.1.135)	Mal	maltose utilization	+	complete	GH13	Starch/glycogen
		Bg0841	MBINFBD5CE1E_01430	NplT	Neopullulanase (EC 3.2.1.135)	MOS	maltooligosaccharides utilization	+	complete	GH13	Starch/glycogen
		Bg0841	MBINFBD5CE1E_01440						complete	CE4
		Bg0841	MBINFBD5CE1E_01480	ArgF1	Ornithine carbamoyltransferase (EC 2.1.3.3)	Arg	arginine biosynthesis	+	complete
		Bg0841	MBINFBD5CE1E_01485	BglA	Beta-glucosidase (EC 3.2.1.21)	Bgl	beta-glucosides utilization	-	complete	GH3
		Bg0841	MBINFBD5CE1E_01490	LacZ	Beta-galactosidase (EC 3.2.1.23)	GOS	galactooligosaccharides utilization	+	complete	GH2
		Bg0841	MBINFBD5CE1E_01510	ManA	Mannose-6-phosphate isomerase (EC 5.3.1.8)	Man	mannose utilization	-	complete
		Bg0841	MBINFBD5CE1E_01520	GlcK	Glucokinase (EC 2.7.1.2)	Glc	glucose utilization	-	complete
		Bg0841	MBINFBD5CE1E_01525	LacZ	Beta-galactosidase (EC 3.2.1.23)	GOS	galactooligosaccharides utilization	+	complete	GH43_24	Pectin
		Bg0841	MBINFBD5CE1E_01530	XynB	Beta-xylosidase (EC 3.2.1.37)	XOS	xylooligosaccharides utilization	+	complete	GH43_11	Pectin
		Bg0841	MBINFBD5CE1E_01535	AgaL	Alpha-galactosidase (EC 3.2.1.22)	Aga	alpha-galactosides utilization	-	complete	GH36
		Bg0841	MBINFBD5CE1E_01540						complete	GH88
		Bg0841	MBINFBD5CE1E_01555	AgaR	Predicted transcriptional regulator of galactosides utilization, AraC family	Aga	alpha-galactosides utilization	-	complete
		Bg0841	MBINFBD5CE1E_01575						complete	GH28	Pectin
		Bg0841	MBINFBD5CE1E_01580						complete	GH28	Pectin
		Bg0841	MBINFBD5CE1E_01615	RamA	alpha-L-rhamnosidase (EC 3.2.1.40)	Rhi	rhamnogalacturonides utilization	+	complete	GH78	Pectin	a-rhamnose
		Bg0841	MBINFBD5CE1E_01620						complete	GH43_24	Pectin
		Bg0841	MBINFBD5CE1E_01625	BglA	Beta-glucosidase (EC 3.2.1.21)	Bgl	beta-glucosides utilization	-	complete	GH3
		Bg0841	MBINFBD5CE1E_01630	RamA	alpha-L-rhamnosidase (EC 3.2.1.40)	Rhi	rhamnogalacturonides utilization	+	complete	GH78	Pectin	a-rhamnose
		Bg0841	MBINFBD5CE1E_01635	RhiT	Rhamnogalacturonide transporter RhiT	Rhi	rhamnogalacturonides utilization	+	complete
		Bg0841	MBINFBD5CE1E_01675	ManA	Mannose-6-phosphate isomerase (EC 5.3.1.8)	Man	mannose utilization	-	complete
		Bg0841	MBINFBD5CE1E_01680	BmgP	4-O-beta-D-mannosyl-D-glucose phosphorylase (EC 2.4.1.281)	bMnOS	Beta-mannooligosaccharides utilization	-	complete	GH130	b-1,4-mannan
		Bg0841	MBINFBD5CE1E_01895	CysK	Cysteine synthase (EC 2.5.1.47)	Cys	cysteine biosynthesis	+	complete
		Bg0841	MBINFBD5CE1E_02025	Hex_old	beta-N-acetylglucosaminidase (EC 3.2.1.52)	Chb	chitobiose utilization	-	complete	GH3
		Bg0841	MBINFBD5CE1E_02025	Hex	beta-N-acetylglucosaminidase (EC 3.2.1.52)	Chb	chitobiose utilization	-	complete	GH3
		Bg0841	MBINFBD5CE1E_02030						complete	GT4
		Bg0841	MBINFBD5CE1E_02045	ManB	Phosphomannomutase (EC 5.4.2.8)	Man	mannose utilization	-	complete
		Bg0841	MBINFBD5CE1E_02075	AsnB1	Asparagine synthetase [glutamine-hydrolyzing] (EC 6.3.5.4)	Asn	asparagine biosynthesis	+	complete
		Bg0841	MBINFBD5CE1E_02095	LysC	Aspartokinase (EC 2.7.2.4)	Lys	lysine biosynthesis	+	complete
		Bg0841	MBINFBD5CE1E_02100	ThrB	Homoserine kinase (EC 2.7.1.39)	Thr	threonine biosynthesis	+	complete
		Bg0841	MBINFBD5CE1E_02105	Hom	Homoserine dehydrogenase (EC 1.1.1.3)	Thr	threonine biosynthesis	+	complete
		Bg0841	MBINFBD5CE1E_02105	Hom	Homoserine dehydrogenase (EC 1.1.1.3)	Met	methionine biosynthesis	+	complete
		Bg0841	MBINFBD5CE1E_02115						complete	GT51	Peptidoglycan
		Bg0841	MBINFBD5CE1E_02180	BSH	Choloylglycine hydrolase (EC 3.5.1.24)	CA_d	cholic acid deconjugation	+	complete
		Bg0841	MBINFBD5CE1E_02185	AgaA	N-acetylgalactosamine-6-phosphate deacetylase (EC 3.5.1.25)	GalNAc	N-acetylgalactosamine utilization	-	complete	CE9
		Bg0841	MBINFBD5CE1E_02185	AgaA	N-acetylgalactosamine-6-phosphate deacetylase (EC 3.5.1.25)	GalN	galactosamine utilization	-	complete	CE9
		Bg0841	MBINFBD5CE1E_02190	GlcK	Glucokinase (EC 2.7.1.2)	Glc	glucose utilization	-	complete
		Bg0841	MBINFBD5CE1E_02230	FruAa	PTS system, fructose-specific IIA component (EC 2.7.1.69)	Fru	fructose utilization	+	complete
		Bg0841	MBINFBD5CE1E_02290	BglA	Beta-glucosidase (EC 3.2.1.21)	Bgl	beta-glucosides utilization	-	complete	GH3
		Bg0841	MBINFBD5CE1E_02300	MnnA1	Alpha-mannosidase (EC 3.2.1.24)	bMnOS	Beta-mannooligosaccharides utilization	-	complete	GH38	a-mannose
		Bg0841	MBINFBD5CE1E_02385	NadD	Nicotinate-nucleotide adenylyltransferase (EC 2.7.7.18)	B3	NAD(P) cofactors, de novo synthesis	-	complete
		Bg0841	MBINFBD5CE1E_02470	SerA	D-3-phosphoglycerate dehydrogenase (EC 1.1.1.95)	Ser	serine biosynthesis	+	complete
		Bg0841	MBINFBD5CE1E_02475	QueH	Epoxyqueuosine reductase (EC 1.17.99.6) QueH	Q	queuosine, de novo synthesis	-	complete
		Bg0841	MBINFBD5CE1E_02495						complete	GT2
		Bg0841	MBINFBD5CE1E_02500	MetA	Homoserine O-succinyltransferase (EC 2.3.1.46)	Met	methionine biosynthesis	+	complete
		Bg0841	MBINFBD5CE1E_02505	MetY	O-succinylhomoserine sulfhydrylase (EC 2.5.1.48)	Met	methionine biosynthesis	+	complete
		Bg0841	MBINFBD5CE1E_02545						complete	CBM13
		Bg0841	MBINFBD5CE1E_02640	GalE	UDP-glucose 4-epimerase (EC 5.1.3.2)	Gal	galactose utilization	+	complete
		Bg0841	MBINFBD5CE1E_02640	GalE	UDP-glucose 4-epimerase (EC 5.1.3.2)	Lac	lactose utilization	-	complete
		Bg0841	MBINFBD5CE1E_02900	UxuA	Mannonate dehydratase (EC 4.2.1.8)	GlcA	glucuronate utilization	+	complete
		Bg0841	MBINFBD5CE1E_02900	UxuA	Mannonate dehydratase (EC 4.2.1.8)	GalA	galacturonate utilization	+	complete
		Bg0841	MBINFBD5CE1E_02900	UxuA	Mannonate dehydratase (EC 4.2.1.8)	GalAs	oligogalacturonate utilization	+	complete
		Bg0841	MBINFBD5CE1E_02900	UxuA	Mannonate dehydratase (EC 4.2.1.8)	GlcAs	glucuronides utilization	+	complete
		Bg0841	MBINFBD5CE1E_02905	UxuB	D-mannonate oxidoreductase (EC 1.1.1.57)	GlcA	glucuronate utilization	+	complete
		Bg0841	MBINFBD5CE1E_02905	UxuB	D-mannonate oxidoreductase (EC 1.1.1.57)	GalA	galacturonate utilization	+	complete
		Bg0841	MBINFBD5CE1E_02905	UxuB	D-mannonate oxidoreductase (EC 1.1.1.57)	GalAs	oligogalacturonate utilization	+	complete
		Bg0841	MBINFBD5CE1E_02905	UxuB	D-mannonate oxidoreductase (EC 1.1.1.57)	GlcAs	glucuronides utilization	+	complete
		Bg0841	MBINFBD5CE1E_02910	RhaR1	Transcriptional regulator of rhamnose utilization, AraC family	Rha	rhamnose utilization	-	complete
		Bg0841	MBINFBD5CE1E_02930	NagA1	N-acetylglucosamine-6-phosphate deacetylase (EC 3.5.1.25)	ManNAc	N-acetylmannosamine utilization	-	complete	CE9
		Bg0841	MBINFBD5CE1E_02930	NagA1	N-acetylglucosamine-6-phosphate deacetylase (EC 3.5.1.25)	NANA	N-acetylneuraminate utilization	-	complete	CE9
		Bg0841	MBINFBD5CE1E_02930	NagA1	N-acetylglucosamine-6-phosphate deacetylase (EC 3.5.1.25)	GlcNAc	N-acetylglucosamine utilization	+	complete	CE9
		Bg0841	MBINFBD5CE1E_02930	NagA1	N-acetylglucosamine-6-phosphate deacetylase (EC 3.5.1.25)	Chb	chitobiose utilization	-	complete	CE9
		Bg0841	MBINFBD5CE1E_02930	NagA1	N-acetylglucosamine-6-phosphate deacetylase (EC 3.5.1.25)	Lnb	lacto-N-biose utilization	-	complete	CE9
		Bg0841	MBINFBD5CE1E_02930	NagA	N-acetylglucosamine-6-phosphate deacetylase (EC 3.5.1.25)	ManNAc	N-acetylmannosamine utilization	-	complete	CE9
		Bg0841	MBINFBD5CE1E_02930	NagA	N-acetylglucosamine-6-phosphate deacetylase (EC 3.5.1.25)	NANA	N-acetylneuraminate utilization	-	complete	CE9
		Bg0841	MBINFBD5CE1E_02930	NagA	N-acetylglucosamine-6-phosphate deacetylase (EC 3.5.1.25)	GlcNAc	N-acetylglucosamine utilization	+	complete	CE9
		Bg0841	MBINFBD5CE1E_02930	NagA	N-acetylglucosamine-6-phosphate deacetylase (EC 3.5.1.25)	Chb	chitobiose utilization	-	complete	CE9
		Bg0841	MBINFBD5CE1E_02930	NagA	N-acetylglucosamine-6-phosphate deacetylase (EC 3.5.1.25)	Lnb	lacto-N-biose utilization	-	complete	CE9
		Bg0841	MBINFBD5CE1E_02935	NagB	Glucosamine-6-phosphate deaminase (EC 3.5.99.6)	ManNAc	N-acetylmannosamine utilization	-	complete
		Bg0841	MBINFBD5CE1E_02935	NagB	Glucosamine-6-phosphate deaminase (EC 3.5.99.6)	NANA	N-acetylneuraminate utilization	-	complete
		Bg0841	MBINFBD5CE1E_02935	NagB	Glucosamine-6-phosphate deaminase (EC 3.5.99.6)	GlcNAc	N-acetylglucosamine utilization	+	complete
		Bg0841	MBINFBD5CE1E_02935	NagB	Glucosamine-6-phosphate deaminase (EC 3.5.99.6)	Chb	chitobiose utilization	-	complete
		Bg0841	MBINFBD5CE1E_02935	NagB	Glucosamine-6-phosphate deaminase (EC 3.5.99.6)	Lnb	lacto-N-biose utilization	-	complete
		Bg0841	MBINFBD5CE1E_02940	NagEb	PTS system, N-acetylglucosamine-specific IIB component (EC 2.7.1.69)	GlcNAc	N-acetylglucosamine utilization	+	complete
		Bg0841	MBINFBD5CE1E_02940	NagEc	PTS system, N-acetylglucosamine-specific IIC component (EC 2.7.1.69)	GlcNAc	N-acetylglucosamine utilization	+	complete
		Bg0841	MBINFBD5CE1E_02945	NagEb	PTS system, N-acetylglucosamine-specific IIB component (EC 2.7.1.69)	GlcNAc	N-acetylglucosamine utilization	+	complete
		Bg0841	MBINFBD5CE1E_02945	NagEc	PTS system, N-acetylglucosamine-specific IIC component (EC 2.7.1.69)	GlcNAc	N-acetylglucosamine utilization	+	complete
		Bg0841	MBINFBD5CE1E_02955						complete	CBM48-GH13_9
		Bg0841	MBINFBD5CE1E_03010	AgaL	Alpha-galactosidase (EC 3.2.1.22)	Aga	alpha-galactosides utilization	-	complete	GH4
		Bg0841	MBINFBD5CE1E_03070	FruAa	PTS system, fructose-specific IIA component (EC 2.7.1.69)	Fru	fructose utilization	+	complete
		Bg0841	MBINFBD5CE1E_03070	FruAb	PTS system, fructose-specific IIB component (EC 2.7.1.69)	Fru	fructose utilization	+	complete
		Bg0841	MBINFBD5CE1E_03070	FruAc	PTS system, fructose-specific IIC component (EC 2.7.1.69)	Fru	fructose utilization	+	complete
		Bg0841	MBINFBD5CE1E_03075	FruKi	1-phosphofructokinase (EC 2.7.1.56)	Mtl	mannitol utilization	-	complete
		Bg0841	MBINFBD5CE1E_03075	FruKi	1-phosphofructokinase (EC 2.7.1.56)	Rtl	ribitol utilization	-	complete
		Bg0841	MBINFBD5CE1E_03075	FruKi	1-phosphofructokinase (EC 2.7.1.56)	Xlt	xylitol utilization	-	complete
		Bg0841	MBINFBD5CE1E_03075	FruKi	1-phosphofructokinase (EC 2.7.1.56)	Srl	sorbitol utilization	-	complete
		Bg0841	MBINFBD5CE1E_03075	FruK	1-phosphofructokinase (EC 2.7.1.56)	Mtl	mannitol utilization	-	complete
		Bg0841	MBINFBD5CE1E_03075	FruK	1-phosphofructokinase (EC 2.7.1.56)	Rtl	ribitol utilization	-	complete
		Bg0841	MBINFBD5CE1E_03075	FruK	1-phosphofructokinase (EC 2.7.1.56)	Xlt	xylitol utilization	-	complete
		Bg0841	MBINFBD5CE1E_03075	FruK	1-phosphofructokinase (EC 2.7.1.56)	Srl	sorbitol utilization	-	complete
		Bg0841	MBINFBD5CE1E_03080	FruR2	Transcriptional repressor of the fructose operon, DeoR family	Fru	fructose utilization	+	complete
		Bg0841	MBINFBD5CE1E_03095	GlgP	Glycogen phosphorylase (EC 2.4.1.1)	Mal	maltose utilization	+	complete	GT35	Starch/glycogen
		Bg0841	MBINFBD5CE1E_03095	GlgP	Glycogen phosphorylase (EC 2.4.1.1)	MOS	maltooligosaccharides utilization	+	complete	GT35	Starch/glycogen
		Bg0841	MBINFBD5CE1E_03120	DapL	L,L-diaminopimelate aminotransferase (EC 2.6.1.83)	Lys	lysine biosynthesis	+	complete
		Bg0841	MBINFBD5CE1E_03125	DapF	Diaminopimelate epimerase (EC 5.1.1.7)	Lys	lysine biosynthesis	+	complete
		Bg0841	MBINFBD5CE1E_03145	HisB	Imidazoleglycerol-phosphate dehydratase (EC 4.2.1.19)	His	histidine biosynthesis	+	complete
		Bg0841	MBINFBD5CE1E_03150	GlyA	Serine hydroxymethyltransferase (EC 2.1.2.1)	Gly	glycine biosynthesis	+	complete
		Bg0841	MBINFBD5CE1E_03165						complete	GT2
		Bg0841	MBINFBD5CE1E_03180						complete	GT2
		Bg0841	MBINFBD5CE1E_03235	AraD	L-ribulose-5-phosphate 4-epimerase (EC 5.1.3.4)	Ara	arabinose utilization	-	complete
		Bg0841	MBINFBD5CE1E_03235	AraD	L-ribulose-5-phosphate 4-epimerase (EC 5.1.3.4)	aAOS	alpha-arabinooligosaccharides utilization	-	complete
		Bg0841	MBINFBD5CE1E_03235	AraD	L-ribulose-5-phosphate 4-epimerase (EC 5.1.3.4)	Ara	arabinose utilization	-	complete
		Bg0841	MBINFBD5CE1E_03235	AraD	L-ribulose-5-phosphate 4-epimerase (EC 5.1.3.4)	aAOS	alpha-arabinooligosaccharides utilization	-	complete
		Bg0841	MBINFBD5CE1E_03240	AraB	Ribulokinase (EC 2.7.1.16)	Ara	arabinose utilization	-	complete
		Bg0841	MBINFBD5CE1E_03240	AraB	Ribulokinase (EC 2.7.1.16)	aAOS	alpha-arabinooligosaccharides utilization	-	complete
		Bg0841	MBINFBD5CE1E_03240	AraB	Ribulokinase (EC 2.7.1.16)	Ara	arabinose utilization	-	complete
		Bg0841	MBINFBD5CE1E_03240	AraB	Ribulokinase (EC 2.7.1.16)	aAOS	alpha-arabinooligosaccharides utilization	-	complete
		Bg0841	MBINFBD5CE1E_03425	GalT	Galactose-1-phosphate uridylyltransferase (EC 2.7.7.10)	Gal	galactose utilization	+	complete
		Bg0841	MBINFBD5CE1E_03425	GalT	Galactose-1-phosphate uridylyltransferase (EC 2.7.7.10)	Lac	lactose utilization	-	complete
		Bg0841	MBINFBD5CE1E_03455	XynA	Endo-1,4-beta-xylanase (EC 3.2.1.8)	XOS	xylooligosaccharides utilization	+	complete	GH78	Pectin	a-rhamnose
		Bg0841	MBINFBD5CE1E_03455	XynA	Endo-1,4-beta-xylanase (EC 3.2.1.8)	XOS	xylooligosaccharides utilization	+	complete	GH78	Pectin	a-rhamnose
		Bg0841	MBINFBD5CE1E_03500	GatD	Galactitol-1-phosphate 5-dehydrogenase (EC 1.1.1.251)	Gtl	galactitol utilization	-	complete
		Bg0841	MBINFBD5CE1E_03615	IlvE	Branched-chain amino acid aminotransferase (EC 2.6.1.42)	Ile	isoleucine biosynthesis	+	complete
		Bg0841	MBINFBD5CE1E_03615	IlvE	Branched-chain amino acid aminotransferase (EC 2.6.1.42)	Leu	leucine biosynthesis	+	complete
		Bg0841	MBINFBD5CE1E_03615	IlvE	Branched-chain amino acid aminotransferase (EC 2.6.1.42)	Val	valine biosynthesis	+	complete
		Bg0841	MBINFBD5CE1E_03620	ArgF1	Ornithine carbamoyltransferase (EC 2.1.3.3)	Arg	arginine biosynthesis	+	complete
		Bg0841	MBINFBD5CE1E_03625	ArgD	N-acetylornithine aminotransferase (EC 2.6.1.11)	Arg	arginine biosynthesis	+	complete
		Bg0841	MBINFBD5CE1E_03630	ArgB	N-acetylglutamate kinase (EC 2.7.2.8)	Arg	arginine biosynthesis	+	complete
		Bg0841	MBINFBD5CE1E_03645	LdhA-D	D-lactate dehydrogenase (EC 1.1.1.28)	D-Lactate	D-lactate production production	+	complete
		Bg0841	MBINFBD5CE1E_03745						complete	GH25	Peptidoglycan
		Bg0841	MBINFBD5CE1E_03870	TreR1	Trehalose operon transcriptional repressor	Tre	trehalose utilization	-	complete
		Bg0841	MBINFBD5CE1E_03910	AspC	Aspartate aminotransferase (EC 2.6.1.1)	Asp	aspartate biosynthesis	+	complete
		Bg0841	MBINFBD5CE1E_03915	AspC	Aspartate aminotransferase (EC 2.6.1.1)	Asp	aspartate biosynthesis	+	complete
		Bg0841	MBINFBD5CE1E_03920	ThiM	Hydroxyethylthiazole kinase (EC 2.7.1.50)	B1	TPP cofactor, de novo synthesis	-	complete
		Bg0841	MBINFBD5CE1E_03930	ThiE	Thiamin-phosphate pyrophosphorylase (EC 2.5.1.3)	B1	TPP cofactor, de novo synthesis	-	complete
		Bg0841	MBINFBD5CE1E_03935	ThiD	Hydroxymethylpyrimidine phosphate kinase ThiD (EC 2.7.4.7)	B1	TPP cofactor, de novo synthesis	-	complete
		Bg0841	MBINFBD5CE1E_03945						complete	GH136	O-glycan
		Bg0841	MBINFBD5CE1E_03955	BglA	Beta-glucosidase (EC 3.2.1.21)	Bgl	beta-glucosides utilization	-	complete	GH3
		Bg0841	MBINFBD5CE1E_03955	Bgl3	Beta-glucosidase, GH3	Bgl	beta-glucosides utilization	-	complete	GH3
		Bg0841	MBINFBD5CE1E_03955	Bgl3	Beta-glucosidase, GH3	Bgl	beta-glucosides utilization	-	complete	GH3
		Bg0841	MBINFBD5CE1E_03955	Bgl3	Beta-glucosidase, GH3	Bgl	beta-glucosides utilization	-	complete	GH3
		Bg0841	MBINFBD5CE1E_03960	BglA	Beta-glucosidase (EC 3.2.1.21)	Bgl	beta-glucosides utilization	-	complete	GH1
		Bg0841	MBINFBD5CE1E_03965	XylR	Xylose activator XylR (AraC family)	Xyl	xylose utilization	-	complete
		Bg0841	MBINFBD5CE1E_03970	RhiT	Rhamnogalacturonide transporter RhiT	Rhi	rhamnogalacturonides utilization	+	complete
		Bg0841	MBINFBD5CE1E_03975	XynB2	Xylan 1,4-beta-xylosidase (EC 3.2.1.37)	XOS	xylooligosaccharides utilization	+	complete	GH39
		Bg0841	MBINFBD5CE1E_03980	LacZ	Beta-galactosidase (EC 3.2.1.23)	GOS	galactooligosaccharides utilization	+	complete	GH2
		Bg0841	MBINFBD5CE1E_03985	RamA	alpha-L-rhamnosidase (EC 3.2.1.40)	Rhi	rhamnogalacturonides utilization	+	complete	GH78	Pectin	a-rhamnose
		Bg0841	MBINFBD5CE1E_04075	But	Butyryl-CoA:acetate CoA-transferase (EC 2.8.3.8)	Butyrate	butyrate production production	+	complete
		Bg0841	MBINFBD5CE1E_04080	CoaD	Phosphopantetheine adenylyltransferase (EC 2.7.7.3)	B5	coenzyme A, de novo synthesis	-	complete
		Bg0841	MBINFBD5CE1E_04085	Thl	3-ketoacyl-CoA thiolase (EC 2.3.1.16)	Butyrate	butyrate production production	+	complete
		Bg0841	MBINFBD5CE1E_04090	Crt	3-hydroxybutyryl-CoA dehydratase (EC 4.2.1.55)	Butyrate	butyrate production production	+	complete
		Bg0841	MBINFBD5CE1E_04095	Hbd	3-hydroxybutyryl-CoA dehydrogenase (EC 1.1.1.157)	Butyrate	butyrate production production	+	complete
		Bg0841	MBINFBD5CE1E_04100	Bcd	Butyryl-CoA dehydrogenase (EC 1.3.99.2)	Butyrate	butyrate production production	+	complete
		Bg0841	MBINFBD5CE1E_04105	EtfB2	Electron bifurcating butyryl-CoA dehydrogenase, electron transfer flavoprotein beta	Butyrate	butyrate production production	+	complete
		Bg0841	MBINFBD5CE1E_04110	EtfA2	Electron bifurcating butyryl-CoA dehydrogenase, electron transfer flavoprotein alpha	Butyrate	butyrate production production	+	complete
		Bg0841	MBINFBD5CE1E_04180	MmdC	Biotin carboxyl carrier protein => methylmalonyl-CoA decarboxylase	Propionate	propionate production production	-	complete
		Bg0841	MBINFBD5CE1E_04255	LacZ	Beta-galactosidase (EC 3.2.1.23)	GOS	galactooligosaccharides utilization	+	complete	GH2
		Bg0841	MBINFBD5CE1E_04370						complete	GT10
		Bg0841	MBINFBD5CE1E_04470	AspC	Aspartate aminotransferase (EC 2.6.1.1)	Asp	aspartate biosynthesis	+	complete
		Bg0841	MBINFBD5CE1E_04470	AroJa	Biosynthetic Aromatic amino acid aminotransferase alpha (EC 2.6.1.57)	Tyr	tyrosine biosynthesis	+	complete
		Bg0841	MBINFBD5CE1E_04470	AroJa	Biosynthetic Aromatic amino acid aminotransferase alpha (EC 2.6.1.57)	Phe	phenylalanine biosynthesis	+	complete
		Bg0841	MBINFBD5CE1E_04505	BglA	Beta-glucosidase (EC 3.2.1.21)	Bgl	beta-glucosides utilization	-	complete
		Bg0841	MBINFBD5CE1E_04510	BglA	Beta-glucosidase (EC 3.2.1.21)	Bgl	beta-glucosides utilization	-	complete	GH3
		Bg0841	MBINFBD5CE1E_04515	BglA	Beta-glucosidase (EC 3.2.1.21)	Bgl	beta-glucosides utilization	-	complete	GH3
		Bg0841	MBINFBD5CE1E_04530	MetE2	Methionine synthase II (cobalamin-independent)	Met	methionine biosynthesis	+	complete
		Bg0841	MBINFBD5CE1E_04600	ManB	Phosphomannomutase (EC 5.4.2.8)	Man	mannose utilization	-	complete
		Bg0841	MBINFBD5CE1E_04605	BglA	Beta-glucosidase (EC 3.2.1.21)	Bgl	beta-glucosides utilization	-	complete	GH1
		Bg0841	MBINFBD5CE1E_04615	MalR	Maltose operon transcriptional repressor MalR, LacI family	Mal	maltose utilization	+	complete
		Bg0841	MBINFBD5CE1E_04615	MalR	Maltose operon transcriptional repressor MalR, LacI family	MOS	maltooligosaccharides utilization	+	complete
		Bg0841	MBINFBD5CE1E_04620	MalE	Maltose/maltodextrin ABC transporter, substrate binding periplasmic protein MalE	Mal	maltose utilization	+	complete
		Bg0841	MBINFBD5CE1E_04620	MalE	Maltose/maltodextrin ABC transporter, substrate binding periplasmic protein MalE	MOS	maltooligosaccharides utilization	+	complete
		Bg0841	MBINFBD5CE1E_04625	MalF	Maltose/maltodextrin ABC transporter, permease protein MalF	Mal	maltose utilization	+	complete
		Bg0841	MBINFBD5CE1E_04625	MalF	Maltose/maltodextrin ABC transporter, permease protein MalF	MOS	maltooligosaccharides utilization	+	complete
		Bg0841	MBINFBD5CE1E_04630	MalG	Maltose/maltodextrin ABC transporter, permease protein MalG	Mal	maltose utilization	+	complete
		Bg0841	MBINFBD5CE1E_04630	MalG	Maltose/maltodextrin ABC transporter, permease protein MalG	MOS	maltooligosaccharides utilization	+	complete
		Bg0841	MBINFBD5CE1E_04645	GalK	Galactokinase (EC 2.7.1.6)	Gal	galactose utilization	+	complete
		Bg0841	MBINFBD5CE1E_04645	GalK	Galactokinase (EC 2.7.1.6)	Lac	lactose utilization	-	complete
		Bg0841	MBINFBD5CE1E_04650	CoaX	Pantothenate kinase type III, CoaX-like (EC 2.7.1.33)	B5	coenzyme A, de novo synthesis	-	complete
		Bg0841	MBINFBD5CE1E_04655	FruKi	1-phosphofructokinase (EC 2.7.1.56)	Mtl	mannitol utilization	-	complete
		Bg0841	MBINFBD5CE1E_04655	FruKi	1-phosphofructokinase (EC 2.7.1.56)	Rtl	ribitol utilization	-	complete
		Bg0841	MBINFBD5CE1E_04655	FruKi	1-phosphofructokinase (EC 2.7.1.56)	Xlt	xylitol utilization	-	complete
		Bg0841	MBINFBD5CE1E_04655	FruKi	1-phosphofructokinase (EC 2.7.1.56)	Srl	sorbitol utilization	-	complete
		Bg0841	MBINFBD5CE1E_04655	FruK	1-phosphofructokinase (EC 2.7.1.56)	Mtl	mannitol utilization	-	complete
		Bg0841	MBINFBD5CE1E_04655	FruK	1-phosphofructokinase (EC 2.7.1.56)	Rtl	ribitol utilization	-	complete
		Bg0841	MBINFBD5CE1E_04655	FruK	1-phosphofructokinase (EC 2.7.1.56)	Xlt	xylitol utilization	-	complete
		Bg0841	MBINFBD5CE1E_04655	FruK	1-phosphofructokinase (EC 2.7.1.56)	Srl	sorbitol utilization	-	complete
		Bg0841	MBINFBD5CE1E_04665	MmdB	Methylmalonyl-CoA decarboxylase, beta chain (EC 4.1.1.41)	Propionate	propionate production production	-	complete
		Bg0841	MBINFBD5CE1E_04740	MalR	Maltose operon transcriptional repressor MalR, LacI family	Mal	maltose utilization	+	complete
		Bg0841	MBINFBD5CE1E_04740	MalR	Maltose operon transcriptional repressor MalR, LacI family	MOS	maltooligosaccharides utilization	+	complete
		Bg0841	MBINFBD5CE1E_04760	GalM	Aldose 1-epimerase (EC 5.1.3.3)	Mal	maltose utilization	+	complete
		Bg0841	MBINFBD5CE1E_04760	GalM	Aldose 1-epimerase (EC 5.1.3.3)	MOS	maltooligosaccharides utilization	+	complete
		Bg0841	MBINFBD5CE1E_04935						complete	CBM50	Peptidoglycan
		Bg0841	MBINFBD5CE1E_05035						complete	GT2
		Bg0841	MBINFBD5CE1E_05040						complete	GT111
		Bg0841	MBINFBD5CE1E_05245	LldD	L-lactate dehydrogenase (EC 1.1.2.3)	Lac_ut	lactate utilization	+	complete
		Bg0841	MBINFBD5CE1E_05390						complete	GT100
		Bg0841	MBINFBD5CE1E_05450						complete	GT2
		Bg0841	MBINFBD5CE1E_05455						complete	GT4
		Bg0841	MBINFBD5CE1E_05460						complete	GT2
		Bg0841	MBINFBD5CE1E_05465						complete	GT2
		Bg0841	MBINFBD5CE1E_05470						complete	GT2
		Bg0841	MBINFBD5CE1E_05475						complete	GT4
		Bg0841	MBINFBD5CE1E_05485						complete	GT2
		Bg0841	MBINFBD5CE1E_05490						complete	GT4
		Bg0841	MBINFBD5CE1E_05520	Pgm	Beta-phosphoglucomutase (EC 5.4.2.6)	Mal	maltose utilization	+	complete
		Bg0841	MBINFBD5CE1E_05520	Pgm	Beta-phosphoglucomutase (EC 5.4.2.6)	MOS	maltooligosaccharides utilization	+	complete
		Bg0841	MBINFBD5CE1E_05520	Pgm	Beta-phosphoglucomutase (EC 5.4.2.6)	Mal	maltose utilization	+	complete
		Bg0841	MBINFBD5CE1E_05520	Pgm	Beta-phosphoglucomutase (EC 5.4.2.6)	MOS	maltooligosaccharides utilization	+	complete
		Bg0841	MBINFBD5CE1E_05535	ArgJ	Glutamate N-acetyltransferase (EC 2.3.1.35)	Arg	arginine biosynthesis	+	complete
		Bg0841	MBINFBD5CE1E_05535	ArgA	N-acetylglutamate synthase (EC 2.3.1.1)	Arg	arginine biosynthesis	+	complete
		Bg0841	MBINFBD5CE1E_05540	ArgC	N-acetyl-gamma-glutamyl-phosphate reductase (EC 1.2.1.38)	Arg	arginine biosynthesis	+	complete
		Bg0841	MBINFBD5CE1E_05545	ArgH	Argininosuccinate lyase (EC 4.3.2.1)	Arg	arginine biosynthesis	+	complete
		Bg0841	MBINFBD5CE1E_05550	ArgG	Argininosuccinate synthase (EC 6.3.4.5)	Arg	arginine biosynthesis	+	complete
		Bg0841	MBINFBD5CE1E_05615	MglC	Galactose/methyl galactoside ABC transport system, permease protein MglC (TC 3.A.1.2.3)	Gal	galactose utilization	+	complete
		Bg0841	MBINFBD5CE1E_05620	MglA	Galactose/methyl galactoside ABC transport system, ATP-binding protein MglA (EC 3.6.3.17)	Gal	galactose utilization	+	complete
		Bg0841	MBINFBD5CE1E_05625	MglB	Galactose/methyl galactoside ABC transport system, D-galactose-binding periplasmic protein MglB (TC 3.A.1.2.3)	Gal	galactose utilization	+	complete
		Bg0841	MBINFBD5CE1E_05635						complete	GT26
		Bg0841	MBINFBD5CE1E_05700	PulA	Pullulanase (EC 3.2.1.41)	Mal	maltose utilization	+	complete	CBM48-GH13_14
		Bg0841	MBINFBD5CE1E_05700	PulA	Pullulanase (EC 3.2.1.41)	MOS	maltooligosaccharides utilization	+	complete	CBM48-GH13_14
		Bg0841	MBINFBD5CE1E_05725	AsnB1	Asparagine synthetase [glutamine-hydrolyzing] (EC 6.3.5.4)	Asn	asparagine biosynthesis	+	complete
		Bg0841	MBINFBD5CE1E_05790	NplT	Neopullulanase (EC 3.2.1.135)	Mal	maltose utilization	+	complete	GH13_39	Starch/glycogen
		Bg0841	MBINFBD5CE1E_05790	NplT	Neopullulanase (EC 3.2.1.135)	MOS	maltooligosaccharides utilization	+	complete	GH13_39	Starch/glycogen
		Bg0841	MBINFBD5CE1E_05795	GlgP	Glycogen phosphorylase (EC 2.4.1.1)	Mal	maltose utilization	+	complete	GT35	Starch/glycogen
		Bg0841	MBINFBD5CE1E_05795	GlgP	Glycogen phosphorylase (EC 2.4.1.1)	MOS	maltooligosaccharides utilization	+	complete	GT35	Starch/glycogen
		Bg0841	MBINFBD5CE1E_05805	RbsC	Ribose ABC transport system, permease protein RbsC (TC 3.A.1.2.1)	Rbs	ribose utilization	-	complete
		Bg0841	MBINFBD5CE1E_05835	Hex_old	beta-N-acetylglucosaminidase (EC 3.2.1.52)	Chb	chitobiose utilization	-	complete	GH3
		Bg0841	MBINFBD5CE1E_05835	Hex	beta-N-acetylglucosaminidase (EC 3.2.1.52)	Chb	chitobiose utilization	-	complete	GH3
		Bg0841	MBINFBD5CE1E_05850	Pgm	Beta-phosphoglucomutase (EC 5.4.2.6)	Mal	maltose utilization	+	complete
		Bg0841	MBINFBD5CE1E_05850	Pgm	Beta-phosphoglucomutase (EC 5.4.2.6)	MOS	maltooligosaccharides utilization	+	complete
		Bg0841	MBINFBD5CE1E_05850	Pgm	Beta-phosphoglucomutase (EC 5.4.2.6)	Mal	maltose utilization	+	complete
		Bg0841	MBINFBD5CE1E_05850	Pgm	Beta-phosphoglucomutase (EC 5.4.2.6)	MOS	maltooligosaccharides utilization	+	complete
		Bg0841	MBINFBD5CE1E_05860	XynA	Endo-1,4-beta-xylanase (EC 3.2.1.8)	XOS	xylooligosaccharides utilization	+	complete	GH43_35	Pectin
		Bg0841	MBINFBD5CE1E_05860	XynA	Endo-1,4-beta-xylanase (EC 3.2.1.8)	XOS	xylooligosaccharides utilization	+	complete	GH43_35	Pectin
		Bg0841	MBINFBD5CE1E_05865						complete	GH115	Xylan	a-glucuronidase
		Bg0841	MBINFBD5CE1E_05875	RhiF	Putatuve rhamnogalacturonides ABC transporter, permease component 1	Rhi	rhamnogalacturonides utilization	+	complete
		Bg0841	MBINFBD5CE1E_05885	MurB	Predicted N-acetylmuramic acid ABC transport system, sugar-binding protein	MurNac	N-acetylmuramic acid utilization	+	complete
		Bg0841	MBINFBD5CE1E_05890	XynV	Possible beta-xyloside ABC transporter, permease component XynV	XOS	xylooligosaccharides utilization	+	complete
		Bg0841	MBINFBD5CE1E_05900	MurQ	N-acetylmuramic acid 6-phosphate etherase (EC 4.2.1.126)	MurNac	N-acetylmuramic acid utilization	+	complete
		Bg0841	MBINFBD5CE1E_05970						complete	GT2
		Bg0841	MBINFBD5CE1E_05975						complete	GT4
		Bg0841	MBINFBD5CE1E_05980						complete	GT4
		Bg0841	MBINFBD5CE1E_06080	NagKH	N-acetylhexosamine 1-kinase (EC 2.7.1.162)	GlcNAc	N-acetylglucosamine utilization	+	complete
		Bg0841	MBINFBD5CE1E_06195	UxuM	TRAP-type hexuronate transport system, large permease component	GlcA	glucuronate utilization	+	complete
		Bg0841	MBINFBD5CE1E_06195	UxuM	TRAP-type hexuronate transport system, large permease component	GalA	galacturonate utilization	+	complete
		Bg0841	MBINFBD5CE1E_06200	UxuQ	TRAP-type hexuronate transport system, small permease component	GlcA	glucuronate utilization	+	complete
		Bg0841	MBINFBD5CE1E_06200	UxuQ	TRAP-type hexuronate transport system, small permease component	GalA	galacturonate utilization	+	complete
		Bg0841	MBINFBD5CE1E_06205	UxuP	TRAP-type hexuronate transport system, periplasmic component	GlcA	glucuronate utilization	+	complete
		Bg0841	MBINFBD5CE1E_06205	UxuP	TRAP-type hexuronate transport system, periplasmic component	GalA	galacturonate utilization	+	complete
		Bg0841	MBINFBD5CE1E_06210	AglA	Alpha-glucosidase (EC 3.2.1.20)	Mal	maltose utilization	+	complete	GH31
		Bg0841	MBINFBD5CE1E_06210	AglA	Alpha-glucosidase (EC 3.2.1.20)	MOS	maltooligosaccharides utilization	+	complete	GH31
		Bg0841	MBINFBD5CE1E_06230	LacZ	Beta-galactosidase (EC 3.2.1.23)	GOS	galactooligosaccharides utilization	+	complete	GH2
		Bg0841	MBINFBD5CE1E_06235	PanE	2-dehydropantoate 2-reductase (EC 1.1.1.169)	B5	coenzyme A, de novo synthesis	-	complete
		Bg0841	MBINFBD5CE1E_06240	RamA	alpha-L-rhamnosidase (EC 3.2.1.40)	Rhi	rhamnogalacturonides utilization	+	complete	GH78	Pectin	a-rhamnose
		Bg0841	MBINFBD5CE1E_06255	XynB	Beta-xylosidase (EC 3.2.1.37)	XOS	xylooligosaccharides utilization	+	complete	GH43_10	Pectin
		Bg0841	MBINFBD5CE1E_06255	XynB2	Xylan 1,4-beta-xylosidase (EC 3.2.1.37)	XOS	xylooligosaccharides utilization	+	complete	GH43_10	Pectin
		Bg0841	MBINFBD5CE1E_06265	XynW	Possible beta-xyloside ABC transporter, permease component XynW	XOS	xylooligosaccharides utilization	+	complete
		Bg0841	MBINFBD5CE1E_06270	XynV	Possible beta-xyloside ABC transporter, permease component XynV	XOS	xylooligosaccharides utilization	+	complete
		Bg0841	MBINFBD5CE1E_06275	XynU	Possible beta-xyloside ABC transporter, substrate-binding protein XynU	XOS	xylooligosaccharides utilization	+	complete
		Bg0841	MBINFBD5CE1E_06290						complete	GH115	Xylan	a-glucuronidase
		Bg0841	MBINFBD5CE1E_06315	UxaA	Altronate dehydratase (EC 4.2.1.7)	GlcA	glucuronate utilization	+	complete
		Bg0841	MBINFBD5CE1E_06315	UxaA	Altronate dehydratase (EC 4.2.1.7)	GalA	galacturonate utilization	+	complete
		Bg0841	MBINFBD5CE1E_06315	UxaA	Altronate dehydratase (EC 4.2.1.7)	GalAs	oligogalacturonate utilization	+	complete
		Bg0841	MBINFBD5CE1E_06315	UxaA	Altronate dehydratase (EC 4.2.1.7)	GlcAs	glucuronides utilization	+	complete
		Bg0841	MBINFBD5CE1E_06320	UxaA	Altronate dehydratase (EC 4.2.1.7)	GlcA	glucuronate utilization	+	complete
		Bg0841	MBINFBD5CE1E_06320	UxaA	Altronate dehydratase (EC 4.2.1.7)	GalA	galacturonate utilization	+	complete
		Bg0841	MBINFBD5CE1E_06320	UxaA	Altronate dehydratase (EC 4.2.1.7)	GalAs	oligogalacturonate utilization	+	complete
		Bg0841	MBINFBD5CE1E_06320	UxaA	Altronate dehydratase (EC 4.2.1.7)	GlcAs	glucuronides utilization	+	complete
		Bg0841	MBINFBD5CE1E_06365	Hex_old	beta-N-acetylglucosaminidase (EC 3.2.1.52)	Chb	chitobiose utilization	-	complete	GH3
		Bg0841	MBINFBD5CE1E_06365	Hex	beta-N-acetylglucosaminidase (EC 3.2.1.52)	Chb	chitobiose utilization	-	complete	GH3
		Bg0841	MBINFBD5CE1E_06375	MurK2	Anhydro-N-acetylmuramic acid kinase (EC 2.7.1.170)	MurNac	N-acetylmuramic acid utilization	+	complete
		Bg0841	MBINFBD5CE1E_06380	NanR7	Sialic acid utilization regulator, RpiR family	NANA	N-acetylneuraminate utilization	-	complete
		Bg0841	MBINFBD5CE1E_06415	LysC	Aspartokinase (EC 2.7.2.4)	Lys	lysine biosynthesis	+	complete
		Bg0841	MBINFBD5CE1E_06505	TyrAx	Prephenate and/or arogenate dehydrogenase (unknown specificity) (EC 1.3.1.12)(EC 1.3.1.43)	Tyr	tyrosine biosynthesis	+	complete
		Bg0841	MBINFBD5CE1E_06505	TyrAx	Prephenate and/or arogenate dehydrogenase (unknown specificity) (EC 1.3.1.12)(EC 1.3.1.43)	Phe	phenylalanine biosynthesis	+	complete
		Bg0841	MBINFBD5CE1E_06510	AroA	3-phosphoshikimate 1-carboxyvinyltransferase (EC 2.5.1.19)	Chor	chorismate biosynthesis	+	complete
		Bg0841	MBINFBD5CE1E_06515	AroK1	Shikimate kinase I (EC 2.7.1.71)	Chor	chorismate biosynthesis	+	complete
		Bg0841	MBINFBD5CE1E_06520	AroC	Chorismate synthase (EC 4.2.3.5)	Chor	chorismate biosynthesis	+	complete
		Bg0841	MBINFBD5CE1E_06525	AroB	3-dehydroquinate synthase (EC 4.2.3.4)	Chor	chorismate biosynthesis	+	complete
		Bg0841	MBINFBD5CE1E_06530	PheAp	Prephenate dehydratase (EC 4.2.1.51)	Tyr	tyrosine biosynthesis	+	complete
		Bg0841	MBINFBD5CE1E_06530	PheAp	Prephenate dehydratase (EC 4.2.1.51)	Phe	phenylalanine biosynthesis	+	complete
		Bg0841	MBINFBD5CE1E_06575						complete	GT28	Peptidoglycan
		Bg0841	MBINFBD5CE1E_06620	Frk_ScrK	Fructokinase (EC 2.7.1.4)	Scr	sucrose utilization	+	complete
		Bg0841	MBINFBD5CE1E_06620	Frk_ScrK	Fructokinase (EC 2.7.1.4)	FOS	fructooligosaccharides utilization	-	complete
		Bg0841	MBINFBD5CE1E_06620	Frk_ScrK	Fructokinase (EC 2.7.1.4)	Mtl	mannitol utilization	-	complete
		Bg0841	MBINFBD5CE1E_06620	ScrK	Fructokinase (EC 2.7.1.4)	Scr	sucrose utilization	+	complete
		Bg0841	MBINFBD5CE1E_06620	ScrK	Fructokinase (EC 2.7.1.4)	FOS	fructooligosaccharides utilization	-	complete
		Bg0841	MBINFBD5CE1E_06620	ScrK	Fructokinase (EC 2.7.1.4)	Mtl	mannitol utilization	-	complete
		Bg0841	MBINFBD5CE1E_06625	ScrB2	Sucrose-6-phosphate hydrolase (EC 3.2.1.26)	Scr	sucrose utilization	+	complete	GH32	Sucrose/fructan
		Bg0841	MBINFBD5CE1E_06630	ScrAb1	PTS system, sucrose-specific IIB component (EC 2.7.1.211)	Scr	sucrose utilization	+	complete
		Bg0841	MBINFBD5CE1E_06635	ScrR	Sucrose operon repressor ScrR, LacI family	Scr	sucrose utilization	+	complete
		Bg0841	MBINFBD5CE1E_06665	MetY	O-succinylhomoserine sulfhydrylase (EC 2.5.1.48)	Met	methionine biosynthesis	+	complete
		Bg0841	MBINFBD5CE1E_06670	UxuM	TRAP-type hexuronate transport system, large permease component	GlcA	glucuronate utilization	+	complete
		Bg0841	MBINFBD5CE1E_06670	UxuM	TRAP-type hexuronate transport system, large permease component	GalA	galacturonate utilization	+	complete
		Bg0841	MBINFBD5CE1E_06675	RhiB	Predicted rhamnogalacturonide-specific TRAP-type transporter, small transmembrane component RhiB	Rhi	rhamnogalacturonides utilization	+	complete
		Bg0841	MBINFBD5CE1E_06680	UxuP	TRAP-type hexuronate transport system, periplasmic component	GlcA	glucuronate utilization	+	complete
		Bg0841	MBINFBD5CE1E_06680	UxuP	TRAP-type hexuronate transport system, periplasmic component	GalA	galacturonate utilization	+	complete
		Bg0841	MBINFBD5CE1E_06765	TogB	Oligogalacturonide ABC transporter, solute-binding periplasmic protein	GalAs	oligogalacturonate utilization	+	complete
		Bg0841	MBINFBD5CE1E_06770	XltR2	Transcriptional regulator of various polyols utilization, AraC family	Mtl	mannitol utilization	-	complete
		Bg0841	MBINFBD5CE1E_06870	GlyB	Low-specificity L-threonine aldolase (EC 4.1.2.48)	Gly	glycine biosynthesis	+	complete
		Bg0841	MBINFBD5CE1E_06925						complete	CE12
		Bg0841	MBINFBD5CE1E_06930	LnpA	Lacto-N-biose phosphorylase (EC 2.4.1.211)	Lnb	lacto-N-biose utilization	-	complete	GH112	O-glycan
		Bg0841	MBINFBD5CE1E_06945	RhaM1	L-rhamnose mutarotase (EC 5.1.3.n3)	Rha	rhamnose utilization	-	complete
		Bg0841	MBINFBD5CE1E_07170	UxaA	Altronate dehydratase (EC 4.2.1.7)	GlcA	glucuronate utilization	+	complete
		Bg0841	MBINFBD5CE1E_07170	UxaA	Altronate dehydratase (EC 4.2.1.7)	GalA	galacturonate utilization	+	complete
		Bg0841	MBINFBD5CE1E_07170	UxaA	Altronate dehydratase (EC 4.2.1.7)	GalAs	oligogalacturonate utilization	+	complete
		Bg0841	MBINFBD5CE1E_07170	UxaA	Altronate dehydratase (EC 4.2.1.7)	GlcAs	glucuronides utilization	+	complete
		Bg0841	MBINFBD5CE1E_07180						complete	GH25	Peptidoglycan
		Bg0841	MBINFBD5CE1E_07265	SerC1	Phosphoserine aminotransferase (EC 2.6.1.52)	Ser	serine biosynthesis	+	complete
		Bg0841	MBINFBD5CE1E_07295	FucO	Lactaldehyde reductase (EC 1.1.1.77)	Fuc	fucose utilization	-	complete
		Bg0841	MBINFBD5CE1E_07295	FucO	Lactaldehyde reductase (EC 1.1.1.77)	Fuc	fucose utilization	-	complete
		Bg0841	MBINFBD5CE1E_07320	KduD	2-deoxy-D-gluconate 3-dehydrogenase (EC 1.1.1.125)	ddGlcA	unsaturated glucuronate utilization	-	complete
		Bg0841	MBINFBD5CE1E_07325	KduI	4-deoxy-L-threo-5-hexosulose-uronate ketol-isomerase (EC 5.3.1.17)	ddGlcA	unsaturated glucuronate utilization	-	complete
		Bg0841	MBINFBD5CE1E_07330	IlvA	Threonine dehydratase (EC 4.3.1.19)	Ile	isoleucine biosynthesis	+	complete
		Bg0841	MBINFBD5CE1E_07330	IlvA	Threonine dehydratase (EC 4.3.1.19)	Leu	leucine biosynthesis	+	complete
		Bg0841	MBINFBD5CE1E_07330	IlvA	Threonine dehydratase (EC 4.3.1.19)	Val	valine biosynthesis	+	complete
		Bg0841	MBINFBD5CE1E_07380						complete	GT5	Starch/glycogen
		Bg0841	MBINFBD5CE1E_07395						complete	CBM48-GH13_9
		Bg0841	MBINFBD5CE1E_07690	DapB	4-hydroxy-tetrahydrodipicolinate reductase (EC 1.17.1.8)	Lys	lysine biosynthesis	+	complete
		Bg0841	MBINFBD5CE1E_07695	DapA	4-hydroxy-tetrahydrodipicolinate synthase (EC 4.3.3.7)	Lys	lysine biosynthesis	+	complete
		Bg0841	MBINFBD5CE1E_07700	Asd	Aspartate-semialdehyde dehydrogenase (EC 1.2.1.11)	Lys	lysine biosynthesis	+	complete
		Bg0841	MBINFBD5CE1E_07705	QueA	S-adenosylmethionine:tRNA ribosyltransferase-isomerase (EC 2.4.99.17)	Q	queuosine, de novo synthesis	-	complete
		Bg0841	MBINFBD5CE1E_07710	qTGT	Queuine tRNA-ribosyltransferase (EC 2.4.2.29)	Q	queuosine, de novo synthesis	-	complete
		Bg0841	MBINFBD5CE1E_07770	GlcK	Glucokinase (EC 2.7.1.2)	Glc	glucose utilization	-	complete
		Bg0841	MBINFBD5CE1E_07855	MxmX	Maltodextrin ABC transporter, ATP-binding protein MsmX	Mal	maltose utilization	+	complete
		Bg0841	MBINFBD5CE1E_07855	MxmX	Maltodextrin ABC transporter, ATP-binding protein MsmX	MOS	maltooligosaccharides utilization	+	complete
		Bg0841	MBINFBD5CE1E_07860	FruAa	PTS system, fructose-specific IIA component (EC 2.7.1.69)	Fru	fructose utilization	+	complete
		Bg0841	MBINFBD5CE1E_07860	FruAb	PTS system, fructose-specific IIB component (EC 2.7.1.69)	Fru	fructose utilization	+	complete
		Bg0841	MBINFBD5CE1E_07860	FruAc	PTS system, fructose-specific IIC component (EC 2.7.1.69)	Fru	fructose utilization	+	complete
		Bg0841	MBINFBD5CE1E_07910	AroG2	2-keto-3-deoxy-D-arabino-heptulosonate-7-phosphate synthase I beta (EC 2.5.1.54)	Chor	chorismate biosynthesis	+	complete
		Bg0841	MBINFBD5CE1E_07970	LDC1	Lysine decarboxylase (EC 4.1.1.18)	Lys_d	lysine degradation	-	complete
		Bg0841	MBINFBD5CE1E_08055	LysA	Diaminopimelate decarboxylase (EC 4.1.1.20)	Lys	lysine biosynthesis	+	complete
		Bg0841	MBINFBD5CE1E_08090	CobC	Alpha-ribazole-5'-phosphate phosphatase (EC 3.1.3.73)	B12	cobalamin cofactors, de novo synthesis	-	complete
		Bg0841	MBINFBD5CE1E_08120	AckA	Acetate kinase (EC 2.7.2.1)	Acetate	acetate production production	+	complete
		Bg0841	MBINFBD5CE1E_08130	GltD	Glutamate synthase [NADPH] small chain (EC 1.4.1.13)	Glu	glutamate biosynthesis	+	complete
		Bg0841	MBINFBD5CE1E_08155	AsnB	Asparagine synthetase [glutamine-hydrolyzing] (EC 6.3.5.4) AsnB	Asn	asparagine biosynthesis	+	complete
		Bg0841	MBINFBD5CE1E_08165	AsnB1	Asparagine synthetase [glutamine-hydrolyzing] (EC 6.3.5.4)	Asn	asparagine biosynthesis	+	complete
		Bg0841	MBINFBD5CE1E_08190						complete	GT2
		Bg0841	MBINFBD5CE1E_08230	LeuA	2-isopropylmalate synthase (EC 2.3.3.13)	Leu	leucine biosynthesis	+	complete
		Bg0841	MBINFBD5CE1E_08235	LeuC	3-isopropylmalate dehydratase large subunit (EC 4.2.1.33)	Leu	leucine biosynthesis	+	complete
		Bg0841	MBINFBD5CE1E_08240	LeuD	3-isopropylmalate dehydratase small subunit (EC 4.2.1.33)	Leu	leucine biosynthesis	+	complete
		Bg0841	MBINFBD5CE1E_08245	LeuB	3-isopropylmalate dehydrogenase (EC 1.1.1.85)	Leu	leucine biosynthesis	+	complete
		Bg0841	MBINFBD5CE1E_08275	CysE	Serine acetyltransferase (EC 2.3.1.30)	Cys	cysteine biosynthesis	+	complete
		Bg0841	MBINFBD5CE1E_08355						complete	GT2
		Bg0841	MBINFBD5CE1E_08365						complete	CBM13
		Bg0841	MBINFBD5CE1E_08425	GlmM	Phosphoglucosamine mutase (EC 5.4.2.10)	GlcNAc	N-acetylglucosamine utilization	+	complete
		Bg0841	MBINFBD5CE1E_08455	BgaT	Predicted beta-galactoside symporter, MFS family	GOS	galactooligosaccharides utilization	+	complete
		Bg0841	MBINFBD5CE1E_08475	AroG1	2-keto-3-deoxy-D-arabino-heptulosonate-7-phosphate synthase I alpha (EC 2.5.1.54)	Chor	chorismate biosynthesis	+	complete
		Bg0841	MBINFBD5CE1E_08485	GlnN	Glutamine synthetase type III, GlnN (EC 6.3.1.2)	Gln	glutamine biosynthesis	+	complete
		Bg0841	MBINFBD5CE1E_08490	GlnA3	Glutamine synthetase type I (EC 6.3.1.2)	Gln	glutamine biosynthesis	+	complete
		Bg0841	MBINFBD5CE1E_08545	CoaE	Dephospho-CoA kinase (EC 2.7.1.24)	B5	coenzyme A, de novo synthesis	-	complete
		Bg0841	MBINFBD5CE1E_08550						complete	GH23	Peptidoglycan
		Bg0841	MBINFBD5CE1E_08645	GlcK	Glucokinase (EC 2.7.1.2)	Glc	glucose utilization	-	complete
		Bg0841	MBINFBD5CE1E_08675	GalE	UDP-glucose 4-epimerase (EC 5.1.3.2)	Gal	galactose utilization	+	complete
		Bg0841	MBINFBD5CE1E_08675	GalE	UDP-glucose 4-epimerase (EC 5.1.3.2)	Lac	lactose utilization	-	complete
		Bg0841	MBINFBD5CE1E_08695	GntU	Low-affinity gluconate/H+ symporter GntU	Gnt	gluconate utilization	-	complete
		Bg0841	MBINFBD5CE1E_08760	AsnA	Aspartate--ammonia ligase (EC 6.3.1.1)	Asn	asparagine biosynthesis	+	complete
		Bg0841	MBINFBD5CE1E_08790	Hex_old	beta-N-acetylglucosaminidase (EC 3.2.1.52)	Chb	chitobiose utilization	-	complete	GH3
		Bg0841	MBINFBD5CE1E_08790	Hex	beta-N-acetylglucosaminidase (EC 3.2.1.52)	Chb	chitobiose utilization	-	complete	GH3
		Bg0841	MBINFBD5CE1E_08815						complete	GH89	O-glycan
		Bg0841	MBINFBD5CE1E_08870	UidB2	Glucuronide permease	GlcAs	glucuronides utilization	+	complete
		Bg0841	MBINFBD5CE1E_08875	FolC	Dihydrofolate synthase (EC 6.3.2.12)	B9	folate cofactors, de novo synthesis	-	complete
		Bg0841	MBINFBD5CE1E_08910	BglA	Beta-glucosidase (EC 3.2.1.21)	Bgl	beta-glucosides utilization	-	complete	GH3
		Bg0841	MBINFBD5CE1E_09045	XylR	Xylose activator XylR (AraC family)	Xyl	xylose utilization	-	complete
		Bg0841	MBINFBD5CE1E_09050	XylB	Xylulose kinase (EC 2.7.1.17)	Xyl	xylose utilization	-	complete
		Bg0841	MBINFBD5CE1E_09050	XylB	Xylulose kinase (EC 2.7.1.17)	Xlt	xylitol utilization	-	complete
		Bg0841	MBINFBD5CE1E_09050	XylB	Xylulose kinase (EC 2.7.1.17)	Atl	arabinitol utilization	-	complete
		Bg0841	MBINFBD5CE1E_09050	XylB	Xylulose kinase (EC 2.7.1.17)	XOS	xylooligosaccharides utilization	+	complete
		Bg0841	MBINFBD5CE1E_09050	XylB	Xylulose kinase (EC 2.7.1.17)	Xyl	xylose utilization	-	complete
		Bg0841	MBINFBD5CE1E_09050	XylB	Xylulose kinase (EC 2.7.1.17)	Xlt	xylitol utilization	-	complete
		Bg0841	MBINFBD5CE1E_09050	XylB	Xylulose kinase (EC 2.7.1.17)	Atl	arabinitol utilization	-	complete
		Bg0841	MBINFBD5CE1E_09050	XylB	Xylulose kinase (EC 2.7.1.17)	XOS	xylooligosaccharides utilization	+	complete
		Bg0841	MBINFBD5CE1E_09060	XylA2	predicted xylose isomerase	Xyl	xylose utilization	-	complete
		Bg0841	MBINFBD5CE1E_09060	XylA2	predicted xylose isomerase	XOS	xylooligosaccharides utilization	+	complete
		Bg0841	MBINFBD5CE1E_09110	Gdh1	NADP-specific glutamate dehydrogenase (EC 1.4.1.4)	Glu	glutamate biosynthesis	+	complete
		Bg0841	MBINFBD5CE1E_09115	LdhA-D	D-lactate dehydrogenase (EC 1.1.1.28)	D-Lactate	D-lactate production production	+	complete
		Bg0841	MBINFBD5CE1E_09130	GltD	Glutamate synthase [NADPH] small chain (EC 1.4.1.13)	Glu	glutamate biosynthesis	+	complete
		Bg0841	MBINFBD5CE1E_09175	GalE	UDP-glucose 4-epimerase (EC 5.1.3.2)	Gal	galactose utilization	+	complete
		Bg0841	MBINFBD5CE1E_09175	GalE	UDP-glucose 4-epimerase (EC 5.1.3.2)	Lac	lactose utilization	-	complete
		Bg0841	MBINFBD5CE1E_09180						complete	GT2
		Bg0841	MBINFBD5CE1E_09190						complete	GT6
		Bg0841	MBINFBD5CE1E_09200						complete	GT2
		Bg0841	MBINFBD5CE1E_09205						complete	GT11
		Bg0841	MBINFBD5CE1E_09210						complete	GT4
		Bg0841	MBINFBD5CE1E_09220						complete	GT4
		Bg0841	MBINFBD5CE1E_09230						complete	GT4
		Bg0841	MBINFBD5CE1E_09245	ProA	Gamma-glutamyl phosphate reductase (EC 1.2.1.41)	Pro	proline biosynthesis	+	complete
		Bg0841	MBINFBD5CE1E_09250	ProB	Glutamate 5-kinase (EC 2.7.2.11)	Pro	proline biosynthesis	+	complete
		Bg0841	MBINFBD5CE1E_09255	ProC	Pyrroline-5-carboxylate reductase (EC 1.5.1.2)	Pro	proline biosynthesis	+	complete
		Bg0841	MBINFBD5CE1E_09490	GalE	UDP-glucose 4-epimerase (EC 5.1.3.2)	Gal	galactose utilization	+	complete
		Bg0841	MBINFBD5CE1E_09490	GalE	UDP-glucose 4-epimerase (EC 5.1.3.2)	Lac	lactose utilization	-	complete
		Bg0841	MBINFBD5CE1E_09555	MalG	Maltose/maltodextrin ABC transporter, permease protein MalG	Mal	maltose utilization	+	complete
		Bg0841	MBINFBD5CE1E_09555	MalG	Maltose/maltodextrin ABC transporter, permease protein MalG	MOS	maltooligosaccharides utilization	+	complete
		Bg0841	MBINFBD5CE1E_09560	MalF	Maltose/maltodextrin ABC transporter, permease protein MalF	Mal	maltose utilization	+	complete
		Bg0841	MBINFBD5CE1E_09560	MalF	Maltose/maltodextrin ABC transporter, permease protein MalF	MOS	maltooligosaccharides utilization	+	complete
		Bg0841	MBINFBD5CE1E_09565	MalE	Maltose/maltodextrin ABC transporter, substrate binding periplasmic protein MalE	Mal	maltose utilization	+	complete
		Bg0841	MBINFBD5CE1E_09565	MalE	Maltose/maltodextrin ABC transporter, substrate binding periplasmic protein MalE	MOS	maltooligosaccharides utilization	+	complete
		Bg0841	MBINFBD5CE1E_09590	LnpA	Lacto-N-biose phosphorylase (EC 2.4.1.211)	Lnb	lacto-N-biose utilization	-	complete	GH112	O-glycan
		Bg0841	MBINFBD5CE1E_09595	BgaX	Beta-galactosides ABC transporter, substrate-binding protein	GOS	galactooligosaccharides utilization	+	complete
		Bg0841	MBINFBD5CE1E_09600	BgaY	Beta-galactosides ABC transporter, permease component 1	GOS	galactooligosaccharides utilization	+	complete
		Bg0841	MBINFBD5CE1E_09605	BgaZ	Beta-galactosides ABC transporter, permease component 2	GOS	galactooligosaccharides utilization	+	complete
		Bg0841	MBINFBD5CE1E_09615	MetH	5-methyltetrahydrofolate--homocysteine methyltransferase (EC 2.1.1.13)	Met	methionine biosynthesis	+	complete
		Bg0841	MBINFBD5CE1E_09620	MetH4	Methionine synthase activation domain (EC 2.1.1.13)	Met	methionine biosynthesis	+	complete
		Bg0841	MBINFBD5CE1E_09625	MetF	5,10-methylenetetrahydrofolate reductase (EC 1.5.1.20)	Met	methionine biosynthesis	+	complete
		Bg0841	MBINFBD5CE1E_09715						complete	CE8
		Bg0841	MBINFBD5CE1E_09725	RhiN	Unsaturated rhamnogalacturonyl hydrolase (EC 3.2.1.172)	Rhi	rhamnogalacturonides utilization	+	complete	GH105	Pectin
		Bg0841	MBINFBD5CE1E_09730	Pgl	Polygalacturonase (EC 3.2.1.15)	GalAs	oligogalacturonate utilization	+	complete	GH28	Pectin
		Bg0841	MBINFBD5CE1E_09740	TogMN	Oligogalacturonide ABC transporter, inner membrane permease	GalAs	oligogalacturonate utilization	+	complete
		Bg0841	MBINFBD5CE1E_09745	TogMN	Oligogalacturonide ABC transporter, inner membrane permease	GalAs	oligogalacturonate utilization	+	complete
		Bg0841	MBINFBD5CE1E_09760						complete	GH3
		Bg0841	MBINFBD5CE1E_09795	GltB	Glutamate synthase [NADPH] large chain (EC 1.4.1.13)	Glu	glutamate biosynthesis	+	complete
		Bg0841	MBINFBD5CE1E_09800	GltD	Glutamate synthase [NADPH] small chain (EC 1.4.1.13)	Glu	glutamate biosynthesis	+	complete
		Bg0841	MBINFBD5CE1E_09815						complete	GT2
		Bg0841	MBINFBD5CE1E_10000	BtuR1	Cob(I)alamin adenosyltransferase (EC 2.5.1.17)	B12	cobalamin cofactors, de novo synthesis	-	complete
		Bg0841	MBINFBD5CE1E_10005	CobC	Alpha-ribazole-5'-phosphate phosphatase (EC 3.1.3.73)	B12	cobalamin cofactors, de novo synthesis	-	complete
		Bg0841	MBINFBD5CE1E_10070	ThrC	Threonine synthase (EC 4.2.3.1)	Thr	threonine biosynthesis	+	complete
		Bg0841	MBINFBD5CE1E_10150	HisJ1	Histidinol-phosphatase (EC 3.1.3.15)	His	histidine biosynthesis	+	complete
		Bg0841	MBINFBD5CE1E_10155	HisI	Phosphoribosyl-AMP cyclohydrolase (EC 3.5.4.19)	His	histidine biosynthesis	+	complete
		Bg0841	MBINFBD5CE1E_10155	HisE	Phosphoribosyl-ATP pyrophosphatase (EC 3.6.1.31)	His	histidine biosynthesis	+	complete
		Bg0841	MBINFBD5CE1E_10160	HisF	Imidazole glycerol phosphate synthase cyclase subunit (EC 4.1.3.-)	His	histidine biosynthesis	+	complete
		Bg0841	MBINFBD5CE1E_10165	HisA	Phosphoribosylformimino-5-aminoimidazole carboxamide ribotide isomerase (EC 5.3.1.16)	His	histidine biosynthesis	+	complete
		Bg0841	MBINFBD5CE1E_10170	HisH	Imidazole glycerol phosphate synthase amidotransferase subunit (EC 2.4.2.-)	His	histidine biosynthesis	+	complete
		Bg0841	MBINFBD5CE1E_10225	AspC1	Aspartate transaminase (EC 2.6.1.1)	Asp	aspartate biosynthesis	+	complete
		Bg0841	MBINFBD5CE1E_10249	UidB2	Glucuronide permease	GlcAs	glucuronides utilization	+	partial
		Bg0841	MBINFBD5CE1E_10249	RhiT	Rhamnogalacturonide transporter RhiT	Rhi	rhamnogalacturonides utilization	+	partial
		Bg0841	MBINFBD5CE1E_10255	FolC	Dihydrofolate synthase (EC 6.3.2.12)	B9	folate cofactors, de novo synthesis	-	partial
		Bg0841	MBINFBD5CE1E_10264	TreR1	Trehalose operon transcriptional repressor	Tre	trehalose utilization	-	partial
		Bg0841	MBINFBD5CE1E_10271	GlgP	Glycogen phosphorylase (EC 2.4.1.1)	Mal	maltose utilization	+	partial
		Bg0841	MBINFBD5CE1E_10271	GlgP	Glycogen phosphorylase (EC 2.4.1.1)	MOS	maltooligosaccharides utilization	+	partial
		Bg0841	MBINFBD5CE1E_10272	GlgP	Glycogen phosphorylase (EC 2.4.1.1)	Mal	maltose utilization	+	partial
		Bg0841	MBINFBD5CE1E_10272	GlgP	Glycogen phosphorylase (EC 2.4.1.1)	MOS	maltooligosaccharides utilization	+	partial
		Bg0841	MBINFBD5CE1E_10291	AspC	Aspartate aminotransferase (EC 2.6.1.1)	Asp	aspartate biosynthesis	+	partial
		Bg0841	MBINFBD5CE1E_10294	FolC	Dihydrofolate synthase (EC 6.3.2.12)	B9	folate cofactors, de novo synthesis	-	partial
		Bg0401	MBINE708CC34_00010	Pta	Phosphate acetyltransferase (EC 2.3.1.8)	Acetate	acetate production production	+	complete
		Bg0401	MBINE708CC34_00015	AckA	Acetate kinase (EC 2.7.2.1)	Acetate	acetate production production	+	complete
		Bg0401	MBINE708CC34_00045	TrpE	Anthranilate synthase, aminase component (EC 4.1.3.27)	Trp	tryptophan biosynthesis	+	complete
		Bg0401	MBINE708CC34_00050	TrpD	Anthranilate phosphoribosyltransferase (EC 2.4.2.18)	Trp	tryptophan biosynthesis	+	complete
		Bg0401	MBINE708CC34_00055	TrpC	Indole-3-glycerol phosphate synthase (EC 4.1.1.48)	Trp	tryptophan biosynthesis	+	complete
		Bg0401	MBINE708CC34_00060	TrpF	Phosphoribosylanthranilate isomerase (EC 5.3.1.24)	Trp	tryptophan biosynthesis	+	complete
		Bg0401	MBINE708CC34_00065	TrpB	Tryptophan synthase beta chain (EC 4.2.1.20)	Trp	tryptophan biosynthesis	+	complete
		Bg0401	MBINE708CC34_00070	TrpA	Tryptophan synthase alpha chain (EC 4.2.1.20)	Trp	tryptophan biosynthesis	+	complete
		Bg0401	MBINE708CC34_00145	IlvA	Threonine dehydratase (EC 4.3.1.19)	Ile	isoleucine biosynthesis	+	complete
		Bg0401	MBINE708CC34_00145	IlvA	Threonine dehydratase (EC 4.3.1.19)	Leu	leucine biosynthesis	+	complete
		Bg0401	MBINE708CC34_00145	IlvA	Threonine dehydratase (EC 4.3.1.19)	Val	valine biosynthesis	+	complete
		Bg0401	MBINE708CC34_00175	Hom	Homoserine dehydrogenase (EC 1.1.1.3)	Thr	threonine biosynthesis	+	complete
		Bg0401	MBINE708CC34_00175	Hom	Homoserine dehydrogenase (EC 1.1.1.3)	Met	methionine biosynthesis	+	complete
		Bg0401	MBINE708CC34_00190						complete	GT2
		Bg0401	MBINE708CC34_00210						complete	GT2
		Bg0401	MBINE708CC34_00235						complete	GT4
		Bg0401	MBINE708CC34_00240						complete	GT4
		Bg0401	MBINE708CC34_00245						complete	GT2
		Bg0401	MBINE708CC34_00295						complete	GT4
		Bg0401	MBINE708CC34_00300						complete	GT4
		Bg0401	MBINE708CC34_00310						complete	GT2
		Bg0401	MBINE708CC34_00345						complete	GT2
		Bg0401	MBINE708CC34_00460	ManA	Mannose-6-phosphate isomerase (EC 5.3.1.8)	Man	mannose utilization	-	complete
		Bg0401	MBINE708CC34_00490						complete	GT2
		Bg0401	MBINE708CC34_00505						complete	GT2
		Bg0401	MBINE708CC34_00510						complete	GT2
		Bg0401	MBINE708CC34_00525						complete	GT2
		Bg0401	MBINE708CC34_00555						complete	GT100
		Bg0401	MBINE708CC34_00565						complete	GT2
		Bg0401	MBINE708CC34_00610						complete	GT2
		Bg0401	MBINE708CC34_00730						complete	CE4
		Bg0401	MBINE708CC34_00810	NagTp2	N-Acetyl-D-glucosamine ABC transport system, permease protein 2	GlcNAc	N-acetylglucosamine utilization	+	complete
		Bg0401	MBINE708CC34_00815	NagTp1	N-Acetyl-D-glucosamine ABC transport system, permease protein 1	GlcNAc	N-acetylglucosamine utilization	+	complete
		Bg0401	MBINE708CC34_00870	NagTp2	N-Acetyl-D-glucosamine ABC transport system, permease protein 2	GlcNAc	N-acetylglucosamine utilization	+	complete
		Bg0401	MBINE708CC34_00880	NagTs	N-Acetyl-D-glucosamine ABC transport system, sugar-binding protein	GlcNAc	N-acetylglucosamine utilization	+	complete
		Bg0401	MBINE708CC34_00885	NagR2	Predicted transcriptional regulator of N-Acetylglucosamine utilization, GntR family	GlcNAc	N-acetylglucosamine utilization	+	complete
		Bg0401	MBINE708CC34_00895	AraB	Ribulokinase (EC 2.7.1.16)	Ara	arabinose utilization	-	complete
		Bg0401	MBINE708CC34_00895	AraB	Ribulokinase (EC 2.7.1.16)	aAOS	alpha-arabinooligosaccharides utilization	-	complete
		Bg0401	MBINE708CC34_00895	AraB	Ribulokinase (EC 2.7.1.16)	Ara	arabinose utilization	-	complete
		Bg0401	MBINE708CC34_00895	AraB	Ribulokinase (EC 2.7.1.16)	aAOS	alpha-arabinooligosaccharides utilization	-	complete
		Bg0401	MBINE708CC34_00900	GatD	Galactitol-1-phosphate 5-dehydrogenase (EC 1.1.1.251)	Gtl	galactitol utilization	-	complete
		Bg0401	MBINE708CC34_00925	AspC	Aspartate aminotransferase (EC 2.6.1.1)	Asp	aspartate biosynthesis	+	complete
		Bg0401	MBINE708CC34_00965	GalT	Galactose-1-phosphate uridylyltransferase (EC 2.7.7.10)	Gal	galactose utilization	+	complete
		Bg0401	MBINE708CC34_00965	GalT	Galactose-1-phosphate uridylyltransferase (EC 2.7.7.10)	Lac	lactose utilization	+	complete
		Bg0401	MBINE708CC34_00970	GalK	Galactokinase (EC 2.7.1.6)	Gal	galactose utilization	+	complete
		Bg0401	MBINE708CC34_00970	GalK	Galactokinase (EC 2.7.1.6)	Lac	lactose utilization	+	complete
		Bg0401	MBINE708CC34_00980	LeuA	2-isopropylmalate synthase (EC 2.3.3.13)	Leu	leucine biosynthesis	+	complete
		Bg0401	MBINE708CC34_00990						complete	GT4
		Bg0401	MBINE708CC34_01000						complete	GT4
		Bg0401	MBINE708CC34_01035	FolC	Dihydrofolate synthase (EC 6.3.2.12)	B9	folate cofactors, de novo synthesis	+	complete
		Bg0401	MBINE708CC34_01060	BglA	Beta-glucosidase (EC 3.2.1.21)	Bgl	beta-glucosides utilization	+	complete	GH1
		Bg0401	MBINE708CC34_01065	RamA	alpha-L-rhamnosidase (EC 3.2.1.40)	Rhi	rhamnogalacturonides utilization	+	complete	GH78	Pectin	a-rhamnose
		Bg0401	MBINE708CC34_01070	RamA	alpha-L-rhamnosidase (EC 3.2.1.40)	Rhi	rhamnogalacturonides utilization	+	complete
		Bg0401	MBINE708CC34_01075	XynT	Xyloside transporter XynT	XOS	xylooligosaccharides utilization	+	complete
		Bg0401	MBINE708CC34_01080	XynA	Endo-1,4-beta-xylanase (EC 3.2.1.8)	XOS	xylooligosaccharides utilization	+	complete	GH43_35	Pectin
		Bg0401	MBINE708CC34_01080	XynA	Endo-1,4-beta-xylanase (EC 3.2.1.8)	XOS	xylooligosaccharides utilization	+	complete	GH43_35	Pectin
		Bg0401	MBINE708CC34_01085	BglA	Beta-glucosidase (EC 3.2.1.21)	Bgl	beta-glucosides utilization	+	complete	GH3
		Bg0401	MBINE708CC34_01090	XylR	Xylose activator XylR (AraC family)	Xyl	xylose utilization	+	complete
		Bg0401	MBINE708CC34_01095	Bga_2	Beta-galactosidase, GH2	GOS	galactooligosaccharides utilization	+	complete	GH2
		Bg0401	MBINE708CC34_01105	BglA	Beta-glucosidase (EC 3.2.1.21)	Bgl	beta-glucosides utilization	+	complete	GH1
		Bg0401	MBINE708CC34_01110	RhiT	Rhamnogalacturonide transporter RhiT	Rhi	rhamnogalacturonides utilization	+	complete
		Bg0401	MBINE708CC34_01115	XynA	Endo-1,4-beta-xylanase (EC 3.2.1.8)	XOS	xylooligosaccharides utilization	+	complete	GH43_35	Pectin
		Bg0401	MBINE708CC34_01115	XynA	Endo-1,4-beta-xylanase (EC 3.2.1.8)	XOS	xylooligosaccharides utilization	+	complete	GH43_35	Pectin
		Bg0401	MBINE708CC34_01120	XylR	Xylose activator XylR (AraC family)	Xyl	xylose utilization	+	complete
		Bg0401	MBINE708CC34_01170						complete	GH3
		Bg0401	MBINE708CC34_01285	GlnN	Glutamine synthetase type III, GlnN (EC 6.3.1.2)	Gln	glutamine biosynthesis	+	complete
		Bg0401	MBINE708CC34_01290	GlnN	Glutamine synthetase type III, GlnN (EC 6.3.1.2)	Gln	glutamine biosynthesis	+	complete
		Bg0401	MBINE708CC34_01365	GlmM	Phosphoglucosamine mutase (EC 5.4.2.10)	GlcNAc	N-acetylglucosamine utilization	+	complete
		Bg0401	MBINE708CC34_01560	GlcK	Glucokinase (EC 2.7.1.2)	Glc	glucose utilization	-	complete
		Bg0401	MBINE708CC34_01575	PanE	2-dehydropantoate 2-reductase (EC 1.1.1.169)	B5	coenzyme A, de novo synthesis	-	complete
		Bg0401	MBINE708CC34_01590	AraD	L-ribulose-5-phosphate 4-epimerase (EC 5.1.3.4)	Ara	arabinose utilization	-	complete
		Bg0401	MBINE708CC34_01590	AraD	L-ribulose-5-phosphate 4-epimerase (EC 5.1.3.4)	aAOS	alpha-arabinooligosaccharides utilization	-	complete
		Bg0401	MBINE708CC34_01590	AraD	L-ribulose-5-phosphate 4-epimerase (EC 5.1.3.4)	Ara	arabinose utilization	-	complete
		Bg0401	MBINE708CC34_01590	AraD	L-ribulose-5-phosphate 4-epimerase (EC 5.1.3.4)	aAOS	alpha-arabinooligosaccharides utilization	-	complete
		Bg0401	MBINE708CC34_01595	AraB	Ribulokinase (EC 2.7.1.16)	Ara	arabinose utilization	-	complete
		Bg0401	MBINE708CC34_01595	AraB	Ribulokinase (EC 2.7.1.16)	aAOS	alpha-arabinooligosaccharides utilization	-	complete
		Bg0401	MBINE708CC34_01595	AraB	Ribulokinase (EC 2.7.1.16)	Ara	arabinose utilization	-	complete
		Bg0401	MBINE708CC34_01595	AraB	Ribulokinase (EC 2.7.1.16)	aAOS	alpha-arabinooligosaccharides utilization	-	complete
		Bg0401	MBINE708CC34_01680						complete	GH33	Sialic acid	KDO
		Bg0401	MBINE708CC34_01715						complete	CE14
		Bg0401	MBINE708CC34_01740	LDC1	Lysine decarboxylase (EC 4.1.1.18)	Lys_d	lysine degradation	-	complete
		Bg0401	MBINE708CC34_01860	CoaX	Pantothenate kinase type III, CoaX-like (EC 2.7.1.33)	B5	coenzyme A, de novo synthesis	-	complete
		Bg0401	MBINE708CC34_01875	ArgF1	Ornithine carbamoyltransferase (EC 2.1.3.3)	Arg	arginine biosynthesis	+	complete
		Bg0401	MBINE708CC34_01895	ProC	Pyrroline-5-carboxylate reductase (EC 1.5.1.2)	Pro	proline biosynthesis	+	complete
		Bg0401	MBINE708CC34_01925	ThrB	Homoserine kinase (EC 2.7.1.39)	Thr	threonine biosynthesis	+	complete
		Bg0401	MBINE708CC34_01945						complete	CBM50	Peptidoglycan
		Bg0401	MBINE708CC34_01985	GalE	UDP-glucose 4-epimerase (EC 5.1.3.2)	Gal	galactose utilization	+	complete
		Bg0401	MBINE708CC34_01985	GalE	UDP-glucose 4-epimerase (EC 5.1.3.2)	Lac	lactose utilization	+	complete
		Bg0401	MBINE708CC34_02030	ScrR	Sucrose operon repressor ScrR, LacI family	Scr	sucrose utilization	-	complete
		Bg0401	MBINE708CC34_02035	AglA	Alpha-glucosidase (EC 3.2.1.20)	Mal	maltose utilization	+	complete
		Bg0401	MBINE708CC34_02035	AglA	Alpha-glucosidase (EC 3.2.1.20)	MOS	maltooligosaccharides utilization	+	complete
		Bg0401	MBINE708CC34_02045	Frk_ScrK	Fructokinase (EC 2.7.1.4)	Scr	sucrose utilization	-	complete
		Bg0401	MBINE708CC34_02045	Frk_ScrK	Fructokinase (EC 2.7.1.4)	FOS	fructooligosaccharides utilization	-	complete
		Bg0401	MBINE708CC34_02045	Frk_ScrK	Fructokinase (EC 2.7.1.4)	Mtl	mannitol utilization	-	complete
		Bg0401	MBINE708CC34_02045	ScrK	Fructokinase (EC 2.7.1.4)	Scr	sucrose utilization	-	complete
		Bg0401	MBINE708CC34_02045	ScrK	Fructokinase (EC 2.7.1.4)	FOS	fructooligosaccharides utilization	-	complete
		Bg0401	MBINE708CC34_02045	ScrK	Fructokinase (EC 2.7.1.4)	Mtl	mannitol utilization	-	complete
		Bg0401	MBINE708CC34_02050	BfrA_old	beta-fructofuranosidase (EC 3.2.1.26)	FOS	fructooligosaccharides utilization	-	complete	GH32	Sucrose/fructan
		Bg0401	MBINE708CC34_02070						complete	GH151	a-L-fucose
		Bg0401	MBINE708CC34_02105	ScrP	Sucrose phosphorylase (EC 2.4.1.7)	Scr	sucrose utilization	-	complete	GH13_18	Sucrose/fructan
		Bg0401	MBINE708CC34_02115	ScrR	Sucrose operon repressor ScrR, LacI family	Scr	sucrose utilization	-	complete
		Bg0401	MBINE708CC34_02170						complete	CBM50	Peptidoglycan
		Bg0401	MBINE708CC34_02235						complete	GH53-CBM61
		Bg0401	MBINE708CC34_02295	GlgP	Glycogen phosphorylase (EC 2.4.1.1)	Mal	maltose utilization	+	complete	GT35	Starch/glycogen
		Bg0401	MBINE708CC34_02295	GlgP	Glycogen phosphorylase (EC 2.4.1.1)	MOS	maltooligosaccharides utilization	+	complete	GT35	Starch/glycogen
		Bg0401	MBINE708CC34_02305						complete	GH127	Extensins
		Bg0401	MBINE708CC34_02310						complete	GH127	Extensins
		Bg0401	MBINE708CC34_02370	MetF	5,10-methylenetetrahydrofolate reductase (EC 1.5.1.20)	Met	methionine biosynthesis	+	complete
		Bg0401	MBINE708CC34_02405	ManA	Mannose-6-phosphate isomerase (EC 5.3.1.8)	Man	mannose utilization	-	complete
		Bg0401	MBINE708CC34_02410						complete	CE17
		Bg0401	MBINE708CC34_02415	BmoP	Beta-1,4-mannooligosaccharide phosphorylase (EC 2.4.1.319)	bMnOS	Beta-mannooligosaccharides utilization	+	complete	GH130	b-1,4-mannan
		Bg0401	MBINE708CC34_02420	BmoP	Beta-1,4-mannooligosaccharide phosphorylase (EC 2.4.1.319)	bMnOS	Beta-mannooligosaccharides utilization	+	complete	GH130	b-1,4-mannan
		Bg0401	MBINE708CC34_02425	MnbE	Mannobiose 2-epimerase (EC 5.1.3.11)	Man	mannose utilization	-	complete
		Bg0401	MBINE708CC34_02430	MnbTc	Predicted mannobiose ABC transporter, permease protein 2	bMnOS	Beta-mannooligosaccharides utilization	+	complete
		Bg0401	MBINE708CC34_02435	MnbTb	Predicted mannobiose ABC transporter, permease protein 1	bMnOS	Beta-mannooligosaccharides utilization	+	complete
		Bg0401	MBINE708CC34_02440	MnbTa	Predicted mannobiose ABC transporter, substrate-binding protein	bMnOS	Beta-mannooligosaccharides utilization	+	complete
		Bg0401	MBINE708CC34_02450	ManR5	Predicted transcriptional regulator of mannooligosacharide utilization ManR5, LacI family	bMnOS	Beta-mannooligosaccharides utilization	+	complete
		Bg0401	MBINE708CC34_02455	AgaL	Alpha-galactosidase (EC 3.2.1.22)	Aga	alpha-galactosides utilization	-	complete	GH36
		Bg0401	MBINE708CC34_02470	KdgK1	2-dehydro-3-deoxygluconokinase (EC 2.7.1.45)	ddGlcA	unsaturated glucuronate utilization	-	complete
		Bg0401	MBINE708CC34_02620						complete	GH18	Chitin/chitosan
		Bg0401	MBINE708CC34_02660						complete	CBM50-CBM50
		Bg0401	MBINE708CC34_02670	PflA	Pyruvate formate-lyase (EC 2.3.1.54)	Formate	formate production production	+	complete
		Bg0401	MBINE708CC34_02675	PflB	Pyruvate formate-lyase activating enzyme (EC 1.97.1.4)	Formate	formate production production	+	complete
		Bg0401	MBINE708CC34_02745	LacM	Beta-galactosidase small subunit (EC 3.2.1.23)	GOS	galactooligosaccharides utilization	+	complete
		Bg0401	MBINE708CC34_02750	LacL	Beta-galactosidase large subunit (EC 3.2.1.23)	GOS	galactooligosaccharides utilization	+	complete	GH2
		Bg0401	MBINE708CC34_02890	FruR2	Transcriptional repressor of the fructose operon, DeoR family	Fru	fructose utilization	+	complete
		Bg0401	MBINE708CC34_02905	FruAa	PTS system, fructose-specific IIA component (EC 2.7.1.69)	Fru	fructose utilization	+	complete
		Bg0401	MBINE708CC34_02905	FruAb	PTS system, fructose-specific IIB component (EC 2.7.1.69)	Fru	fructose utilization	+	complete
		Bg0401	MBINE708CC34_02905	FruAc	PTS system, fructose-specific IIC component (EC 2.7.1.69)	Fru	fructose utilization	+	complete
		Bg0401	MBINE708CC34_02910	FruKi	1-phosphofructokinase (EC 2.7.1.56)	Mtl	mannitol utilization	-	complete
		Bg0401	MBINE708CC34_02910	FruKi	1-phosphofructokinase (EC 2.7.1.56)	Rtl	ribitol utilization	-	complete
		Bg0401	MBINE708CC34_02910	FruKi	1-phosphofructokinase (EC 2.7.1.56)	Xlt	xylitol utilization	-	complete
		Bg0401	MBINE708CC34_02910	FruKi	1-phosphofructokinase (EC 2.7.1.56)	Srl	sorbitol utilization	-	complete
		Bg0401	MBINE708CC34_02910	FruK	1-phosphofructokinase (EC 2.7.1.56)	Mtl	mannitol utilization	-	complete
		Bg0401	MBINE708CC34_02910	FruK	1-phosphofructokinase (EC 2.7.1.56)	Rtl	ribitol utilization	-	complete
		Bg0401	MBINE708CC34_02910	FruK	1-phosphofructokinase (EC 2.7.1.56)	Xlt	xylitol utilization	-	complete
		Bg0401	MBINE708CC34_02910	FruK	1-phosphofructokinase (EC 2.7.1.56)	Srl	sorbitol utilization	-	complete
		Bg0401	MBINE708CC34_03035	BglA	Beta-glucosidase (EC 3.2.1.21)	Bgl	beta-glucosides utilization	+	complete	GH3
		Bg0401	MBINE708CC34_03040	RexA	Reducing end xylose-releasing exo-oligoxylanase (EC 3.2.1.156), GH8 family	XOS	xylooligosaccharides utilization	+	complete	GH8	Cellulose	Xylan
		Bg0401	MBINE708CC34_03040	RexA	Reducing end xylose-releasing exo-oligoxylanase (EC 3.2.1.156), GH8 family	XOS	xylooligosaccharides utilization	+	complete	GH8	Cellulose	Xylan
		Bg0401	MBINE708CC34_03045	XynW	Possible beta-xyloside ABC transporter, permease component XynW	XOS	xylooligosaccharides utilization	+	complete
		Bg0401	MBINE708CC34_03050	XynV	Possible beta-xyloside ABC transporter, permease component XynV	XOS	xylooligosaccharides utilization	+	complete
		Bg0401	MBINE708CC34_03055	XynU	Possible beta-xyloside ABC transporter, substrate-binding protein XynU	XOS	xylooligosaccharides utilization	+	complete
		Bg0401	MBINE708CC34_03070	XynB	Beta-xylosidase (EC 3.2.1.37)	XOS	xylooligosaccharides utilization	+	complete	GH43_12	Pectin
		Bg0401	MBINE708CC34_03080	XynA	Endo-1,4-beta-xylanase (EC 3.2.1.8)	XOS	xylooligosaccharides utilization	+	complete	CE1
		Bg0401	MBINE708CC34_03080	XynA	Endo-1,4-beta-xylanase (EC 3.2.1.8)	XOS	xylooligosaccharides utilization	+	complete	CE1
		Bg0401	MBINE708CC34_03085	XynU	Possible beta-xyloside ABC transporter, substrate-binding protein XynU	XOS	xylooligosaccharides utilization	+	complete
		Bg0401	MBINE708CC34_03145	LdhA-L	L-lactate dehydrogenase (EC 1.1.1.27)	L-Lactate	L-lactate production production	+	complete
		Bg0401	MBINE708CC34_03180	AbfA2	alpha-L-arabinofuranosidase (EC 3.2.1.55)	aAOS	alpha-arabinooligosaccharides utilization	-	complete	GH51	Pectin
		Bg0401	MBINE708CC34_03185						complete	GH28	Pectin
		Bg0401	MBINE708CC34_03190	LnpA	Lacto-N-biose phosphorylase (EC 2.4.1.211)	Lnb	lacto-N-biose utilization	-	complete	GH112	O-glycan
		Bg0401	MBINE708CC34_03195						complete	CE12
		Bg0401	MBINE708CC34_03200	RhiN	Unsaturated rhamnogalacturonyl hydrolase (EC 3.2.1.172)	Rhi	rhamnogalacturonides utilization	+	complete	GH105	Pectin
		Bg0401	MBINE708CC34_03230	LacZ	Beta-galactosidase (EC 3.2.1.23)	GOS	galactooligosaccharides utilization	+	complete	GH35
		Bg0401	MBINE708CC34_03240	LacZ	Beta-galactosidase (EC 3.2.1.23)	GOS	galactooligosaccharides utilization	+	complete	GH2
		Bg0401	MBINE708CC34_03280	GlyB	Low-specificity L-threonine aldolase (EC 4.1.2.48)	Gly	glycine biosynthesis	+	complete
		Bg0401	MBINE708CC34_03455						complete	CE4
		Bg0401	MBINE708CC34_03505	MetY	O-succinylhomoserine sulfhydrylase (EC 2.5.1.48)	Met	methionine biosynthesis	+	complete
		Bg0401	MBINE708CC34_03515	XynB	Beta-xylosidase (EC 3.2.1.37)	XOS	xylooligosaccharides utilization	+	complete	GH43_10	Pectin
		Bg0401	MBINE708CC34_03520	XltR2	Transcriptional regulator of various polyols utilization, AraC family	Mtl	mannitol utilization	-	complete
		Bg0401	MBINE708CC34_03555	MalG	Maltose/maltodextrin ABC transporter, permease protein MalG	Mal	maltose utilization	+	complete
		Bg0401	MBINE708CC34_03555	MalG	Maltose/maltodextrin ABC transporter, permease protein MalG	MOS	maltooligosaccharides utilization	+	complete
		Bg0401	MBINE708CC34_03560	MalF	Maltose/maltodextrin ABC transporter, permease protein MalF	Mal	maltose utilization	+	complete
		Bg0401	MBINE708CC34_03560	MalF	Maltose/maltodextrin ABC transporter, permease protein MalF	MOS	maltooligosaccharides utilization	+	complete
		Bg0401	MBINE708CC34_03565	MalE	Maltose/maltodextrin ABC transporter, substrate binding periplasmic protein MalE	Mal	maltose utilization	+	complete
		Bg0401	MBINE708CC34_03565	MalE	Maltose/maltodextrin ABC transporter, substrate binding periplasmic protein MalE	MOS	maltooligosaccharides utilization	+	complete
		Bg0401	MBINE708CC34_03570						complete	GH53	Pectin
		Bg0401	MBINE708CC34_03575						complete	CBM61	Pectin
		Bg0401	MBINE708CC34_03580	GalR2	Galactose operon repressor, GalR-LacI family of transcriptional regulators	Gal	galactose utilization	+	complete
		Bg0401	MBINE708CC34_03730	AXHd3	Double substituted xylan alpha-(1->3)-L-arabinofuranosidase, GH43_10 family	aAOS	alpha-arabinooligosaccharides utilization	-	complete	GH43_10	Pectin
		Bg0401	MBINE708CC34_03730	AXHd3	Double substituted xylan alpha-(1->3)-L-arabinofuranosidase, GH43_10 family	aAOS	alpha-arabinooligosaccharides utilization	-	complete	GH43_10	Pectin
		Bg0401	MBINE708CC34_03825						complete	GT2
		Bg0401	MBINE708CC34_03970	MetF	5,10-methylenetetrahydrofolate reductase (EC 1.5.1.20)	Met	methionine biosynthesis	+	complete
		Bg0401	MBINE708CC34_03975	FucO	Lactaldehyde reductase (EC 1.1.1.77)	Fuc	fucose utilization	-	complete
		Bg0401	MBINE708CC34_03975	FucO	Lactaldehyde reductase (EC 1.1.1.77)	Fuc	fucose utilization	-	complete
		Bg0401	MBINE708CC34_03985	Pgm	Beta-phosphoglucomutase (EC 5.4.2.6)	Mal	maltose utilization	+	complete
		Bg0401	MBINE708CC34_03985	Pgm	Beta-phosphoglucomutase (EC 5.4.2.6)	MOS	maltooligosaccharides utilization	+	complete
		Bg0401	MBINE708CC34_03985	Pgm	Beta-phosphoglucomutase (EC 5.4.2.6)	Mal	maltose utilization	+	complete
		Bg0401	MBINE708CC34_03985	Pgm	Beta-phosphoglucomutase (EC 5.4.2.6)	MOS	maltooligosaccharides utilization	+	complete
		Bg0401	MBINE708CC34_04115	NplT	Neopullulanase (EC 3.2.1.135)	Mal	maltose utilization	+	complete	CBM34-GH13_20
		Bg0401	MBINE708CC34_04115	NplT	Neopullulanase (EC 3.2.1.135)	MOS	maltooligosaccharides utilization	+	complete	CBM34-GH13_20
		Bg0401	MBINE708CC34_04130	Hex_old	beta-N-acetylglucosaminidase (EC 3.2.1.52)	Chb	chitobiose utilization	-	complete	GH3
		Bg0401	MBINE708CC34_04130	Hex	beta-N-acetylglucosaminidase (EC 3.2.1.52)	Chb	chitobiose utilization	-	complete	GH3
		Bg0401	MBINE708CC34_04200	BglA	Beta-glucosidase (EC 3.2.1.21)	Bgl	beta-glucosides utilization	+	complete	GH3
		Bg0401	MBINE708CC34_04225	AgaR	Predicted transcriptional regulator of galactosides utilization, AraC family	Aga	alpha-galactosides utilization	-	complete
		Bg0401	MBINE708CC34_04330	BfrR2	Putative transcriptional regulator of fructooligosaccharide utilization, LacI-family	FOS	fructooligosaccharides utilization	-	complete
		Bg0401	MBINE708CC34_04335	MalE	Maltose/maltodextrin ABC transporter, substrate binding periplasmic protein MalE	Mal	maltose utilization	+	complete
		Bg0401	MBINE708CC34_04335	MalE	Maltose/maltodextrin ABC transporter, substrate binding periplasmic protein MalE	MOS	maltooligosaccharides utilization	+	complete
		Bg0401	MBINE708CC34_04340	MalF	Maltose/maltodextrin ABC transporter, permease protein MalF	Mal	maltose utilization	+	complete
		Bg0401	MBINE708CC34_04340	MalF	Maltose/maltodextrin ABC transporter, permease protein MalF	MOS	maltooligosaccharides utilization	+	complete
		Bg0401	MBINE708CC34_04345	MalG	Maltose/maltodextrin ABC transporter, permease protein MalG	Mal	maltose utilization	+	complete
		Bg0401	MBINE708CC34_04345	MalG	Maltose/maltodextrin ABC transporter, permease protein MalG	MOS	maltooligosaccharides utilization	+	complete
		Bg0401	MBINE708CC34_04355	BfrA_old	beta-fructofuranosidase (EC 3.2.1.26)	FOS	fructooligosaccharides utilization	-	complete	GH32	Sucrose/fructan
		Bg0401	MBINE708CC34_04360	Frk_ScrK	Fructokinase (EC 2.7.1.4)	Scr	sucrose utilization	-	complete
		Bg0401	MBINE708CC34_04360	Frk_ScrK	Fructokinase (EC 2.7.1.4)	FOS	fructooligosaccharides utilization	-	complete
		Bg0401	MBINE708CC34_04360	Frk_ScrK	Fructokinase (EC 2.7.1.4)	Mtl	mannitol utilization	-	complete
		Bg0401	MBINE708CC34_04360	ScrK	Fructokinase (EC 2.7.1.4)	Scr	sucrose utilization	-	complete
		Bg0401	MBINE708CC34_04360	ScrK	Fructokinase (EC 2.7.1.4)	FOS	fructooligosaccharides utilization	-	complete
		Bg0401	MBINE708CC34_04360	ScrK	Fructokinase (EC 2.7.1.4)	Mtl	mannitol utilization	-	complete
		Bg0401	MBINE708CC34_04365	NplT	Neopullulanase (EC 3.2.1.135)	Mal	maltose utilization	+	complete	CBM34-GH13
		Bg0401	MBINE708CC34_04365	NplT	Neopullulanase (EC 3.2.1.135)	MOS	maltooligosaccharides utilization	+	complete	CBM34-GH13
		Bg0401	MBINE708CC34_04440	TogB	Oligogalacturonide ABC transporter, solute-binding periplasmic protein	GalAs	oligogalacturonate utilization	-	complete
		Bg0401	MBINE708CC34_04450	TogMN	Oligogalacturonide ABC transporter, inner membrane permease	GalAs	oligogalacturonate utilization	-	complete
		Bg0401	MBINE708CC34_04455	TogMN	Oligogalacturonide ABC transporter, inner membrane permease	GalAs	oligogalacturonate utilization	-	complete
		Bg0401	MBINE708CC34_04515	XynA	Endo-1,4-beta-xylanase (EC 3.2.1.8)	XOS	xylooligosaccharides utilization	+	complete	GH5_2	Cellulose
		Bg0401	MBINE708CC34_04515	XynA	Endo-1,4-beta-xylanase (EC 3.2.1.8)	XOS	xylooligosaccharides utilization	+	complete	GH5_2	Cellulose
		Bg0401	MBINE708CC34_04565	Pgl	Polygalacturonase (EC 3.2.1.15)	GalAs	oligogalacturonate utilization	-	complete	GH28	Pectin
		Bg0401	MBINE708CC34_04675						complete	GT5	Starch/glycogen
		Bg0401	MBINE708CC34_04705						complete	GT2
		Bg0401	MBINE708CC34_04710	GltB	Glutamate synthase [NADPH] large chain (EC 1.4.1.13)	Glu	glutamate biosynthesis	+	complete
		Bg0401	MBINE708CC34_04715	GltD	Glutamate synthase [NADPH] small chain (EC 1.4.1.13)	Glu	glutamate biosynthesis	+	complete
		Bg0401	MBINE708CC34_04720	UxaC	Uronate isomerase (EC 5.3.1.12)	GlcA	glucuronate utilization	-	complete
		Bg0401	MBINE708CC34_04720	UxaC	Uronate isomerase (EC 5.3.1.12)	GalA	galacturonate utilization	-	complete
		Bg0401	MBINE708CC34_04720	UxaC	Uronate isomerase (EC 5.3.1.12)	GalAs	oligogalacturonate utilization	-	complete
		Bg0401	MBINE708CC34_04720	UxaC	Uronate isomerase (EC 5.3.1.12)	GlcAs	glucuronides utilization	-	complete
		Bg0401	MBINE708CC34_04730	UxaB	Altronate oxidoreductase (EC 1.1.1.58)	GlcA	glucuronate utilization	-	complete
		Bg0401	MBINE708CC34_04730	UxaB	Altronate oxidoreductase (EC 1.1.1.58)	GalA	galacturonate utilization	-	complete
		Bg0401	MBINE708CC34_04730	UxaB	Altronate oxidoreductase (EC 1.1.1.58)	GalAs	oligogalacturonate utilization	-	complete
		Bg0401	MBINE708CC34_04730	UxaB	Altronate oxidoreductase (EC 1.1.1.58)	GlcAs	glucuronides utilization	-	complete
		Bg0401	MBINE708CC34_04735	UxaA	Altronate dehydratase (EC 4.2.1.7)	GlcA	glucuronate utilization	-	complete
		Bg0401	MBINE708CC34_04735	UxaA	Altronate dehydratase (EC 4.2.1.7)	GalA	galacturonate utilization	-	complete
		Bg0401	MBINE708CC34_04735	UxaA	Altronate dehydratase (EC 4.2.1.7)	GalAs	oligogalacturonate utilization	-	complete
		Bg0401	MBINE708CC34_04735	UxaA	Altronate dehydratase (EC 4.2.1.7)	GlcAs	glucuronides utilization	-	complete
		Bg0401	MBINE708CC34_04745	Pgl	Polygalacturonase (EC 3.2.1.15)	GalAs	oligogalacturonate utilization	-	complete	GH28	Pectin
		Bg0401	MBINE708CC34_04800	3aHSDH	3-alpha-hydroxysteroid dehydrogenase	BA_t	bile acid transformation	+	complete
		Bg0401	MBINE708CC34_04825	AroK1	Shikimate kinase I (EC 2.7.1.71)	Chor	chorismate biosynthesis	+	complete
		Bg0401	MBINE708CC34_04860	ArgG	Argininosuccinate synthase (EC 6.3.4.5)	Arg	arginine biosynthesis	+	complete
		Bg0401	MBINE708CC34_04870	ArgC	N-acetyl-gamma-glutamyl-phosphate reductase (EC 1.2.1.38)	Arg	arginine biosynthesis	+	complete
		Bg0401	MBINE708CC34_04875	ArgA4	Predicted amino-acid acetyltransferase (EC 2.3.1.1) complementing ArgA function in Arginine Biosynthesis pathway	Arg	arginine biosynthesis	+	complete
		Bg0401	MBINE708CC34_04880	ArgJ	Glutamate N-acetyltransferase (EC 2.3.1.35)	Arg	arginine biosynthesis	+	complete
		Bg0401	MBINE708CC34_04880	ArgA	N-acetylglutamate synthase (EC 2.3.1.1)	Arg	arginine biosynthesis	+	complete
		Bg0401	MBINE708CC34_04885	ArgB	N-acetylglutamate kinase (EC 2.7.2.8)	Arg	arginine biosynthesis	+	complete
		Bg0401	MBINE708CC34_04890	ArgD	N-acetylornithine aminotransferase (EC 2.6.1.11)	Arg	arginine biosynthesis	+	complete
		Bg0401	MBINE708CC34_04965	NagTp1	N-Acetyl-D-glucosamine ABC transport system, permease protein 1	GlcNAc	N-acetylglucosamine utilization	+	complete
		Bg0401	MBINE708CC34_04970	MalK	Maltose/maltodextrin transport ATP-binding protein MalK (EC 3.6.3.19)	Mal	maltose utilization	+	complete
		Bg0401	MBINE708CC34_04970	MalK	Maltose/maltodextrin transport ATP-binding protein MalK (EC 3.6.3.19)	MOS	maltooligosaccharides utilization	+	complete
		Bg0401	MBINE708CC34_04980	NplT	Neopullulanase (EC 3.2.1.135)	Mal	maltose utilization	+	complete	GH13	Starch/glycogen
		Bg0401	MBINE708CC34_04980	NplT	Neopullulanase (EC 3.2.1.135)	MOS	maltooligosaccharides utilization	+	complete	GH13	Starch/glycogen
		Bg0401	MBINE708CC34_04985	QueH	Epoxyqueuosine reductase (EC 1.17.99.6) QueH	Q	queuosine, de novo synthesis	-	complete
		Bg0401	MBINE708CC34_05015	Thl	3-ketoacyl-CoA thiolase (EC 2.3.1.16)	Butyrate	butyrate production production	-	complete
		Bg0401	MBINE708CC34_05105	CysE	Serine acetyltransferase (EC 2.3.1.30)	Cys	cysteine biosynthesis	+	complete
		Bg0401	MBINE708CC34_05255	IlvC	Ketol-acid reductoisomerase (NADP(+)) (EC 1.1.1.86)	Ile	isoleucine biosynthesis	+	complete
		Bg0401	MBINE708CC34_05255	IlvC	Ketol-acid reductoisomerase (NADP(+)) (EC 1.1.1.86)	Leu	leucine biosynthesis	+	complete
		Bg0401	MBINE708CC34_05255	IlvC	Ketol-acid reductoisomerase (NADP(+)) (EC 1.1.1.86)	Val	valine biosynthesis	+	complete
		Bg0401	MBINE708CC34_05255	IlvC2	Ketol-acid reductoisomerase (NADP(+)) (EC 1.1.1.86)	Ile	isoleucine biosynthesis	+	complete
		Bg0401	MBINE708CC34_05255	IlvC2	Ketol-acid reductoisomerase (NADP(+)) (EC 1.1.1.86)	Leu	leucine biosynthesis	+	complete
		Bg0401	MBINE708CC34_05255	IlvC2	Ketol-acid reductoisomerase (NADP(+)) (EC 1.1.1.86)	Val	valine biosynthesis	+	complete
		Bg0401	MBINE708CC34_05260	IlvM	Acetolactate synthase small subunit (EC 2.2.1.6)	Ile	isoleucine biosynthesis	+	complete
		Bg0401	MBINE708CC34_05260	IlvM	Acetolactate synthase small subunit (EC 2.2.1.6)	Leu	leucine biosynthesis	+	complete
		Bg0401	MBINE708CC34_05260	IlvM	Acetolactate synthase small subunit (EC 2.2.1.6)	Val	valine biosynthesis	+	complete
		Bg0401	MBINE708CC34_05265	IlvM	Acetolactate synthase small subunit (EC 2.2.1.6)	Ile	isoleucine biosynthesis	+	complete
		Bg0401	MBINE708CC34_05265	IlvM	Acetolactate synthase small subunit (EC 2.2.1.6)	Leu	leucine biosynthesis	+	complete
		Bg0401	MBINE708CC34_05265	IlvM	Acetolactate synthase small subunit (EC 2.2.1.6)	Val	valine biosynthesis	+	complete
		Bg0401	MBINE708CC34_05270	IlvG	Acetolactate synthase large subunit (EC 2.2.1.6)	Ile	isoleucine biosynthesis	+	complete
		Bg0401	MBINE708CC34_05270	IlvG	Acetolactate synthase large subunit (EC 2.2.1.6)	Leu	leucine biosynthesis	+	complete
		Bg0401	MBINE708CC34_05270	IlvG	Acetolactate synthase large subunit (EC 2.2.1.6)	Val	valine biosynthesis	+	complete
		Bg0401	MBINE708CC34_05275	MetH	5-methyltetrahydrofolate--homocysteine methyltransferase (EC 2.1.1.13)	Met	methionine biosynthesis	+	complete
		Bg0401	MBINE708CC34_05335	ProA	Gamma-glutamyl phosphate reductase (EC 1.2.1.41)	Pro	proline biosynthesis	+	complete
		Bg0401	MBINE708CC34_05350	ProB	Glutamate 5-kinase (EC 2.7.2.11)	Pro	proline biosynthesis	+	complete
		Bg0401	MBINE708CC34_05355	BaiO	NAD(H)-dependent 3-alpha-hydroxysteroid reductase, predicted	BA_t	bile acid transformation	+	complete
		Bg0401	MBINE708CC34_05360	BaiN	3-dehydro-bile acid delta(4,6)-reductase (EC 1.3.1.114)	BA_t	bile acid transformation	+	complete
		Bg0401	MBINE708CC34_05465						complete	GT2
		Bg0401	MBINE708CC34_05525						complete	GH24	Peptidoglycan
		Bg0401	MBINE708CC34_05640	QueA	S-adenosylmethionine:tRNA ribosyltransferase-isomerase (EC 2.4.99.17)	Q	queuosine, de novo synthesis	-	complete
		Bg0401	MBINE708CC34_05655	TyrAp	Prephenate dehydrogenase (EC 1.3.1.12)	Tyr	tyrosine biosynthesis	+	complete
		Bg0401	MBINE708CC34_05655	TyrAp	Prephenate dehydrogenase (EC 1.3.1.12)	Phe	phenylalanine biosynthesis	+	complete
		Bg0401	MBINE708CC34_05660	FocA2	Formate efflux transporter (TC 2.A.44 family)	Formate	formate production production	+	complete
		Bg0401	MBINE708CC34_05690	AspC1	Aspartate transaminase (EC 2.6.1.1)	Asp	aspartate biosynthesis	+	complete
		Bg0401	MBINE708CC34_05705	AroG1	2-keto-3-deoxy-D-arabino-heptulosonate-7-phosphate synthase I alpha (EC 2.5.1.54)	Chor	chorismate biosynthesis	+	complete
		Bg0401	MBINE708CC34_05730	GlyA	Serine hydroxymethyltransferase (EC 2.1.2.1)	Gly	glycine biosynthesis	+	complete
		Bg0401	MBINE708CC34_05740	Hom	Homoserine dehydrogenase (EC 1.1.1.3)	Thr	threonine biosynthesis	+	complete
		Bg0401	MBINE708CC34_05740	Hom	Homoserine dehydrogenase (EC 1.1.1.3)	Met	methionine biosynthesis	+	complete
		Bg0401	MBINE708CC34_05745	LysC	Aspartokinase (EC 2.7.2.4)	Lys	lysine biosynthesis	+	complete
		Bg0401	MBINE708CC34_05950	Hex_old	beta-N-acetylglucosaminidase (EC 3.2.1.52)	Chb	chitobiose utilization	-	complete	GH3
		Bg0401	MBINE708CC34_05950	Hex	beta-N-acetylglucosaminidase (EC 3.2.1.52)	Chb	chitobiose utilization	-	complete	GH3
		Bg0401	MBINE708CC34_05985	FolA	Dihydrofolate reductase (EC 1.5.1.3)	B9	folate cofactors, de novo synthesis	+	complete
		Bg0401	MBINE708CC34_05990	IlvE	Branched-chain amino acid aminotransferase (EC 2.6.1.42)	Ile	isoleucine biosynthesis	+	complete
		Bg0401	MBINE708CC34_05990	IlvE	Branched-chain amino acid aminotransferase (EC 2.6.1.42)	Leu	leucine biosynthesis	+	complete
		Bg0401	MBINE708CC34_05990	IlvE	Branched-chain amino acid aminotransferase (EC 2.6.1.42)	Val	valine biosynthesis	+	complete
		Bg0401	MBINE708CC34_06095	MglB	Galactose/methyl galactoside ABC transport system, D-galactose-binding periplasmic protein MglB (TC 3.A.1.2.3)	Gal	galactose utilization	+	complete
		Bg0401	MBINE708CC34_06100	MglA	Galactose/methyl galactoside ABC transport system, ATP-binding protein MglA (EC 3.6.3.17)	Gal	galactose utilization	+	complete
		Bg0401	MBINE708CC34_06105	MglC	Galactose/methyl galactoside ABC transport system, permease protein MglC (TC 3.A.1.2.3)	Gal	galactose utilization	+	complete
		Bg0401	MBINE708CC34_06295	NadD	Nicotinate-nucleotide adenylyltransferase (EC 2.7.7.18)	B3	NAD(P) cofactors, de novo synthesis	-	complete
		Bg0401	MBINE708CC34_06350	AroB	3-dehydroquinate synthase (EC 4.2.3.4)	Chor	chorismate biosynthesis	+	complete
		Bg0401	MBINE708CC34_06515	ThrC	Threonine synthase (EC 4.2.3.1)	Thr	threonine biosynthesis	+	complete
		Bg0401	MBINE708CC34_06530						complete	GH25	Peptidoglycan
		Bg0401	MBINE708CC34_06640	MmdB	Methylmalonyl-CoA decarboxylase, beta chain (EC 4.1.1.41)	Propionate	propionate production production	-	complete
		Bg0401	MBINE708CC34_06645	MmdC	Biotin carboxyl carrier protein => methylmalonyl-CoA decarboxylase	Propionate	propionate production production	-	complete
		Bg0401	MBINE708CC34_06650	MmdD	Methylmalonyl-CoA decarboxylase, delta-subunit (EC 4.1.1.41)	Propionate	propionate production production	-	complete
		Bg0401	MBINE708CC34_06655	MmdA	Methylmalonyl-CoA decarboxylase, alpha chain (EC 4.1.1.41)	Propionate	propionate production production	-	complete
		Bg0401	MBINE708CC34_06780	CTBL	Cystathionine beta-lyase (EC 4.4.1.8)	Met	methionine biosynthesis	+	complete
		Bg0401	MBINE708CC34_06785	CTGS	Cystathionine gamma-synthase (EC 2.5.1.48)	Met	methionine biosynthesis	+	complete
		Bg0401	MBINE708CC34_06865						complete	GH26	b-1,4-mannan
		Bg0401	MBINE708CC34_06875	MetA	Homoserine O-succinyltransferase (EC 2.3.1.46)	Met	methionine biosynthesis	+	complete
		Bg0401	MBINE708CC34_06905	AspC	Aspartate aminotransferase (EC 2.6.1.1)	Asp	aspartate biosynthesis	+	complete
		Bg0401	MBINE708CC34_06950						complete	GT51	Peptidoglycan
		Bg0401	MBINE708CC34_06955	Gdh1	NADP-specific glutamate dehydrogenase (EC 1.4.1.4)	Glu	glutamate biosynthesis	+	complete
		Bg0401	MBINE708CC34_06985	AroD2	3-dehydroquinate dehydratase II (EC 4.2.1.10)	Chor	chorismate biosynthesis	+	complete
		Bg0401	MBINE708CC34_06990	AroE2	Shikimate 5-dehydrogenase I alpha (EC 1.1.1.25)	Chor	chorismate biosynthesis	+	complete
		Bg0401	MBINE708CC34_07110	CoaD	Phosphopantetheine adenylyltransferase (EC 2.7.7.3)	B5	coenzyme A, de novo synthesis	-	complete
		Bg0401	MBINE708CC34_07150	HisZ	ATP phosphoribosyltransferase regulatory subunit (EC 2.4.2.17)	His	histidine biosynthesis	+	complete
		Bg0401	MBINE708CC34_07155	HisG	ATP phosphoribosyltransferase (EC 2.4.2.17)	His	histidine biosynthesis	+	complete
		Bg0401	MBINE708CC34_07160	HisD	Histidinol dehydrogenase (EC 1.1.1.23)	His	histidine biosynthesis	+	complete
		Bg0401	MBINE708CC34_07165	HisB	Imidazoleglycerol-phosphate dehydratase (EC 4.2.1.19)	His	histidine biosynthesis	+	complete
		Bg0401	MBINE708CC34_07170	HisI	Phosphoribosyl-AMP cyclohydrolase (EC 3.5.4.19)	His	histidine biosynthesis	+	complete
		Bg0401	MBINE708CC34_07170	HisE	Phosphoribosyl-ATP pyrophosphatase (EC 3.6.1.31)	His	histidine biosynthesis	+	complete
		Bg0401	MBINE708CC34_07200	LacZ	Beta-galactosidase (EC 3.2.1.23)	GOS	galactooligosaccharides utilization	+	complete	GH2
		Bg0401	MBINE708CC34_07235	LacZ	Beta-galactosidase (EC 3.2.1.23)	GOS	galactooligosaccharides utilization	+	complete
		Bg0401	MBINE708CC34_07245	MelB	Melibiose carrier protein, Na+/melibiose symporter	Mel	melibiose utilization	+	complete
		Bg0401	MBINE708CC34_07250	AgaL	Alpha-galactosidase (EC 3.2.1.22)	Aga	alpha-galactosides utilization	-	complete	GH36
		Bg0401	MBINE708CC34_07330	HisA	Phosphoribosylformimino-5-aminoimidazole carboxamide ribotide isomerase (EC 5.3.1.16)	His	histidine biosynthesis	+	complete
		Bg0401	MBINE708CC34_07345	DapB	4-hydroxy-tetrahydrodipicolinate reductase (EC 1.17.1.8)	Lys	lysine biosynthesis	+	complete
		Bg0401	MBINE708CC34_07350	DapA	4-hydroxy-tetrahydrodipicolinate synthase (EC 4.3.3.7)	Lys	lysine biosynthesis	+	complete
		Bg0401	MBINE708CC34_07355	BtuR1	Cob(I)alamin adenosyltransferase (EC 2.5.1.17)	B12	cobalamin cofactors, de novo synthesis	+	complete
		Bg0401	MBINE708CC34_07370	LeuD	3-isopropylmalate dehydratase small subunit (EC 4.2.1.33)	Leu	leucine biosynthesis	+	complete
		Bg0401	MBINE708CC34_07375	LeuC	3-isopropylmalate dehydratase large subunit (EC 4.2.1.33)	Leu	leucine biosynthesis	+	complete
		Bg0401	MBINE708CC34_07415	NagTp2	N-Acetyl-D-glucosamine ABC transport system, permease protein 2	GlcNAc	N-acetylglucosamine utilization	+	complete
		Bg0401	MBINE708CC34_07435	SerA	D-3-phosphoglycerate dehydrogenase (EC 1.1.1.95)	Ser	serine biosynthesis	+	complete
		Bg0401	MBINE708CC34_07440	SerC1	Phosphoserine aminotransferase (EC 2.6.1.52)	Ser	serine biosynthesis	+	complete
		Bg0401	MBINE708CC34_07450	IlvG	Acetolactate synthase large subunit (EC 2.2.1.6)	Ile	isoleucine biosynthesis	+	complete
		Bg0401	MBINE708CC34_07450	IlvG	Acetolactate synthase large subunit (EC 2.2.1.6)	Leu	leucine biosynthesis	+	complete
		Bg0401	MBINE708CC34_07450	IlvG	Acetolactate synthase large subunit (EC 2.2.1.6)	Val	valine biosynthesis	+	complete
		Bg0401	MBINE708CC34_07455	IlvD	Dihydroxy-acid dehydratase (EC 4.2.1.9)	Ile	isoleucine biosynthesis	+	complete
		Bg0401	MBINE708CC34_07455	IlvD	Dihydroxy-acid dehydratase (EC 4.2.1.9)	Leu	leucine biosynthesis	+	complete
		Bg0401	MBINE708CC34_07455	IlvD	Dihydroxy-acid dehydratase (EC 4.2.1.9)	Val	valine biosynthesis	+	complete
		Bg0401	MBINE708CC34_07460	LeuB	3-isopropylmalate dehydrogenase (EC 1.1.1.85)	Leu	leucine biosynthesis	+	complete
		Bg0401	MBINE708CC34_07470	qTGT	Queuine tRNA-ribosyltransferase (EC 2.4.2.29)	Q	queuosine, de novo synthesis	-	complete
		Bg0401	MBINE708CC34_07480	AroC	Chorismate synthase (EC 4.2.3.5)	Chor	chorismate biosynthesis	+	complete
		Bg0401	MBINE708CC34_07540	XynB	Beta-xylosidase (EC 3.2.1.37)	XOS	xylooligosaccharides utilization	+	complete	GH43_12	Pectin
		Bg0401	MBINE708CC34_07560	FocA2	Formate efflux transporter (TC 2.A.44 family)	Formate	formate production production	+	complete
		Bg0401	MBINE708CC34_07610	Hex_old	beta-N-acetylglucosaminidase (EC 3.2.1.52)	Chb	chitobiose utilization	-	complete
		Bg0401	MBINE708CC34_07610	Hex	beta-N-acetylglucosaminidase (EC 3.2.1.52)	Chb	chitobiose utilization	-	complete
		Bg0401	MBINE708CC34_08020	HisJ1	Histidinol-phosphatase (EC 3.1.3.15)	His	histidine biosynthesis	+	complete
		Bg0401	MBINE708CC34_08220	NplT	Neopullulanase (EC 3.2.1.135)	Mal	maltose utilization	+	complete	CBM34-GH13_20
		Bg0401	MBINE708CC34_08220	NplT	Neopullulanase (EC 3.2.1.135)	MOS	maltooligosaccharides utilization	+	complete	CBM34-GH13_20
		Bg0401	MBINE708CC34_08225	MalG	Maltose/maltodextrin ABC transporter, permease protein MalG	Mal	maltose utilization	+	complete
		Bg0401	MBINE708CC34_08225	MalG	Maltose/maltodextrin ABC transporter, permease protein MalG	MOS	maltooligosaccharides utilization	+	complete
		Bg0401	MBINE708CC34_08230	MalF	Maltose/maltodextrin ABC transporter, permease protein MalF	Mal	maltose utilization	+	complete
		Bg0401	MBINE708CC34_08230	MalF	Maltose/maltodextrin ABC transporter, permease protein MalF	MOS	maltooligosaccharides utilization	+	complete
		Bg0401	MBINE708CC34_08235	MalE	Maltose/maltodextrin ABC transporter, substrate binding periplasmic protein MalE	Mal	maltose utilization	+	complete
		Bg0401	MBINE708CC34_08235	MalE	Maltose/maltodextrin ABC transporter, substrate binding periplasmic protein MalE	MOS	maltooligosaccharides utilization	+	complete
		Bg0401	MBINE708CC34_08240						complete	CBM26	Starch/glycogen
		Bg0401	MBINE708CC34_08290	ADH	Alcohol dehydrogenase (EC 1.1.1.1)	Ethanol	ethanol production production	-	complete
		Bg0401	MBINE708CC34_08305	CoaW	Pantothenate kinase type II, eukaryotic (EC 2.7.1.33)	B5	coenzyme A, de novo synthesis	-	complete
		Bg0401	MBINE708CC34_08420						complete	GH53	Pectin
		Bg0401	MBINE708CC34_08425	MalG	Maltose/maltodextrin ABC transporter, permease protein MalG	Mal	maltose utilization	+	complete
		Bg0401	MBINE708CC34_08425	MalG	Maltose/maltodextrin ABC transporter, permease protein MalG	MOS	maltooligosaccharides utilization	+	complete
		Bg0401	MBINE708CC34_08430	MalF	Maltose/maltodextrin ABC transporter, permease protein MalF	Mal	maltose utilization	+	complete
		Bg0401	MBINE708CC34_08430	MalF	Maltose/maltodextrin ABC transporter, permease protein MalF	MOS	maltooligosaccharides utilization	+	complete
		Bg0401	MBINE708CC34_08435	MalE	Maltose/maltodextrin ABC transporter, substrate binding periplasmic protein MalE	Mal	maltose utilization	+	complete
		Bg0401	MBINE708CC34_08435	MalE	Maltose/maltodextrin ABC transporter, substrate binding periplasmic protein MalE	MOS	maltooligosaccharides utilization	+	complete
		Bg0401	MBINE708CC34_08440	MalR	Maltose operon transcriptional repressor MalR, LacI family	Mal	maltose utilization	+	complete
		Bg0401	MBINE708CC34_08440	MalR	Maltose operon transcriptional repressor MalR, LacI family	MOS	maltooligosaccharides utilization	+	complete
		Bg0401	MBINE708CC34_08485	XylH	Xylose ABC transporter, permease protein XylH	Xyl	xylose utilization	+	complete
		Bg0401	MBINE708CC34_08490	XylG	D-xylose transport ATP-binding protein XylG	Xyl	xylose utilization	+	complete
		Bg0401	MBINE708CC34_08495	XylF	Xylose ABC transporter, periplasmic xylose-binding protein XylF	Xyl	xylose utilization	+	complete
		Bg0401	MBINE708CC34_08500	XylF	Xylose ABC transporter, periplasmic xylose-binding protein XylF	Xyl	xylose utilization	+	complete
		Bg0401	MBINE708CC34_08520	MalQ	4-alpha-glucanotransferase (amylomaltase) (EC 2.4.1.25)	Mal	maltose utilization	+	complete	GH77	Starch/glycogen
		Bg0401	MBINE708CC34_08520	MalQ	4-alpha-glucanotransferase (amylomaltase) (EC 2.4.1.25)	MOS	maltooligosaccharides utilization	+	complete	GH77	Starch/glycogen
		Bg0401	MBINE708CC34_08800	CoaE	Dephospho-CoA kinase (EC 2.7.1.24)	B5	coenzyme A, de novo synthesis	-	complete
		Bg0401	MBINE708CC34_08825	LysA	Diaminopimelate decarboxylase (EC 4.1.1.20)	Lys	lysine biosynthesis	+	complete
		Bg0401	MBINE708CC34_08830	Ddh	Meso-diaminopimelate D-dehydrogenase (EC 1.4.1.16)	Lys	lysine biosynthesis	+	complete
		Bg0401	MBINE708CC34_08940	AroA	3-phosphoshikimate 1-carboxyvinyltransferase (EC 2.5.1.19)	Chor	chorismate biosynthesis	+	complete
		Bg0401	MBINE708CC34_08945	CysK	Cysteine synthase (EC 2.5.1.47)	Cys	cysteine biosynthesis	+	complete
		Bg0401	MBINE708CC34_09105						complete	GT76
		Bg0401	MBINE708CC34_09110						complete	GT39
		Bg0401	MBINE708CC34_09325						complete	CBM48-GH13_9
		Bg0401	MBINE708CC34_09335	MelB	Melibiose carrier protein, Na+/melibiose symporter	Mel	melibiose utilization	+	complete
		Bg0401	MBINE708CC34_09340	BglA	Beta-glucosidase (EC 3.2.1.21)	Bgl	beta-glucosides utilization	+	complete	GH3
		Bg0401	MBINE708CC34_09355	MetE2	Methionine synthase II (cobalamin-independent)	Met	methionine biosynthesis	+	complete
		Bg0401	MBINE708CC34_09555	LeuA	2-isopropylmalate synthase (EC 2.3.3.13)	Leu	leucine biosynthesis	+	complete
		Bg0401	MBINE708CC34_09560	Frk_ScrK	Fructokinase (EC 2.7.1.4)	Scr	sucrose utilization	-	complete
		Bg0401	MBINE708CC34_09560	Frk_ScrK	Fructokinase (EC 2.7.1.4)	FOS	fructooligosaccharides utilization	-	complete
		Bg0401	MBINE708CC34_09560	Frk_ScrK	Fructokinase (EC 2.7.1.4)	Mtl	mannitol utilization	-	complete
		Bg0401	MBINE708CC34_09560	ScrK	Fructokinase (EC 2.7.1.4)	Scr	sucrose utilization	-	complete
		Bg0401	MBINE708CC34_09560	ScrK	Fructokinase (EC 2.7.1.4)	FOS	fructooligosaccharides utilization	-	complete
		Bg0401	MBINE708CC34_09560	ScrK	Fructokinase (EC 2.7.1.4)	Mtl	mannitol utilization	-	complete
		Bg0401	MBINE708CC34_09650	HisH	Imidazole glycerol phosphate synthase amidotransferase subunit (EC 2.4.2.-)	His	histidine biosynthesis	+	complete
		Bg0401	MBINE708CC34_09655	HisF	Imidazole glycerol phosphate synthase cyclase subunit (EC 4.1.3.-)	His	histidine biosynthesis	+	complete
		Bg0401	MBINE708CC34_09810	AglA	Alpha-glucosidase (EC 3.2.1.20)	Mal	maltose utilization	+	complete	GH31
		Bg0401	MBINE708CC34_09810	AglA	Alpha-glucosidase (EC 3.2.1.20)	MOS	maltooligosaccharides utilization	+	complete	GH31
		Bg0401	MBINE708CC34_09830						complete	GH31
		Bg0401	MBINE708CC34_09890						complete	GH43_17	Pectin
		Bg0401	MBINE708CC34_09895	Pgl	Polygalacturonase (EC 3.2.1.15)	GalAs	oligogalacturonate utilization	-	complete	GH28	Pectin
		Bg0401	MBINE708CC34_09925	AlfA	Alpha-L-fucosidase (EC 3.2.1.51)	Fcs	fucosides utilization	-	complete
		Bg0401	MBINE708CC34_09995						complete	GH166	GAG
		Bg0401	MBINE708CC34_10005	NagEb	PTS system, N-acetylglucosamine-specific IIB component (EC 2.7.1.69)	GlcNAc	N-acetylglucosamine utilization	+	complete
		Bg0401	MBINE708CC34_10005	NagEc	PTS system, N-acetylglucosamine-specific IIC component (EC 2.7.1.69)	GlcNAc	N-acetylglucosamine utilization	+	complete
		Bg0401	MBINE708CC34_10010	NagEa	PTS system, N-acetylglucosamine-specific IIA component (EC 2.7.1.69)	GlcNAc	N-acetylglucosamine utilization	+	complete
		Bg0401	MBINE708CC34_10015	NagA1	N-acetylglucosamine-6-phosphate deacetylase (EC 3.5.1.25)	ManNAc	N-acetylmannosamine utilization	-	complete	CE9
		Bg0401	MBINE708CC34_10015	NagA1	N-acetylglucosamine-6-phosphate deacetylase (EC 3.5.1.25)	NANA	N-acetylneuraminate utilization	-	complete	CE9
		Bg0401	MBINE708CC34_10015	NagA1	N-acetylglucosamine-6-phosphate deacetylase (EC 3.5.1.25)	GlcNAc	N-acetylglucosamine utilization	+	complete	CE9
		Bg0401	MBINE708CC34_10015	NagA1	N-acetylglucosamine-6-phosphate deacetylase (EC 3.5.1.25)	Chb	chitobiose utilization	-	complete	CE9
		Bg0401	MBINE708CC34_10015	NagA1	N-acetylglucosamine-6-phosphate deacetylase (EC 3.5.1.25)	Lnb	lacto-N-biose utilization	-	complete	CE9
		Bg0401	MBINE708CC34_10015	NagA	N-acetylglucosamine-6-phosphate deacetylase (EC 3.5.1.25)	ManNAc	N-acetylmannosamine utilization	-	complete	CE9
		Bg0401	MBINE708CC34_10015	NagA	N-acetylglucosamine-6-phosphate deacetylase (EC 3.5.1.25)	NANA	N-acetylneuraminate utilization	-	complete	CE9
		Bg0401	MBINE708CC34_10015	NagA	N-acetylglucosamine-6-phosphate deacetylase (EC 3.5.1.25)	GlcNAc	N-acetylglucosamine utilization	+	complete	CE9
		Bg0401	MBINE708CC34_10015	NagA	N-acetylglucosamine-6-phosphate deacetylase (EC 3.5.1.25)	Chb	chitobiose utilization	-	complete	CE9
		Bg0401	MBINE708CC34_10015	NagA	N-acetylglucosamine-6-phosphate deacetylase (EC 3.5.1.25)	Lnb	lacto-N-biose utilization	-	complete	CE9
		Bg0401	MBINE708CC34_10020	NagB	Glucosamine-6-phosphate deaminase (EC 3.5.99.6)	ManNAc	N-acetylmannosamine utilization	-	complete
		Bg0401	MBINE708CC34_10020	NagB	Glucosamine-6-phosphate deaminase (EC 3.5.99.6)	NANA	N-acetylneuraminate utilization	-	complete
		Bg0401	MBINE708CC34_10020	NagB	Glucosamine-6-phosphate deaminase (EC 3.5.99.6)	GlcNAc	N-acetylglucosamine utilization	+	complete
		Bg0401	MBINE708CC34_10020	NagB	Glucosamine-6-phosphate deaminase (EC 3.5.99.6)	Chb	chitobiose utilization	-	complete
		Bg0401	MBINE708CC34_10020	NagB	Glucosamine-6-phosphate deaminase (EC 3.5.99.6)	Lnb	lacto-N-biose utilization	-	complete
		Bg0401	MBINE708CC34_10040	Frk_ScrK	Fructokinase (EC 2.7.1.4)	Scr	sucrose utilization	-	complete
		Bg0401	MBINE708CC34_10040	Frk_ScrK	Fructokinase (EC 2.7.1.4)	FOS	fructooligosaccharides utilization	-	complete
		Bg0401	MBINE708CC34_10040	Frk_ScrK	Fructokinase (EC 2.7.1.4)	Mtl	mannitol utilization	-	complete
		Bg0401	MBINE708CC34_10040	ScrK	Fructokinase (EC 2.7.1.4)	Scr	sucrose utilization	-	complete
		Bg0401	MBINE708CC34_10040	ScrK	Fructokinase (EC 2.7.1.4)	FOS	fructooligosaccharides utilization	-	complete
		Bg0401	MBINE708CC34_10040	ScrK	Fructokinase (EC 2.7.1.4)	Mtl	mannitol utilization	-	complete
		Bg0401	MBINE708CC34_10045	BfrA_old	beta-fructofuranosidase (EC 3.2.1.26)	FOS	fructooligosaccharides utilization	-	complete	GH32	Sucrose/fructan
		Bg0401	MBINE708CC34_10070	ScrR	Sucrose operon repressor ScrR, LacI family	Scr	sucrose utilization	-	complete
		Bg0401	MBINE708CC34_10075	UxuB	D-mannonate oxidoreductase (EC 1.1.1.57)	GlcA	glucuronate utilization	-	complete
		Bg0401	MBINE708CC34_10075	UxuB	D-mannonate oxidoreductase (EC 1.1.1.57)	GalA	galacturonate utilization	-	complete
		Bg0401	MBINE708CC34_10075	UxuB	D-mannonate oxidoreductase (EC 1.1.1.57)	GalAs	oligogalacturonate utilization	-	complete
		Bg0401	MBINE708CC34_10075	UxuB	D-mannonate oxidoreductase (EC 1.1.1.57)	GlcAs	glucuronides utilization	-	complete
		Bg0401	MBINE708CC34_10085	MalL	Oligo-1,6-glucosidase (EC 3.2.1.10)	Mal	maltose utilization	+	complete	GH13_31	Starch/glycogen
		Bg0401	MBINE708CC34_10085	MalL	Oligo-1,6-glucosidase (EC 3.2.1.10)	MOS	maltooligosaccharides utilization	+	complete	GH13_31	Starch/glycogen
		Bg0401	MBINE708CC34_10085	MalL	Oligo-1,6-glucosidase (EC 3.2.1.10)	Mal	maltose utilization	+	complete	GH13_31	Starch/glycogen
		Bg0401	MBINE708CC34_10085	MalL	Oligo-1,6-glucosidase (EC 3.2.1.10)	MOS	maltooligosaccharides utilization	+	complete	GH13_31	Starch/glycogen
		Bg0401	MBINE708CC34_10150						complete	CBM50	Peptidoglycan
		Bg0401	MBINE708CC34_10155	GalM	Aldose 1-epimerase (EC 5.1.3.3)	Mal	maltose utilization	+	complete
		Bg0401	MBINE708CC34_10155	GalM	Aldose 1-epimerase (EC 5.1.3.3)	MOS	maltooligosaccharides utilization	+	complete
		Bg0401	MBINE708CC34_10250	BglZ	Beta-glucosides ABC transporter, permease component 2	Bgl	beta-glucosides utilization	+	complete
		Bg0401	MBINE708CC34_10255	BglY	Beta-glucosides ABC transporter, permease component 1	Bgl	beta-glucosides utilization	+	complete
		Bg0401	MBINE708CC34_10260	BglX	Beta-glucosides ABC transporter, substrate-binding protein	Bgl	beta-glucosides utilization	+	complete
		Bg0401	MBINE708CC34_10265	BglR	Transcriptional regulator of beta-glucosides utilization, LacI family	Bgl	beta-glucosides utilization	+	complete
		Bg0401	MBINE708CC34_10270	CbpA	Cellobiose phosphorylase (EC 2.4.1.20)	Bgl	beta-glucosides utilization	+	complete	GH94
		Bg0401	MBINE708CC34_10290	MalR	Maltose operon transcriptional repressor MalR, LacI family	Mal	maltose utilization	+	complete
		Bg0401	MBINE708CC34_10290	MalR	Maltose operon transcriptional repressor MalR, LacI family	MOS	maltooligosaccharides utilization	+	complete
		Bg0401	MBINE708CC34_10295	MalQ	4-alpha-glucanotransferase (amylomaltase) (EC 2.4.1.25)	Mal	maltose utilization	+	complete	GH77	Starch/glycogen
		Bg0401	MBINE708CC34_10295	MalQ	4-alpha-glucanotransferase (amylomaltase) (EC 2.4.1.25)	MOS	maltooligosaccharides utilization	+	complete	GH77	Starch/glycogen
		Bg0401	MBINE708CC34_10300	MalF	Maltose/maltodextrin ABC transporter, permease protein MalF	Mal	maltose utilization	+	complete
		Bg0401	MBINE708CC34_10300	MalF	Maltose/maltodextrin ABC transporter, permease protein MalF	MOS	maltooligosaccharides utilization	+	complete
		Bg0401	MBINE708CC34_10305	MalG	Maltose/maltodextrin ABC transporter, permease protein MalG	Mal	maltose utilization	+	complete
		Bg0401	MBINE708CC34_10305	MalG	Maltose/maltodextrin ABC transporter, permease protein MalG	MOS	maltooligosaccharides utilization	+	complete
		Bg0401	MBINE708CC34_10310	MalE	Maltose/maltodextrin ABC transporter, substrate binding periplasmic protein MalE	Mal	maltose utilization	+	complete
		Bg0401	MBINE708CC34_10310	MalE	Maltose/maltodextrin ABC transporter, substrate binding periplasmic protein MalE	MOS	maltooligosaccharides utilization	+	complete
		Bg0401	MBINE708CC34_10315	GlgP	Glycogen phosphorylase (EC 2.4.1.1)	Mal	maltose utilization	+	complete	GT35	Starch/glycogen
		Bg0401	MBINE708CC34_10315	GlgP	Glycogen phosphorylase (EC 2.4.1.1)	MOS	maltooligosaccharides utilization	+	complete	GT35	Starch/glycogen
		Bg0401	MBINE708CC34_10350	MxmX	Maltodextrin ABC transporter, ATP-binding protein MsmX	Mal	maltose utilization	+	complete
		Bg0401	MBINE708CC34_10350	MxmX	Maltodextrin ABC transporter, ATP-binding protein MsmX	MOS	maltooligosaccharides utilization	+	complete
		Bg0401	MBINE708CC34_10380	AmyA	Alpha-amylase (EC 3.2.1.1)	Mal	maltose utilization	+	complete	GH13_36	Starch/glycogen
		Bg0401	MBINE708CC34_10380	AmyA	Alpha-amylase (EC 3.2.1.1)	MOS	maltooligosaccharides utilization	+	complete	GH13_36	Starch/glycogen
		Bg0401	MBINE708CC34_10385	LacZ	Beta-galactosidase (EC 3.2.1.23)	GOS	galactooligosaccharides utilization	+	complete	GH2-CBM6
		Bg0401	MBINE708CC34_10405						complete	CE2
		Bg0401	MBINE708CC34_10410						complete	GH113	b-1,4-mannan
		Bg0401	MBINE708CC34_10460						complete	GT2
		Bg0401	MBINE708CC34_10475						complete	GT2
		Bg0401	MBINE708CC34_10480						complete	GT2
		Bg0401	MBINE708CC34_10485	Pgm	Phosphoglucomutase (EC 5.4.2.2)	Gal	galactose utilization	+	complete
		Bg0401	MBINE708CC34_10485	ManB	Phosphomannomutase (EC 5.4.2.8)	Man	mannose utilization	-	complete
		Bg0401	MBINE708CC34_10490						complete	GT2-GT2
		Bg0401	MBINE708CC34_10495						complete	GT2
		Bg0401	MBINE708CC34_10525						complete	GH25	Peptidoglycan
		Bg0401	MBINE708CC34_10540						complete	GH25	Peptidoglycan
		Bg0401	MBINE708CC34_10555						complete	GH5_37	Cellulose
		Bg0401	MBINE708CC34_10610	Asd	Aspartate-semialdehyde dehydrogenase (EC 1.2.1.11)	Lys	lysine biosynthesis	+	complete
		Bg0401	MBINE708CC34_10615	ArgH	Argininosuccinate lyase (EC 4.3.2.1)	Arg	arginine biosynthesis	+	complete
		Bg0401	MBINE708CC34_10660						complete	CBM48-GH13_9
		Bg0401	MBINE708CC34_10705	GlgX	Limit dextrin alpha-1,6-maltotetraose-hydrolase (EC 3.2.1.196)	Mal	maltose utilization	+	complete	GH13_11	Starch/glycogen
		Bg0401	MBINE708CC34_10705	GlgX	Limit dextrin alpha-1,6-maltotetraose-hydrolase (EC 3.2.1.196)	MOS	maltooligosaccharides utilization	+	complete	GH13_11	Starch/glycogen
		Bg0401	MBINE708CC34_10910	XylB	Xylulose kinase (EC 2.7.1.17)	Xyl	xylose utilization	+	complete
		Bg0401	MBINE708CC34_10910	XylB	Xylulose kinase (EC 2.7.1.17)	Xlt	xylitol utilization	-	complete
		Bg0401	MBINE708CC34_10910	XylB	Xylulose kinase (EC 2.7.1.17)	Atl	arabinitol utilization	-	complete
		Bg0401	MBINE708CC34_10910	XylB	Xylulose kinase (EC 2.7.1.17)	XOS	xylooligosaccharides utilization	+	complete
		Bg0401	MBINE708CC34_10910	XylB	Xylulose kinase (EC 2.7.1.17)	Xyl	xylose utilization	+	complete
		Bg0401	MBINE708CC34_10910	XylB	Xylulose kinase (EC 2.7.1.17)	Xlt	xylitol utilization	-	complete
		Bg0401	MBINE708CC34_10910	XylB	Xylulose kinase (EC 2.7.1.17)	Atl	arabinitol utilization	-	complete
		Bg0401	MBINE708CC34_10910	XylB	Xylulose kinase (EC 2.7.1.17)	XOS	xylooligosaccharides utilization	+	complete
		Bg0401	MBINE708CC34_10920	XylA2	predicted xylose isomerase	Xyl	xylose utilization	+	complete
		Bg0401	MBINE708CC34_10920	XylA2	predicted xylose isomerase	XOS	xylooligosaccharides utilization	+	complete
		Bg0401	MBINE708CC34_10935	LacZ	Beta-galactosidase (EC 3.2.1.23)	GOS	galactooligosaccharides utilization	+	complete	GH2
		Bg0401	MBINE708CC34_11015						complete	GT2
		Bg0401	MBINE708CC34_11020	HisC	Histidinol-phosphate aminotransferase (EC 2.6.1.9)	His	histidine biosynthesis	+	complete
		Bg0401	MBINE708CC34_11040	NadE	NAD synthetase (EC 6.3.1.5)	B3	NAD(P) cofactors, de novo synthesis	-	complete
		Bg0401	MBINE708CC34_11090	ADH	Alcohol dehydrogenase (EC 1.1.1.1)	Ethanol	ethanol production production	-	complete
		Bg0401	MBINE708CC34_11095	ArgD	N-acetylornithine aminotransferase (EC 2.6.1.11)	Arg	arginine biosynthesis	+	complete
		Bg0401	MBINE708CC34_11130	SerA	D-3-phosphoglycerate dehydrogenase (EC 1.1.1.95)	Ser	serine biosynthesis	+	complete
		Bg0401	MBINE708CC34_11220						complete	GT28	Peptidoglycan
		Bg0401	MBINE708CC34_11225						complete	GT1
		Bg0401	MBINE708CC34_11240						complete	GT2
		Bg0401	MBINE708CC34_11245						complete	GT2
		Bg0401	MBINE708CC34_11255						complete	GT2
		Bg0401	MBINE708CC34_11260						complete	GT32
		Bg0401	MBINE708CC34_11265						complete	GT32
		Bg0401	MBINE708CC34_11310						complete	GT2
		Bg0401	MBINE708CC34_11325	AsnB1	Asparagine synthetase [glutamine-hydrolyzing] (EC 6.3.5.4)	Asn	asparagine biosynthesis	+	complete
		Bg0401	MBINE708CC34_11335	AsnB1	Asparagine synthetase [glutamine-hydrolyzing] (EC 6.3.5.4)	Asn	asparagine biosynthesis	+	complete
		Bg0401	MBINE708CC34_11495	12aHSDH	12-alpha-hydroxysteroid dehydrogenase (EC:1.1.1.176)	BA_t	bile acid transformation	+	complete
		Bg0401	MBINE708CC34_11630						complete	CE4
		Bg0401	MBINE708CC34_11755	RhiN	Unsaturated rhamnogalacturonyl hydrolase (EC 3.2.1.172)	Rhi	rhamnogalacturonides utilization	+	complete	GH105	Pectin
		Bg0401	MBINE708CC34_11910	CbiP	Cobyric acid synthase (EC 6.3.5.10)	B12	cobalamin cofactors, de novo synthesis	+	complete
		Bg0401	MBINE708CC34_11915	CobT	Nicotinate-nucleotide--dimethylbenzimidazole phosphoribosyltransferase (EC 2.4.2.21)	B12	cobalamin cofactors, de novo synthesis	+	complete
		Bg0401	MBINE708CC34_11920	CobU	Adenosylcobinamide-phosphate guanylyltransferase (EC 2.7.7.62)	B12	cobalamin cofactors, de novo synthesis	+	complete
		Bg0401	MBINE708CC34_11925	CobS	Cobalamin synthase (EC 2.7.8.26)	B12	cobalamin cofactors, de novo synthesis	+	complete
		Bg0401	MBINE708CC34_11935	CobC	Alpha-ribazole-5'-phosphate phosphatase (EC 3.1.3.73)	B12	cobalamin cofactors, de novo synthesis	+	complete
		Bg0401	MBINE708CC34_11940	CbiB	Adenosylcobinamide-phosphate synthase (EC 6.3.1.10)	B12	cobalamin cofactors, de novo synthesis	+	complete
		Bg0401	MBINE708CC34_11945	CobD	L-threonine 3-O-phosphate decarboxylase (EC 4.1.1.81)	B12	cobalamin cofactors, de novo synthesis	+	complete
		Bg0401	MBINE708CC34_11950	CbiC	Cobalt-precorrin-8 methylmutase (EC 5.4.99.60)	B12	cobalamin cofactors, de novo synthesis	+	complete
		Bg0401	MBINE708CC34_11955	CbiD	Cobalt-precorrin-5B (C1)-methyltransferase (EC 2.1.1.195)	B12	cobalamin cofactors, de novo synthesis	+	complete
		Bg0401	MBINE708CC34_11960	CbiF	Cobalt-precorrin-4 C(11)-methyltransferase (EC 2.1.1.271)	B12	cobalamin cofactors, de novo synthesis	+	complete
		Bg0401	MBINE708CC34_11965	CbiG	Cobalt-precorrin 5A hydrolase (EC 3.7.1.12)	B12	cobalamin cofactors, de novo synthesis	+	complete
		Bg0401	MBINE708CC34_11970	CbiH	Cobalt-precorrin-3 C(17)-methyltransferase (EC 2.1.1.272)	B12	cobalamin cofactors, de novo synthesis	+	complete
		Bg0401	MBINE708CC34_11975	CbiJ	Cobalt-precorrin-6A reductase (EC 1.3.1.106)	B12	cobalamin cofactors, de novo synthesis	+	complete
		Bg0401	MBINE708CC34_11975	CbiT	Cobalt-precorrin-6B C15-methyltransferase [decarboxylating] (EC 2.1.1.196)	B12	cobalamin cofactors, de novo synthesis	+	complete
		Bg0401	MBINE708CC34_11975	CbiE	Cobalt-precorrin-7 (C5)-methyltransferase (EC 2.1.1.289)	B12	cobalamin cofactors, de novo synthesis	+	complete
		Bg0401	MBINE708CC34_11980	CbiA	Cobyrinic acid a,c-diamide synthetase (EC 6.3.5.11)	B12	cobalamin cofactors, de novo synthesis	+	complete
		Bg0401	MBINE708CC34_12005	AsnA	Aspartate--ammonia ligase (EC 6.3.1.1)	Asn	asparagine biosynthesis	+	complete
		Bg0401	MBINE708CC34_12035	NplT	Neopullulanase (EC 3.2.1.135)	Mal	maltose utilization	+	complete	GH13	Starch/glycogen
		Bg0401	MBINE708CC34_12035	NplT	Neopullulanase (EC 3.2.1.135)	MOS	maltooligosaccharides utilization	+	complete	GH13	Starch/glycogen
		Bg0401	MBINE708CC34_12040						complete	GT28	Peptidoglycan
		Bg0401	MBINE708CC34_12085	FolC	Dihydrofolate synthase (EC 6.3.2.12)	B9	folate cofactors, de novo synthesis	+	complete
		Bg0401	MBINE708CC34_12115						complete	GH25	Peptidoglycan
		Bg0401	MBINE708CC34_12255						complete	GT2
		Bg0401	MBINE708CC34_12330	RhaR1	Transcriptional regulator of rhamnose utilization, AraC family	Rha	rhamnose utilization	-	complete
		Bg0401	MBINE708CC34_12335	KduI	4-deoxy-L-threo-5-hexosulose-uronate ketol-isomerase (EC 5.3.1.17)	ddGlcA	unsaturated glucuronate utilization	-	complete
		Bg0401	MBINE708CC34_12340	KduD	2-deoxy-D-gluconate 3-dehydrogenase (EC 1.1.1.125)	ddGlcA	unsaturated glucuronate utilization	-	complete
		Bg0401	MBINE708CC34_12345	KduI2	predicted 4-deoxy-L-threo-5-hexosulose-uronate ketol-isomerase (EC 5.3.1.17)	ddGlcA	unsaturated glucuronate utilization	-	complete
		Bg0401	MBINE708CC34_12350	KdgA	2-dehydro-3-deoxyphosphogluconate aldolase (EC 4.1.2.14)	ddGlcA	unsaturated glucuronate utilization	-	complete
		Bg0401	MBINE708CC34_12355	KdgK1	2-dehydro-3-deoxygluconokinase (EC 2.7.1.45)	ddGlcA	unsaturated glucuronate utilization	-	complete
		Bg0401	MBINE708CC34_12395	FolC	Dihydrofolate synthase (EC 6.3.2.12)	B9	folate cofactors, de novo synthesis	+	complete
		Bg0401	MBINE708CC34_12400	FolE1	GTP cyclohydrolase I (EC 3.5.4.16) type 1	B9	folate cofactors, de novo synthesis	+	complete
		Bg0401	MBINE708CC34_12400	GCYHI1	GTP cyclohydrolase I (EC 3.5.4.16) type 1	B9	folate cofactors, de novo synthesis	+	complete
		Bg0401	MBINE708CC34_12405	FolQ3	Putative DHNTP pyrophosphatase	B9	folate cofactors, de novo synthesis	+	complete
		Bg0401	MBINE708CC34_12410	FolP	Dihydropteroate synthase (EC 2.5.1.15)	B9	folate cofactors, de novo synthesis	+	complete
		Bg0401	MBINE708CC34_12415	FolK	2-amino-4-hydroxy-6-hydroxymethyldihydropteridine pyrophosphokinase (EC 2.7.6.3)	B9	folate cofactors, de novo synthesis	+	complete
		Bg0401	MBINE708CC34_12415	FolB	Dihydroneopterin aldolase (EC 4.1.2.25)	B9	folate cofactors, de novo synthesis	+	complete
		Bg0401	MBINE708CC34_12445	PheAp	Prephenate dehydratase (EC 4.2.1.51)	Tyr	tyrosine biosynthesis	+	complete
		Bg0401	MBINE708CC34_12445	PheAp	Prephenate dehydratase (EC 4.2.1.51)	Phe	phenylalanine biosynthesis	+	complete
		Bg0401	MBINE708CC34_12490	MalE	Maltose/maltodextrin ABC transporter, substrate binding periplasmic protein MalE	Mal	maltose utilization	+	complete
		Bg0401	MBINE708CC34_12490	MalE	Maltose/maltodextrin ABC transporter, substrate binding periplasmic protein MalE	MOS	maltooligosaccharides utilization	+	complete
		Bg0401	MBINE708CC34_12495	MalF	Maltose/maltodextrin ABC transporter, permease protein MalF	Mal	maltose utilization	+	complete
		Bg0401	MBINE708CC34_12495	MalF	Maltose/maltodextrin ABC transporter, permease protein MalF	MOS	maltooligosaccharides utilization	+	complete
		Bg0401	MBINE708CC34_12500	MalG	Maltose/maltodextrin ABC transporter, permease protein MalG	Mal	maltose utilization	+	complete
		Bg0401	MBINE708CC34_12500	MalG	Maltose/maltodextrin ABC transporter, permease protein MalG	MOS	maltooligosaccharides utilization	+	complete
		Bg0401	MBINE708CC34_12505	NplT	Neopullulanase (EC 3.2.1.135)	Mal	maltose utilization	+	complete	CBM34-GH13_20
		Bg0401	MBINE708CC34_12505	NplT	Neopullulanase (EC 3.2.1.135)	MOS	maltooligosaccharides utilization	+	complete	CBM34-GH13_20
		Bg0401	MBINE708CC34_12535	AspC	Aspartate aminotransferase (EC 2.6.1.1)	Asp	aspartate biosynthesis	+	complete
		Bg0401	MBINE708CC34_12535	AroJa	Biosynthetic Aromatic amino acid aminotransferase alpha (EC 2.6.1.57)	Tyr	tyrosine biosynthesis	+	complete
		Bg0401	MBINE708CC34_12535	AroJa	Biosynthetic Aromatic amino acid aminotransferase alpha (EC 2.6.1.57)	Phe	phenylalanine biosynthesis	+	complete
		Bg0401	MBINE708CC34_12680	RhaR1	Transcriptional regulator of rhamnose utilization, AraC family	Rha	rhamnose utilization	-	complete
		Bg0401	MBINE708CC34_12685	RhaD	Rhamnulose-1-phosphate aldolase (EC 4.1.2.19)	Rha	rhamnose utilization	-	complete
		Bg0401	MBINE708CC34_12685	RhaD	Rhamnulose-1-phosphate aldolase (EC 4.1.2.19)	Rhi	rhamnogalacturonides utilization	+	complete
		Bg0401	MBINE708CC34_12690	RhaA	L-rhamnose isomerase (EC 5.3.1.14)	Rha	rhamnose utilization	-	complete
		Bg0401	MBINE708CC34_12690	RhaA	L-rhamnose isomerase (EC 5.3.1.14)	Rhi	rhamnogalacturonides utilization	+	complete
		Bg0401	MBINE708CC34_12695	RhaB	Rhamnulokinase (EC 2.7.1.5)	Rha	rhamnose utilization	-	complete
		Bg0401	MBINE708CC34_12695	RhaB	Rhamnulokinase (EC 2.7.1.5)	Rhi	rhamnogalacturonides utilization	+	complete
		Bg0401	MBINE708CC34_12700	RhaM1	L-rhamnose mutarotase (EC 5.1.3.n3)	Rha	rhamnose utilization	-	complete
		Bg0401	MBINE708CC34_12730	KdgA	2-dehydro-3-deoxyphosphogluconate aldolase (EC 4.1.2.14)	ddGlcA	unsaturated glucuronate utilization	-	complete
		Bg0401	MBINE708CC34_12735	KdgK1	2-dehydro-3-deoxygluconokinase (EC 2.7.1.45)	ddGlcA	unsaturated glucuronate utilization	-	complete
		Bg0401	MBINE708CC34_12750	BgaY	Beta-galactosides ABC transporter, permease component 1	GOS	galactooligosaccharides utilization	+	complete
		Bg0401	MBINE708CC34_12760	LacZ	Beta-galactosidase (EC 3.2.1.23)	GOS	galactooligosaccharides utilization	+	complete	GH35
		Bg0401	MBINE708CC34_12805	SerA	D-3-phosphoglycerate dehydrogenase (EC 1.1.1.95)	Ser	serine biosynthesis	+	complete
		Bg0401	MBINE708CC34_12825						complete	GT28	Peptidoglycan
		Bg0545	MBIN34F91200_00080	qTGT	Queuine tRNA-ribosyltransferase (EC 2.4.2.29)	Q	queuosine, de novo synthesis	-	complete
		Bg0545	MBIN34F91200_00085	QueA	S-adenosylmethionine:tRNA ribosyltransferase-isomerase (EC 2.4.99.17)	Q	queuosine, de novo synthesis	-	complete
		Bg0545	MBIN34F91200_00090	Asd	Aspartate-semialdehyde dehydrogenase (EC 1.2.1.11)	Lys	lysine biosynthesis	+	complete
		Bg0545	MBIN34F91200_00095	DapA	4-hydroxy-tetrahydrodipicolinate synthase (EC 4.3.3.7)	Lys	lysine biosynthesis	+	complete
		Bg0545	MBIN34F91200_00100	DapB	4-hydroxy-tetrahydrodipicolinate reductase (EC 1.17.1.8)	Lys	lysine biosynthesis	+	complete
		Bg0545	MBIN34F91200_00125						complete	GT2
		Bg0545	MBIN34F91200_00225	AroG2	2-keto-3-deoxy-D-arabino-heptulosonate-7-phosphate synthase I beta (EC 2.5.1.54)	Chor	chorismate biosynthesis	+	complete
		Bg0545	MBIN34F91200_00300	AsnB1	Asparagine synthetase [glutamine-hydrolyzing] (EC 6.3.5.4)	Asn	asparagine biosynthesis	+	complete
		Bg0545	MBIN34F91200_00345	AspC	Aspartate aminotransferase (EC 2.6.1.1)	Asp	aspartate biosynthesis	+	complete
		Bg0545	MBIN34F91200_00505						complete	CE4
		Bg0545	MBIN34F91200_00520						complete	GH23	Peptidoglycan
		Bg0545	MBIN34F91200_00525	CoaE	Dephospho-CoA kinase (EC 2.7.1.24)	B5	coenzyme A, de novo synthesis	-	complete
		Bg0545	MBIN34F91200_00645	LacZ	Beta-galactosidase (EC 3.2.1.23)	GOS	galactooligosaccharides utilization	-	complete
		Bg0545	MBIN34F91200_00740	GalK	Galactokinase (EC 2.7.1.6)	Gal	galactose utilization	+	complete
		Bg0545	MBIN34F91200_00740	GalK	Galactokinase (EC 2.7.1.6)	Lac	lactose utilization	+	complete
		Bg0545	MBIN34F91200_00745	GalT	Galactose-1-phosphate uridylyltransferase (EC 2.7.7.10)	Gal	galactose utilization	+	complete
		Bg0545	MBIN34F91200_00745	GalT	Galactose-1-phosphate uridylyltransferase (EC 2.7.7.10)	Lac	lactose utilization	+	complete
		Bg0545	MBIN34F91200_00800	AckA	Acetate kinase (EC 2.7.2.1)	Acetate	acetate production production	+	complete
		Bg0545	MBIN34F91200_00840						complete	GH25	Peptidoglycan
		Bg0545	MBIN34F91200_00870	NplT	Neopullulanase (EC 3.2.1.135)	Mal	maltose utilization	+	complete	GH13	Starch/glycogen
		Bg0545	MBIN34F91200_00870	NplT	Neopullulanase (EC 3.2.1.135)	MOS	maltooligosaccharides utilization	+	complete	GH13	Starch/glycogen
		Bg0545	MBIN34F91200_00880	EtfA2	Electron bifurcating butyryl-CoA dehydrogenase, electron transfer flavoprotein alpha	Butyrate	butyrate production production	+	complete
		Bg0545	MBIN34F91200_00885	EtfB2	Electron bifurcating butyryl-CoA dehydrogenase, electron transfer flavoprotein beta	Butyrate	butyrate production production	+	complete
		Bg0545	MBIN34F91200_00890	Bcd	Butyryl-CoA dehydrogenase (EC 1.3.99.2)	Butyrate	butyrate production production	+	complete
		Bg0545	MBIN34F91200_00895	Hbd	3-hydroxybutyryl-CoA dehydrogenase (EC 1.1.1.157)	Butyrate	butyrate production production	+	complete
		Bg0545	MBIN34F91200_00900	Crt	3-hydroxybutyryl-CoA dehydratase (EC 4.2.1.55)	Butyrate	butyrate production production	+	complete
		Bg0545	MBIN34F91200_00905	Thl	3-ketoacyl-CoA thiolase (EC 2.3.1.16)	Butyrate	butyrate production production	+	complete
		Bg0545	MBIN34F91200_00910	CoaD	Phosphopantetheine adenylyltransferase (EC 2.7.7.3)	B5	coenzyme A, de novo synthesis	-	complete
		Bg0545	MBIN34F91200_00970	AsnA	Aspartate--ammonia ligase (EC 6.3.1.1)	Asn	asparagine biosynthesis	+	complete
		Bg0545	MBIN34F91200_01140	MalR	Maltose operon transcriptional repressor MalR, LacI family	Mal	maltose utilization	+	complete
		Bg0545	MBIN34F91200_01140	MalR	Maltose operon transcriptional repressor MalR, LacI family	MOS	maltooligosaccharides utilization	+	complete
		Bg0545	MBIN34F91200_01145	LacZ	Beta-galactosidase (EC 3.2.1.23)	GOS	galactooligosaccharides utilization	-	complete	GH42	b-galactose
		Bg0545	MBIN34F91200_01215	CysK	Cysteine synthase (EC 2.5.1.47)	Cys	cysteine biosynthesis	+	complete
		Bg0545	MBIN34F91200_01270	BfrF	Predicted fructosides ABC transporter, substrate-binding protein BfrF	FOS	fructooligosaccharides utilization	-	complete
		Bg0545	MBIN34F91200_01275	BfrA_old	beta-fructofuranosidase (EC 3.2.1.26)	FOS	fructooligosaccharides utilization	-	complete	GH32	Sucrose/fructan
		Bg0545	MBIN34F91200_01340	RhaR1	Transcriptional regulator of rhamnose utilization, AraC family	Rha	rhamnose utilization	-	complete
		Bg0545	MBIN34F91200_01385	NanE1	N-acetylmannosamine-6-phosphate 2-epimerase (EC 5.1.3.9)	ManNAc	N-acetylmannosamine utilization	-	complete
		Bg0545	MBIN34F91200_01385	NanE1	N-acetylmannosamine-6-phosphate 2-epimerase (EC 5.1.3.9)	NANA	N-acetylneuraminate utilization	+	complete
		Bg0545	MBIN34F91200_01390	YjgK	Putative sugar isomerase involved in processing of exogenous sialic acid	NANA	N-acetylneuraminate utilization	+	complete
		Bg0545	MBIN34F91200_01395	NanA	N-acetylneuraminate lyase (EC 4.1.3.3)	NANA	N-acetylneuraminate utilization	+	complete
		Bg0545	MBIN34F91200_01400	NanX2	ABC transporter, predicted N-acetylneuraminate transport system permease protein 2	NANA	N-acetylneuraminate utilization	+	complete
		Bg0545	MBIN34F91200_01405	NanX1	ABC transporter, predicted N-acetylneuraminate transport system permease protein 1	NANA	N-acetylneuraminate utilization	+	complete
		Bg0545	MBIN34F91200_01410	NanY	ABC transporter, predicted N-acetylneuraminate-binding protein	NANA	N-acetylneuraminate utilization	+	complete
		Bg0545	MBIN34F91200_01415	NanR7	Sialic acid utilization regulator, RpiR family	NANA	N-acetylneuraminate utilization	+	complete
		Bg0545	MBIN34F91200_01515						complete	GT2
		Bg0545	MBIN34F91200_01580	GlcK	Glucokinase (EC 2.7.1.2)	Glc	glucose utilization	+	complete
		Bg0545	MBIN34F91200_01625	FolC	Dihydrofolate synthase (EC 6.3.2.12)	B9	folate cofactors, de novo synthesis	-	complete
		Bg0545	MBIN34F91200_01640	MetF	5,10-methylenetetrahydrofolate reductase (EC 1.5.1.20)	Met	methionine biosynthesis	+	complete
		Bg0545	MBIN34F91200_01690	IlvE	Branched-chain amino acid aminotransferase (EC 2.6.1.42)	Ile	isoleucine biosynthesis	+	complete
		Bg0545	MBIN34F91200_01690	IlvE	Branched-chain amino acid aminotransferase (EC 2.6.1.42)	Leu	leucine biosynthesis	+	complete
		Bg0545	MBIN34F91200_01690	IlvE	Branched-chain amino acid aminotransferase (EC 2.6.1.42)	Val	valine biosynthesis	+	complete
		Bg0545	MBIN34F91200_01700	GluT	Glucose utilization antiterminator, BglG family	Glc	glucose utilization	+	complete
		Bg0545	MBIN34F91200_01760	FruKi	1-phosphofructokinase (EC 2.7.1.56)	Mtl	mannitol utilization	-	complete
		Bg0545	MBIN34F91200_01760	FruKi	1-phosphofructokinase (EC 2.7.1.56)	Rtl	ribitol utilization	-	complete
		Bg0545	MBIN34F91200_01760	FruKi	1-phosphofructokinase (EC 2.7.1.56)	Xlt	xylitol utilization	-	complete
		Bg0545	MBIN34F91200_01760	FruKi	1-phosphofructokinase (EC 2.7.1.56)	Srl	sorbitol utilization	-	complete
		Bg0545	MBIN34F91200_01760	FruK	1-phosphofructokinase (EC 2.7.1.56)	Mtl	mannitol utilization	-	complete
		Bg0545	MBIN34F91200_01760	FruK	1-phosphofructokinase (EC 2.7.1.56)	Rtl	ribitol utilization	-	complete
		Bg0545	MBIN34F91200_01760	FruK	1-phosphofructokinase (EC 2.7.1.56)	Xlt	xylitol utilization	-	complete
		Bg0545	MBIN34F91200_01760	FruK	1-phosphofructokinase (EC 2.7.1.56)	Srl	sorbitol utilization	-	complete
		Bg0545	MBIN34F91200_01795	AgaE	Predicted galactosides ABC transporter, substrate-binding protein AgaE	Aga	alpha-galactosides utilization	-	complete
		Bg0545	MBIN34F91200_01800						complete	GH3
		Bg0545	MBIN34F91200_01810	UxuB	D-mannonate oxidoreductase (EC 1.1.1.57)	GlcA	glucuronate utilization	+	complete
		Bg0545	MBIN34F91200_01810	UxuB	D-mannonate oxidoreductase (EC 1.1.1.57)	GalA	galacturonate utilization	+	complete
		Bg0545	MBIN34F91200_01810	UxuB	D-mannonate oxidoreductase (EC 1.1.1.57)	GalAs	oligogalacturonate utilization	+	complete
		Bg0545	MBIN34F91200_01810	UxuB	D-mannonate oxidoreductase (EC 1.1.1.57)	GlcAs	glucuronides utilization	+	complete
		Bg0545	MBIN34F91200_01815	ArgF1	Ornithine carbamoyltransferase (EC 2.1.3.3)	Arg	arginine biosynthesis	+	complete
		Bg0545	MBIN34F91200_01820	ArgD	N-acetylornithine aminotransferase (EC 2.6.1.11)	Arg	arginine biosynthesis	+	complete
		Bg0545	MBIN34F91200_01825	ArgB	N-acetylglutamate kinase (EC 2.7.2.8)	Arg	arginine biosynthesis	+	complete
		Bg0545	MBIN34F91200_01880	AroD1	3-dehydroquinate dehydratase I (EC 4.2.1.10)	Chor	chorismate biosynthesis	+	complete
		Bg0545	MBIN34F91200_01885	BglX	Beta-glucosides ABC transporter, substrate-binding protein	Bgl	beta-glucosides utilization	+	complete
		Bg0545	MBIN34F91200_01890	BglY	Beta-glucosides ABC transporter, permease component 1	Bgl	beta-glucosides utilization	+	complete
		Bg0545	MBIN34F91200_01895	BglZ	Beta-glucosides ABC transporter, permease component 2	Bgl	beta-glucosides utilization	+	complete
		Bg0545	MBIN34F91200_01900	MxmX	Maltodextrin ABC transporter, ATP-binding protein MsmX	Mal	maltose utilization	+	complete
		Bg0545	MBIN34F91200_01900	MxmX	Maltodextrin ABC transporter, ATP-binding protein MsmX	MOS	maltooligosaccharides utilization	+	complete
		Bg0545	MBIN34F91200_01970	GlvB	PTS system, maltose and glucose-specific IIB component (EC 2.7.1.69)	Mal	maltose utilization	+	complete
		Bg0545	MBIN34F91200_01970	GlvB	PTS system, maltose and glucose-specific IIB component (EC 2.7.1.69)	MOS	maltooligosaccharides utilization	+	complete
		Bg0545	MBIN34F91200_01970	GlvC	PTS system, maltose and glucose-specific IIC component (EC 2.7.1.69)	Mal	maltose utilization	+	complete
		Bg0545	MBIN34F91200_01970	GlvC	PTS system, maltose and glucose-specific IIC component (EC 2.7.1.69)	MOS	maltooligosaccharides utilization	+	complete
		Bg0545	MBIN34F91200_02180	NadE	NAD synthetase (EC 6.3.1.5)	B3	NAD(P) cofactors, de novo synthesis	-	complete
		Bg0545	MBIN34F91200_02190						complete	CBM50	Peptidoglycan
		Bg0545	MBIN34F91200_02275	QueA	S-adenosylmethionine:tRNA ribosyltransferase-isomerase (EC 2.4.99.17)	Q	queuosine, de novo synthesis	-	complete
		Bg0545	MBIN34F91200_02310	DapeL	N-acetyl-L,L-diaminopimelate deacetylase (EC 3.5.1.47)	Lys	lysine biosynthesis	+	complete
		Bg0545	MBIN34F91200_02505	CoaX	Pantothenate kinase type III, CoaX-like (EC 2.7.1.33)	B5	coenzyme A, de novo synthesis	-	complete
		Bg0545	MBIN34F91200_02520	GltD	Glutamate synthase [NADPH] small chain (EC 1.4.1.13)	Glu	glutamate biosynthesis	+	complete
		Bg0545	MBIN34F91200_02525	GltB	Glutamate synthase [NADPH] large chain (EC 1.4.1.13)	Glu	glutamate biosynthesis	+	complete
		Bg0545	MBIN34F91200_02570	DapL	L,L-diaminopimelate aminotransferase (EC 2.6.1.83)	Lys	lysine biosynthesis	+	complete
		Bg0545	MBIN34F91200_02575	DapF	Diaminopimelate epimerase (EC 5.1.1.7)	Lys	lysine biosynthesis	+	complete
		Bg0545	MBIN34F91200_02620	NplT	Neopullulanase (EC 3.2.1.135)	Mal	maltose utilization	+	complete	GH13_39	Starch/glycogen
		Bg0545	MBIN34F91200_02620	NplT	Neopullulanase (EC 3.2.1.135)	MOS	maltooligosaccharides utilization	+	complete	GH13_39	Starch/glycogen
		Bg0545	MBIN34F91200_02625	GlgP	Glycogen phosphorylase (EC 2.4.1.1)	Mal	maltose utilization	+	complete	GT35	Starch/glycogen
		Bg0545	MBIN34F91200_02625	GlgP	Glycogen phosphorylase (EC 2.4.1.1)	MOS	maltooligosaccharides utilization	+	complete	GT35	Starch/glycogen
		Bg0545	MBIN34F91200_02630	CbpA	Cellobiose phosphorylase (EC 2.4.1.20)	Bgl	beta-glucosides utilization	+	complete	GH94
		Bg0545	MBIN34F91200_02635	BglR	Transcriptional regulator of beta-glucosides utilization, LacI family	Bgl	beta-glucosides utilization	+	complete
		Bg0545	MBIN34F91200_02650	CobC	Alpha-ribazole-5'-phosphate phosphatase (EC 3.1.3.73)	B12	cobalamin cofactors, de novo synthesis	-	complete
		Bg0545	MBIN34F91200_02680	HisJ1	Histidinol-phosphatase (EC 3.1.3.15)	His	histidine biosynthesis	+	complete
		Bg0545	MBIN34F91200_02685	HisI	Phosphoribosyl-AMP cyclohydrolase (EC 3.5.4.19)	His	histidine biosynthesis	+	complete
		Bg0545	MBIN34F91200_02685	HisE	Phosphoribosyl-ATP pyrophosphatase (EC 3.6.1.31)	His	histidine biosynthesis	+	complete
		Bg0545	MBIN34F91200_02690	HisF	Imidazole glycerol phosphate synthase cyclase subunit (EC 4.1.3.-)	His	histidine biosynthesis	+	complete
		Bg0545	MBIN34F91200_02695	HisA	Phosphoribosylformimino-5-aminoimidazole carboxamide ribotide isomerase (EC 5.3.1.16)	His	histidine biosynthesis	+	complete
		Bg0545	MBIN34F91200_02700	HisH	Imidazole glycerol phosphate synthase amidotransferase subunit (EC 2.4.2.-)	His	histidine biosynthesis	+	complete
		Bg0545	MBIN34F91200_02705	HisB	Imidazoleglycerol-phosphate dehydratase (EC 4.2.1.19)	His	histidine biosynthesis	+	complete
		Bg0545	MBIN34F91200_02710	HisC	Histidinol-phosphate aminotransferase (EC 2.6.1.9)	His	histidine biosynthesis	+	complete
		Bg0545	MBIN34F91200_02765	KduI2	predicted 4-deoxy-L-threo-5-hexosulose-uronate ketol-isomerase (EC 5.3.1.17)	ddGlcA	unsaturated glucuronate utilization	-	complete
		Bg0545	MBIN34F91200_02775	NagKH	N-acetylhexosamine 1-kinase (EC 2.7.1.162)	GlcNAc	N-acetylglucosamine utilization	+	complete
		Bg0545	MBIN34F91200_02795						complete	GT51	Peptidoglycan
		Bg0545	MBIN34F91200_02845	CysE	Serine acetyltransferase (EC 2.3.1.30)	Cys	cysteine biosynthesis	+	complete
		Bg0545	MBIN34F91200_02925	LysC	Aspartokinase (EC 2.7.2.4)	Lys	lysine biosynthesis	+	complete
		Bg0545	MBIN34F91200_02930	ThrB	Homoserine kinase (EC 2.7.1.39)	Thr	threonine biosynthesis	+	complete
		Bg0545	MBIN34F91200_02935	Hom	Homoserine dehydrogenase (EC 1.1.1.3)	Thr	threonine biosynthesis	+	complete
		Bg0545	MBIN34F91200_02935	Hom	Homoserine dehydrogenase (EC 1.1.1.3)	Met	methionine biosynthesis	+	complete
		Bg0545	MBIN34F91200_02985	LysC	Aspartokinase (EC 2.7.2.4)	Lys	lysine biosynthesis	+	complete
		Bg0545	MBIN34F91200_03075	LacZ	Beta-galactosidase (EC 3.2.1.23)	GOS	galactooligosaccharides utilization	-	complete	GH2
		Bg0545	MBIN34F91200_03105	FraE	L-asparaginase (EC 3.5.1.1)	FruAsn	fructoseasparagine utilization	-	complete
		Bg0545	MBIN34F91200_03230	PheAp	Prephenate dehydratase (EC 4.2.1.51)	Tyr	tyrosine biosynthesis	+	complete
		Bg0545	MBIN34F91200_03230	PheAp	Prephenate dehydratase (EC 4.2.1.51)	Phe	phenylalanine biosynthesis	+	complete
		Bg0545	MBIN34F91200_03235	AroB	3-dehydroquinate synthase (EC 4.2.3.4)	Chor	chorismate biosynthesis	+	complete
		Bg0545	MBIN34F91200_03240	AroC	Chorismate synthase (EC 4.2.3.5)	Chor	chorismate biosynthesis	+	complete
		Bg0545	MBIN34F91200_03245	AroK1	Shikimate kinase I (EC 2.7.1.71)	Chor	chorismate biosynthesis	+	complete
		Bg0545	MBIN34F91200_03250	AroD2	3-dehydroquinate dehydratase II (EC 4.2.1.10)	Chor	chorismate biosynthesis	+	complete
		Bg0545	MBIN34F91200_03255	AroG2	2-keto-3-deoxy-D-arabino-heptulosonate-7-phosphate synthase I beta (EC 2.5.1.54)	Chor	chorismate biosynthesis	+	complete
		Bg0545	MBIN34F91200_03280	HisD	Histidinol dehydrogenase (EC 1.1.1.23)	His	histidine biosynthesis	+	complete
		Bg0545	MBIN34F91200_03285	HisG	ATP phosphoribosyltransferase (EC 2.4.2.17)	His	histidine biosynthesis	+	complete
		Bg0545	MBIN34F91200_03285	HisZ	ATP phosphoribosyltransferase regulatory subunit (EC 2.4.2.17)	His	histidine biosynthesis	+	complete
		Bg0545	MBIN34F91200_03420	ArgC	N-acetyl-gamma-glutamyl-phosphate reductase (EC 1.2.1.38)	Arg	arginine biosynthesis	+	complete
		Bg0545	MBIN34F91200_03425	ArgH	Argininosuccinate lyase (EC 4.3.2.1)	Arg	arginine biosynthesis	+	complete
		Bg0545	MBIN34F91200_03430	SerA	D-3-phosphoglycerate dehydrogenase (EC 1.1.1.95)	Ser	serine biosynthesis	+	complete
		Bg0545	MBIN34F91200_03555	LnpA	Lacto-N-biose phosphorylase (EC 2.4.1.211)	Lnb	lacto-N-biose utilization	+	complete	GH112	O-glycan
		Bg0545	MBIN34F91200_03565	LnbC	Predicted galacto-N-biose-, lacto-N-biose, chitobiose ABC transporter, permease component 2	Lnb	lacto-N-biose utilization	+	complete
		Bg0545	MBIN34F91200_03565	LnbC	Predicted galacto-N-biose-, lacto-N-biose, chitobiose ABC transporter, permease component 2	Chb	chitobiose utilization	+	complete
		Bg0545	MBIN34F91200_03570	LnbB	Predicted galacto-N-biose-, lacto-N-biose, chitobiose ABC transporter, permease component 1	Lnb	lacto-N-biose utilization	+	complete
		Bg0545	MBIN34F91200_03570	LnbB	Predicted galacto-N-biose-, lacto-N-biose, chitobiose ABC transporter, permease component 1	Chb	chitobiose utilization	+	complete
		Bg0545	MBIN34F91200_03575	LnbA	Predicted galacto-N-biose-, lacto-N-biose, chitobiose ABC transporter, periplasmic substrate-binding protein	Lnb	lacto-N-biose utilization	+	complete
		Bg0545	MBIN34F91200_03575	LnbA	Predicted galacto-N-biose-, lacto-N-biose, chitobiose ABC transporter, periplasmic substrate-binding protein	Chb	chitobiose utilization	+	complete
		Bg0545	MBIN34F91200_03590	Pgl	Polygalacturonase (EC 3.2.1.15)	GalAs	oligogalacturonate utilization	+	complete	GH28	Pectin
		Bg0545	MBIN34F91200_03595	RhiN	Unsaturated rhamnogalacturonyl hydrolase (EC 3.2.1.172)	Rhi	rhamnogalacturonides utilization	-	complete	GH105	Pectin
		Bg0545	MBIN34F91200_03635	CbiC	Cobalt-precorrin-8 methylmutase (EC 5.4.99.60)	B12	cobalamin cofactors, de novo synthesis	-	complete
		Bg0545	MBIN34F91200_03640	CbiP	Cobyric acid synthase (EC 6.3.5.10)	B12	cobalamin cofactors, de novo synthesis	-	complete
		Bg0545	MBIN34F91200_03645	CobD	L-threonine 3-O-phosphate decarboxylase (EC 4.1.1.81)	B12	cobalamin cofactors, de novo synthesis	-	complete
		Bg0545	MBIN34F91200_03650	CbiB	Adenosylcobinamide-phosphate synthase (EC 6.3.1.10)	B12	cobalamin cofactors, de novo synthesis	-	complete
		Bg0545	MBIN34F91200_03655	CobC	Alpha-ribazole-5'-phosphate phosphatase (EC 3.1.3.73)	B12	cobalamin cofactors, de novo synthesis	-	complete
		Bg0545	MBIN34F91200_03665	CobS	Cobalamin synthase (EC 2.7.8.26)	B12	cobalamin cofactors, de novo synthesis	-	complete
		Bg0545	MBIN34F91200_03720	GlnN	Glutamine synthetase type III, GlnN (EC 6.3.1.2)	Gln	glutamine biosynthesis	+	complete
		Bg0545	MBIN34F91200_03725	GlnA3	Glutamine synthetase type I (EC 6.3.1.2)	Gln	glutamine biosynthesis	+	complete
		Bg0545	MBIN34F91200_03740						complete	CBM13
		Bg0545	MBIN34F91200_03900						complete	GT2-GT2
		Bg0545	MBIN34F91200_03995	Frk_ScrK	Fructokinase (EC 2.7.1.4)	Scr	sucrose utilization	-	complete
		Bg0545	MBIN34F91200_03995	Frk_ScrK	Fructokinase (EC 2.7.1.4)	FOS	fructooligosaccharides utilization	-	complete
		Bg0545	MBIN34F91200_03995	Frk_ScrK	Fructokinase (EC 2.7.1.4)	Mtl	mannitol utilization	-	complete
		Bg0545	MBIN34F91200_03995	ScrK	Fructokinase (EC 2.7.1.4)	Scr	sucrose utilization	-	complete
		Bg0545	MBIN34F91200_03995	ScrK	Fructokinase (EC 2.7.1.4)	FOS	fructooligosaccharides utilization	-	complete
		Bg0545	MBIN34F91200_03995	ScrK	Fructokinase (EC 2.7.1.4)	Mtl	mannitol utilization	-	complete
		Bg0545	MBIN34F91200_04235						complete	GT2
		Bg0545	MBIN34F91200_04260	MalR	Maltose operon transcriptional repressor MalR, LacI family	Mal	maltose utilization	+	complete
		Bg0545	MBIN34F91200_04260	MalR	Maltose operon transcriptional repressor MalR, LacI family	MOS	maltooligosaccharides utilization	+	complete
		Bg0545	MBIN34F91200_04265	MalE	Maltose/maltodextrin ABC transporter, substrate binding periplasmic protein MalE	Mal	maltose utilization	+	complete
		Bg0545	MBIN34F91200_04265	MalE	Maltose/maltodextrin ABC transporter, substrate binding periplasmic protein MalE	MOS	maltooligosaccharides utilization	+	complete
		Bg0545	MBIN34F91200_04270	MalF	Maltose/maltodextrin ABC transporter, permease protein MalF	Mal	maltose utilization	+	complete
		Bg0545	MBIN34F91200_04270	MalF	Maltose/maltodextrin ABC transporter, permease protein MalF	MOS	maltooligosaccharides utilization	+	complete
		Bg0545	MBIN34F91200_04275	MalG	Maltose/maltodextrin ABC transporter, permease protein MalG	Mal	maltose utilization	+	complete
		Bg0545	MBIN34F91200_04275	MalG	Maltose/maltodextrin ABC transporter, permease protein MalG	MOS	maltooligosaccharides utilization	+	complete
		Bg0545	MBIN34F91200_04280	MalQ	4-alpha-glucanotransferase (amylomaltase) (EC 2.4.1.25)	Mal	maltose utilization	+	complete	GH77	Starch/glycogen
		Bg0545	MBIN34F91200_04280	MalQ	4-alpha-glucanotransferase (amylomaltase) (EC 2.4.1.25)	MOS	maltooligosaccharides utilization	+	complete	GH77	Starch/glycogen
		Bg0545	MBIN34F91200_04365	KdgK1	2-dehydro-3-deoxygluconokinase (EC 2.7.1.45)	ddGlcA	unsaturated glucuronate utilization	-	complete
		Bg0545	MBIN34F91200_04370	Hex_old	beta-N-acetylglucosaminidase (EC 3.2.1.52)	Chb	chitobiose utilization	+	complete	GH3
		Bg0545	MBIN34F91200_04370	Hex	beta-N-acetylglucosaminidase (EC 3.2.1.52)	Chb	chitobiose utilization	+	complete	GH3
		Bg0545	MBIN34F91200_04415	MetH	5-methyltetrahydrofolate--homocysteine methyltransferase (EC 2.1.1.13)	Met	methionine biosynthesis	+	complete
		Bg0545	MBIN34F91200_04420	MetH4	Methionine synthase activation domain (EC 2.1.1.13)	Met	methionine biosynthesis	+	complete
		Bg0545	MBIN34F91200_04440	MetY	O-succinylhomoserine sulfhydrylase (EC 2.5.1.48)	Met	methionine biosynthesis	+	complete
		Bg0545	MBIN34F91200_04470	GntK	Gluconokinase (EC 2.7.1.12)	Gnt	gluconate utilization	-	complete
		Bg0545	MBIN34F91200_04505	BmpI	Bile acids predicted exporter protein, RND family MmpL11	BA_t	bile acid transformation	-	complete
		Bg0545	MBIN34F91200_04510	BmpX	autotransporter-associated beta strand repeat protein	BA_t	bile acid transformation	-	complete
		Bg0545	MBIN34F91200_04590	RibH	6,7-dimethyl-8-ribityllumazine synthase (EC 2.5.1.78)	B2	FMN/FAD cofactors, de novo synthesis	-	complete
		Bg0545	MBIN34F91200_04595	RibB	3,4-dihydroxy-2-butanone 4-phosphate synthase (EC 4.1.99.12)	B2	FMN/FAD cofactors, de novo synthesis	-	complete
		Bg0545	MBIN34F91200_04595	RibA	GTP cyclohydrolase II (EC 3.5.4.25)	B2	FMN/FAD cofactors, de novo synthesis	-	complete
		Bg0545	MBIN34F91200_04605	MmdC	Biotin carboxyl carrier protein => methylmalonyl-CoA decarboxylase	Propionate	propionate production production	-	complete
		Bg0545	MBIN34F91200_04855	NagKH	N-acetylhexosamine 1-kinase (EC 2.7.1.162)	GlcNAc	N-acetylglucosamine utilization	+	complete
		Bg0545	MBIN34F91200_04880						complete	GT4
		Bg0545	MBIN34F91200_04885	GalE	UDP-glucose 4-epimerase (EC 5.1.3.2)	Gal	galactose utilization	+	complete
		Bg0545	MBIN34F91200_04885	GalE	UDP-glucose 4-epimerase (EC 5.1.3.2)	Lac	lactose utilization	+	complete
		Bg0545	MBIN34F91200_04940	SerC1	Phosphoserine aminotransferase (EC 2.6.1.52)	Ser	serine biosynthesis	+	complete
		Bg0545	MBIN34F91200_04945	SerA	D-3-phosphoglycerate dehydrogenase (EC 1.1.1.95)	Ser	serine biosynthesis	+	complete
		Bg0545	MBIN34F91200_04955	AscB	6-phospho-beta-glucosidase (EC 3.2.1.86)	Bgl	beta-glucosides utilization	+	complete	GH1
		Bg0545	MBIN34F91200_05095	Pta	Phosphate acetyltransferase (EC 2.3.1.8)	Acetate	acetate production production	+	complete
		Bg0545	MBIN34F91200_05170	ThiC	Phosphomethylpyrimidine synthase ThiC (EC 4.1.99.17)	B1	TPP cofactor, de novo synthesis	-	complete
		Bg0545	MBIN34F91200_05215	LacZ	Beta-galactosidase (EC 3.2.1.23)	GOS	galactooligosaccharides utilization	-	complete	GH2
		Bg0545	MBIN34F91200_05260						complete	GT2
		Bg0545	MBIN34F91200_05280	ArgF1	Ornithine carbamoyltransferase (EC 2.1.3.3)	Arg	arginine biosynthesis	+	complete
		Bg0545	MBIN34F91200_05315	FolC	Dihydrofolate synthase (EC 6.3.2.12)	B9	folate cofactors, de novo synthesis	-	complete
		Bg0545	MBIN34F91200_05565	ManB	Phosphomannomutase (EC 5.4.2.8)	Man	mannose utilization	-	complete
		Bg0545	MBIN34F91200_05605	GltD	Glutamate synthase [NADPH] small chain (EC 1.4.1.13)	Glu	glutamate biosynthesis	+	complete
		Bg0545	MBIN34F91200_05830	UidB2	Glucuronide permease	GlcAs	glucuronides utilization	+	complete
		Bg0545	MBIN34F91200_05840	UidB2	Glucuronide permease	GlcAs	glucuronides utilization	+	complete
		Bg0545	MBIN34F91200_05960	TyrAx	Prephenate and/or arogenate dehydrogenase (unknown specificity) (EC 1.3.1.12)(EC 1.3.1.43)	Tyr	tyrosine biosynthesis	+	complete
		Bg0545	MBIN34F91200_05960	TyrAx	Prephenate and/or arogenate dehydrogenase (unknown specificity) (EC 1.3.1.12)(EC 1.3.1.43)	Phe	phenylalanine biosynthesis	+	complete
		Bg0545	MBIN34F91200_05965	AroA	3-phosphoshikimate 1-carboxyvinyltransferase (EC 2.5.1.19)	Chor	chorismate biosynthesis	+	complete
		Bg0545	MBIN34F91200_05980	CbpA	Cellobiose phosphorylase (EC 2.4.1.20)	Bgl	beta-glucosides utilization	+	complete	GH94
		Bg0545	MBIN34F91200_06000	LeuB	3-isopropylmalate dehydrogenase (EC 1.1.1.85)	Leu	leucine biosynthesis	+	complete
		Bg0545	MBIN34F91200_06005	LeuD	3-isopropylmalate dehydratase small subunit (EC 4.2.1.33)	Leu	leucine biosynthesis	+	complete
		Bg0545	MBIN34F91200_06055	UidA	Beta-glucuronidase (EC 3.2.1.31)	GlcAs	glucuronides utilization	+	complete	GH2
		Bg0545	MBIN34F91200_06060	BgaT	Predicted beta-galactoside symporter, MFS family	GOS	galactooligosaccharides utilization	-	complete
		Bg0545	MBIN34F91200_06070	MglB	Galactose/methyl galactoside ABC transport system, D-galactose-binding periplasmic protein MglB (TC 3.A.1.2.3)	Gal	galactose utilization	+	complete
		Bg0545	MBIN34F91200_06075	MglA	Galactose/methyl galactoside ABC transport system, ATP-binding protein MglA (EC 3.6.3.17)	Gal	galactose utilization	+	complete
		Bg0545	MBIN34F91200_06080	MglC	Galactose/methyl galactoside ABC transport system, permease protein MglC (TC 3.A.1.2.3)	Gal	galactose utilization	+	complete
		Bg0545	MBIN34F91200_06210						complete	GT2-GT2
		Bg0545	MBIN34F91200_06325						complete	GT2
		Bg0545	MBIN34F91200_06330						complete	GT2
		Bg0545	MBIN34F91200_06340						complete	GT2
		Bg0545	MBIN34F91200_06345						complete	GT2
		Bg0545	MBIN34F91200_06365	MetA	Homoserine O-succinyltransferase (EC 2.3.1.46)	Met	methionine biosynthesis	+	complete
		Bg0545	MBIN34F91200_06515						complete	GT28	Peptidoglycan
		Bg0545	MBIN34F91200_06600	ArgG	Argininosuccinate synthase (EC 6.3.4.5)	Arg	arginine biosynthesis	+	complete
		Bg0545	MBIN34F91200_06615	GlmM	Phosphoglucosamine mutase (EC 5.4.2.10)	GlcNAc	N-acetylglucosamine utilization	+	complete
		Bg0545	MBIN34F91200_06640	FucO	Lactaldehyde reductase (EC 1.1.1.77)	Fuc	fucose utilization	-	complete
		Bg0545	MBIN34F91200_06640	FucO	Lactaldehyde reductase (EC 1.1.1.77)	Fuc	fucose utilization	-	complete
		Bg0545	MBIN34F91200_06770	CysK	Cysteine synthase (EC 2.5.1.47)	Cys	cysteine biosynthesis	+	complete
		Bg0545	MBIN34F91200_06795	TogB	Oligogalacturonide ABC transporter, solute-binding periplasmic protein	GalAs	oligogalacturonate utilization	+	complete
		Bg0545	MBIN34F91200_06800	TogMN	Oligogalacturonide ABC transporter, inner membrane permease	GalAs	oligogalacturonate utilization	+	complete
		Bg0545	MBIN34F91200_06805	TogMN	Oligogalacturonide ABC transporter, inner membrane permease	GalAs	oligogalacturonate utilization	+	complete
		Bg0545	MBIN34F91200_06810	TogR	Two-component transcriptional response regulator for oligogalacturonate utilizaion, LuxR family	GalAs	oligogalacturonate utilization	+	complete
		Bg0545	MBIN34F91200_06935	NagEb	PTS system, N-acetylglucosamine-specific IIB component (EC 2.7.1.69)	GlcNAc	N-acetylglucosamine utilization	+	complete
		Bg0545	MBIN34F91200_06935	NagEc	PTS system, N-acetylglucosamine-specific IIC component (EC 2.7.1.69)	GlcNAc	N-acetylglucosamine utilization	+	complete
		Bg0545	MBIN34F91200_06940	NagB	Glucosamine-6-phosphate deaminase (EC 3.5.99.6)	ManNAc	N-acetylmannosamine utilization	-	complete
		Bg0545	MBIN34F91200_06940	NagB	Glucosamine-6-phosphate deaminase (EC 3.5.99.6)	NANA	N-acetylneuraminate utilization	+	complete
		Bg0545	MBIN34F91200_06940	NagB	Glucosamine-6-phosphate deaminase (EC 3.5.99.6)	GlcNAc	N-acetylglucosamine utilization	+	complete
		Bg0545	MBIN34F91200_06940	NagB	Glucosamine-6-phosphate deaminase (EC 3.5.99.6)	Chb	chitobiose utilization	+	complete
		Bg0545	MBIN34F91200_06940	NagB	Glucosamine-6-phosphate deaminase (EC 3.5.99.6)	Lnb	lacto-N-biose utilization	+	complete
		Bg0545	MBIN34F91200_06945	NagA1	N-acetylglucosamine-6-phosphate deacetylase (EC 3.5.1.25)	ManNAc	N-acetylmannosamine utilization	-	complete	CE9
		Bg0545	MBIN34F91200_06945	NagA1	N-acetylglucosamine-6-phosphate deacetylase (EC 3.5.1.25)	NANA	N-acetylneuraminate utilization	+	complete	CE9
		Bg0545	MBIN34F91200_06945	NagA1	N-acetylglucosamine-6-phosphate deacetylase (EC 3.5.1.25)	GlcNAc	N-acetylglucosamine utilization	+	complete	CE9
		Bg0545	MBIN34F91200_06945	NagA1	N-acetylglucosamine-6-phosphate deacetylase (EC 3.5.1.25)	Chb	chitobiose utilization	+	complete	CE9
		Bg0545	MBIN34F91200_06945	NagA1	N-acetylglucosamine-6-phosphate deacetylase (EC 3.5.1.25)	Lnb	lacto-N-biose utilization	+	complete	CE9
		Bg0545	MBIN34F91200_06945	NagA	N-acetylglucosamine-6-phosphate deacetylase (EC 3.5.1.25)	ManNAc	N-acetylmannosamine utilization	-	complete	CE9
		Bg0545	MBIN34F91200_06945	NagA	N-acetylglucosamine-6-phosphate deacetylase (EC 3.5.1.25)	NANA	N-acetylneuraminate utilization	+	complete	CE9
		Bg0545	MBIN34F91200_06945	NagA	N-acetylglucosamine-6-phosphate deacetylase (EC 3.5.1.25)	GlcNAc	N-acetylglucosamine utilization	+	complete	CE9
		Bg0545	MBIN34F91200_06945	NagA	N-acetylglucosamine-6-phosphate deacetylase (EC 3.5.1.25)	Chb	chitobiose utilization	+	complete	CE9
		Bg0545	MBIN34F91200_06945	NagA	N-acetylglucosamine-6-phosphate deacetylase (EC 3.5.1.25)	Lnb	lacto-N-biose utilization	+	complete	CE9
		Bg0545	MBIN34F91200_06995	ProA	Gamma-glutamyl phosphate reductase (EC 1.2.1.41)	Pro	proline biosynthesis	+	complete
		Bg0545	MBIN34F91200_07000	ProB	Glutamate 5-kinase (EC 2.7.2.11)	Pro	proline biosynthesis	+	complete
		Bg0545	MBIN34F91200_07005	ProC	Pyrroline-5-carboxylate reductase (EC 1.5.1.2)	Pro	proline biosynthesis	+	complete
		Bg0545	MBIN34F91200_07280	PflA	Pyruvate formate-lyase (EC 2.3.1.54)	Formate	formate production production	+	complete
		Bg0545	MBIN34F91200_07285	PflB	Pyruvate formate-lyase activating enzyme (EC 1.97.1.4)	Formate	formate production production	+	complete
		Bg0545	MBIN34F91200_07290	XynA	Endo-1,4-beta-xylanase (EC 3.2.1.8)	XOS	xylooligosaccharides utilization	-	complete	GH43_35	Pectin
		Bg0545	MBIN34F91200_07290	XynA	Endo-1,4-beta-xylanase (EC 3.2.1.8)	XOS	xylooligosaccharides utilization	-	complete	GH43_35	Pectin
		Bg0545	MBIN34F91200_07330	PanE	2-dehydropantoate 2-reductase (EC 1.1.1.169)	B5	coenzyme A, de novo synthesis	-	complete
		Bg0545	MBIN34F91200_07390	GalE	UDP-glucose 4-epimerase (EC 5.1.3.2)	Gal	galactose utilization	+	complete
		Bg0545	MBIN34F91200_07390	GalE	UDP-glucose 4-epimerase (EC 5.1.3.2)	Lac	lactose utilization	+	complete
		Bg0545	MBIN34F91200_07445	ThiE	Thiamin-phosphate pyrophosphorylase (EC 2.5.1.3)	B1	TPP cofactor, de novo synthesis	-	complete
		Bg0545	MBIN34F91200_07450	ThiM	Hydroxyethylthiazole kinase (EC 2.7.1.50)	B1	TPP cofactor, de novo synthesis	-	complete
		Bg0545	MBIN34F91200_07555	PanE	2-dehydropantoate 2-reductase (EC 1.1.1.169)	B5	coenzyme A, de novo synthesis	-	complete
		Bg0545	MBIN34F91200_07590	Gdh1	NADP-specific glutamate dehydrogenase (EC 1.4.1.4)	Glu	glutamate biosynthesis	+	complete
		Bg0545	MBIN34F91200_07705	Frk_ScrK	Fructokinase (EC 2.7.1.4)	Scr	sucrose utilization	-	complete
		Bg0545	MBIN34F91200_07705	Frk_ScrK	Fructokinase (EC 2.7.1.4)	FOS	fructooligosaccharides utilization	-	complete
		Bg0545	MBIN34F91200_07705	Frk_ScrK	Fructokinase (EC 2.7.1.4)	Mtl	mannitol utilization	-	complete
		Bg0545	MBIN34F91200_07705	ScrK	Fructokinase (EC 2.7.1.4)	Scr	sucrose utilization	-	complete
		Bg0545	MBIN34F91200_07705	ScrK	Fructokinase (EC 2.7.1.4)	FOS	fructooligosaccharides utilization	-	complete
		Bg0545	MBIN34F91200_07705	ScrK	Fructokinase (EC 2.7.1.4)	Mtl	mannitol utilization	-	complete
		Bg0545	MBIN34F91200_07730	QueH	Epoxyqueuosine reductase (EC 1.17.99.6) QueH	Q	queuosine, de novo synthesis	-	complete
		Bg0545	MBIN34F91200_07820	GlyB	Low-specificity L-threonine aldolase (EC 4.1.2.48)	Gly	glycine biosynthesis	+	complete
		Bg0545	MBIN34F91200_07825	NagEa	PTS system, N-acetylglucosamine-specific IIA component (EC 2.7.1.69)	GlcNAc	N-acetylglucosamine utilization	+	complete
		Bg0545	MBIN34F91200_07960						complete	GT2
		Bg0545	MBIN34F91200_08000	ArgB	N-acetylglutamate kinase (EC 2.7.2.8)	Arg	arginine biosynthesis	+	complete
		Bg0545	MBIN34F91200_08005	ArgJ	Glutamate N-acetyltransferase (EC 2.3.1.35)	Arg	arginine biosynthesis	+	complete
		Bg0545	MBIN34F91200_08005	ArgA	N-acetylglutamate synthase (EC 2.3.1.1)	Arg	arginine biosynthesis	+	complete
		Bg0545	MBIN34F91200_08030						complete	GH13_9	Starch/glycogen
		Bg0545	MBIN34F91200_08045						complete	GT5	Starch/glycogen
		Bg0545	MBIN34F91200_08060						complete	CBM48-GH13_9
		Bg0545	MBIN34F91200_08075	KduD	2-deoxy-D-gluconate 3-dehydrogenase (EC 1.1.1.125)	ddGlcA	unsaturated glucuronate utilization	-	complete
		Bg0545	MBIN34F91200_08080	KduI	4-deoxy-L-threo-5-hexosulose-uronate ketol-isomerase (EC 5.3.1.17)	ddGlcA	unsaturated glucuronate utilization	-	complete
		Bg0545	MBIN34F91200_08085	KdgK1	2-dehydro-3-deoxygluconokinase (EC 2.7.1.45)	ddGlcA	unsaturated glucuronate utilization	-	complete
		Bg0545	MBIN34F91200_08090	KdgA	2-dehydro-3-deoxyphosphogluconate aldolase (EC 4.1.2.14)	ddGlcA	unsaturated glucuronate utilization	-	complete
		Bg0545	MBIN34F91200_08110	UxuA	Mannonate dehydratase (EC 4.2.1.8)	GlcA	glucuronate utilization	+	complete
		Bg0545	MBIN34F91200_08110	UxuA	Mannonate dehydratase (EC 4.2.1.8)	GalA	galacturonate utilization	+	complete
		Bg0545	MBIN34F91200_08110	UxuA	Mannonate dehydratase (EC 4.2.1.8)	GalAs	oligogalacturonate utilization	+	complete
		Bg0545	MBIN34F91200_08110	UxuA	Mannonate dehydratase (EC 4.2.1.8)	GlcAs	glucuronides utilization	+	complete
		Bg0545	MBIN34F91200_08115	UxuB	D-mannonate oxidoreductase (EC 1.1.1.57)	GlcA	glucuronate utilization	+	complete
		Bg0545	MBIN34F91200_08115	UxuB	D-mannonate oxidoreductase (EC 1.1.1.57)	GalA	galacturonate utilization	+	complete
		Bg0545	MBIN34F91200_08115	UxuB	D-mannonate oxidoreductase (EC 1.1.1.57)	GalAs	oligogalacturonate utilization	+	complete
		Bg0545	MBIN34F91200_08115	UxuB	D-mannonate oxidoreductase (EC 1.1.1.57)	GlcAs	glucuronides utilization	+	complete
		Bg0545	MBIN34F91200_08120	BglK	Beta-glucoside kinase, ROK family (EC 2.7.1.85)	Bgl	beta-glucosides utilization	+	complete
		Bg0545	MBIN34F91200_08265	RhaR1	Transcriptional regulator of rhamnose utilization, AraC family	Rha	rhamnose utilization	-	complete
		Bg0545	MBIN34F91200_08280	GlgP	Glycogen phosphorylase (EC 2.4.1.1)	Mal	maltose utilization	+	complete	GT35	Starch/glycogen
		Bg0545	MBIN34F91200_08280	GlgP	Glycogen phosphorylase (EC 2.4.1.1)	MOS	maltooligosaccharides utilization	+	complete	GT35	Starch/glycogen
		Bg0545	MBIN34F91200_08320	PulA	Pullulanase (EC 3.2.1.41)	Mal	maltose utilization	+	complete	CBM48-GH13_14
		Bg0545	MBIN34F91200_08320	PulA	Pullulanase (EC 3.2.1.41)	MOS	maltooligosaccharides utilization	+	complete	CBM48-GH13_14
		Bg0545	MBIN34F91200_08350	GalM	Aldose 1-epimerase (EC 5.1.3.3)	Mal	maltose utilization	+	complete
		Bg0545	MBIN34F91200_08350	GalM	Aldose 1-epimerase (EC 5.1.3.3)	MOS	maltooligosaccharides utilization	+	complete
		Bg0545	MBIN34F91200_08395	LeuC	3-isopropylmalate dehydratase large subunit (EC 4.2.1.33)	Leu	leucine biosynthesis	+	complete
		Bg0545	MBIN34F91200_08435	UxaA	Altronate dehydratase (EC 4.2.1.7)	GlcA	glucuronate utilization	+	complete
		Bg0545	MBIN34F91200_08435	UxaA	Altronate dehydratase (EC 4.2.1.7)	GalA	galacturonate utilization	+	complete
		Bg0545	MBIN34F91200_08435	UxaA	Altronate dehydratase (EC 4.2.1.7)	GalAs	oligogalacturonate utilization	+	complete
		Bg0545	MBIN34F91200_08435	UxaA	Altronate dehydratase (EC 4.2.1.7)	GlcAs	glucuronides utilization	+	complete
		Bg0545	MBIN34F91200_08490	AADH	Acetaldehyde dehydrogenase (EC 1.2.1.10)	Ethanol	ethanol production production	+	complete
		Bg0545	MBIN34F91200_08490	ADH	Alcohol dehydrogenase (EC 1.1.1.1)	Ethanol	ethanol production production	+	complete
		Bg0545	MBIN34F91200_08685						complete	GT4
		Bg0545	MBIN34F91200_08710	NanR7	Sialic acid utilization regulator, RpiR family	NANA	N-acetylneuraminate utilization	+	complete
		Bg0545	MBIN34F91200_08730						complete	GH25	Peptidoglycan
		Bg0545	MBIN34F91200_08780	ForC	Formiminotetrahydrofolate cyclodeaminase (EC 4.3.1.4)	His_d	histidine degradation	-	complete
		Bg0545	MBIN34F91200_08790	CobC	Alpha-ribazole-5'-phosphate phosphatase (EC 3.1.3.73)	B12	cobalamin cofactors, de novo synthesis	-	complete
		Bg0545	MBIN34F91200_08795	BtuR1	Cob(I)alamin adenosyltransferase (EC 2.5.1.17)	B12	cobalamin cofactors, de novo synthesis	-	complete
		Bg0545	MBIN34F91200_08805	LysA	Diaminopimelate decarboxylase (EC 4.1.1.20)	Lys	lysine biosynthesis	+	complete
		Bg0545	MBIN34F91200_08840	LacZ	Beta-galactosidase (EC 3.2.1.23)	GOS	galactooligosaccharides utilization	-	complete	GH2
		Bg0545	MBIN34F91200_08890	IlvD	Dihydroxy-acid dehydratase (EC 4.2.1.9)	Ile	isoleucine biosynthesis	+	complete
		Bg0545	MBIN34F91200_08890	IlvD	Dihydroxy-acid dehydratase (EC 4.2.1.9)	Leu	leucine biosynthesis	+	complete
		Bg0545	MBIN34F91200_08890	IlvD	Dihydroxy-acid dehydratase (EC 4.2.1.9)	Val	valine biosynthesis	+	complete
		Bg0545	MBIN34F91200_08895	IlvC	Ketol-acid reductoisomerase (NADP(+)) (EC 1.1.1.86)	Ile	isoleucine biosynthesis	+	complete
		Bg0545	MBIN34F91200_08895	IlvC	Ketol-acid reductoisomerase (NADP(+)) (EC 1.1.1.86)	Leu	leucine biosynthesis	+	complete
		Bg0545	MBIN34F91200_08895	IlvC	Ketol-acid reductoisomerase (NADP(+)) (EC 1.1.1.86)	Val	valine biosynthesis	+	complete
		Bg0545	MBIN34F91200_08895	IlvC2	Ketol-acid reductoisomerase (NADP(+)) (EC 1.1.1.86)	Ile	isoleucine biosynthesis	+	complete
		Bg0545	MBIN34F91200_08895	IlvC2	Ketol-acid reductoisomerase (NADP(+)) (EC 1.1.1.86)	Leu	leucine biosynthesis	+	complete
		Bg0545	MBIN34F91200_08895	IlvC2	Ketol-acid reductoisomerase (NADP(+)) (EC 1.1.1.86)	Val	valine biosynthesis	+	complete
		Bg0545	MBIN34F91200_08900	IlvM	Acetolactate synthase small subunit (EC 2.2.1.6)	Ile	isoleucine biosynthesis	+	complete
		Bg0545	MBIN34F91200_08900	IlvM	Acetolactate synthase small subunit (EC 2.2.1.6)	Leu	leucine biosynthesis	+	complete
		Bg0545	MBIN34F91200_08900	IlvM	Acetolactate synthase small subunit (EC 2.2.1.6)	Val	valine biosynthesis	+	complete
		Bg0545	MBIN34F91200_08905	IlvG	Acetolactate synthase large subunit (EC 2.2.1.6)	Ile	isoleucine biosynthesis	+	complete
		Bg0545	MBIN34F91200_08905	IlvG	Acetolactate synthase large subunit (EC 2.2.1.6)	Leu	leucine biosynthesis	+	complete
		Bg0545	MBIN34F91200_08905	IlvG	Acetolactate synthase large subunit (EC 2.2.1.6)	Val	valine biosynthesis	+	complete
		Bg0545	MBIN34F91200_08915	IlvA	Threonine dehydratase (EC 4.3.1.19)	Ile	isoleucine biosynthesis	+	complete
		Bg0545	MBIN34F91200_08915	IlvA	Threonine dehydratase (EC 4.3.1.19)	Leu	leucine biosynthesis	+	complete
		Bg0545	MBIN34F91200_08915	IlvA	Threonine dehydratase (EC 4.3.1.19)	Val	valine biosynthesis	+	complete
		Bg0545	MBIN34F91200_08930	NanK	N-acetylmannosamine kinase (EC 2.7.1.60)	ManNAc	N-acetylmannosamine utilization	-	complete
		Bg0545	MBIN34F91200_08930	NanK	N-acetylmannosamine kinase (EC 2.7.1.60)	NANA	N-acetylneuraminate utilization	+	complete
		Bg0545	MBIN34F91200_08955	AglA	Alpha-glucosidase (EC 3.2.1.20)	Mal	maltose utilization	+	complete	GH31
		Bg0545	MBIN34F91200_08955	AglA	Alpha-glucosidase (EC 3.2.1.20)	MOS	maltooligosaccharides utilization	+	complete	GH31
		Bg0545	MBIN34F91200_08965	FruR2	Transcriptional repressor of the fructose operon, DeoR family	Fru	fructose utilization	-	complete
		Bg0545	MBIN34F91200_08975	GltD	Glutamate synthase [NADPH] small chain (EC 1.4.1.13)	Glu	glutamate biosynthesis	+	complete
		Bg0545	MBIN34F91200_09010	LacZ	Beta-galactosidase (EC 3.2.1.23)	GOS	galactooligosaccharides utilization	-	complete
		Bg0545	MBIN34F91200_09050	MalQ	4-alpha-glucanotransferase (amylomaltase) (EC 2.4.1.25)	Mal	maltose utilization	+	complete	GH77	Starch/glycogen
		Bg0545	MBIN34F91200_09050	MalQ	4-alpha-glucanotransferase (amylomaltase) (EC 2.4.1.25)	MOS	maltooligosaccharides utilization	+	complete	GH77	Starch/glycogen
		Bg0545	MBIN34F91200_09200	LeuA	2-isopropylmalate synthase (EC 2.3.3.13)	Leu	leucine biosynthesis	+	complete
		Bg0545	MBIN34F91200_09230	PtsGa	PTS system, glucose-specific IIA component (EC 2.7.1.69)	Glc	glucose utilization	+	complete
		Bg0545	MBIN34F91200_09230	PtsGb	PTS system, glucose-specific IIB component (EC 2.7.1.69)	Glc	glucose utilization	+	complete
		Bg0545	MBIN34F91200_09230	PtsGc	PTS system, glucose-specific IIC component (EC 2.7.1.69)	Glc	glucose utilization	+	complete
		Bg0545	MBIN34F91200_09300	UxaC	Uronate isomerase (EC 5.3.1.12)	GlcA	glucuronate utilization	+	complete
		Bg0545	MBIN34F91200_09300	UxaC	Uronate isomerase (EC 5.3.1.12)	GalA	galacturonate utilization	+	complete
		Bg0545	MBIN34F91200_09300	UxaC	Uronate isomerase (EC 5.3.1.12)	GalAs	oligogalacturonate utilization	+	complete
		Bg0545	MBIN34F91200_09300	UxaC	Uronate isomerase (EC 5.3.1.12)	GlcAs	glucuronides utilization	+	complete
		Bg0545	MBIN34F91200_09515						complete	CBM13
		Bg0545	MBIN34F91200_09585						complete	GT4
		Bg0545	MBIN34F91200_09625	ThrC	Threonine synthase (EC 4.2.3.1)	Thr	threonine biosynthesis	+	complete
		Bg0545	MBIN34F91200_09725	AspC1	Aspartate transaminase (EC 2.6.1.1)	Asp	aspartate biosynthesis	+	complete
		Bg0545	MBIN34F91200_09750	But	Butyryl-CoA:acetate CoA-transferase (EC 2.8.3.8)	Butyrate	butyrate production production	+	complete
		Bg0545	MBIN34F91200_09811	GntK	Gluconokinase (EC 2.7.1.12)	Gnt	gluconate utilization	-	partial
		Bg0545	MBIN34F91200_09824	GlgP	Glycogen phosphorylase (EC 2.4.1.1)	Mal	maltose utilization	+	partial
		Bg0545	MBIN34F91200_09824	GlgP	Glycogen phosphorylase (EC 2.4.1.1)	MOS	maltooligosaccharides utilization	+	partial
		Bg0545	MBIN34F91200_09828	LacZ	Beta-galactosidase (EC 3.2.1.23)	GOS	galactooligosaccharides utilization	-	partial
		Bg0545	MBIN34F91200_09834	LacZ	Beta-galactosidase (EC 3.2.1.23)	GOS	galactooligosaccharides utilization	-	partial
		Bg0545	MBIN34F91200_09847	AckA	Acetate kinase (EC 2.7.2.1)	Acetate	acetate production production	+	partial
		Bg0545	MBIN34F91200_09854	But	Butyryl-CoA:acetate CoA-transferase (EC 2.8.3.8)	Butyrate	butyrate production production	+	partial
		Bg0545	MBIN34F91200_09863	CysK	Cysteine synthase (EC 2.5.1.47)	Cys	cysteine biosynthesis	+	partial
		Bg0545	MBIN34F91200_09867	BfrF	Predicted fructosides ABC transporter, substrate-binding protein BfrF	FOS	fructooligosaccharides utilization	-	partial
		Bg0545	MBIN34F91200_09870	NanK	N-acetylmannosamine kinase (EC 2.7.1.60)	ManNAc	N-acetylmannosamine utilization	-	partial
		Bg0545	MBIN34F91200_09870	NanK	N-acetylmannosamine kinase (EC 2.7.1.60)	NANA	N-acetylneuraminate utilization	+	partial
		Bg0545	MBIN34F91200_09883	MetF	5,10-methylenetetrahydrofolate reductase (EC 1.5.1.20)	Met	methionine biosynthesis	+	partial
		Bg0545	MBIN34F91200_09886	GlnN	Glutamine synthetase type III, GlnN (EC 6.3.1.2)	Gln	glutamine biosynthesis	+	partial
		Bg0545	MBIN34F91200_09890	PtsGa	PTS system, glucose-specific IIA component (EC 2.7.1.69)	Glc	glucose utilization	+	partial
		Bg0545	MBIN34F91200_09890	PtsGb	PTS system, glucose-specific IIB component (EC 2.7.1.69)	Glc	glucose utilization	+	partial
		Bg0545	MBIN34F91200_09890	PtsGc	PTS system, glucose-specific IIC component (EC 2.7.1.69)	Glc	glucose utilization	+	partial
		Bg0545	MBIN34F91200_09897	FruKi	1-phosphofructokinase (EC 2.7.1.56)	Mtl	mannitol utilization	-	partial
		Bg0545	MBIN34F91200_09897	FruKi	1-phosphofructokinase (EC 2.7.1.56)	Rtl	ribitol utilization	-	partial
		Bg0545	MBIN34F91200_09897	FruKi	1-phosphofructokinase (EC 2.7.1.56)	Xlt	xylitol utilization	-	partial
		Bg0545	MBIN34F91200_09897	FruKi	1-phosphofructokinase (EC 2.7.1.56)	Srl	sorbitol utilization	-	partial
		Bg0545	MBIN34F91200_09897	FruK	1-phosphofructokinase (EC 2.7.1.56)	Mtl	mannitol utilization	-	partial
		Bg0545	MBIN34F91200_09897	FruK	1-phosphofructokinase (EC 2.7.1.56)	Rtl	ribitol utilization	-	partial
		Bg0545	MBIN34F91200_09897	FruK	1-phosphofructokinase (EC 2.7.1.56)	Xlt	xylitol utilization	-	partial
		Bg0545	MBIN34F91200_09897	FruK	1-phosphofructokinase (EC 2.7.1.56)	Srl	sorbitol utilization	-	partial
		Bg0545	MBIN34F91200_09900	AgaF	Predicted galactosides ABC transporter, membrane-spanning permease protein AgaF	Aga	alpha-galactosides utilization	-	partial
		Bg0545	MBIN34F91200_09901	AgaE	Predicted galactosides ABC transporter, substrate-binding protein AgaE	Aga	alpha-galactosides utilization	-	partial
		Bg0545	MBIN34F91200_09902	UidB2	Glucuronide permease	GlcAs	glucuronides utilization	+	partial
		Bg0545	MBIN34F91200_09903	ArgB	N-acetylglutamate kinase (EC 2.7.2.8)	Arg	arginine biosynthesis	+	partial
		Bg0545	MBIN34F91200_09904	BglX	Beta-glucosides ABC transporter, substrate-binding protein	Bgl	beta-glucosides utilization	+	partial
		Bg0545	MBIN34F91200_09908	FolC	Dihydrofolate synthase (EC 6.3.2.12)	B9	folate cofactors, de novo synthesis	-	partial
		Bg0545	MBIN34F91200_09928	DapeL	N-acetyl-L,L-diaminopimelate deacetylase (EC 3.5.1.47)	Lys	lysine biosynthesis	+	partial
		Bg0545	MBIN34F91200_09935	NadD	Nicotinate-nucleotide adenylyltransferase (EC 2.7.7.18)	B3	NAD(P) cofactors, de novo synthesis	-	partial
		Bg0545	MBIN34F91200_09942	MetF	5,10-methylenetetrahydrofolate reductase (EC 1.5.1.20)	Met	methionine biosynthesis	+	partial
		Bg0545	MBIN34F91200_09946	GlyB	Low-specificity L-threonine aldolase (EC 4.1.2.48)	Gly	glycine biosynthesis	+	partial
		Bg0545	MBIN34F91200_09949	GlgP	Glycogen phosphorylase (EC 2.4.1.1)	Mal	maltose utilization	+	partial
		Bg0545	MBIN34F91200_09949	GlgP	Glycogen phosphorylase (EC 2.4.1.1)	MOS	maltooligosaccharides utilization	+	partial
		Bg0545	MBIN34F91200_09951	BglX	Beta-glucosides ABC transporter, substrate-binding protein	Bgl	beta-glucosides utilization	+	partial
		Bg0545	MBIN34F91200_09954	HisC	Histidinol-phosphate aminotransferase (EC 2.6.1.9)	His	histidine biosynthesis	+	partial
		Bg0545	MBIN34F91200_09969	LysC	Aspartokinase (EC 2.7.2.4)	Lys	lysine biosynthesis	+	partial
		Bg0545	MBIN34F91200_09982	HisC	Histidinol-phosphate aminotransferase (EC 2.6.1.9)	His	histidine biosynthesis	+	partial
		Bg0545	MBIN34F91200_09983	HisG	ATP phosphoribosyltransferase (EC 2.4.2.17)	His	histidine biosynthesis	+	partial
		Bg0545	MBIN34F91200_09983	HisZ	ATP phosphoribosyltransferase regulatory subunit (EC 2.4.2.17)	His	histidine biosynthesis	+	partial
		Bg0545	MBIN34F91200_09994	ArgJ	Glutamate N-acetyltransferase (EC 2.3.1.35)	Arg	arginine biosynthesis	+	partial
		Bg0545	MBIN34F91200_09994	ArgA	N-acetylglutamate synthase (EC 2.3.1.1)	Arg	arginine biosynthesis	+	partial
		Bg0545	MBIN34F91200_09996	SerA	D-3-phosphoglycerate dehydrogenase (EC 1.1.1.95)	Ser	serine biosynthesis	+	partial
		Bg0545	MBIN34F91200_10005	Pgl	Polygalacturonase (EC 3.2.1.15)	GalAs	oligogalacturonate utilization	+	partial
		Bg0545	MBIN34F91200_10013	GlnN	Glutamine synthetase type III, GlnN (EC 6.3.1.2)	Gln	glutamine biosynthesis	+	partial
		Bg0545	MBIN34F91200_10030	AmyS	Amylosucrase (EC 2.4.1.4)	FOS	fructooligosaccharides utilization	-	partial
		Bg0545	MBIN34F91200_10039	CysK	Cysteine synthase (EC 2.5.1.47)	Cys	cysteine biosynthesis	+	partial
		Bg0545	MBIN34F91200_10067	GntK	Gluconokinase (EC 2.7.1.12)	Gnt	gluconate utilization	-	partial
		Bg0545	MBIN34F91200_10072	BmpI	Bile acids predicted exporter protein, RND family MmpL11	BA_t	bile acid transformation	-	partial
		Bg0545	MBIN34F91200_10078	RibB	3,4-dihydroxy-2-butanone 4-phosphate synthase (EC 4.1.99.12)	B2	FMN/FAD cofactors, de novo synthesis	-	partial
		Bg0545	MBIN34F91200_10078	RibA	GTP cyclohydrolase II (EC 3.5.4.25)	B2	FMN/FAD cofactors, de novo synthesis	-	partial
		Bg0545	MBIN34F91200_10094	SerA	D-3-phosphoglycerate dehydrogenase (EC 1.1.1.95)	Ser	serine biosynthesis	+	partial
		Bg0545	MBIN34F91200_10111	ThiC	Phosphomethylpyrimidine synthase ThiC (EC 4.1.99.17)	B1	TPP cofactor, de novo synthesis	-	partial
		Bg0545	MBIN34F91200_10112	LacZ	Beta-galactosidase (EC 3.2.1.23)	GOS	galactooligosaccharides utilization	-	partial
		Bg0545	MBIN34F91200_10115	FolC	Dihydrofolate synthase (EC 6.3.2.12)	B9	folate cofactors, de novo synthesis	-	partial
		Bg0545	MBIN34F91200_10116	AspC	Aspartate aminotransferase (EC 2.6.1.1)	Asp	aspartate biosynthesis	+	partial
		Bg0545	MBIN34F91200_10116	AroJa	Biosynthetic Aromatic amino acid aminotransferase alpha (EC 2.6.1.57)	Tyr	tyrosine biosynthesis	+	partial
		Bg0545	MBIN34F91200_10116	AroJa	Biosynthetic Aromatic amino acid aminotransferase alpha (EC 2.6.1.57)	Phe	phenylalanine biosynthesis	+	partial
		Bg0545	MBIN34F91200_10136	AckA	Acetate kinase (EC 2.7.2.1)	Acetate	acetate production production	+	partial
		Bg0545	MBIN34F91200_10140	NanR7	Sialic acid utilization regulator, RpiR family	NANA	N-acetylneuraminate utilization	+	partial
		Bg0545	MBIN34F91200_10144	MetY	O-succinylhomoserine sulfhydrylase (EC 2.5.1.48)	Met	methionine biosynthesis	+	partial
		Bg0545	MBIN34F91200_10158	UidB2	Glucuronide permease	GlcAs	glucuronides utilization	+	partial
		Bg0545	MBIN34F91200_10166	CbpA	Cellobiose phosphorylase (EC 2.4.1.20)	Bgl	beta-glucosides utilization	+	partial
		Bg0545	MBIN34F91200_10167	LeuD	3-isopropylmalate dehydratase small subunit (EC 4.2.1.33)	Leu	leucine biosynthesis	+	partial
		Bg0545	MBIN34F91200_10188	MetA	Homoserine O-succinyltransferase (EC 2.3.1.46)	Met	methionine biosynthesis	+	partial
		Bg0545	MBIN34F91200_10195	BmpI	Bile acids predicted exporter protein, RND family MmpL11	BA_t	bile acid transformation	-	partial
		Bg0545	MBIN34F91200_10198	AgaR	Predicted transcriptional regulator of galactosides utilization, AraC family	Aga	alpha-galactosides utilization	-	partial
		Bg0545	MBIN34F91200_10199	GlmM	Phosphoglucosamine mutase (EC 5.4.2.10)	GlcNAc	N-acetylglucosamine utilization	+	partial
		Bg0545	MBIN34F91200_10211	HisG	ATP phosphoribosyltransferase (EC 2.4.2.17)	His	histidine biosynthesis	+	partial
		Bg0545	MBIN34F91200_10211	HisZ	ATP phosphoribosyltransferase regulatory subunit (EC 2.4.2.17)	His	histidine biosynthesis	+	partial
		Bg0545	MBIN34F91200_10215	Pgl	Polygalacturonase (EC 3.2.1.15)	GalAs	oligogalacturonate utilization	+	partial
		Bg0545	MBIN34F91200_10254	GalE	UDP-glucose 4-epimerase (EC 5.1.3.2)	Gal	galactose utilization	+	partial
		Bg0545	MBIN34F91200_10254	GalE	UDP-glucose 4-epimerase (EC 5.1.3.2)	Lac	lactose utilization	+	partial
		Bg0545	MBIN34F91200_10257	ThiC	Phosphomethylpyrimidine synthase ThiC (EC 4.1.99.17)	B1	TPP cofactor, de novo synthesis	-	partial
		Bg0545	MBIN34F91200_10270	PanE	2-dehydropantoate 2-reductase (EC 1.1.1.169)	B5	coenzyme A, de novo synthesis	-	partial
		Bg0545	MBIN34F91200_10297	ArgJ	Glutamate N-acetyltransferase (EC 2.3.1.35)	Arg	arginine biosynthesis	+	partial
		Bg0545	MBIN34F91200_10297	ArgA	N-acetylglutamate synthase (EC 2.3.1.1)	Arg	arginine biosynthesis	+	partial
		Bg0545	MBIN34F91200_10323	GlgP	Glycogen phosphorylase (EC 2.4.1.1)	Mal	maltose utilization	+	partial
		Bg0545	MBIN34F91200_10323	GlgP	Glycogen phosphorylase (EC 2.4.1.1)	MOS	maltooligosaccharides utilization	+	partial
		Bg0545	MBIN34F91200_10331	GalE	UDP-glucose 4-epimerase (EC 5.1.3.2)	Gal	galactose utilization	+	partial
		Bg0545	MBIN34F91200_10331	GalE	UDP-glucose 4-epimerase (EC 5.1.3.2)	Lac	lactose utilization	+	partial
		Bg0545	MBIN34F91200_10340	LeuD	3-isopropylmalate dehydratase small subunit (EC 4.2.1.33)	Leu	leucine biosynthesis	+	partial
		Bg0545	MBIN34F91200_10341	LeuC	3-isopropylmalate dehydratase large subunit (EC 4.2.1.33)	Leu	leucine biosynthesis	+	partial
		Bg0545	MBIN34F91200_10344	UxaB	Altronate oxidoreductase (EC 1.1.1.58)	GlcA	glucuronate utilization	+	partial
		Bg0545	MBIN34F91200_10344	UxaB	Altronate oxidoreductase (EC 1.1.1.58)	GalA	galacturonate utilization	+	partial
		Bg0545	MBIN34F91200_10344	UxaB	Altronate oxidoreductase (EC 1.1.1.58)	GalAs	oligogalacturonate utilization	+	partial
		Bg0545	MBIN34F91200_10344	UxaB	Altronate oxidoreductase (EC 1.1.1.58)	GlcAs	glucuronides utilization	+	partial
		Bg0545	MBIN34F91200_10368	NanR7	Sialic acid utilization regulator, RpiR family	NANA	N-acetylneuraminate utilization	+	partial
		Bg0545	MBIN34F91200_10369	AscB	6-phospho-beta-glucosidase (EC 3.2.1.86)	Bgl	beta-glucosides utilization	+	partial
		Bg0545	MBIN34F91200_10382	NanK	N-acetylmannosamine kinase (EC 2.7.1.60)	ManNAc	N-acetylmannosamine utilization	-	partial
		Bg0545	MBIN34F91200_10382	NanK	N-acetylmannosamine kinase (EC 2.7.1.60)	NANA	N-acetylneuraminate utilization	+	partial
		Bg0545	MBIN34F91200_10384	FruKi	1-phosphofructokinase (EC 2.7.1.56)	Mtl	mannitol utilization	-	partial
		Bg0545	MBIN34F91200_10384	FruKi	1-phosphofructokinase (EC 2.7.1.56)	Rtl	ribitol utilization	-	partial
		Bg0545	MBIN34F91200_10384	FruKi	1-phosphofructokinase (EC 2.7.1.56)	Xlt	xylitol utilization	-	partial
		Bg0545	MBIN34F91200_10384	FruKi	1-phosphofructokinase (EC 2.7.1.56)	Srl	sorbitol utilization	-	partial
		Bg0545	MBIN34F91200_10384	FruK	1-phosphofructokinase (EC 2.7.1.56)	Mtl	mannitol utilization	-	partial
		Bg0545	MBIN34F91200_10384	FruK	1-phosphofructokinase (EC 2.7.1.56)	Rtl	ribitol utilization	-	partial
		Bg0545	MBIN34F91200_10384	FruK	1-phosphofructokinase (EC 2.7.1.56)	Xlt	xylitol utilization	-	partial
		Bg0545	MBIN34F91200_10384	FruK	1-phosphofructokinase (EC 2.7.1.56)	Srl	sorbitol utilization	-	partial
		Bg0545	MBIN34F91200_10398	LeuC	3-isopropylmalate dehydratase large subunit (EC 4.2.1.33)	Leu	leucine biosynthesis	+	partial
		Bg0545	MBIN34F91200_10400	PtsGa	PTS system, glucose-specific IIA component (EC 2.7.1.69)	Glc	glucose utilization	+	partial
		Bg0545	MBIN34F91200_10400	PtsGb	PTS system, glucose-specific IIB component (EC 2.7.1.69)	Glc	glucose utilization	+	partial
		Bg0545	MBIN34F91200_10400	PtsGc	PTS system, glucose-specific IIC component (EC 2.7.1.69)	Glc	glucose utilization	+	partial
		Bg0545	MBIN34F91200_10402	LldD	L-lactate dehydrogenase (EC 1.1.2.3)	Lac_ut	lactate utilization	+	partial
		Bg0545	MBIN34F91200_10406	UxaB	Altronate oxidoreductase (EC 1.1.1.58)	GlcA	glucuronate utilization	+	partial
		Bg0545	MBIN34F91200_10406	UxaB	Altronate oxidoreductase (EC 1.1.1.58)	GalA	galacturonate utilization	+	partial
		Bg0545	MBIN34F91200_10406	UxaB	Altronate oxidoreductase (EC 1.1.1.58)	GalAs	oligogalacturonate utilization	+	partial
		Bg0545	MBIN34F91200_10406	UxaB	Altronate oxidoreductase (EC 1.1.1.58)	GlcAs	glucuronides utilization	+	partial
		Bg0545	MBIN34F91200_10438	ThiD	Hydroxymethylpyrimidine phosphate kinase ThiD (EC 2.7.4.7)	B1	TPP cofactor, de novo synthesis	-	partial
		Bg0545	MBIN34F91200_10443	But	Butyryl-CoA:acetate CoA-transferase (EC 2.8.3.8)	Butyrate	butyrate production production	+	partial
		Bg0832	MBINA2673B69_00020	TrpA	Tryptophan synthase alpha chain (EC 4.2.1.20)	Trp	tryptophan biosynthesis	+	complete
		Bg0832	MBINA2673B69_00110						complete	GT4
		Bg0832	MBINA2673B69_00295	BaiO	NAD(H)-dependent 3-alpha-hydroxysteroid reductase, predicted	BA_t	bile acid transformation	+	complete
		Bg0832	MBINA2673B69_00300	BaiN	3-dehydro-bile acid delta(4,6)-reductase (EC 1.3.1.114)	BA_t	bile acid transformation	+	complete
		Bg0832	MBINA2673B69_00405	AroE2	Shikimate 5-dehydrogenase I alpha (EC 1.1.1.25)	Chor	chorismate biosynthesis	+	complete
		Bg0832	MBINA2673B69_00490						complete	GH25	Peptidoglycan
		Bg0832	MBINA2673B69_00495						complete	GH25	Peptidoglycan
		Bg0832	MBINA2673B69_00505	BioB	Biotin synthase (EC 2.8.1.6)	B7	biotin cofactor, de novo synthesis	-	complete
		Bg0832	MBINA2673B69_00635	AgaL	Alpha-galactosidase (EC 3.2.1.22)	Aga	alpha-galactosides utilization	+	complete	GH36
		Bg0832	MBINA2673B69_00640	MelB	Melibiose carrier protein, Na+/melibiose symporter	Mel	melibiose utilization	+	complete
		Bg0832	MBINA2673B69_00735	HisH	Imidazole glycerol phosphate synthase amidotransferase subunit (EC 2.4.2.-)	His	histidine biosynthesis	+	complete
		Bg0832	MBINA2673B69_00740	HisF	Imidazole glycerol phosphate synthase cyclase subunit (EC 4.1.3.-)	His	histidine biosynthesis	+	complete
		Bg0832	MBINA2673B69_00810	PanD	Aspartate 1-decarboxylase (EC 4.1.1.11)	B5	coenzyme A, de novo synthesis	+	complete
		Bg0832	MBINA2673B69_00820						complete	GH25	Peptidoglycan
		Bg0832	MBINA2673B69_00870	IORa	Indolepyruvate oxidoreductase subunit IorA (EC 1.2.7.8)	Trp_d	tryptophan degradation	-	complete
		Bg0832	MBINA2673B69_00875	IORb	Indolepyruvate oxidoreductase subunit IorB (EC 1.2.7.8)	Trp_d	tryptophan degradation	-	complete
		Bg0832	MBINA2673B69_00945	ForC	Formiminotetrahydrofolate cyclodeaminase (EC 4.3.1.4)	His_d	histidine degradation	-	complete
		Bg0832	MBINA2673B69_01075	LacZ	Beta-galactosidase (EC 3.2.1.23)	GOS	galactooligosaccharides utilization	-	complete	GH42	b-galactose
		Bg0832	MBINA2673B69_01100						complete	GH5_37	Cellulose
		Bg0832	MBINA2673B69_01150						complete	GT8
		Bg0832	MBINA2673B69_01155						complete	GT2
		Bg0832	MBINA2673B69_01290	SerA	D-3-phosphoglycerate dehydrogenase (EC 1.1.1.95)	Ser	serine biosynthesis	+	complete
		Bg0832	MBINA2673B69_01295	SerC1	Phosphoserine aminotransferase (EC 2.6.1.52)	Ser	serine biosynthesis	+	complete
		Bg0832	MBINA2673B69_01300	IlvG	Acetolactate synthase large subunit (EC 2.2.1.6)	Ile	isoleucine biosynthesis	+	complete
		Bg0832	MBINA2673B69_01300	IlvG	Acetolactate synthase large subunit (EC 2.2.1.6)	Leu	leucine biosynthesis	+	complete
		Bg0832	MBINA2673B69_01300	IlvG	Acetolactate synthase large subunit (EC 2.2.1.6)	Val	valine biosynthesis	+	complete
		Bg0832	MBINA2673B69_01305	IlvD	Dihydroxy-acid dehydratase (EC 4.2.1.9)	Ile	isoleucine biosynthesis	+	complete
		Bg0832	MBINA2673B69_01305	IlvD	Dihydroxy-acid dehydratase (EC 4.2.1.9)	Leu	leucine biosynthesis	+	complete
		Bg0832	MBINA2673B69_01305	IlvD	Dihydroxy-acid dehydratase (EC 4.2.1.9)	Val	valine biosynthesis	+	complete
		Bg0832	MBINA2673B69_01310	LeuB	3-isopropylmalate dehydrogenase (EC 1.1.1.85)	Leu	leucine biosynthesis	+	complete
		Bg0832	MBINA2673B69_01315	LeuD	3-isopropylmalate dehydratase small subunit (EC 4.2.1.33)	Leu	leucine biosynthesis	+	complete
		Bg0832	MBINA2673B69_01320	LeuC	3-isopropylmalate dehydratase large subunit (EC 4.2.1.33)	Leu	leucine biosynthesis	+	complete
		Bg0832	MBINA2673B69_01355	ADH	Alcohol dehydrogenase (EC 1.1.1.1)	Ethanol	ethanol production production	+	complete
		Bg0832	MBINA2673B69_01450	IlvE	Branched-chain amino acid aminotransferase (EC 2.6.1.42)	Ile	isoleucine biosynthesis	+	complete
		Bg0832	MBINA2673B69_01450	IlvE	Branched-chain amino acid aminotransferase (EC 2.6.1.42)	Leu	leucine biosynthesis	+	complete
		Bg0832	MBINA2673B69_01450	IlvE	Branched-chain amino acid aminotransferase (EC 2.6.1.42)	Val	valine biosynthesis	+	complete
		Bg0832	MBINA2673B69_01490	LamA	Beta-glucanase precursor (EC 3.2.1.73)	Bgl	beta-glucosides utilization	-	complete	GH16_3-CBM4-CBM4-CBM4-CBM4
		Bg0832	MBINA2673B69_01550	AspC1	Aspartate transaminase (EC 2.6.1.1)	Asp	aspartate biosynthesis	+	complete
		Bg0832	MBINA2673B69_01570						complete	GT2
		Bg0832	MBINA2673B69_01580	QueD	6-carboxy-5,6,7,8-tetrahydropterin synthase (EC 4.1.2.50)	Q	queuosine, de novo synthesis	+	complete
		Bg0832	MBINA2673B69_01640						complete	GH25	Peptidoglycan
		Bg0832	MBINA2673B69_01755	IlvG	Acetolactate synthase large subunit (EC 2.2.1.6)	Ile	isoleucine biosynthesis	+	complete
		Bg0832	MBINA2673B69_01755	IlvG	Acetolactate synthase large subunit (EC 2.2.1.6)	Leu	leucine biosynthesis	+	complete
		Bg0832	MBINA2673B69_01755	IlvG	Acetolactate synthase large subunit (EC 2.2.1.6)	Val	valine biosynthesis	+	complete
		Bg0832	MBINA2673B69_01760	IlvM	Acetolactate synthase small subunit (EC 2.2.1.6)	Ile	isoleucine biosynthesis	+	complete
		Bg0832	MBINA2673B69_01760	IlvM	Acetolactate synthase small subunit (EC 2.2.1.6)	Leu	leucine biosynthesis	+	complete
		Bg0832	MBINA2673B69_01760	IlvM	Acetolactate synthase small subunit (EC 2.2.1.6)	Val	valine biosynthesis	+	complete
		Bg0832	MBINA2673B69_01785	PanE	2-dehydropantoate 2-reductase (EC 1.1.1.169)	B5	coenzyme A, de novo synthesis	+	complete
		Bg0832	MBINA2673B69_01790	PanE	2-dehydropantoate 2-reductase (EC 1.1.1.169)	B5	coenzyme A, de novo synthesis	+	complete
		Bg0832	MBINA2673B69_01895	NadA	Quinolinate synthetase (EC 2.5.1.72)	B3	NAD(P) cofactors, de novo synthesis	+	complete
		Bg0832	MBINA2673B69_01905	NadC	Quinolinate phosphoribosyltransferase [decarboxylating] (EC 2.4.2.19)	B3	NAD(P) cofactors, de novo synthesis	+	complete
		Bg0832	MBINA2673B69_02030	EtfB2	Electron bifurcating butyryl-CoA dehydrogenase, electron transfer flavoprotein beta	Butyrate	butyrate production production	+	complete
		Bg0832	MBINA2673B69_02035	Bcd	Butyryl-CoA dehydrogenase (EC 1.3.99.2)	Butyrate	butyrate production production	+	complete
		Bg0832	MBINA2673B69_02040	Hbd	3-hydroxybutyryl-CoA dehydrogenase (EC 1.1.1.157)	Butyrate	butyrate production production	+	complete
		Bg0832	MBINA2673B69_02045	Crt	3-hydroxybutyryl-CoA dehydratase (EC 4.2.1.55)	Butyrate	butyrate production production	+	complete
		Bg0832	MBINA2673B69_02050	Thl	3-ketoacyl-CoA thiolase (EC 2.3.1.16)	Butyrate	butyrate production production	+	complete
		Bg0832	MBINA2673B69_02075						complete	CBM48-GH13
		Bg0832	MBINA2673B69_02090	AfcA_GH95	Extracellular exo-alpha-L-(1-2)-fucosidase, GH95	Fcs	fucosides utilization	-	complete
		Bg0832	MBINA2673B69_02090	AfcA_GH95	Extracellular exo-alpha-L-(1-2)-fucosidase, GH95	Fcs	fucosides utilization	-	complete
		Bg0832	MBINA2673B69_02095	Asd	Aspartate-semialdehyde dehydrogenase (EC 1.2.1.11)	Lys	lysine biosynthesis	+	complete
		Bg0832	MBINA2673B69_02120	ManR5	Predicted transcriptional regulator of mannooligosacharide utilization ManR5, LacI family	bMnOS	Beta-mannooligosaccharides utilization	+	complete
		Bg0832	MBINA2673B69_02125	AgaL	Alpha-galactosidase (EC 3.2.1.22)	Aga	alpha-galactosides utilization	+	complete	GH36
		Bg0832	MBINA2673B69_02135	Pgm	Phosphoglucomutase (EC 5.4.2.2)	Gal	galactose utilization	+	complete
		Bg0832	MBINA2673B69_02135	ManB	Phosphomannomutase (EC 5.4.2.8)	Man	mannose utilization	-	complete
		Bg0832	MBINA2673B69_02140	Pgm	Phosphoglucomutase (EC 5.4.2.2)	Gal	galactose utilization	+	complete
		Bg0832	MBINA2673B69_02140	ManB	Phosphomannomutase (EC 5.4.2.8)	Man	mannose utilization	-	complete
		Bg0832	MBINA2673B69_02150	Pgm	Phosphoglucomutase (EC 5.4.2.2)	Gal	galactose utilization	+	complete
		Bg0832	MBINA2673B69_02150	ManB	Phosphomannomutase (EC 5.4.2.8)	Man	mannose utilization	-	complete
		Bg0832	MBINA2673B69_02360	AglA	Alpha-glucosidase (EC 3.2.1.20)	Mal	maltose utilization	+	complete	GH31
		Bg0832	MBINA2673B69_02360	AglA	Alpha-glucosidase (EC 3.2.1.20)	MOS	maltooligosaccharides utilization	+	complete	GH31
		Bg0832	MBINA2673B69_02415						complete	GH13	Starch/glycogen
		Bg0832	MBINA2673B69_02420	ProA	Gamma-glutamyl phosphate reductase (EC 1.2.1.41)	Pro	proline biosynthesis	+	complete
		Bg0832	MBINA2673B69_02465	CysK	Cysteine synthase (EC 2.5.1.47)	Cys	cysteine biosynthesis	+	complete
		Bg0832	MBINA2673B69_02540	ManA	Mannose-6-phosphate isomerase (EC 5.3.1.8)	Man	mannose utilization	-	complete
		Bg0832	MBINA2673B69_02545	BmoP	Beta-1,4-mannooligosaccharide phosphorylase (EC 2.4.1.319)	bMnOS	Beta-mannooligosaccharides utilization	+	complete	GH130	b-1,4-mannan
		Bg0832	MBINA2673B69_02550	BmoP	Beta-1,4-mannooligosaccharide phosphorylase (EC 2.4.1.319)	bMnOS	Beta-mannooligosaccharides utilization	+	complete	GH130	b-1,4-mannan
		Bg0832	MBINA2673B69_02555	MnbE	Mannobiose 2-epimerase (EC 5.1.3.11)	Man	mannose utilization	-	complete
		Bg0832	MBINA2673B69_02560	MnbTc	Predicted mannobiose ABC transporter, permease protein 2	bMnOS	Beta-mannooligosaccharides utilization	+	complete
		Bg0832	MBINA2673B69_02565	MnbTb	Predicted mannobiose ABC transporter, permease protein 1	bMnOS	Beta-mannooligosaccharides utilization	+	complete
		Bg0832	MBINA2673B69_02570	MnbTa	Predicted mannobiose ABC transporter, substrate-binding protein	bMnOS	Beta-mannooligosaccharides utilization	+	complete
		Bg0832	MBINA2673B69_02620	LeuA	2-isopropylmalate synthase (EC 2.3.3.13)	Leu	leucine biosynthesis	+	complete
		Bg0832	MBINA2673B69_02660	LdhA-D	D-lactate dehydrogenase (EC 1.1.1.28)	D-Lactate	D-lactate production production	+	complete
		Bg0832	MBINA2673B69_02710	PanG	Ketopantoate reductase PanG (EC 1.1.1.169)	B5	coenzyme A, de novo synthesis	+	complete
		Bg0832	MBINA2673B69_02715	PanB	3-methyl-2-oxobutanoate hydroxymethyltransferase (EC 2.1.2.11)	B5	coenzyme A, de novo synthesis	+	complete
		Bg0832	MBINA2673B69_02720	PanC	Pantoate--beta-alanine ligase (EC 6.3.2.1)	B5	coenzyme A, de novo synthesis	+	complete
		Bg0832	MBINA2673B69_02725	CoaC	Phosphopantothenoylcysteine decarboxylase (EC 4.1.1.36)	B5	coenzyme A, de novo synthesis	+	complete
		Bg0832	MBINA2673B69_02725	CoaB	Phosphopantothenoylcysteine synthetase (EC 6.3.2.5)	B5	coenzyme A, de novo synthesis	+	complete
		Bg0832	MBINA2673B69_02785	MmdB	Methylmalonyl-CoA decarboxylase, beta chain (EC 4.1.1.41)	Propionate	propionate production production	-	complete
		Bg0832	MBINA2673B69_02850	NplT	Neopullulanase (EC 3.2.1.135)	Mal	maltose utilization	+	complete	GH13	Starch/glycogen
		Bg0832	MBINA2673B69_02850	NplT	Neopullulanase (EC 3.2.1.135)	MOS	maltooligosaccharides utilization	+	complete	GH13	Starch/glycogen
		Bg0832	MBINA2673B69_02940						complete	GT2
		Bg0832	MBINA2673B69_03090	AADH	Acetaldehyde dehydrogenase (EC 1.2.1.10)	Ethanol	ethanol production production	+	complete
		Bg0832	MBINA2673B69_03090	ADH	Alcohol dehydrogenase (EC 1.1.1.1)	Ethanol	ethanol production production	+	complete
		Bg0832	MBINA2673B69_03235	MxmX	Maltodextrin ABC transporter, ATP-binding protein MsmX	Mal	maltose utilization	+	complete
		Bg0832	MBINA2673B69_03235	MxmX	Maltodextrin ABC transporter, ATP-binding protein MsmX	MOS	maltooligosaccharides utilization	+	complete
		Bg0832	MBINA2673B69_03255	FocA2	Formate efflux transporter (TC 2.A.44 family)	Formate	formate production production	+	complete
		Bg0832	MBINA2673B69_03260	AroC	Chorismate synthase (EC 4.2.3.5)	Chor	chorismate biosynthesis	+	complete
		Bg0832	MBINA2673B69_03280	CbpA	Cellobiose phosphorylase (EC 2.4.1.20)	Bgl	beta-glucosides utilization	-	complete	GH94
		Bg0832	MBINA2673B69_03375						complete	GT2
		Bg0832	MBINA2673B69_03395						complete	GT2
		Bg0832	MBINA2673B69_03400	MetF	5,10-methylenetetrahydrofolate reductase (EC 1.5.1.20)	Met	methionine biosynthesis	+	complete
		Bg0832	MBINA2673B69_03500	MalR	Maltose operon transcriptional repressor MalR, LacI family	Mal	maltose utilization	+	complete
		Bg0832	MBINA2673B69_03500	MalR	Maltose operon transcriptional repressor MalR, LacI family	MOS	maltooligosaccharides utilization	+	complete
		Bg0832	MBINA2673B69_03505	MalQ	4-alpha-glucanotransferase (amylomaltase) (EC 2.4.1.25)	Mal	maltose utilization	+	complete	GH77	Starch/glycogen
		Bg0832	MBINA2673B69_03505	MalQ	4-alpha-glucanotransferase (amylomaltase) (EC 2.4.1.25)	MOS	maltooligosaccharides utilization	+	complete	GH77	Starch/glycogen
		Bg0832	MBINA2673B69_03510	MalG	Maltose/maltodextrin ABC transporter, permease protein MalG	Mal	maltose utilization	+	complete
		Bg0832	MBINA2673B69_03510	MalG	Maltose/maltodextrin ABC transporter, permease protein MalG	MOS	maltooligosaccharides utilization	+	complete
		Bg0832	MBINA2673B69_03515	MalF	Maltose/maltodextrin ABC transporter, permease protein MalF	Mal	maltose utilization	+	complete
		Bg0832	MBINA2673B69_03515	MalF	Maltose/maltodextrin ABC transporter, permease protein MalF	MOS	maltooligosaccharides utilization	+	complete
		Bg0832	MBINA2673B69_03520	MalE	Maltose/maltodextrin ABC transporter, substrate binding periplasmic protein MalE	Mal	maltose utilization	+	complete
		Bg0832	MBINA2673B69_03520	MalE	Maltose/maltodextrin ABC transporter, substrate binding periplasmic protein MalE	MOS	maltooligosaccharides utilization	+	complete
		Bg0832	MBINA2673B69_03550	IlvA	Threonine dehydratase (EC 4.3.1.19)	Ile	isoleucine biosynthesis	+	complete
		Bg0832	MBINA2673B69_03550	IlvA	Threonine dehydratase (EC 4.3.1.19)	Leu	leucine biosynthesis	+	complete
		Bg0832	MBINA2673B69_03550	IlvA	Threonine dehydratase (EC 4.3.1.19)	Val	valine biosynthesis	+	complete
		Bg0832	MBINA2673B69_03565	PulA	Pullulanase (EC 3.2.1.41)	Mal	maltose utilization	+	complete
		Bg0832	MBINA2673B69_03565	PulA	Pullulanase (EC 3.2.1.41)	MOS	maltooligosaccharides utilization	+	complete
		Bg0832	MBINA2673B69_03575						complete	CBM27-GH26-CBM23
		Bg0832	MBINA2673B69_03580	AspC	Aspartate aminotransferase (EC 2.6.1.1)	Asp	aspartate biosynthesis	+	complete
		Bg0832	MBINA2673B69_03630	MglB	Galactose/methyl galactoside ABC transport system, D-galactose-binding periplasmic protein MglB (TC 3.A.1.2.3)	Gal	galactose utilization	+	complete
		Bg0832	MBINA2673B69_03650	BglK	Beta-glucoside kinase, ROK family (EC 2.7.1.85)	Bgl	beta-glucosides utilization	-	complete
		Bg0832	MBINA2673B69_03665	TyrAp	Prephenate dehydrogenase (EC 1.3.1.12)	Tyr	tyrosine biosynthesis	+	complete
		Bg0832	MBINA2673B69_03665	TyrAp	Prephenate dehydrogenase (EC 1.3.1.12)	Phe	phenylalanine biosynthesis	+	complete
		Bg0832	MBINA2673B69_03670	AroA	3-phosphoshikimate 1-carboxyvinyltransferase (EC 2.5.1.19)	Chor	chorismate biosynthesis	+	complete
		Bg0832	MBINA2673B69_03725	QueA	S-adenosylmethionine:tRNA ribosyltransferase-isomerase (EC 2.4.99.17)	Q	queuosine, de novo synthesis	+	complete
		Bg0832	MBINA2673B69_03745						complete	GT4
		Bg0832	MBINA2673B69_03790	PflA	Pyruvate formate-lyase (EC 2.3.1.54)	Formate	formate production production	+	complete
		Bg0832	MBINA2673B69_03795	PflB	Pyruvate formate-lyase activating enzyme (EC 1.97.1.4)	Formate	formate production production	+	complete
		Bg0832	MBINA2673B69_03835	Ptb	Phosphate butyryltransferase (EC 2.3.1.19)	Butyrate	butyrate production production	+	complete
		Bg0832	MBINA2673B69_03840	Buk	Butyrate kinase (EC 2.7.2.7)	Butyrate	butyrate production production	+	complete
		Bg0832	MBINA2673B69_03905	HisC	Histidinol-phosphate aminotransferase (EC 2.6.1.9)	His	histidine biosynthesis	+	complete
		Bg0832	MBINA2673B69_03970	MnbTb	Predicted mannobiose ABC transporter, permease protein 1	bMnOS	Beta-mannooligosaccharides utilization	+	complete
		Bg0832	MBINA2673B69_04055	MetA	Homoserine O-succinyltransferase (EC 2.3.1.46)	Met	methionine biosynthesis	+	complete
		Bg0832	MBINA2673B69_04090	GalA	Extracellular endo-beta-(1-4/1-3)-galactanase, GH53	GOS	galactooligosaccharides utilization	-	complete	CBM61-GH53-CBM61
		Bg0832	MBINA2673B69_04190	ThiM	Hydroxyethylthiazole kinase (EC 2.7.1.50)	B1	TPP cofactor, de novo synthesis	+	complete
		Bg0832	MBINA2673B69_04195	ThiE	Thiamin-phosphate pyrophosphorylase (EC 2.5.1.3)	B1	TPP cofactor, de novo synthesis	+	complete
		Bg0832	MBINA2673B69_04200	ThiD	Hydroxymethylpyrimidine phosphate kinase ThiD (EC 2.7.4.7)	B1	TPP cofactor, de novo synthesis	+	complete
		Bg0832	MBINA2673B69_04425	LacZ	Beta-galactosidase (EC 3.2.1.23)	GOS	galactooligosaccharides utilization	-	complete	GH2
		Bg0832	MBINA2673B69_04430	LacY	Lactose permease	Lac	lactose utilization	+	complete
		Bg0832	MBINA2673B69_04435	GalT	Galactose-1-phosphate uridylyltransferase (EC 2.7.7.10)	Gal	galactose utilization	+	complete
		Bg0832	MBINA2673B69_04435	GalT	Galactose-1-phosphate uridylyltransferase (EC 2.7.7.10)	Lac	lactose utilization	+	complete
		Bg0832	MBINA2673B69_04440	XltR2	Transcriptional regulator of various polyols utilization, AraC family	Mtl	mannitol utilization	-	complete
		Bg0832	MBINA2673B69_04455						complete	GH163
		Bg0832	MBINA2673B69_04470	CysE	Serine acetyltransferase (EC 2.3.1.30)	Cys	cysteine biosynthesis	+	complete
		Bg0832	MBINA2673B69_04540						complete	CBM13
		Bg0832	MBINA2673B69_04550	ArgJ	Glutamate N-acetyltransferase (EC 2.3.1.35)	Arg	arginine biosynthesis	+	complete
		Bg0832	MBINA2673B69_04550	ArgA	N-acetylglutamate synthase (EC 2.3.1.1)	Arg	arginine biosynthesis	+	complete
		Bg0832	MBINA2673B69_04585	LDC1	Lysine decarboxylase (EC 4.1.1.18)	Lys_d	lysine degradation	-	complete
		Bg0832	MBINA2673B69_04600	AroD1	3-dehydroquinate dehydratase I (EC 4.2.1.10)	Chor	chorismate biosynthesis	+	complete
		Bg0832	MBINA2673B69_04620	MmdB	Methylmalonyl-CoA decarboxylase, beta chain (EC 4.1.1.41)	Propionate	propionate production production	-	complete
		Bg0832	MBINA2673B69_04835						complete	GT5	Starch/glycogen
		Bg0832	MBINA2673B69_04915	BioB	Biotin synthase (EC 2.8.1.6)	B7	biotin cofactor, de novo synthesis	-	complete
		Bg0832	MBINA2673B69_04920	PabB	Para-aminobenzoate synthase, amidotransferase component (EC 2.6.1.85)	B9	folate cofactors, de novo synthesis	+	complete
		Bg0832	MBINA2673B69_04925	PabA	Para-aminobenzoate synthase, aminase component (EC 2.6.1.85)	B9	folate cofactors, de novo synthesis	+	complete
		Bg0832	MBINA2673B69_04930	PabC	Aminodeoxychorismate lyase (EC 4.1.3.38)	B9	folate cofactors, de novo synthesis	+	complete
		Bg0832	MBINA2673B69_05030	AmyS	Amylosucrase (EC 2.4.1.4)	FOS	fructooligosaccharides utilization	+	complete	GH13_4	Starch/glycogen	Sucrose/fructan
		Bg0832	MBINA2673B69_05100	RhaJ	Predicted L-rhamnose ABC transporter, ATP-binding component	Rha	rhamnose utilization	-	complete
		Bg0832	MBINA2673B69_05105	RhaH	Predicted L-rhamnose ABC transporter, transmembrane component 2	Rha	rhamnose utilization	-	complete
		Bg0832	MBINA2673B69_05110	RhaF	Predicted L-rhamnose ABC transporter, substrate-binding component	Rha	rhamnose utilization	-	complete
		Bg0832	MBINA2673B69_05170	MglB	Galactose/methyl galactoside ABC transport system, D-galactose-binding periplasmic protein MglB (TC 3.A.1.2.3)	Gal	galactose utilization	+	complete
		Bg0832	MBINA2673B69_05175	MglA	Galactose/methyl galactoside ABC transport system, ATP-binding protein MglA (EC 3.6.3.17)	Gal	galactose utilization	+	complete
		Bg0832	MBINA2673B69_05180	MglC	Galactose/methyl galactoside ABC transport system, permease protein MglC (TC 3.A.1.2.3)	Gal	galactose utilization	+	complete
		Bg0832	MBINA2673B69_05265	CobD	L-threonine 3-O-phosphate decarboxylase (EC 4.1.1.81)	B12	cobalamin cofactors, de novo synthesis	-	complete
		Bg0832	MBINA2673B69_05295						complete	GT4
		Bg0832	MBINA2673B69_05310						complete	GT51	Peptidoglycan
		Bg0832	MBINA2673B69_05380	FolC	Dihydrofolate synthase (EC 6.3.2.12)	B9	folate cofactors, de novo synthesis	+	complete
		Bg0832	MBINA2673B69_05385	QueF	NADPH-dependent 7-cyano-7-deazaguanine reductase (EC 1.7.1.13)	Q	queuosine, de novo synthesis	+	complete
		Bg0832	MBINA2673B69_05390	ArgD	N-acetylornithine aminotransferase (EC 2.6.1.11)	Arg	arginine biosynthesis	+	complete
		Bg0832	MBINA2673B69_05425	GlnN	Glutamine synthetase type III, GlnN (EC 6.3.1.2)	Gln	glutamine biosynthesis	+	complete
		Bg0832	MBINA2673B69_05450						complete	COH1-DOC
		Bg0832	MBINA2673B69_05455						complete	COH1
		Bg0832	MBINA2673B69_05475	IORa	Indolepyruvate oxidoreductase subunit IorA (EC 1.2.7.8)	Trp_d	tryptophan degradation	-	complete
		Bg0832	MBINA2673B69_05480	IORb	Indolepyruvate oxidoreductase subunit IorB (EC 1.2.7.8)	Trp_d	tryptophan degradation	-	complete
		Bg0832	MBINA2673B69_05500	LysA	Diaminopimelate decarboxylase (EC 4.1.1.20)	Lys	lysine biosynthesis	+	complete
		Bg0832	MBINA2673B69_05620	MetE	5-methyltetrahydropteroyltriglutamate--homocysteine methyltransferase (EC 2.1.1.14)	Met	methionine biosynthesis	+	complete
		Bg0832	MBINA2673B69_05630	TrpF	Phosphoribosylanthranilate isomerase (EC 5.3.1.24)	Trp	tryptophan biosynthesis	+	complete
		Bg0832	MBINA2673B69_05635	LacZ	Beta-galactosidase (EC 3.2.1.23)	GOS	galactooligosaccharides utilization	-	complete	GH2
		Bg0832	MBINA2673B69_05690	GlcK	Glucokinase (EC 2.7.1.2)	Glc	glucose utilization	-	complete
		Bg0832	MBINA2673B69_05970	Pgm	Phosphoglucomutase (EC 5.4.2.2)	Gal	galactose utilization	+	complete
		Bg0832	MBINA2673B69_05970	ManB	Phosphomannomutase (EC 5.4.2.8)	Man	mannose utilization	-	complete
		Bg0832	MBINA2673B69_05980						complete	GT2
		Bg0832	MBINA2673B69_06010	AgaE	Predicted galactosides ABC transporter, substrate-binding protein AgaE	Aga	alpha-galactosides utilization	+	complete
		Bg0832	MBINA2673B69_06015	AgaF	Predicted galactosides ABC transporter, membrane-spanning permease protein AgaF	Aga	alpha-galactosides utilization	+	complete
		Bg0832	MBINA2673B69_06020	AgaG	Predicted galactosides ABC transporter, membrane-spanning permease protein AgaG	Aga	alpha-galactosides utilization	+	complete
		Bg0832	MBINA2673B69_06075	NplT	Neopullulanase (EC 3.2.1.135)	Mal	maltose utilization	+	complete	CBM34-GH13
		Bg0832	MBINA2673B69_06075	NplT	Neopullulanase (EC 3.2.1.135)	MOS	maltooligosaccharides utilization	+	complete	CBM34-GH13
		Bg0832	MBINA2673B69_06160	ProC	Pyrroline-5-carboxylate reductase (EC 1.5.1.2)	Pro	proline biosynthesis	+	complete
		Bg0832	MBINA2673B69_06195						complete	GT2
		Bg0832	MBINA2673B69_06210						complete	GT2
		Bg0832	MBINA2673B69_06220	LnpD	UDP-hexose 4-epimerase involved in lacto-N-biose utilization	Lnb	lacto-N-biose utilization	-	complete
		Bg0832	MBINA2673B69_06225	GalT	Galactose-1-phosphate uridylyltransferase (EC 2.7.7.10)	Gal	galactose utilization	+	complete
		Bg0832	MBINA2673B69_06225	GalT	Galactose-1-phosphate uridylyltransferase (EC 2.7.7.10)	Lac	lactose utilization	+	complete
		Bg0832	MBINA2673B69_06230	GalK	Galactokinase (EC 2.7.1.6)	Gal	galactose utilization	+	complete
		Bg0832	MBINA2673B69_06230	GalK	Galactokinase (EC 2.7.1.6)	Lac	lactose utilization	+	complete
		Bg0832	MBINA2673B69_06290	Bdh	NADH-dependent butanol dehydrogenase A (EC 1.1.1.-)	Butyrate	butyrate production production	+	complete
		Bg0832	MBINA2673B69_06430	DhaK	1,3-propanediol dehydrogenase (EC 1.1.1.202)	Propionate	propionate production production	-	complete
		Bg0832	MBINA2673B69_06440	ArgD	N-acetylornithine aminotransferase (EC 2.6.1.11)	Arg	arginine biosynthesis	+	complete
		Bg0832	MBINA2673B69_06450	CoaE	Dephospho-CoA kinase (EC 2.7.1.24)	B5	coenzyme A, de novo synthesis	+	complete
		Bg0832	MBINA2673B69_06455	Pta	Phosphate acetyltransferase (EC 2.3.1.8)	Acetate	acetate production production	+	complete
		Bg0832	MBINA2673B69_06460	AckA	Acetate kinase (EC 2.7.2.1)	Acetate	acetate production production	+	complete
		Bg0832	MBINA2673B69_06475	ThiE	Thiamin-phosphate pyrophosphorylase (EC 2.5.1.3)	B1	TPP cofactor, de novo synthesis	+	complete
		Bg0832	MBINA2673B69_06480	ThiH	2-iminoacetate synthase (ThiH) (EC 4.1.99.19)	B1	TPP cofactor, de novo synthesis	+	complete
		Bg0832	MBINA2673B69_06485	ThiG	Thiazole synthase (EC 2.8.1.10)	B1	TPP cofactor, de novo synthesis	+	complete
		Bg0832	MBINA2673B69_06490	ThiS	Sulfur carrier protein ThiS	B1	TPP cofactor, de novo synthesis	+	complete
		Bg0832	MBINA2673B69_06580						complete	GH5
		Bg0832	MBINA2673B69_06650	SerA	D-3-phosphoglycerate dehydrogenase (EC 1.1.1.95)	Ser	serine biosynthesis	+	complete
		Bg0832	MBINA2673B69_06670						complete	CBM48-GH13_9
		Bg0832	MBINA2673B69_06680	MetF	5,10-methylenetetrahydrofolate reductase (EC 1.5.1.20)	Met	methionine biosynthesis	+	complete
		Bg0832	MBINA2673B69_06715	MalR	Maltose operon transcriptional repressor MalR, LacI family	Mal	maltose utilization	+	complete
		Bg0832	MBINA2673B69_06715	MalR	Maltose operon transcriptional repressor MalR, LacI family	MOS	maltooligosaccharides utilization	+	complete
		Bg0832	MBINA2673B69_06720	MalE	Maltose/maltodextrin ABC transporter, substrate binding periplasmic protein MalE	Mal	maltose utilization	+	complete
		Bg0832	MBINA2673B69_06720	MalE	Maltose/maltodextrin ABC transporter, substrate binding periplasmic protein MalE	MOS	maltooligosaccharides utilization	+	complete
		Bg0832	MBINA2673B69_06725	MalF	Maltose/maltodextrin ABC transporter, permease protein MalF	Mal	maltose utilization	+	complete
		Bg0832	MBINA2673B69_06725	MalF	Maltose/maltodextrin ABC transporter, permease protein MalF	MOS	maltooligosaccharides utilization	+	complete
		Bg0832	MBINA2673B69_06730	MalG	Maltose/maltodextrin ABC transporter, permease protein MalG	Mal	maltose utilization	+	complete
		Bg0832	MBINA2673B69_06730	MalG	Maltose/maltodextrin ABC transporter, permease protein MalG	MOS	maltooligosaccharides utilization	+	complete
		Bg0832	MBINA2673B69_06750						complete	GH53	Pectin
		Bg0832	MBINA2673B69_06955	RibDr	5-amino-6-(5-phosphoribosylamino)uracil reductase (EC 1.1.1.193)	B2	FMN/FAD cofactors, de novo synthesis	+	complete
		Bg0832	MBINA2673B69_06955	RibDd	Diaminohydroxyphosphoribosylaminopyrimidine deaminase (EC 3.5.4.26)	B2	FMN/FAD cofactors, de novo synthesis	+	complete
		Bg0832	MBINA2673B69_06960	RibE	Riboflavin synthase eubacterial/eukaryotic (EC 2.5.1.9)	B2	FMN/FAD cofactors, de novo synthesis	+	complete
		Bg0832	MBINA2673B69_06965	RibB	3,4-dihydroxy-2-butanone 4-phosphate synthase (EC 4.1.99.12)	B2	FMN/FAD cofactors, de novo synthesis	+	complete
		Bg0832	MBINA2673B69_06965	RibA	GTP cyclohydrolase II (EC 3.5.4.25)	B2	FMN/FAD cofactors, de novo synthesis	+	complete
		Bg0832	MBINA2673B69_06970	RibH	6,7-dimethyl-8-ribityllumazine synthase (EC 2.5.1.78)	B2	FMN/FAD cofactors, de novo synthesis	+	complete
		Bg0832	MBINA2673B69_07050	ThrB	Homoserine kinase (EC 2.7.1.39)	Thr	threonine biosynthesis	+	complete
		Bg0832	MBINA2673B69_07075						complete	CE4
		Bg0832	MBINA2673B69_07080	FolC	Dihydrofolate synthase (EC 6.3.2.12)	B9	folate cofactors, de novo synthesis	+	complete
		Bg0832	MBINA2673B69_07085	FolQ3	Putative DHNTP pyrophosphatase	B9	folate cofactors, de novo synthesis	+	complete
		Bg0832	MBINA2673B69_07090	FolP	Dihydropteroate synthase (EC 2.5.1.15)	B9	folate cofactors, de novo synthesis	+	complete
		Bg0832	MBINA2673B69_07095	FolK	2-amino-4-hydroxy-6-hydroxymethyldihydropteridine pyrophosphokinase (EC 2.7.6.3)	B9	folate cofactors, de novo synthesis	+	complete
		Bg0832	MBINA2673B69_07100	PheAp	Prephenate dehydratase (EC 4.2.1.51)	Tyr	tyrosine biosynthesis	+	complete
		Bg0832	MBINA2673B69_07100	PheAp	Prephenate dehydratase (EC 4.2.1.51)	Phe	phenylalanine biosynthesis	+	complete
		Bg0832	MBINA2673B69_07170	MetE2	Methionine synthase II (cobalamin-independent)	Met	methionine biosynthesis	+	complete
		Bg0832	MBINA2673B69_07180	IlvC	Ketol-acid reductoisomerase (NADP(+)) (EC 1.1.1.86)	Ile	isoleucine biosynthesis	+	complete
		Bg0832	MBINA2673B69_07180	IlvC	Ketol-acid reductoisomerase (NADP(+)) (EC 1.1.1.86)	Leu	leucine biosynthesis	+	complete
		Bg0832	MBINA2673B69_07180	IlvC	Ketol-acid reductoisomerase (NADP(+)) (EC 1.1.1.86)	Val	valine biosynthesis	+	complete
		Bg0832	MBINA2673B69_07180	IlvC2	Ketol-acid reductoisomerase (NADP(+)) (EC 1.1.1.86)	Ile	isoleucine biosynthesis	+	complete
		Bg0832	MBINA2673B69_07180	IlvC2	Ketol-acid reductoisomerase (NADP(+)) (EC 1.1.1.86)	Leu	leucine biosynthesis	+	complete
		Bg0832	MBINA2673B69_07180	IlvC2	Ketol-acid reductoisomerase (NADP(+)) (EC 1.1.1.86)	Val	valine biosynthesis	+	complete
		Bg0832	MBINA2673B69_07185	IlvM	Acetolactate synthase small subunit (EC 2.2.1.6)	Ile	isoleucine biosynthesis	+	complete
		Bg0832	MBINA2673B69_07185	IlvM	Acetolactate synthase small subunit (EC 2.2.1.6)	Leu	leucine biosynthesis	+	complete
		Bg0832	MBINA2673B69_07185	IlvM	Acetolactate synthase small subunit (EC 2.2.1.6)	Val	valine biosynthesis	+	complete
		Bg0832	MBINA2673B69_07190	MetH	5-methyltetrahydrofolate--homocysteine methyltransferase (EC 2.1.1.13)	Met	methionine biosynthesis	+	complete
		Bg0832	MBINA2673B69_07225	AroG1	2-keto-3-deoxy-D-arabino-heptulosonate-7-phosphate synthase I alpha (EC 2.5.1.54)	Chor	chorismate biosynthesis	+	complete
		Bg0832	MBINA2673B69_07240	HOA	4-hydroxy-2-oxovalerate aldolase (EC 4.1.3.39)	Trp_d	tryptophan degradation	-	complete
		Bg0832	MBINA2673B69_07290	12aHSDH	12-alpha-hydroxysteroid dehydrogenase (EC:1.1.1.176)	BA_t	bile acid transformation	+	complete
		Bg0832	MBINA2673B69_07305	MalG	Maltose/maltodextrin ABC transporter, permease protein MalG	Mal	maltose utilization	+	complete
		Bg0832	MBINA2673B69_07305	MalG	Maltose/maltodextrin ABC transporter, permease protein MalG	MOS	maltooligosaccharides utilization	+	complete
		Bg0832	MBINA2673B69_07310	MalF	Maltose/maltodextrin ABC transporter, permease protein MalF	Mal	maltose utilization	+	complete
		Bg0832	MBINA2673B69_07310	MalF	Maltose/maltodextrin ABC transporter, permease protein MalF	MOS	maltooligosaccharides utilization	+	complete
		Bg0832	MBINA2673B69_07315	MalE	Maltose/maltodextrin ABC transporter, substrate binding periplasmic protein MalE	Mal	maltose utilization	+	complete
		Bg0832	MBINA2673B69_07315	MalE	Maltose/maltodextrin ABC transporter, substrate binding periplasmic protein MalE	MOS	maltooligosaccharides utilization	+	complete
		Bg0832	MBINA2673B69_07330	GlgP	Glycogen phosphorylase (EC 2.4.1.1)	Mal	maltose utilization	+	complete	GH77-GT35
		Bg0832	MBINA2673B69_07330	GlgP	Glycogen phosphorylase (EC 2.4.1.1)	MOS	maltooligosaccharides utilization	+	complete	GH77-GT35
		Bg0832	MBINA2673B69_07365	GatC	Aspartyl-tRNA(Asn) amidotransferase subunit C (EC 6.3.5.6)	Asn	asparagine biosynthesis	+	complete
		Bg0832	MBINA2673B69_07365	GatC	Aspartyl-tRNA(Asn) amidotransferase subunit C (EC 6.3.5.6)	Gln	glutamine biosynthesis	+	complete
		Bg0832	MBINA2673B69_07365	GatC	Glutamyl-tRNA(Gln) amidotransferase subunit C (EC 6.3.5.7)	Asn	asparagine biosynthesis	+	complete
		Bg0832	MBINA2673B69_07365	GatC	Glutamyl-tRNA(Gln) amidotransferase subunit C (EC 6.3.5.7)	Gln	glutamine biosynthesis	+	complete
		Bg0832	MBINA2673B69_07415						complete	GH26	b-1,4-mannan
		Bg0832	MBINA2673B69_07435	BglA	Beta-glucosidase (EC 3.2.1.21)	Bgl	beta-glucosides utilization	-	complete	GH3
		Bg0832	MBINA2673B69_07445	FruR2	Transcriptional repressor of the fructose operon, DeoR family	Fru	fructose utilization	+	complete
		Bg0832	MBINA2673B69_07450	FruKi	1-phosphofructokinase (EC 2.7.1.56)	Mtl	mannitol utilization	-	complete
		Bg0832	MBINA2673B69_07450	FruKi	1-phosphofructokinase (EC 2.7.1.56)	Rtl	ribitol utilization	-	complete
		Bg0832	MBINA2673B69_07450	FruKi	1-phosphofructokinase (EC 2.7.1.56)	Xlt	xylitol utilization	-	complete
		Bg0832	MBINA2673B69_07450	FruKi	1-phosphofructokinase (EC 2.7.1.56)	Srl	sorbitol utilization	-	complete
		Bg0832	MBINA2673B69_07450	FruK	1-phosphofructokinase (EC 2.7.1.56)	Mtl	mannitol utilization	-	complete
		Bg0832	MBINA2673B69_07450	FruK	1-phosphofructokinase (EC 2.7.1.56)	Rtl	ribitol utilization	-	complete
		Bg0832	MBINA2673B69_07450	FruK	1-phosphofructokinase (EC 2.7.1.56)	Xlt	xylitol utilization	-	complete
		Bg0832	MBINA2673B69_07450	FruK	1-phosphofructokinase (EC 2.7.1.56)	Srl	sorbitol utilization	-	complete
		Bg0832	MBINA2673B69_07455	FruAa	PTS system, fructose-specific IIA component (EC 2.7.1.69)	Fru	fructose utilization	+	complete
		Bg0832	MBINA2673B69_07455	FruAb	PTS system, fructose-specific IIB component (EC 2.7.1.69)	Fru	fructose utilization	+	complete
		Bg0832	MBINA2673B69_07455	FruAc	PTS system, fructose-specific IIC component (EC 2.7.1.69)	Fru	fructose utilization	+	complete
		Bg0832	MBINA2673B69_07500	Gdh1	NADP-specific glutamate dehydrogenase (EC 1.4.1.4)	Glu	glutamate biosynthesis	+	complete
		Bg0832	MBINA2673B69_07590	AroB	3-dehydroquinate synthase (EC 4.2.3.4)	Chor	chorismate biosynthesis	+	complete
		Bg0832	MBINA2673B69_07645	GlgP	Glycogen phosphorylase (EC 2.4.1.1)	Mal	maltose utilization	+	complete	GT35	Starch/glycogen
		Bg0832	MBINA2673B69_07645	GlgP	Glycogen phosphorylase (EC 2.4.1.1)	MOS	maltooligosaccharides utilization	+	complete	GT35	Starch/glycogen
		Bg0832	MBINA2673B69_07650						complete	GH5_2	Cellulose
		Bg0832	MBINA2673B69_07670	CbpA	Cellobiose phosphorylase (EC 2.4.1.20)	Bgl	beta-glucosides utilization	-	complete	GH94
		Bg0832	MBINA2673B69_07775	MalQ	4-alpha-glucanotransferase (amylomaltase) (EC 2.4.1.25)	Mal	maltose utilization	+	complete	GH77	Starch/glycogen
		Bg0832	MBINA2673B69_07775	MalQ	4-alpha-glucanotransferase (amylomaltase) (EC 2.4.1.25)	MOS	maltooligosaccharides utilization	+	complete	GH77	Starch/glycogen
		Bg0832	MBINA2673B69_07810	AspC	Aspartate aminotransferase (EC 2.6.1.1)	Asp	aspartate biosynthesis	+	complete
		Bg0832	MBINA2673B69_07810	AroJa	Biosynthetic Aromatic amino acid aminotransferase alpha (EC 2.6.1.57)	Tyr	tyrosine biosynthesis	+	complete
		Bg0832	MBINA2673B69_07810	AroJa	Biosynthetic Aromatic amino acid aminotransferase alpha (EC 2.6.1.57)	Phe	phenylalanine biosynthesis	+	complete
		Bg0832	MBINA2673B69_07845						complete	GT28	Peptidoglycan
		Bg0832	MBINA2673B69_07860						complete	CE4
		Bg0832	MBINA2673B69_07965	QueH	Epoxyqueuosine reductase (EC 1.17.99.6) QueH	Q	queuosine, de novo synthesis	+	complete
		Bg0832	MBINA2673B69_08010	ArgH	Argininosuccinate lyase (EC 4.3.2.1)	Arg	arginine biosynthesis	+	complete
		Bg0832	MBINA2673B69_08040	MnnB1	Beta-mannosidase (EC 3.2.1.25)	bMnOS	Beta-mannooligosaccharides utilization	+	complete	GH2
		Bg0832	MBINA2673B69_08045	MnnB1	Beta-mannosidase (EC 3.2.1.25)	bMnOS	Beta-mannooligosaccharides utilization	+	complete	GH2
		Bg0832	MBINA2673B69_08100	LysC	Aspartokinase (EC 2.7.2.4)	Lys	lysine biosynthesis	+	complete
		Bg0832	MBINA2673B69_08105	Hom	Homoserine dehydrogenase (EC 1.1.1.3)	Thr	threonine biosynthesis	+	complete
		Bg0832	MBINA2673B69_08105	Hom	Homoserine dehydrogenase (EC 1.1.1.3)	Met	methionine biosynthesis	+	complete
		Bg0832	MBINA2673B69_08150	CoaD	Phosphopantetheine adenylyltransferase (EC 2.7.7.3)	B5	coenzyme A, de novo synthesis	+	complete
		Bg0832	MBINA2673B69_08160	XynA	Endo-1,4-beta-xylanase (EC 3.2.1.8)	XOS	xylooligosaccharides utilization	-	complete	CBM2-GH5_2
		Bg0832	MBINA2673B69_08160	XynA	Endo-1,4-beta-xylanase (EC 3.2.1.8)	XOS	xylooligosaccharides utilization	-	complete	CBM2-GH5_2
		Bg0832	MBINA2673B69_08210						complete	CBM50-CBM50
		Bg0832	MBINA2673B69_08250	CysK	Cysteine synthase (EC 2.5.1.47)	Cys	cysteine biosynthesis	+	complete
		Bg0832	MBINA2673B69_08255	MetY	O-succinylhomoserine sulfhydrylase (EC 2.5.1.48)	Met	methionine biosynthesis	+	complete
		Bg0832	MBINA2673B69_08380	MnbTa	Predicted mannobiose ABC transporter, substrate-binding protein	bMnOS	Beta-mannooligosaccharides utilization	+	complete
		Bg0832	MBINA2673B69_08385	MnbTc	Predicted mannobiose ABC transporter, permease protein 2	bMnOS	Beta-mannooligosaccharides utilization	+	complete
		Bg0832	MBINA2673B69_08405	AscB	6-phospho-beta-glucosidase (EC 3.2.1.86)	Bgl	beta-glucosides utilization	-	complete	GH1
		Bg0832	MBINA2673B69_08410	Abf_GH43	Exo-alpha-(1->5)-L-arabinofuranosidase (EC 3.2.1.55), GH43 family	aAOS	alpha-arabinooligosaccharides utilization	-	complete
		Bg0832	MBINA2673B69_08440	DapA	4-hydroxy-tetrahydrodipicolinate synthase (EC 4.3.3.7)	Lys	lysine biosynthesis	+	complete
		Bg0832	MBINA2673B69_08450	DapB	4-hydroxy-tetrahydrodipicolinate reductase (EC 1.17.1.8)	Lys	lysine biosynthesis	+	complete
		Bg0832	MBINA2673B69_08460	CoaX	Pantothenate kinase type III, CoaX-like (EC 2.7.1.33)	B5	coenzyme A, de novo synthesis	+	complete
		Bg0832	MBINA2673B69_08465	Pgm	Beta-phosphoglucomutase (EC 5.4.2.6)	Mal	maltose utilization	+	complete
		Bg0832	MBINA2673B69_08465	Pgm	Beta-phosphoglucomutase (EC 5.4.2.6)	MOS	maltooligosaccharides utilization	+	complete
		Bg0832	MBINA2673B69_08465	Pgm	Beta-phosphoglucomutase (EC 5.4.2.6)	Mal	maltose utilization	+	complete
		Bg0832	MBINA2673B69_08465	Pgm	Beta-phosphoglucomutase (EC 5.4.2.6)	MOS	maltooligosaccharides utilization	+	complete
		Bg0832	MBINA2673B69_08540	XynA	Endo-1,4-beta-xylanase (EC 3.2.1.8)	XOS	xylooligosaccharides utilization	-	complete	GH43_35	Pectin
		Bg0832	MBINA2673B69_08540	XynA	Endo-1,4-beta-xylanase (EC 3.2.1.8)	XOS	xylooligosaccharides utilization	-	complete	GH43_35	Pectin
		Bg0832	MBINA2673B69_08555	GltB	Glutamate synthase [NADPH] large chain (EC 1.4.1.13)	Glu	glutamate biosynthesis	+	complete
		Bg0832	MBINA2673B69_08565						complete	GT2
		Bg0832	MBINA2673B69_08580						complete	GT2
		Bg0832	MBINA2673B69_08590	GatB	Aspartyl-tRNA(Asn) amidotransferase subunit B (EC 6.3.5.6)	Asn	asparagine biosynthesis	+	complete
		Bg0832	MBINA2673B69_08590	GatB	Aspartyl-tRNA(Asn) amidotransferase subunit B (EC 6.3.5.6)	Gln	glutamine biosynthesis	+	complete
		Bg0832	MBINA2673B69_08590	GatB	Glutamyl-tRNA(Gln) amidotransferase subunit B (EC 6.3.5.7)	Asn	asparagine biosynthesis	+	complete
		Bg0832	MBINA2673B69_08590	GatB	Glutamyl-tRNA(Gln) amidotransferase subunit B (EC 6.3.5.7)	Gln	glutamine biosynthesis	+	complete
		Bg0832	MBINA2673B69_08595	GatA	Aspartyl-tRNA(Asn) amidotransferase subunit A (EC 6.3.5.6)	Asn	asparagine biosynthesis	+	complete
		Bg0832	MBINA2673B69_08595	GatA	Aspartyl-tRNA(Asn) amidotransferase subunit A (EC 6.3.5.6)	Gln	glutamine biosynthesis	+	complete
		Bg0832	MBINA2673B69_08595	GatA	Glutamyl-tRNA(Gln) amidotransferase subunit A (EC 6.3.5.7)	Asn	asparagine biosynthesis	+	complete
		Bg0832	MBINA2673B69_08595	GatA	Glutamyl-tRNA(Gln) amidotransferase subunit A (EC 6.3.5.7)	Gln	glutamine biosynthesis	+	complete
		Bg0832	MBINA2673B69_08800	LeuA	2-isopropylmalate synthase (EC 2.3.3.13)	Leu	leucine biosynthesis	+	complete
		Bg0832	MBINA2673B69_08815	SerB2	Novel Phosphoserine phosphatase (EC 3.1.3.3)	Ser	serine biosynthesis	+	complete
		Bg0832	MBINA2673B69_08930	BfrA_old	beta-fructofuranosidase (EC 3.2.1.26)	FOS	fructooligosaccharides utilization	+	complete	GH32	Sucrose/fructan
		Bg0832	MBINA2673B69_08935	CysK	Cysteine synthase (EC 2.5.1.47)	Cys	cysteine biosynthesis	+	complete
		Bg0832	MBINA2673B69_08980	HisI	Phosphoribosyl-AMP cyclohydrolase (EC 3.5.4.19)	His	histidine biosynthesis	+	complete
		Bg0832	MBINA2673B69_08985	HisB	Imidazoleglycerol-phosphate dehydratase (EC 4.2.1.19)	His	histidine biosynthesis	+	complete
		Bg0832	MBINA2673B69_08990	HisD	Histidinol dehydrogenase (EC 1.1.1.23)	His	histidine biosynthesis	+	complete
		Bg0832	MBINA2673B69_08995	HisG	ATP phosphoribosyltransferase (EC 2.4.2.17)	His	histidine biosynthesis	+	complete
		Bg0832	MBINA2673B69_09000	HisZ	ATP phosphoribosyltransferase regulatory subunit (EC 2.4.2.17)	His	histidine biosynthesis	+	complete
		Bg0832	MBINA2673B69_09090	NadE	NAD synthetase (EC 6.3.1.5)	B3	NAD(P) cofactors, de novo synthesis	+	complete
		Bg0832	MBINA2673B69_09155	MnbY	Predicted mannan acetyl-esterase	bMnOS	Beta-mannooligosaccharides utilization	+	complete	CE2
		Bg0832	MBINA2673B69_09160						complete	CE17
		Bg0832	MBINA2673B69_09240	Frk_ScrK	Fructokinase (EC 2.7.1.4)	Scr	sucrose utilization	-	complete
		Bg0832	MBINA2673B69_09240	Frk_ScrK	Fructokinase (EC 2.7.1.4)	FOS	fructooligosaccharides utilization	+	complete
		Bg0832	MBINA2673B69_09240	Frk_ScrK	Fructokinase (EC 2.7.1.4)	Mtl	mannitol utilization	-	complete
		Bg0832	MBINA2673B69_09240	ScrK	Fructokinase (EC 2.7.1.4)	Scr	sucrose utilization	-	complete
		Bg0832	MBINA2673B69_09240	ScrK	Fructokinase (EC 2.7.1.4)	FOS	fructooligosaccharides utilization	+	complete
		Bg0832	MBINA2673B69_09240	ScrK	Fructokinase (EC 2.7.1.4)	Mtl	mannitol utilization	-	complete
		Bg0832	MBINA2673B69_09245	BfrA_old	beta-fructofuranosidase (EC 3.2.1.26)	FOS	fructooligosaccharides utilization	+	complete	GH32	Sucrose/fructan
		Bg0832	MBINA2673B69_09250	BfrZ	Predicted fructosides ABC transporter, permease protein	FOS	fructooligosaccharides utilization	+	complete
		Bg0832	MBINA2673B69_09255	BfrY	Predicted fructosides ABC transporter, ATP-binding protein	FOS	fructooligosaccharides utilization	+	complete
		Bg0832	MBINA2673B69_09260	BfrX	Predicted fructosides ABC transporter, substrate-binding protein	FOS	fructooligosaccharides utilization	+	complete
		Bg0832	MBINA2673B69_09265	BfrR	Transcriptional regulator of FOS utilization, LacI family	FOS	fructooligosaccharides utilization	+	complete
		Bg0832	MBINA2673B69_09270	BSH	Choloylglycine hydrolase (EC 3.5.1.24)	CA_d	cholic acid deconjugation	+	complete
		Bg0832	MBINA2673B69_09345	NadD	Nicotinate-nucleotide adenylyltransferase (EC 2.7.7.18)	B3	NAD(P) cofactors, de novo synthesis	+	complete
		Bg0832	MBINA2673B69_09370						complete	CBM50	Peptidoglycan
		Bg0832	MBINA2673B69_09505						complete	GT2
		Bg0832	MBINA2673B69_09510						complete	GT2
		Bg0832	MBINA2673B69_09515	Frk_ScrK	Fructokinase (EC 2.7.1.4)	Scr	sucrose utilization	-	complete
		Bg0832	MBINA2673B69_09515	Frk_ScrK	Fructokinase (EC 2.7.1.4)	FOS	fructooligosaccharides utilization	+	complete
		Bg0832	MBINA2673B69_09515	Frk_ScrK	Fructokinase (EC 2.7.1.4)	Mtl	mannitol utilization	-	complete
		Bg0832	MBINA2673B69_09515	ScrK	Fructokinase (EC 2.7.1.4)	Scr	sucrose utilization	-	complete
		Bg0832	MBINA2673B69_09515	ScrK	Fructokinase (EC 2.7.1.4)	FOS	fructooligosaccharides utilization	+	complete
		Bg0832	MBINA2673B69_09515	ScrK	Fructokinase (EC 2.7.1.4)	Mtl	mannitol utilization	-	complete
		Bg0832	MBINA2673B69_09530	MetH	5-methyltetrahydrofolate--homocysteine methyltransferase (EC 2.1.1.13)	Met	methionine biosynthesis	+	complete
		Bg0832	MBINA2673B69_09540	ManA	Mannose-6-phosphate isomerase (EC 5.3.1.8)	Man	mannose utilization	-	complete
		Bg0832	MBINA2673B69_09605	ProB	Glutamate 5-kinase (EC 2.7.2.11)	Pro	proline biosynthesis	+	complete
		Bg0832	MBINA2673B69_09760	AgaL	Alpha-galactosidase (EC 3.2.1.22)	Aga	alpha-galactosides utilization	+	complete	GH36
		Bg0832	MBINA2673B69_09790	MmdA	Methylmalonyl-CoA decarboxylase, alpha chain (EC 4.1.1.41)	Propionate	propionate production production	-	complete
		Bg0832	MBINA2673B69_09815	ArgF1	Ornithine carbamoyltransferase (EC 2.1.3.3)	Arg	arginine biosynthesis	+	complete
		Bg0832	MBINA2673B69_09835						complete	GH73	Peptidoglycan
		Bg0832	MBINA2673B69_09875						complete	CBM50	Peptidoglycan
		Bg0832	MBINA2673B69_09920	FucO	Lactaldehyde reductase (EC 1.1.1.77)	Fuc	fucose utilization	-	complete
		Bg0832	MBINA2673B69_09920	FucO	Lactaldehyde reductase (EC 1.1.1.77)	Fuc	fucose utilization	-	complete
		Bg0832	MBINA2673B69_10045	BglX	Beta-glucosides ABC transporter, substrate-binding protein	Bgl	beta-glucosides utilization	-	complete
		Bg0832	MBINA2673B69_10050	XynV	Possible beta-xyloside ABC transporter, permease component XynV	XOS	xylooligosaccharides utilization	-	complete
		Bg0832	MBINA2673B69_10100	MetY	O-succinylhomoserine sulfhydrylase (EC 2.5.1.48)	Met	methionine biosynthesis	+	complete
		Bg0832	MBINA2673B69_10145	HisA	Phosphoribosylformimino-5-aminoimidazole carboxamide ribotide isomerase (EC 5.3.1.16)	His	histidine biosynthesis	+	complete
		Bg0832	MBINA2673B69_10150						complete	CBM4-GH9
		Bg0832	MBINA2673B69_10330	BfrA_old	beta-fructofuranosidase (EC 3.2.1.26)	FOS	fructooligosaccharides utilization	+	complete	GH32	Sucrose/fructan
		Bg0832	MBINA2673B69_10360	AmyAc	Cytoplasmic alpha-amylase (EC 3.2.1.1)	Mal	maltose utilization	+	complete	GH13_5	Starch/glycogen
		Bg0832	MBINA2673B69_10360	AmyAc	Cytoplasmic alpha-amylase (EC 3.2.1.1)	MOS	maltooligosaccharides utilization	+	complete	GH13_5	Starch/glycogen
		Bg0832	MBINA2673B69_10365	DapL	L,L-diaminopimelate aminotransferase (EC 2.6.1.83)	Lys	lysine biosynthesis	+	complete
		Bg0832	MBINA2673B69_10370	DapF	Diaminopimelate epimerase (EC 5.1.1.7)	Lys	lysine biosynthesis	+	complete
		Bg0832	MBINA2673B69_10380	GlnA3	Glutamine synthetase type I (EC 6.3.1.2)	Gln	glutamine biosynthesis	+	complete
		Bg0832	MBINA2673B69_10535	AroK1	Shikimate kinase I (EC 2.7.1.71)	Chor	chorismate biosynthesis	+	complete
		Bg0832	MBINA2673B69_10565	ThrC	Threonine synthase (EC 4.2.3.1)	Thr	threonine biosynthesis	+	complete
		Bg0832	MBINA2673B69_10570	QueD	6-carboxy-5,6,7,8-tetrahydropterin synthase (EC 4.1.2.50)	Q	queuosine, de novo synthesis	+	complete
		Bg0832	MBINA2673B69_10575	QueE	7-carboxy-7-deazaguanine synthase (EC 4.3.99.3)	Q	queuosine, de novo synthesis	+	complete
		Bg0832	MBINA2673B69_10580	FolE1	GTP cyclohydrolase I (EC 3.5.4.16) type 1	B9	folate cofactors, de novo synthesis	+	complete
		Bg0832	MBINA2673B69_10580	GCYHI1	GTP cyclohydrolase I (EC 3.5.4.16) type 1	B9	folate cofactors, de novo synthesis	+	complete
		Bg0832	MBINA2673B69_10585	QueC	7-cyano-7-deazaguanine synthase (EC 6.3.4.20)	Q	queuosine, de novo synthesis	+	complete
		Bg0832	MBINA2673B69_10595	GlmM	Phosphoglucosamine mutase (EC 5.4.2.10)	GlcNAc	N-acetylglucosamine utilization	-	complete
		Bg0832	MBINA2673B69_10825	UbiE	Demethylmenaquinone methyltransferase (EC 2.1.1.163)	MQ	vitamin K, de novo synthesis	-	complete
		Bg0832	MBINA2673B69_10860						complete	GT2
		Bg0832	MBINA2673B69_10870						complete	GT2
		Bg0832	MBINA2673B69_10875						complete	GT4
		Bg0832	MBINA2673B69_10880	GalE	UDP-glucose 4-epimerase (EC 5.1.3.2)	Gal	galactose utilization	+	complete
		Bg0832	MBINA2673B69_10880	GalE	UDP-glucose 4-epimerase (EC 5.1.3.2)	Lac	lactose utilization	+	complete
		Bg0832	MBINA2673B69_10950	MetY	O-succinylhomoserine sulfhydrylase (EC 2.5.1.48)	Met	methionine biosynthesis	+	complete
		Bg0832	MBINA2673B69_10960	AgaL	Alpha-galactosidase (EC 3.2.1.22)	Aga	alpha-galactosides utilization	+	complete	GH36
		Bg0832	MBINA2673B69_10965						complete	GH13_31	Starch/glycogen
		Bg0832	MBINA2673B69_10985	ScrR	Sucrose operon repressor ScrR, LacI family	Scr	sucrose utilization	-	complete
		Bg0832	MBINA2673B69_11000	AspC	Aspartate aminotransferase (EC 2.6.1.1)	Asp	aspartate biosynthesis	+	complete
		Bg0832	MBINA2673B69_11070	ThiF	Sulfur carrier protein ThiS adenylyltransferase (EC 2.7.7.73)	B1	TPP cofactor, de novo synthesis	+	complete
		Bg0832	MBINA2673B69_11075	ThiS	Sulfur carrier protein ThiS	B1	TPP cofactor, de novo synthesis	+	complete
		Bg0832	MBINA2673B69_11095	MetY	O-succinylhomoserine sulfhydrylase (EC 2.5.1.48)	Met	methionine biosynthesis	+	complete
		Bg0832	MBINA2673B69_11205	NadB	L-aspartate oxidase (EC 1.4.3.16)	B3	NAD(P) cofactors, de novo synthesis	+	complete
		Bg0832	MBINA2673B69_11240	AsnB1	Asparagine synthetase [glutamine-hydrolyzing] (EC 6.3.5.4)	Asn	asparagine biosynthesis	+	complete
		Bg0832	MBINA2673B69_11270	TrpB	Tryptophan synthase beta chain (EC 4.2.1.20)	Trp	tryptophan biosynthesis	+	complete
		Bg0832	MBINA2673B69_11275	TrpC	Indole-3-glycerol phosphate synthase (EC 4.1.1.48)	Trp	tryptophan biosynthesis	+	complete
		Bg0832	MBINA2673B69_11280	TrpD	Anthranilate phosphoribosyltransferase (EC 2.4.2.18)	Trp	tryptophan biosynthesis	+	complete
		Bg0832	MBINA2673B69_11285	TrpG	Anthranilate synthase, amidotransferase component (EC 4.1.3.27)	Trp	tryptophan biosynthesis	+	complete
		Bg0832	MBINA2673B69_11290	TrpE	Anthranilate synthase, aminase component (EC 4.1.3.27)	Trp	tryptophan biosynthesis	+	complete
		Bg0832	MBINA2673B69_11370	Hex_old	beta-N-acetylglucosaminidase (EC 3.2.1.52)	Chb	chitobiose utilization	-	complete	GH3
		Bg0832	MBINA2673B69_11370	Hex	beta-N-acetylglucosaminidase (EC 3.2.1.52)	Chb	chitobiose utilization	-	complete	GH3
		Bg0832	MBINA2673B69_11420	ArgE	Acetylornithine deacetylase (EC 3.5.1.16)	Arg	arginine biosynthesis	+	complete
		Bg0832	MBINA2673B69_11425	GalR	Transcriptional regulator of galactose metabolism, DeoR family	Gal	galactose utilization	+	complete
		Bg0832	MBINA2673B69_11632	TrpA	Tryptophan synthase alpha chain (EC 4.2.1.20)	Trp	tryptophan biosynthesis	+	partial
		Bg0832	MBINA2673B69_11639	ProB	Glutamate 5-kinase (EC 2.7.2.11)	Pro	proline biosynthesis	+	partial
		Bg0832	MBINA2673B69_11642	Hom	Homoserine dehydrogenase (EC 1.1.1.3)	Thr	threonine biosynthesis	+	partial
		Bg0832	MBINA2673B69_11642	Hom	Homoserine dehydrogenase (EC 1.1.1.3)	Met	methionine biosynthesis	+	partial
		Bg0832	MBINA2673B69_11643	ThiC	Phosphomethylpyrimidine synthase ThiC (EC 4.1.99.17)	B1	TPP cofactor, de novo synthesis	+	partial
		Bg0832	MBINA2673B69_11663	Asd	Aspartate-semialdehyde dehydrogenase (EC 1.2.1.11)	Lys	lysine biosynthesis	+	partial
		Bg0832	MBINA2673B69_11686	IlvG	Acetolactate synthase large subunit (EC 2.2.1.6)	Ile	isoleucine biosynthesis	+	partial
		Bg0832	MBINA2673B69_11686	IlvG	Acetolactate synthase large subunit (EC 2.2.1.6)	Leu	leucine biosynthesis	+	partial
		Bg0832	MBINA2673B69_11686	IlvG	Acetolactate synthase large subunit (EC 2.2.1.6)	Val	valine biosynthesis	+	partial
		Bg0832	MBINA2673B69_11689	NadC	Quinolinate phosphoribosyltransferase [decarboxylating] (EC 2.4.2.19)	B3	NAD(P) cofactors, de novo synthesis	+	partial
		Bg0832	MBINA2673B69_11696	EtfA2	Electron bifurcating butyryl-CoA dehydrogenase, electron transfer flavoprotein alpha	Butyrate	butyrate production production	+	partial
		Bg0832	MBINA2673B69_11699	Asd	Aspartate-semialdehyde dehydrogenase (EC 1.2.1.11)	Lys	lysine biosynthesis	+	partial
		Bg0832	MBINA2673B69_11710	PflA	Pyruvate formate-lyase (EC 2.3.1.54)	Formate	formate production production	+	partial
		Bg0832	MBINA2673B69_11723	MxmX	Maltodextrin ABC transporter, ATP-binding protein MsmX	Mal	maltose utilization	+	partial
		Bg0832	MBINA2673B69_11723	MxmX	Maltodextrin ABC transporter, ATP-binding protein MsmX	MOS	maltooligosaccharides utilization	+	partial
		Bg0832	MBINA2673B69_11726	ThiC	Phosphomethylpyrimidine synthase ThiC (EC 4.1.99.17)	B1	TPP cofactor, de novo synthesis	+	partial
		Bg0832	MBINA2673B69_11732	BglA	Beta-glucosidase (EC 3.2.1.21)	Bgl	beta-glucosides utilization	-	partial
		Bg0832	MBINA2673B69_11741	qTGT	Queuine tRNA-ribosyltransferase (EC 2.4.2.29)	Q	queuosine, de novo synthesis	+	partial
		Bg0832	MBINA2673B69_11744	PflA	Pyruvate formate-lyase (EC 2.3.1.54)	Formate	formate production production	+	partial
		Bg0832	MBINA2673B69_11754	GalA	Extracellular endo-beta-(1-4/1-3)-galactanase, GH53	GOS	galactooligosaccharides utilization	-	partial
		Bg0832	MBINA2673B69_11756	LacZ	Beta-galactosidase (EC 3.2.1.23)	GOS	galactooligosaccharides utilization	-	partial
		Bg0832	MBINA2673B69_11770	MetE2	Methionine synthase II (cobalamin-independent)	Met	methionine biosynthesis	+	partial
		Bg0832	MBINA2673B69_11775	ArgD	N-acetylornithine aminotransferase (EC 2.6.1.11)	Arg	arginine biosynthesis	+	partial
		Bg0832	MBINA2673B69_11787	ArgJ	Glutamate N-acetyltransferase (EC 2.3.1.35)	Arg	arginine biosynthesis	+	partial
		Bg0832	MBINA2673B69_11787	ArgA	N-acetylglutamate synthase (EC 2.3.1.1)	Arg	arginine biosynthesis	+	partial
		Bg0832	MBINA2673B69_11791	MmdB	Methylmalonyl-CoA decarboxylase, beta chain (EC 4.1.1.41)	Propionate	propionate production production	-	partial
		Bg0832	MBINA2673B69_11803	AmyS	Amylosucrase (EC 2.4.1.4)	FOS	fructooligosaccharides utilization	+	partial
		Bg0832	MBINA2673B69_11805	RhaJ	Predicted L-rhamnose ABC transporter, ATP-binding component	Rha	rhamnose utilization	-	partial
		Bg0832	MBINA2673B69_11806	RhaB	Rhamnulokinase (EC 2.7.1.5)	Rha	rhamnose utilization	-	partial
		Bg0832	MBINA2673B69_11806	RhaB	Rhamnulokinase (EC 2.7.1.5)	Rhi	rhamnogalacturonides utilization	-	partial
		Bg0832	MBINA2673B69_11820	LacZ	Beta-galactosidase (EC 3.2.1.23)	GOS	galactooligosaccharides utilization	-	partial
		Bg0832	MBINA2673B69_11824	BglA	Beta-glucosidase (EC 3.2.1.21)	Bgl	beta-glucosides utilization	-	partial
		Bg0832	MBINA2673B69_11831	Hex_old	beta-N-acetylglucosaminidase (EC 3.2.1.52)	Chb	chitobiose utilization	-	partial
		Bg0832	MBINA2673B69_11831	Hex	beta-N-acetylglucosaminidase (EC 3.2.1.52)	Chb	chitobiose utilization	-	partial
		Bg0832	MBINA2673B69_11835	MmdA	Methylmalonyl-CoA decarboxylase, alpha chain (EC 4.1.1.41)	Propionate	propionate production production	-	partial
		Bg0832	MBINA2673B69_11836	ArgD	N-acetylornithine aminotransferase (EC 2.6.1.11)	Arg	arginine biosynthesis	+	partial
		Bg0832	MBINA2673B69_11850	MetE2	Methionine synthase II (cobalamin-independent)	Met	methionine biosynthesis	+	partial
		Bg0832	MBINA2673B69_11861	GatA	Aspartyl-tRNA(Asn) amidotransferase subunit A (EC 6.3.5.6)	Asn	asparagine biosynthesis	+	partial
		Bg0832	MBINA2673B69_11861	GatA	Aspartyl-tRNA(Asn) amidotransferase subunit A (EC 6.3.5.6)	Gln	glutamine biosynthesis	+	partial
		Bg0832	MBINA2673B69_11861	GatA	Glutamyl-tRNA(Gln) amidotransferase subunit A (EC 6.3.5.7)	Asn	asparagine biosynthesis	+	partial
		Bg0832	MBINA2673B69_11861	GatA	Glutamyl-tRNA(Gln) amidotransferase subunit A (EC 6.3.5.7)	Gln	glutamine biosynthesis	+	partial
		Bg0832	MBINA2673B69_11863	BglA	Beta-glucosidase (EC 3.2.1.21)	Bgl	beta-glucosides utilization	-	partial
		Bg0832	MBINA2673B69_11864	MxmX	Maltodextrin ABC transporter, ATP-binding protein MsmX	Mal	maltose utilization	+	partial
		Bg0832	MBINA2673B69_11864	MxmX	Maltodextrin ABC transporter, ATP-binding protein MsmX	MOS	maltooligosaccharides utilization	+	partial
		Bg0832	MBINA2673B69_11871	FolA	Dihydrofolate reductase (EC 1.5.1.3)	B9	folate cofactors, de novo synthesis	+	partial
		Bg0832	MBINA2673B69_11874	MnnB1	Beta-mannosidase (EC 3.2.1.25)	bMnOS	Beta-mannooligosaccharides utilization	+	partial
		Bg0832	MBINA2673B69_11875	Hom	Homoserine dehydrogenase (EC 1.1.1.3)	Thr	threonine biosynthesis	+	partial
		Bg0832	MBINA2673B69_11875	Hom	Homoserine dehydrogenase (EC 1.1.1.3)	Met	methionine biosynthesis	+	partial
		Bg0832	MBINA2673B69_11890	MnbTc	Predicted mannobiose ABC transporter, permease protein 2	bMnOS	Beta-mannooligosaccharides utilization	+	partial
		Bg0832	MBINA2673B69_11894	DapB	4-hydroxy-tetrahydrodipicolinate reductase (EC 1.17.1.8)	Lys	lysine biosynthesis	+	partial
		Bg0832	MBINA2673B69_11897	DapB	4-hydroxy-tetrahydrodipicolinate reductase (EC 1.17.1.8)	Lys	lysine biosynthesis	+	partial
		Bg0832	MBINA2673B69_11899	AgaL	Alpha-galactosidase (EC 3.2.1.22)	Aga	alpha-galactosides utilization	+	partial
		Bg0832	MBINA2673B69_11904	GltD	Glutamate synthase [NADPH] small chain (EC 1.4.1.13)	Glu	glutamate biosynthesis	+	partial
		Bg0832	MBINA2673B69_11905	GatA	Aspartyl-tRNA(Asn) amidotransferase subunit A (EC 6.3.5.6)	Asn	asparagine biosynthesis	+	partial
		Bg0832	MBINA2673B69_11905	GatA	Aspartyl-tRNA(Asn) amidotransferase subunit A (EC 6.3.5.6)	Gln	glutamine biosynthesis	+	partial
		Bg0832	MBINA2673B69_11905	GatA	Glutamyl-tRNA(Gln) amidotransferase subunit A (EC 6.3.5.7)	Asn	asparagine biosynthesis	+	partial
		Bg0832	MBINA2673B69_11905	GatA	Glutamyl-tRNA(Gln) amidotransferase subunit A (EC 6.3.5.7)	Gln	glutamine biosynthesis	+	partial
		Bg0832	MBINA2673B69_11909	qTGT	Queuine tRNA-ribosyltransferase (EC 2.4.2.29)	Q	queuosine, de novo synthesis	+	partial
		Bg0832	MBINA2673B69_11914	LysC	Aspartokinase (EC 2.7.2.4)	Lys	lysine biosynthesis	+	partial
		Bg0832	MBINA2673B69_11926	ProB	Glutamate 5-kinase (EC 2.7.2.11)	Pro	proline biosynthesis	+	partial
		Bg0832	MBINA2673B69_11936	MmdA	Methylmalonyl-CoA decarboxylase, alpha chain (EC 4.1.1.41)	Propionate	propionate production production	-	partial
		Bg0832	MBINA2673B69_11965	Hex_old	beta-N-acetylglucosaminidase (EC 3.2.1.52)	Chb	chitobiose utilization	-	partial
		Bg0832	MBINA2673B69_11965	Hex	beta-N-acetylglucosaminidase (EC 3.2.1.52)	Chb	chitobiose utilization	-	partial
		Bg0832	MBINA2673B69_11968	IlvG	Acetolactate synthase large subunit (EC 2.2.1.6)	Ile	isoleucine biosynthesis	+	partial
		Bg0832	MBINA2673B69_11968	IlvG	Acetolactate synthase large subunit (EC 2.2.1.6)	Leu	leucine biosynthesis	+	partial
		Bg0832	MBINA2673B69_11968	IlvG	Acetolactate synthase large subunit (EC 2.2.1.6)	Val	valine biosynthesis	+	partial
		Bg0832	MBINA2673B69_11969	TrpA	Tryptophan synthase alpha chain (EC 4.2.1.20)	Trp	tryptophan biosynthesis	+	partial
		Bg0832	MBINA2673B69_11970	Hex_old	beta-N-acetylglucosaminidase (EC 3.2.1.52)	Chb	chitobiose utilization	-	partial
		Bg0832	MBINA2673B69_11970	Hex	beta-N-acetylglucosaminidase (EC 3.2.1.52)	Chb	chitobiose utilization	-	partial
		Bg0449	MBIN60C478D2_00015	LnpA	Lacto-N-biose phosphorylase (EC 2.4.1.211)	Lnb	lacto-N-biose utilization	+	complete	GH112	O-glycan
		Bg0449	MBIN60C478D2_00025	LnbC	Predicted galacto-N-biose-, lacto-N-biose, chitobiose ABC transporter, permease component 2	Lnb	lacto-N-biose utilization	+	complete
		Bg0449	MBIN60C478D2_00025	LnbC	Predicted galacto-N-biose-, lacto-N-biose, chitobiose ABC transporter, permease component 2	Chb	chitobiose utilization	+	complete
		Bg0449	MBIN60C478D2_00030	LnbB	Predicted galacto-N-biose-, lacto-N-biose, chitobiose ABC transporter, permease component 1	Lnb	lacto-N-biose utilization	+	complete
		Bg0449	MBIN60C478D2_00030	LnbB	Predicted galacto-N-biose-, lacto-N-biose, chitobiose ABC transporter, permease component 1	Chb	chitobiose utilization	+	complete
		Bg0449	MBIN60C478D2_00035	LnbA	Predicted galacto-N-biose-, lacto-N-biose, chitobiose ABC transporter, periplasmic substrate-binding protein	Lnb	lacto-N-biose utilization	+	complete
		Bg0449	MBIN60C478D2_00035	LnbA	Predicted galacto-N-biose-, lacto-N-biose, chitobiose ABC transporter, periplasmic substrate-binding protein	Chb	chitobiose utilization	+	complete
		Bg0449	MBIN60C478D2_00045	NagKH	N-acetylhexosamine 1-kinase (EC 2.7.1.162)	GlcNAc	N-acetylglucosamine utilization	+	complete
		Bg0449	MBIN60C478D2_00290	DapeL	N-acetyl-L,L-diaminopimelate deacetylase (EC 3.5.1.47)	Lys	lysine biosynthesis	+	complete
		Bg0449	MBIN60C478D2_00360						complete	CE9
		Bg0449	MBIN60C478D2_00550	GalK	Galactokinase (EC 2.7.1.6)	Gal	galactose utilization	+	complete
		Bg0449	MBIN60C478D2_00550	GalK	Galactokinase (EC 2.7.1.6)	Lac	lactose utilization	+	complete
		Bg0449	MBIN60C478D2_00555	GalT	Galactose-1-phosphate uridylyltransferase (EC 2.7.7.10)	Gal	galactose utilization	+	complete
		Bg0449	MBIN60C478D2_00555	GalT	Galactose-1-phosphate uridylyltransferase (EC 2.7.7.10)	Lac	lactose utilization	+	complete
		Bg0449	MBIN60C478D2_00595	ThiD	Hydroxymethylpyrimidine phosphate kinase ThiD (EC 2.7.4.7)	B1	TPP cofactor, de novo synthesis	-	complete
		Bg0449	MBIN60C478D2_00650	QueA	S-adenosylmethionine:tRNA ribosyltransferase-isomerase (EC 2.4.99.17)	Q	queuosine, de novo synthesis	-	complete
		Bg0449	MBIN60C478D2_00805	BglK	Beta-glucoside kinase, ROK family (EC 2.7.1.85)	Bgl	beta-glucosides utilization	+	complete
		Bg0449	MBIN60C478D2_00810	UxuB	D-mannonate oxidoreductase (EC 1.1.1.57)	GlcA	glucuronate utilization	+	complete
		Bg0449	MBIN60C478D2_00810	UxuB	D-mannonate oxidoreductase (EC 1.1.1.57)	GalA	galacturonate utilization	+	complete
		Bg0449	MBIN60C478D2_00810	UxuB	D-mannonate oxidoreductase (EC 1.1.1.57)	GalAs	oligogalacturonate utilization	+	complete
		Bg0449	MBIN60C478D2_00810	UxuB	D-mannonate oxidoreductase (EC 1.1.1.57)	GlcAs	glucuronides utilization	+	complete
		Bg0449	MBIN60C478D2_00840						complete	GT2
		Bg0449	MBIN60C478D2_00845						complete	GT2-GT2
		Bg0449	MBIN60C478D2_00900	GlnN	Glutamine synthetase type III, GlnN (EC 6.3.1.2)	Gln	glutamine biosynthesis	+	complete
		Bg0449	MBIN60C478D2_00905	GlnA3	Glutamine synthetase type I (EC 6.3.1.2)	Gln	glutamine biosynthesis	+	complete
		Bg0449	MBIN60C478D2_00920						complete	CBM13
		Bg0449	MBIN60C478D2_00995	LldD	L-lactate dehydrogenase (EC 1.1.2.3)	Lac_ut	lactate utilization	+	complete
		Bg0449	MBIN60C478D2_01030	FucO	Lactaldehyde reductase (EC 1.1.1.77)	Fuc	fucose utilization	-	complete
		Bg0449	MBIN60C478D2_01030	FucO	Lactaldehyde reductase (EC 1.1.1.77)	Fuc	fucose utilization	-	complete
		Bg0449	MBIN60C478D2_01045	AsnB1	Asparagine synthetase [glutamine-hydrolyzing] (EC 6.3.5.4)	Asn	asparagine biosynthesis	+	complete
		Bg0449	MBIN60C478D2_01080	MalR	Maltose operon transcriptional repressor MalR, LacI family	Mal	maltose utilization	+	complete
		Bg0449	MBIN60C478D2_01080	MalR	Maltose operon transcriptional repressor MalR, LacI family	MOS	maltooligosaccharides utilization	+	complete
		Bg0449	MBIN60C478D2_01105	GltD	Glutamate synthase [NADPH] small chain (EC 1.4.1.13)	Glu	glutamate biosynthesis	+	complete
		Bg0449	MBIN60C478D2_01110	FruR2	Transcriptional repressor of the fructose operon, DeoR family	Fru	fructose utilization	+	complete
		Bg0449	MBIN60C478D2_01115	FruKi	1-phosphofructokinase (EC 2.7.1.56)	Mtl	mannitol utilization	-	complete
		Bg0449	MBIN60C478D2_01115	FruKi	1-phosphofructokinase (EC 2.7.1.56)	Rtl	ribitol utilization	-	complete
		Bg0449	MBIN60C478D2_01115	FruKi	1-phosphofructokinase (EC 2.7.1.56)	Xlt	xylitol utilization	-	complete
		Bg0449	MBIN60C478D2_01115	FruKi	1-phosphofructokinase (EC 2.7.1.56)	Srl	sorbitol utilization	-	complete
		Bg0449	MBIN60C478D2_01115	FruK	1-phosphofructokinase (EC 2.7.1.56)	Mtl	mannitol utilization	-	complete
		Bg0449	MBIN60C478D2_01115	FruK	1-phosphofructokinase (EC 2.7.1.56)	Rtl	ribitol utilization	-	complete
		Bg0449	MBIN60C478D2_01115	FruK	1-phosphofructokinase (EC 2.7.1.56)	Xlt	xylitol utilization	-	complete
		Bg0449	MBIN60C478D2_01115	FruK	1-phosphofructokinase (EC 2.7.1.56)	Srl	sorbitol utilization	-	complete
		Bg0449	MBIN60C478D2_01120	FruAa	PTS system, fructose-specific IIA component (EC 2.7.1.69)	Fru	fructose utilization	+	complete
		Bg0449	MBIN60C478D2_01120	FruAb	PTS system, fructose-specific IIB component (EC 2.7.1.69)	Fru	fructose utilization	+	complete
		Bg0449	MBIN60C478D2_01120	FruAc	PTS system, fructose-specific IIC component (EC 2.7.1.69)	Fru	fructose utilization	+	complete
		Bg0449	MBIN60C478D2_01220	HisG	ATP phosphoribosyltransferase (EC 2.4.2.17)	His	histidine biosynthesis	+	complete
		Bg0449	MBIN60C478D2_01220	HisZ	ATP phosphoribosyltransferase regulatory subunit (EC 2.4.2.17)	His	histidine biosynthesis	+	complete
		Bg0449	MBIN60C478D2_01225	HisD	Histidinol dehydrogenase (EC 1.1.1.23)	His	histidine biosynthesis	+	complete
		Bg0449	MBIN60C478D2_01230	HisC	Histidinol-phosphate aminotransferase (EC 2.6.1.9)	His	histidine biosynthesis	+	complete
		Bg0449	MBIN60C478D2_01235	HisB	Imidazoleglycerol-phosphate dehydratase (EC 4.2.1.19)	His	histidine biosynthesis	+	complete
		Bg0449	MBIN60C478D2_01240	HisH	Imidazole glycerol phosphate synthase amidotransferase subunit (EC 2.4.2.-)	His	histidine biosynthesis	+	complete
		Bg0449	MBIN60C478D2_01245	HisA	Phosphoribosylformimino-5-aminoimidazole carboxamide ribotide isomerase (EC 5.3.1.16)	His	histidine biosynthesis	+	complete
		Bg0449	MBIN60C478D2_01250	HisF	Imidazole glycerol phosphate synthase cyclase subunit (EC 4.1.3.-)	His	histidine biosynthesis	+	complete
		Bg0449	MBIN60C478D2_01255	HisI	Phosphoribosyl-AMP cyclohydrolase (EC 3.5.4.19)	His	histidine biosynthesis	+	complete
		Bg0449	MBIN60C478D2_01255	HisE	Phosphoribosyl-ATP pyrophosphatase (EC 3.6.1.31)	His	histidine biosynthesis	+	complete
		Bg0449	MBIN60C478D2_01260	HisJ1	Histidinol-phosphatase (EC 3.1.3.15)	His	histidine biosynthesis	+	complete
		Bg0449	MBIN60C478D2_01290	CobC	Alpha-ribazole-5'-phosphate phosphatase (EC 3.1.3.73)	B12	cobalamin cofactors, de novo synthesis	+	complete
		Bg0449	MBIN60C478D2_01325						complete	GT51	Peptidoglycan
		Bg0449	MBIN60C478D2_01335	Hom	Homoserine dehydrogenase (EC 1.1.1.3)	Thr	threonine biosynthesis	+	complete
		Bg0449	MBIN60C478D2_01335	Hom	Homoserine dehydrogenase (EC 1.1.1.3)	Met	methionine biosynthesis	+	complete
		Bg0449	MBIN60C478D2_01340	ThrB	Homoserine kinase (EC 2.7.1.39)	Thr	threonine biosynthesis	+	complete
		Bg0449	MBIN60C478D2_01345	LysC	Aspartokinase (EC 2.7.2.4)	Lys	lysine biosynthesis	+	complete
		Bg0449	MBIN60C478D2_01405	CoaD	Phosphopantetheine adenylyltransferase (EC 2.7.7.3)	B5	coenzyme A, de novo synthesis	-	complete
		Bg0449	MBIN60C478D2_01410	But	Butyryl-CoA:acetate CoA-transferase (EC 2.8.3.8)	Butyrate	butyrate production production	-	complete
		Bg0449	MBIN60C478D2_01435	ProC	Pyrroline-5-carboxylate reductase (EC 1.5.1.2)	Pro	proline biosynthesis	+	complete
		Bg0449	MBIN60C478D2_01440	ProB	Glutamate 5-kinase (EC 2.7.2.11)	Pro	proline biosynthesis	+	complete
		Bg0449	MBIN60C478D2_01445	ProA	Gamma-glutamyl phosphate reductase (EC 1.2.1.41)	Pro	proline biosynthesis	+	complete
		Bg0449	MBIN60C478D2_01940	AgaL	Alpha-galactosidase (EC 3.2.1.22)	Aga	alpha-galactosides utilization	+	complete	GH36
		Bg0449	MBIN60C478D2_01945	ManB	Phosphomannomutase (EC 5.4.2.8)	Man	mannose utilization	-	complete
		Bg0449	MBIN60C478D2_02110	GlyB	Low-specificity L-threonine aldolase (EC 4.1.2.48)	Gly	glycine biosynthesis	+	complete
		Bg0449	MBIN60C478D2_02115	BglFa	PTS system, beta-glucoside-specific IIA component (EC 2.7.1.69)	Bgl	beta-glucosides utilization	+	complete
		Bg0449	MBIN60C478D2_02115	BglFb	PTS system, beta-glucoside-specific IIB component (EC 2.7.1.69)	Bgl	beta-glucosides utilization	+	complete
		Bg0449	MBIN60C478D2_02115	BglFc	PTS system, beta-glucoside-specific IIC component (EC 2.7.1.69)	Bgl	beta-glucosides utilization	+	complete
		Bg0449	MBIN60C478D2_02175	CoaX	Pantothenate kinase type III, CoaX-like (EC 2.7.1.33)	B5	coenzyme A, de novo synthesis	-	complete
		Bg0449	MBIN60C478D2_02180	CoaC	Phosphopantothenoylcysteine decarboxylase (EC 4.1.1.36)	B5	coenzyme A, de novo synthesis	-	complete
		Bg0449	MBIN60C478D2_02180	CoaB	Phosphopantothenoylcysteine synthetase (EC 6.3.2.5)	B5	coenzyme A, de novo synthesis	-	complete
		Bg0449	MBIN60C478D2_02275	AscB	6-phospho-beta-glucosidase (EC 3.2.1.86)	Bgl	beta-glucosides utilization	+	complete	GH1
		Bg0449	MBIN60C478D2_02280	BglFa	PTS system, beta-glucoside-specific IIA component (EC 2.7.1.69)	Bgl	beta-glucosides utilization	+	complete
		Bg0449	MBIN60C478D2_02280	BglFb	PTS system, beta-glucoside-specific IIB component (EC 2.7.1.69)	Bgl	beta-glucosides utilization	+	complete
		Bg0449	MBIN60C478D2_02280	BglFc	PTS system, beta-glucoside-specific IIC component (EC 2.7.1.69)	Bgl	beta-glucosides utilization	+	complete
		Bg0449	MBIN60C478D2_02285	BglG	Beta-glucoside bgl operon antiterminator, BglG family	Bgl	beta-glucosides utilization	+	complete
		Bg0449	MBIN60C478D2_02305	IlvE	Branched-chain amino acid aminotransferase (EC 2.6.1.42)	Ile	isoleucine biosynthesis	+	complete
		Bg0449	MBIN60C478D2_02305	IlvE	Branched-chain amino acid aminotransferase (EC 2.6.1.42)	Leu	leucine biosynthesis	+	complete
		Bg0449	MBIN60C478D2_02305	IlvE	Branched-chain amino acid aminotransferase (EC 2.6.1.42)	Val	valine biosynthesis	+	complete
		Bg0449	MBIN60C478D2_02335	AgaE	Predicted galactosides ABC transporter, substrate-binding protein AgaE	Aga	alpha-galactosides utilization	+	complete
		Bg0449	MBIN60C478D2_02340	AgaF	Predicted galactosides ABC transporter, membrane-spanning permease protein AgaF	Aga	alpha-galactosides utilization	+	complete
		Bg0449	MBIN60C478D2_02345	AgaG	Predicted galactosides ABC transporter, membrane-spanning permease protein AgaG	Aga	alpha-galactosides utilization	+	complete
		Bg0449	MBIN60C478D2_02355	LacZ	Beta-galactosidase (EC 3.2.1.23)	GOS	galactooligosaccharides utilization	-	complete	GH42	b-galactose
		Bg0449	MBIN60C478D2_02360	MalR	Maltose operon transcriptional repressor MalR, LacI family	Mal	maltose utilization	+	complete
		Bg0449	MBIN60C478D2_02360	MalR	Maltose operon transcriptional repressor MalR, LacI family	MOS	maltooligosaccharides utilization	+	complete
		Bg0449	MBIN60C478D2_02365	MalE	Maltose/maltodextrin ABC transporter, substrate binding periplasmic protein MalE	Mal	maltose utilization	+	complete
		Bg0449	MBIN60C478D2_02365	MalE	Maltose/maltodextrin ABC transporter, substrate binding periplasmic protein MalE	MOS	maltooligosaccharides utilization	+	complete
		Bg0449	MBIN60C478D2_02415						complete	GT2
		Bg0449	MBIN60C478D2_02450	CoaX	Pantothenate kinase type III, CoaX-like (EC 2.7.1.33)	B5	coenzyme A, de novo synthesis	-	complete
		Bg0449	MBIN60C478D2_02585	GlvB	PTS system, maltose and glucose-specific IIB component (EC 2.7.1.69)	Mal	maltose utilization	+	complete
		Bg0449	MBIN60C478D2_02585	GlvB	PTS system, maltose and glucose-specific IIB component (EC 2.7.1.69)	MOS	maltooligosaccharides utilization	+	complete
		Bg0449	MBIN60C478D2_02585	GlvC	PTS system, maltose and glucose-specific IIC component (EC 2.7.1.69)	Mal	maltose utilization	+	complete
		Bg0449	MBIN60C478D2_02585	GlvC	PTS system, maltose and glucose-specific IIC component (EC 2.7.1.69)	MOS	maltooligosaccharides utilization	+	complete
		Bg0449	MBIN60C478D2_02690	GalM	Aldose 1-epimerase (EC 5.1.3.3)	Mal	maltose utilization	+	complete
		Bg0449	MBIN60C478D2_02690	GalM	Aldose 1-epimerase (EC 5.1.3.3)	MOS	maltooligosaccharides utilization	+	complete
		Bg0449	MBIN60C478D2_02820						complete	GT2
		Bg0449	MBIN60C478D2_02840	ArgF1	Ornithine carbamoyltransferase (EC 2.1.3.3)	Arg	arginine biosynthesis	+	complete
		Bg0449	MBIN60C478D2_02865	IlvD	Dihydroxy-acid dehydratase (EC 4.2.1.9)	Ile	isoleucine biosynthesis	+	complete
		Bg0449	MBIN60C478D2_02865	IlvD	Dihydroxy-acid dehydratase (EC 4.2.1.9)	Leu	leucine biosynthesis	+	complete
		Bg0449	MBIN60C478D2_02865	IlvD	Dihydroxy-acid dehydratase (EC 4.2.1.9)	Val	valine biosynthesis	+	complete
		Bg0449	MBIN60C478D2_02940						complete	GT2-GT2
		Bg0449	MBIN60C478D2_03005	MelB	Melibiose carrier protein, Na+/melibiose symporter	Mel	melibiose utilization	+	complete
		Bg0449	MBIN60C478D2_03010	LacZ	Beta-galactosidase (EC 3.2.1.23)	GOS	galactooligosaccharides utilization	-	complete	GH2
		Bg0449	MBIN60C478D2_03020						complete	CE15
		Bg0449	MBIN60C478D2_03030						complete	CE15
		Bg0449	MBIN60C478D2_03035	XynY	Predicted beta-xyloside ABC transporter, permease component	XOS	xylooligosaccharides utilization	-	complete
		Bg0449	MBIN60C478D2_03185	KdgK1	2-dehydro-3-deoxygluconokinase (EC 2.7.1.45)	ddGlcA	unsaturated glucuronate utilization	-	complete
		Bg0449	MBIN60C478D2_03190	Hex_old	beta-N-acetylglucosaminidase (EC 3.2.1.52)	Chb	chitobiose utilization	+	complete	GH3
		Bg0449	MBIN60C478D2_03190	Hex	beta-N-acetylglucosaminidase (EC 3.2.1.52)	Chb	chitobiose utilization	+	complete	GH3
		Bg0449	MBIN60C478D2_03245	CysK	Cysteine synthase (EC 2.5.1.47)	Cys	cysteine biosynthesis	+	complete
		Bg0449	MBIN60C478D2_03270	AckA	Acetate kinase (EC 2.7.2.1)	Acetate	acetate production production	+	complete
		Bg0449	MBIN60C478D2_03280	GltD	Glutamate synthase [NADPH] small chain (EC 1.4.1.13)	Glu	glutamate biosynthesis	+	complete
		Bg0449	MBIN60C478D2_03365	GlgP	Glycogen phosphorylase (EC 2.4.1.1)	Mal	maltose utilization	+	complete	GT35	Starch/glycogen
		Bg0449	MBIN60C478D2_03365	GlgP	Glycogen phosphorylase (EC 2.4.1.1)	MOS	maltooligosaccharides utilization	+	complete	GT35	Starch/glycogen
		Bg0449	MBIN60C478D2_03375	MalR	Maltose operon transcriptional repressor MalR, LacI family	Mal	maltose utilization	+	complete
		Bg0449	MBIN60C478D2_03375	MalR	Maltose operon transcriptional repressor MalR, LacI family	MOS	maltooligosaccharides utilization	+	complete
		Bg0449	MBIN60C478D2_03380	GlvA	PTS system, maltose and glucose-specific IIA component (EC 2.7.1.69)	Mal	maltose utilization	+	complete
		Bg0449	MBIN60C478D2_03380	GlvA	PTS system, maltose and glucose-specific IIA component (EC 2.7.1.69)	MOS	maltooligosaccharides utilization	+	complete
		Bg0449	MBIN60C478D2_03380	GlvB	PTS system, maltose and glucose-specific IIB component (EC 2.7.1.69)	Mal	maltose utilization	+	complete
		Bg0449	MBIN60C478D2_03380	GlvB	PTS system, maltose and glucose-specific IIB component (EC 2.7.1.69)	MOS	maltooligosaccharides utilization	+	complete
		Bg0449	MBIN60C478D2_03380	GlvC	PTS system, maltose and glucose-specific IIC component (EC 2.7.1.69)	Mal	maltose utilization	+	complete
		Bg0449	MBIN60C478D2_03380	GlvC	PTS system, maltose and glucose-specific IIC component (EC 2.7.1.69)	MOS	maltooligosaccharides utilization	+	complete
		Bg0449	MBIN60C478D2_03390	MalQ	4-alpha-glucanotransferase (amylomaltase) (EC 2.4.1.25)	Mal	maltose utilization	+	complete	GH77	Starch/glycogen
		Bg0449	MBIN60C478D2_03390	MalQ	4-alpha-glucanotransferase (amylomaltase) (EC 2.4.1.25)	MOS	maltooligosaccharides utilization	+	complete	GH77	Starch/glycogen
		Bg0449	MBIN60C478D2_03485	AspC	Aspartate aminotransferase (EC 2.6.1.1)	Asp	aspartate biosynthesis	+	complete
		Bg0449	MBIN60C478D2_03615	NadD	Nicotinate-nucleotide adenylyltransferase (EC 2.7.7.18)	B3	NAD(P) cofactors, de novo synthesis	-	complete
		Bg0449	MBIN60C478D2_03640	PflA	Pyruvate formate-lyase (EC 2.3.1.54)	Formate	formate production production	+	complete
		Bg0449	MBIN60C478D2_03645	PflB	Pyruvate formate-lyase activating enzyme (EC 1.97.1.4)	Formate	formate production production	+	complete
		Bg0449	MBIN60C478D2_03660	CbiC	Cobalt-precorrin-8 methylmutase (EC 5.4.99.60)	B12	cobalamin cofactors, de novo synthesis	+	complete
		Bg0449	MBIN60C478D2_03665	CbiP	Cobyric acid synthase (EC 6.3.5.10)	B12	cobalamin cofactors, de novo synthesis	+	complete
		Bg0449	MBIN60C478D2_03670	CobD	L-threonine 3-O-phosphate decarboxylase (EC 4.1.1.81)	B12	cobalamin cofactors, de novo synthesis	+	complete
		Bg0449	MBIN60C478D2_03675	CbiB	Adenosylcobinamide-phosphate synthase (EC 6.3.1.10)	B12	cobalamin cofactors, de novo synthesis	+	complete
		Bg0449	MBIN60C478D2_03680	CobC	Alpha-ribazole-5'-phosphate phosphatase (EC 3.1.3.73)	B12	cobalamin cofactors, de novo synthesis	+	complete
		Bg0449	MBIN60C478D2_03690	CobS	Cobalamin synthase (EC 2.7.8.26)	B12	cobalamin cofactors, de novo synthesis	+	complete
		Bg0449	MBIN60C478D2_03695	CobU	Adenosylcobinamide-phosphate guanylyltransferase (EC 2.7.7.62)	B12	cobalamin cofactors, de novo synthesis	+	complete
		Bg0449	MBIN60C478D2_03700	CobT	Nicotinate-nucleotide--dimethylbenzimidazole phosphoribosyltransferase (EC 2.4.2.21)	B12	cobalamin cofactors, de novo synthesis	+	complete
		Bg0449	MBIN60C478D2_03705	CbiA	Cobyrinic acid a,c-diamide synthetase (EC 6.3.5.11)	B12	cobalamin cofactors, de novo synthesis	+	complete
		Bg0449	MBIN60C478D2_03710	CbiT	Cobalt-precorrin-6B C15-methyltransferase [decarboxylating] (EC 2.1.1.196)	B12	cobalamin cofactors, de novo synthesis	+	complete
		Bg0449	MBIN60C478D2_03710	CbiE	Cobalt-precorrin-7 (C5)-methyltransferase (EC 2.1.1.289)	B12	cobalamin cofactors, de novo synthesis	+	complete
		Bg0449	MBIN60C478D2_03715	CbiJ	Cobalt-precorrin-6A reductase (EC 1.3.1.106)	B12	cobalamin cofactors, de novo synthesis	+	complete
		Bg0449	MBIN60C478D2_03720	CbiH	Cobalt-precorrin-3 C(17)-methyltransferase (EC 2.1.1.272)	B12	cobalamin cofactors, de novo synthesis	+	complete
		Bg0449	MBIN60C478D2_03725	CbiG	Cobalt-precorrin 5A hydrolase (EC 3.7.1.12)	B12	cobalamin cofactors, de novo synthesis	+	complete
		Bg0449	MBIN60C478D2_03730	CbiF	Cobalt-precorrin-4 C(11)-methyltransferase (EC 2.1.1.271)	B12	cobalamin cofactors, de novo synthesis	+	complete
		Bg0449	MBIN60C478D2_03735	CbiD	Cobalt-precorrin-5B (C1)-methyltransferase (EC 2.1.1.195)	B12	cobalamin cofactors, de novo synthesis	+	complete
		Bg0449	MBIN60C478D2_03845	MglA	Galactose/methyl galactoside ABC transport system, ATP-binding protein MglA (EC 3.6.3.17)	Gal	galactose utilization	+	complete
		Bg0449	MBIN60C478D2_03850	MglB	Galactose/methyl galactoside ABC transport system, D-galactose-binding periplasmic protein MglB (TC 3.A.1.2.3)	Gal	galactose utilization	+	complete
		Bg0449	MBIN60C478D2_03860	BgaT	Predicted beta-galactoside symporter, MFS family	GOS	galactooligosaccharides utilization	-	complete
		Bg0449	MBIN60C478D2_03865	UidA	Beta-glucuronidase (EC 3.2.1.31)	GlcAs	glucuronides utilization	+	complete	GH2
		Bg0449	MBIN60C478D2_03895	AscB	6-phospho-beta-glucosidase (EC 3.2.1.86)	Bgl	beta-glucosides utilization	+	complete	GH1
		Bg0449	MBIN60C478D2_03915	KduI	4-deoxy-L-threo-5-hexosulose-uronate ketol-isomerase (EC 5.3.1.17)	ddGlcA	unsaturated glucuronate utilization	-	complete
		Bg0449	MBIN60C478D2_03920	KduD	2-deoxy-D-gluconate 3-dehydrogenase (EC 1.1.1.125)	ddGlcA	unsaturated glucuronate utilization	-	complete
		Bg0449	MBIN60C478D2_03985	CysK	Cysteine synthase (EC 2.5.1.47)	Cys	cysteine biosynthesis	+	complete
		Bg0449	MBIN60C478D2_04060						complete	GT4
		Bg0449	MBIN60C478D2_04125	RhiN	Unsaturated rhamnogalacturonyl hydrolase (EC 3.2.1.172)	Rhi	rhamnogalacturonides utilization	-	complete	GH105	Pectin
		Bg0449	MBIN60C478D2_04180						complete	GT2
		Bg0449	MBIN60C478D2_04360	AglA	Alpha-glucosidase (EC 3.2.1.20)	Mal	maltose utilization	+	complete	GH31
		Bg0449	MBIN60C478D2_04360	AglA	Alpha-glucosidase (EC 3.2.1.20)	MOS	maltooligosaccharides utilization	+	complete	GH31
		Bg0449	MBIN60C478D2_04385	NanK	N-acetylmannosamine kinase (EC 2.7.1.60)	ManNAc	N-acetylmannosamine utilization	-	complete
		Bg0449	MBIN60C478D2_04385	NanK	N-acetylmannosamine kinase (EC 2.7.1.60)	NANA	N-acetylneuraminate utilization	+	complete
		Bg0449	MBIN60C478D2_04390	NanE1	N-acetylmannosamine-6-phosphate 2-epimerase (EC 5.1.3.9)	ManNAc	N-acetylmannosamine utilization	-	complete
		Bg0449	MBIN60C478D2_04390	NanE1	N-acetylmannosamine-6-phosphate 2-epimerase (EC 5.1.3.9)	NANA	N-acetylneuraminate utilization	+	complete
		Bg0449	MBIN60C478D2_04395	YjgK	Putative sugar isomerase involved in processing of exogenous sialic acid	NANA	N-acetylneuraminate utilization	+	complete
		Bg0449	MBIN60C478D2_04400	NanA	N-acetylneuraminate lyase (EC 4.1.3.3)	NANA	N-acetylneuraminate utilization	+	complete
		Bg0449	MBIN60C478D2_04405	NanX2	ABC transporter, predicted N-acetylneuraminate transport system permease protein 2	NANA	N-acetylneuraminate utilization	+	complete
		Bg0449	MBIN60C478D2_04410	NanX1	ABC transporter, predicted N-acetylneuraminate transport system permease protein 1	NANA	N-acetylneuraminate utilization	+	complete
		Bg0449	MBIN60C478D2_04415	NanY	ABC transporter, predicted N-acetylneuraminate-binding protein	NANA	N-acetylneuraminate utilization	+	complete
		Bg0449	MBIN60C478D2_04420	NanR7	Sialic acid utilization regulator, RpiR family	NANA	N-acetylneuraminate utilization	+	complete
		Bg0449	MBIN60C478D2_04615	ThrC	Threonine synthase (EC 4.2.3.1)	Thr	threonine biosynthesis	+	complete
		Bg0449	MBIN60C478D2_04640	AspC1	Aspartate transaminase (EC 2.6.1.1)	Asp	aspartate biosynthesis	+	complete
		Bg0449	MBIN60C478D2_04725	PanE	2-dehydropantoate 2-reductase (EC 1.1.1.169)	B5	coenzyme A, de novo synthesis	-	complete
		Bg0449	MBIN60C478D2_04830	GntK	Gluconokinase (EC 2.7.1.12)	Gnt	gluconate utilization	-	complete
		Bg0449	MBIN60C478D2_04870	qTGT	Queuine tRNA-ribosyltransferase (EC 2.4.2.29)	Q	queuosine, de novo synthesis	-	complete
		Bg0449	MBIN60C478D2_04875	QueA	S-adenosylmethionine:tRNA ribosyltransferase-isomerase (EC 2.4.99.17)	Q	queuosine, de novo synthesis	-	complete
		Bg0449	MBIN60C478D2_04880	Asd	Aspartate-semialdehyde dehydrogenase (EC 1.2.1.11)	Lys	lysine biosynthesis	+	complete
		Bg0449	MBIN60C478D2_04885	DapA	4-hydroxy-tetrahydrodipicolinate synthase (EC 4.3.3.7)	Lys	lysine biosynthesis	+	complete
		Bg0449	MBIN60C478D2_04890	DapB	4-hydroxy-tetrahydrodipicolinate reductase (EC 1.17.1.8)	Lys	lysine biosynthesis	+	complete
		Bg0449	MBIN60C478D2_04900	LysC	Aspartokinase (EC 2.7.2.4)	Lys	lysine biosynthesis	+	complete
		Bg0449	MBIN60C478D2_05075	UxaB	Altronate oxidoreductase (EC 1.1.1.58)	GlcA	glucuronate utilization	+	complete
		Bg0449	MBIN60C478D2_05075	UxaB	Altronate oxidoreductase (EC 1.1.1.58)	GalA	galacturonate utilization	+	complete
		Bg0449	MBIN60C478D2_05075	UxaB	Altronate oxidoreductase (EC 1.1.1.58)	GalAs	oligogalacturonate utilization	+	complete
		Bg0449	MBIN60C478D2_05075	UxaB	Altronate oxidoreductase (EC 1.1.1.58)	GlcAs	glucuronides utilization	+	complete
		Bg0449	MBIN60C478D2_05080	UxaA	Altronate dehydratase (EC 4.2.1.7)	GlcA	glucuronate utilization	+	complete
		Bg0449	MBIN60C478D2_05080	UxaA	Altronate dehydratase (EC 4.2.1.7)	GalA	galacturonate utilization	+	complete
		Bg0449	MBIN60C478D2_05080	UxaA	Altronate dehydratase (EC 4.2.1.7)	GalAs	oligogalacturonate utilization	+	complete
		Bg0449	MBIN60C478D2_05080	UxaA	Altronate dehydratase (EC 4.2.1.7)	GlcAs	glucuronides utilization	+	complete
		Bg0449	MBIN60C478D2_05125	KduD	2-deoxy-D-gluconate 3-dehydrogenase (EC 1.1.1.125)	ddGlcA	unsaturated glucuronate utilization	-	complete
		Bg0449	MBIN60C478D2_05130	KduI	4-deoxy-L-threo-5-hexosulose-uronate ketol-isomerase (EC 5.3.1.17)	ddGlcA	unsaturated glucuronate utilization	-	complete
		Bg0449	MBIN60C478D2_05135	KdgK1	2-dehydro-3-deoxygluconokinase (EC 2.7.1.45)	ddGlcA	unsaturated glucuronate utilization	-	complete
		Bg0449	MBIN60C478D2_05230	AspC	Aspartate aminotransferase (EC 2.6.1.1)	Asp	aspartate biosynthesis	+	complete
		Bg0449	MBIN60C478D2_05230	AroJa	Biosynthetic Aromatic amino acid aminotransferase alpha (EC 2.6.1.57)	Tyr	tyrosine biosynthesis	+	complete
		Bg0449	MBIN60C478D2_05230	AroJa	Biosynthetic Aromatic amino acid aminotransferase alpha (EC 2.6.1.57)	Phe	phenylalanine biosynthesis	+	complete
		Bg0449	MBIN60C478D2_05240	LacZ	Beta-galactosidase (EC 3.2.1.23)	GOS	galactooligosaccharides utilization	-	complete	GH2
		Bg0449	MBIN60C478D2_05285	KduI2	predicted 4-deoxy-L-threo-5-hexosulose-uronate ketol-isomerase (EC 5.3.1.17)	ddGlcA	unsaturated glucuronate utilization	-	complete
		Bg0449	MBIN60C478D2_05295	NagKH	N-acetylhexosamine 1-kinase (EC 2.7.1.162)	GlcNAc	N-acetylglucosamine utilization	+	complete
		Bg0449	MBIN60C478D2_05390	MmdC	Biotin carboxyl carrier protein => methylmalonyl-CoA decarboxylase	Propionate	propionate production production	-	complete
		Bg0449	MBIN60C478D2_05460						complete	GT4
		Bg0449	MBIN60C478D2_05465	LDC1	Lysine decarboxylase (EC 4.1.1.18)	Lys_d	lysine degradation	-	complete
		Bg0449	MBIN60C478D2_05490						complete	GH3
		Bg0449	MBIN60C478D2_05545	AglA	Alpha-glucosidase (EC 3.2.1.20)	Mal	maltose utilization	+	complete
		Bg0449	MBIN60C478D2_05545	AglA	Alpha-glucosidase (EC 3.2.1.20)	MOS	maltooligosaccharides utilization	+	complete
		Bg0449	MBIN60C478D2_05560	DapF	Diaminopimelate epimerase (EC 5.1.1.7)	Lys	lysine biosynthesis	+	complete
		Bg0449	MBIN60C478D2_05565	DapL	L,L-diaminopimelate aminotransferase (EC 2.6.1.83)	Lys	lysine biosynthesis	+	complete
		Bg0449	MBIN60C478D2_05585	SerA	D-3-phosphoglycerate dehydrogenase (EC 1.1.1.95)	Ser	serine biosynthesis	+	complete
		Bg0449	MBIN60C478D2_05645						complete	GH25	Peptidoglycan
		Bg0449	MBIN60C478D2_05660						complete	CBM13
		Bg0449	MBIN60C478D2_05715	GlcK	Glucokinase (EC 2.7.1.2)	Glc	glucose utilization	+	complete
		Bg0449	MBIN60C478D2_05780						complete	CE8
		Bg0449	MBIN60C478D2_05805	MetY	O-succinylhomoserine sulfhydrylase (EC 2.5.1.48)	Met	methionine biosynthesis	+	complete
		Bg0449	MBIN60C478D2_05825	MetH4	Methionine synthase activation domain (EC 2.1.1.13)	Met	methionine biosynthesis	+	complete
		Bg0449	MBIN60C478D2_05830	MetH	5-methyltetrahydrofolate--homocysteine methyltransferase (EC 2.1.1.13)	Met	methionine biosynthesis	+	complete
		Bg0449	MBIN60C478D2_05885	AADH	Acetaldehyde dehydrogenase (EC 1.2.1.10)	Ethanol	ethanol production production	+	complete
		Bg0449	MBIN60C478D2_05885	ADH	Alcohol dehydrogenase (EC 1.1.1.1)	Ethanol	ethanol production production	+	complete
		Bg0449	MBIN60C478D2_05905	Pgl	Polygalacturonase (EC 3.2.1.15)	GalAs	oligogalacturonate utilization	+	complete	GH28	Pectin
		Bg0449	MBIN60C478D2_05910	TogR	Two-component transcriptional response regulator for oligogalacturonate utilizaion, LuxR family	GalAs	oligogalacturonate utilization	+	complete
		Bg0449	MBIN60C478D2_05915	TogMN	Oligogalacturonide ABC transporter, inner membrane permease	GalAs	oligogalacturonate utilization	+	complete
		Bg0449	MBIN60C478D2_05935	Pta	Phosphate acetyltransferase (EC 2.3.1.8)	Acetate	acetate production production	+	complete
		Bg0449	MBIN60C478D2_06160	AsnA	Aspartate--ammonia ligase (EC 6.3.1.1)	Asn	asparagine biosynthesis	+	complete
		Bg0449	MBIN60C478D2_06225	KdgA	2-dehydro-3-deoxyphosphogluconate aldolase (EC 4.1.2.14)	ddGlcA	unsaturated glucuronate utilization	-	complete
		Bg0449	MBIN60C478D2_06230	ArgG	Argininosuccinate synthase (EC 6.3.4.5)	Arg	arginine biosynthesis	+	complete
		Bg0449	MBIN60C478D2_06235	ArgH	Argininosuccinate lyase (EC 4.3.2.1)	Arg	arginine biosynthesis	+	complete
		Bg0449	MBIN60C478D2_06240	ArgC	N-acetyl-gamma-glutamyl-phosphate reductase (EC 1.2.1.38)	Arg	arginine biosynthesis	+	complete
		Bg0449	MBIN60C478D2_06245	ArgJ	Glutamate N-acetyltransferase (EC 2.3.1.35)	Arg	arginine biosynthesis	+	complete
		Bg0449	MBIN60C478D2_06245	ArgA	N-acetylglutamate synthase (EC 2.3.1.1)	Arg	arginine biosynthesis	+	complete
		Bg0449	MBIN60C478D2_06250	ArgB	N-acetylglutamate kinase (EC 2.7.2.8)	Arg	arginine biosynthesis	+	complete
		Bg0449	MBIN60C478D2_06255	ArgD	N-acetylornithine aminotransferase (EC 2.6.1.11)	Arg	arginine biosynthesis	+	complete
		Bg0449	MBIN60C478D2_06260	ArgF1	Ornithine carbamoyltransferase (EC 2.1.3.3)	Arg	arginine biosynthesis	+	complete
		Bg0449	MBIN60C478D2_06270						complete	GH3
		Bg0449	MBIN60C478D2_06275	UidB2	Glucuronide permease	GlcAs	glucuronides utilization	+	complete
		Bg0449	MBIN60C478D2_06285	UidB2	Glucuronide permease	GlcAs	glucuronides utilization	+	complete
		Bg0449	MBIN60C478D2_06300	LacZ	Beta-galactosidase (EC 3.2.1.23)	GOS	galactooligosaccharides utilization	-	complete	GH2
		Bg0449	MBIN60C478D2_06560	BtuR1	Cob(I)alamin adenosyltransferase (EC 2.5.1.17)	B12	cobalamin cofactors, de novo synthesis	+	complete
		Bg0449	MBIN60C478D2_06565	CobC	Alpha-ribazole-5'-phosphate phosphatase (EC 3.1.3.73)	B12	cobalamin cofactors, de novo synthesis	+	complete
		Bg0449	MBIN60C478D2_06575	ForC	Formiminotetrahydrofolate cyclodeaminase (EC 4.3.1.4)	His_d	histidine degradation	-	complete
		Bg0449	MBIN60C478D2_06670	CysE	Serine acetyltransferase (EC 2.3.1.30)	Cys	cysteine biosynthesis	+	complete
		Bg0449	MBIN60C478D2_06780	RhaR1	Transcriptional regulator of rhamnose utilization, AraC family	Rha	rhamnose utilization	-	complete
		Bg0449	MBIN60C478D2_06845	GlgP	Glycogen phosphorylase (EC 2.4.1.1)	Mal	maltose utilization	+	complete	GT35	Starch/glycogen
		Bg0449	MBIN60C478D2_06845	GlgP	Glycogen phosphorylase (EC 2.4.1.1)	MOS	maltooligosaccharides utilization	+	complete	GT35	Starch/glycogen
		Bg0449	MBIN60C478D2_06850	NplT	Neopullulanase (EC 3.2.1.135)	Mal	maltose utilization	+	complete	GH13_39	Starch/glycogen
		Bg0449	MBIN60C478D2_06850	NplT	Neopullulanase (EC 3.2.1.135)	MOS	maltooligosaccharides utilization	+	complete	GH13_39	Starch/glycogen
		Bg0449	MBIN60C478D2_07005	MetA	Homoserine O-succinyltransferase (EC 2.3.1.46)	Met	methionine biosynthesis	+	complete
		Bg0449	MBIN60C478D2_07010	MetY	O-succinylhomoserine sulfhydrylase (EC 2.5.1.48)	Met	methionine biosynthesis	+	complete
		Bg0449	MBIN60C478D2_07070	FolC	Dihydrofolate synthase (EC 6.3.2.12)	B9	folate cofactors, de novo synthesis	-	complete
		Bg0449	MBIN60C478D2_07085	Frk_ScrK	Fructokinase (EC 2.7.1.4)	Scr	sucrose utilization	-	complete
		Bg0449	MBIN60C478D2_07085	Frk_ScrK	Fructokinase (EC 2.7.1.4)	FOS	fructooligosaccharides utilization	-	complete
		Bg0449	MBIN60C478D2_07085	Frk_ScrK	Fructokinase (EC 2.7.1.4)	Mtl	mannitol utilization	-	complete
		Bg0449	MBIN60C478D2_07085	ScrK	Fructokinase (EC 2.7.1.4)	Scr	sucrose utilization	-	complete
		Bg0449	MBIN60C478D2_07085	ScrK	Fructokinase (EC 2.7.1.4)	FOS	fructooligosaccharides utilization	-	complete
		Bg0449	MBIN60C478D2_07085	ScrK	Fructokinase (EC 2.7.1.4)	Mtl	mannitol utilization	-	complete
		Bg0449	MBIN60C478D2_07110	QueH	Epoxyqueuosine reductase (EC 1.17.99.6) QueH	Q	queuosine, de novo synthesis	-	complete
		Bg0449	MBIN60C478D2_07210	NadE	NAD synthetase (EC 6.3.1.5)	B3	NAD(P) cofactors, de novo synthesis	-	complete
		Bg0449	MBIN60C478D2_07230	TogB	Oligogalacturonide ABC transporter, solute-binding periplasmic protein	GalAs	oligogalacturonate utilization	+	complete
		Bg0449	MBIN60C478D2_07235	TogMN	Oligogalacturonide ABC transporter, inner membrane permease	GalAs	oligogalacturonate utilization	+	complete
		Bg0449	MBIN60C478D2_07305						complete	CBM50	Peptidoglycan
		Bg0449	MBIN60C478D2_07340	FolC	Dihydrofolate synthase (EC 6.3.2.12)	B9	folate cofactors, de novo synthesis	-	complete
		Bg0449	MBIN60C478D2_07435	AroG2	2-keto-3-deoxy-D-arabino-heptulosonate-7-phosphate synthase I beta (EC 2.5.1.54)	Chor	chorismate biosynthesis	+	complete
		Bg0449	MBIN60C478D2_07520	AroD1	3-dehydroquinate dehydratase I (EC 4.2.1.10)	Chor	chorismate biosynthesis	+	complete
		Bg0449	MBIN60C478D2_07550	IlvA	Threonine dehydratase (EC 4.3.1.19)	Ile	isoleucine biosynthesis	+	complete
		Bg0449	MBIN60C478D2_07550	IlvA	Threonine dehydratase (EC 4.3.1.19)	Leu	leucine biosynthesis	+	complete
		Bg0449	MBIN60C478D2_07550	IlvA	Threonine dehydratase (EC 4.3.1.19)	Val	valine biosynthesis	+	complete
		Bg0449	MBIN60C478D2_07560	IlvG	Acetolactate synthase large subunit (EC 2.2.1.6)	Ile	isoleucine biosynthesis	+	complete
		Bg0449	MBIN60C478D2_07560	IlvG	Acetolactate synthase large subunit (EC 2.2.1.6)	Leu	leucine biosynthesis	+	complete
		Bg0449	MBIN60C478D2_07560	IlvG	Acetolactate synthase large subunit (EC 2.2.1.6)	Val	valine biosynthesis	+	complete
		Bg0449	MBIN60C478D2_07565	IlvM	Acetolactate synthase small subunit (EC 2.2.1.6)	Ile	isoleucine biosynthesis	+	complete
		Bg0449	MBIN60C478D2_07565	IlvM	Acetolactate synthase small subunit (EC 2.2.1.6)	Leu	leucine biosynthesis	+	complete
		Bg0449	MBIN60C478D2_07565	IlvM	Acetolactate synthase small subunit (EC 2.2.1.6)	Val	valine biosynthesis	+	complete
		Bg0449	MBIN60C478D2_07570	IlvC	Ketol-acid reductoisomerase (NADP(+)) (EC 1.1.1.86)	Ile	isoleucine biosynthesis	+	complete
		Bg0449	MBIN60C478D2_07570	IlvC	Ketol-acid reductoisomerase (NADP(+)) (EC 1.1.1.86)	Leu	leucine biosynthesis	+	complete
		Bg0449	MBIN60C478D2_07570	IlvC	Ketol-acid reductoisomerase (NADP(+)) (EC 1.1.1.86)	Val	valine biosynthesis	+	complete
		Bg0449	MBIN60C478D2_07570	IlvC2	Ketol-acid reductoisomerase (NADP(+)) (EC 1.1.1.86)	Ile	isoleucine biosynthesis	+	complete
		Bg0449	MBIN60C478D2_07570	IlvC2	Ketol-acid reductoisomerase (NADP(+)) (EC 1.1.1.86)	Leu	leucine biosynthesis	+	complete
		Bg0449	MBIN60C478D2_07570	IlvC2	Ketol-acid reductoisomerase (NADP(+)) (EC 1.1.1.86)	Val	valine biosynthesis	+	complete
		Bg0449	MBIN60C478D2_07575	IlvD	Dihydroxy-acid dehydratase (EC 4.2.1.9)	Ile	isoleucine biosynthesis	+	complete
		Bg0449	MBIN60C478D2_07575	IlvD	Dihydroxy-acid dehydratase (EC 4.2.1.9)	Leu	leucine biosynthesis	+	complete
		Bg0449	MBIN60C478D2_07575	IlvD	Dihydroxy-acid dehydratase (EC 4.2.1.9)	Val	valine biosynthesis	+	complete
		Bg0449	MBIN60C478D2_07700	MalQ	4-alpha-glucanotransferase (amylomaltase) (EC 2.4.1.25)	Mal	maltose utilization	+	complete	GH77	Starch/glycogen
		Bg0449	MBIN60C478D2_07700	MalQ	4-alpha-glucanotransferase (amylomaltase) (EC 2.4.1.25)	MOS	maltooligosaccharides utilization	+	complete	GH77	Starch/glycogen
		Bg0449	MBIN60C478D2_07735	TreC	Trehalose-6-phosphate hydrolase (EC 3.2.1.93)	Tre	trehalose utilization	+	complete	GH13_29	Trehalose
		Bg0449	MBIN60C478D2_07740	TreB_b	PTS system, trehalose-specific IIB component (EC 2.7.1.69)	Tre	trehalose utilization	+	complete
		Bg0449	MBIN60C478D2_07740	TreB_c	PTS system, trehalose-specific IIC component (EC 2.7.1.69)	Tre	trehalose utilization	+	complete
		Bg0449	MBIN60C478D2_07750	TreR1	Trehalose operon transcriptional repressor	Tre	trehalose utilization	+	complete
		Bg0449	MBIN60C478D2_07930	Hbd	3-hydroxybutyryl-CoA dehydrogenase (EC 1.1.1.157)	Butyrate	butyrate production production	-	complete
		Bg0449	MBIN60C478D2_07960	FraE	L-asparaginase (EC 3.5.1.1)	FruAsn	fructoseasparagine utilization	-	complete
		Bg0449	MBIN60C478D2_07985	BfrA_old	beta-fructofuranosidase (EC 3.2.1.26)	FOS	fructooligosaccharides utilization	-	complete	GH32	Sucrose/fructan
		Bg0449	MBIN60C478D2_08040	NplT	Neopullulanase (EC 3.2.1.135)	Mal	maltose utilization	+	complete	GH13	Starch/glycogen
		Bg0449	MBIN60C478D2_08040	NplT	Neopullulanase (EC 3.2.1.135)	MOS	maltooligosaccharides utilization	+	complete	GH13	Starch/glycogen
		Bg0449	MBIN60C478D2_08045						complete	CBM48-GH13_9
		Bg0449	MBIN60C478D2_08120	Thl	3-ketoacyl-CoA thiolase (EC 2.3.1.16)	Butyrate	butyrate production production	-	complete
		Bg0449	MBIN60C478D2_08130						complete	GT4
		Bg0449	MBIN60C478D2_08200						complete	GT5	Starch/glycogen
		Bg0449	MBIN60C478D2_08215						complete	CBM48-GH13_9
		Bg0449	MBIN60C478D2_08230						complete	GH25	Peptidoglycan
		Bg0449	MBIN60C478D2_08260	PulA	Pullulanase (EC 3.2.1.41)	Mal	maltose utilization	+	complete	CBM48-GH13_14
		Bg0449	MBIN60C478D2_08260	PulA	Pullulanase (EC 3.2.1.41)	MOS	maltooligosaccharides utilization	+	complete	CBM48-GH13_14
		Bg0449	MBIN60C478D2_08275	TyrAx	Prephenate and/or arogenate dehydrogenase (unknown specificity) (EC 1.3.1.12)(EC 1.3.1.43)	Tyr	tyrosine biosynthesis	+	complete
		Bg0449	MBIN60C478D2_08275	TyrAx	Prephenate and/or arogenate dehydrogenase (unknown specificity) (EC 1.3.1.12)(EC 1.3.1.43)	Phe	phenylalanine biosynthesis	+	complete
		Bg0449	MBIN60C478D2_08280	AroA	3-phosphoshikimate 1-carboxyvinyltransferase (EC 2.5.1.19)	Chor	chorismate biosynthesis	+	complete
		Bg0449	MBIN60C478D2_08285	AroG2	2-keto-3-deoxy-D-arabino-heptulosonate-7-phosphate synthase I beta (EC 2.5.1.54)	Chor	chorismate biosynthesis	+	complete
		Bg0449	MBIN60C478D2_08290	AroD2	3-dehydroquinate dehydratase II (EC 4.2.1.10)	Chor	chorismate biosynthesis	+	complete
		Bg0449	MBIN60C478D2_08295	AroK1	Shikimate kinase I (EC 2.7.1.71)	Chor	chorismate biosynthesis	+	complete
		Bg0449	MBIN60C478D2_08300	AroC	Chorismate synthase (EC 4.2.3.5)	Chor	chorismate biosynthesis	+	complete
		Bg0449	MBIN60C478D2_08305	AroB	3-dehydroquinate synthase (EC 4.2.3.4)	Chor	chorismate biosynthesis	+	complete
		Bg0449	MBIN60C478D2_08310	PheAp	Prephenate dehydratase (EC 4.2.1.51)	Tyr	tyrosine biosynthesis	+	complete
		Bg0449	MBIN60C478D2_08310	PheAp	Prephenate dehydratase (EC 4.2.1.51)	Phe	phenylalanine biosynthesis	+	complete
		Bg0449	MBIN60C478D2_08360	NanR7	Sialic acid utilization regulator, RpiR family	NANA	N-acetylneuraminate utilization	+	complete
		Bg0449	MBIN60C478D2_08425	RhaR1	Transcriptional regulator of rhamnose utilization, AraC family	Rha	rhamnose utilization	-	complete
		Bg0449	MBIN60C478D2_08465	NagA1	N-acetylglucosamine-6-phosphate deacetylase (EC 3.5.1.25)	ManNAc	N-acetylmannosamine utilization	-	complete	CE9
		Bg0449	MBIN60C478D2_08465	NagA1	N-acetylglucosamine-6-phosphate deacetylase (EC 3.5.1.25)	NANA	N-acetylneuraminate utilization	+	complete	CE9
		Bg0449	MBIN60C478D2_08465	NagA1	N-acetylglucosamine-6-phosphate deacetylase (EC 3.5.1.25)	GlcNAc	N-acetylglucosamine utilization	+	complete	CE9
		Bg0449	MBIN60C478D2_08465	NagA1	N-acetylglucosamine-6-phosphate deacetylase (EC 3.5.1.25)	Chb	chitobiose utilization	+	complete	CE9
		Bg0449	MBIN60C478D2_08465	NagA1	N-acetylglucosamine-6-phosphate deacetylase (EC 3.5.1.25)	Lnb	lacto-N-biose utilization	+	complete	CE9
		Bg0449	MBIN60C478D2_08465	NagA	N-acetylglucosamine-6-phosphate deacetylase (EC 3.5.1.25)	ManNAc	N-acetylmannosamine utilization	-	complete	CE9
		Bg0449	MBIN60C478D2_08465	NagA	N-acetylglucosamine-6-phosphate deacetylase (EC 3.5.1.25)	NANA	N-acetylneuraminate utilization	+	complete	CE9
		Bg0449	MBIN60C478D2_08465	NagA	N-acetylglucosamine-6-phosphate deacetylase (EC 3.5.1.25)	GlcNAc	N-acetylglucosamine utilization	+	complete	CE9
		Bg0449	MBIN60C478D2_08465	NagA	N-acetylglucosamine-6-phosphate deacetylase (EC 3.5.1.25)	Chb	chitobiose utilization	+	complete	CE9
		Bg0449	MBIN60C478D2_08465	NagA	N-acetylglucosamine-6-phosphate deacetylase (EC 3.5.1.25)	Lnb	lacto-N-biose utilization	+	complete	CE9
		Bg0449	MBIN60C478D2_08470	NagB	Glucosamine-6-phosphate deaminase (EC 3.5.99.6)	ManNAc	N-acetylmannosamine utilization	-	complete
		Bg0449	MBIN60C478D2_08470	NagB	Glucosamine-6-phosphate deaminase (EC 3.5.99.6)	NANA	N-acetylneuraminate utilization	+	complete
		Bg0449	MBIN60C478D2_08470	NagB	Glucosamine-6-phosphate deaminase (EC 3.5.99.6)	GlcNAc	N-acetylglucosamine utilization	+	complete
		Bg0449	MBIN60C478D2_08470	NagB	Glucosamine-6-phosphate deaminase (EC 3.5.99.6)	Chb	chitobiose utilization	+	complete
		Bg0449	MBIN60C478D2_08470	NagB	Glucosamine-6-phosphate deaminase (EC 3.5.99.6)	Lnb	lacto-N-biose utilization	+	complete
		Bg0449	MBIN60C478D2_08475	NagEb	PTS system, N-acetylglucosamine-specific IIB component (EC 2.7.1.69)	GlcNAc	N-acetylglucosamine utilization	+	complete
		Bg0449	MBIN60C478D2_08475	NagEc	PTS system, N-acetylglucosamine-specific IIC component (EC 2.7.1.69)	GlcNAc	N-acetylglucosamine utilization	+	complete
		Bg0449	MBIN60C478D2_08520						complete	GT2
		Bg0449	MBIN60C478D2_08580	GalE	UDP-glucose 4-epimerase (EC 5.1.3.2)	Gal	galactose utilization	+	complete
		Bg0449	MBIN60C478D2_08580	GalE	UDP-glucose 4-epimerase (EC 5.1.3.2)	Lac	lactose utilization	+	complete
		Bg0449	MBIN60C478D2_08725	BmpI	Bile acids predicted exporter protein, RND family MmpL11	BA_t	bile acid transformation	-	complete
		Bg0449	MBIN60C478D2_08730	BmpX	autotransporter-associated beta strand repeat protein	BA_t	bile acid transformation	-	complete
		Bg0449	MBIN60C478D2_08765	CbpA	Cellobiose phosphorylase (EC 2.4.1.20)	Bgl	beta-glucosides utilization	+	complete	GH94
		Bg0449	MBIN60C478D2_08770	BglR	Transcriptional regulator of beta-glucosides utilization, LacI family	Bgl	beta-glucosides utilization	+	complete
		Bg0449	MBIN60C478D2_08775	BglX	Beta-glucosides ABC transporter, substrate-binding protein	Bgl	beta-glucosides utilization	+	complete
		Bg0449	MBIN60C478D2_08780	BglY	Beta-glucosides ABC transporter, permease component 1	Bgl	beta-glucosides utilization	+	complete
		Bg0449	MBIN60C478D2_08785	BglZ	Beta-glucosides ABC transporter, permease component 2	Bgl	beta-glucosides utilization	+	complete
		Bg0449	MBIN60C478D2_08790	MxmX	Maltodextrin ABC transporter, ATP-binding protein MsmX	Mal	maltose utilization	+	complete
		Bg0449	MBIN60C478D2_08790	MxmX	Maltodextrin ABC transporter, ATP-binding protein MsmX	MOS	maltooligosaccharides utilization	+	complete
		Bg0449	MBIN60C478D2_08805	GalK	Galactokinase (EC 2.7.1.6)	Gal	galactose utilization	+	complete
		Bg0449	MBIN60C478D2_08805	GalK	Galactokinase (EC 2.7.1.6)	Lac	lactose utilization	+	complete
		Bg0449	MBIN60C478D2_08820	MalQ	4-alpha-glucanotransferase (amylomaltase) (EC 2.4.1.25)	Mal	maltose utilization	+	complete	GH77	Starch/glycogen
		Bg0449	MBIN60C478D2_08820	MalQ	4-alpha-glucanotransferase (amylomaltase) (EC 2.4.1.25)	MOS	maltooligosaccharides utilization	+	complete	GH77	Starch/glycogen
		Bg0449	MBIN60C478D2_08825	MalG	Maltose/maltodextrin ABC transporter, permease protein MalG	Mal	maltose utilization	+	complete
		Bg0449	MBIN60C478D2_08825	MalG	Maltose/maltodextrin ABC transporter, permease protein MalG	MOS	maltooligosaccharides utilization	+	complete
		Bg0449	MBIN60C478D2_08830	MalF	Maltose/maltodextrin ABC transporter, permease protein MalF	Mal	maltose utilization	+	complete
		Bg0449	MBIN60C478D2_08830	MalF	Maltose/maltodextrin ABC transporter, permease protein MalF	MOS	maltooligosaccharides utilization	+	complete
		Bg0449	MBIN60C478D2_08835	MalE	Maltose/maltodextrin ABC transporter, substrate binding periplasmic protein MalE	Mal	maltose utilization	+	complete
		Bg0449	MBIN60C478D2_08835	MalE	Maltose/maltodextrin ABC transporter, substrate binding periplasmic protein MalE	MOS	maltooligosaccharides utilization	+	complete
		Bg0449	MBIN60C478D2_08895	LacZ	Beta-galactosidase (EC 3.2.1.23)	GOS	galactooligosaccharides utilization	-	complete	GH2
		Bg0449	MBIN60C478D2_08945						complete	GT28	Peptidoglycan
		Bg0449	MBIN60C478D2_08980	GlmM	Phosphoglucosamine mutase (EC 5.4.2.10)	GlcNAc	N-acetylglucosamine utilization	+	complete
		Bg0449	MBIN60C478D2_09170	MetF	5,10-methylenetetrahydrofolate reductase (EC 1.5.1.20)	Met	methionine biosynthesis	+	complete
		Bg0449	MBIN60C478D2_09220	ThiM	Hydroxyethylthiazole kinase (EC 2.7.1.50)	B1	TPP cofactor, de novo synthesis	-	complete
		Bg0449	MBIN60C478D2_09225	ThiE	Thiamin-phosphate pyrophosphorylase (EC 2.5.1.3)	B1	TPP cofactor, de novo synthesis	-	complete
		Bg0449	MBIN60C478D2_09230	ThiC	Phosphomethylpyrimidine synthase ThiC (EC 4.1.99.17)	B1	TPP cofactor, de novo synthesis	-	complete
		Bg0449	MBIN60C478D2_09365	GltD	Glutamate synthase [NADPH] small chain (EC 1.4.1.13)	Glu	glutamate biosynthesis	+	complete
		Bg0449	MBIN60C478D2_09370	GltB	Glutamate synthase [NADPH] large chain (EC 1.4.1.13)	Glu	glutamate biosynthesis	+	complete
		Bg0449	MBIN60C478D2_09385	Gdh1	NADP-specific glutamate dehydrogenase (EC 1.4.1.4)	Glu	glutamate biosynthesis	+	complete
		Bg0449	MBIN60C478D2_09419	BglA	Beta-glucosidase (EC 3.2.1.21)	Bgl	beta-glucosides utilization	+	partial
		Bg0449	MBIN60C478D2_09428	AgaR	Predicted transcriptional regulator of galactosides utilization, AraC family	Aga	alpha-galactosides utilization	+	partial
		Bg0449	MBIN60C478D2_09429	AgaE	Predicted galactosides ABC transporter, substrate-binding protein AgaE	Aga	alpha-galactosides utilization	+	partial
		Bg0449	MBIN60C478D2_09431	UxuB	D-mannonate oxidoreductase (EC 1.1.1.57)	GlcA	glucuronate utilization	+	partial
		Bg0449	MBIN60C478D2_09431	UxuB	D-mannonate oxidoreductase (EC 1.1.1.57)	GalA	galacturonate utilization	+	partial
		Bg0449	MBIN60C478D2_09431	UxuB	D-mannonate oxidoreductase (EC 1.1.1.57)	GalAs	oligogalacturonate utilization	+	partial
		Bg0449	MBIN60C478D2_09431	UxuB	D-mannonate oxidoreductase (EC 1.1.1.57)	GlcAs	glucuronides utilization	+	partial
		Bg0449	MBIN60C478D2_09435	ManB	Phosphomannomutase (EC 5.4.2.8)	Man	mannose utilization	-	partial
		Bg0449	MBIN60C478D2_09440	MalE	Maltose/maltodextrin ABC transporter, substrate binding periplasmic protein MalE	Mal	maltose utilization	+	partial
		Bg0449	MBIN60C478D2_09440	MalE	Maltose/maltodextrin ABC transporter, substrate binding periplasmic protein MalE	MOS	maltooligosaccharides utilization	+	partial
		Bg0449	MBIN60C478D2_09445	Thl	3-ketoacyl-CoA thiolase (EC 2.3.1.16)	Butyrate	butyrate production production	-	partial
		Bg0449	MBIN60C478D2_09446	AgaL	Alpha-galactosidase (EC 3.2.1.22)	Aga	alpha-galactosides utilization	+	partial
		Bg0449	MBIN60C478D2_09447	AmyS	Amylosucrase (EC 2.4.1.4)	FOS	fructooligosaccharides utilization	-	partial
		Bg0449	MBIN60C478D2_09450	ManB	Phosphomannomutase (EC 5.4.2.8)	Man	mannose utilization	-	partial
		Bg0449	MBIN60C478D2_09454	MxmX	Maltodextrin ABC transporter, ATP-binding protein MsmX	Mal	maltose utilization	+	partial
		Bg0449	MBIN60C478D2_09454	MxmX	Maltodextrin ABC transporter, ATP-binding protein MsmX	MOS	maltooligosaccharides utilization	+	partial
		Bg0449	MBIN60C478D2_09455	ArgG	Argininosuccinate synthase (EC 6.3.4.5)	Arg	arginine biosynthesis	+	partial
		Bg0449	MBIN60C478D2_09456	IlvE	Branched-chain amino acid aminotransferase (EC 2.6.1.42)	Ile	isoleucine biosynthesis	+	partial
		Bg0449	MBIN60C478D2_09456	IlvE	Branched-chain amino acid aminotransferase (EC 2.6.1.42)	Leu	leucine biosynthesis	+	partial
		Bg0449	MBIN60C478D2_09456	IlvE	Branched-chain amino acid aminotransferase (EC 2.6.1.42)	Val	valine biosynthesis	+	partial
		Bg0449	MBIN60C478D2_09461	AgaE	Predicted galactosides ABC transporter, substrate-binding protein AgaE	Aga	alpha-galactosides utilization	+	partial
		Bg0449	MBIN60C478D2_09462	AgaL	Alpha-galactosidase (EC 3.2.1.22)	Aga	alpha-galactosides utilization	+	partial
		Bg0449	MBIN60C478D2_09463	LacZ	Beta-galactosidase (EC 3.2.1.23)	GOS	galactooligosaccharides utilization	-	partial
		Bg0449	MBIN60C478D2_09464	MalF	Maltose/maltodextrin ABC transporter, permease protein MalF	Mal	maltose utilization	+	partial
		Bg0449	MBIN60C478D2_09464	MalF	Maltose/maltodextrin ABC transporter, permease protein MalF	MOS	maltooligosaccharides utilization	+	partial
		Bg0449	MBIN60C478D2_09468	GlmM	Phosphoglucosamine mutase (EC 5.4.2.10)	GlcNAc	N-acetylglucosamine utilization	+	partial
		Bg0449	MBIN60C478D2_09475	AgaL	Alpha-galactosidase (EC 3.2.1.22)	Aga	alpha-galactosides utilization	+	partial
		Bg0449	MBIN60C478D2_09477	TogB	Oligogalacturonide ABC transporter, solute-binding periplasmic protein	GalAs	oligogalacturonate utilization	+	partial
		Bg0449	MBIN60C478D2_09480	PflA	Pyruvate formate-lyase (EC 2.3.1.54)	Formate	formate production production	+	partial
		Bg0449	MBIN60C478D2_09482	MglC	Galactose/methyl galactoside ABC transport system, permease protein MglC (TC 3.A.1.2.3)	Gal	galactose utilization	+	partial
		Bg0449	MBIN60C478D2_09484	KduI	4-deoxy-L-threo-5-hexosulose-uronate ketol-isomerase (EC 5.3.1.17)	ddGlcA	unsaturated glucuronate utilization	-	partial
		Bg0449	MBIN60C478D2_09485	RhiN	Unsaturated rhamnogalacturonyl hydrolase (EC 3.2.1.172)	Rhi	rhamnogalacturonides utilization	-	partial
		Bg0449	MBIN60C478D2_09495	UxaB	Altronate oxidoreductase (EC 1.1.1.58)	GlcA	glucuronate utilization	+	partial
		Bg0449	MBIN60C478D2_09495	UxaB	Altronate oxidoreductase (EC 1.1.1.58)	GalA	galacturonate utilization	+	partial
		Bg0449	MBIN60C478D2_09495	UxaB	Altronate oxidoreductase (EC 1.1.1.58)	GalAs	oligogalacturonate utilization	+	partial
		Bg0449	MBIN60C478D2_09495	UxaB	Altronate oxidoreductase (EC 1.1.1.58)	GlcAs	glucuronides utilization	+	partial
		Bg0449	MBIN60C478D2_09496	KdgK1	2-dehydro-3-deoxygluconokinase (EC 2.7.1.45)	ddGlcA	unsaturated glucuronate utilization	-	partial
		Bg0449	MBIN60C478D2_09510	AscB	6-phospho-beta-glucosidase (EC 3.2.1.86)	Bgl	beta-glucosides utilization	+	partial
		Bg0774	MBIN9A87B347_00005	BglFa	PTS system, beta-glucoside-specific IIA component (EC 2.7.1.69)	Bgl	beta-glucosides utilization	+	complete
		Bg0774	MBIN9A87B347_00005	BglFb	PTS system, beta-glucoside-specific IIB component (EC 2.7.1.69)	Bgl	beta-glucosides utilization	+	complete
		Bg0774	MBIN9A87B347_00005	BglFc	PTS system, beta-glucoside-specific IIC component (EC 2.7.1.69)	Bgl	beta-glucosides utilization	+	complete
		Bg0774	MBIN9A87B347_00020	ScrR	Sucrose operon repressor ScrR, LacI family	Scr	sucrose utilization	+	complete
		Bg0774	MBIN9A87B347_00025	ScrAb	PTS system, sucrose-specific IIB component (EC 2.7.1.69)	Scr	sucrose utilization	+	complete
		Bg0774	MBIN9A87B347_00025	ScrAc	PTS system, sucrose-specific IIC component (EC 2.7.1.69)	Scr	sucrose utilization	+	complete
		Bg0774	MBIN9A87B347_00030	ScrB2	Sucrose-6-phosphate hydrolase (EC 3.2.1.26)	Scr	sucrose utilization	+	complete	GH32	Sucrose/fructan
		Bg0774	MBIN9A87B347_00210						complete	GH146	Pectin
		Bg0774	MBIN9A87B347_00225	PflA	Pyruvate formate-lyase (EC 2.3.1.54)	Formate	formate production production	+	complete
		Bg0774	MBIN9A87B347_00230	PflB	Pyruvate formate-lyase activating enzyme (EC 1.97.1.4)	Formate	formate production production	+	complete
		Bg0774	MBIN9A87B347_00255	FucO	Lactaldehyde reductase (EC 1.1.1.77)	Fuc	fucose utilization	-	complete
		Bg0774	MBIN9A87B347_00255	FucO	Lactaldehyde reductase (EC 1.1.1.77)	Fuc	fucose utilization	-	complete
		Bg0774	MBIN9A87B347_00300	LysC	Aspartokinase (EC 2.7.2.4)	Lys	lysine biosynthesis	+	complete
		Bg0774	MBIN9A87B347_00305	Hom	Homoserine dehydrogenase (EC 1.1.1.3)	Thr	threonine biosynthesis	+	complete
		Bg0774	MBIN9A87B347_00305	Hom	Homoserine dehydrogenase (EC 1.1.1.3)	Met	methionine biosynthesis	+	complete
		Bg0774	MBIN9A87B347_00325	HisA	Phosphoribosylformimino-5-aminoimidazole carboxamide ribotide isomerase (EC 5.3.1.16)	His	histidine biosynthesis	+	complete
		Bg0774	MBIN9A87B347_00340	DapB	4-hydroxy-tetrahydrodipicolinate reductase (EC 1.17.1.8)	Lys	lysine biosynthesis	+	complete
		Bg0774	MBIN9A87B347_00345	DapA	4-hydroxy-tetrahydrodipicolinate synthase (EC 4.3.3.7)	Lys	lysine biosynthesis	+	complete
		Bg0774	MBIN9A87B347_00375						complete	GT51	Peptidoglycan
		Bg0774	MBIN9A87B347_00405	AsnB	Asparagine synthetase [glutamine-hydrolyzing] (EC 6.3.5.4) AsnB	Asn	asparagine biosynthesis	+	complete
		Bg0774	MBIN9A87B347_00650						complete	GH25-CBM50
		Bg0774	MBIN9A87B347_00735	NagKH	N-acetylhexosamine 1-kinase (EC 2.7.1.162)	GlcNAc	N-acetylglucosamine utilization	+	complete
		Bg0774	MBIN9A87B347_00785	KdgK1	2-dehydro-3-deoxygluconokinase (EC 2.7.1.45)	ddGlcA	unsaturated glucuronate utilization	-	complete
		Bg0774	MBIN9A87B347_00790	HOA	4-hydroxy-2-oxovalerate aldolase (EC 4.1.3.39)	Trp_d	tryptophan degradation	-	complete
		Bg0774	MBIN9A87B347_00815	AroHI	Chorismate mutase I (EC 5.4.99.5)	Tyr	tyrosine biosynthesis	+	complete
		Bg0774	MBIN9A87B347_00815	AroHI	Chorismate mutase I (EC 5.4.99.5)	Phe	phenylalanine biosynthesis	+	complete
		Bg0774	MBIN9A87B347_00820						complete	GT2
		Bg0774	MBIN9A87B347_00825						complete	GT2
		Bg0774	MBIN9A87B347_00855						complete	GT4
		Bg0774	MBIN9A87B347_00860						complete	GT4
		Bg0774	MBIN9A87B347_00980	LysC	Aspartokinase (EC 2.7.2.4)	Lys	lysine biosynthesis	+	complete
		Bg0774	MBIN9A87B347_01015	NadD	Nicotinate-nucleotide adenylyltransferase (EC 2.7.7.18)	B3	NAD(P) cofactors, de novo synthesis	+	complete
		Bg0774	MBIN9A87B347_01030	NagEb	PTS system, N-acetylglucosamine-specific IIB component (EC 2.7.1.69)	GlcNAc	N-acetylglucosamine utilization	+	complete
		Bg0774	MBIN9A87B347_01030	NagEc	PTS system, N-acetylglucosamine-specific IIC component (EC 2.7.1.69)	GlcNAc	N-acetylglucosamine utilization	+	complete
		Bg0774	MBIN9A87B347_01035	NagEa	PTS system, N-acetylglucosamine-specific IIA component (EC 2.7.1.69)	GlcNAc	N-acetylglucosamine utilization	+	complete
		Bg0774	MBIN9A87B347_01040	NagA1	N-acetylglucosamine-6-phosphate deacetylase (EC 3.5.1.25)	ManNAc	N-acetylmannosamine utilization	-	complete	CE9
		Bg0774	MBIN9A87B347_01040	NagA1	N-acetylglucosamine-6-phosphate deacetylase (EC 3.5.1.25)	NANA	N-acetylneuraminate utilization	-	complete	CE9
		Bg0774	MBIN9A87B347_01040	NagA1	N-acetylglucosamine-6-phosphate deacetylase (EC 3.5.1.25)	GlcNAc	N-acetylglucosamine utilization	+	complete	CE9
		Bg0774	MBIN9A87B347_01040	NagA1	N-acetylglucosamine-6-phosphate deacetylase (EC 3.5.1.25)	Chb	chitobiose utilization	-	complete	CE9
		Bg0774	MBIN9A87B347_01040	NagA1	N-acetylglucosamine-6-phosphate deacetylase (EC 3.5.1.25)	Lnb	lacto-N-biose utilization	-	complete	CE9
		Bg0774	MBIN9A87B347_01040	NagA	N-acetylglucosamine-6-phosphate deacetylase (EC 3.5.1.25)	ManNAc	N-acetylmannosamine utilization	-	complete	CE9
		Bg0774	MBIN9A87B347_01040	NagA	N-acetylglucosamine-6-phosphate deacetylase (EC 3.5.1.25)	NANA	N-acetylneuraminate utilization	-	complete	CE9
		Bg0774	MBIN9A87B347_01040	NagA	N-acetylglucosamine-6-phosphate deacetylase (EC 3.5.1.25)	GlcNAc	N-acetylglucosamine utilization	+	complete	CE9
		Bg0774	MBIN9A87B347_01040	NagA	N-acetylglucosamine-6-phosphate deacetylase (EC 3.5.1.25)	Chb	chitobiose utilization	-	complete	CE9
		Bg0774	MBIN9A87B347_01040	NagA	N-acetylglucosamine-6-phosphate deacetylase (EC 3.5.1.25)	Lnb	lacto-N-biose utilization	-	complete	CE9
		Bg0774	MBIN9A87B347_01045	NagB	Glucosamine-6-phosphate deaminase (EC 3.5.99.6)	ManNAc	N-acetylmannosamine utilization	-	complete
		Bg0774	MBIN9A87B347_01045	NagB	Glucosamine-6-phosphate deaminase (EC 3.5.99.6)	NANA	N-acetylneuraminate utilization	-	complete
		Bg0774	MBIN9A87B347_01045	NagB	Glucosamine-6-phosphate deaminase (EC 3.5.99.6)	GlcNAc	N-acetylglucosamine utilization	+	complete
		Bg0774	MBIN9A87B347_01045	NagB	Glucosamine-6-phosphate deaminase (EC 3.5.99.6)	Chb	chitobiose utilization	-	complete
		Bg0774	MBIN9A87B347_01045	NagB	Glucosamine-6-phosphate deaminase (EC 3.5.99.6)	Lnb	lacto-N-biose utilization	-	complete
		Bg0774	MBIN9A87B347_01070	ThiD	Hydroxymethylpyrimidine phosphate kinase ThiD (EC 2.7.4.7)	B1	TPP cofactor, de novo synthesis	+	complete
		Bg0774	MBIN9A87B347_01090	ProC	Pyrroline-5-carboxylate reductase (EC 1.5.1.2)	Pro	proline biosynthesis	+	complete
		Bg0774	MBIN9A87B347_01105	Buk	Butyrate kinase (EC 2.7.2.7)	Butyrate	butyrate production production	+	complete
		Bg0774	MBIN9A87B347_01110	Ptb	Phosphate butyryltransferase (EC 2.3.1.19)	Butyrate	butyrate production production	+	complete
		Bg0774	MBIN9A87B347_01115	Thl	3-ketoacyl-CoA thiolase (EC 2.3.1.16)	Butyrate	butyrate production production	+	complete
		Bg0774	MBIN9A87B347_01120	Crt	3-hydroxybutyryl-CoA dehydratase (EC 4.2.1.55)	Butyrate	butyrate production production	+	complete
		Bg0774	MBIN9A87B347_01125	Hbd	3-hydroxybutyryl-CoA dehydrogenase (EC 1.1.1.157)	Butyrate	butyrate production production	+	complete
		Bg0774	MBIN9A87B347_01130	Bcd	Butyryl-CoA dehydrogenase (EC 1.3.99.2)	Butyrate	butyrate production production	+	complete
		Bg0774	MBIN9A87B347_01135	EtfB2	Electron bifurcating butyryl-CoA dehydrogenase, electron transfer flavoprotein beta	Butyrate	butyrate production production	+	complete
		Bg0774	MBIN9A87B347_01140	EtfA2	Electron bifurcating butyryl-CoA dehydrogenase, electron transfer flavoprotein alpha	Butyrate	butyrate production production	+	complete
		Bg0774	MBIN9A87B347_01275	GlgX	Limit dextrin alpha-1,6-maltotetraose-hydrolase (EC 3.2.1.196)	Mal	maltose utilization	+	complete	CBM48-GH13_11
		Bg0774	MBIN9A87B347_01275	GlgX	Limit dextrin alpha-1,6-maltotetraose-hydrolase (EC 3.2.1.196)	MOS	maltooligosaccharides utilization	+	complete	CBM48-GH13_11
		Bg0774	MBIN9A87B347_01285	ThrC	Threonine synthase (EC 4.2.3.1)	Thr	threonine biosynthesis	+	complete
		Bg0774	MBIN9A87B347_01330	QueA	S-adenosylmethionine:tRNA ribosyltransferase-isomerase (EC 2.4.99.17)	Q	queuosine, de novo synthesis	-	complete
		Bg0774	MBIN9A87B347_01410	CbiG	Cobalt-precorrin 5A hydrolase (EC 3.7.1.12)	B12	cobalamin cofactors, de novo synthesis	+	complete
		Bg0774	MBIN9A87B347_01415	CbiJ	Cobalt-precorrin-6A reductase (EC 1.3.1.106)	B12	cobalamin cofactors, de novo synthesis	+	complete
		Bg0774	MBIN9A87B347_01460	BtuR1	Cob(I)alamin adenosyltransferase (EC 2.5.1.17)	B12	cobalamin cofactors, de novo synthesis	+	complete
		Bg0774	MBIN9A87B347_01465	CbiD	Cobalt-precorrin-5B (C1)-methyltransferase (EC 2.1.1.195)	B12	cobalamin cofactors, de novo synthesis	+	complete
		Bg0774	MBIN9A87B347_01470	CbiL	Cobalt-precorrin-2 C(20)-methyltransferase (EC 2.1.1.151)	B12	cobalamin cofactors, de novo synthesis	+	complete
		Bg0774	MBIN9A87B347_01475	CbiF	Cobalt-precorrin-4 C(11)-methyltransferase (EC 2.1.1.271)	B12	cobalamin cofactors, de novo synthesis	+	complete
		Bg0774	MBIN9A87B347_01480	CbiH	Cobalt-precorrin-3 C(17)-methyltransferase (EC 2.1.1.272)	B12	cobalamin cofactors, de novo synthesis	+	complete
		Bg0774	MBIN9A87B347_01485	CbiT	Cobalt-precorrin-6B C15-methyltransferase [decarboxylating] (EC 2.1.1.196)	B12	cobalamin cofactors, de novo synthesis	+	complete
		Bg0774	MBIN9A87B347_01485	CbiE	Cobalt-precorrin-7 (C5)-methyltransferase (EC 2.1.1.289)	B12	cobalamin cofactors, de novo synthesis	+	complete
		Bg0774	MBIN9A87B347_01490	CbiA	Cobyrinic acid a,c-diamide synthetase (EC 6.3.5.11)	B12	cobalamin cofactors, de novo synthesis	+	complete
		Bg0774	MBIN9A87B347_01495	CobT	Nicotinate-nucleotide--dimethylbenzimidazole phosphoribosyltransferase (EC 2.4.2.21)	B12	cobalamin cofactors, de novo synthesis	+	complete
		Bg0774	MBIN9A87B347_01500	CobS	Cobalamin synthase (EC 2.7.8.26)	B12	cobalamin cofactors, de novo synthesis	+	complete
		Bg0774	MBIN9A87B347_01505	CobC	Alpha-ribazole-5'-phosphate phosphatase (EC 3.1.3.73)	B12	cobalamin cofactors, de novo synthesis	+	complete
		Bg0774	MBIN9A87B347_01510	CbiB	Adenosylcobinamide-phosphate synthase (EC 6.3.1.10)	B12	cobalamin cofactors, de novo synthesis	+	complete
		Bg0774	MBIN9A87B347_01515	CobD	L-threonine 3-O-phosphate decarboxylase (EC 4.1.1.81)	B12	cobalamin cofactors, de novo synthesis	+	complete
		Bg0774	MBIN9A87B347_01520	CbiP	Cobyric acid synthase (EC 6.3.5.10)	B12	cobalamin cofactors, de novo synthesis	+	complete
		Bg0774	MBIN9A87B347_01525	CobU	Adenosylcobinamide-phosphate guanylyltransferase (EC 2.7.7.62)	B12	cobalamin cofactors, de novo synthesis	+	complete
		Bg0774	MBIN9A87B347_01530	CobU	Adenosylcobinamide-phosphate guanylyltransferase (EC 2.7.7.62)	B12	cobalamin cofactors, de novo synthesis	+	complete
		Bg0774	MBIN9A87B347_01535	CbiC	Cobalt-precorrin-8 methylmutase (EC 5.4.99.60)	B12	cobalamin cofactors, de novo synthesis	+	complete
		Bg0774	MBIN9A87B347_01540	12aHSDH	12-alpha-hydroxysteroid dehydrogenase (EC:1.1.1.176)	BA_t	bile acid transformation	+	complete
		Bg0774	MBIN9A87B347_01560	Tdh	L-threonine 3-dehydrogenase (EC 1.1.1.103)	Thr_d	threonine degradation	+	complete
		Bg0774	MBIN9A87B347_01565	Kbl	2-amino-3-ketobutyrate coenzyme A ligase (EC 2.3.1.29)	Thr_d	threonine degradation	+	complete
		Bg0774	MBIN9A87B347_01580	NanR7	Sialic acid utilization regulator, RpiR family	NANA	N-acetylneuraminate utilization	-	complete
		Bg0774	MBIN9A87B347_01625	AroA	3-phosphoshikimate 1-carboxyvinyltransferase (EC 2.5.1.19)	Chor	chorismate biosynthesis	+	complete
		Bg0774	MBIN9A87B347_01630	TyrAp	Prephenate dehydrogenase (EC 1.3.1.12)	Tyr	tyrosine biosynthesis	+	complete
		Bg0774	MBIN9A87B347_01630	TyrAp	Prephenate dehydrogenase (EC 1.3.1.12)	Phe	phenylalanine biosynthesis	+	complete
		Bg0774	MBIN9A87B347_01780	DapA	4-hydroxy-tetrahydrodipicolinate synthase (EC 4.3.3.7)	Lys	lysine biosynthesis	+	complete
		Bg0774	MBIN9A87B347_01790	SerA	D-3-phosphoglycerate dehydrogenase (EC 1.1.1.95)	Ser	serine biosynthesis	+	complete
		Bg0774	MBIN9A87B347_01870						complete	GT2
		Bg0774	MBIN9A87B347_01890						complete	GT2-GT2
		Bg0774	MBIN9A87B347_01895						complete	GT2-GT2
		Bg0774	MBIN9A87B347_01905						complete	GT2
		Bg0774	MBIN9A87B347_01920						complete	GT2
		Bg0774	MBIN9A87B347_02020	DapeL	N-acetyl-L,L-diaminopimelate deacetylase (EC 3.5.1.47)	Lys	lysine biosynthesis	+	complete
		Bg0774	MBIN9A87B347_02040	Hom	Homoserine dehydrogenase (EC 1.1.1.3)	Thr	threonine biosynthesis	+	complete
		Bg0774	MBIN9A87B347_02040	Hom	Homoserine dehydrogenase (EC 1.1.1.3)	Met	methionine biosynthesis	+	complete
		Bg0774	MBIN9A87B347_02050	FolA	Dihydrofolate reductase (EC 1.5.1.3)	B9	folate cofactors, de novo synthesis	+	complete
		Bg0774	MBIN9A87B347_02055	IlvG	Acetolactate synthase large subunit (EC 2.2.1.6)	Ile	isoleucine biosynthesis	+	complete
		Bg0774	MBIN9A87B347_02055	IlvG	Acetolactate synthase large subunit (EC 2.2.1.6)	Leu	leucine biosynthesis	+	complete
		Bg0774	MBIN9A87B347_02055	IlvG	Acetolactate synthase large subunit (EC 2.2.1.6)	Val	valine biosynthesis	+	complete
		Bg0774	MBIN9A87B347_02060	IlvM	Acetolactate synthase small subunit (EC 2.2.1.6)	Ile	isoleucine biosynthesis	+	complete
		Bg0774	MBIN9A87B347_02060	IlvM	Acetolactate synthase small subunit (EC 2.2.1.6)	Leu	leucine biosynthesis	+	complete
		Bg0774	MBIN9A87B347_02060	IlvM	Acetolactate synthase small subunit (EC 2.2.1.6)	Val	valine biosynthesis	+	complete
		Bg0774	MBIN9A87B347_02065	IlvE	Branched-chain amino acid aminotransferase (EC 2.6.1.42)	Ile	isoleucine biosynthesis	+	complete
		Bg0774	MBIN9A87B347_02065	IlvE	Branched-chain amino acid aminotransferase (EC 2.6.1.42)	Leu	leucine biosynthesis	+	complete
		Bg0774	MBIN9A87B347_02065	IlvE	Branched-chain amino acid aminotransferase (EC 2.6.1.42)	Val	valine biosynthesis	+	complete
		Bg0774	MBIN9A87B347_02085	NadE	NAD synthetase (EC 6.3.1.5)	B3	NAD(P) cofactors, de novo synthesis	+	complete
		Bg0774	MBIN9A87B347_02110	DapeL	N-acetyl-L,L-diaminopimelate deacetylase (EC 3.5.1.47)	Lys	lysine biosynthesis	+	complete
		Bg0774	MBIN9A87B347_02130	ADH	Alcohol dehydrogenase (EC 1.1.1.1)	Ethanol	ethanol production production	+	complete
		Bg0774	MBIN9A87B347_02135						complete	CE4
		Bg0774	MBIN9A87B347_02235	AspC	Aspartate aminotransferase (EC 2.6.1.1)	Asp	aspartate biosynthesis	+	complete
		Bg0774	MBIN9A87B347_02235	AroJa	Biosynthetic Aromatic amino acid aminotransferase alpha (EC 2.6.1.57)	Tyr	tyrosine biosynthesis	+	complete
		Bg0774	MBIN9A87B347_02235	AroJa	Biosynthetic Aromatic amino acid aminotransferase alpha (EC 2.6.1.57)	Phe	phenylalanine biosynthesis	+	complete
		Bg0774	MBIN9A87B347_02240	HisC	Histidinol-phosphate aminotransferase (EC 2.6.1.9)	His	histidine biosynthesis	+	complete
		Bg0774	MBIN9A87B347_02290	XylF	Xylose ABC transporter, periplasmic xylose-binding protein XylF	Xyl	xylose utilization	+	complete
		Bg0774	MBIN9A87B347_02295	XylF	Xylose ABC transporter, periplasmic xylose-binding protein XylF	Xyl	xylose utilization	+	complete
		Bg0774	MBIN9A87B347_02300	XylG	D-xylose transport ATP-binding protein XylG	Xyl	xylose utilization	+	complete
		Bg0774	MBIN9A87B347_02305	XylH	Xylose ABC transporter, permease protein XylH	Xyl	xylose utilization	+	complete
		Bg0774	MBIN9A87B347_02315	XylA2	predicted xylose isomerase	Xyl	xylose utilization	+	complete
		Bg0774	MBIN9A87B347_02315	XylA2	predicted xylose isomerase	XOS	xylooligosaccharides utilization	-	complete
		Bg0774	MBIN9A87B347_02320	XylB	Xylulose kinase (EC 2.7.1.17)	Xyl	xylose utilization	+	complete
		Bg0774	MBIN9A87B347_02320	XylB	Xylulose kinase (EC 2.7.1.17)	Xlt	xylitol utilization	-	complete
		Bg0774	MBIN9A87B347_02320	XylB	Xylulose kinase (EC 2.7.1.17)	Atl	arabinitol utilization	-	complete
		Bg0774	MBIN9A87B347_02320	XylB	Xylulose kinase (EC 2.7.1.17)	XOS	xylooligosaccharides utilization	-	complete
		Bg0774	MBIN9A87B347_02320	XylB	Xylulose kinase (EC 2.7.1.17)	Xyl	xylose utilization	+	complete
		Bg0774	MBIN9A87B347_02320	XylB	Xylulose kinase (EC 2.7.1.17)	Xlt	xylitol utilization	-	complete
		Bg0774	MBIN9A87B347_02320	XylB	Xylulose kinase (EC 2.7.1.17)	Atl	arabinitol utilization	-	complete
		Bg0774	MBIN9A87B347_02320	XylB	Xylulose kinase (EC 2.7.1.17)	XOS	xylooligosaccharides utilization	-	complete
		Bg0774	MBIN9A87B347_02340	FruR2	Transcriptional repressor of the fructose operon, DeoR family	Fru	fructose utilization	+	complete
		Bg0774	MBIN9A87B347_02345	FruKi	1-phosphofructokinase (EC 2.7.1.56)	Mtl	mannitol utilization	-	complete
		Bg0774	MBIN9A87B347_02345	FruKi	1-phosphofructokinase (EC 2.7.1.56)	Rtl	ribitol utilization	-	complete
		Bg0774	MBIN9A87B347_02345	FruKi	1-phosphofructokinase (EC 2.7.1.56)	Xlt	xylitol utilization	-	complete
		Bg0774	MBIN9A87B347_02345	FruKi	1-phosphofructokinase (EC 2.7.1.56)	Srl	sorbitol utilization	+	complete
		Bg0774	MBIN9A87B347_02345	FruK	1-phosphofructokinase (EC 2.7.1.56)	Mtl	mannitol utilization	-	complete
		Bg0774	MBIN9A87B347_02345	FruK	1-phosphofructokinase (EC 2.7.1.56)	Rtl	ribitol utilization	-	complete
		Bg0774	MBIN9A87B347_02345	FruK	1-phosphofructokinase (EC 2.7.1.56)	Xlt	xylitol utilization	-	complete
		Bg0774	MBIN9A87B347_02345	FruK	1-phosphofructokinase (EC 2.7.1.56)	Srl	sorbitol utilization	+	complete
		Bg0774	MBIN9A87B347_02350	FruAa	PTS system, fructose-specific IIA component (EC 2.7.1.69)	Fru	fructose utilization	+	complete
		Bg0774	MBIN9A87B347_02350	FruAb	PTS system, fructose-specific IIB component (EC 2.7.1.69)	Fru	fructose utilization	+	complete
		Bg0774	MBIN9A87B347_02350	FruAc	PTS system, fructose-specific IIC component (EC 2.7.1.69)	Fru	fructose utilization	+	complete
		Bg0774	MBIN9A87B347_02415	CTGS	Cystathionine gamma-synthase (EC 2.5.1.48)	Met	methionine biosynthesis	+	complete
		Bg0774	MBIN9A87B347_02425	MetY	O-succinylhomoserine sulfhydrylase (EC 2.5.1.48)	Met	methionine biosynthesis	+	complete
		Bg0774	MBIN9A87B347_02590	NplT	Neopullulanase (EC 3.2.1.135)	Mal	maltose utilization	+	complete	CBM34-GH13
		Bg0774	MBIN9A87B347_02590	NplT	Neopullulanase (EC 3.2.1.135)	MOS	maltooligosaccharides utilization	+	complete	CBM34-GH13
		Bg0774	MBIN9A87B347_02635	LeuD	3-isopropylmalate dehydratase small subunit (EC 4.2.1.33)	Leu	leucine biosynthesis	+	complete
		Bg0774	MBIN9A87B347_02640	LeuC	3-isopropylmalate dehydratase large subunit (EC 4.2.1.33)	Leu	leucine biosynthesis	+	complete
		Bg0774	MBIN9A87B347_02645	LeuD	3-isopropylmalate dehydratase small subunit (EC 4.2.1.33)	Leu	leucine biosynthesis	+	complete
		Bg0774	MBIN9A87B347_02650	LeuC	3-isopropylmalate dehydratase large subunit (EC 4.2.1.33)	Leu	leucine biosynthesis	+	complete
		Bg0774	MBIN9A87B347_02690	MalL	Oligo-1,6-glucosidase (EC 3.2.1.10)	Mal	maltose utilization	+	complete	GH13_31	Starch/glycogen
		Bg0774	MBIN9A87B347_02690	MalL	Oligo-1,6-glucosidase (EC 3.2.1.10)	MOS	maltooligosaccharides utilization	+	complete	GH13_31	Starch/glycogen
		Bg0774	MBIN9A87B347_02690	MalL	Oligo-1,6-glucosidase (EC 3.2.1.10)	Mal	maltose utilization	+	complete	GH13_31	Starch/glycogen
		Bg0774	MBIN9A87B347_02690	MalL	Oligo-1,6-glucosidase (EC 3.2.1.10)	MOS	maltooligosaccharides utilization	+	complete	GH13_31	Starch/glycogen
		Bg0774	MBIN9A87B347_02695	AglA	Alpha-glucosidase (EC 3.2.1.20)	Mal	maltose utilization	+	complete	GH31
		Bg0774	MBIN9A87B347_02695	AglA	Alpha-glucosidase (EC 3.2.1.20)	MOS	maltooligosaccharides utilization	+	complete	GH31
		Bg0774	MBIN9A87B347_02760						complete	CBM50	Peptidoglycan
		Bg0774	MBIN9A87B347_02925	MelB	Melibiose carrier protein, Na+/melibiose symporter	Mel	melibiose utilization	+	complete
		Bg0774	MBIN9A87B347_02950						complete	GT4
		Bg0774	MBIN9A87B347_02985	GalE	UDP-glucose 4-epimerase (EC 5.1.3.2)	Gal	galactose utilization	+	complete
		Bg0774	MBIN9A87B347_02985	GalE	UDP-glucose 4-epimerase (EC 5.1.3.2)	Lac	lactose utilization	-	complete
		Bg0774	MBIN9A87B347_03005						complete	GT4
		Bg0774	MBIN9A87B347_03020						complete	GT4
		Bg0774	MBIN9A87B347_03025						complete	GT2
		Bg0774	MBIN9A87B347_03045						complete	GT2
		Bg0774	MBIN9A87B347_03080						complete	GT2
		Bg0774	MBIN9A87B347_03100	PanD	Aspartate 1-decarboxylase (EC 4.1.1.11)	B5	coenzyme A, de novo synthesis	-	complete
		Bg0774	MBIN9A87B347_03105	PanC	Pantoate--beta-alanine ligase (EC 6.3.2.1)	B5	coenzyme A, de novo synthesis	-	complete
		Bg0774	MBIN9A87B347_03295	RibA	GTP cyclohydrolase II (EC 3.5.4.25)	B2	FMN/FAD cofactors, de novo synthesis	+	complete
		Bg0774	MBIN9A87B347_03320	ManB	Phosphomannomutase (EC 5.4.2.8)	Man	mannose utilization	-	complete
		Bg0774	MBIN9A87B347_03340	HisH	Imidazole glycerol phosphate synthase amidotransferase subunit (EC 2.4.2.-)	His	histidine biosynthesis	+	complete
		Bg0774	MBIN9A87B347_03345	HisF	Imidazole glycerol phosphate synthase cyclase subunit (EC 4.1.3.-)	His	histidine biosynthesis	+	complete
		Bg0774	MBIN9A87B347_03410						complete	GT26
		Bg0774	MBIN9A87B347_03510	FolC	Dihydrofolate synthase (EC 6.3.2.12)	B9	folate cofactors, de novo synthesis	+	complete
		Bg0774	MBIN9A87B347_03575	BfrF	Predicted fructosides ABC transporter, substrate-binding protein BfrF	FOS	fructooligosaccharides utilization	+	complete
		Bg0774	MBIN9A87B347_03580	BfrA_old	beta-fructofuranosidase (EC 3.2.1.26)	FOS	fructooligosaccharides utilization	+	complete	GH32	Sucrose/fructan
		Bg0774	MBIN9A87B347_03700						complete	GT4
		Bg0774	MBIN9A87B347_03710						complete	GT4
		Bg0774	MBIN9A87B347_03715	BfrB	Predicted fructosides ABC transporter, substrate-binding protein BfrB	FOS	fructooligosaccharides utilization	+	complete
		Bg0774	MBIN9A87B347_03720	BfrA_old	beta-fructofuranosidase (EC 3.2.1.26)	FOS	fructooligosaccharides utilization	+	complete	GH32	Sucrose/fructan
		Bg0774	MBIN9A87B347_03725	AmyS	Amylosucrase (EC 2.4.1.4)	FOS	fructooligosaccharides utilization	+	complete	GH13_4	Starch/glycogen	Sucrose/fructan
		Bg0774	MBIN9A87B347_03730	Frk_ScrK	Fructokinase (EC 2.7.1.4)	Scr	sucrose utilization	+	complete
		Bg0774	MBIN9A87B347_03730	Frk_ScrK	Fructokinase (EC 2.7.1.4)	FOS	fructooligosaccharides utilization	+	complete
		Bg0774	MBIN9A87B347_03730	Frk_ScrK	Fructokinase (EC 2.7.1.4)	Mtl	mannitol utilization	-	complete
		Bg0774	MBIN9A87B347_03730	ScrK	Fructokinase (EC 2.7.1.4)	Scr	sucrose utilization	+	complete
		Bg0774	MBIN9A87B347_03730	ScrK	Fructokinase (EC 2.7.1.4)	FOS	fructooligosaccharides utilization	+	complete
		Bg0774	MBIN9A87B347_03730	ScrK	Fructokinase (EC 2.7.1.4)	Mtl	mannitol utilization	-	complete
		Bg0774	MBIN9A87B347_03905	MetY	O-succinylhomoserine sulfhydrylase (EC 2.5.1.48)	Met	methionine biosynthesis	+	complete
		Bg0774	MBIN9A87B347_03915	CobD	L-threonine 3-O-phosphate decarboxylase (EC 4.1.1.81)	B12	cobalamin cofactors, de novo synthesis	+	complete
		Bg0774	MBIN9A87B347_04030	GlgX	Limit dextrin alpha-1,6-maltotetraose-hydrolase (EC 3.2.1.196)	Mal	maltose utilization	+	complete	CBM48-GH13_11
		Bg0774	MBIN9A87B347_04030	GlgX	Limit dextrin alpha-1,6-maltotetraose-hydrolase (EC 3.2.1.196)	MOS	maltooligosaccharides utilization	+	complete	CBM48-GH13_11
		Bg0774	MBIN9A87B347_04030	Gde2	Glycogen debranching enzyme (EC 3.2.1.-)	Mal	maltose utilization	+	complete	CBM48-GH13_11
		Bg0774	MBIN9A87B347_04030	Gde2	Glycogen debranching enzyme (EC 3.2.1.-)	MOS	maltooligosaccharides utilization	+	complete	CBM48-GH13_11
		Bg0774	MBIN9A87B347_04160						complete	GT2
		Bg0774	MBIN9A87B347_04170						complete	GT2
		Bg0774	MBIN9A87B347_04175						complete	GH25	Peptidoglycan
		Bg0774	MBIN9A87B347_04180	LacZ	Beta-galactosidase (EC 3.2.1.23)	GOS	galactooligosaccharides utilization	-	complete	GH2
		Bg0774	MBIN9A87B347_04190	LacZ	Beta-galactosidase (EC 3.2.1.23)	GOS	galactooligosaccharides utilization	-	complete	GH73	Peptidoglycan
		Bg0774	MBIN9A87B347_04205						complete	GT2
		Bg0774	MBIN9A87B347_04220						complete	GT2
		Bg0774	MBIN9A87B347_04225						complete	GT2
		Bg0774	MBIN9A87B347_04250						complete	GT2
		Bg0774	MBIN9A87B347_04325	ArgG	Argininosuccinate synthase (EC 6.3.4.5)	Arg	arginine biosynthesis	+	complete
		Bg0774	MBIN9A87B347_04335	ProB	Glutamate 5-kinase (EC 2.7.2.11)	Pro	proline biosynthesis	+	complete
		Bg0774	MBIN9A87B347_04340	ProA	Gamma-glutamyl phosphate reductase (EC 1.2.1.41)	Pro	proline biosynthesis	+	complete
		Bg0774	MBIN9A87B347_04355	ArgC	N-acetyl-gamma-glutamyl-phosphate reductase (EC 1.2.1.38)	Arg	arginine biosynthesis	+	complete
		Bg0774	MBIN9A87B347_04360	ArgA4	Predicted amino-acid acetyltransferase (EC 2.3.1.1) complementing ArgA function in Arginine Biosynthesis pathway	Arg	arginine biosynthesis	+	complete
		Bg0774	MBIN9A87B347_04365	ArgJ	Glutamate N-acetyltransferase (EC 2.3.1.35)	Arg	arginine biosynthesis	+	complete
		Bg0774	MBIN9A87B347_04365	ArgA	N-acetylglutamate synthase (EC 2.3.1.1)	Arg	arginine biosynthesis	+	complete
		Bg0774	MBIN9A87B347_04370	ArgB	N-acetylglutamate kinase (EC 2.7.2.8)	Arg	arginine biosynthesis	+	complete
		Bg0774	MBIN9A87B347_04375	ArgD	N-acetylornithine aminotransferase (EC 2.6.1.11)	Arg	arginine biosynthesis	+	complete
		Bg0774	MBIN9A87B347_04425	CysK	Cysteine synthase (EC 2.5.1.47)	Cys	cysteine biosynthesis	+	complete
		Bg0774	MBIN9A87B347_04465	Bdh	NADH-dependent butanol dehydrogenase A (EC 1.1.1.-)	Butyrate	butyrate production production	+	complete
		Bg0774	MBIN9A87B347_04505	Gdh1	NADP-specific glutamate dehydrogenase (EC 1.4.1.4)	Glu	glutamate biosynthesis	+	complete
		Bg0774	MBIN9A87B347_04535	CysE	Serine acetyltransferase (EC 2.3.1.30)	Cys	cysteine biosynthesis	+	complete
		Bg0774	MBIN9A87B347_04585	AsnA	Aspartate--ammonia ligase (EC 6.3.1.1)	Asn	asparagine biosynthesis	+	complete
		Bg0774	MBIN9A87B347_04625	MetA	Homoserine O-succinyltransferase (EC 2.3.1.46)	Met	methionine biosynthesis	+	complete
		Bg0774	MBIN9A87B347_04630	ForC	Formiminotetrahydrofolate cyclodeaminase (EC 4.3.1.4)	His_d	histidine degradation	-	complete
		Bg0774	MBIN9A87B347_04855	MglB	Galactose/methyl galactoside ABC transport system, D-galactose-binding periplasmic protein MglB (TC 3.A.1.2.3)	Gal	galactose utilization	+	complete
		Bg0774	MBIN9A87B347_04860	MglA	Galactose/methyl galactoside ABC transport system, ATP-binding protein MglA (EC 3.6.3.17)	Gal	galactose utilization	+	complete
		Bg0774	MBIN9A87B347_04865	MglC	Galactose/methyl galactoside ABC transport system, permease protein MglC (TC 3.A.1.2.3)	Gal	galactose utilization	+	complete
		Bg0774	MBIN9A87B347_04875	BbgIII	Extracellular LNnT exo-beta-(1-4)-galactosidase, GH2	GOS	galactooligosaccharides utilization	-	complete	GH2-CBM32-CBM32
		Bg0774	MBIN9A87B347_04875	BbgIII	Extracellular LNnT exo-beta-(1-4)-galactosidase, GH2	GOS	galactooligosaccharides utilization	-	complete	GH2-CBM32-CBM32
		Bg0774	MBIN9A87B347_04875	LacZ	Beta-galactosidase (EC 3.2.1.23)	GOS	galactooligosaccharides utilization	-	complete	GH2-CBM32-CBM32
		Bg0774	MBIN9A87B347_04960						complete	CBM50	Peptidoglycan
		Bg0774	MBIN9A87B347_04995	MalE	Maltose/maltodextrin ABC transporter, substrate binding periplasmic protein MalE	Mal	maltose utilization	+	complete
		Bg0774	MBIN9A87B347_04995	MalE	Maltose/maltodextrin ABC transporter, substrate binding periplasmic protein MalE	MOS	maltooligosaccharides utilization	+	complete
		Bg0774	MBIN9A87B347_05000	MalF	Maltose/maltodextrin ABC transporter, permease protein MalF	Mal	maltose utilization	+	complete
		Bg0774	MBIN9A87B347_05000	MalF	Maltose/maltodextrin ABC transporter, permease protein MalF	MOS	maltooligosaccharides utilization	+	complete
		Bg0774	MBIN9A87B347_05005	MalG	Maltose/maltodextrin ABC transporter, permease protein MalG	Mal	maltose utilization	+	complete
		Bg0774	MBIN9A87B347_05005	MalG	Maltose/maltodextrin ABC transporter, permease protein MalG	MOS	maltooligosaccharides utilization	+	complete
		Bg0774	MBIN9A87B347_05030	NplT	Neopullulanase (EC 3.2.1.135)	Mal	maltose utilization	+	complete	GH13	Starch/glycogen
		Bg0774	MBIN9A87B347_05030	NplT	Neopullulanase (EC 3.2.1.135)	MOS	maltooligosaccharides utilization	+	complete	GH13	Starch/glycogen
		Bg0774	MBIN9A87B347_05085	ThiC	Phosphomethylpyrimidine synthase ThiC (EC 4.1.99.17)	B1	TPP cofactor, de novo synthesis	+	complete
		Bg0774	MBIN9A87B347_05105	NadC	Quinolinate phosphoribosyltransferase [decarboxylating] (EC 2.4.2.19)	B3	NAD(P) cofactors, de novo synthesis	+	complete
		Bg0774	MBIN9A87B347_05110	NadB	L-aspartate oxidase (EC 1.4.3.16)	B3	NAD(P) cofactors, de novo synthesis	+	complete
		Bg0774	MBIN9A87B347_05115	NadA	Quinolinate synthetase (EC 2.5.1.72)	B3	NAD(P) cofactors, de novo synthesis	+	complete
		Bg0774	MBIN9A87B347_05130						complete	GH146	Pectin
		Bg0774	MBIN9A87B347_05185	MxmX	Maltodextrin ABC transporter, ATP-binding protein MsmX	Mal	maltose utilization	+	complete
		Bg0774	MBIN9A87B347_05185	MxmX	Maltodextrin ABC transporter, ATP-binding protein MsmX	MOS	maltooligosaccharides utilization	+	complete
		Bg0774	MBIN9A87B347_05225	LDC1	Lysine decarboxylase (EC 4.1.1.18)	Lys_d	lysine degradation	-	complete
		Bg0774	MBIN9A87B347_05230	AgaL	Alpha-galactosidase (EC 3.2.1.22)	Aga	alpha-galactosides utilization	+	complete	GH36
		Bg0774	MBIN9A87B347_05370	GalM	Aldose 1-epimerase (EC 5.1.3.3)	Mal	maltose utilization	+	complete
		Bg0774	MBIN9A87B347_05370	GalM	Aldose 1-epimerase (EC 5.1.3.3)	MOS	maltooligosaccharides utilization	+	complete
		Bg0774	MBIN9A87B347_05450						complete	GT2
		Bg0774	MBIN9A87B347_05500	AroG1	2-keto-3-deoxy-D-arabino-heptulosonate-7-phosphate synthase I alpha (EC 2.5.1.54)	Chor	chorismate biosynthesis	+	complete
		Bg0774	MBIN9A87B347_05505	LldD	L-lactate dehydrogenase (EC 1.1.2.3)	Lac_ut	lactate utilization	+	complete
		Bg0774	MBIN9A87B347_05655	PutA	Delta-1-pyrroline-5-carboxylate dehydrogenase (EC 1.2.1.88)	Pro_d	proline degradation	-	complete
		Bg0774	MBIN9A87B347_05665	SerA	D-3-phosphoglycerate dehydrogenase (EC 1.1.1.95)	Ser	serine biosynthesis	+	complete
		Bg0774	MBIN9A87B347_05720	MetE2	Methionine synthase II (cobalamin-independent)	Met	methionine biosynthesis	+	complete
		Bg0774	MBIN9A87B347_05765	UxuB	D-mannonate oxidoreductase (EC 1.1.1.57)	GlcA	glucuronate utilization	-	complete
		Bg0774	MBIN9A87B347_05765	UxuB	D-mannonate oxidoreductase (EC 1.1.1.57)	GalA	galacturonate utilization	-	complete
		Bg0774	MBIN9A87B347_05765	UxuB	D-mannonate oxidoreductase (EC 1.1.1.57)	GalAs	oligogalacturonate utilization	-	complete
		Bg0774	MBIN9A87B347_05765	UxuB	D-mannonate oxidoreductase (EC 1.1.1.57)	GlcAs	glucuronides utilization	-	complete
		Bg0774	MBIN9A87B347_05770	GntU	Low-affinity gluconate/H+ symporter GntU	Gnt	gluconate utilization	-	complete
		Bg0774	MBIN9A87B347_05775	Frk_ScrK	Fructokinase (EC 2.7.1.4)	Scr	sucrose utilization	+	complete
		Bg0774	MBIN9A87B347_05775	Frk_ScrK	Fructokinase (EC 2.7.1.4)	FOS	fructooligosaccharides utilization	+	complete
		Bg0774	MBIN9A87B347_05775	Frk_ScrK	Fructokinase (EC 2.7.1.4)	Mtl	mannitol utilization	-	complete
		Bg0774	MBIN9A87B347_05775	ScrK	Fructokinase (EC 2.7.1.4)	Scr	sucrose utilization	+	complete
		Bg0774	MBIN9A87B347_05775	ScrK	Fructokinase (EC 2.7.1.4)	FOS	fructooligosaccharides utilization	+	complete
		Bg0774	MBIN9A87B347_05775	ScrK	Fructokinase (EC 2.7.1.4)	Mtl	mannitol utilization	-	complete
		Bg0774	MBIN9A87B347_06005	AroK1	Shikimate kinase I (EC 2.7.1.71)	Chor	chorismate biosynthesis	+	complete
		Bg0774	MBIN9A87B347_06035	ArgF1	Ornithine carbamoyltransferase (EC 2.1.3.3)	Arg	arginine biosynthesis	+	complete
		Bg0774	MBIN9A87B347_06130	GlgP	Glycogen phosphorylase (EC 2.4.1.1)	Mal	maltose utilization	+	complete	GT35	Starch/glycogen
		Bg0774	MBIN9A87B347_06130	GlgP	Glycogen phosphorylase (EC 2.4.1.1)	MOS	maltooligosaccharides utilization	+	complete	GT35	Starch/glycogen
		Bg0774	MBIN9A87B347_06190						complete	GH18	Chitin/chitosan
		Bg0774	MBIN9A87B347_06285						complete	GT28	Peptidoglycan
		Bg0774	MBIN9A87B347_06395	BioB	Biotin synthase (EC 2.8.1.6)	B7	biotin cofactor, de novo synthesis	-	complete
		Bg0774	MBIN9A87B347_06550	AspC1	Aspartate transaminase (EC 2.6.1.1)	Asp	aspartate biosynthesis	+	complete
		Bg0774	MBIN9A87B347_06570	LysA	Diaminopimelate decarboxylase (EC 4.1.1.20)	Lys	lysine biosynthesis	+	complete
		Bg0774	MBIN9A87B347_06585	CoaE	Dephospho-CoA kinase (EC 2.7.1.24)	B5	coenzyme A, de novo synthesis	-	complete
		Bg0774	MBIN9A87B347_06615	AckA	Acetate kinase (EC 2.7.2.1)	Acetate	acetate production production	+	complete
		Bg0774	MBIN9A87B347_06655	IlvA	Threonine dehydratase (EC 4.3.1.19)	Ile	isoleucine biosynthesis	+	complete
		Bg0774	MBIN9A87B347_06655	IlvA	Threonine dehydratase (EC 4.3.1.19)	Leu	leucine biosynthesis	+	complete
		Bg0774	MBIN9A87B347_06655	IlvA	Threonine dehydratase (EC 4.3.1.19)	Val	valine biosynthesis	+	complete
		Bg0774	MBIN9A87B347_06735	AADH	Acetaldehyde dehydrogenase (EC 1.2.1.10)	Ethanol	ethanol production production	+	complete
		Bg0774	MBIN9A87B347_06735	ADH	Alcohol dehydrogenase (EC 1.1.1.1)	Ethanol	ethanol production production	+	complete
		Bg0774	MBIN9A87B347_06800	MurX	Stage V sporulation protein, possible Lipid II flippase MurJ	BA_t	bile acid transformation	+	complete
		Bg0774	MBIN9A87B347_06825	SerB2	Novel Phosphoserine phosphatase (EC 3.1.3.3)	Ser	serine biosynthesis	+	complete
		Bg0774	MBIN9A87B347_06830	GalR2	Galactose operon repressor, GalR-LacI family of transcriptional regulators	Gal	galactose utilization	+	complete
		Bg0774	MBIN9A87B347_06835	GalK	Galactokinase (EC 2.7.1.6)	Gal	galactose utilization	+	complete
		Bg0774	MBIN9A87B347_06835	GalK	Galactokinase (EC 2.7.1.6)	Lac	lactose utilization	-	complete
		Bg0774	MBIN9A87B347_06840	GalT	Galactose-1-phosphate uridylyltransferase (EC 2.7.7.10)	Gal	galactose utilization	+	complete
		Bg0774	MBIN9A87B347_06840	GalT	Galactose-1-phosphate uridylyltransferase (EC 2.7.7.10)	Lac	lactose utilization	-	complete
		Bg0774	MBIN9A87B347_06960	CoaD	Phosphopantetheine adenylyltransferase (EC 2.7.7.3)	B5	coenzyme A, de novo synthesis	-	complete
		Bg0774	MBIN9A87B347_07020	HisZ	ATP phosphoribosyltransferase regulatory subunit (EC 2.4.2.17)	His	histidine biosynthesis	+	complete
		Bg0774	MBIN9A87B347_07025	HisG	ATP phosphoribosyltransferase (EC 2.4.2.17)	His	histidine biosynthesis	+	complete
		Bg0774	MBIN9A87B347_07030	HisD	Histidinol dehydrogenase (EC 1.1.1.23)	His	histidine biosynthesis	+	complete
		Bg0774	MBIN9A87B347_07035	HisB	Imidazoleglycerol-phosphate dehydratase (EC 4.2.1.19)	His	histidine biosynthesis	+	complete
		Bg0774	MBIN9A87B347_07040	HisI	Phosphoribosyl-AMP cyclohydrolase (EC 3.5.4.19)	His	histidine biosynthesis	+	complete
		Bg0774	MBIN9A87B347_07040	HisE	Phosphoribosyl-ATP pyrophosphatase (EC 3.6.1.31)	His	histidine biosynthesis	+	complete
		Bg0774	MBIN9A87B347_07060	RhaR1	Transcriptional regulator of rhamnose utilization, AraC family	Rha	rhamnose utilization	-	complete
		Bg0774	MBIN9A87B347_07160	PanE	2-dehydropantoate 2-reductase (EC 1.1.1.169)	B5	coenzyme A, de novo synthesis	-	complete
		Bg0774	MBIN9A87B347_07285	GlmM	Phosphoglucosamine mutase (EC 5.4.2.10)	GlcNAc	N-acetylglucosamine utilization	+	complete
		Bg0774	MBIN9A87B347_07435	BfrD	Predicted fructosides ABC transporter, permease protein BfrD	FOS	fructooligosaccharides utilization	+	complete
		Bg0774	MBIN9A87B347_07440	BfrC	Predicted fructosides ABC transporter, permease protein BfrC	FOS	fructooligosaccharides utilization	+	complete
		Bg0774	MBIN9A87B347_07445	BfrR2	Putative transcriptional regulator of fructooligosaccharide utilization, LacI-family	FOS	fructooligosaccharides utilization	+	complete
		Bg0774	MBIN9A87B347_07460	AspC	Aspartate aminotransferase (EC 2.6.1.1)	Asp	aspartate biosynthesis	+	complete
		Bg0774	MBIN9A87B347_07535	UxaA	Altronate dehydratase (EC 4.2.1.7)	GlcA	glucuronate utilization	-	complete
		Bg0774	MBIN9A87B347_07535	UxaA	Altronate dehydratase (EC 4.2.1.7)	GalA	galacturonate utilization	-	complete
		Bg0774	MBIN9A87B347_07535	UxaA	Altronate dehydratase (EC 4.2.1.7)	GalAs	oligogalacturonate utilization	-	complete
		Bg0774	MBIN9A87B347_07535	UxaA	Altronate dehydratase (EC 4.2.1.7)	GlcAs	glucuronides utilization	-	complete
		Bg0774	MBIN9A87B347_07540	FclC1	Predicted L-fuconate dehydratase (EC 4.2.1.68)	Fuc	fucose utilization	-	complete
		Bg0774	MBIN9A87B347_07540	FclC1	Predicted L-fuconate dehydratase (EC 4.2.1.68)	Fcs	fucosides utilization	-	complete
		Bg0774	MBIN9A87B347_07550	DapA	4-hydroxy-tetrahydrodipicolinate synthase (EC 4.3.3.7)	Lys	lysine biosynthesis	+	complete
		Bg0774	MBIN9A87B347_07600	RbsK	Ribokinase (EC 2.7.1.15)	Rbs	ribose utilization	-	complete
		Bg0774	MBIN9A87B347_07615	ADH	Alcohol dehydrogenase (EC 1.1.1.1)	Ethanol	ethanol production production	+	complete
		Bg0774	MBIN9A87B347_07620	TrpA	Tryptophan synthase alpha chain (EC 4.2.1.20)	Trp	tryptophan biosynthesis	-	complete
		Bg0774	MBIN9A87B347_07715	LdhA-L	L-lactate dehydrogenase (EC 1.1.1.27)	L-Lactate	L-lactate production production	+	complete
		Bg0774	MBIN9A87B347_07745	Thl	3-ketoacyl-CoA thiolase (EC 2.3.1.16)	Butyrate	butyrate production production	+	complete
		Bg0774	MBIN9A87B347_07750	PflA	Pyruvate formate-lyase (EC 2.3.1.54)	Formate	formate production production	+	complete
		Bg0774	MBIN9A87B347_07755	PflB	Pyruvate formate-lyase activating enzyme (EC 1.97.1.4)	Formate	formate production production	+	complete
		Bg0774	MBIN9A87B347_07985	GalR2	Galactose operon repressor, GalR-LacI family of transcriptional regulators	Gal	galactose utilization	+	complete
		Bg0774	MBIN9A87B347_07995	GosD	b(1-6)-linked galactooligosaccharides ABC transporter, substrate-binding protein	GOS	galactooligosaccharides utilization	-	complete
		Bg0774	MBIN9A87B347_08000	BglZ	Beta-glucosides ABC transporter, permease component 2	Bgl	beta-glucosides utilization	+	complete
		Bg0774	MBIN9A87B347_08010	EbgA	Evolved beta-D-galactosidase, alpha subunit	GOS	galactooligosaccharides utilization	-	complete	GH2
		Bg0774	MBIN9A87B347_08020	AraA	L-arabinose isomerase (EC 5.3.1.4)	Ara	arabinose utilization	+	complete
		Bg0774	MBIN9A87B347_08020	AraA	L-arabinose isomerase (EC 5.3.1.4)	aAOS	alpha-arabinooligosaccharides utilization	-	complete
		Bg0774	MBIN9A87B347_08020	AraA	L-arabinose isomerase (EC 5.3.1.4)	Ara	arabinose utilization	+	complete
		Bg0774	MBIN9A87B347_08020	AraA	L-arabinose isomerase (EC 5.3.1.4)	aAOS	alpha-arabinooligosaccharides utilization	-	complete
		Bg0774	MBIN9A87B347_08025	AraD	L-ribulose-5-phosphate 4-epimerase (EC 5.1.3.4)	Ara	arabinose utilization	+	complete
		Bg0774	MBIN9A87B347_08025	AraD	L-ribulose-5-phosphate 4-epimerase (EC 5.1.3.4)	aAOS	alpha-arabinooligosaccharides utilization	-	complete
		Bg0774	MBIN9A87B347_08025	AraD	L-ribulose-5-phosphate 4-epimerase (EC 5.1.3.4)	Ara	arabinose utilization	+	complete
		Bg0774	MBIN9A87B347_08025	AraD	L-ribulose-5-phosphate 4-epimerase (EC 5.1.3.4)	aAOS	alpha-arabinooligosaccharides utilization	-	complete
		Bg0774	MBIN9A87B347_08030	AraB	Ribulokinase (EC 2.7.1.16)	Ara	arabinose utilization	+	complete
		Bg0774	MBIN9A87B347_08030	AraB	Ribulokinase (EC 2.7.1.16)	aAOS	alpha-arabinooligosaccharides utilization	-	complete
		Bg0774	MBIN9A87B347_08030	AraB	Ribulokinase (EC 2.7.1.16)	Ara	arabinose utilization	+	complete
		Bg0774	MBIN9A87B347_08030	AraB	Ribulokinase (EC 2.7.1.16)	aAOS	alpha-arabinooligosaccharides utilization	-	complete
		Bg0774	MBIN9A87B347_08045	AraZ	Predicted L-arabinose ABC transport system, permease protein 2	Ara	arabinose utilization	+	complete
		Bg0774	MBIN9A87B347_08050	AraY	Predicted L-arabinose ABC transport system, permease protein 1	Ara	arabinose utilization	+	complete
		Bg0774	MBIN9A87B347_08055	AraX	Predicted L-arabinose ABC transport system, ATP-binding protein	Ara	arabinose utilization	+	complete
		Bg0774	MBIN9A87B347_08060	AraW	Predicted L-arabinose ABC transport system, periplasmic arabinose-binding protein	Ara	arabinose utilization	+	complete
		Bg0774	MBIN9A87B347_08075	AraW	Predicted L-arabinose ABC transport system, periplasmic arabinose-binding protein	Ara	arabinose utilization	+	complete
		Bg0774	MBIN9A87B347_08335	ThiE	Thiamin-phosphate pyrophosphorylase (EC 2.5.1.3)	B1	TPP cofactor, de novo synthesis	+	complete
		Bg0774	MBIN9A87B347_08340	ThiH	2-iminoacetate synthase (ThiH) (EC 4.1.99.19)	B1	TPP cofactor, de novo synthesis	+	complete
		Bg0774	MBIN9A87B347_08345	ThiG	Thiazole synthase (EC 2.8.1.10)	B1	TPP cofactor, de novo synthesis	+	complete
		Bg0774	MBIN9A87B347_08350	ThiF	Sulfur carrier protein ThiS adenylyltransferase (EC 2.7.7.73)	B1	TPP cofactor, de novo synthesis	+	complete
		Bg0774	MBIN9A87B347_08355	ThiS	Sulfur carrier protein ThiS	B1	TPP cofactor, de novo synthesis	+	complete
		Bg0774	MBIN9A87B347_08405	RbsK	Ribokinase (EC 2.7.1.15)	Rbs	ribose utilization	-	complete
		Bg0774	MBIN9A87B347_08485	NagTs	N-Acetyl-D-glucosamine ABC transport system, sugar-binding protein	GlcNAc	N-acetylglucosamine utilization	+	complete
		Bg0774	MBIN9A87B347_08490	ManY	Putative N-acetylmannosamine ABC transporter, permease protein 1	ManNAc	N-acetylmannosamine utilization	-	complete
		Bg0774	MBIN9A87B347_08495	NanX2	ABC transporter, predicted N-acetylneuraminate transport system permease protein 2	NANA	N-acetylneuraminate utilization	-	complete
		Bg0774	MBIN9A87B347_08580	RegR	Transcriptional regulator RegR, rpressor of hyaluronate and KDG utilization	Hyl	hyaluronic acid utilization	-	complete
		Bg0774	MBIN9A87B347_08585	IlvM	Acetolactate synthase small subunit (EC 2.2.1.6)	Ile	isoleucine biosynthesis	+	complete
		Bg0774	MBIN9A87B347_08585	IlvM	Acetolactate synthase small subunit (EC 2.2.1.6)	Leu	leucine biosynthesis	+	complete
		Bg0774	MBIN9A87B347_08585	IlvM	Acetolactate synthase small subunit (EC 2.2.1.6)	Val	valine biosynthesis	+	complete
		Bg0774	MBIN9A87B347_08590	IlvC	Ketol-acid reductoisomerase (NADP(+)) (EC 1.1.1.86)	Ile	isoleucine biosynthesis	+	complete
		Bg0774	MBIN9A87B347_08590	IlvC	Ketol-acid reductoisomerase (NADP(+)) (EC 1.1.1.86)	Leu	leucine biosynthesis	+	complete
		Bg0774	MBIN9A87B347_08590	IlvC	Ketol-acid reductoisomerase (NADP(+)) (EC 1.1.1.86)	Val	valine biosynthesis	+	complete
		Bg0774	MBIN9A87B347_08590	IlvC2	Ketol-acid reductoisomerase (NADP(+)) (EC 1.1.1.86)	Ile	isoleucine biosynthesis	+	complete
		Bg0774	MBIN9A87B347_08590	IlvC2	Ketol-acid reductoisomerase (NADP(+)) (EC 1.1.1.86)	Leu	leucine biosynthesis	+	complete
		Bg0774	MBIN9A87B347_08590	IlvC2	Ketol-acid reductoisomerase (NADP(+)) (EC 1.1.1.86)	Val	valine biosynthesis	+	complete
		Bg0774	MBIN9A87B347_08805						complete	GT5	Starch/glycogen
		Bg0774	MBIN9A87B347_08810	MetF	5,10-methylenetetrahydrofolate reductase (EC 1.5.1.20)	Met	methionine biosynthesis	+	complete
		Bg0774	MBIN9A87B347_08815	MetH4	Methionine synthase activation domain (EC 2.1.1.13)	Met	methionine biosynthesis	+	complete
		Bg0774	MBIN9A87B347_08820	MetH	5-methyltetrahydrofolate--homocysteine methyltransferase (EC 2.1.1.13)	Met	methionine biosynthesis	+	complete
		Bg0774	MBIN9A87B347_08845	ArgD	N-acetylornithine aminotransferase (EC 2.6.1.11)	Arg	arginine biosynthesis	+	complete
		Bg0774	MBIN9A87B347_08880	LeuA	2-isopropylmalate synthase (EC 2.3.3.13)	Leu	leucine biosynthesis	+	complete
		Bg0774	MBIN9A87B347_08905	MmdA	Methylmalonyl-CoA decarboxylase, alpha chain (EC 4.1.1.41)	Propionate	propionate production production	-	complete
		Bg0774	MBIN9A87B347_08910	MmdD	Methylmalonyl-CoA decarboxylase, delta-subunit (EC 4.1.1.41)	Propionate	propionate production production	-	complete
		Bg0774	MBIN9A87B347_08915	MmdC	Biotin carboxyl carrier protein => methylmalonyl-CoA decarboxylase	Propionate	propionate production production	-	complete
		Bg0774	MBIN9A87B347_08920	MmdB	Methylmalonyl-CoA decarboxylase, beta chain (EC 4.1.1.41)	Propionate	propionate production production	-	complete
		Bg0774	MBIN9A87B347_08995	GlyA	Serine hydroxymethyltransferase (EC 2.1.2.1)	Gly	glycine biosynthesis	+	complete
		Bg0774	MBIN9A87B347_09035	BaiN	3-dehydro-bile acid delta(4,6)-reductase (EC 1.3.1.114)	BA_t	bile acid transformation	+	complete
		Bg0774	MBIN9A87B347_09040	BaiO	NAD(H)-dependent 3-alpha-hydroxysteroid reductase, predicted	BA_t	bile acid transformation	+	complete
		Bg0774	MBIN9A87B347_09250	AroC	Chorismate synthase (EC 4.2.3.5)	Chor	chorismate biosynthesis	+	complete
		Bg0774	MBIN9A87B347_09260	qTGT	Queuine tRNA-ribosyltransferase (EC 2.4.2.29)	Q	queuosine, de novo synthesis	-	complete
		Bg0774	MBIN9A87B347_09270	MalQ	4-alpha-glucanotransferase (amylomaltase) (EC 2.4.1.25)	Mal	maltose utilization	+	complete	GH77	Starch/glycogen
		Bg0774	MBIN9A87B347_09270	MalQ	4-alpha-glucanotransferase (amylomaltase) (EC 2.4.1.25)	MOS	maltooligosaccharides utilization	+	complete	GH77	Starch/glycogen
		Bg0774	MBIN9A87B347_09275	MalR	Maltose operon transcriptional repressor MalR, LacI family	Mal	maltose utilization	+	complete
		Bg0774	MBIN9A87B347_09275	MalR	Maltose operon transcriptional repressor MalR, LacI family	MOS	maltooligosaccharides utilization	+	complete
		Bg0774	MBIN9A87B347_09280	GlgP	Glycogen phosphorylase (EC 2.4.1.1)	Mal	maltose utilization	+	complete	GT35	Starch/glycogen
		Bg0774	MBIN9A87B347_09280	GlgP	Glycogen phosphorylase (EC 2.4.1.1)	MOS	maltooligosaccharides utilization	+	complete	GT35	Starch/glycogen
		Bg0774	MBIN9A87B347_09290	LeuB	3-isopropylmalate dehydrogenase (EC 1.1.1.85)	Leu	leucine biosynthesis	+	complete
		Bg0774	MBIN9A87B347_09295	IlvD	Dihydroxy-acid dehydratase (EC 4.2.1.9)	Ile	isoleucine biosynthesis	+	complete
		Bg0774	MBIN9A87B347_09295	IlvD	Dihydroxy-acid dehydratase (EC 4.2.1.9)	Leu	leucine biosynthesis	+	complete
		Bg0774	MBIN9A87B347_09295	IlvD	Dihydroxy-acid dehydratase (EC 4.2.1.9)	Val	valine biosynthesis	+	complete
		Bg0774	MBIN9A87B347_09300	IlvG	Acetolactate synthase large subunit (EC 2.2.1.6)	Ile	isoleucine biosynthesis	+	complete
		Bg0774	MBIN9A87B347_09300	IlvG	Acetolactate synthase large subunit (EC 2.2.1.6)	Leu	leucine biosynthesis	+	complete
		Bg0774	MBIN9A87B347_09300	IlvG	Acetolactate synthase large subunit (EC 2.2.1.6)	Val	valine biosynthesis	+	complete
		Bg0774	MBIN9A87B347_09305	SerC1	Phosphoserine aminotransferase (EC 2.6.1.52)	Ser	serine biosynthesis	+	complete
		Bg0774	MBIN9A87B347_09310	SerA	D-3-phosphoglycerate dehydrogenase (EC 1.1.1.95)	Ser	serine biosynthesis	+	complete
		Bg0774	MBIN9A87B347_09315	AroE4	Shikimate/quinate 5-dehydrogenase I beta (EC 1.1.1.282)	Chor	chorismate biosynthesis	+	complete
		Bg0774	MBIN9A87B347_09320	AroG2	2-keto-3-deoxy-D-arabino-heptulosonate-7-phosphate synthase I beta (EC 2.5.1.54)	Chor	chorismate biosynthesis	+	complete
		Bg0774	MBIN9A87B347_09325	AroB	3-dehydroquinate synthase (EC 4.2.3.4)	Chor	chorismate biosynthesis	+	complete
		Bg0774	MBIN9A87B347_09455	PheAp	Prephenate dehydratase (EC 4.2.1.51)	Tyr	tyrosine biosynthesis	+	complete
		Bg0774	MBIN9A87B347_09455	PheAp	Prephenate dehydratase (EC 4.2.1.51)	Phe	phenylalanine biosynthesis	+	complete
		Bg0774	MBIN9A87B347_09595	AroK1	Shikimate kinase I (EC 2.7.1.71)	Chor	chorismate biosynthesis	+	complete
		Bg0774	MBIN9A87B347_09620	AroE4	Shikimate/quinate 5-dehydrogenase I beta (EC 1.1.1.282)	Chor	chorismate biosynthesis	+	complete
		Bg0774	MBIN9A87B347_09630	AroD1	3-dehydroquinate dehydratase I (EC 4.2.1.10)	Chor	chorismate biosynthesis	+	complete
		Bg0774	MBIN9A87B347_09710	LplA	Lipoate-protein ligase A	LA	lipoate cofactor, de novo synthesis	-	complete
		Bg0774	MBIN9A87B347_09720	FolC	Dihydrofolate synthase (EC 6.3.2.12)	B9	folate cofactors, de novo synthesis	+	complete
		Bg0774	MBIN9A87B347_09725	FolE1	GTP cyclohydrolase I (EC 3.5.4.16) type 1	B9	folate cofactors, de novo synthesis	+	complete
		Bg0774	MBIN9A87B347_09725	GCYHI1	GTP cyclohydrolase I (EC 3.5.4.16) type 1	B9	folate cofactors, de novo synthesis	+	complete
		Bg0774	MBIN9A87B347_09730	FolQ3	Putative DHNTP pyrophosphatase	B9	folate cofactors, de novo synthesis	+	complete
		Bg0774	MBIN9A87B347_09735	FolP	Dihydropteroate synthase (EC 2.5.1.15)	B9	folate cofactors, de novo synthesis	+	complete
		Bg0774	MBIN9A87B347_09740	FolK	2-amino-4-hydroxy-6-hydroxymethyldihydropteridine pyrophosphokinase (EC 2.7.6.3)	B9	folate cofactors, de novo synthesis	+	complete
		Bg0774	MBIN9A87B347_09740	FolB	Dihydroneopterin aldolase (EC 4.1.2.25)	B9	folate cofactors, de novo synthesis	+	complete
		Bg0774	MBIN9A87B347_09870	GltB	Glutamate synthase [NADPH] large chain (EC 1.4.1.13)	Glu	glutamate biosynthesis	+	complete
		Bg0774	MBIN9A87B347_09875	GltD	Glutamate synthase [NADPH] small chain (EC 1.4.1.13)	Glu	glutamate biosynthesis	+	complete
		Bg0774	MBIN9A87B347_10085	DapeL	N-acetyl-L,L-diaminopimelate deacetylase (EC 3.5.1.47)	Lys	lysine biosynthesis	+	complete
		Bg0774	MBIN9A87B347_10095	ThiM	Hydroxyethylthiazole kinase (EC 2.7.1.50)	B1	TPP cofactor, de novo synthesis	+	complete
		Bg0774	MBIN9A87B347_10100	ThiE	Thiamin-phosphate pyrophosphorylase (EC 2.5.1.3)	B1	TPP cofactor, de novo synthesis	+	complete
		Bg0774	MBIN9A87B347_10105	GlyB	Low-specificity L-threonine aldolase (EC 4.1.2.48)	Gly	glycine biosynthesis	+	complete
		Bg0774	MBIN9A87B347_10215	GlcK	Glucokinase (EC 2.7.1.2)	Glc	glucose utilization	+	complete
		Bg0774	MBIN9A87B347_10300	AspC	Aspartate aminotransferase (EC 2.6.1.1)	Asp	aspartate biosynthesis	+	complete
		Bg0774	MBIN9A87B347_10315	BglA	Beta-glucosidase (EC 3.2.1.21)	Bgl	beta-glucosides utilization	+	complete	GH3
		Bg0774	MBIN9A87B347_10340	Hex_old	beta-N-acetylglucosaminidase (EC 3.2.1.52)	Chb	chitobiose utilization	-	complete
		Bg0774	MBIN9A87B347_10340	Hex	beta-N-acetylglucosaminidase (EC 3.2.1.52)	Chb	chitobiose utilization	-	complete
		Bg0774	MBIN9A87B347_10370						complete	GH13_31	Starch/glycogen
		Bg0774	MBIN9A87B347_10430	LacZ	Beta-galactosidase (EC 3.2.1.23)	GOS	galactooligosaccharides utilization	-	complete	GH2
		Bg0774	MBIN9A87B347_10435						complete	CBM48-GH13_9
		Bg0774	MBIN9A87B347_10480	PanE	2-dehydropantoate 2-reductase (EC 1.1.1.169)	B5	coenzyme A, de novo synthesis	-	complete
		Bg0774	MBIN9A87B347_10590						complete	CBM48-GH13_9
		Bg0774	MBIN9A87B347_10720	Bdh	NADH-dependent butanol dehydrogenase A (EC 1.1.1.-)	Butyrate	butyrate production production	+	complete
		Bg0774	MBIN9A87B347_10735	RibDr	5-amino-6-(5-phosphoribosylamino)uracil reductase (EC 1.1.1.193)	B2	FMN/FAD cofactors, de novo synthesis	+	complete
		Bg0774	MBIN9A87B347_10735	RibDd	Diaminohydroxyphosphoribosylaminopyrimidine deaminase (EC 3.5.4.26)	B2	FMN/FAD cofactors, de novo synthesis	+	complete
		Bg0774	MBIN9A87B347_10740	RibE	Riboflavin synthase eubacterial/eukaryotic (EC 2.5.1.9)	B2	FMN/FAD cofactors, de novo synthesis	+	complete
		Bg0774	MBIN9A87B347_10745	RibB	3,4-dihydroxy-2-butanone 4-phosphate synthase (EC 4.1.99.12)	B2	FMN/FAD cofactors, de novo synthesis	+	complete
		Bg0774	MBIN9A87B347_10745	RibA	GTP cyclohydrolase II (EC 3.5.4.25)	B2	FMN/FAD cofactors, de novo synthesis	+	complete
		Bg0774	MBIN9A87B347_10750	RibH	6,7-dimethyl-8-ribityllumazine synthase (EC 2.5.1.78)	B2	FMN/FAD cofactors, de novo synthesis	+	complete
		Bg0774	MBIN9A87B347_10800	PtsGa	PTS system, glucose-specific IIA component (EC 2.7.1.69)	Glc	glucose utilization	+	complete
		Bg0774	MBIN9A87B347_10800	PtsGb	PTS system, glucose-specific IIB component (EC 2.7.1.69)	Glc	glucose utilization	+	complete
		Bg0774	MBIN9A87B347_10800	PtsGc	PTS system, glucose-specific IIC component (EC 2.7.1.69)	Glc	glucose utilization	+	complete
		Bg0774	MBIN9A87B347_10830	DapL	L,L-diaminopimelate aminotransferase (EC 2.6.1.83)	Lys	lysine biosynthesis	+	complete
		Bg0774	MBIN9A87B347_10835	DapF	Diaminopimelate epimerase (EC 5.1.1.7)	Lys	lysine biosynthesis	+	complete
		Bg0774	MBIN9A87B347_10845	GlnA3	Glutamine synthetase type I (EC 6.3.1.2)	Gln	glutamine biosynthesis	+	complete
		Bg0774	MBIN9A87B347_10850	Pta	Phosphate acetyltransferase (EC 2.3.1.8)	Acetate	acetate production production	+	complete
		Bg0774	MBIN9A87B347_10900						complete	GH73	Peptidoglycan
		Bg0774	MBIN9A87B347_10910	LacZ	Beta-galactosidase (EC 3.2.1.23)	GOS	galactooligosaccharides utilization	-	complete	GH42	b-galactose
		Bg0774	MBIN9A87B347_10980						complete	GT2
		Bg0774	MBIN9A87B347_11065	GlnN	Glutamine synthetase type III, GlnN (EC 6.3.1.2)	Gln	glutamine biosynthesis	+	complete
		Bg0774	MBIN9A87B347_11070	GlnN	Glutamine synthetase type III, GlnN (EC 6.3.1.2)	Gln	glutamine biosynthesis	+	complete
		Bg0774	MBIN9A87B347_11115	IlvD	Dihydroxy-acid dehydratase (EC 4.2.1.9)	Ile	isoleucine biosynthesis	+	complete
		Bg0774	MBIN9A87B347_11115	IlvD	Dihydroxy-acid dehydratase (EC 4.2.1.9)	Leu	leucine biosynthesis	+	complete
		Bg0774	MBIN9A87B347_11115	IlvD	Dihydroxy-acid dehydratase (EC 4.2.1.9)	Val	valine biosynthesis	+	complete
		Bg0774	MBIN9A87B347_11215	ThrB	Homoserine kinase (EC 2.7.1.39)	Thr	threonine biosynthesis	+	complete
		Bg0774	MBIN9A87B347_11220	Bdh	NADH-dependent butanol dehydrogenase A (EC 1.1.1.-)	Butyrate	butyrate production production	+	complete
		Bg0774	MBIN9A87B347_11260						complete	CE4
		Bg0774	MBIN9A87B347_11280	AmyS	Amylosucrase (EC 2.4.1.4)	FOS	fructooligosaccharides utilization	+	complete	GH13_4	Starch/glycogen	Sucrose/fructan
		Bg0774	MBIN9A87B347_11285	AgaL	Alpha-galactosidase (EC 3.2.1.22)	Aga	alpha-galactosides utilization	+	complete	GH36
		Bg0774	MBIN9A87B347_11290	AgaG	Predicted galactosides ABC transporter, membrane-spanning permease protein AgaG	Aga	alpha-galactosides utilization	+	complete
		Bg0774	MBIN9A87B347_11295	AgaF	Predicted galactosides ABC transporter, membrane-spanning permease protein AgaF	Aga	alpha-galactosides utilization	+	complete
		Bg0774	MBIN9A87B347_11300	AgaE	Predicted galactosides ABC transporter, substrate-binding protein AgaE	Aga	alpha-galactosides utilization	+	complete
		Bg0774	MBIN9A87B347_11305	AgaR	Predicted transcriptional regulator of galactosides utilization, AraC family	Aga	alpha-galactosides utilization	+	complete
		Bg0774	MBIN9A87B347_11315	GluT	Glucose utilization antiterminator, BglG family	Glc	glucose utilization	+	complete
		Bg0774	MBIN9A87B347_11335	KdgA	2-dehydro-3-deoxyphosphogluconate aldolase (EC 4.1.2.14)	ddGlcA	unsaturated glucuronate utilization	-	complete
		Bg0774	MBIN9A87B347_11450	GatB	Aspartyl-tRNA(Asn) amidotransferase subunit B (EC 6.3.5.6)	Asn	asparagine biosynthesis	+	complete
		Bg0774	MBIN9A87B347_11450	GatB	Aspartyl-tRNA(Asn) amidotransferase subunit B (EC 6.3.5.6)	Gln	glutamine biosynthesis	+	complete
		Bg0774	MBIN9A87B347_11450	GatB	Glutamyl-tRNA(Gln) amidotransferase subunit B (EC 6.3.5.7)	Asn	asparagine biosynthesis	+	complete
		Bg0774	MBIN9A87B347_11450	GatB	Glutamyl-tRNA(Gln) amidotransferase subunit B (EC 6.3.5.7)	Gln	glutamine biosynthesis	+	complete
		Bg0774	MBIN9A87B347_11455	GatA	Aspartyl-tRNA(Asn) amidotransferase subunit A (EC 6.3.5.6)	Asn	asparagine biosynthesis	+	complete
		Bg0774	MBIN9A87B347_11455	GatA	Aspartyl-tRNA(Asn) amidotransferase subunit A (EC 6.3.5.6)	Gln	glutamine biosynthesis	+	complete
		Bg0774	MBIN9A87B347_11455	GatA	Glutamyl-tRNA(Gln) amidotransferase subunit A (EC 6.3.5.7)	Asn	asparagine biosynthesis	+	complete
		Bg0774	MBIN9A87B347_11455	GatA	Glutamyl-tRNA(Gln) amidotransferase subunit A (EC 6.3.5.7)	Gln	glutamine biosynthesis	+	complete
		Bg0774	MBIN9A87B347_11460	GatC	Aspartyl-tRNA(Asn) amidotransferase subunit C (EC 6.3.5.6)	Asn	asparagine biosynthesis	+	complete
		Bg0774	MBIN9A87B347_11460	GatC	Aspartyl-tRNA(Asn) amidotransferase subunit C (EC 6.3.5.6)	Gln	glutamine biosynthesis	+	complete
		Bg0774	MBIN9A87B347_11460	GatC	Glutamyl-tRNA(Gln) amidotransferase subunit C (EC 6.3.5.7)	Asn	asparagine biosynthesis	+	complete
		Bg0774	MBIN9A87B347_11460	GatC	Glutamyl-tRNA(Gln) amidotransferase subunit C (EC 6.3.5.7)	Gln	glutamine biosynthesis	+	complete
		Bg0774	MBIN9A87B347_11485	Frk_ScrK	Fructokinase (EC 2.7.1.4)	Scr	sucrose utilization	+	complete
		Bg0774	MBIN9A87B347_11485	Frk_ScrK	Fructokinase (EC 2.7.1.4)	FOS	fructooligosaccharides utilization	+	complete
		Bg0774	MBIN9A87B347_11485	Frk_ScrK	Fructokinase (EC 2.7.1.4)	Mtl	mannitol utilization	-	complete
		Bg0774	MBIN9A87B347_11485	ScrK	Fructokinase (EC 2.7.1.4)	Scr	sucrose utilization	+	complete
		Bg0774	MBIN9A87B347_11485	ScrK	Fructokinase (EC 2.7.1.4)	FOS	fructooligosaccharides utilization	+	complete
		Bg0774	MBIN9A87B347_11485	ScrK	Fructokinase (EC 2.7.1.4)	Mtl	mannitol utilization	-	complete
		Bg0774	MBIN9A87B347_11535	FraE	L-asparaginase (EC 3.5.1.1)	FruAsn	fructoseasparagine utilization	-	complete
		Bg0774	MBIN9A87B347_11565	CoaX	Pantothenate kinase type III, CoaX-like (EC 2.7.1.33)	B5	coenzyme A, de novo synthesis	-	complete
		Bg0774	MBIN9A87B347_11575	CoaC	Phosphopantothenoylcysteine decarboxylase (EC 4.1.1.36)	B5	coenzyme A, de novo synthesis	-	complete
		Bg0774	MBIN9A87B347_11575	CoaB	Phosphopantothenoylcysteine synthetase (EC 6.3.2.5)	B5	coenzyme A, de novo synthesis	-	complete
		Bg0774	MBIN9A87B347_11665	QueH	Epoxyqueuosine reductase (EC 1.17.99.6) QueH	Q	queuosine, de novo synthesis	-	complete
		Bg0774	MBIN9A87B347_11670	ArgH	Argininosuccinate lyase (EC 4.3.2.1)	Arg	arginine biosynthesis	+	complete
		Bg0774	MBIN9A87B347_11675	Asd	Aspartate-semialdehyde dehydrogenase (EC 1.2.1.11)	Lys	lysine biosynthesis	+	complete
		Bg0774	MBIN9A87B347_11750	HisJ1	Histidinol-phosphatase (EC 3.1.3.15)	His	histidine biosynthesis	+	complete
		Bg0774	MBIN9A87B347_11825	LnpC	UTP-hexose-1-phosphate uridylyltransferase involved in lacto-N-biose utilization, predicted	Lnb	lacto-N-biose utilization	-	complete
		Bg0774	MBIN9A87B347_11830	LnpD	UDP-hexose 4-epimerase involved in lacto-N-biose utilization	Lnb	lacto-N-biose utilization	-	complete
		Bg0774	MBIN9A87B347_11900						complete	GT4
		Bg0774	MBIN9A87B347_11920						complete	GT4
		Bg0774	MBIN9A87B347_11925						complete	GT4
		Bg0774	MBIN9A87B347_11945						complete	GT2
		Bg0774	MBIN9A87B347_12055						complete	GH25	Peptidoglycan
		Bg0774	MBIN9A87B347_12095	NagKH	N-acetylhexosamine 1-kinase (EC 2.7.1.162)	GlcNAc	N-acetylglucosamine utilization	+	complete
		Bg0774	MBIN9A87B347_12105	ArgB	N-acetylglutamate kinase (EC 2.7.2.8)	Arg	arginine biosynthesis	+	complete
		Bg0774	MBIN9A87B347_12188	MelB	Melibiose carrier protein, Na+/melibiose symporter	Mel	melibiose utilization	+	partial
		Bg0774	MBIN9A87B347_12194	MelB	Melibiose carrier protein, Na+/melibiose symporter	Mel	melibiose utilization	+	partial
		Bg0774	MBIN9A87B347_12195	BfrB	Predicted fructosides ABC transporter, substrate-binding protein BfrB	FOS	fructooligosaccharides utilization	+	partial
		Bg0774	MBIN9A87B347_12215	BfrB	Predicted fructosides ABC transporter, substrate-binding protein BfrB	FOS	fructooligosaccharides utilization	+	partial
		Bg0774	MBIN9A87B347_12243	NagR2	Predicted transcriptional regulator of N-Acetylglucosamine utilization, GntR family	GlcNAc	N-acetylglucosamine utilization	+	partial
		Bg0642	MBIN8A993381_00040	ThiF	Sulfur carrier protein ThiS adenylyltransferase (EC 2.7.7.73)	B1	TPP cofactor, de novo synthesis	+	complete
		Bg0642	MBIN8A993381_00045	ThiS	Sulfur carrier protein ThiS	B1	TPP cofactor, de novo synthesis	+	complete
		Bg0642	MBIN8A993381_00060	MetY	O-succinylhomoserine sulfhydrylase (EC 2.5.1.48)	Met	methionine biosynthesis	+	complete
		Bg0642	MBIN8A993381_00090	ThiH	2-iminoacetate synthase (ThiH) (EC 4.1.99.19)	B1	TPP cofactor, de novo synthesis	+	complete
		Bg0642	MBIN8A993381_00095	ThiG	Thiazole synthase (EC 2.8.1.10)	B1	TPP cofactor, de novo synthesis	+	complete
		Bg0642	MBIN8A993381_00100	ThiS	Sulfur carrier protein ThiS	B1	TPP cofactor, de novo synthesis	+	complete
		Bg0642	MBIN8A993381_00155	AcfC	Exo-alpha-L-(1-6)-fucosidase, GH29	Fcs	fucosides utilization	+	complete	GH29	a-L-fucose
		Bg0642	MBIN8A993381_00155	AcfC	Exo-alpha-L-(1-6)-fucosidase, GH29	Fcs	fucosides utilization	+	complete	GH29	a-L-fucose
		Bg0642	MBIN8A993381_00155	AlfA	Alpha-L-fucosidase (EC 3.2.1.51)	Fcs	fucosides utilization	+	complete	GH29	a-L-fucose
		Bg0642	MBIN8A993381_00160	AlfA	Alpha-L-fucosidase (EC 3.2.1.51)	Fcs	fucosides utilization	+	complete	GH29	a-L-fucose
		Bg0642	MBIN8A993381_00215	LDC1	Lysine decarboxylase (EC 4.1.1.18)	Lys_d	lysine degradation	-	complete
		Bg0642	MBIN8A993381_00280	AroK1	Shikimate kinase I (EC 2.7.1.71)	Chor	chorismate biosynthesis	+	complete
		Bg0642	MBIN8A993381_00465						complete	GH19	Chitin/chitosan
		Bg0642	MBIN8A993381_00485	MalG	Maltose/maltodextrin ABC transporter, permease protein MalG	Mal	maltose utilization	+	complete
		Bg0642	MBIN8A993381_00485	MalG	Maltose/maltodextrin ABC transporter, permease protein MalG	MOS	maltooligosaccharides utilization	+	complete
		Bg0642	MBIN8A993381_00490	MalF	Maltose/maltodextrin ABC transporter, permease protein MalF	Mal	maltose utilization	+	complete
		Bg0642	MBIN8A993381_00490	MalF	Maltose/maltodextrin ABC transporter, permease protein MalF	MOS	maltooligosaccharides utilization	+	complete
		Bg0642	MBIN8A993381_00495	MalE	Maltose/maltodextrin ABC transporter, substrate binding periplasmic protein MalE	Mal	maltose utilization	+	complete
		Bg0642	MBIN8A993381_00495	MalE	Maltose/maltodextrin ABC transporter, substrate binding periplasmic protein MalE	MOS	maltooligosaccharides utilization	+	complete
		Bg0642	MBIN8A993381_00550	LeuB	3-isopropylmalate dehydrogenase (EC 1.1.1.85)	Leu	leucine biosynthesis	+	complete
		Bg0642	MBIN8A993381_00555	IlvD	Dihydroxy-acid dehydratase (EC 4.2.1.9)	Ile	isoleucine biosynthesis	+	complete
		Bg0642	MBIN8A993381_00555	IlvD	Dihydroxy-acid dehydratase (EC 4.2.1.9)	Leu	leucine biosynthesis	+	complete
		Bg0642	MBIN8A993381_00555	IlvD	Dihydroxy-acid dehydratase (EC 4.2.1.9)	Val	valine biosynthesis	+	complete
		Bg0642	MBIN8A993381_00560	IlvG	Acetolactate synthase large subunit (EC 2.2.1.6)	Ile	isoleucine biosynthesis	+	complete
		Bg0642	MBIN8A993381_00560	IlvG	Acetolactate synthase large subunit (EC 2.2.1.6)	Leu	leucine biosynthesis	+	complete
		Bg0642	MBIN8A993381_00560	IlvG	Acetolactate synthase large subunit (EC 2.2.1.6)	Val	valine biosynthesis	+	complete
		Bg0642	MBIN8A993381_00565	SerC1	Phosphoserine aminotransferase (EC 2.6.1.52)	Ser	serine biosynthesis	+	complete
		Bg0642	MBIN8A993381_00570	SerA	D-3-phosphoglycerate dehydrogenase (EC 1.1.1.95)	Ser	serine biosynthesis	+	complete
		Bg0642	MBIN8A993381_00580	Frk_ScrK	Fructokinase (EC 2.7.1.4)	Scr	sucrose utilization	+	complete
		Bg0642	MBIN8A993381_00580	Frk_ScrK	Fructokinase (EC 2.7.1.4)	FOS	fructooligosaccharides utilization	+	complete
		Bg0642	MBIN8A993381_00580	Frk_ScrK	Fructokinase (EC 2.7.1.4)	Mtl	mannitol utilization	-	complete
		Bg0642	MBIN8A993381_00580	ScrK	Fructokinase (EC 2.7.1.4)	Scr	sucrose utilization	+	complete
		Bg0642	MBIN8A993381_00580	ScrK	Fructokinase (EC 2.7.1.4)	FOS	fructooligosaccharides utilization	+	complete
		Bg0642	MBIN8A993381_00580	ScrK	Fructokinase (EC 2.7.1.4)	Mtl	mannitol utilization	-	complete
		Bg0642	MBIN8A993381_00585						complete	CBM48-GH13_9
		Bg0642	MBIN8A993381_00615	RibH	6,7-dimethyl-8-ribityllumazine synthase (EC 2.5.1.78)	B2	FMN/FAD cofactors, de novo synthesis	+	complete
		Bg0642	MBIN8A993381_00625						complete	GT2
		Bg0642	MBIN8A993381_00640	LeuD	3-isopropylmalate dehydratase small subunit (EC 4.2.1.33)	Leu	leucine biosynthesis	+	complete
		Bg0642	MBIN8A993381_00645	LeuC	3-isopropylmalate dehydratase large subunit (EC 4.2.1.33)	Leu	leucine biosynthesis	+	complete
		Bg0642	MBIN8A993381_00650	LeuD	3-isopropylmalate dehydratase small subunit (EC 4.2.1.33)	Leu	leucine biosynthesis	+	complete
		Bg0642	MBIN8A993381_00655	LeuC	3-isopropylmalate dehydratase large subunit (EC 4.2.1.33)	Leu	leucine biosynthesis	+	complete
		Bg0642	MBIN8A993381_00710	NadB	L-aspartate oxidase (EC 1.4.3.16)	B3	NAD(P) cofactors, de novo synthesis	+	complete
		Bg0642	MBIN8A993381_00760	ThrB	Homoserine kinase (EC 2.7.1.39)	Thr	threonine biosynthesis	+	complete
		Bg0642	MBIN8A993381_00795						complete	GH13_31	Starch/glycogen
		Bg0642	MBIN8A993381_00845	MetA	Homoserine O-succinyltransferase (EC 2.3.1.46)	Met	methionine biosynthesis	+	complete
		Bg0642	MBIN8A993381_00850	MetH	5-methyltetrahydrofolate--homocysteine methyltransferase (EC 2.1.1.13)	Met	methionine biosynthesis	+	complete
		Bg0642	MBIN8A993381_00855	MetH	5-methyltetrahydrofolate--homocysteine methyltransferase (EC 2.1.1.13)	Met	methionine biosynthesis	+	complete
		Bg0642	MBIN8A993381_00930	NplT	Neopullulanase (EC 3.2.1.135)	Mal	maltose utilization	+	complete	CBM34-GH13
		Bg0642	MBIN8A993381_00930	NplT	Neopullulanase (EC 3.2.1.135)	MOS	maltooligosaccharides utilization	+	complete	CBM34-GH13
		Bg0642	MBIN8A993381_00975	Pgm	Phosphoglucomutase (EC 5.4.2.2)	Gal	galactose utilization	-	complete
		Bg0642	MBIN8A993381_00975	ManB	Phosphomannomutase (EC 5.4.2.8)	Man	mannose utilization	+	complete
		Bg0642	MBIN8A993381_00995	RamA	alpha-L-rhamnosidase (EC 3.2.1.40)	Rhi	rhamnogalacturonides utilization	-	complete	GH78	Pectin	a-rhamnose
		Bg0642	MBIN8A993381_01005	AgaL	Alpha-galactosidase (EC 3.2.1.22)	Aga	alpha-galactosides utilization	+	complete
		Bg0642	MBIN8A993381_01010	AroE4	Shikimate/quinate 5-dehydrogenase I beta (EC 1.1.1.282)	Chor	chorismate biosynthesis	+	complete
		Bg0642	MBIN8A993381_01030	RamA	alpha-L-rhamnosidase (EC 3.2.1.40)	Rhi	rhamnogalacturonides utilization	-	complete	GH78	Pectin	a-rhamnose
		Bg0642	MBIN8A993381_01205	MdxG	Maltodextrin ABC transporter, permease protein MdxG	Mal	maltose utilization	+	complete
		Bg0642	MBIN8A993381_01205	MdxG	Maltodextrin ABC transporter, permease protein MdxG	MOS	maltooligosaccharides utilization	+	complete
		Bg0642	MBIN8A993381_01210	MdxF	Maltodextrin ABC transporter, permease protein MdxF	Mal	maltose utilization	+	complete
		Bg0642	MBIN8A993381_01210	MdxF	Maltodextrin ABC transporter, permease protein MdxF	MOS	maltooligosaccharides utilization	+	complete
		Bg0642	MBIN8A993381_01240	AgaL	Alpha-galactosidase (EC 3.2.1.22)	Aga	alpha-galactosides utilization	+	complete
		Bg0642	MBIN8A993381_01305						complete	GT2
		Bg0642	MBIN8A993381_01325	ArgF1	Ornithine carbamoyltransferase (EC 2.1.3.3)	Arg	arginine biosynthesis	+	complete
		Bg0642	MBIN8A993381_01380	AraD	L-ribulose-5-phosphate 4-epimerase (EC 5.1.3.4)	Ara	arabinose utilization	-	complete
		Bg0642	MBIN8A993381_01380	AraD	L-ribulose-5-phosphate 4-epimerase (EC 5.1.3.4)	aAOS	alpha-arabinooligosaccharides utilization	-	complete
		Bg0642	MBIN8A993381_01380	AraD	L-ribulose-5-phosphate 4-epimerase (EC 5.1.3.4)	Ara	arabinose utilization	-	complete
		Bg0642	MBIN8A993381_01380	AraD	L-ribulose-5-phosphate 4-epimerase (EC 5.1.3.4)	aAOS	alpha-arabinooligosaccharides utilization	-	complete
		Bg0642	MBIN8A993381_01435	GlgP	Glycogen phosphorylase (EC 2.4.1.1)	Mal	maltose utilization	+	complete	GT35	Starch/glycogen
		Bg0642	MBIN8A993381_01435	GlgP	Glycogen phosphorylase (EC 2.4.1.1)	MOS	maltooligosaccharides utilization	+	complete	GT35	Starch/glycogen
		Bg0642	MBIN8A993381_01700	BSH	Choloylglycine hydrolase (EC 3.5.1.24)	CA_d	cholic acid deconjugation	+	complete
		Bg0642	MBIN8A993381_01750	LnpC	UTP-hexose-1-phosphate uridylyltransferase involved in lacto-N-biose utilization, predicted	Lnb	lacto-N-biose utilization	+	complete
		Bg0642	MBIN8A993381_01755	LnpD	UDP-hexose 4-epimerase involved in lacto-N-biose utilization	Lnb	lacto-N-biose utilization	+	complete
		Bg0642	MBIN8A993381_01770	ManB	Phosphomannomutase (EC 5.4.2.8)	Man	mannose utilization	+	complete
		Bg0642	MBIN8A993381_01775	ManA	Mannose-6-phosphate isomerase (EC 5.3.1.8)	Man	mannose utilization	+	complete
		Bg0642	MBIN8A993381_01780	ManA	Mannose-6-phosphate isomerase (EC 5.3.1.8)	Man	mannose utilization	+	complete
		Bg0642	MBIN8A993381_01785						complete	GT26
		Bg0642	MBIN8A993381_01790						complete	GT2
		Bg0642	MBIN8A993381_01795						complete	GT4
		Bg0642	MBIN8A993381_01800						complete	GT2
		Bg0642	MBIN8A993381_01805						complete	GT32
		Bg0642	MBIN8A993381_01815						complete	GT32
		Bg0642	MBIN8A993381_01855	NanE1	N-acetylmannosamine-6-phosphate 2-epimerase (EC 5.1.3.9)	ManNAc	N-acetylmannosamine utilization	-	complete
		Bg0642	MBIN8A993381_01855	NanE1	N-acetylmannosamine-6-phosphate 2-epimerase (EC 5.1.3.9)	NANA	N-acetylneuraminate utilization	+	complete
		Bg0642	MBIN8A993381_01860	NanK	N-acetylmannosamine kinase (EC 2.7.1.60)	ManNAc	N-acetylmannosamine utilization	-	complete
		Bg0642	MBIN8A993381_01860	NanK	N-acetylmannosamine kinase (EC 2.7.1.60)	NANA	N-acetylneuraminate utilization	+	complete
		Bg0642	MBIN8A993381_01880	FucU	L-fucose mutarotase (EC 5.1.3.29)	Fuc	fucose utilization	-	complete
		Bg0642	MBIN8A993381_01885	LacD	Tagatose 1,6-bisphosphate aldolase (EC 4.1.2.40)	Gtl	galactitol utilization	-	complete
		Bg0642	MBIN8A993381_01885	AgaY	Tagatose 1,6-bisphosphate aldolase (EC 4.1.2.40)	Gtl	galactitol utilization	-	complete
		Bg0642	MBIN8A993381_01885	GatY	Tagatose 1,6-bisphosphate aldolase (EC 4.1.2.40)	Gtl	galactitol utilization	-	complete
		Bg0642	MBIN8A993381_01895	XylB	Xylulose kinase (EC 2.7.1.17)	Xyl	xylose utilization	+	complete
		Bg0642	MBIN8A993381_01895	XylB	Xylulose kinase (EC 2.7.1.17)	Xlt	xylitol utilization	-	complete
		Bg0642	MBIN8A993381_01895	XylB	Xylulose kinase (EC 2.7.1.17)	Atl	arabinitol utilization	-	complete
		Bg0642	MBIN8A993381_01895	XylB	Xylulose kinase (EC 2.7.1.17)	XOS	xylooligosaccharides utilization	+	complete
		Bg0642	MBIN8A993381_01895	XylB	Xylulose kinase (EC 2.7.1.17)	Xyl	xylose utilization	+	complete
		Bg0642	MBIN8A993381_01895	XylB	Xylulose kinase (EC 2.7.1.17)	Xlt	xylitol utilization	-	complete
		Bg0642	MBIN8A993381_01895	XylB	Xylulose kinase (EC 2.7.1.17)	Atl	arabinitol utilization	-	complete
		Bg0642	MBIN8A993381_01895	XylB	Xylulose kinase (EC 2.7.1.17)	XOS	xylooligosaccharides utilization	+	complete
		Bg0642	MBIN8A993381_01900	GatD	Galactitol-1-phosphate 5-dehydrogenase (EC 1.1.1.251)	Gtl	galactitol utilization	-	complete
		Bg0642	MBIN8A993381_01905	LacC	Tagatose-6-phosphate kinase (EC 2.7.1.144)	Gtl	galactitol utilization	-	complete
		Bg0642	MBIN8A993381_01905	AgaZ	Tagatose-6-phosphate kinase (EC 2.7.1.144)	Gtl	galactitol utilization	-	complete
		Bg0642	MBIN8A993381_01930	RhaH	Predicted L-rhamnose ABC transporter, transmembrane component 2	Rha	rhamnose utilization	+	complete
		Bg0642	MBIN8A993381_01935	RhaJ	Predicted L-rhamnose ABC transporter, ATP-binding component	Rha	rhamnose utilization	+	complete
		Bg0642	MBIN8A993381_01940	RhaH	Predicted L-rhamnose ABC transporter, transmembrane component 2	Rha	rhamnose utilization	+	complete
		Bg0642	MBIN8A993381_01945	RhaF	Predicted L-rhamnose ABC transporter, substrate-binding component	Rha	rhamnose utilization	+	complete
		Bg0642	MBIN8A993381_01950	RhaB	Rhamnulokinase (EC 2.7.1.5)	Rha	rhamnose utilization	+	complete
		Bg0642	MBIN8A993381_01950	RhaB	Rhamnulokinase (EC 2.7.1.5)	Rhi	rhamnogalacturonides utilization	-	complete
		Bg0642	MBIN8A993381_01955	RhaA	L-rhamnose isomerase (EC 5.3.1.14)	Rha	rhamnose utilization	+	complete
		Bg0642	MBIN8A993381_01955	RhaA	L-rhamnose isomerase (EC 5.3.1.14)	Rhi	rhamnogalacturonides utilization	-	complete
		Bg0642	MBIN8A993381_01975	RhaJ	Predicted L-rhamnose ABC transporter, ATP-binding component	Rha	rhamnose utilization	+	complete
		Bg0642	MBIN8A993381_01980	RhaH	Predicted L-rhamnose ABC transporter, transmembrane component 2	Rha	rhamnose utilization	+	complete
		Bg0642	MBIN8A993381_01985	RhaG	Predicted L-rhamnose ABC transporter, transmembrane component 1	Rha	rhamnose utilization	+	complete
		Bg0642	MBIN8A993381_01990	RhaF	Predicted L-rhamnose ABC transporter, substrate-binding component	Rha	rhamnose utilization	+	complete
		Bg0642	MBIN8A993381_01995	RhaR1	Transcriptional regulator of rhamnose utilization, AraC family	Rha	rhamnose utilization	+	complete
		Bg0642	MBIN8A993381_02010	TrpE	Anthranilate synthase, aminase component (EC 4.1.3.27)	Trp	tryptophan biosynthesis	+	complete
		Bg0642	MBIN8A993381_02015	TrpG	Anthranilate synthase, amidotransferase component (EC 4.1.3.27)	Trp	tryptophan biosynthesis	+	complete
		Bg0642	MBIN8A993381_02020	TrpD	Anthranilate phosphoribosyltransferase (EC 2.4.2.18)	Trp	tryptophan biosynthesis	+	complete
		Bg0642	MBIN8A993381_02025	TrpC	Indole-3-glycerol phosphate synthase (EC 4.1.1.48)	Trp	tryptophan biosynthesis	+	complete
		Bg0642	MBIN8A993381_02030	TrpF	Phosphoribosylanthranilate isomerase (EC 5.3.1.24)	Trp	tryptophan biosynthesis	+	complete
		Bg0642	MBIN8A993381_02035	TrpB	Tryptophan synthase beta chain (EC 4.2.1.20)	Trp	tryptophan biosynthesis	+	complete
		Bg0642	MBIN8A993381_02040	TrpA	Tryptophan synthase alpha chain (EC 4.2.1.20)	Trp	tryptophan biosynthesis	+	complete
		Bg0642	MBIN8A993381_02045	BglA	Beta-glucosidase (EC 3.2.1.21)	Bgl	beta-glucosides utilization	+	complete	GH3
		Bg0642	MBIN8A993381_02055	ADH	Alcohol dehydrogenase (EC 1.1.1.1)	Ethanol	ethanol production production	+	complete
		Bg0642	MBIN8A993381_02065	GlgP	Glycogen phosphorylase (EC 2.4.1.1)	Mal	maltose utilization	+	complete	GT35	Starch/glycogen
		Bg0642	MBIN8A993381_02065	GlgP	Glycogen phosphorylase (EC 2.4.1.1)	MOS	maltooligosaccharides utilization	+	complete	GT35	Starch/glycogen
		Bg0642	MBIN8A993381_02190	XylS	alpha-xylosidase (EC 3.2.1.177)	aXyl	alpha-xylosides utilization	-	complete	GH31
		Bg0642	MBIN8A993381_02255	NadE	NAD synthetase (EC 6.3.1.5)	B3	NAD(P) cofactors, de novo synthesis	+	complete
		Bg0642	MBIN8A993381_02440						complete	GH18	Chitin/chitosan
		Bg0642	MBIN8A993381_02455						complete	GT2
		Bg0642	MBIN8A993381_02530	qTGT	Queuine tRNA-ribosyltransferase (EC 2.4.2.29)	Q	queuosine, de novo synthesis	+	complete
		Bg0642	MBIN8A993381_02570	BgaX	Beta-galactosides ABC transporter, substrate-binding protein	GOS	galactooligosaccharides utilization	+	complete
		Bg0642	MBIN8A993381_02575	BgaY	Beta-galactosides ABC transporter, permease component 1	GOS	galactooligosaccharides utilization	+	complete
		Bg0642	MBIN8A993381_02580	BgaZ	Beta-galactosides ABC transporter, permease component 2	GOS	galactooligosaccharides utilization	+	complete
		Bg0642	MBIN8A993381_02585	LacZ_old	beta-galactosidase (EC 3.2.1.23)	Lac	lactose utilization	-	complete	GH42	b-galactose
		Bg0642	MBIN8A993381_02590	NagKH	N-acetylhexosamine 1-kinase (EC 2.7.1.162)	GlcNAc	N-acetylglucosamine utilization	+	complete
		Bg0642	MBIN8A993381_02595	LnpA	Lacto-N-biose phosphorylase (EC 2.4.1.211)	Lnb	lacto-N-biose utilization	+	complete	GH112	O-glycan
		Bg0642	MBIN8A993381_02650	IolC	5-keto-2-deoxygluconokinase (EC 2.7.1.92)	Ino	inositol utilization	+	complete
		Bg0642	MBIN8A993381_02655	IolD	Epi-inositol hydrolase (EC 3.7.1.-)	Ino	inositol utilization	+	complete
		Bg0642	MBIN8A993381_02660	IolB	5-deoxy-glucuronate isomerase (EC 5.3.1.30)	Ino	inositol utilization	+	complete
		Bg0642	MBIN8A993381_02675	IolT2	Predicted inositol transporter IolT	Ino	inositol utilization	+	complete
		Bg0642	MBIN8A993381_02695	IolG1	Myo-inositol 2-dehydrogenase 1 (EC 1.1.1.18)	Ino	inositol utilization	+	complete
		Bg0642	MBIN8A993381_02700	IolE	Inosose dehydratase (EC 4.2.1.44)	Ino	inositol utilization	+	complete
		Bg0642	MBIN8A993381_02705	IolJ	5-keto-2-deoxy-D-gluconate-6 phosphate aldolase (EC 4.1.2.29)	Ino	inositol utilization	+	complete
		Bg0642	MBIN8A993381_02715	EutJ	Ethanolamine utilization protein EutJ	EA_ut	ethanolamine utilization	-	complete
		Bg0642	MBIN8A993381_02720	Gde2	Glycogen debranching enzyme (EC 3.2.1.-)	Mal	maltose utilization	+	complete	CBM48-GH13_11
		Bg0642	MBIN8A993381_02720	Gde2	Glycogen debranching enzyme (EC 3.2.1.-)	MOS	maltooligosaccharides utilization	+	complete	CBM48-GH13_11
		Bg0642	MBIN8A993381_02765	Gdh1	NADP-specific glutamate dehydrogenase (EC 1.4.1.4)	Glu	glutamate biosynthesis	+	complete
		Bg0642	MBIN8A993381_02770	AspC	Aspartate aminotransferase (EC 2.6.1.1)	Asp	aspartate biosynthesis	+	complete
		Bg0642	MBIN8A993381_02785	AroK1	Shikimate kinase I (EC 2.7.1.71)	Chor	chorismate biosynthesis	+	complete
		Bg0642	MBIN8A993381_02940						complete	GT5	Starch/glycogen
		Bg0642	MBIN8A993381_03135	AroHI	Chorismate mutase I (EC 5.4.99.5)	Tyr	tyrosine biosynthesis	+	complete
		Bg0642	MBIN8A993381_03135	AroHI	Chorismate mutase I (EC 5.4.99.5)	Phe	phenylalanine biosynthesis	+	complete
		Bg0642	MBIN8A993381_03135	PheAp	Prephenate dehydratase (EC 4.2.1.51)	Tyr	tyrosine biosynthesis	+	complete
		Bg0642	MBIN8A993381_03135	PheAp	Prephenate dehydratase (EC 4.2.1.51)	Phe	phenylalanine biosynthesis	+	complete
		Bg0642	MBIN8A993381_03140	FolC	Dihydrofolate synthase (EC 6.3.2.12)	B9	folate cofactors, de novo synthesis	-	complete
		Bg0642	MBIN8A993381_03225	DapL	L,L-diaminopimelate aminotransferase (EC 2.6.1.83)	Lys	lysine biosynthesis	+	complete
		Bg0642	MBIN8A993381_03230	GatB	Aspartyl-tRNA(Asn) amidotransferase subunit B (EC 6.3.5.6)	Asn	asparagine biosynthesis	+	complete
		Bg0642	MBIN8A993381_03230	GatB	Aspartyl-tRNA(Asn) amidotransferase subunit B (EC 6.3.5.6)	Gln	glutamine biosynthesis	+	complete
		Bg0642	MBIN8A993381_03230	GatB	Glutamyl-tRNA(Gln) amidotransferase subunit B (EC 6.3.5.7)	Asn	asparagine biosynthesis	+	complete
		Bg0642	MBIN8A993381_03230	GatB	Glutamyl-tRNA(Gln) amidotransferase subunit B (EC 6.3.5.7)	Gln	glutamine biosynthesis	+	complete
		Bg0642	MBIN8A993381_03235	GatA	Aspartyl-tRNA(Asn) amidotransferase subunit A (EC 6.3.5.6)	Asn	asparagine biosynthesis	+	complete
		Bg0642	MBIN8A993381_03235	GatA	Aspartyl-tRNA(Asn) amidotransferase subunit A (EC 6.3.5.6)	Gln	glutamine biosynthesis	+	complete
		Bg0642	MBIN8A993381_03235	GatA	Glutamyl-tRNA(Gln) amidotransferase subunit A (EC 6.3.5.7)	Asn	asparagine biosynthesis	+	complete
		Bg0642	MBIN8A993381_03235	GatA	Glutamyl-tRNA(Gln) amidotransferase subunit A (EC 6.3.5.7)	Gln	glutamine biosynthesis	+	complete
		Bg0642	MBIN8A993381_03240	GatC	Aspartyl-tRNA(Asn) amidotransferase subunit C (EC 6.3.5.6)	Asn	asparagine biosynthesis	+	complete
		Bg0642	MBIN8A993381_03240	GatC	Aspartyl-tRNA(Asn) amidotransferase subunit C (EC 6.3.5.6)	Gln	glutamine biosynthesis	+	complete
		Bg0642	MBIN8A993381_03240	GatC	Glutamyl-tRNA(Gln) amidotransferase subunit C (EC 6.3.5.7)	Asn	asparagine biosynthesis	+	complete
		Bg0642	MBIN8A993381_03240	GatC	Glutamyl-tRNA(Gln) amidotransferase subunit C (EC 6.3.5.7)	Gln	glutamine biosynthesis	+	complete
		Bg0642	MBIN8A993381_03255	GlnA3	Glutamine synthetase type I (EC 6.3.1.2)	Gln	glutamine biosynthesis	+	complete
		Bg0642	MBIN8A993381_03260	GltD	Glutamate synthase [NADPH] small chain (EC 1.4.1.13)	Glu	glutamate biosynthesis	+	complete
		Bg0642	MBIN8A993381_03265	GltB	Glutamate synthase [NADPH] large chain (EC 1.4.1.13)	Glu	glutamate biosynthesis	+	complete
		Bg0642	MBIN8A993381_03285	GlnN	Glutamine synthetase type III, GlnN (EC 6.3.1.2)	Gln	glutamine biosynthesis	+	complete
		Bg0642	MBIN8A993381_03310	NadC	Quinolinate phosphoribosyltransferase [decarboxylating] (EC 2.4.2.19)	B3	NAD(P) cofactors, de novo synthesis	+	complete
		Bg0642	MBIN8A993381_03315	NadB	L-aspartate oxidase (EC 1.4.3.16)	B3	NAD(P) cofactors, de novo synthesis	+	complete
		Bg0642	MBIN8A993381_03320	NadA	Quinolinate synthetase (EC 2.5.1.72)	B3	NAD(P) cofactors, de novo synthesis	+	complete
		Bg0642	MBIN8A993381_03330	IolT2	Predicted inositol transporter IolT	Ino	inositol utilization	+	complete
		Bg0642	MBIN8A993381_03335	IolI	Inosose isomerase (EC 5.3.99.11)	Ino	inositol utilization	+	complete
		Bg0642	MBIN8A993381_03340	IolG	Myo-inositol 2-dehydrogenase (EC 1.1.1.18)	Ino	inositol utilization	+	complete
		Bg0642	MBIN8A993381_03345	MetY	O-succinylhomoserine sulfhydrylase (EC 2.5.1.48)	Met	methionine biosynthesis	+	complete
		Bg0642	MBIN8A993381_03365	Pgm	Phosphoglucomutase (EC 5.4.2.2)	Gal	galactose utilization	-	complete
		Bg0642	MBIN8A993381_03365	ManB	Phosphomannomutase (EC 5.4.2.8)	Man	mannose utilization	+	complete
		Bg0642	MBIN8A993381_03380	NplT	Neopullulanase (EC 3.2.1.135)	Mal	maltose utilization	+	complete	CBM34-GH13_20
		Bg0642	MBIN8A993381_03380	NplT	Neopullulanase (EC 3.2.1.135)	MOS	maltooligosaccharides utilization	+	complete	CBM34-GH13_20
		Bg0642	MBIN8A993381_03435	ScrB2	Sucrose-6-phosphate hydrolase (EC 3.2.1.26)	Scr	sucrose utilization	+	complete	GH32	Sucrose/fructan
		Bg0642	MBIN8A993381_03440	ScrAb1	PTS system, sucrose-specific IIB component (EC 2.7.1.211)	Scr	sucrose utilization	+	complete
		Bg0642	MBIN8A993381_03445	ScrR	Sucrose operon repressor ScrR, LacI family	Scr	sucrose utilization	+	complete
		Bg0642	MBIN8A993381_03510						complete	GT2
		Bg0642	MBIN8A993381_03540						complete	GH95	a-L-fucose
		Bg0642	MBIN8A993381_03620						complete	GT2
		Bg0642	MBIN8A993381_03630	CobT	Nicotinate-nucleotide--dimethylbenzimidazole phosphoribosyltransferase (EC 2.4.2.21)	B12	cobalamin cofactors, de novo synthesis	+	complete
		Bg0642	MBIN8A993381_03635	CobU	Adenosylcobinamide-phosphate guanylyltransferase (EC 2.7.7.62)	B12	cobalamin cofactors, de novo synthesis	+	complete
		Bg0642	MBIN8A993381_03640	CobS	Cobalamin synthase (EC 2.7.8.26)	B12	cobalamin cofactors, de novo synthesis	+	complete
		Bg0642	MBIN8A993381_03650	CobC	Alpha-ribazole-5'-phosphate phosphatase (EC 3.1.3.73)	B12	cobalamin cofactors, de novo synthesis	+	complete
		Bg0642	MBIN8A993381_03880	AspC	Aspartate aminotransferase (EC 2.6.1.1)	Asp	aspartate biosynthesis	+	complete
		Bg0642	MBIN8A993381_04030	NagA1	N-acetylglucosamine-6-phosphate deacetylase (EC 3.5.1.25)	ManNAc	N-acetylmannosamine utilization	-	complete	CE9
		Bg0642	MBIN8A993381_04030	NagA1	N-acetylglucosamine-6-phosphate deacetylase (EC 3.5.1.25)	NANA	N-acetylneuraminate utilization	+	complete	CE9
		Bg0642	MBIN8A993381_04030	NagA1	N-acetylglucosamine-6-phosphate deacetylase (EC 3.5.1.25)	GlcNAc	N-acetylglucosamine utilization	+	complete	CE9
		Bg0642	MBIN8A993381_04030	NagA1	N-acetylglucosamine-6-phosphate deacetylase (EC 3.5.1.25)	Chb	chitobiose utilization	-	complete	CE9
		Bg0642	MBIN8A993381_04030	NagA1	N-acetylglucosamine-6-phosphate deacetylase (EC 3.5.1.25)	Lnb	lacto-N-biose utilization	+	complete	CE9
		Bg0642	MBIN8A993381_04030	NagA	N-acetylglucosamine-6-phosphate deacetylase (EC 3.5.1.25)	ManNAc	N-acetylmannosamine utilization	-	complete	CE9
		Bg0642	MBIN8A993381_04030	NagA	N-acetylglucosamine-6-phosphate deacetylase (EC 3.5.1.25)	NANA	N-acetylneuraminate utilization	+	complete	CE9
		Bg0642	MBIN8A993381_04030	NagA	N-acetylglucosamine-6-phosphate deacetylase (EC 3.5.1.25)	GlcNAc	N-acetylglucosamine utilization	+	complete	CE9
		Bg0642	MBIN8A993381_04030	NagA	N-acetylglucosamine-6-phosphate deacetylase (EC 3.5.1.25)	Chb	chitobiose utilization	-	complete	CE9
		Bg0642	MBIN8A993381_04030	NagA	N-acetylglucosamine-6-phosphate deacetylase (EC 3.5.1.25)	Lnb	lacto-N-biose utilization	+	complete	CE9
		Bg0642	MBIN8A993381_04110						complete	GT28	Peptidoglycan
		Bg0642	MBIN8A993381_04155	GalT	Galactose-1-phosphate uridylyltransferase (EC 2.7.7.10)	Gal	galactose utilization	-	complete
		Bg0642	MBIN8A993381_04155	GalT	Galactose-1-phosphate uridylyltransferase (EC 2.7.7.10)	Lac	lactose utilization	-	complete
		Bg0642	MBIN8A993381_04220	PduB	Propanediol utilization polyhedral body protein PduB	PD_ut	propanediol utilization	+	complete
		Bg0642	MBIN8A993381_04320						complete	CBM50	Peptidoglycan
		Bg0642	MBIN8A993381_04385	QueA	S-adenosylmethionine:tRNA ribosyltransferase-isomerase (EC 2.4.99.17)	Q	queuosine, de novo synthesis	+	complete
		Bg0642	MBIN8A993381_04405	LdhA-D	D-lactate dehydrogenase (EC 1.1.1.28)	D-Lactate	D-lactate production production	+	complete
		Bg0642	MBIN8A993381_04410	AroA	3-phosphoshikimate 1-carboxyvinyltransferase (EC 2.5.1.19)	Chor	chorismate biosynthesis	+	complete
		Bg0642	MBIN8A993381_04415	TyrAp	Prephenate dehydrogenase (EC 1.3.1.12)	Tyr	tyrosine biosynthesis	+	complete
		Bg0642	MBIN8A993381_04415	TyrAp	Prephenate dehydrogenase (EC 1.3.1.12)	Phe	phenylalanine biosynthesis	+	complete
		Bg0642	MBIN8A993381_04440	MalL	Oligo-1,6-glucosidase (EC 3.2.1.10)	Mal	maltose utilization	+	complete	GH13_31	Starch/glycogen
		Bg0642	MBIN8A993381_04440	MalL	Oligo-1,6-glucosidase (EC 3.2.1.10)	MOS	maltooligosaccharides utilization	+	complete	GH13_31	Starch/glycogen
		Bg0642	MBIN8A993381_04440	MalL	Oligo-1,6-glucosidase (EC 3.2.1.10)	Mal	maltose utilization	+	complete	GH13_31	Starch/glycogen
		Bg0642	MBIN8A993381_04440	MalL	Oligo-1,6-glucosidase (EC 3.2.1.10)	MOS	maltooligosaccharides utilization	+	complete	GH13_31	Starch/glycogen
		Bg0642	MBIN8A993381_04445	AglA	Alpha-glucosidase (EC 3.2.1.20)	Mal	maltose utilization	+	complete	GH31
		Bg0642	MBIN8A993381_04445	AglA	Alpha-glucosidase (EC 3.2.1.20)	MOS	maltooligosaccharides utilization	+	complete	GH31
		Bg0642	MBIN8A993381_04480	ManI	D-mannose isomerase (EC 5.3.1.7)	Man	mannose utilization	+	complete
		Bg0642	MBIN8A993381_04480	ManI	D-mannose isomerase (EC 5.3.1.7)	Man	mannose utilization	+	complete
		Bg0642	MBIN8A993381_04615	NadD	Nicotinate-nucleotide adenylyltransferase (EC 2.7.7.18)	B3	NAD(P) cofactors, de novo synthesis	+	complete
		Bg0642	MBIN8A993381_04655	AroB	3-dehydroquinate synthase (EC 4.2.3.4)	Chor	chorismate biosynthesis	+	complete
		Bg0642	MBIN8A993381_04695	RhaD	Rhamnulose-1-phosphate aldolase (EC 4.1.2.19)	Rha	rhamnose utilization	+	complete
		Bg0642	MBIN8A993381_04695	RhaD	Rhamnulose-1-phosphate aldolase (EC 4.1.2.19)	Rhi	rhamnogalacturonides utilization	-	complete
		Bg0642	MBIN8A993381_04735	NplT	Neopullulanase (EC 3.2.1.135)	Mal	maltose utilization	+	complete	GH13	Starch/glycogen
		Bg0642	MBIN8A993381_04735	NplT	Neopullulanase (EC 3.2.1.135)	MOS	maltooligosaccharides utilization	+	complete	GH13	Starch/glycogen
		Bg0642	MBIN8A993381_04815	BaiO	NAD(H)-dependent 3-alpha-hydroxysteroid reductase, predicted	BA_t	bile acid transformation	-	complete
		Bg0642	MBIN8A993381_04820	BaiN	3-dehydro-bile acid delta(4,6)-reductase (EC 1.3.1.114)	BA_t	bile acid transformation	-	complete
		Bg0642	MBIN8A993381_05035	ArgD	N-acetylornithine aminotransferase (EC 2.6.1.11)	Arg	arginine biosynthesis	+	complete
		Bg0642	MBIN8A993381_05040	ArgB	N-acetylglutamate kinase (EC 2.7.2.8)	Arg	arginine biosynthesis	+	complete
		Bg0642	MBIN8A993381_05045	ArgJ	Glutamate N-acetyltransferase (EC 2.3.1.35)	Arg	arginine biosynthesis	+	complete
		Bg0642	MBIN8A993381_05045	ArgA	N-acetylglutamate synthase (EC 2.3.1.1)	Arg	arginine biosynthesis	+	complete
		Bg0642	MBIN8A993381_05050	ArgC	N-acetyl-gamma-glutamyl-phosphate reductase (EC 1.2.1.38)	Arg	arginine biosynthesis	+	complete
		Bg0642	MBIN8A993381_05055	ArgG	Argininosuccinate synthase (EC 6.3.4.5)	Arg	arginine biosynthesis	+	complete
		Bg0642	MBIN8A993381_05200	GluT	Glucose utilization antiterminator, BglG family	Glc	glucose utilization	+	complete
		Bg0642	MBIN8A993381_05205	PtsGa	PTS system, glucose-specific IIA component (EC 2.7.1.69)	Glc	glucose utilization	+	complete
		Bg0642	MBIN8A993381_05205	PtsGb	PTS system, glucose-specific IIB component (EC 2.7.1.69)	Glc	glucose utilization	+	complete
		Bg0642	MBIN8A993381_05205	PtsGc	PTS system, glucose-specific IIC component (EC 2.7.1.69)	Glc	glucose utilization	+	complete
		Bg0642	MBIN8A993381_05225	XylH	Xylose ABC transporter, permease protein XylH	Xyl	xylose utilization	+	complete
		Bg0642	MBIN8A993381_05230	XylG	D-xylose transport ATP-binding protein XylG	Xyl	xylose utilization	+	complete
		Bg0642	MBIN8A993381_05235	XylF	Xylose ABC transporter, periplasmic xylose-binding protein XylF	Xyl	xylose utilization	+	complete
		Bg0642	MBIN8A993381_05240	XylF	Xylose ABC transporter, periplasmic xylose-binding protein XylF	Xyl	xylose utilization	+	complete
		Bg0642	MBIN8A993381_05285	AraB	Ribulokinase (EC 2.7.1.16)	Ara	arabinose utilization	-	complete
		Bg0642	MBIN8A993381_05285	AraB	Ribulokinase (EC 2.7.1.16)	aAOS	alpha-arabinooligosaccharides utilization	-	complete
		Bg0642	MBIN8A993381_05285	AraB	Ribulokinase (EC 2.7.1.16)	Ara	arabinose utilization	-	complete
		Bg0642	MBIN8A993381_05285	AraB	Ribulokinase (EC 2.7.1.16)	aAOS	alpha-arabinooligosaccharides utilization	-	complete
		Bg0642	MBIN8A993381_05290	AraA	L-arabinose isomerase (EC 5.3.1.4)	Ara	arabinose utilization	-	complete
		Bg0642	MBIN8A993381_05290	AraA	L-arabinose isomerase (EC 5.3.1.4)	aAOS	alpha-arabinooligosaccharides utilization	-	complete
		Bg0642	MBIN8A993381_05290	AraA	L-arabinose isomerase (EC 5.3.1.4)	Ara	arabinose utilization	-	complete
		Bg0642	MBIN8A993381_05290	AraA	L-arabinose isomerase (EC 5.3.1.4)	aAOS	alpha-arabinooligosaccharides utilization	-	complete
		Bg0642	MBIN8A993381_05295	AgaL	Alpha-galactosidase (EC 3.2.1.22)	Aga	alpha-galactosides utilization	+	complete	GH4
		Bg0642	MBIN8A993381_05305	AgaL	Alpha-galactosidase (EC 3.2.1.22)	Aga	alpha-galactosides utilization	+	complete	GH36
		Bg0642	MBIN8A993381_05310	AgaG	Predicted galactosides ABC transporter, membrane-spanning permease protein AgaG	Aga	alpha-galactosides utilization	+	complete
		Bg0642	MBIN8A993381_05315	AgaF	Predicted galactosides ABC transporter, membrane-spanning permease protein AgaF	Aga	alpha-galactosides utilization	+	complete
		Bg0642	MBIN8A993381_05320	AgaE	Predicted galactosides ABC transporter, substrate-binding protein AgaE	Aga	alpha-galactosides utilization	+	complete
		Bg0642	MBIN8A993381_05330	MalZ	Maltodextrin glucosidase (EC 3.2.1.20)	Mal	maltose utilization	+	complete	GH31
		Bg0642	MBIN8A993381_05330	MalZ	Maltodextrin glucosidase (EC 3.2.1.20)	MOS	maltooligosaccharides utilization	+	complete	GH31
		Bg0642	MBIN8A993381_05370	IlvG	Acetolactate synthase large subunit (EC 2.2.1.6)	Ile	isoleucine biosynthesis	+	complete
		Bg0642	MBIN8A993381_05370	IlvG	Acetolactate synthase large subunit (EC 2.2.1.6)	Leu	leucine biosynthesis	+	complete
		Bg0642	MBIN8A993381_05370	IlvG	Acetolactate synthase large subunit (EC 2.2.1.6)	Val	valine biosynthesis	+	complete
		Bg0642	MBIN8A993381_05375	IlvM	Acetolactate synthase small subunit (EC 2.2.1.6)	Ile	isoleucine biosynthesis	+	complete
		Bg0642	MBIN8A993381_05375	IlvM	Acetolactate synthase small subunit (EC 2.2.1.6)	Leu	leucine biosynthesis	+	complete
		Bg0642	MBIN8A993381_05375	IlvM	Acetolactate synthase small subunit (EC 2.2.1.6)	Val	valine biosynthesis	+	complete
		Bg0642	MBIN8A993381_05380	Frk_ScrK	Fructokinase (EC 2.7.1.4)	Scr	sucrose utilization	+	complete
		Bg0642	MBIN8A993381_05380	Frk_ScrK	Fructokinase (EC 2.7.1.4)	FOS	fructooligosaccharides utilization	+	complete
		Bg0642	MBIN8A993381_05380	Frk_ScrK	Fructokinase (EC 2.7.1.4)	Mtl	mannitol utilization	-	complete
		Bg0642	MBIN8A993381_05380	ScrK	Fructokinase (EC 2.7.1.4)	Scr	sucrose utilization	+	complete
		Bg0642	MBIN8A993381_05380	ScrK	Fructokinase (EC 2.7.1.4)	FOS	fructooligosaccharides utilization	+	complete
		Bg0642	MBIN8A993381_05380	ScrK	Fructokinase (EC 2.7.1.4)	Mtl	mannitol utilization	-	complete
		Bg0642	MBIN8A993381_05390	SrlP1	Predicted sorbitol permease	Srl	sorbitol utilization	+	complete
		Bg0642	MBIN8A993381_05505	MalR	Maltose operon transcriptional repressor MalR, LacI family	Mal	maltose utilization	+	complete
		Bg0642	MBIN8A993381_05505	MalR	Maltose operon transcriptional repressor MalR, LacI family	MOS	maltooligosaccharides utilization	+	complete
		Bg0642	MBIN8A993381_05510	MalQ	4-alpha-glucanotransferase (amylomaltase) (EC 2.4.1.25)	Mal	maltose utilization	+	complete	GH77	Starch/glycogen
		Bg0642	MBIN8A993381_05510	MalQ	4-alpha-glucanotransferase (amylomaltase) (EC 2.4.1.25)	MOS	maltooligosaccharides utilization	+	complete	GH77	Starch/glycogen
		Bg0642	MBIN8A993381_05535	AmyS	Amylosucrase (EC 2.4.1.4)	FOS	fructooligosaccharides utilization	+	complete	GH13_4	Starch/glycogen	Sucrose/fructan
		Bg0642	MBIN8A993381_05540	BfrR	Transcriptional regulator of FOS utilization, LacI family	FOS	fructooligosaccharides utilization	+	complete
		Bg0642	MBIN8A993381_05545	BfrE	Predicted fructosides ABC transporter, permease protein BfrE	FOS	fructooligosaccharides utilization	+	complete
		Bg0642	MBIN8A993381_05550	BfrG	Predicted fructosides ABC transporter, permease protein BfrG	FOS	fructooligosaccharides utilization	+	complete
		Bg0642	MBIN8A993381_05555	BfrF	Predicted fructosides ABC transporter, substrate-binding protein BfrF	FOS	fructooligosaccharides utilization	+	complete
		Bg0642	MBIN8A993381_05560	BfrA_old	beta-fructofuranosidase (EC 3.2.1.26)	FOS	fructooligosaccharides utilization	+	complete	GH32	Sucrose/fructan
		Bg0642	MBIN8A993381_05570	QueD	6-carboxy-5,6,7,8-tetrahydropterin synthase (EC 4.1.2.50)	Q	queuosine, de novo synthesis	+	complete
		Bg0642	MBIN8A993381_05575	QueE	7-carboxy-7-deazaguanine synthase (EC 4.3.99.3)	Q	queuosine, de novo synthesis	+	complete
		Bg0642	MBIN8A993381_05580	QueC	7-cyano-7-deazaguanine synthase (EC 6.3.4.20)	Q	queuosine, de novo synthesis	+	complete
		Bg0642	MBIN8A993381_05585	QueF	NADPH-dependent 7-cyano-7-deazaguanine reductase (EC 1.7.1.13)	Q	queuosine, de novo synthesis	+	complete
		Bg0642	MBIN8A993381_05705	MalQ	4-alpha-glucanotransferase (amylomaltase) (EC 2.4.1.25)	Mal	maltose utilization	+	complete	GH77	Starch/glycogen
		Bg0642	MBIN8A993381_05705	MalQ	4-alpha-glucanotransferase (amylomaltase) (EC 2.4.1.25)	MOS	maltooligosaccharides utilization	+	complete	GH77	Starch/glycogen
		Bg0642	MBIN8A993381_05725	FolA	Dihydrofolate reductase (EC 1.5.1.3)	B9	folate cofactors, de novo synthesis	-	complete
		Bg0642	MBIN8A993381_05730	IlvE	Branched-chain amino acid aminotransferase (EC 2.6.1.42)	Ile	isoleucine biosynthesis	+	complete
		Bg0642	MBIN8A993381_05730	IlvE	Branched-chain amino acid aminotransferase (EC 2.6.1.42)	Leu	leucine biosynthesis	+	complete
		Bg0642	MBIN8A993381_05730	IlvE	Branched-chain amino acid aminotransferase (EC 2.6.1.42)	Val	valine biosynthesis	+	complete
		Bg0642	MBIN8A993381_05830						complete	GH23	Peptidoglycan
		Bg0642	MBIN8A993381_05845	Bdh	NADH-dependent butanol dehydrogenase A (EC 1.1.1.-)	Butyrate	butyrate production production	-	complete
		Bg0642	MBIN8A993381_05960	MalZ	Maltodextrin glucosidase (EC 3.2.1.20)	Mal	maltose utilization	+	complete
		Bg0642	MBIN8A993381_05960	MalZ	Maltodextrin glucosidase (EC 3.2.1.20)	MOS	maltooligosaccharides utilization	+	complete
		Bg0642	MBIN8A993381_05990	Abf_GH51	Exo-alpha-(1->5)-L-arabinofuranosidase (EC 3.2.1.55), GH51 family	aAOS	alpha-arabinooligosaccharides utilization	-	complete	GH51	Pectin
		Bg0642	MBIN8A993381_06005	ThiM	Hydroxyethylthiazole kinase (EC 2.7.1.50)	B1	TPP cofactor, de novo synthesis	+	complete
		Bg0642	MBIN8A993381_06010	ThiE	Thiamin-phosphate pyrophosphorylase (EC 2.5.1.3)	B1	TPP cofactor, de novo synthesis	+	complete
		Bg0642	MBIN8A993381_06060	LacZ	Beta-galactosidase (EC 3.2.1.23)	GOS	galactooligosaccharides utilization	+	complete	GH2
		Bg0642	MBIN8A993381_06125	MetY	O-succinylhomoserine sulfhydrylase (EC 2.5.1.48)	Met	methionine biosynthesis	+	complete
		Bg0642	MBIN8A993381_06155	CysK	Cysteine synthase (EC 2.5.1.47)	Cys	cysteine biosynthesis	+	complete
		Bg0642	MBIN8A993381_06230	AspC1	Aspartate transaminase (EC 2.6.1.1)	Asp	aspartate biosynthesis	+	complete
		Bg0642	MBIN8A993381_06255	Gdh2	NAD-specific glutamate dehydrogenase (EC 1.4.1.2)	Glu	glutamate biosynthesis	+	complete
		Bg0642	MBIN8A993381_06255	Gdh1	NADP-specific glutamate dehydrogenase (EC 1.4.1.4)	Glu	glutamate biosynthesis	+	complete
		Bg0642	MBIN8A993381_06330	AspC	Aspartate aminotransferase (EC 2.6.1.1)	Asp	aspartate biosynthesis	+	complete
		Bg0642	MBIN8A993381_06330	AroJa	Biosynthetic Aromatic amino acid aminotransferase alpha (EC 2.6.1.57)	Tyr	tyrosine biosynthesis	+	complete
		Bg0642	MBIN8A993381_06330	AroJa	Biosynthetic Aromatic amino acid aminotransferase alpha (EC 2.6.1.57)	Phe	phenylalanine biosynthesis	+	complete
		Bg0642	MBIN8A993381_06335	AADH	Acetaldehyde dehydrogenase (EC 1.2.1.10)	Ethanol	ethanol production production	+	complete
		Bg0642	MBIN8A993381_06335	ADH	Alcohol dehydrogenase (EC 1.1.1.1)	Ethanol	ethanol production production	+	complete
		Bg0642	MBIN8A993381_06350	BtuR1	Cob(I)alamin adenosyltransferase (EC 2.5.1.17)	B12	cobalamin cofactors, de novo synthesis	+	complete
		Bg0642	MBIN8A993381_06355	DapA	4-hydroxy-tetrahydrodipicolinate synthase (EC 4.3.3.7)	Lys	lysine biosynthesis	+	complete
		Bg0642	MBIN8A993381_06360	DapB	4-hydroxy-tetrahydrodipicolinate reductase (EC 1.17.1.8)	Lys	lysine biosynthesis	+	complete
		Bg0642	MBIN8A993381_06370	HisA	Phosphoribosylformimino-5-aminoimidazole carboxamide ribotide isomerase (EC 5.3.1.16)	His	histidine biosynthesis	-	complete
		Bg0642	MBIN8A993381_06410	Hom	Homoserine dehydrogenase (EC 1.1.1.3)	Thr	threonine biosynthesis	+	complete
		Bg0642	MBIN8A993381_06410	Hom	Homoserine dehydrogenase (EC 1.1.1.3)	Met	methionine biosynthesis	+	complete
		Bg0642	MBIN8A993381_06415	LysC	Aspartokinase (EC 2.7.2.4)	Lys	lysine biosynthesis	+	complete
		Bg0642	MBIN8A993381_06460	LdhA-L	L-lactate dehydrogenase (EC 1.1.1.27)	L-Lactate	L-lactate production production	+	complete
		Bg0642	MBIN8A993381_06475	PanD	Aspartate 1-decarboxylase (EC 4.1.1.11)	B5	coenzyme A, de novo synthesis	-	complete
		Bg0642	MBIN8A993381_06480	PanC	Pantoate--beta-alanine ligase (EC 6.3.2.1)	B5	coenzyme A, de novo synthesis	-	complete
		Bg0642	MBIN8A993381_06490	ThiC	Phosphomethylpyrimidine synthase ThiC (EC 4.1.99.17)	B1	TPP cofactor, de novo synthesis	+	complete
		Bg0642	MBIN8A993381_06525	SrlR2	Transciptional regulator of sorbitol utilization, ROK family	Srl	sorbitol utilization	+	complete
		Bg0642	MBIN8A993381_06535	MalE	Maltose/maltodextrin ABC transporter, substrate binding periplasmic protein MalE	Mal	maltose utilization	+	complete
		Bg0642	MBIN8A993381_06535	MalE	Maltose/maltodextrin ABC transporter, substrate binding periplasmic protein MalE	MOS	maltooligosaccharides utilization	+	complete
		Bg0642	MBIN8A993381_06540	MalG	Maltose/maltodextrin ABC transporter, permease protein MalG	Mal	maltose utilization	+	complete
		Bg0642	MBIN8A993381_06540	MalG	Maltose/maltodextrin ABC transporter, permease protein MalG	MOS	maltooligosaccharides utilization	+	complete
		Bg0642	MBIN8A993381_06545	MalF	Maltose/maltodextrin ABC transporter, permease protein MalF	Mal	maltose utilization	+	complete
		Bg0642	MBIN8A993381_06545	MalF	Maltose/maltodextrin ABC transporter, permease protein MalF	MOS	maltooligosaccharides utilization	+	complete
		Bg0642	MBIN8A993381_06555	GutB	Sorbitol dehydrogenase (EC 1.1.1.14)	Srl	sorbitol utilization	+	complete
		Bg0642	MBIN8A993381_06585	BglA	Beta-glucosidase (EC 3.2.1.21)	Bgl	beta-glucosides utilization	+	complete
		Bg0642	MBIN8A993381_06650	CysE	Serine acetyltransferase (EC 2.3.1.30)	Cys	cysteine biosynthesis	+	complete
		Bg0642	MBIN8A993381_06685	SerA	D-3-phosphoglycerate dehydrogenase (EC 1.1.1.95)	Ser	serine biosynthesis	+	complete
		Bg0642	MBIN8A993381_06805	MetF	5,10-methylenetetrahydrofolate reductase (EC 1.5.1.20)	Met	methionine biosynthesis	+	complete
		Bg0642	MBIN8A993381_06860	ForC	Formiminotetrahydrofolate cyclodeaminase (EC 4.3.1.4)	His_d	histidine degradation	-	complete
		Bg0642	MBIN8A993381_06870						complete	GH73	Peptidoglycan
		Bg0642	MBIN8A993381_06960	AroC	Chorismate synthase (EC 4.2.3.5)	Chor	chorismate biosynthesis	+	complete
		Bg0642	MBIN8A993381_06980	LysA	Diaminopimelate decarboxylase (EC 4.1.1.20)	Lys	lysine biosynthesis	+	complete
		Bg0642	MBIN8A993381_07015	CoaE	Dephospho-CoA kinase (EC 2.7.1.24)	B5	coenzyme A, de novo synthesis	-	complete
		Bg0642	MBIN8A993381_07050	AspC	Aspartate aminotransferase (EC 2.6.1.1)	Asp	aspartate biosynthesis	+	complete
		Bg0642	MBIN8A993381_07060	Pta	Phosphate acetyltransferase (EC 2.3.1.8)	Acetate	acetate production production	+	complete
		Bg0642	MBIN8A993381_07065	AckA	Acetate kinase (EC 2.7.2.1)	Acetate	acetate production production	+	complete
		Bg0642	MBIN8A993381_07130	IlvA	Threonine dehydratase (EC 4.3.1.19)	Ile	isoleucine biosynthesis	+	complete
		Bg0642	MBIN8A993381_07130	IlvA	Threonine dehydratase (EC 4.3.1.19)	Leu	leucine biosynthesis	+	complete
		Bg0642	MBIN8A993381_07130	IlvA	Threonine dehydratase (EC 4.3.1.19)	Val	valine biosynthesis	+	complete
		Bg0642	MBIN8A993381_07210						complete	GH3
		Bg0642	MBIN8A993381_07340	XltR2	Transcriptional regulator of various polyols utilization, AraC family	Mtl	mannitol utilization	-	complete
		Bg0642	MBIN8A993381_07470	AgaR	Predicted transcriptional regulator of galactosides utilization, AraC family	Aga	alpha-galactosides utilization	+	complete
		Bg0642	MBIN8A993381_07475						complete	GH36
		Bg0642	MBIN8A993381_07615	ADH	Alcohol dehydrogenase (EC 1.1.1.1)	Ethanol	ethanol production production	+	complete
		Bg0642	MBIN8A993381_07620	BioA	Adenosylmethionine-8-amino-7-oxononanoate aminotransferase (EC 2.6.1.62)	B7	biotin cofactor, de novo synthesis	-	complete
		Bg0642	MBIN8A993381_07715	GlnN	Glutamine synthetase type III, GlnN (EC 6.3.1.2)	Gln	glutamine biosynthesis	+	complete
		Bg0642	MBIN8A993381_07770	RhaM1	L-rhamnose mutarotase (EC 5.1.3.n3)	Rha	rhamnose utilization	+	complete
		Bg0642	MBIN8A993381_07805	HisH	Imidazole glycerol phosphate synthase amidotransferase subunit (EC 2.4.2.-)	His	histidine biosynthesis	-	complete
		Bg0642	MBIN8A993381_07810	HisF	Imidazole glycerol phosphate synthase cyclase subunit (EC 4.1.3.-)	His	histidine biosynthesis	-	complete
		Bg0642	MBIN8A993381_07925	Gde2	Glycogen debranching enzyme (EC 3.2.1.-)	Mal	maltose utilization	+	complete	CBM48-GH13_11
		Bg0642	MBIN8A993381_07925	Gde2	Glycogen debranching enzyme (EC 3.2.1.-)	MOS	maltooligosaccharides utilization	+	complete	CBM48-GH13_11
		Bg0642	MBIN8A993381_07960	AgaR	Predicted transcriptional regulator of galactosides utilization, AraC family	Aga	alpha-galactosides utilization	+	complete
		Bg0642	MBIN8A993381_07965	AgaE	Predicted galactosides ABC transporter, substrate-binding protein AgaE	Aga	alpha-galactosides utilization	+	complete
		Bg0642	MBIN8A993381_07970	AgaF	Predicted galactosides ABC transporter, membrane-spanning permease protein AgaF	Aga	alpha-galactosides utilization	+	complete
		Bg0642	MBIN8A993381_07975	AgaG	Predicted galactosides ABC transporter, membrane-spanning permease protein AgaG	Aga	alpha-galactosides utilization	+	complete
		Bg0642	MBIN8A993381_07980	AgaL	Alpha-galactosidase (EC 3.2.1.22)	Aga	alpha-galactosides utilization	+	complete	GH36
		Bg0642	MBIN8A993381_08015	PabB	Para-aminobenzoate synthase, amidotransferase component (EC 2.6.1.85)	B9	folate cofactors, de novo synthesis	-	complete
		Bg0642	MBIN8A993381_08020	PabA	Para-aminobenzoate synthase, aminase component (EC 2.6.1.85)	B9	folate cofactors, de novo synthesis	-	complete
		Bg0642	MBIN8A993381_08025	PabC	Aminodeoxychorismate lyase (EC 4.1.3.38)	B9	folate cofactors, de novo synthesis	-	complete
		Bg0642	MBIN8A993381_08030	FruKi	1-phosphofructokinase (EC 2.7.1.56)	Mtl	mannitol utilization	-	complete
		Bg0642	MBIN8A993381_08030	FruKi	1-phosphofructokinase (EC 2.7.1.56)	Rtl	ribitol utilization	-	complete
		Bg0642	MBIN8A993381_08030	FruKi	1-phosphofructokinase (EC 2.7.1.56)	Xlt	xylitol utilization	-	complete
		Bg0642	MBIN8A993381_08030	FruKi	1-phosphofructokinase (EC 2.7.1.56)	Srl	sorbitol utilization	+	complete
		Bg0642	MBIN8A993381_08030	FruK	1-phosphofructokinase (EC 2.7.1.56)	Mtl	mannitol utilization	-	complete
		Bg0642	MBIN8A993381_08030	FruK	1-phosphofructokinase (EC 2.7.1.56)	Rtl	ribitol utilization	-	complete
		Bg0642	MBIN8A993381_08030	FruK	1-phosphofructokinase (EC 2.7.1.56)	Xlt	xylitol utilization	-	complete
		Bg0642	MBIN8A993381_08030	FruK	1-phosphofructokinase (EC 2.7.1.56)	Srl	sorbitol utilization	+	complete
		Bg0642	MBIN8A993381_08035	FruAa	PTS system, fructose-specific IIA component (EC 2.7.1.69)	Fru	fructose utilization	+	complete
		Bg0642	MBIN8A993381_08035	FruAb	PTS system, fructose-specific IIB component (EC 2.7.1.69)	Fru	fructose utilization	+	complete
		Bg0642	MBIN8A993381_08035	FruAc	PTS system, fructose-specific IIC component (EC 2.7.1.69)	Fru	fructose utilization	+	complete
		Bg0642	MBIN8A993381_08045	FruR2	Transcriptional repressor of the fructose operon, DeoR family	Fru	fructose utilization	+	complete
		Bg0642	MBIN8A993381_08070	LysC	Aspartokinase (EC 2.7.2.4)	Lys	lysine biosynthesis	+	complete
		Bg0642	MBIN8A993381_08455	PanE	2-dehydropantoate 2-reductase (EC 1.1.1.169)	B5	coenzyme A, de novo synthesis	-	complete
		Bg0642	MBIN8A993381_08460	CobD	L-threonine 3-O-phosphate decarboxylase (EC 4.1.1.81)	B12	cobalamin cofactors, de novo synthesis	+	complete
		Bg0642	MBIN8A993381_08470						complete	GT2
		Bg0642	MBIN8A993381_08480	DapeL	N-acetyl-L,L-diaminopimelate deacetylase (EC 3.5.1.47)	Lys	lysine biosynthesis	+	complete
		Bg0642	MBIN8A993381_08525	MetH	5-methyltetrahydrofolate--homocysteine methyltransferase (EC 2.1.1.13)	Met	methionine biosynthesis	+	complete
		Bg0642	MBIN8A993381_08580						complete	GT4
		Bg0642	MBIN8A993381_08585						complete	GT2
		Bg0642	MBIN8A993381_08610	GlmM	Phosphoglucosamine mutase (EC 5.4.2.10)	GlcNAc	N-acetylglucosamine utilization	+	complete
		Bg0642	MBIN8A993381_08685	QueH	Epoxyqueuosine reductase (EC 1.17.99.6) QueH	Q	queuosine, de novo synthesis	+	complete
		Bg0642	MBIN8A993381_08690	ArgH	Argininosuccinate lyase (EC 4.3.2.1)	Arg	arginine biosynthesis	+	complete
		Bg0642	MBIN8A993381_08695	Asd	Aspartate-semialdehyde dehydrogenase (EC 1.2.1.11)	Lys	lysine biosynthesis	+	complete
		Bg0642	MBIN8A993381_08705	FocA2	Formate efflux transporter (TC 2.A.44 family)	Formate	formate production production	+	complete
		Bg0642	MBIN8A993381_08770	RibDr	5-amino-6-(5-phosphoribosylamino)uracil reductase (EC 1.1.1.193)	B2	FMN/FAD cofactors, de novo synthesis	+	complete
		Bg0642	MBIN8A993381_08770	RibDd	Diaminohydroxyphosphoribosylaminopyrimidine deaminase (EC 3.5.4.26)	B2	FMN/FAD cofactors, de novo synthesis	+	complete
		Bg0642	MBIN8A993381_08775	RibE	Riboflavin synthase eubacterial/eukaryotic (EC 2.5.1.9)	B2	FMN/FAD cofactors, de novo synthesis	+	complete
		Bg0642	MBIN8A993381_08780	RibB	3,4-dihydroxy-2-butanone 4-phosphate synthase (EC 4.1.99.12)	B2	FMN/FAD cofactors, de novo synthesis	+	complete
		Bg0642	MBIN8A993381_08780	RibA	GTP cyclohydrolase II (EC 3.5.4.25)	B2	FMN/FAD cofactors, de novo synthesis	+	complete
		Bg0642	MBIN8A993381_08865	Ddh	Meso-diaminopimelate D-dehydrogenase (EC 1.4.1.16)	Lys	lysine biosynthesis	+	complete
		Bg0642	MBIN8A993381_08890	PduC2	Predicted novel propanediol dehydratase, B12-independent (EC 4.2.1.-)	PD_ut	propanediol utilization	+	complete
		Bg0642	MBIN8A993381_08890	PduC2	Predicted novel propanediol dehydratase, B12-independent (EC 4.2.1.-)	PD_ut	propanediol utilization	+	complete
		Bg0642	MBIN8A993381_08895	PduD2	Predicted novel propanediol dehydratase, B12-independent, activating enzyme	PD_ut	propanediol utilization	+	complete
		Bg0642	MBIN8A993381_08895	PduD2	Predicted novel propanediol dehydratase, B12-independent, activating enzyme	PD_ut	propanediol utilization	+	complete
		Bg0642	MBIN8A993381_08900	FucA	L-fuculose phosphate aldolase (EC 4.1.2.17)	Fuc	fucose utilization	-	complete
		Bg0642	MBIN8A993381_08900	FucA	L-fuculose phosphate aldolase (EC 4.1.2.17)	Fcs	fucosides utilization	+	complete
		Bg0642	MBIN8A993381_08900	RhaD	Rhamnulose-1-phosphate aldolase (EC 4.1.2.19)	Rha	rhamnose utilization	+	complete
		Bg0642	MBIN8A993381_08900	RhaD	Rhamnulose-1-phosphate aldolase (EC 4.1.2.19)	Rhi	rhamnogalacturonides utilization	-	complete
		Bg0642	MBIN8A993381_08905	PduP	CoA-acylating propionaldehyde dehydrogenase	PD_ut	propanediol utilization	+	complete
		Bg0642	MBIN8A993381_08905	PduP	CoA-acylating propionaldehyde dehydrogenase	PD_ut	propanediol utilization	+	complete
		Bg0642	MBIN8A993381_08910	PduQ	Propanol dehydrogenase	Propionate	propionate production production	+	complete
		Bg0642	MBIN8A993381_08920	PduA	Propanediol utilization polyhedral body protein PduA	PD_ut	propanediol utilization	+	complete
		Bg0642	MBIN8A993381_08925	PduJ	Propanediol utilization polyhedral body protein PduJ	PD_ut	propanediol utilization	+	complete
		Bg0642	MBIN8A993381_08930	PduA	Propanediol utilization polyhedral body protein PduA	PD_ut	propanediol utilization	+	complete
		Bg0642	MBIN8A993381_08935	PduL	Phosphate propanoyltransferase (EC 2.3.1.222)	PD_ut	propanediol utilization	+	complete
		Bg0642	MBIN8A993381_08935	PduL	Phosphate propanoyltransferase (EC 2.3.1.222)	PD_ut	propanediol utilization	+	complete
		Bg0642	MBIN8A993381_08940	EutN	Ethanolamine utilization polyhedral-body-like protein EutN	EA_ut	ethanolamine utilization	-	complete
		Bg0642	MBIN8A993381_08945	PduS	Cob(II)alamin reductase	PD_ut	propanediol utilization	+	complete
		Bg0642	MBIN8A993381_08950	EutU	Ethanolamine utilization protein similar to PduT	EA_ut	ethanolamine utilization	-	complete
		Bg0642	MBIN8A993381_08955	FruR2	Transcriptional repressor of the fructose operon, DeoR family	Fru	fructose utilization	+	complete
		Bg0642	MBIN8A993381_08960	ADH	Alcohol dehydrogenase (EC 1.1.1.1)	Ethanol	ethanol production production	+	complete
		Bg0642	MBIN8A993381_08965	BtuR2	ATP:Cob(I)alamin adenosyltransferase (EC 2.5.1.17)	B12	cobalamin cofactors, de novo synthesis	+	complete
		Bg0642	MBIN8A993381_08985	FucI	L-fucose isomerase (EC 5.3.1.25)	Fuc	fucose utilization	-	complete
		Bg0642	MBIN8A993381_08985	FucI	L-fucose isomerase (EC 5.3.1.25)	Fcs	fucosides utilization	+	complete
		Bg0642	MBIN8A993381_09055	GlcK	Glucokinase (EC 2.7.1.2)	Glc	glucose utilization	+	complete
		Bg0642	MBIN8A993381_09060						complete	GT51	Peptidoglycan
		Bg0642	MBIN8A993381_09270	LacZ	Beta-galactosidase (EC 3.2.1.23)	GOS	galactooligosaccharides utilization	+	complete
		Bg0642	MBIN8A993381_09275	PflA	Pyruvate formate-lyase (EC 2.3.1.54)	Formate	formate production production	+	complete
		Bg0642	MBIN8A993381_09280	PflB	Pyruvate formate-lyase activating enzyme (EC 1.97.1.4)	Formate	formate production production	+	complete
		Bg0642	MBIN8A993381_09295						complete	CBM50	Peptidoglycan
		Bg0642	MBIN8A993381_09355						complete	CE4
		Bg0642	MBIN8A993381_09360						complete	CBM48-GH13_9
		Bg0642	MBIN8A993381_09420	ManX1b	PTS system, mannose-specific IIB component (EC 2.7.1.69)	Man	mannose utilization	+	complete
		Bg0642	MBIN8A993381_09425	ManY1c	PTS system, mannose-specific IIC component	Man	mannose utilization	+	complete
		Bg0642	MBIN8A993381_09430	ManZ1d	PTS system, mannose-specific IID component	Man	mannose utilization	+	complete
		Bg0642	MBIN8A993381_09435	NplT	Neopullulanase (EC 3.2.1.135)	Mal	maltose utilization	+	complete	GH13_31	Starch/glycogen
		Bg0642	MBIN8A993381_09435	NplT	Neopullulanase (EC 3.2.1.135)	MOS	maltooligosaccharides utilization	+	complete	GH13_31	Starch/glycogen
		Bg0642	MBIN8A993381_09475	RbsR	Ribose operon repressor	Rbs	ribose utilization	-	complete
		Bg0642	MBIN8A993381_09480	RbsR	Ribose operon repressor	Rbs	ribose utilization	-	complete
		Bg0642	MBIN8A993381_09485	AlfA1	alpha-L-fucosidase (EC 3.2.1.51)	Fcs	fucosides utilization	+	complete	GH29	a-L-fucose
		Bg0642	MBIN8A993381_09490	FsdX	Fucosides ABC transport system, substrate-binding protein, predicted	Fcs	fucosides utilization	+	complete
		Bg0642	MBIN8A993381_09495	FsdY	Fucosides ABC transport system, permease protein, predicted	Fcs	fucosides utilization	+	complete
		Bg0642	MBIN8A993381_09500	FsdY	Fucosides ABC transport system, permease protein, predicted	Fcs	fucosides utilization	+	complete
		Bg0642	MBIN8A993381_09505	AlfA	Alpha-L-fucosidase (EC 3.2.1.51)	Fcs	fucosides utilization	+	complete	GH29	a-L-fucose
		Bg0642	MBIN8A993381_09510	NagB	Glucosamine-6-phosphate deaminase (EC 3.5.99.6)	ManNAc	N-acetylmannosamine utilization	-	complete
		Bg0642	MBIN8A993381_09510	NagB	Glucosamine-6-phosphate deaminase (EC 3.5.99.6)	NANA	N-acetylneuraminate utilization	+	complete
		Bg0642	MBIN8A993381_09510	NagB	Glucosamine-6-phosphate deaminase (EC 3.5.99.6)	GlcNAc	N-acetylglucosamine utilization	+	complete
		Bg0642	MBIN8A993381_09510	NagB	Glucosamine-6-phosphate deaminase (EC 3.5.99.6)	Chb	chitobiose utilization	-	complete
		Bg0642	MBIN8A993381_09510	NagB	Glucosamine-6-phosphate deaminase (EC 3.5.99.6)	Lnb	lacto-N-biose utilization	+	complete
		Bg0642	MBIN8A993381_09680						complete	CE4
		Bg0642	MBIN8A993381_09790	LacZ_old	beta-galactosidase (EC 3.2.1.23)	Lac	lactose utilization	-	complete	GH2
		Bg0642	MBIN8A993381_09900	AsnA	Aspartate--ammonia ligase (EC 6.3.1.1)	Asn	asparagine biosynthesis	+	complete
		Bg0642	MBIN8A993381_09910	NagB	Glucosamine-6-phosphate deaminase (EC 3.5.99.6)	ManNAc	N-acetylmannosamine utilization	-	complete
		Bg0642	MBIN8A993381_09910	NagB	Glucosamine-6-phosphate deaminase (EC 3.5.99.6)	NANA	N-acetylneuraminate utilization	+	complete
		Bg0642	MBIN8A993381_09910	NagB	Glucosamine-6-phosphate deaminase (EC 3.5.99.6)	GlcNAc	N-acetylglucosamine utilization	+	complete
		Bg0642	MBIN8A993381_09910	NagB	Glucosamine-6-phosphate deaminase (EC 3.5.99.6)	Chb	chitobiose utilization	-	complete
		Bg0642	MBIN8A993381_09910	NagB	Glucosamine-6-phosphate deaminase (EC 3.5.99.6)	Lnb	lacto-N-biose utilization	+	complete
		Bg0642	MBIN8A993381_09935	IolG1	Myo-inositol 2-dehydrogenase 1 (EC 1.1.1.18)	Ino	inositol utilization	+	complete
		Bg0642	MBIN8A993381_09965	DapF	Diaminopimelate epimerase (EC 5.1.1.7)	Lys	lysine biosynthesis	+	complete
		Bg0642	MBIN8A993381_10005	GlmM	Phosphoglucosamine mutase (EC 5.4.2.10)	GlcNAc	N-acetylglucosamine utilization	+	complete
		Bg0642	MBIN8A993381_10085	HisC	Histidinol-phosphate aminotransferase (EC 2.6.1.9)	His	histidine biosynthesis	-	complete
		Bg0642	MBIN8A993381_10100	LldR	Lactate-responsive regulator LldR in Firmicutes, GntR family	Lac_ut	lactate utilization	+	complete
		Bg0642	MBIN8A993381_10125	UxuB	D-mannonate oxidoreductase (EC 1.1.1.57)	GlcA	glucuronate utilization	-	complete
		Bg0642	MBIN8A993381_10125	UxuB	D-mannonate oxidoreductase (EC 1.1.1.57)	GalA	galacturonate utilization	-	complete
		Bg0642	MBIN8A993381_10125	UxuB	D-mannonate oxidoreductase (EC 1.1.1.57)	GalAs	oligogalacturonate utilization	-	complete
		Bg0642	MBIN8A993381_10125	UxuB	D-mannonate oxidoreductase (EC 1.1.1.57)	GlcAs	glucuronides utilization	-	complete
		Bg0642	MBIN8A993381_10140	MetF	5,10-methylenetetrahydrofolate reductase (EC 1.5.1.20)	Met	methionine biosynthesis	+	complete
		Bg0642	MBIN8A993381_10240	BioB	Biotin synthase (EC 2.8.1.6)	B7	biotin cofactor, de novo synthesis	-	complete
		Bg0642	MBIN8A993381_10305	LctE	Lactate dehydrogenase (NAD+, ferredoxin) (EC 1.3.1.110)	Lac_ut	lactate utilization	+	complete
		Bg0642	MBIN8A993381_10315	BglG	Beta-glucoside bgl operon antiterminator, BglG family	Bgl	beta-glucosides utilization	+	complete
		Bg0642	MBIN8A993381_10320	BglFa	PTS system, beta-glucoside-specific IIA component (EC 2.7.1.69)	Bgl	beta-glucosides utilization	+	complete
		Bg0642	MBIN8A993381_10320	BglFb	PTS system, beta-glucoside-specific IIB component (EC 2.7.1.69)	Bgl	beta-glucosides utilization	+	complete
		Bg0642	MBIN8A993381_10320	BglFc	PTS system, beta-glucoside-specific IIC component (EC 2.7.1.69)	Bgl	beta-glucosides utilization	+	complete
		Bg0642	MBIN8A993381_10325	AscB	6-phospho-beta-glucosidase (EC 3.2.1.86)	Bgl	beta-glucosides utilization	+	complete	GH1
		Bg0642	MBIN8A993381_10390	BglA	Beta-glucosidase (EC 3.2.1.21)	Bgl	beta-glucosides utilization	+	complete	GH3
		Bg0642	MBIN8A993381_10405	FrlD	Fructoselysine kinase (EC 2.7.1.-)	FruLys	fructoselysine utilization	+	complete
		Bg0642	MBIN8A993381_10410	FrlB	Fructoselysine 6-phosphate deglycase (EC 3.5.-.-)	FruLys	fructoselysine utilization	+	complete
		Bg0642	MBIN8A993381_10415	FrlR	Transcriptional regulator of fructoselysine utilization, GntR family	FruLys	fructoselysine utilization	+	complete
		Bg0642	MBIN8A993381_10450	IlvG	Acetolactate synthase large subunit (EC 2.2.1.6)	Ile	isoleucine biosynthesis	+	complete
		Bg0642	MBIN8A993381_10450	IlvG	Acetolactate synthase large subunit (EC 2.2.1.6)	Leu	leucine biosynthesis	+	complete
		Bg0642	MBIN8A993381_10450	IlvG	Acetolactate synthase large subunit (EC 2.2.1.6)	Val	valine biosynthesis	+	complete
		Bg0642	MBIN8A993381_10475						complete	GT2
		Bg0642	MBIN8A993381_10545	ThiD	Hydroxymethylpyrimidine phosphate kinase ThiD (EC 2.7.4.7)	B1	TPP cofactor, de novo synthesis	+	complete
		Bg0642	MBIN8A993381_10690	TreR1	Trehalose operon transcriptional repressor	Tre	trehalose utilization	-	complete
		Bg0642	MBIN8A993381_10940	FolC	Dihydrofolate synthase (EC 6.3.2.12)	B9	folate cofactors, de novo synthesis	-	complete
		Bg0642	MBIN8A993381_10995	KdgA	2-dehydro-3-deoxyphosphogluconate aldolase (EC 4.1.2.14)	ddGlcA	unsaturated glucuronate utilization	-	complete
		Bg0642	MBIN8A993381_11010	IolT2	Predicted inositol transporter IolT	Ino	inositol utilization	+	complete
		Bg0642	MBIN8A993381_11015	XynT	Xyloside transporter XynT	XOS	xylooligosaccharides utilization	+	complete
		Bg0642	MBIN8A993381_11025	AgaL	Alpha-galactosidase (EC 3.2.1.22)	Aga	alpha-galactosides utilization	+	complete	GH27
		Bg0642	MBIN8A993381_11030	AgaR	Predicted transcriptional regulator of galactosides utilization, AraC family	Aga	alpha-galactosides utilization	+	complete
		Bg0642	MBIN8A993381_11055	NagEb	PTS system, N-acetylglucosamine-specific IIB component (EC 2.7.1.69)	GlcNAc	N-acetylglucosamine utilization	+	complete
		Bg0642	MBIN8A993381_11055	NagEc	PTS system, N-acetylglucosamine-specific IIC component (EC 2.7.1.69)	GlcNAc	N-acetylglucosamine utilization	+	complete
		Bg0642	MBIN8A993381_11060	NagEa	PTS system, N-acetylglucosamine-specific IIA component (EC 2.7.1.69)	GlcNAc	N-acetylglucosamine utilization	+	complete
		Bg0642	MBIN8A993381_11095	MnnB1	Beta-mannosidase (EC 3.2.1.25)	bMnOS	Beta-mannooligosaccharides utilization	-	complete	GH2
		Bg0642	MBIN8A993381_11130	IolR	Transcriptional repressor of the myo-inositol catabolic operon DeoR family	Ino	inositol utilization	+	complete
		Bg0642	MBIN8A993381_11320	CoaX	Pantothenate kinase type III, CoaX-like (EC 2.7.1.33)	B5	coenzyme A, de novo synthesis	-	complete
		Bg0642	MBIN8A993381_11330	CoaC	Phosphopantothenoylcysteine decarboxylase (EC 4.1.1.36)	B5	coenzyme A, de novo synthesis	-	complete
		Bg0642	MBIN8A993381_11330	CoaB	Phosphopantothenoylcysteine synthetase (EC 6.3.2.5)	B5	coenzyme A, de novo synthesis	-	complete
		Bg0642	MBIN8A993381_11390	AroG1	2-keto-3-deoxy-D-arabino-heptulosonate-7-phosphate synthase I alpha (EC 2.5.1.54)	Chor	chorismate biosynthesis	+	complete
		Bg0642	MBIN8A993381_11420	ScrP	Sucrose phosphorylase (EC 2.4.1.7)	Scr	sucrose utilization	+	complete	GH13_4	Starch/glycogen	Sucrose/fructan
		Bg0642	MBIN8A993381_11425	HisJ1	Histidinol-phosphatase (EC 3.1.3.15)	His	histidine biosynthesis	-	complete
		Bg0642	MBIN8A993381_11460	Hom	Homoserine dehydrogenase (EC 1.1.1.3)	Thr	threonine biosynthesis	+	complete
		Bg0642	MBIN8A993381_11460	Hom	Homoserine dehydrogenase (EC 1.1.1.3)	Met	methionine biosynthesis	+	complete
		Bg0642	MBIN8A993381_11505						complete	GT2
		Bg0642	MBIN8A993381_11545	AroK1	Shikimate kinase I (EC 2.7.1.71)	Chor	chorismate biosynthesis	+	complete
		Bg0642	MBIN8A993381_11555	IolI	Inosose isomerase (EC 5.3.99.11)	Ino	inositol utilization	+	complete
		Bg0642	MBIN8A993381_11565	AroE4	Shikimate/quinate 5-dehydrogenase I beta (EC 1.1.1.282)	Chor	chorismate biosynthesis	+	complete
		Bg0642	MBIN8A993381_11580	AroD1	3-dehydroquinate dehydratase I (EC 4.2.1.10)	Chor	chorismate biosynthesis	+	complete
		Bg0642	MBIN8A993381_11585	AroE4	Shikimate/quinate 5-dehydrogenase I beta (EC 1.1.1.282)	Chor	chorismate biosynthesis	+	complete
		Bg0642	MBIN8A993381_11600	PduU-like	Ethanolamine utilization protein similar to PduU	EA_ut	ethanolamine utilization	-	complete
		Bg0642	MBIN8A993381_11605	PduU-like	Ethanolamine utilization protein similar to PduU	EA_ut	ethanolamine utilization	-	complete
		Bg0642	MBIN8A993381_11610	PduV	Propanediol utilization protein PduV	PD_ut	propanediol utilization	+	complete
		Bg0642	MBIN8A993381_11650						complete	GT2
		Bg0642	MBIN8A993381_11660						complete	GT2
		Bg0642	MBIN8A993381_11665						complete	GT14
		Bg0642	MBIN8A993381_11700	CbiD	Cobalt-precorrin-5B (C1)-methyltransferase (EC 2.1.1.195)	B12	cobalamin cofactors, de novo synthesis	+	complete
		Bg0642	MBIN8A993381_11705	CbiL	Cobalt-precorrin-2 C(20)-methyltransferase (EC 2.1.1.151)	B12	cobalamin cofactors, de novo synthesis	+	complete
		Bg0642	MBIN8A993381_11710	CbiF	Cobalt-precorrin-4 C(11)-methyltransferase (EC 2.1.1.271)	B12	cobalamin cofactors, de novo synthesis	+	complete
		Bg0642	MBIN8A993381_11715	CbiG	Cobalt-precorrin 5A hydrolase (EC 3.7.1.12)	B12	cobalamin cofactors, de novo synthesis	+	complete
		Bg0642	MBIN8A993381_11720	CbiH	Cobalt-precorrin-3 C(17)-methyltransferase (EC 2.1.1.272)	B12	cobalamin cofactors, de novo synthesis	+	complete
		Bg0642	MBIN8A993381_11725	CbiJ	Cobalt-precorrin-6A reductase (EC 1.3.1.106)	B12	cobalamin cofactors, de novo synthesis	+	complete
		Bg0642	MBIN8A993381_11725	CbiT	Cobalt-precorrin-6B C15-methyltransferase [decarboxylating] (EC 2.1.1.196)	B12	cobalamin cofactors, de novo synthesis	+	complete
		Bg0642	MBIN8A993381_11725	CbiE	Cobalt-precorrin-7 (C5)-methyltransferase (EC 2.1.1.289)	B12	cobalamin cofactors, de novo synthesis	+	complete
		Bg0642	MBIN8A993381_11730	CbiA	Cobyrinic acid a,c-diamide synthetase (EC 6.3.5.11)	B12	cobalamin cofactors, de novo synthesis	+	complete
		Bg0642	MBIN8A993381_11735	CbiB	Adenosylcobinamide-phosphate synthase (EC 6.3.1.10)	B12	cobalamin cofactors, de novo synthesis	+	complete
		Bg0642	MBIN8A993381_11740	CobD	L-threonine 3-O-phosphate decarboxylase (EC 4.1.1.81)	B12	cobalamin cofactors, de novo synthesis	+	complete
		Bg0642	MBIN8A993381_11745	CbiP	Cobyric acid synthase (EC 6.3.5.10)	B12	cobalamin cofactors, de novo synthesis	+	complete
		Bg0642	MBIN8A993381_11750	CbiC	Cobalt-precorrin-8 methylmutase (EC 5.4.99.60)	B12	cobalamin cofactors, de novo synthesis	+	complete
		Bg0642	MBIN8A993381_11910	ProB	Glutamate 5-kinase (EC 2.7.2.11)	Pro	proline biosynthesis	+	complete
		Bg0642	MBIN8A993381_11925	ProA	Gamma-glutamyl phosphate reductase (EC 1.2.1.41)	Pro	proline biosynthesis	+	complete
		Bg0642	MBIN8A993381_12020	MmdA	Methylmalonyl-CoA decarboxylase, alpha chain (EC 4.1.1.41)	Propionate	propionate production production	+	complete
		Bg0642	MBIN8A993381_12025	MmdD	Methylmalonyl-CoA decarboxylase, delta-subunit (EC 4.1.1.41)	Propionate	propionate production production	+	complete
		Bg0642	MBIN8A993381_12030	MmdC	Biotin carboxyl carrier protein => methylmalonyl-CoA decarboxylase	Propionate	propionate production production	+	complete
		Bg0642	MBIN8A993381_12035	MmdB	Methylmalonyl-CoA decarboxylase, beta chain (EC 4.1.1.41)	Propionate	propionate production production	+	complete
		Bg0642	MBIN8A993381_12265						complete	GT2
		Bg0642	MBIN8A993381_12285	XylA2	predicted xylose isomerase	Xyl	xylose utilization	+	complete
		Bg0642	MBIN8A993381_12285	XylA2	predicted xylose isomerase	XOS	xylooligosaccharides utilization	+	complete
		Bg0642	MBIN8A993381_12290	XylB	Xylulose kinase (EC 2.7.1.17)	Xyl	xylose utilization	+	complete
		Bg0642	MBIN8A993381_12290	XylB	Xylulose kinase (EC 2.7.1.17)	Xlt	xylitol utilization	-	complete
		Bg0642	MBIN8A993381_12290	XylB	Xylulose kinase (EC 2.7.1.17)	Atl	arabinitol utilization	-	complete
		Bg0642	MBIN8A993381_12290	XylB	Xylulose kinase (EC 2.7.1.17)	XOS	xylooligosaccharides utilization	+	complete
		Bg0642	MBIN8A993381_12290	XylB	Xylulose kinase (EC 2.7.1.17)	Xyl	xylose utilization	+	complete
		Bg0642	MBIN8A993381_12290	XylB	Xylulose kinase (EC 2.7.1.17)	Xlt	xylitol utilization	-	complete
		Bg0642	MBIN8A993381_12290	XylB	Xylulose kinase (EC 2.7.1.17)	Atl	arabinitol utilization	-	complete
		Bg0642	MBIN8A993381_12290	XylB	Xylulose kinase (EC 2.7.1.17)	XOS	xylooligosaccharides utilization	+	complete
		Bg0642	MBIN8A993381_12300	GalK	Galactokinase (EC 2.7.1.6)	Gal	galactose utilization	-	complete
		Bg0642	MBIN8A993381_12300	GalK	Galactokinase (EC 2.7.1.6)	Lac	lactose utilization	-	complete
		Bg0642	MBIN8A993381_12450						complete	GH25	Peptidoglycan
		Bg0642	MBIN8A993381_12465						complete	GT2
		Bg0642	MBIN8A993381_12505						complete	GT2-GT4
		Bg0642	MBIN8A993381_12510						complete	GT2-GT2
		Bg0642	MBIN8A993381_12525						complete	GT2-GT2
		Bg0642	MBIN8A993381_12530						complete	GT2
		Bg0642	MBIN8A993381_12545						complete	GT2
		Bg0642	MBIN8A993381_12650	MxmX	Maltodextrin ABC transporter, ATP-binding protein MsmX	Mal	maltose utilization	+	complete
		Bg0642	MBIN8A993381_12650	MxmX	Maltodextrin ABC transporter, ATP-binding protein MsmX	MOS	maltooligosaccharides utilization	+	complete
		Bg0642	MBIN8A993381_12675	AgaL	Alpha-galactosidase (EC 3.2.1.22)	Aga	alpha-galactosides utilization	+	complete	GH36
		Bg0642	MBIN8A993381_12710	GlyB	Low-specificity L-threonine aldolase (EC 4.1.2.48)	Gly	glycine biosynthesis	+	complete
		Bg0642	MBIN8A993381_12715	ProC	Pyrroline-5-carboxylate reductase (EC 1.5.1.2)	Pro	proline biosynthesis	+	complete
		Bg0642	MBIN8A993381_12798	RibH	6,7-dimethyl-8-ribityllumazine synthase (EC 2.5.1.78)	B2	FMN/FAD cofactors, de novo synthesis	+	partial
		Bg0642	MBIN8A993381_12802	AgaL	Alpha-galactosidase (EC 3.2.1.22)	Aga	alpha-galactosides utilization	+	partial
		Bg0642	MBIN8A993381_12803	ScrP	Sucrose phosphorylase (EC 2.4.1.7)	Scr	sucrose utilization	+	partial
		Bg0642	MBIN8A993381_12815	MalE	Maltose/maltodextrin ABC transporter, substrate binding periplasmic protein MalE	Mal	maltose utilization	+	partial
		Bg0642	MBIN8A993381_12815	MalE	Maltose/maltodextrin ABC transporter, substrate binding periplasmic protein MalE	MOS	maltooligosaccharides utilization	+	partial
		Bg0642	MBIN8A993381_12825	Pgm	Phosphoglucomutase (EC 5.4.2.2)	Gal	galactose utilization	-	partial
		Bg0642	MBIN8A993381_12825	ManB	Phosphomannomutase (EC 5.4.2.8)	Man	mannose utilization	+	partial
		Bg0642	MBIN8A993381_12828	NplT	Neopullulanase (EC 3.2.1.135)	Mal	maltose utilization	+	partial
		Bg0642	MBIN8A993381_12828	NplT	Neopullulanase (EC 3.2.1.135)	MOS	maltooligosaccharides utilization	+	partial
		Bg0642	MBIN8A993381_12848	SrlP1	Predicted sorbitol permease	Srl	sorbitol utilization	+	partial
		Bg0184	MBIN50E46E02_00040	DapA	4-hydroxy-tetrahydrodipicolinate synthase (EC 4.3.3.7)	Lys	lysine biosynthesis	+	complete
		Bg0184	MBIN50E46E02_00050	DapF	Diaminopimelate epimerase (EC 5.1.1.7)	Lys	lysine biosynthesis	+	complete
		Bg0184	MBIN50E46E02_00145	CysE	Serine acetyltransferase (EC 2.3.1.30)	Cys	cysteine biosynthesis	+	complete
		Bg0184	MBIN50E46E02_00195	MalE	Maltose/maltodextrin ABC transporter, substrate binding periplasmic protein MalE	Mal	maltose utilization	+	complete
		Bg0184	MBIN50E46E02_00195	MalE	Maltose/maltodextrin ABC transporter, substrate binding periplasmic protein MalE	MOS	maltooligosaccharides utilization	+	complete
		Bg0184	MBIN50E46E02_00230	CoaE	Dephospho-CoA kinase (EC 2.7.1.24)	B5	coenzyme A, de novo synthesis	+	complete
		Bg0184	MBIN50E46E02_00290						complete	GH165
		Bg0184	MBIN50E46E02_00300						complete	GH165
		Bg0184	MBIN50E46E02_00325	CbpA	Cellobiose phosphorylase (EC 2.4.1.20)	Bgl	beta-glucosides utilization	+	complete	GH94
		Bg0184	MBIN50E46E02_00330	BglR	Transcriptional regulator of beta-glucosides utilization, LacI family	Bgl	beta-glucosides utilization	+	complete
		Bg0184	MBIN50E46E02_00335	BglX	Beta-glucosides ABC transporter, substrate-binding protein	Bgl	beta-glucosides utilization	+	complete
		Bg0184	MBIN50E46E02_00340	BglY	Beta-glucosides ABC transporter, permease component 1	Bgl	beta-glucosides utilization	+	complete
		Bg0184	MBIN50E46E02_00345	BglZ	Beta-glucosides ABC transporter, permease component 2	Bgl	beta-glucosides utilization	+	complete
		Bg0184	MBIN50E46E02_00370	PulA	Pullulanase (EC 3.2.1.41)	Mal	maltose utilization	+	complete	CBM82-CBM26-CBM26-CBM41-CBM83-GH13_41
		Bg0184	MBIN50E46E02_00370	PulA	Pullulanase (EC 3.2.1.41)	MOS	maltooligosaccharides utilization	+	complete	CBM82-CBM26-CBM26-CBM41-CBM83-GH13_41
		Bg0184	MBIN50E46E02_00415	FucO	Lactaldehyde reductase (EC 1.1.1.77)	Fuc	fucose utilization	-	complete
		Bg0184	MBIN50E46E02_00415	FucO	Lactaldehyde reductase (EC 1.1.1.77)	Fuc	fucose utilization	-	complete
		Bg0184	MBIN50E46E02_00495	DapB	4-hydroxy-tetrahydrodipicolinate reductase (EC 1.17.1.8)	Lys	lysine biosynthesis	+	complete
		Bg0184	MBIN50E46E02_00500	DapA	4-hydroxy-tetrahydrodipicolinate synthase (EC 4.3.3.7)	Lys	lysine biosynthesis	+	complete
		Bg0184	MBIN50E46E02_00505	BtuR1	Cob(I)alamin adenosyltransferase (EC 2.5.1.17)	B12	cobalamin cofactors, de novo synthesis	+	complete
		Bg0184	MBIN50E46E02_00520	DapL	L,L-diaminopimelate aminotransferase (EC 2.6.1.83)	Lys	lysine biosynthesis	+	complete
		Bg0184	MBIN50E46E02_00530	GlnA3	Glutamine synthetase type I (EC 6.3.1.2)	Gln	glutamine biosynthesis	+	complete
		Bg0184	MBIN50E46E02_00535	HisA	Phosphoribosylformimino-5-aminoimidazole carboxamide ribotide isomerase (EC 5.3.1.16)	His	histidine biosynthesis	+	complete
		Bg0184	MBIN50E46E02_00600	AspC1	Aspartate transaminase (EC 2.6.1.1)	Asp	aspartate biosynthesis	+	complete
		Bg0184	MBIN50E46E02_00725						complete	CE4
		Bg0184	MBIN50E46E02_00770	Pgm	Phosphoglucomutase (EC 5.4.2.2)	Gal	galactose utilization	+	complete
		Bg0184	MBIN50E46E02_00770	ManB	Phosphomannomutase (EC 5.4.2.8)	Man	mannose utilization	-	complete
		Bg0184	MBIN50E46E02_00790						complete	GT2
		Bg0184	MBIN50E46E02_00795						complete	GT2
		Bg0184	MBIN50E46E02_01020						complete	GH27
		Bg0184	MBIN50E46E02_01025						complete	CBM72
		Bg0184	MBIN50E46E02_01050	AroE4	Shikimate/quinate 5-dehydrogenase I beta (EC 1.1.1.282)	Chor	chorismate biosynthesis	+	complete
		Bg0184	MBIN50E46E02_01145	Bcd	Butyryl-CoA dehydrogenase (EC 1.3.99.2)	Butyrate	butyrate production production	+	complete
		Bg0184	MBIN50E46E02_01255						complete	GH53	Pectin
		Bg0184	MBIN50E46E02_01275	NanT2	Predicted N-acetyl-neuraminate transporter, MFS family	NANA	N-acetylneuraminate utilization	+	complete
		Bg0184	MBIN50E46E02_01280	NanE2	N-acylglucosamine 2-epimerase (EC 5.1.3.8)	ManNAc	N-acetylmannosamine utilization	-	complete
		Bg0184	MBIN50E46E02_01280	NanE2	N-acylglucosamine 2-epimerase (EC 5.1.3.8)	NANA	N-acetylneuraminate utilization	+	complete
		Bg0184	MBIN50E46E02_01285	NanA	N-acetylneuraminate lyase (EC 4.1.3.3)	NANA	N-acetylneuraminate utilization	+	complete
		Bg0184	MBIN50E46E02_01290	NanR2	Putative N-acetylglucosamine repressor of sialic acid catabolism, ROK family	NANA	N-acetylneuraminate utilization	+	complete
		Bg0184	MBIN50E46E02_01295	NagB	Glucosamine-6-phosphate deaminase (EC 3.5.99.6)	ManNAc	N-acetylmannosamine utilization	-	complete
		Bg0184	MBIN50E46E02_01295	NagB	Glucosamine-6-phosphate deaminase (EC 3.5.99.6)	NANA	N-acetylneuraminate utilization	+	complete
		Bg0184	MBIN50E46E02_01295	NagB	Glucosamine-6-phosphate deaminase (EC 3.5.99.6)	GlcNAc	N-acetylglucosamine utilization	+	complete
		Bg0184	MBIN50E46E02_01295	NagB	Glucosamine-6-phosphate deaminase (EC 3.5.99.6)	Chb	chitobiose utilization	-	complete
		Bg0184	MBIN50E46E02_01295	NagB	Glucosamine-6-phosphate deaminase (EC 3.5.99.6)	Lnb	lacto-N-biose utilization	-	complete
		Bg0184	MBIN50E46E02_01390	SerA	D-3-phosphoglycerate dehydrogenase (EC 1.1.1.95)	Ser	serine biosynthesis	+	complete
		Bg0184	MBIN50E46E02_01395	GalM	Aldose 1-epimerase (EC 5.1.3.3)	Mal	maltose utilization	+	complete
		Bg0184	MBIN50E46E02_01395	GalM	Aldose 1-epimerase (EC 5.1.3.3)	MOS	maltooligosaccharides utilization	+	complete
		Bg0184	MBIN50E46E02_01470	FolA	Dihydrofolate reductase (EC 1.5.1.3)	B9	folate cofactors, de novo synthesis	-	complete
		Bg0184	MBIN50E46E02_01475	IlvG	Acetolactate synthase large subunit (EC 2.2.1.6)	Ile	isoleucine biosynthesis	+	complete
		Bg0184	MBIN50E46E02_01475	IlvG	Acetolactate synthase large subunit (EC 2.2.1.6)	Leu	leucine biosynthesis	+	complete
		Bg0184	MBIN50E46E02_01475	IlvG	Acetolactate synthase large subunit (EC 2.2.1.6)	Val	valine biosynthesis	+	complete
		Bg0184	MBIN50E46E02_01480	IlvM	Acetolactate synthase small subunit (EC 2.2.1.6)	Ile	isoleucine biosynthesis	+	complete
		Bg0184	MBIN50E46E02_01480	IlvM	Acetolactate synthase small subunit (EC 2.2.1.6)	Leu	leucine biosynthesis	+	complete
		Bg0184	MBIN50E46E02_01480	IlvM	Acetolactate synthase small subunit (EC 2.2.1.6)	Val	valine biosynthesis	+	complete
		Bg0184	MBIN50E46E02_01515	LacZ	Beta-galactosidase (EC 3.2.1.23)	GOS	galactooligosaccharides utilization	-	complete	GH42	b-galactose
		Bg0184	MBIN50E46E02_01520	MalR	Maltose operon transcriptional repressor MalR, LacI family	Mal	maltose utilization	+	complete
		Bg0184	MBIN50E46E02_01520	MalR	Maltose operon transcriptional repressor MalR, LacI family	MOS	maltooligosaccharides utilization	+	complete
		Bg0184	MBIN50E46E02_01530	HOA	4-hydroxy-2-oxovalerate aldolase (EC 4.1.3.39)	Trp_d	tryptophan degradation	-	complete
		Bg0184	MBIN50E46E02_01685	AglA	Alpha-glucosidase (EC 3.2.1.20)	Mal	maltose utilization	+	complete	GH31
		Bg0184	MBIN50E46E02_01685	AglA	Alpha-glucosidase (EC 3.2.1.20)	MOS	maltooligosaccharides utilization	+	complete	GH31
		Bg0184	MBIN50E46E02_01695	MalZ	Maltodextrin glucosidase (EC 3.2.1.20)	Mal	maltose utilization	+	complete	GH31
		Bg0184	MBIN50E46E02_01695	MalZ	Maltodextrin glucosidase (EC 3.2.1.20)	MOS	maltooligosaccharides utilization	+	complete	GH31
		Bg0184	MBIN50E46E02_01700	MalG	Maltose/maltodextrin ABC transporter, permease protein MalG	Mal	maltose utilization	+	complete
		Bg0184	MBIN50E46E02_01700	MalG	Maltose/maltodextrin ABC transporter, permease protein MalG	MOS	maltooligosaccharides utilization	+	complete
		Bg0184	MBIN50E46E02_01705	MalF	Maltose/maltodextrin ABC transporter, permease protein MalF	Mal	maltose utilization	+	complete
		Bg0184	MBIN50E46E02_01705	MalF	Maltose/maltodextrin ABC transporter, permease protein MalF	MOS	maltooligosaccharides utilization	+	complete
		Bg0184	MBIN50E46E02_01710	MalE	Maltose/maltodextrin ABC transporter, substrate binding periplasmic protein MalE	Mal	maltose utilization	+	complete
		Bg0184	MBIN50E46E02_01710	MalE	Maltose/maltodextrin ABC transporter, substrate binding periplasmic protein MalE	MOS	maltooligosaccharides utilization	+	complete
		Bg0184	MBIN50E46E02_01755	ScrP	Sucrose phosphorylase (EC 2.4.1.7)	Scr	sucrose utilization	-	complete	GH13_18	Sucrose/fructan
		Bg0184	MBIN50E46E02_01800	BglA	Beta-glucosidase (EC 3.2.1.21)	Bgl	beta-glucosides utilization	+	complete	GH3
		Bg0184	MBIN50E46E02_01815						complete	GH16_3	b-1,3-1,4-glucan	b-1,3-glucan
		Bg0184	MBIN50E46E02_01820	CbpA	Cellobiose phosphorylase (EC 2.4.1.20)	Bgl	beta-glucosides utilization	+	complete	GH94
		Bg0184	MBIN50E46E02_01905	EtfB2	Electron bifurcating butyryl-CoA dehydrogenase, electron transfer flavoprotein beta	Butyrate	butyrate production production	+	complete
		Bg0184	MBIN50E46E02_02145	HisJ1	Histidinol-phosphatase (EC 3.1.3.15)	His	histidine biosynthesis	+	complete
		Bg0184	MBIN50E46E02_02415	GalE	UDP-glucose 4-epimerase (EC 5.1.3.2)	Gal	galactose utilization	+	complete
		Bg0184	MBIN50E46E02_02415	GalE	UDP-glucose 4-epimerase (EC 5.1.3.2)	Lac	lactose utilization	+	complete
		Bg0184	MBIN50E46E02_02440	PheAp	Prephenate dehydratase (EC 4.2.1.51)	Tyr	tyrosine biosynthesis	+	complete
		Bg0184	MBIN50E46E02_02440	PheAp	Prephenate dehydratase (EC 4.2.1.51)	Phe	phenylalanine biosynthesis	+	complete
		Bg0184	MBIN50E46E02_02470						complete	GT5	Starch/glycogen
		Bg0184	MBIN50E46E02_02550	TyrAp	Prephenate dehydrogenase (EC 1.3.1.12)	Tyr	tyrosine biosynthesis	+	complete
		Bg0184	MBIN50E46E02_02550	TyrAp	Prephenate dehydrogenase (EC 1.3.1.12)	Phe	phenylalanine biosynthesis	+	complete
		Bg0184	MBIN50E46E02_02555	AroA	3-phosphoshikimate 1-carboxyvinyltransferase (EC 2.5.1.19)	Chor	chorismate biosynthesis	+	complete
		Bg0184	MBIN50E46E02_02565	QueA	S-adenosylmethionine:tRNA ribosyltransferase-isomerase (EC 2.4.99.17)	Q	queuosine, de novo synthesis	-	complete
		Bg0184	MBIN50E46E02_02605	ThrC	Threonine synthase (EC 4.2.3.1)	Thr	threonine biosynthesis	+	complete
		Bg0184	MBIN50E46E02_02615	LeuD	3-isopropylmalate dehydratase small subunit (EC 4.2.1.33)	Leu	leucine biosynthesis	+	complete
		Bg0184	MBIN50E46E02_02620	LeuC	3-isopropylmalate dehydratase large subunit (EC 4.2.1.33)	Leu	leucine biosynthesis	+	complete
		Bg0184	MBIN50E46E02_02625						complete	GH30_2	Xylan
		Bg0184	MBIN50E46E02_02650	MalZ	Maltodextrin glucosidase (EC 3.2.1.20)	Mal	maltose utilization	+	complete	GH97	Starch/glycogen
		Bg0184	MBIN50E46E02_02650	MalZ	Maltodextrin glucosidase (EC 3.2.1.20)	MOS	maltooligosaccharides utilization	+	complete	GH97	Starch/glycogen
		Bg0184	MBIN50E46E02_02655						complete	PL40	Ulvan
		Bg0184	MBIN50E46E02_02660	PelB	Pectate lyase (EC 4.2.2.2)	GalAs	oligogalacturonate utilization	-	complete	PL1	Pectin
		Bg0184	MBIN50E46E02_02665	PelB	Pectate lyase (EC 4.2.2.2)	GalAs	oligogalacturonate utilization	-	complete	CBM77	Pectin
		Bg0184	MBIN50E46E02_02785	LldD	L-lactate dehydrogenase (EC 1.1.2.3)	Lac_ut	lactate utilization	+	complete
		Bg0184	MBIN50E46E02_02820	MalZ	Maltodextrin glucosidase (EC 3.2.1.20)	Mal	maltose utilization	+	complete	GH31
		Bg0184	MBIN50E46E02_02820	MalZ	Maltodextrin glucosidase (EC 3.2.1.20)	MOS	maltooligosaccharides utilization	+	complete	GH31
		Bg0184	MBIN50E46E02_02910	AgaL	Alpha-galactosidase (EC 3.2.1.22)	Aga	alpha-galactosides utilization	+	complete	GH36
		Bg0184	MBIN50E46E02_02915	AgaG	Predicted galactosides ABC transporter, membrane-spanning permease protein AgaG	Aga	alpha-galactosides utilization	+	complete
		Bg0184	MBIN50E46E02_02920	AgaF	Predicted galactosides ABC transporter, membrane-spanning permease protein AgaF	Aga	alpha-galactosides utilization	+	complete
		Bg0184	MBIN50E46E02_02925	AgaE	Predicted galactosides ABC transporter, substrate-binding protein AgaE	Aga	alpha-galactosides utilization	+	complete
		Bg0184	MBIN50E46E02_02930	AgaR	Predicted transcriptional regulator of galactosides utilization, AraC family	Aga	alpha-galactosides utilization	+	complete
		Bg0184	MBIN50E46E02_02935	MglB	Galactose/methyl galactoside ABC transport system, D-galactose-binding periplasmic protein MglB (TC 3.A.1.2.3)	Gal	galactose utilization	+	complete
		Bg0184	MBIN50E46E02_02955	MglC	Galactose/methyl galactoside ABC transport system, permease protein MglC (TC 3.A.1.2.3)	Gal	galactose utilization	+	complete
		Bg0184	MBIN50E46E02_02960	MglA	Galactose/methyl galactoside ABC transport system, ATP-binding protein MglA (EC 3.6.3.17)	Gal	galactose utilization	+	complete
		Bg0184	MBIN50E46E02_02965	MglB	Galactose/methyl galactoside ABC transport system, D-galactose-binding periplasmic protein MglB (TC 3.A.1.2.3)	Gal	galactose utilization	+	complete
		Bg0184	MBIN50E46E02_02990	Abg	Arabinogalactan endo-1,4-beta-galactanase (EC 3.2.1.89)	GOS	galactooligosaccharides utilization	-	complete	GH53-CBM61
		Bg0184	MBIN50E46E02_02995	Abg	Arabinogalactan endo-1,4-beta-galactanase (EC 3.2.1.89)	GOS	galactooligosaccharides utilization	-	complete
		Bg0184	MBIN50E46E02_03080	GalE	UDP-glucose 4-epimerase (EC 5.1.3.2)	Gal	galactose utilization	+	complete
		Bg0184	MBIN50E46E02_03080	GalE	UDP-glucose 4-epimerase (EC 5.1.3.2)	Lac	lactose utilization	+	complete
		Bg0184	MBIN50E46E02_03105	AgaR	Predicted transcriptional regulator of galactosides utilization, AraC family	Aga	alpha-galactosides utilization	+	complete
		Bg0184	MBIN50E46E02_03130	LysC	Aspartokinase (EC 2.7.2.4)	Lys	lysine biosynthesis	+	complete
		Bg0184	MBIN50E46E02_03200	BglZ	Beta-glucosides ABC transporter, permease component 2	Bgl	beta-glucosides utilization	+	complete
		Bg0184	MBIN50E46E02_03205	BglY	Beta-glucosides ABC transporter, permease component 1	Bgl	beta-glucosides utilization	+	complete
		Bg0184	MBIN50E46E02_03210	BglX	Beta-glucosides ABC transporter, substrate-binding protein	Bgl	beta-glucosides utilization	+	complete
		Bg0184	MBIN50E46E02_03220	LbpA	Laminaribiose phosphorylase (EC 2.4.1.31)	Bgl	beta-glucosides utilization	+	complete	GH94
		Bg0184	MBIN50E46E02_03320	MetY	O-succinylhomoserine sulfhydrylase (EC 2.5.1.48)	Met	methionine biosynthesis	+	complete
		Bg0184	MBIN50E46E02_03325	Pta	Phosphate acetyltransferase (EC 2.3.1.8)	Acetate	acetate production production	+	complete
		Bg0184	MBIN50E46E02_03385						complete	GH23	Peptidoglycan
		Bg0184	MBIN50E46E02_03390	LysA	Diaminopimelate decarboxylase (EC 4.1.1.20)	Lys	lysine biosynthesis	+	complete
		Bg0184	MBIN50E46E02_03445	AroC	Chorismate synthase (EC 4.2.3.5)	Chor	chorismate biosynthesis	+	complete
		Bg0184	MBIN50E46E02_03500						complete	GT2
		Bg0184	MBIN50E46E02_03525	Hex_old	beta-N-acetylglucosaminidase (EC 3.2.1.52)	Chb	chitobiose utilization	-	complete	GH3
		Bg0184	MBIN50E46E02_03525	Hex	beta-N-acetylglucosaminidase (EC 3.2.1.52)	Chb	chitobiose utilization	-	complete	GH3
		Bg0184	MBIN50E46E02_03640	LacZ_old	beta-galactosidase (EC 3.2.1.23)	Lac	lactose utilization	+	complete
		Bg0184	MBIN50E46E02_03665	BioB	Biotin synthase (EC 2.8.1.6)	B7	biotin cofactor, de novo synthesis	-	complete
		Bg0184	MBIN50E46E02_03680	IlvM	Acetolactate synthase small subunit (EC 2.2.1.6)	Ile	isoleucine biosynthesis	+	complete
		Bg0184	MBIN50E46E02_03680	IlvM	Acetolactate synthase small subunit (EC 2.2.1.6)	Leu	leucine biosynthesis	+	complete
		Bg0184	MBIN50E46E02_03680	IlvM	Acetolactate synthase small subunit (EC 2.2.1.6)	Val	valine biosynthesis	+	complete
		Bg0184	MBIN50E46E02_03685	IlvC	Ketol-acid reductoisomerase (NADP(+)) (EC 1.1.1.86)	Ile	isoleucine biosynthesis	+	complete
		Bg0184	MBIN50E46E02_03685	IlvC	Ketol-acid reductoisomerase (NADP(+)) (EC 1.1.1.86)	Leu	leucine biosynthesis	+	complete
		Bg0184	MBIN50E46E02_03685	IlvC	Ketol-acid reductoisomerase (NADP(+)) (EC 1.1.1.86)	Val	valine biosynthesis	+	complete
		Bg0184	MBIN50E46E02_03685	IlvC2	Ketol-acid reductoisomerase (NADP(+)) (EC 1.1.1.86)	Ile	isoleucine biosynthesis	+	complete
		Bg0184	MBIN50E46E02_03685	IlvC2	Ketol-acid reductoisomerase (NADP(+)) (EC 1.1.1.86)	Leu	leucine biosynthesis	+	complete
		Bg0184	MBIN50E46E02_03685	IlvC2	Ketol-acid reductoisomerase (NADP(+)) (EC 1.1.1.86)	Val	valine biosynthesis	+	complete
		Bg0184	MBIN50E46E02_03705	PelB	Pectate lyase (EC 4.2.2.2)	GalAs	oligogalacturonate utilization	-	complete
		Bg0184	MBIN50E46E02_03775	Hbd	3-hydroxybutyryl-CoA dehydrogenase (EC 1.1.1.157)	Butyrate	butyrate production production	+	complete
		Bg0184	MBIN50E46E02_03780	Bcd	Butyryl-CoA dehydrogenase (EC 1.3.99.2)	Butyrate	butyrate production production	+	complete
		Bg0184	MBIN50E46E02_03785	EtfB2	Electron bifurcating butyryl-CoA dehydrogenase, electron transfer flavoprotein beta	Butyrate	butyrate production production	+	complete
		Bg0184	MBIN50E46E02_03790	EtfA2	Electron bifurcating butyryl-CoA dehydrogenase, electron transfer flavoprotein alpha	Butyrate	butyrate production production	+	complete
		Bg0184	MBIN50E46E02_03865	CoaC	Phosphopantothenoylcysteine decarboxylase (EC 4.1.1.36)	B5	coenzyme A, de novo synthesis	+	complete
		Bg0184	MBIN50E46E02_03865	CoaB	Phosphopantothenoylcysteine synthetase (EC 6.3.2.5)	B5	coenzyme A, de novo synthesis	+	complete
		Bg0184	MBIN50E46E02_03940	MetH	5-methyltetrahydrofolate--homocysteine methyltransferase (EC 2.1.1.13)	Met	methionine biosynthesis	+	complete
		Bg0184	MBIN50E46E02_04020	ProB	Glutamate 5-kinase (EC 2.7.2.11)	Pro	proline biosynthesis	+	complete
		Bg0184	MBIN50E46E02_04030	Thl	3-ketoacyl-CoA thiolase (EC 2.3.1.16)	Butyrate	butyrate production production	+	complete
		Bg0184	MBIN50E46E02_04045	MetF	5,10-methylenetetrahydrofolate reductase (EC 1.5.1.20)	Met	methionine biosynthesis	+	complete
		Bg0184	MBIN50E46E02_04090	ProB	Glutamate 5-kinase (EC 2.7.2.11)	Pro	proline biosynthesis	+	complete
		Bg0184	MBIN50E46E02_04105	ProA	Gamma-glutamyl phosphate reductase (EC 1.2.1.41)	Pro	proline biosynthesis	+	complete
		Bg0184	MBIN50E46E02_04200	CbiP	Cobyric acid synthase (EC 6.3.5.10)	B12	cobalamin cofactors, de novo synthesis	+	complete
		Bg0184	MBIN50E46E02_04205	CobT	Nicotinate-nucleotide--dimethylbenzimidazole phosphoribosyltransferase (EC 2.4.2.21)	B12	cobalamin cofactors, de novo synthesis	+	complete
		Bg0184	MBIN50E46E02_04210	CobU	Adenosylcobinamide-phosphate guanylyltransferase (EC 2.7.7.62)	B12	cobalamin cofactors, de novo synthesis	+	complete
		Bg0184	MBIN50E46E02_04215	CobS	Cobalamin synthase (EC 2.7.8.26)	B12	cobalamin cofactors, de novo synthesis	+	complete
		Bg0184	MBIN50E46E02_04225	CobC	Alpha-ribazole-5'-phosphate phosphatase (EC 3.1.3.73)	B12	cobalamin cofactors, de novo synthesis	+	complete
		Bg0184	MBIN50E46E02_04230	CbiB	Adenosylcobinamide-phosphate synthase (EC 6.3.1.10)	B12	cobalamin cofactors, de novo synthesis	+	complete
		Bg0184	MBIN50E46E02_04235	CobD	L-threonine 3-O-phosphate decarboxylase (EC 4.1.1.81)	B12	cobalamin cofactors, de novo synthesis	+	complete
		Bg0184	MBIN50E46E02_04240	CbiC	Cobalt-precorrin-8 methylmutase (EC 5.4.99.60)	B12	cobalamin cofactors, de novo synthesis	+	complete
		Bg0184	MBIN50E46E02_04245	CbiD	Cobalt-precorrin-5B (C1)-methyltransferase (EC 2.1.1.195)	B12	cobalamin cofactors, de novo synthesis	+	complete
		Bg0184	MBIN50E46E02_04250	CbiF	Cobalt-precorrin-4 C(11)-methyltransferase (EC 2.1.1.271)	B12	cobalamin cofactors, de novo synthesis	+	complete
		Bg0184	MBIN50E46E02_04255	CbiG	Cobalt-precorrin 5A hydrolase (EC 3.7.1.12)	B12	cobalamin cofactors, de novo synthesis	+	complete
		Bg0184	MBIN50E46E02_04260	CbiH	Cobalt-precorrin-3 C(17)-methyltransferase (EC 2.1.1.272)	B12	cobalamin cofactors, de novo synthesis	+	complete
		Bg0184	MBIN50E46E02_04265	CbiJ	Cobalt-precorrin-6A reductase (EC 1.3.1.106)	B12	cobalamin cofactors, de novo synthesis	+	complete
		Bg0184	MBIN50E46E02_04265	CbiT	Cobalt-precorrin-6B C15-methyltransferase [decarboxylating] (EC 2.1.1.196)	B12	cobalamin cofactors, de novo synthesis	+	complete
		Bg0184	MBIN50E46E02_04265	CbiE	Cobalt-precorrin-7 (C5)-methyltransferase (EC 2.1.1.289)	B12	cobalamin cofactors, de novo synthesis	+	complete
		Bg0184	MBIN50E46E02_04270	CbiA	Cobyrinic acid a,c-diamide synthetase (EC 6.3.5.11)	B12	cobalamin cofactors, de novo synthesis	+	complete
		Bg0184	MBIN50E46E02_04350	IlvA	Threonine dehydratase (EC 4.3.1.19)	Ile	isoleucine biosynthesis	+	complete
		Bg0184	MBIN50E46E02_04350	IlvA	Threonine dehydratase (EC 4.3.1.19)	Leu	leucine biosynthesis	+	complete
		Bg0184	MBIN50E46E02_04350	IlvA	Threonine dehydratase (EC 4.3.1.19)	Val	valine biosynthesis	+	complete
		Bg0184	MBIN50E46E02_04395	NagKH	N-acetylhexosamine 1-kinase (EC 2.7.1.162)	GlcNAc	N-acetylglucosamine utilization	+	complete
		Bg0184	MBIN50E46E02_04415	BglA	Beta-glucosidase (EC 3.2.1.21)	Bgl	beta-glucosides utilization	+	complete	GH3
		Bg0184	MBIN50E46E02_04430	Bgl3	Beta-glucosidase, GH3	Bgl	beta-glucosides utilization	+	complete	GH3
		Bg0184	MBIN50E46E02_04430	Bgl3	Beta-glucosidase, GH3	Bgl	beta-glucosides utilization	+	complete	GH3
		Bg0184	MBIN50E46E02_04430	Bgl3	Beta-glucosidase, GH3	Bgl	beta-glucosides utilization	+	complete	GH3
		Bg0184	MBIN50E46E02_04435	BglA	Beta-glucosidase (EC 3.2.1.21)	Bgl	beta-glucosides utilization	+	complete
		Bg0184	MBIN50E46E02_04520						complete	GH133	Starch/glycogen
		Bg0184	MBIN50E46E02_04615	GlnN	Glutamine synthetase type III, GlnN (EC 6.3.1.2)	Gln	glutamine biosynthesis	+	complete
		Bg0184	MBIN50E46E02_04620	GlnN	Glutamine synthetase type III, GlnN (EC 6.3.1.2)	Gln	glutamine biosynthesis	+	complete
		Bg0184	MBIN50E46E02_04630						complete	GT51	Peptidoglycan
		Bg0184	MBIN50E46E02_04720	Hom	Homoserine dehydrogenase (EC 1.1.1.3)	Thr	threonine biosynthesis	+	complete
		Bg0184	MBIN50E46E02_04720	Hom	Homoserine dehydrogenase (EC 1.1.1.3)	Met	methionine biosynthesis	+	complete
		Bg0184	MBIN50E46E02_04830	TrpE	Anthranilate synthase, aminase component (EC 4.1.3.27)	Trp	tryptophan biosynthesis	+	complete
		Bg0184	MBIN50E46E02_04835	TrpG	Anthranilate synthase, amidotransferase component (EC 4.1.3.27)	Trp	tryptophan biosynthesis	+	complete
		Bg0184	MBIN50E46E02_04840	TrpD	Anthranilate phosphoribosyltransferase (EC 2.4.2.18)	Trp	tryptophan biosynthesis	+	complete
		Bg0184	MBIN50E46E02_04845	TrpC	Indole-3-glycerol phosphate synthase (EC 4.1.1.48)	Trp	tryptophan biosynthesis	+	complete
		Bg0184	MBIN50E46E02_04850	TrpB	Tryptophan synthase beta chain (EC 4.2.1.20)	Trp	tryptophan biosynthesis	+	complete
		Bg0184	MBIN50E46E02_04855	TrpA	Tryptophan synthase alpha chain (EC 4.2.1.20)	Trp	tryptophan biosynthesis	+	complete
		Bg0184	MBIN50E46E02_04875	ThrB	Homoserine kinase (EC 2.7.1.39)	Thr	threonine biosynthesis	+	complete
		Bg0184	MBIN50E46E02_04910	GlgX	Limit dextrin alpha-1,6-maltotetraose-hydrolase (EC 3.2.1.196)	Mal	maltose utilization	+	complete	CBM48-GH13_11
		Bg0184	MBIN50E46E02_04910	GlgX	Limit dextrin alpha-1,6-maltotetraose-hydrolase (EC 3.2.1.196)	MOS	maltooligosaccharides utilization	+	complete	CBM48-GH13_11
		Bg0184	MBIN50E46E02_04995	PdxT	Pyridoxal 5'-phosphate synthase (glutamine hydrolyzing), glutaminase subunit (EC 4.3.3.6)	B6	PLP/PMP cofactors, de novo synthesis	+	complete
		Bg0184	MBIN50E46E02_05000	PdxS	Pyridoxal 5'-phosphate synthase (glutamine hydrolyzing), synthase subunit (EC 4.3.3.6)	B6	PLP/PMP cofactors, de novo synthesis	+	complete
		Bg0184	MBIN50E46E02_05070	GlcK	Glucokinase (EC 2.7.1.2)	Glc	glucose utilization	+	complete
		Bg0184	MBIN50E46E02_05095	NagB	Glucosamine-6-phosphate deaminase (EC 3.5.99.6)	ManNAc	N-acetylmannosamine utilization	-	complete
		Bg0184	MBIN50E46E02_05095	NagB	Glucosamine-6-phosphate deaminase (EC 3.5.99.6)	NANA	N-acetylneuraminate utilization	+	complete
		Bg0184	MBIN50E46E02_05095	NagB	Glucosamine-6-phosphate deaminase (EC 3.5.99.6)	GlcNAc	N-acetylglucosamine utilization	+	complete
		Bg0184	MBIN50E46E02_05095	NagB	Glucosamine-6-phosphate deaminase (EC 3.5.99.6)	Chb	chitobiose utilization	-	complete
		Bg0184	MBIN50E46E02_05095	NagB	Glucosamine-6-phosphate deaminase (EC 3.5.99.6)	Lnb	lacto-N-biose utilization	-	complete
		Bg0184	MBIN50E46E02_05100	NagA1	N-acetylglucosamine-6-phosphate deacetylase (EC 3.5.1.25)	ManNAc	N-acetylmannosamine utilization	-	complete	CE9
		Bg0184	MBIN50E46E02_05100	NagA1	N-acetylglucosamine-6-phosphate deacetylase (EC 3.5.1.25)	NANA	N-acetylneuraminate utilization	+	complete	CE9
		Bg0184	MBIN50E46E02_05100	NagA1	N-acetylglucosamine-6-phosphate deacetylase (EC 3.5.1.25)	GlcNAc	N-acetylglucosamine utilization	+	complete	CE9
		Bg0184	MBIN50E46E02_05100	NagA1	N-acetylglucosamine-6-phosphate deacetylase (EC 3.5.1.25)	Chb	chitobiose utilization	-	complete	CE9
		Bg0184	MBIN50E46E02_05100	NagA1	N-acetylglucosamine-6-phosphate deacetylase (EC 3.5.1.25)	Lnb	lacto-N-biose utilization	-	complete	CE9
		Bg0184	MBIN50E46E02_05100	NagA	N-acetylglucosamine-6-phosphate deacetylase (EC 3.5.1.25)	ManNAc	N-acetylmannosamine utilization	-	complete	CE9
		Bg0184	MBIN50E46E02_05100	NagA	N-acetylglucosamine-6-phosphate deacetylase (EC 3.5.1.25)	NANA	N-acetylneuraminate utilization	+	complete	CE9
		Bg0184	MBIN50E46E02_05100	NagA	N-acetylglucosamine-6-phosphate deacetylase (EC 3.5.1.25)	GlcNAc	N-acetylglucosamine utilization	+	complete	CE9
		Bg0184	MBIN50E46E02_05100	NagA	N-acetylglucosamine-6-phosphate deacetylase (EC 3.5.1.25)	Chb	chitobiose utilization	-	complete	CE9
		Bg0184	MBIN50E46E02_05100	NagA	N-acetylglucosamine-6-phosphate deacetylase (EC 3.5.1.25)	Lnb	lacto-N-biose utilization	-	complete	CE9
		Bg0184	MBIN50E46E02_05105	NagEa	PTS system, N-acetylglucosamine-specific IIA component (EC 2.7.1.69)	GlcNAc	N-acetylglucosamine utilization	+	complete
		Bg0184	MBIN50E46E02_05110	NagEb	PTS system, N-acetylglucosamine-specific IIB component (EC 2.7.1.69)	GlcNAc	N-acetylglucosamine utilization	+	complete
		Bg0184	MBIN50E46E02_05110	NagEc	PTS system, N-acetylglucosamine-specific IIC component (EC 2.7.1.69)	GlcNAc	N-acetylglucosamine utilization	+	complete
		Bg0184	MBIN50E46E02_05140	XynA	Endo-1,4-beta-xylanase (EC 3.2.1.8)	XOS	xylooligosaccharides utilization	-	complete
		Bg0184	MBIN50E46E02_05140	XynA	Endo-1,4-beta-xylanase (EC 3.2.1.8)	XOS	xylooligosaccharides utilization	-	complete
		Bg0184	MBIN50E46E02_05180	TrpF	Phosphoribosylanthranilate isomerase (EC 5.3.1.24)	Trp	tryptophan biosynthesis	+	complete
		Bg0184	MBIN50E46E02_05240	QueH	Epoxyqueuosine reductase (EC 1.17.99.6) QueH	Q	queuosine, de novo synthesis	-	complete
		Bg0184	MBIN50E46E02_05245	ArgH	Argininosuccinate lyase (EC 4.3.2.1)	Arg	arginine biosynthesis	+	complete
		Bg0184	MBIN50E46E02_05250	Asd	Aspartate-semialdehyde dehydrogenase (EC 1.2.1.11)	Lys	lysine biosynthesis	+	complete
		Bg0184	MBIN50E46E02_05265	BaiO	NAD(H)-dependent 3-alpha-hydroxysteroid reductase, predicted	BA_t	bile acid transformation	+	complete
		Bg0184	MBIN50E46E02_05270	BaiN	3-dehydro-bile acid delta(4,6)-reductase (EC 1.3.1.114)	BA_t	bile acid transformation	+	complete
		Bg0184	MBIN50E46E02_05280	MurX	Stage V sporulation protein, possible Lipid II flippase MurJ	BA_t	bile acid transformation	+	complete
		Bg0184	MBIN50E46E02_05370						complete	CE4
		Bg0184	MBIN50E46E02_05600	GlgX	Limit dextrin alpha-1,6-maltotetraose-hydrolase (EC 3.2.1.196)	Mal	maltose utilization	+	complete	CBM48-GH13_11
		Bg0184	MBIN50E46E02_05600	GlgX	Limit dextrin alpha-1,6-maltotetraose-hydrolase (EC 3.2.1.196)	MOS	maltooligosaccharides utilization	+	complete	CBM48-GH13_11
		Bg0184	MBIN50E46E02_05640	CobD	L-threonine 3-O-phosphate decarboxylase (EC 4.1.1.81)	B12	cobalamin cofactors, de novo synthesis	+	complete
		Bg0184	MBIN50E46E02_05700	MalQ	4-alpha-glucanotransferase (amylomaltase) (EC 2.4.1.25)	Mal	maltose utilization	+	complete	GH77	Starch/glycogen
		Bg0184	MBIN50E46E02_05700	MalQ	4-alpha-glucanotransferase (amylomaltase) (EC 2.4.1.25)	MOS	maltooligosaccharides utilization	+	complete	GH77	Starch/glycogen
		Bg0184	MBIN50E46E02_05710	PulA	Pullulanase (EC 3.2.1.41)	Mal	maltose utilization	+	complete	CBM48-GH13_14
		Bg0184	MBIN50E46E02_05710	PulA	Pullulanase (EC 3.2.1.41)	MOS	maltooligosaccharides utilization	+	complete	CBM48-GH13_14
		Bg0184	MBIN50E46E02_05850	ArgD	N-acetylornithine aminotransferase (EC 2.6.1.11)	Arg	arginine biosynthesis	+	complete
		Bg0184	MBIN50E46E02_05865	ADH	Alcohol dehydrogenase (EC 1.1.1.1)	Ethanol	ethanol production production	+	complete
		Bg0184	MBIN50E46E02_06010	AsnB1	Asparagine synthetase [glutamine-hydrolyzing] (EC 6.3.5.4)	Asn	asparagine biosynthesis	+	complete
		Bg0184	MBIN50E46E02_06105						complete	CE4
		Bg0184	MBIN50E46E02_06130	FolC	Dihydrofolate synthase (EC 6.3.2.12)	B9	folate cofactors, de novo synthesis	-	complete
		Bg0184	MBIN50E46E02_06150	IlvE	Branched-chain amino acid aminotransferase (EC 2.6.1.42)	Ile	isoleucine biosynthesis	+	complete
		Bg0184	MBIN50E46E02_06150	IlvE	Branched-chain amino acid aminotransferase (EC 2.6.1.42)	Leu	leucine biosynthesis	+	complete
		Bg0184	MBIN50E46E02_06150	IlvE	Branched-chain amino acid aminotransferase (EC 2.6.1.42)	Val	valine biosynthesis	+	complete
		Bg0184	MBIN50E46E02_06245	Frk_ScrK	Fructokinase (EC 2.7.1.4)	Scr	sucrose utilization	-	complete
		Bg0184	MBIN50E46E02_06245	Frk_ScrK	Fructokinase (EC 2.7.1.4)	FOS	fructooligosaccharides utilization	+	complete
		Bg0184	MBIN50E46E02_06245	Frk_ScrK	Fructokinase (EC 2.7.1.4)	Mtl	mannitol utilization	-	complete
		Bg0184	MBIN50E46E02_06245	ScrK	Fructokinase (EC 2.7.1.4)	Scr	sucrose utilization	-	complete
		Bg0184	MBIN50E46E02_06245	ScrK	Fructokinase (EC 2.7.1.4)	FOS	fructooligosaccharides utilization	+	complete
		Bg0184	MBIN50E46E02_06245	ScrK	Fructokinase (EC 2.7.1.4)	Mtl	mannitol utilization	-	complete
		Bg0184	MBIN50E46E02_06250	BfrA_old	beta-fructofuranosidase (EC 3.2.1.26)	FOS	fructooligosaccharides utilization	+	complete	GH32	Sucrose/fructan
		Bg0184	MBIN50E46E02_06255	BfrB	Predicted fructosides ABC transporter, substrate-binding protein BfrB	FOS	fructooligosaccharides utilization	+	complete
		Bg0184	MBIN50E46E02_06260	BfrD	Predicted fructosides ABC transporter, permease protein BfrD	FOS	fructooligosaccharides utilization	+	complete
		Bg0184	MBIN50E46E02_06265	BfrC	Predicted fructosides ABC transporter, permease protein BfrC	FOS	fructooligosaccharides utilization	+	complete
		Bg0184	MBIN50E46E02_06270	BfrR	Transcriptional regulator of FOS utilization, LacI family	FOS	fructooligosaccharides utilization	+	complete
		Bg0184	MBIN50E46E02_06290	MalG	Maltose/maltodextrin ABC transporter, permease protein MalG	Mal	maltose utilization	+	complete
		Bg0184	MBIN50E46E02_06290	MalG	Maltose/maltodextrin ABC transporter, permease protein MalG	MOS	maltooligosaccharides utilization	+	complete
		Bg0184	MBIN50E46E02_06295	MalF	Maltose/maltodextrin ABC transporter, permease protein MalF	Mal	maltose utilization	+	complete
		Bg0184	MBIN50E46E02_06295	MalF	Maltose/maltodextrin ABC transporter, permease protein MalF	MOS	maltooligosaccharides utilization	+	complete
		Bg0184	MBIN50E46E02_06300	MalE	Maltose/maltodextrin ABC transporter, substrate binding periplasmic protein MalE	Mal	maltose utilization	+	complete
		Bg0184	MBIN50E46E02_06300	MalE	Maltose/maltodextrin ABC transporter, substrate binding periplasmic protein MalE	MOS	maltooligosaccharides utilization	+	complete
		Bg0184	MBIN50E46E02_06400						complete	GH127	Extensins
		Bg0184	MBIN50E46E02_06420	BguR3	Transcriptional regulator for beta-galactosides utilization, AraC family	GOS	galactooligosaccharides utilization	-	complete
		Bg0184	MBIN50E46E02_06425	LacZ	Beta-galactosidase (EC 3.2.1.23)	GOS	galactooligosaccharides utilization	-	complete	GH2
		Bg0184	MBIN50E46E02_06430						complete	GH53	Pectin
		Bg0184	MBIN50E46E02_06435	GalK	Galactokinase (EC 2.7.1.6)	Gal	galactose utilization	+	complete
		Bg0184	MBIN50E46E02_06435	GalK	Galactokinase (EC 2.7.1.6)	Lac	lactose utilization	+	complete
		Bg0184	MBIN50E46E02_06440	GalT	Galactose-1-phosphate uridylyltransferase (EC 2.7.7.10)	Gal	galactose utilization	+	complete
		Bg0184	MBIN50E46E02_06440	GalT	Galactose-1-phosphate uridylyltransferase (EC 2.7.7.10)	Lac	lactose utilization	+	complete
		Bg0184	MBIN50E46E02_06450	HisC	Histidinol-phosphate aminotransferase (EC 2.6.1.9)	His	histidine biosynthesis	+	complete
		Bg0184	MBIN50E46E02_06555	CoaD	Phosphopantetheine adenylyltransferase (EC 2.7.7.3)	B5	coenzyme A, de novo synthesis	+	complete
		Bg0184	MBIN50E46E02_06590	HisZ	ATP phosphoribosyltransferase regulatory subunit (EC 2.4.2.17)	His	histidine biosynthesis	+	complete
		Bg0184	MBIN50E46E02_06595	HisG	ATP phosphoribosyltransferase (EC 2.4.2.17)	His	histidine biosynthesis	+	complete
		Bg0184	MBIN50E46E02_06600	HisD	Histidinol dehydrogenase (EC 1.1.1.23)	His	histidine biosynthesis	+	complete
		Bg0184	MBIN50E46E02_06605	HisB	Imidazoleglycerol-phosphate dehydratase (EC 4.2.1.19)	His	histidine biosynthesis	+	complete
		Bg0184	MBIN50E46E02_06610	HisF	Imidazole glycerol phosphate synthase cyclase subunit (EC 4.1.3.-)	His	histidine biosynthesis	+	complete
		Bg0184	MBIN50E46E02_06610	HisI	Phosphoribosyl-AMP cyclohydrolase (EC 3.5.4.19)	His	histidine biosynthesis	+	complete
		Bg0184	MBIN50E46E02_06610	HisE	Phosphoribosyl-ATP pyrophosphatase (EC 3.6.1.31)	His	histidine biosynthesis	+	complete
		Bg0184	MBIN50E46E02_06655	NadD	Nicotinate-nucleotide adenylyltransferase (EC 2.7.7.18)	B3	NAD(P) cofactors, de novo synthesis	+	complete
		Bg0184	MBIN50E46E02_06775						complete	GT4
		Bg0184	MBIN50E46E02_06780						complete	GT8
		Bg0184	MBIN50E46E02_06795	PanG	Ketopantoate reductase PanG (EC 1.1.1.169)	B5	coenzyme A, de novo synthesis	+	complete
		Bg0184	MBIN50E46E02_06800	PanB	3-methyl-2-oxobutanoate hydroxymethyltransferase (EC 2.1.2.11)	B5	coenzyme A, de novo synthesis	+	complete
		Bg0184	MBIN50E46E02_06805	PanC	Pantoate--beta-alanine ligase (EC 6.3.2.1)	B5	coenzyme A, de novo synthesis	+	complete
		Bg0184	MBIN50E46E02_06810	PanD	Aspartate 1-decarboxylase (EC 4.1.1.11)	B5	coenzyme A, de novo synthesis	+	complete
		Bg0184	MBIN50E46E02_06930	NplT	Neopullulanase (EC 3.2.1.135)	Mal	maltose utilization	+	complete	GH13	Starch/glycogen
		Bg0184	MBIN50E46E02_06930	NplT	Neopullulanase (EC 3.2.1.135)	MOS	maltooligosaccharides utilization	+	complete	GH13	Starch/glycogen
		Bg0184	MBIN50E46E02_07170	Bdh	NADH-dependent butanol dehydrogenase A (EC 1.1.1.-)	Butyrate	butyrate production production	+	complete
		Bg0184	MBIN50E46E02_07325	CysK	Cysteine synthase (EC 2.5.1.47)	Cys	cysteine biosynthesis	+	complete
		Bg0184	MBIN50E46E02_07495						complete	GH5_2	Cellulose
		Bg0184	MBIN50E46E02_07535	NagEa	PTS system, N-acetylglucosamine-specific IIA component (EC 2.7.1.69)	GlcNAc	N-acetylglucosamine utilization	+	complete
		Bg0184	MBIN50E46E02_07565	BSH	Choloylglycine hydrolase (EC 3.5.1.24)	CA_d	cholic acid deconjugation	+	complete
		Bg0184	MBIN50E46E02_07570	AroK1	Shikimate kinase I (EC 2.7.1.71)	Chor	chorismate biosynthesis	+	complete
		Bg0184	MBIN50E46E02_07590	AroD1	3-dehydroquinate dehydratase I (EC 4.2.1.10)	Chor	chorismate biosynthesis	+	complete
		Bg0184	MBIN50E46E02_07600	AroE4	Shikimate/quinate 5-dehydrogenase I beta (EC 1.1.1.282)	Chor	chorismate biosynthesis	+	complete
		Bg0184	MBIN50E46E02_07645	AroK1	Shikimate kinase I (EC 2.7.1.71)	Chor	chorismate biosynthesis	+	complete
		Bg0184	MBIN50E46E02_07685	PflA	Pyruvate formate-lyase (EC 2.3.1.54)	Formate	formate production production	+	complete
		Bg0184	MBIN50E46E02_07690	PflB	Pyruvate formate-lyase activating enzyme (EC 1.97.1.4)	Formate	formate production production	+	complete
		Bg0184	MBIN50E46E02_07735						complete	GH18	Chitin/chitosan
		Bg0184	MBIN50E46E02_07845						complete	GT28	Peptidoglycan
		Bg0184	MBIN50E46E02_07860	ArgF1	Ornithine carbamoyltransferase (EC 2.1.3.3)	Arg	arginine biosynthesis	+	complete
		Bg0184	MBIN50E46E02_07875	CoaX	Pantothenate kinase type III, CoaX-like (EC 2.7.1.33)	B5	coenzyme A, de novo synthesis	+	complete
		Bg0184	MBIN50E46E02_07905	ADH	Alcohol dehydrogenase (EC 1.1.1.1)	Ethanol	ethanol production production	+	complete
		Bg0184	MBIN50E46E02_07910	PdxA	4-hydroxythreonine-4-phosphate dehydrogenase (EC 1.1.1.262)	B6	PLP/PMP cofactors, de novo synthesis	+	complete
		Bg0184	MBIN50E46E02_07920	DapA	4-hydroxy-tetrahydrodipicolinate synthase (EC 4.3.3.7)	Lys	lysine biosynthesis	+	complete
		Bg0184	MBIN50E46E02_07925	SerA	D-3-phosphoglycerate dehydrogenase (EC 1.1.1.95)	Ser	serine biosynthesis	+	complete
		Bg0184	MBIN50E46E02_07935	MalZ	Maltodextrin glucosidase (EC 3.2.1.20)	Mal	maltose utilization	+	complete
		Bg0184	MBIN50E46E02_07935	MalZ	Maltodextrin glucosidase (EC 3.2.1.20)	MOS	maltooligosaccharides utilization	+	complete
		Bg0184	MBIN50E46E02_07975	GluT	Glucose utilization antiterminator, BglG family	Glc	glucose utilization	+	complete
		Bg0184	MBIN50E46E02_07980	PtsGa	PTS system, glucose-specific IIA component (EC 2.7.1.69)	Glc	glucose utilization	+	complete
		Bg0184	MBIN50E46E02_07980	PtsGb	PTS system, glucose-specific IIB component (EC 2.7.1.69)	Glc	glucose utilization	+	complete
		Bg0184	MBIN50E46E02_07980	PtsGc	PTS system, glucose-specific IIC component (EC 2.7.1.69)	Glc	glucose utilization	+	complete
		Bg0184	MBIN50E46E02_08100	GlyA	Serine hydroxymethyltransferase (EC 2.1.2.1)	Gly	glycine biosynthesis	+	complete
		Bg0184	MBIN50E46E02_08170	CbiL	Cobalt-precorrin-2 C(20)-methyltransferase (EC 2.1.1.151)	B12	cobalamin cofactors, de novo synthesis	+	complete
		Bg0184	MBIN50E46E02_08200	LeuA	2-isopropylmalate synthase (EC 2.3.3.13)	Leu	leucine biosynthesis	+	complete
		Bg0184	MBIN50E46E02_08220	ThiE	Thiamin-phosphate pyrophosphorylase (EC 2.5.1.3)	B1	TPP cofactor, de novo synthesis	+	complete
		Bg0184	MBIN50E46E02_08225	ThiH	2-iminoacetate synthase (ThiH) (EC 4.1.99.19)	B1	TPP cofactor, de novo synthesis	+	complete
		Bg0184	MBIN50E46E02_08230	ThiG	Thiazole synthase (EC 2.8.1.10)	B1	TPP cofactor, de novo synthesis	+	complete
		Bg0184	MBIN50E46E02_08235	ThiS	Sulfur carrier protein ThiS	B1	TPP cofactor, de novo synthesis	+	complete
		Bg0184	MBIN50E46E02_08255	ProC	Pyrroline-5-carboxylate reductase (EC 1.5.1.2)	Pro	proline biosynthesis	+	complete
		Bg0184	MBIN50E46E02_08325	ArgG	Argininosuccinate synthase (EC 6.3.4.5)	Arg	arginine biosynthesis	+	complete
		Bg0184	MBIN50E46E02_08330	ArgC	N-acetyl-gamma-glutamyl-phosphate reductase (EC 1.2.1.38)	Arg	arginine biosynthesis	+	complete
		Bg0184	MBIN50E46E02_08335	ArgA4	Predicted amino-acid acetyltransferase (EC 2.3.1.1) complementing ArgA function in Arginine Biosynthesis pathway	Arg	arginine biosynthesis	+	complete
		Bg0184	MBIN50E46E02_08340	ArgB	N-acetylglutamate kinase (EC 2.7.2.8)	Arg	arginine biosynthesis	+	complete
		Bg0184	MBIN50E46E02_08345	ArgD	N-acetylornithine aminotransferase (EC 2.6.1.11)	Arg	arginine biosynthesis	+	complete
		Bg0184	MBIN50E46E02_08430	AspC	Aspartate aminotransferase (EC 2.6.1.1)	Asp	aspartate biosynthesis	+	complete
		Bg0184	MBIN50E46E02_08430	AroJa	Biosynthetic Aromatic amino acid aminotransferase alpha (EC 2.6.1.57)	Tyr	tyrosine biosynthesis	+	complete
		Bg0184	MBIN50E46E02_08430	AroJa	Biosynthetic Aromatic amino acid aminotransferase alpha (EC 2.6.1.57)	Phe	phenylalanine biosynthesis	+	complete
		Bg0184	MBIN50E46E02_08470						complete	CBM50	Peptidoglycan
		Bg0184	MBIN50E46E02_08490	AmyA	Alpha-amylase (EC 3.2.1.1)	Mal	maltose utilization	+	complete	GH13_36	Starch/glycogen
		Bg0184	MBIN50E46E02_08490	AmyA	Alpha-amylase (EC 3.2.1.1)	MOS	maltooligosaccharides utilization	+	complete	GH13_36	Starch/glycogen
		Bg0184	MBIN50E46E02_08495	MalG	Maltose/maltodextrin ABC transporter, permease protein MalG	Mal	maltose utilization	+	complete
		Bg0184	MBIN50E46E02_08495	MalG	Maltose/maltodextrin ABC transporter, permease protein MalG	MOS	maltooligosaccharides utilization	+	complete
		Bg0184	MBIN50E46E02_08500	MalF	Maltose/maltodextrin ABC transporter, permease protein MalF	Mal	maltose utilization	+	complete
		Bg0184	MBIN50E46E02_08500	MalF	Maltose/maltodextrin ABC transporter, permease protein MalF	MOS	maltooligosaccharides utilization	+	complete
		Bg0184	MBIN50E46E02_08505	MalE	Maltose/maltodextrin ABC transporter, substrate binding periplasmic protein MalE	Mal	maltose utilization	+	complete
		Bg0184	MBIN50E46E02_08505	MalE	Maltose/maltodextrin ABC transporter, substrate binding periplasmic protein MalE	MOS	maltooligosaccharides utilization	+	complete
		Bg0184	MBIN50E46E02_08510	MalQ	4-alpha-glucanotransferase (amylomaltase) (EC 2.4.1.25)	Mal	maltose utilization	+	complete	GH77	Starch/glycogen
		Bg0184	MBIN50E46E02_08510	MalQ	4-alpha-glucanotransferase (amylomaltase) (EC 2.4.1.25)	MOS	maltooligosaccharides utilization	+	complete	GH77	Starch/glycogen
		Bg0184	MBIN50E46E02_08515	MalR	Maltose operon transcriptional repressor MalR, LacI family	Mal	maltose utilization	+	complete
		Bg0184	MBIN50E46E02_08515	MalR	Maltose operon transcriptional repressor MalR, LacI family	MOS	maltooligosaccharides utilization	+	complete
		Bg0184	MBIN50E46E02_08650	MxmX	Maltodextrin ABC transporter, ATP-binding protein MsmX	Mal	maltose utilization	+	complete
		Bg0184	MBIN50E46E02_08650	MxmX	Maltodextrin ABC transporter, ATP-binding protein MsmX	MOS	maltooligosaccharides utilization	+	complete
