## Supplemental Tables S1-S5 for "Bioactive glycans in a microbiome-directed food for malnourished children" (part 3 of 3)

### Sheet: Table 5 (continued)
Supplementary Table 5. Annotation of MAG genes by mcSEED- and CAZy-based analyses.
		Bg0184	MBIN50E46E02_08730	ChiA	Chitinase (EC 3.2.1.14)	Chb	chitobiose utilization	-	complete	CBM32
		Bg0184	MBIN50E46E02_08740	ThiM	Hydroxyethylthiazole kinase (EC 2.7.1.50)	B1	TPP cofactor, de novo synthesis	+	complete
		Bg0184	MBIN50E46E02_08745	ThiE	Thiamin-phosphate pyrophosphorylase (EC 2.5.1.3)	B1	TPP cofactor, de novo synthesis	+	complete
		Bg0184	MBIN50E46E02_08750	ThiD	Hydroxymethylpyrimidine phosphate kinase ThiD (EC 2.7.4.7)	B1	TPP cofactor, de novo synthesis	+	complete
		Bg0184	MBIN50E46E02_08755	ThiC	Phosphomethylpyrimidine synthase ThiC (EC 4.1.99.17)	B1	TPP cofactor, de novo synthesis	+	complete
		Bg0184	MBIN50E46E02_08790						complete	GT2-GT8
		Bg0184	MBIN50E46E02_08795						complete	GT8
		Bg0184	MBIN50E46E02_08800						complete	GT4
		Bg0184	MBIN50E46E02_08805						complete	GT113
		Bg0184	MBIN50E46E02_08810						complete	GT113
		Bg0184	MBIN50E46E02_08835	SusD_bgl	SusD, outer membrane protein involved in beta-glucoside binding	Bgl	beta-glucosides utilization	+	complete
		Bg0184	MBIN50E46E02_08930	GlyB	Low-specificity L-threonine aldolase (EC 4.1.2.48)	Gly	glycine biosynthesis	+	complete
		Bg0184	MBIN50E46E02_09075	AspC	Aspartate aminotransferase (EC 2.6.1.1)	Asp	aspartate biosynthesis	+	complete
		Bg0184	MBIN50E46E02_09265	NadE	NAD synthetase (EC 6.3.1.5)	B3	NAD(P) cofactors, de novo synthesis	+	complete
		Bg0184	MBIN50E46E02_09275	AsnA	Aspartate--ammonia ligase (EC 6.3.1.1)	Asn	asparagine biosynthesis	+	complete
		Bg0184	MBIN50E46E02_09305	AspC	Aspartate aminotransferase (EC 2.6.1.1)	Asp	aspartate biosynthesis	+	complete
		Bg0184	MBIN50E46E02_09390	FruR2	Transcriptional repressor of the fructose operon, DeoR family	Fru	fructose utilization	+	complete
		Bg0184	MBIN50E46E02_09395	FruKi	1-phosphofructokinase (EC 2.7.1.56)	Mtl	mannitol utilization	-	complete
		Bg0184	MBIN50E46E02_09395	FruKi	1-phosphofructokinase (EC 2.7.1.56)	Rtl	ribitol utilization	-	complete
		Bg0184	MBIN50E46E02_09395	FruKi	1-phosphofructokinase (EC 2.7.1.56)	Xlt	xylitol utilization	-	complete
		Bg0184	MBIN50E46E02_09395	FruKi	1-phosphofructokinase (EC 2.7.1.56)	Srl	sorbitol utilization	-	complete
		Bg0184	MBIN50E46E02_09395	FruK	1-phosphofructokinase (EC 2.7.1.56)	Mtl	mannitol utilization	-	complete
		Bg0184	MBIN50E46E02_09395	FruK	1-phosphofructokinase (EC 2.7.1.56)	Rtl	ribitol utilization	-	complete
		Bg0184	MBIN50E46E02_09395	FruK	1-phosphofructokinase (EC 2.7.1.56)	Xlt	xylitol utilization	-	complete
		Bg0184	MBIN50E46E02_09395	FruK	1-phosphofructokinase (EC 2.7.1.56)	Srl	sorbitol utilization	-	complete
		Bg0184	MBIN50E46E02_09400	FruAa	PTS system, fructose-specific IIA component (EC 2.7.1.69)	Fru	fructose utilization	+	complete
		Bg0184	MBIN50E46E02_09400	FruAb	PTS system, fructose-specific IIB component (EC 2.7.1.69)	Fru	fructose utilization	+	complete
		Bg0184	MBIN50E46E02_09400	FruAc	PTS system, fructose-specific IIC component (EC 2.7.1.69)	Fru	fructose utilization	+	complete
		Bg0184	MBIN50E46E02_09440						complete	CBM48-GH13_9
		Bg0184	MBIN50E46E02_09475	Gdh1	NADP-specific glutamate dehydrogenase (EC 1.4.1.4)	Glu	glutamate biosynthesis	+	complete
		Bg0184	MBIN50E46E02_09480	ManA	Mannose-6-phosphate isomerase (EC 5.3.1.8)	Man	mannose utilization	-	complete
		Bg0184	MBIN50E46E02_09585	LeuA	2-isopropylmalate synthase (EC 2.3.3.13)	Leu	leucine biosynthesis	+	complete
		Bg0184	MBIN50E46E02_09590	LdhA-L	L-lactate dehydrogenase (EC 1.1.1.27)	L-Lactate	L-lactate production production	+	complete
		Bg0184	MBIN50E46E02_09600	AspC	Aspartate aminotransferase (EC 2.6.1.1)	Asp	aspartate biosynthesis	+	complete
		Bg0184	MBIN50E46E02_09650						complete	GH73-DOC
		Bg0184	MBIN50E46E02_09685	HisH	Imidazole glycerol phosphate synthase amidotransferase subunit (EC 2.4.2.-)	His	histidine biosynthesis	+	complete
		Bg0184	MBIN50E46E02_09690	HisF	Imidazole glycerol phosphate synthase cyclase subunit (EC 4.1.3.-)	His	histidine biosynthesis	+	complete
		Bg0184	MBIN50E46E02_09990	AADH	Acetaldehyde dehydrogenase (EC 1.2.1.10)	Ethanol	ethanol production production	+	complete
		Bg0184	MBIN50E46E02_09990	ADH	Alcohol dehydrogenase (EC 1.1.1.1)	Ethanol	ethanol production production	+	complete
		Bg0184	MBIN50E46E02_10000	AroG1	2-keto-3-deoxy-D-arabino-heptulosonate-7-phosphate synthase I alpha (EC 2.5.1.54)	Chor	chorismate biosynthesis	+	complete
		Bg0184	MBIN50E46E02_10025	MetA	Homoserine O-succinyltransferase (EC 2.3.1.46)	Met	methionine biosynthesis	+	complete
		Bg0184	MBIN50E46E02_10395	GlgP	Glycogen phosphorylase (EC 2.4.1.1)	Mal	maltose utilization	+	complete	GT35	Starch/glycogen
		Bg0184	MBIN50E46E02_10395	GlgP	Glycogen phosphorylase (EC 2.4.1.1)	MOS	maltooligosaccharides utilization	+	complete	GT35	Starch/glycogen
		Bg0184	MBIN50E46E02_10425	NadC	Quinolinate phosphoribosyltransferase [decarboxylating] (EC 2.4.2.19)	B3	NAD(P) cofactors, de novo synthesis	+	complete
		Bg0184	MBIN50E46E02_10430	NadB	L-aspartate oxidase (EC 1.4.3.16)	B3	NAD(P) cofactors, de novo synthesis	+	complete
		Bg0184	MBIN50E46E02_10435	NadA	Quinolinate synthetase (EC 2.5.1.72)	B3	NAD(P) cofactors, de novo synthesis	+	complete
		Bg0184	MBIN50E46E02_10440						complete	GT2
		Bg0184	MBIN50E46E02_10575						complete	GT28	Peptidoglycan
		Bg0184	MBIN50E46E02_10625						complete	GH13_31	Starch/glycogen
		Bg0184	MBIN50E46E02_10630	MalL	Oligo-1,6-glucosidase (EC 3.2.1.10)	Mal	maltose utilization	+	complete	GH13_31	Starch/glycogen
		Bg0184	MBIN50E46E02_10630	MalL	Oligo-1,6-glucosidase (EC 3.2.1.10)	MOS	maltooligosaccharides utilization	+	complete	GH13_31	Starch/glycogen
		Bg0184	MBIN50E46E02_10630	MalL	Oligo-1,6-glucosidase (EC 3.2.1.10)	Mal	maltose utilization	+	complete	GH13_31	Starch/glycogen
		Bg0184	MBIN50E46E02_10630	MalL	Oligo-1,6-glucosidase (EC 3.2.1.10)	MOS	maltooligosaccharides utilization	+	complete	GH13_31	Starch/glycogen
		Bg0184	MBIN50E46E02_10640	MetY	O-succinylhomoserine sulfhydrylase (EC 2.5.1.48)	Met	methionine biosynthesis	+	complete
		Bg0184	MBIN50E46E02_10660	ThiS	Sulfur carrier protein ThiS	B1	TPP cofactor, de novo synthesis	+	complete
		Bg0184	MBIN50E46E02_10665	ThiF	Sulfur carrier protein ThiS adenylyltransferase (EC 2.7.7.73)	B1	TPP cofactor, de novo synthesis	+	complete
		Bg0184	MBIN50E46E02_10700	MetY	O-succinylhomoserine sulfhydrylase (EC 2.5.1.48)	Met	methionine biosynthesis	+	complete
		Bg0184	MBIN50E46E02_10715	MetY	O-succinylhomoserine sulfhydrylase (EC 2.5.1.48)	Met	methionine biosynthesis	+	complete
		Bg0184	MBIN50E46E02_10750	ThiF	Sulfur carrier protein ThiS adenylyltransferase (EC 2.7.7.73)	B1	TPP cofactor, de novo synthesis	+	complete
		Bg0184	MBIN50E46E02_10755	ThiS	Sulfur carrier protein ThiS	B1	TPP cofactor, de novo synthesis	+	complete
		Bg0184	MBIN50E46E02_10775	MetY	O-succinylhomoserine sulfhydrylase (EC 2.5.1.48)	Met	methionine biosynthesis	+	complete
		Bg0184	MBIN50E46E02_10785	MalL	Oligo-1,6-glucosidase (EC 3.2.1.10)	Mal	maltose utilization	+	complete	GH13_31	Starch/glycogen
		Bg0184	MBIN50E46E02_10785	MalL	Oligo-1,6-glucosidase (EC 3.2.1.10)	MOS	maltooligosaccharides utilization	+	complete	GH13_31	Starch/glycogen
		Bg0184	MBIN50E46E02_10785	MalL	Oligo-1,6-glucosidase (EC 3.2.1.10)	Mal	maltose utilization	+	complete	GH13_31	Starch/glycogen
		Bg0184	MBIN50E46E02_10785	MalL	Oligo-1,6-glucosidase (EC 3.2.1.10)	MOS	maltooligosaccharides utilization	+	complete	GH13_31	Starch/glycogen
		Bg0184	MBIN50E46E02_10790						complete	GH13_31	Starch/glycogen
		Bg0184	MBIN50E46E02_10820	NagKH	N-acetylhexosamine 1-kinase (EC 2.7.1.162)	GlcNAc	N-acetylglucosamine utilization	+	complete
		Bg0184	MBIN50E46E02_10845	CysK	Cysteine synthase (EC 2.5.1.47)	Cys	cysteine biosynthesis	+	complete
		Bg0184	MBIN50E46E02_10920	LacZ	Beta-galactosidase (EC 3.2.1.23)	GOS	galactooligosaccharides utilization	-	complete	GH42	b-galactose
		Bg0184	MBIN50E46E02_11005	GlgP	Glycogen phosphorylase (EC 2.4.1.1)	Mal	maltose utilization	+	complete	GT35	Starch/glycogen
		Bg0184	MBIN50E46E02_11005	GlgP	Glycogen phosphorylase (EC 2.4.1.1)	MOS	maltooligosaccharides utilization	+	complete	GT35	Starch/glycogen
		Bg0184	MBIN50E46E02_11150	SerA	D-3-phosphoglycerate dehydrogenase (EC 1.1.1.95)	Ser	serine biosynthesis	+	complete
		Bg0184	MBIN50E46E02_11155	SerC1	Phosphoserine aminotransferase (EC 2.6.1.52)	Ser	serine biosynthesis	+	complete
		Bg0184	MBIN50E46E02_11160	IlvG	Acetolactate synthase large subunit (EC 2.2.1.6)	Ile	isoleucine biosynthesis	+	complete
		Bg0184	MBIN50E46E02_11160	IlvG	Acetolactate synthase large subunit (EC 2.2.1.6)	Leu	leucine biosynthesis	+	complete
		Bg0184	MBIN50E46E02_11160	IlvG	Acetolactate synthase large subunit (EC 2.2.1.6)	Val	valine biosynthesis	+	complete
		Bg0184	MBIN50E46E02_11165	IlvD	Dihydroxy-acid dehydratase (EC 4.2.1.9)	Ile	isoleucine biosynthesis	+	complete
		Bg0184	MBIN50E46E02_11165	IlvD	Dihydroxy-acid dehydratase (EC 4.2.1.9)	Leu	leucine biosynthesis	+	complete
		Bg0184	MBIN50E46E02_11165	IlvD	Dihydroxy-acid dehydratase (EC 4.2.1.9)	Val	valine biosynthesis	+	complete
		Bg0184	MBIN50E46E02_11170	LeuB	3-isopropylmalate dehydrogenase (EC 1.1.1.85)	Leu	leucine biosynthesis	+	complete
		Bg0184	MBIN50E46E02_11175	LeuB	3-isopropylmalate dehydrogenase (EC 1.1.1.85)	Leu	leucine biosynthesis	+	complete
		Bg0184	MBIN50E46E02_11185	qTGT	Queuine tRNA-ribosyltransferase (EC 2.4.2.29)	Q	queuosine, de novo synthesis	-	complete
		Bg0184	MBIN50E46E02_11190	NplT	Neopullulanase (EC 3.2.1.135)	Mal	maltose utilization	+	complete	CBM34-GH13_20
		Bg0184	MBIN50E46E02_11190	NplT	Neopullulanase (EC 3.2.1.135)	MOS	maltooligosaccharides utilization	+	complete	CBM34-GH13_20
		Bg0184	MBIN50E46E02_11220	XltR2	Transcriptional regulator of various polyols utilization, AraC family	Mtl	mannitol utilization	-	complete
		Bg0184	MBIN50E46E02_11225	LacY	Lactose permease	Lac	lactose utilization	+	complete
		Bg0184	MBIN50E46E02_11235	LacM	Beta-galactosidase small subunit (EC 3.2.1.23)	GOS	galactooligosaccharides utilization	-	complete
		Bg0184	MBIN50E46E02_11260	MmdA	Methylmalonyl-CoA decarboxylase, alpha chain (EC 4.1.1.41)	Propionate	propionate production production	-	complete
		Bg0184	MBIN50E46E02_11265	MmdD	Methylmalonyl-CoA decarboxylase, delta-subunit (EC 4.1.1.41)	Propionate	propionate production production	-	complete
		Bg0184	MBIN50E46E02_11270	MmdC	Biotin carboxyl carrier protein => methylmalonyl-CoA decarboxylase	Propionate	propionate production production	-	complete
		Bg0184	MBIN50E46E02_11275	MmdB	Methylmalonyl-CoA decarboxylase, beta chain (EC 4.1.1.41)	Propionate	propionate production production	-	complete
		Bg0184	MBIN50E46E02_11360	LDC1	Lysine decarboxylase (EC 4.1.1.18)	Lys_d	lysine degradation	-	complete
		Bg0184	MBIN50E46E02_11450	NplT	Neopullulanase (EC 3.2.1.135)	Mal	maltose utilization	+	complete	CBM34-GH13_20
		Bg0184	MBIN50E46E02_11450	NplT	Neopullulanase (EC 3.2.1.135)	MOS	maltooligosaccharides utilization	+	complete	CBM34-GH13_20
		Bg0184	MBIN50E46E02_11455						complete	GH25	Peptidoglycan
		Bg0184	MBIN50E46E02_11540						complete	GT5	Starch/glycogen
		Bg0184	MBIN50E46E02_11615	AroB	3-dehydroquinate synthase (EC 4.2.3.4)	Chor	chorismate biosynthesis	+	complete
		Bg0184	MBIN50E46E02_11630	CelB1	PTS system, cellobiose-specific IIB component (EC 2.7.1.69)	Bgl	beta-glucosides utilization	+	complete
		Bg0184	MBIN50E46E02_11680						complete	GT51	Peptidoglycan
		Bg0184	MBIN50E46E02_11835	Abg	Arabinogalactan endo-1,4-beta-galactanase (EC 3.2.1.89)	GOS	galactooligosaccharides utilization	-	partial
		Bg0184	MBIN50E46E02_11890	GlcK	Glucokinase (EC 2.7.1.2)	Glc	glucose utilization	+	partial
		Bg0184	MBIN50E46E02_11890	RokA	N-acetylglucosamine kinase, glucokinase-like (EC 2.7.1.59)	GlcNAc	N-acetylglucosamine utilization	+	partial
		Bg0184	MBIN50E46E02_11897	PabC	Aminodeoxychorismate lyase (EC 4.1.3.38)	B9	folate cofactors, de novo synthesis	-	partial
		Bg0184	MBIN50E46E02_11904	ScrP	Sucrose phosphorylase (EC 2.4.1.7)	Scr	sucrose utilization	-	partial
		Bg0184	MBIN50E46E02_11908	Bcd	Butyryl-CoA dehydrogenase (EC 1.3.99.2)	Butyrate	butyrate production production	+	partial
		Bg0184	MBIN50E46E02_11909	EtfA2	Electron bifurcating butyryl-CoA dehydrogenase, electron transfer flavoprotein alpha	Butyrate	butyrate production production	+	partial
		Bg0184	MBIN50E46E02_11917	SusC_bga	SusC, outer membrane protein involved in beta-galactoside utilization	GOS	galactooligosaccharides utilization	-	partial
		Bg0184	MBIN50E46E02_11930	MnnA2	putative alpha-1,2-mannosidase	bMnOS	Beta-mannooligosaccharides utilization	-	partial
		Bg0184	MBIN50E46E02_11931	PelB	Pectate lyase (EC 4.2.2.2)	GalAs	oligogalacturonate utilization	-	partial
		Bg0184	MBIN50E46E02_11936	MalZ	Maltodextrin glucosidase (EC 3.2.1.20)	Mal	maltose utilization	+	partial
		Bg0184	MBIN50E46E02_11936	MalZ	Maltodextrin glucosidase (EC 3.2.1.20)	MOS	maltooligosaccharides utilization	+	partial
		Bg0184	MBIN50E46E02_11945	ScrP	Sucrose phosphorylase (EC 2.4.1.7)	Scr	sucrose utilization	-	partial
		Bg0184	MBIN50E46E02_11951	GalE	UDP-glucose 4-epimerase (EC 5.1.3.2)	Gal	galactose utilization	+	partial
		Bg0184	MBIN50E46E02_11951	GalE	UDP-glucose 4-epimerase (EC 5.1.3.2)	Lac	lactose utilization	+	partial
		Bg0184	MBIN50E46E02_11953	LbpA	Laminaribiose phosphorylase (EC 2.4.1.31)	Bgl	beta-glucosides utilization	+	partial
		Bg0184	MBIN50E46E02_11970	LacZ_old	beta-galactosidase (EC 3.2.1.23)	Lac	lactose utilization	+	partial
		Bg0184	MBIN50E46E02_11974	PelB	Pectate lyase (EC 4.2.2.2)	GalAs	oligogalacturonate utilization	-	partial
		Bg0184	MBIN50E46E02_11975	PelB	Pectate lyase (EC 4.2.2.2)	GalAs	oligogalacturonate utilization	-	partial
		Bg0184	MBIN50E46E02_11980	Hbd	3-hydroxybutyryl-CoA dehydrogenase (EC 1.1.1.157)	Butyrate	butyrate production production	+	partial
		Bg0184	MBIN50E46E02_11986	Hbd	3-hydroxybutyryl-CoA dehydrogenase (EC 1.1.1.157)	Butyrate	butyrate production production	+	partial
		Bg0184	MBIN50E46E02_11987	Thl	3-ketoacyl-CoA thiolase (EC 2.3.1.16)	Butyrate	butyrate production production	+	partial
		Bg0184	MBIN50E46E02_11995	ProB	Glutamate 5-kinase (EC 2.7.2.11)	Pro	proline biosynthesis	+	partial
		Bg0184	MBIN50E46E02_12005	Thl	3-ketoacyl-CoA thiolase (EC 2.3.1.16)	Butyrate	butyrate production production	+	partial
		Bg0184	MBIN50E46E02_12008	XynA	Endo-1,4-beta-xylanase (EC 3.2.1.8)	XOS	xylooligosaccharides utilization	-	partial
		Bg0184	MBIN50E46E02_12008	XynA	Endo-1,4-beta-xylanase (EC 3.2.1.8)	XOS	xylooligosaccharides utilization	-	partial
		Bg0705	MBIN20AB396D_00285	CoaC	Phosphopantothenoylcysteine decarboxylase (EC 4.1.1.36)	B5	coenzyme A, de novo synthesis	-	complete
		Bg0705	MBIN20AB396D_00285	CoaB	Phosphopantothenoylcysteine synthetase (EC 6.3.2.5)	B5	coenzyme A, de novo synthesis	-	complete
		Bg0705	MBIN20AB396D_00290	AgaL	Alpha-galactosidase (EC 3.2.1.22)	Aga	alpha-galactosides utilization	-	complete	GH36
		Bg0705	MBIN20AB396D_00445	HOA	4-hydroxy-2-oxovalerate aldolase (EC 4.1.3.39)	Trp_d	tryptophan degradation	-	complete
		Bg0705	MBIN20AB396D_00555	NadA	Quinolinate synthetase (EC 2.5.1.72)	B3	NAD(P) cofactors, de novo synthesis	+	complete
		Bg0705	MBIN20AB396D_00565						complete	GH5_4	Cellulose
		Bg0705	MBIN20AB396D_00580	MnbE	Mannobiose 2-epimerase (EC 5.1.3.11)	Man	mannose utilization	-	complete
		Bg0705	MBIN20AB396D_00725	Abf2/Xsa_GH51	Exo-alpha-(1->2/1->3)-L-arabinofuranosidase (EC 3.2.1.55), GH51 family	aAOS	alpha-arabinooligosaccharides utilization	-	complete	GH51	Pectin
		Bg0705	MBIN20AB396D_00780	GlmM	Phosphoglucosamine mutase (EC 5.4.2.10)	GlcNAc	N-acetylglucosamine utilization	-	complete
		Bg0705	MBIN20AB396D_00960	ThiD	Hydroxymethylpyrimidine phosphate kinase ThiD (EC 2.7.4.7)	B1	TPP cofactor, de novo synthesis	-	complete
		Bg0705	MBIN20AB396D_00965	ThiC	Phosphomethylpyrimidine synthase ThiC (EC 4.1.99.17)	B1	TPP cofactor, de novo synthesis	-	complete
		Bg0705	MBIN20AB396D_00975	ThiM	Hydroxyethylthiazole kinase (EC 2.7.1.50)	B1	TPP cofactor, de novo synthesis	-	complete
		Bg0705	MBIN20AB396D_00985	ThiE	Thiamin-phosphate pyrophosphorylase (EC 2.5.1.3)	B1	TPP cofactor, de novo synthesis	-	complete
		Bg0705	MBIN20AB396D_01000	PflA	Pyruvate formate-lyase (EC 2.3.1.54)	Formate	formate production production	+	complete
		Bg0705	MBIN20AB396D_01010	PflA	Pyruvate formate-lyase (EC 2.3.1.54)	Formate	formate production production	+	complete
		Bg0705	MBIN20AB396D_01015	PflB	Pyruvate formate-lyase activating enzyme (EC 1.97.1.4)	Formate	formate production production	+	complete
		Bg0705	MBIN20AB396D_01035	DapL	L,L-diaminopimelate aminotransferase (EC 2.6.1.83)	Lys	lysine biosynthesis	+	complete
		Bg0705	MBIN20AB396D_01075	ManB	Phosphomannomutase (EC 5.4.2.8)	Man	mannose utilization	-	complete
		Bg0705	MBIN20AB396D_01165	HisZ	ATP phosphoribosyltransferase regulatory subunit (EC 2.4.2.17)	His	histidine biosynthesis	+	complete
		Bg0705	MBIN20AB396D_01170	HisG	ATP phosphoribosyltransferase (EC 2.4.2.17)	His	histidine biosynthesis	+	complete
		Bg0705	MBIN20AB396D_01175	HisD	Histidinol dehydrogenase (EC 1.1.1.23)	His	histidine biosynthesis	+	complete
		Bg0705	MBIN20AB396D_01180	HisB	Imidazoleglycerol-phosphate dehydratase (EC 4.2.1.19)	His	histidine biosynthesis	+	complete
		Bg0705	MBIN20AB396D_01185	HisH	Imidazole glycerol phosphate synthase amidotransferase subunit (EC 2.4.2.-)	His	histidine biosynthesis	+	complete
		Bg0705	MBIN20AB396D_01190	HisF	Imidazole glycerol phosphate synthase cyclase subunit (EC 4.1.3.-)	His	histidine biosynthesis	+	complete
		Bg0705	MBIN20AB396D_01200	HisI	Phosphoribosyl-AMP cyclohydrolase (EC 3.5.4.19)	His	histidine biosynthesis	+	complete
		Bg0705	MBIN20AB396D_01205	HisE	Phosphoribosyl-ATP pyrophosphatase (EC 3.6.1.31)	His	histidine biosynthesis	+	complete
		Bg0705	MBIN20AB396D_01440						complete	CBM48-GH13_9
		Bg0705	MBIN20AB396D_01455						complete	GT5	Starch/glycogen
		Bg0705	MBIN20AB396D_01480	AspC	Aspartate aminotransferase (EC 2.6.1.1)	Asp	aspartate biosynthesis	+	complete
		Bg0705	MBIN20AB396D_01500	PheAp	Prephenate dehydratase (EC 4.2.1.51)	Tyr	tyrosine biosynthesis	+	complete
		Bg0705	MBIN20AB396D_01500	PheAp	Prephenate dehydratase (EC 4.2.1.51)	Phe	phenylalanine biosynthesis	+	complete
		Bg0705	MBIN20AB396D_01530	QueH	Epoxyqueuosine reductase (EC 1.17.99.6) QueH	Q	queuosine, de novo synthesis	-	complete
		Bg0705	MBIN20AB396D_01605	CysE	Serine acetyltransferase (EC 2.3.1.30)	Cys	cysteine biosynthesis	+	complete
		Bg0705	MBIN20AB396D_01670						complete	GH25	Peptidoglycan
		Bg0705	MBIN20AB396D_01710						complete	GH74	Xyloglucan
		Bg0705	MBIN20AB396D_01735						complete	CBM48-GH13_9
		Bg0705	MBIN20AB396D_01755	GalT	Galactose-1-phosphate uridylyltransferase (EC 2.7.7.10)	Gal	galactose utilization	-	complete
		Bg0705	MBIN20AB396D_01755	GalT	Galactose-1-phosphate uridylyltransferase (EC 2.7.7.10)	Lac	lactose utilization	-	complete
		Bg0705	MBIN20AB396D_01760	LeuA	2-isopropylmalate synthase (EC 2.3.3.13)	Leu	leucine biosynthesis	+	complete
		Bg0705	MBIN20AB396D_01895						complete	GH113	b-1,4-mannan
		Bg0705	MBIN20AB396D_02065	XylS	alpha-xylosidase (EC 3.2.1.177)	aXyl	alpha-xylosides utilization	-	complete	GH31
		Bg0705	MBIN20AB396D_02135	DapB	4-hydroxy-tetrahydrodipicolinate reductase (EC 1.17.1.8)	Lys	lysine biosynthesis	+	complete
		Bg0705	MBIN20AB396D_02140	DapA	4-hydroxy-tetrahydrodipicolinate synthase (EC 4.3.3.7)	Lys	lysine biosynthesis	+	complete
		Bg0705	MBIN20AB396D_02145	Asd	Aspartate-semialdehyde dehydrogenase (EC 1.2.1.11)	Lys	lysine biosynthesis	+	complete
		Bg0705	MBIN20AB396D_02150	QueA	S-adenosylmethionine:tRNA ribosyltransferase-isomerase (EC 2.4.99.17)	Q	queuosine, de novo synthesis	-	complete
		Bg0705	MBIN20AB396D_02165	qTGT	Queuine tRNA-ribosyltransferase (EC 2.4.2.29)	Q	queuosine, de novo synthesis	-	complete
		Bg0705	MBIN20AB396D_02215						complete	CE4
		Bg0705	MBIN20AB396D_02245	AspC	Aspartate aminotransferase (EC 2.6.1.1)	Asp	aspartate biosynthesis	+	complete
		Bg0705	MBIN20AB396D_02440	ProC	Pyrroline-5-carboxylate reductase (EC 1.5.1.2)	Pro	proline biosynthesis	+	complete
		Bg0705	MBIN20AB396D_02690	Frk_ScrK	Fructokinase (EC 2.7.1.4)	Scr	sucrose utilization	+	complete
		Bg0705	MBIN20AB396D_02690	Frk_ScrK	Fructokinase (EC 2.7.1.4)	FOS	fructooligosaccharides utilization	-	complete
		Bg0705	MBIN20AB396D_02690	Frk_ScrK	Fructokinase (EC 2.7.1.4)	Mtl	mannitol utilization	-	complete
		Bg0705	MBIN20AB396D_02690	ScrK	Fructokinase (EC 2.7.1.4)	Scr	sucrose utilization	+	complete
		Bg0705	MBIN20AB396D_02690	ScrK	Fructokinase (EC 2.7.1.4)	FOS	fructooligosaccharides utilization	-	complete
		Bg0705	MBIN20AB396D_02690	ScrK	Fructokinase (EC 2.7.1.4)	Mtl	mannitol utilization	-	complete
		Bg0705	MBIN20AB396D_02695	ScrB2	Sucrose-6-phosphate hydrolase (EC 3.2.1.26)	Scr	sucrose utilization	+	complete	GH32	Sucrose/fructan
		Bg0705	MBIN20AB396D_02700	ScrAb1	PTS system, sucrose-specific IIB component (EC 2.7.1.211)	Scr	sucrose utilization	+	complete
		Bg0705	MBIN20AB396D_02700	ScrAb	PTS system, sucrose-specific IIB component (EC 2.7.1.69)	Scr	sucrose utilization	+	complete
		Bg0705	MBIN20AB396D_02700	ScrAc	PTS system, sucrose-specific IIC component (EC 2.7.1.69)	Scr	sucrose utilization	+	complete
		Bg0705	MBIN20AB396D_02705	ScrR	Sucrose operon repressor ScrR, LacI family	Scr	sucrose utilization	+	complete
		Bg0705	MBIN20AB396D_02715						complete	GH59	b-galactose
		Bg0705	MBIN20AB396D_02735	CysK	Cysteine synthase (EC 2.5.1.47)	Cys	cysteine biosynthesis	+	complete
		Bg0705	MBIN20AB396D_02780	IlvD	Dihydroxy-acid dehydratase (EC 4.2.1.9)	Ile	isoleucine biosynthesis	+	complete
		Bg0705	MBIN20AB396D_02780	IlvD	Dihydroxy-acid dehydratase (EC 4.2.1.9)	Leu	leucine biosynthesis	+	complete
		Bg0705	MBIN20AB396D_02780	IlvD	Dihydroxy-acid dehydratase (EC 4.2.1.9)	Val	valine biosynthesis	+	complete
		Bg0705	MBIN20AB396D_02795	GlcK	Glucokinase (EC 2.7.1.2)	Glc	glucose utilization	+	complete
		Bg0705	MBIN20AB396D_02805	ManA	Mannose-6-phosphate isomerase (EC 5.3.1.8)	Man	mannose utilization	-	complete
		Bg0705	MBIN20AB396D_02820						complete	CBM65	Xyloglucan
		Bg0705	MBIN20AB396D_02890	MnnB1	Beta-mannosidase (EC 3.2.1.25)	bMnOS	Beta-mannooligosaccharides utilization	-	complete	GH2
		Bg0705	MBIN20AB396D_02905	AckA	Acetate kinase (EC 2.7.2.1)	Acetate	acetate production production	-	complete
		Bg0705	MBIN20AB396D_02925						complete	CE4
		Bg0705	MBIN20AB396D_02940	MetE	5-methyltetrahydropteroyltriglutamate--homocysteine methyltransferase (EC 2.1.1.14)	Met	methionine biosynthesis	+	complete
		Bg0705	MBIN20AB396D_02945						complete	GT5	Starch/glycogen
		Bg0705	MBIN20AB396D_02980	HisJ1	Histidinol-phosphatase (EC 3.1.3.15)	His	histidine biosynthesis	+	complete
		Bg0705	MBIN20AB396D_03550	MetH4	Methionine synthase activation domain (EC 2.1.1.13)	Met	methionine biosynthesis	+	complete
		Bg0705	MBIN20AB396D_03555	MetH	5-methyltetrahydrofolate--homocysteine methyltransferase (EC 2.1.1.13)	Met	methionine biosynthesis	+	complete
		Bg0705	MBIN20AB396D_03650	NadD	Nicotinate-nucleotide adenylyltransferase (EC 2.7.7.18)	B3	NAD(P) cofactors, de novo synthesis	+	complete
		Bg0705	MBIN20AB396D_03685	AroD2	3-dehydroquinate dehydratase II (EC 4.2.1.10)	Chor	chorismate biosynthesis	+	complete
		Bg0705	MBIN20AB396D_03745	HisA	Phosphoribosylformimino-5-aminoimidazole carboxamide ribotide isomerase (EC 5.3.1.16)	His	histidine biosynthesis	+	complete
		Bg0705	MBIN20AB396D_03880	AsnB	Asparagine synthetase [glutamine-hydrolyzing] (EC 6.3.5.4) AsnB	Asn	asparagine biosynthesis	+	complete
		Bg0705	MBIN20AB396D_04395	Gde2	Glycogen debranching enzyme (EC 3.2.1.-)	Mal	maltose utilization	-	complete
		Bg0705	MBIN20AB396D_04395	Gde2	Glycogen debranching enzyme (EC 3.2.1.-)	MOS	maltooligosaccharides utilization	-	complete
		Bg0705	MBIN20AB396D_04395	PulA	Pullulanase (EC 3.2.1.41)	Mal	maltose utilization	-	complete
		Bg0705	MBIN20AB396D_04395	PulA	Pullulanase (EC 3.2.1.41)	MOS	maltooligosaccharides utilization	-	complete
		Bg0705	MBIN20AB396D_04585						complete	GH23	Peptidoglycan
		Bg0705	MBIN20AB396D_04800	LysC	Aspartokinase (EC 2.7.2.4)	Lys	lysine biosynthesis	+	complete
		Bg0705	MBIN20AB396D_04820						complete	GH5_7-CBM23-CBM65-CBM65
		Bg0705	MBIN20AB396D_05255	AADH	Acetaldehyde dehydrogenase (EC 1.2.1.10)	Ethanol	ethanol production production	+	complete
		Bg0705	MBIN20AB396D_05255	ADH	Alcohol dehydrogenase (EC 1.1.1.1)	Ethanol	ethanol production production	+	complete
		Bg0705	MBIN20AB396D_05260	NadB	L-aspartate oxidase (EC 1.4.3.16)	B3	NAD(P) cofactors, de novo synthesis	+	complete
		Bg0705	MBIN20AB396D_05265	NadC	Quinolinate phosphoribosyltransferase [decarboxylating] (EC 2.4.2.19)	B3	NAD(P) cofactors, de novo synthesis	+	complete
		Bg0705	MBIN20AB396D_05310	TrpE	Anthranilate synthase, aminase component (EC 4.1.3.27)	Trp	tryptophan biosynthesis	+	complete
		Bg0705	MBIN20AB396D_05320	TrpD	Anthranilate phosphoribosyltransferase (EC 2.4.2.18)	Trp	tryptophan biosynthesis	+	complete
		Bg0705	MBIN20AB396D_05325	TrpC	Indole-3-glycerol phosphate synthase (EC 4.1.1.48)	Trp	tryptophan biosynthesis	+	complete
		Bg0705	MBIN20AB396D_05330	TrpF	Phosphoribosylanthranilate isomerase (EC 5.3.1.24)	Trp	tryptophan biosynthesis	+	complete
		Bg0705	MBIN20AB396D_05335	TrpB	Tryptophan synthase beta chain (EC 4.2.1.20)	Trp	tryptophan biosynthesis	+	complete
		Bg0705	MBIN20AB396D_05340	TrpA	Tryptophan synthase alpha chain (EC 4.2.1.20)	Trp	tryptophan biosynthesis	+	complete
		Bg0705	MBIN20AB396D_05695						complete	CE17
		Bg0705	MBIN20AB396D_05705	NplT	Neopullulanase (EC 3.2.1.135)	Mal	maltose utilization	-	complete	GH13	Starch/glycogen
		Bg0705	MBIN20AB396D_05705	NplT	Neopullulanase (EC 3.2.1.135)	MOS	maltooligosaccharides utilization	-	complete	GH13	Starch/glycogen
		Bg0705	MBIN20AB396D_05745	FruKi	1-phosphofructokinase (EC 2.7.1.56)	Mtl	mannitol utilization	-	complete
		Bg0705	MBIN20AB396D_05745	FruKi	1-phosphofructokinase (EC 2.7.1.56)	Rtl	ribitol utilization	-	complete
		Bg0705	MBIN20AB396D_05745	FruKi	1-phosphofructokinase (EC 2.7.1.56)	Xlt	xylitol utilization	-	complete
		Bg0705	MBIN20AB396D_05745	FruKi	1-phosphofructokinase (EC 2.7.1.56)	Srl	sorbitol utilization	-	complete
		Bg0705	MBIN20AB396D_05745	FruK	1-phosphofructokinase (EC 2.7.1.56)	Mtl	mannitol utilization	-	complete
		Bg0705	MBIN20AB396D_05745	FruK	1-phosphofructokinase (EC 2.7.1.56)	Rtl	ribitol utilization	-	complete
		Bg0705	MBIN20AB396D_05745	FruK	1-phosphofructokinase (EC 2.7.1.56)	Xlt	xylitol utilization	-	complete
		Bg0705	MBIN20AB396D_05745	FruK	1-phosphofructokinase (EC 2.7.1.56)	Srl	sorbitol utilization	-	complete
		Bg0705	MBIN20AB396D_05750	FruR2	Transcriptional repressor of the fructose operon, DeoR family	Fru	fructose utilization	-	complete
		Bg0705	MBIN20AB396D_05760	MetA	Homoserine O-succinyltransferase (EC 2.3.1.46)	Met	methionine biosynthesis	+	complete
		Bg0705	MBIN20AB396D_05765	GlyA	Serine hydroxymethyltransferase (EC 2.1.2.1)	Gly	glycine biosynthesis	+	complete
		Bg0705	MBIN20AB396D_05805	ThrC	Threonine synthase (EC 4.2.3.1)	Thr	threonine biosynthesis	+	complete
		Bg0705	MBIN20AB396D_05900	BglA	Beta-glucosidase (EC 3.2.1.21)	Bgl	beta-glucosides utilization	+	complete	GH3
		Bg0705	MBIN20AB396D_06000	AroE2	Shikimate 5-dehydrogenase I alpha (EC 1.1.1.25)	Chor	chorismate biosynthesis	+	complete
		Bg0705	MBIN20AB396D_06005	AroK1	Shikimate kinase I (EC 2.7.1.71)	Chor	chorismate biosynthesis	+	complete
		Bg0705	MBIN20AB396D_06060	ArgG	Argininosuccinate synthase (EC 6.3.4.5)	Arg	arginine biosynthesis	+	complete
		Bg0705	MBIN20AB396D_06070	ArgH	Argininosuccinate lyase (EC 4.3.2.1)	Arg	arginine biosynthesis	+	complete
		Bg0705	MBIN20AB396D_06080	ArgC	N-acetyl-gamma-glutamyl-phosphate reductase (EC 1.2.1.38)	Arg	arginine biosynthesis	+	complete
		Bg0705	MBIN20AB396D_06085	ArgJ	Glutamate N-acetyltransferase (EC 2.3.1.35)	Arg	arginine biosynthesis	+	complete
		Bg0705	MBIN20AB396D_06085	ArgA	N-acetylglutamate synthase (EC 2.3.1.1)	Arg	arginine biosynthesis	+	complete
		Bg0705	MBIN20AB396D_06090	ArgB	N-acetylglutamate kinase (EC 2.7.2.8)	Arg	arginine biosynthesis	+	complete
		Bg0705	MBIN20AB396D_06095	ArgD	N-acetylornithine aminotransferase (EC 2.6.1.11)	Arg	arginine biosynthesis	+	complete
		Bg0705	MBIN20AB396D_06100	ArgF1	Ornithine carbamoyltransferase (EC 2.1.3.3)	Arg	arginine biosynthesis	+	complete
		Bg0705	MBIN20AB396D_06110	CbpA	Cellobiose phosphorylase (EC 2.4.1.20)	Bgl	beta-glucosides utilization	+	complete	GH94
		Bg0705	MBIN20AB396D_06225	XynA	Endo-1,4-beta-xylanase (EC 3.2.1.8)	XOS	xylooligosaccharides utilization	-	complete	GH5_4	Cellulose
		Bg0705	MBIN20AB396D_06225	XynA	Endo-1,4-beta-xylanase (EC 3.2.1.8)	XOS	xylooligosaccharides utilization	-	complete	GH5_4	Cellulose
		Bg0705	MBIN20AB396D_06235	ThiF	Sulfur carrier protein ThiS adenylyltransferase (EC 2.7.7.73)	B1	TPP cofactor, de novo synthesis	-	complete
		Bg0705	MBIN20AB396D_06240	ThiS	Sulfur carrier protein ThiS	B1	TPP cofactor, de novo synthesis	-	complete
		Bg0705	MBIN20AB396D_06260	MetY	O-succinylhomoserine sulfhydrylase (EC 2.5.1.48)	Met	methionine biosynthesis	+	complete
		Bg0705	MBIN20AB396D_06440	UreA	Urease gamma subunit (EC 3.5.1.5)	Urea_d	urea degradation	+	complete
		Bg0705	MBIN20AB396D_06440	UreB	Urease beta subunit (EC 3.5.1.5)	Urea_d	urea degradation	+	complete
		Bg0705	MBIN20AB396D_06445	UreC	Urease alpha subunit (EC 3.5.1.5)	Urea_d	urea degradation	+	complete
		Bg0705	MBIN20AB396D_06450	UreE	Urease accessory protein UreE	Urea_d	urea degradation	+	complete
		Bg0705	MBIN20AB396D_06455	UreF	Urease accessory protein UreF	Urea_d	urea degradation	+	complete
		Bg0705	MBIN20AB396D_06460	UreG	Urease accessory protein UreG	Urea_d	urea degradation	+	complete
		Bg0705	MBIN20AB396D_06465	UreD	Urease accessory protein UreD	Urea_d	urea degradation	+	complete
		Bg0705	MBIN20AB396D_06475	AlfB	alpha-L-fucosidase (EC 3.2.1.51), predicted	Fcs	fucosides utilization	-	complete	GH95	a-L-fucose
		Bg0705	MBIN20AB396D_06480						complete	CBM35-GH26
		Bg0705	MBIN20AB396D_06540						complete	GH25	Peptidoglycan
		Bg0705	MBIN20AB396D_06710						complete	GH74	Xyloglucan
		Bg0705	MBIN20AB396D_06715	AgaL	Alpha-galactosidase (EC 3.2.1.22)	Aga	alpha-galactosides utilization	-	complete	GH36
		Bg0705	MBIN20AB396D_06765	MxmX	Maltodextrin ABC transporter, ATP-binding protein MsmX	Mal	maltose utilization	-	complete
		Bg0705	MBIN20AB396D_06765	MxmX	Maltodextrin ABC transporter, ATP-binding protein MsmX	MOS	maltooligosaccharides utilization	-	complete
		Bg0705	MBIN20AB396D_06840	GlnN	Glutamine synthetase type III, GlnN (EC 6.3.1.2)	Gln	glutamine biosynthesis	+	complete
		Bg0705	MBIN20AB396D_06900	Hom	Homoserine dehydrogenase (EC 1.1.1.3)	Thr	threonine biosynthesis	+	complete
		Bg0705	MBIN20AB396D_06900	Hom	Homoserine dehydrogenase (EC 1.1.1.3)	Met	methionine biosynthesis	+	complete
		Bg0705	MBIN20AB396D_06915	ThrB	Homoserine kinase (EC 2.7.1.39)	Thr	threonine biosynthesis	+	complete
		Bg0705	MBIN20AB396D_06935	GatD	Galactitol-1-phosphate 5-dehydrogenase (EC 1.1.1.251)	Gtl	galactitol utilization	-	complete
		Bg0705	MBIN20AB396D_06985						complete	CE2
		Bg0705	MBIN20AB396D_07035	AraD	L-ribulose-5-phosphate 4-epimerase (EC 5.1.3.4)	Ara	arabinose utilization	-	complete
		Bg0705	MBIN20AB396D_07035	AraD	L-ribulose-5-phosphate 4-epimerase (EC 5.1.3.4)	aAOS	alpha-arabinooligosaccharides utilization	-	complete
		Bg0705	MBIN20AB396D_07035	AraD	L-ribulose-5-phosphate 4-epimerase (EC 5.1.3.4)	Ara	arabinose utilization	-	complete
		Bg0705	MBIN20AB396D_07035	AraD	L-ribulose-5-phosphate 4-epimerase (EC 5.1.3.4)	aAOS	alpha-arabinooligosaccharides utilization	-	complete
		Bg0705	MBIN20AB396D_07040	AraB	Ribulokinase (EC 2.7.1.16)	Ara	arabinose utilization	-	complete
		Bg0705	MBIN20AB396D_07040	AraB	Ribulokinase (EC 2.7.1.16)	aAOS	alpha-arabinooligosaccharides utilization	-	complete
		Bg0705	MBIN20AB396D_07040	AraB	Ribulokinase (EC 2.7.1.16)	Ara	arabinose utilization	-	complete
		Bg0705	MBIN20AB396D_07040	AraB	Ribulokinase (EC 2.7.1.16)	aAOS	alpha-arabinooligosaccharides utilization	-	complete
		Bg0705	MBIN20AB396D_07045	Abf2/Xsa_GH51	Exo-alpha-(1->2/1->3)-L-arabinofuranosidase (EC 3.2.1.55), GH51 family	aAOS	alpha-arabinooligosaccharides utilization	-	complete	GH51	Pectin
		Bg0705	MBIN20AB396D_07105						complete	GT2
		Bg0705	MBIN20AB396D_07165	GalE	UDP-glucose 4-epimerase (EC 5.1.3.2)	Gal	galactose utilization	-	complete
		Bg0705	MBIN20AB396D_07165	GalE	UDP-glucose 4-epimerase (EC 5.1.3.2)	Lac	lactose utilization	-	complete
		Bg0705	MBIN20AB396D_07315	SerA	D-3-phosphoglycerate dehydrogenase (EC 1.1.1.95)	Ser	serine biosynthesis	+	complete
		Bg0705	MBIN20AB396D_07320	ProB	Glutamate 5-kinase (EC 2.7.2.11)	Pro	proline biosynthesis	+	complete
		Bg0705	MBIN20AB396D_07325	ProA	Gamma-glutamyl phosphate reductase (EC 1.2.1.41)	Pro	proline biosynthesis	+	complete
		Bg0705	MBIN20AB396D_07345	HisC	Histidinol-phosphate aminotransferase (EC 2.6.1.9)	His	histidine biosynthesis	+	complete
		Bg0705	MBIN20AB396D_07350	CbiB	Adenosylcobinamide-phosphate synthase (EC 6.3.1.10)	B12	cobalamin cofactors, de novo synthesis	-	complete
		Bg0705	MBIN20AB396D_07355	XynA	Endo-1,4-beta-xylanase (EC 3.2.1.8)	XOS	xylooligosaccharides utilization	-	complete	GH5_2	Cellulose
		Bg0705	MBIN20AB396D_07355	XynA	Endo-1,4-beta-xylanase (EC 3.2.1.8)	XOS	xylooligosaccharides utilization	-	complete	GH5_2	Cellulose
		Bg0705	MBIN20AB396D_07375	AspC	Aspartate aminotransferase (EC 2.6.1.1)	Asp	aspartate biosynthesis	+	complete
		Bg0705	MBIN20AB396D_07425						complete	GH129	O-glycan
		Bg0705	MBIN20AB396D_07580	ChbP	Chitobiose phosphorylase (EC 2.4.1.-)	Chb	chitobiose utilization	-	complete	GH94
		Bg0705	MBIN20AB396D_07585						complete	CE17
		Bg0705	MBIN20AB396D_07685	CoaD	Phosphopantetheine adenylyltransferase (EC 2.7.7.3)	B5	coenzyme A, de novo synthesis	-	complete
		Bg0705	MBIN20AB396D_07745	MetY	O-succinylhomoserine sulfhydrylase (EC 2.5.1.48)	Met	methionine biosynthesis	+	complete
		Bg0705	MBIN20AB396D_07830	XynB	Beta-xylosidase (EC 3.2.1.37)	XOS	xylooligosaccharides utilization	-	complete	GH43_12	Pectin
		Bg0705	MBIN20AB396D_07840	NplT	Neopullulanase (EC 3.2.1.135)	Mal	maltose utilization	-	complete	GH13	Starch/glycogen
		Bg0705	MBIN20AB396D_07840	NplT	Neopullulanase (EC 3.2.1.135)	MOS	maltooligosaccharides utilization	-	complete	GH13	Starch/glycogen
		Bg0705	MBIN20AB396D_07845	FraE	L-asparaginase (EC 3.5.1.1)	FruAsn	fructoseasparagine utilization	-	complete
		Bg0705	MBIN20AB396D_07920	Gdh1	NADP-specific glutamate dehydrogenase (EC 1.4.1.4)	Glu	glutamate biosynthesis	+	complete
		Bg0705	MBIN20AB396D_07925	LdhA-D	D-lactate dehydrogenase (EC 1.1.1.28)	D-Lactate	D-lactate production production	+	complete
		Bg0705	MBIN20AB396D_07950	GalE	UDP-glucose 4-epimerase (EC 5.1.3.2)	Gal	galactose utilization	-	complete
		Bg0705	MBIN20AB396D_07950	GalE	UDP-glucose 4-epimerase (EC 5.1.3.2)	Lac	lactose utilization	-	complete
		Bg0705	MBIN20AB396D_07965						complete	GT2
		Bg0705	MBIN20AB396D_08100	PtsGa	PTS system, glucose-specific IIA component (EC 2.7.1.69)	Glc	glucose utilization	+	complete
		Bg0705	MBIN20AB396D_08100	PtsGb	PTS system, glucose-specific IIB component (EC 2.7.1.69)	Glc	glucose utilization	+	complete
		Bg0705	MBIN20AB396D_08100	PtsGc	PTS system, glucose-specific IIC component (EC 2.7.1.69)	Glc	glucose utilization	+	complete
		Bg0705	MBIN20AB396D_08105	GluT	Glucose utilization antiterminator, BglG family	Glc	glucose utilization	+	complete
		Bg0705	MBIN20AB396D_08200	BSH	Choloylglycine hydrolase (EC 3.5.1.24)	CA_d	cholic acid deconjugation	+	complete
		Bg0705	MBIN20AB396D_08205	LacZ	Beta-galactosidase (EC 3.2.1.23)	GOS	galactooligosaccharides utilization	-	complete	GH2-CBM6
		Bg0705	MBIN20AB396D_08210	LacZ	Beta-galactosidase (EC 3.2.1.23)	GOS	galactooligosaccharides utilization	-	complete	GH2
		Bg0705	MBIN20AB396D_08260						complete	GT28	Peptidoglycan
		Bg0705	MBIN20AB396D_08420	MetE2	Methionine synthase II (cobalamin-independent)	Met	methionine biosynthesis	+	complete
		Bg0705	MBIN20AB396D_08435	LacZ	Beta-galactosidase (EC 3.2.1.23)	GOS	galactooligosaccharides utilization	-	complete	GH2
		Bg0705	MBIN20AB396D_08505						complete	GT51	Peptidoglycan
		Bg0705	MBIN20AB396D_08565						complete	GT2
		Bg0705	MBIN20AB396D_08590						complete	GH23	Peptidoglycan
		Bg0705	MBIN20AB396D_08595	CoaE	Dephospho-CoA kinase (EC 2.7.1.24)	B5	coenzyme A, de novo synthesis	-	complete
		Bg0705	MBIN20AB396D_08630	LysA	Diaminopimelate decarboxylase (EC 4.1.1.20)	Lys	lysine biosynthesis	+	complete
		Bg0705	MBIN20AB396D_08635	GatC	Aspartyl-tRNA(Asn) amidotransferase subunit C (EC 6.3.5.6)	Asn	asparagine biosynthesis	+	complete
		Bg0705	MBIN20AB396D_08635	GatC	Aspartyl-tRNA(Asn) amidotransferase subunit C (EC 6.3.5.6)	Gln	glutamine biosynthesis	+	complete
		Bg0705	MBIN20AB396D_08635	GatC	Glutamyl-tRNA(Gln) amidotransferase subunit C (EC 6.3.5.7)	Asn	asparagine biosynthesis	+	complete
		Bg0705	MBIN20AB396D_08635	GatC	Glutamyl-tRNA(Gln) amidotransferase subunit C (EC 6.3.5.7)	Gln	glutamine biosynthesis	+	complete
		Bg0705	MBIN20AB396D_08640	GatA	Aspartyl-tRNA(Asn) amidotransferase subunit A (EC 6.3.5.6)	Asn	asparagine biosynthesis	+	complete
		Bg0705	MBIN20AB396D_08640	GatA	Aspartyl-tRNA(Asn) amidotransferase subunit A (EC 6.3.5.6)	Gln	glutamine biosynthesis	+	complete
		Bg0705	MBIN20AB396D_08640	GatA	Glutamyl-tRNA(Gln) amidotransferase subunit A (EC 6.3.5.7)	Asn	asparagine biosynthesis	+	complete
		Bg0705	MBIN20AB396D_08640	GatA	Glutamyl-tRNA(Gln) amidotransferase subunit A (EC 6.3.5.7)	Gln	glutamine biosynthesis	+	complete
		Bg0705	MBIN20AB396D_08645	GatB	Aspartyl-tRNA(Asn) amidotransferase subunit B (EC 6.3.5.6)	Asn	asparagine biosynthesis	+	complete
		Bg0705	MBIN20AB396D_08645	GatB	Aspartyl-tRNA(Asn) amidotransferase subunit B (EC 6.3.5.6)	Gln	glutamine biosynthesis	+	complete
		Bg0705	MBIN20AB396D_08645	GatB	Glutamyl-tRNA(Gln) amidotransferase subunit B (EC 6.3.5.7)	Asn	asparagine biosynthesis	+	complete
		Bg0705	MBIN20AB396D_08645	GatB	Glutamyl-tRNA(Gln) amidotransferase subunit B (EC 6.3.5.7)	Gln	glutamine biosynthesis	+	complete
		Bg0705	MBIN20AB396D_08930	GlnA3	Glutamine synthetase type I (EC 6.3.1.2)	Gln	glutamine biosynthesis	+	complete
		Bg0705	MBIN20AB396D_08935	NadE	NAD synthetase (EC 6.3.1.5)	B3	NAD(P) cofactors, de novo synthesis	+	complete
		Bg0705	MBIN20AB396D_08955	FucO	Lactaldehyde reductase (EC 1.1.1.77)	Fuc	fucose utilization	-	complete
		Bg0705	MBIN20AB396D_08955	FucO	Lactaldehyde reductase (EC 1.1.1.77)	Fuc	fucose utilization	-	complete
		Bg0705	MBIN20AB396D_08985						complete	CE2
		Bg0705	MBIN20AB396D_09005	ADH	Alcohol dehydrogenase (EC 1.1.1.1)	Ethanol	ethanol production production	+	complete
		Bg0705	MBIN20AB396D_09030						complete	CBM65	Xyloglucan
		Bg0705	MBIN20AB396D_09185						complete	CBM50-CBM50
		Bg0705	MBIN20AB396D_09200	KdgK1	2-dehydro-3-deoxygluconokinase (EC 2.7.1.45)	ddGlcA	unsaturated glucuronate utilization	-	complete
		Bg0705	MBIN20AB396D_09235	KdgA	2-dehydro-3-deoxyphosphogluconate aldolase (EC 4.1.2.14)	ddGlcA	unsaturated glucuronate utilization	-	complete
		Bg0705	MBIN20AB396D_09240	AADH	Acetaldehyde dehydrogenase (EC 1.2.1.10)	Ethanol	ethanol production production	+	complete
		Bg0705	MBIN20AB396D_09240	ADH	Alcohol dehydrogenase (EC 1.1.1.1)	Ethanol	ethanol production production	+	complete
		Bg0705	MBIN20AB396D_09270	LDC1	Lysine decarboxylase (EC 4.1.1.18)	Lys_d	lysine degradation	-	complete
		Bg0705	MBIN20AB396D_09330						complete	GT2
		Bg0705	MBIN20AB396D_09405	IlvE	Branched-chain amino acid aminotransferase (EC 2.6.1.42)	Ile	isoleucine biosynthesis	+	complete
		Bg0705	MBIN20AB396D_09405	IlvE	Branched-chain amino acid aminotransferase (EC 2.6.1.42)	Leu	leucine biosynthesis	+	complete
		Bg0705	MBIN20AB396D_09405	IlvE	Branched-chain amino acid aminotransferase (EC 2.6.1.42)	Val	valine biosynthesis	+	complete
		Bg0705	MBIN20AB396D_09420	FolC	Dihydrofolate synthase (EC 6.3.2.12)	B9	folate cofactors, de novo synthesis	-	complete
		Bg0705	MBIN20AB396D_09455	TyrC	Arogenate dehydrogenase (EC 1.3.1.43)	Tyr	tyrosine biosynthesis	+	complete
		Bg0705	MBIN20AB396D_09455	TyrC	Arogenate dehydrogenase (EC 1.3.1.43)	Phe	phenylalanine biosynthesis	+	complete
		Bg0705	MBIN20AB396D_09680	SerA	D-3-phosphoglycerate dehydrogenase (EC 1.1.1.95)	Ser	serine biosynthesis	+	complete
		Bg0705	MBIN20AB396D_09690	SerC1	Phosphoserine aminotransferase (EC 2.6.1.52)	Ser	serine biosynthesis	+	complete
		Bg0705	MBIN20AB396D_09700	XylB	Xylulose kinase (EC 2.7.1.17)	Xyl	xylose utilization	-	complete
		Bg0705	MBIN20AB396D_09700	XylB	Xylulose kinase (EC 2.7.1.17)	Xlt	xylitol utilization	-	complete
		Bg0705	MBIN20AB396D_09700	XylB	Xylulose kinase (EC 2.7.1.17)	Atl	arabinitol utilization	-	complete
		Bg0705	MBIN20AB396D_09700	XylB	Xylulose kinase (EC 2.7.1.17)	XOS	xylooligosaccharides utilization	-	complete
		Bg0705	MBIN20AB396D_09700	XylB	Xylulose kinase (EC 2.7.1.17)	Xyl	xylose utilization	-	complete
		Bg0705	MBIN20AB396D_09700	XylB	Xylulose kinase (EC 2.7.1.17)	Xlt	xylitol utilization	-	complete
		Bg0705	MBIN20AB396D_09700	XylB	Xylulose kinase (EC 2.7.1.17)	Atl	arabinitol utilization	-	complete
		Bg0705	MBIN20AB396D_09700	XylB	Xylulose kinase (EC 2.7.1.17)	XOS	xylooligosaccharides utilization	-	complete
		Bg0705	MBIN20AB396D_09905	CoaX	Pantothenate kinase type III, CoaX-like (EC 2.7.1.33)	B5	coenzyme A, de novo synthesis	-	complete
		Bg0705	MBIN20AB396D_09915	XynA	Endo-1,4-beta-xylanase (EC 3.2.1.8)	XOS	xylooligosaccharides utilization	-	complete	GH5_4	Cellulose
		Bg0705	MBIN20AB396D_09915	XynA	Endo-1,4-beta-xylanase (EC 3.2.1.8)	XOS	xylooligosaccharides utilization	-	complete	GH5_4	Cellulose
		Bg0705	MBIN20AB396D_09920	XynA	Endo-1,4-beta-xylanase (EC 3.2.1.8)	XOS	xylooligosaccharides utilization	-	complete	GH43_35	Pectin
		Bg0705	MBIN20AB396D_09920	XynA	Endo-1,4-beta-xylanase (EC 3.2.1.8)	XOS	xylooligosaccharides utilization	-	complete	GH43_35	Pectin
		Bg0705	MBIN20AB396D_09990						complete	GH25	Peptidoglycan
		Bg0705	MBIN20AB396D_10060	IlvA	Threonine dehydratase (EC 4.3.1.19)	Ile	isoleucine biosynthesis	+	complete
		Bg0705	MBIN20AB396D_10060	IlvA	Threonine dehydratase (EC 4.3.1.19)	Leu	leucine biosynthesis	+	complete
		Bg0705	MBIN20AB396D_10060	IlvA	Threonine dehydratase (EC 4.3.1.19)	Val	valine biosynthesis	+	complete
		Bg0705	MBIN20AB396D_10105						complete	GT2
		Bg0705	MBIN20AB396D_10110						complete	CBM35-GH26
		Bg0705	MBIN20AB396D_10170						complete	CE4
		Bg0705	MBIN20AB396D_10180	GlgP	Glycogen phosphorylase (EC 2.4.1.1)	Mal	maltose utilization	-	complete	GT35	Starch/glycogen
		Bg0705	MBIN20AB396D_10180	GlgP	Glycogen phosphorylase (EC 2.4.1.1)	MOS	maltooligosaccharides utilization	-	complete	GT35	Starch/glycogen
		Bg0705	MBIN20AB396D_10185	MalQ	4-alpha-glucanotransferase (amylomaltase) (EC 2.4.1.25)	Mal	maltose utilization	-	complete	GH77	Starch/glycogen
		Bg0705	MBIN20AB396D_10185	MalQ	4-alpha-glucanotransferase (amylomaltase) (EC 2.4.1.25)	MOS	maltooligosaccharides utilization	-	complete	GH77	Starch/glycogen
		Bg0705	MBIN20AB396D_10260	MetY	O-succinylhomoserine sulfhydrylase (EC 2.5.1.48)	Met	methionine biosynthesis	+	complete
		Bg0705	MBIN20AB396D_10375	LacZ	Beta-galactosidase (EC 3.2.1.23)	GOS	galactooligosaccharides utilization	-	complete
		Bg0705	MBIN20AB396D_10395	BglR	Transcriptional regulator of beta-glucosides utilization, LacI family	Bgl	beta-glucosides utilization	+	complete
		Bg0705	MBIN20AB396D_10400	BglX	Beta-glucosides ABC transporter, substrate-binding protein	Bgl	beta-glucosides utilization	+	complete
		Bg0705	MBIN20AB396D_10405	BglY	Beta-glucosides ABC transporter, permease component 1	Bgl	beta-glucosides utilization	+	complete
		Bg0705	MBIN20AB396D_10410	BglZ	Beta-glucosides ABC transporter, permease component 2	Bgl	beta-glucosides utilization	+	complete
		Bg0705	MBIN20AB396D_10485	GlgP	Glycogen phosphorylase (EC 2.4.1.1)	Mal	maltose utilization	-	complete	GT35	Starch/glycogen
		Bg0705	MBIN20AB396D_10485	GlgP	Glycogen phosphorylase (EC 2.4.1.1)	MOS	maltooligosaccharides utilization	-	complete	GT35	Starch/glycogen
		Bg0705	MBIN20AB396D_10660						complete	GT4
		Bg0705	MBIN20AB396D_10665						complete	GT4
		Bg0705	MBIN20AB396D_10670						complete	GT4
		Bg0705	MBIN20AB396D_10690	CysE	Serine acetyltransferase (EC 2.3.1.30)	Cys	cysteine biosynthesis	+	complete
		Bg0705	MBIN20AB396D_10695						complete	GT4
		Bg0705	MBIN20AB396D_10740	Abf_GH43	Exo-alpha-(1->5)-L-arabinofuranosidase (EC 3.2.1.55), GH43 family	aAOS	alpha-arabinooligosaccharides utilization	-	complete
		Bg0705	MBIN20AB396D_10750						complete	GT2
		Bg0705	MBIN20AB396D_10765	ManA	Mannose-6-phosphate isomerase (EC 5.3.1.8)	Man	mannose utilization	-	complete
		Bg0705	MBIN20AB396D_10780						complete	CE2
		Bg0705	MBIN20AB396D_10785	PulA	Pullulanase (EC 3.2.1.41)	Mal	maltose utilization	-	complete	CBM48-GH13_14
		Bg0705	MBIN20AB396D_10785	PulA	Pullulanase (EC 3.2.1.41)	MOS	maltooligosaccharides utilization	-	complete	CBM48-GH13_14
		Bg0705	MBIN20AB396D_10850	IlvG	Acetolactate synthase large subunit (EC 2.2.1.6)	Ile	isoleucine biosynthesis	+	complete
		Bg0705	MBIN20AB396D_10850	IlvG	Acetolactate synthase large subunit (EC 2.2.1.6)	Leu	leucine biosynthesis	+	complete
		Bg0705	MBIN20AB396D_10850	IlvG	Acetolactate synthase large subunit (EC 2.2.1.6)	Val	valine biosynthesis	+	complete
		Bg0705	MBIN20AB396D_10860	LeuB	3-isopropylmalate dehydrogenase (EC 1.1.1.85)	Leu	leucine biosynthesis	+	complete
		Bg0705	MBIN20AB396D_10870	LeuD	3-isopropylmalate dehydratase small subunit (EC 4.2.1.33)	Leu	leucine biosynthesis	+	complete
		Bg0705	MBIN20AB396D_10880	LeuC	3-isopropylmalate dehydratase large subunit (EC 4.2.1.33)	Leu	leucine biosynthesis	+	complete
		Bg0705	MBIN20AB396D_10890						complete	GH73-DOC
		Bg0705	MBIN20AB396D_10945	MetY	O-succinylhomoserine sulfhydrylase (EC 2.5.1.48)	Met	methionine biosynthesis	+	complete
		Bg0705	MBIN20AB396D_10990						complete	GT2
		Bg0705	MBIN20AB396D_11085	CobC	Alpha-ribazole-5'-phosphate phosphatase (EC 3.1.3.73)	B12	cobalamin cofactors, de novo synthesis	-	complete
		Bg0705	MBIN20AB396D_11175	XynA	Endo-1,4-beta-xylanase (EC 3.2.1.8)	XOS	xylooligosaccharides utilization	-	complete	CBM2-GH5_1
		Bg0705	MBIN20AB396D_11175	XynA	Endo-1,4-beta-xylanase (EC 3.2.1.8)	XOS	xylooligosaccharides utilization	-	complete	CBM2-GH5_1
		Bg0705	MBIN20AB396D_11190						complete	CBM35-GH26
		Bg0705	MBIN20AB396D_11310	BmoP	Beta-1,4-mannooligosaccharide phosphorylase (EC 2.4.1.319)	bMnOS	Beta-mannooligosaccharides utilization	-	complete	GH130	b-1,4-mannan
		Bg0705	MBIN20AB396D_11315	AspC1	Aspartate transaminase (EC 2.6.1.1)	Asp	aspartate biosynthesis	+	complete
		Bg0705	MBIN20AB396D_11325	MnbTb	Predicted mannobiose ABC transporter, permease protein 1	bMnOS	Beta-mannooligosaccharides utilization	-	complete
		Bg0705	MBIN20AB396D_11330	MnbTa	Predicted mannobiose ABC transporter, substrate-binding protein	bMnOS	Beta-mannooligosaccharides utilization	-	complete
		Bg0705	MBIN20AB396D_11360	MetF	5,10-methylenetetrahydrofolate reductase (EC 1.5.1.20)	Met	methionine biosynthesis	+	complete
		Bg0705	MBIN20AB396D_11525	XylA	Xylose isomerase (EC 5.3.1.5)	Xyl	xylose utilization	-	complete
		Bg0705	MBIN20AB396D_11525	XylA	Xylose isomerase (EC 5.3.1.5)	XOS	xylooligosaccharides utilization	-	complete
		Bg0705	MBIN20AB396D_11525	XylA	Xylose isomerase (EC 5.3.1.5)	Xyl	xylose utilization	-	complete
		Bg0705	MBIN20AB396D_11525	XylA	Xylose isomerase (EC 5.3.1.5)	XOS	xylooligosaccharides utilization	-	complete
		Bg0705	MBIN20AB396D_11535						complete	GH5
		Bg0705	MBIN20AB396D_11540						complete	GH5_4	Cellulose
		Bg0705	MBIN20AB396D_11640	AroC	Chorismate synthase (EC 4.2.3.5)	Chor	chorismate biosynthesis	+	complete
		Bg0705	MBIN20AB396D_11645	AroA	3-phosphoshikimate 1-carboxyvinyltransferase (EC 2.5.1.19)	Chor	chorismate biosynthesis	+	complete
		Bg0705	MBIN20AB396D_11650	AroB	3-dehydroquinate synthase (EC 4.2.3.4)	Chor	chorismate biosynthesis	+	complete
		Bg0705	MBIN20AB396D_11660	AroG2	2-keto-3-deoxy-D-arabino-heptulosonate-7-phosphate synthase I beta (EC 2.5.1.54)	Chor	chorismate biosynthesis	+	complete
		Bg0705	MBIN20AB396D_11765	ThrB	Homoserine kinase (EC 2.7.1.39)	Thr	threonine biosynthesis	+	complete
		Bg0705	MBIN20AB396D_11780	PduL	Phosphate propanoyltransferase (EC 2.3.1.222)	PD_ut	propanediol utilization	-	complete
		Bg0705	MBIN20AB396D_11780	PduL	Phosphate propanoyltransferase (EC 2.3.1.222)	PD_ut	propanediol utilization	-	complete
		Bg0705	MBIN20AB396D_11800	BmoP	Beta-1,4-mannooligosaccharide phosphorylase (EC 2.4.1.319)	bMnOS	Beta-mannooligosaccharides utilization	-	complete	GH130	b-1,4-mannan
		Bg0705	MBIN20AB396D_11810	Frk_ScrK	Fructokinase (EC 2.7.1.4)	Scr	sucrose utilization	+	complete
		Bg0705	MBIN20AB396D_11810	Frk_ScrK	Fructokinase (EC 2.7.1.4)	FOS	fructooligosaccharides utilization	-	complete
		Bg0705	MBIN20AB396D_11810	Frk_ScrK	Fructokinase (EC 2.7.1.4)	Mtl	mannitol utilization	-	complete
		Bg0705	MBIN20AB396D_11810	ScrK	Fructokinase (EC 2.7.1.4)	Scr	sucrose utilization	+	complete
		Bg0705	MBIN20AB396D_11810	ScrK	Fructokinase (EC 2.7.1.4)	FOS	fructooligosaccharides utilization	-	complete
		Bg0705	MBIN20AB396D_11810	ScrK	Fructokinase (EC 2.7.1.4)	Mtl	mannitol utilization	-	complete
		Bg0705	MBIN20AB396D_11815	SrlP1	Predicted sorbitol permease	Srl	sorbitol utilization	-	complete
		Bg0705	MBIN20AB396D_11820						complete	GH44	Cellulose
		Bg0705	MBIN20AB396D_11825	NplT	Neopullulanase (EC 3.2.1.135)	Mal	maltose utilization	-	complete	GH13	Starch/glycogen
		Bg0705	MBIN20AB396D_11825	NplT	Neopullulanase (EC 3.2.1.135)	MOS	maltooligosaccharides utilization	-	complete	GH13	Starch/glycogen
		Bg0705	MBIN20AB396D_11900						complete	GT4
		Bg0705	MBIN20AB396D_11910						complete	GT4
		Bg0705	MBIN20AB396D_11915	GalE	UDP-glucose 4-epimerase (EC 5.1.3.2)	Gal	galactose utilization	-	complete	GT4
		Bg0705	MBIN20AB396D_11915	GalE	UDP-glucose 4-epimerase (EC 5.1.3.2)	Lac	lactose utilization	-	complete	GT4
		Bg0705	MBIN20AB396D_12030	BglA	Beta-glucosidase (EC 3.2.1.21)	Bgl	beta-glucosides utilization	+	complete	GH3
		Bg0705	MBIN20AB396D_12135	ManB	Phosphomannomutase (EC 5.4.2.8)	Man	mannose utilization	-	complete
		Bg0705	MBIN20AB396D_12215	GatA	Aspartyl-tRNA(Asn) amidotransferase subunit A (EC 6.3.5.6)	Asn	asparagine biosynthesis	+	complete
		Bg0705	MBIN20AB396D_12215	GatA	Aspartyl-tRNA(Asn) amidotransferase subunit A (EC 6.3.5.6)	Gln	glutamine biosynthesis	+	complete
		Bg0705	MBIN20AB396D_12215	GatA	Glutamyl-tRNA(Gln) amidotransferase subunit A (EC 6.3.5.7)	Asn	asparagine biosynthesis	+	complete
		Bg0705	MBIN20AB396D_12215	GatA	Glutamyl-tRNA(Gln) amidotransferase subunit A (EC 6.3.5.7)	Gln	glutamine biosynthesis	+	complete
		Bg0705	MBIN20AB396D_12220	GatB	Aspartyl-tRNA(Asn) amidotransferase subunit B (EC 6.3.5.6)	Asn	asparagine biosynthesis	+	complete
		Bg0705	MBIN20AB396D_12220	GatB	Aspartyl-tRNA(Asn) amidotransferase subunit B (EC 6.3.5.6)	Gln	glutamine biosynthesis	+	complete
		Bg0705	MBIN20AB396D_12220	GatB	Glutamyl-tRNA(Gln) amidotransferase subunit B (EC 6.3.5.7)	Asn	asparagine biosynthesis	+	complete
		Bg0705	MBIN20AB396D_12220	GatB	Glutamyl-tRNA(Gln) amidotransferase subunit B (EC 6.3.5.7)	Gln	glutamine biosynthesis	+	complete
		Bg0705	MBIN20AB396D_12245	XylA2	predicted xylose isomerase	Xyl	xylose utilization	-	complete
		Bg0705	MBIN20AB396D_12245	XylA2	predicted xylose isomerase	XOS	xylooligosaccharides utilization	-	complete
		Bg0705	MBIN20AB396D_12275	DhaK	1,3-propanediol dehydrogenase (EC 1.1.1.202)	Propionate	propionate production production	-	complete
		Bg0705	MBIN20AB396D_12335						complete	GH5_37	Cellulose
		Bg0705	MBIN20AB396D_12355	LicA	Endo-beta-1,3-1,4 glucanase (Licheninase) (EC 3.2.1.73)	Bgl	beta-glucosides utilization	+	complete	GH16_21	b-1,3-1,4-glucan
		Bg0705	MBIN20AB396D_12430	Hex_old	beta-N-acetylglucosaminidase (EC 3.2.1.52)	Chb	chitobiose utilization	-	complete	GH20	Chitin/chitosan
		Bg0705	MBIN20AB396D_12430	Hex	beta-N-acetylglucosaminidase (EC 3.2.1.52)	Chb	chitobiose utilization	-	complete	GH20	Chitin/chitosan
		Bg0705	MBIN20AB396D_12435	Hex_old	beta-N-acetylglucosaminidase (EC 3.2.1.52)	Chb	chitobiose utilization	-	complete	GH20	Chitin/chitosan
		Bg0705	MBIN20AB396D_12435	Hex	beta-N-acetylglucosaminidase (EC 3.2.1.52)	Chb	chitobiose utilization	-	complete	GH20	Chitin/chitosan
		Bg0705	MBIN20AB396D_12440	Hex_old	beta-N-acetylglucosaminidase (EC 3.2.1.52)	Chb	chitobiose utilization	-	complete	GH20	Chitin/chitosan
		Bg0705	MBIN20AB396D_12440	Hex	beta-N-acetylglucosaminidase (EC 3.2.1.52)	Chb	chitobiose utilization	-	complete	GH20	Chitin/chitosan
		Bg0705	MBIN20AB396D_12465	IlvG	Acetolactate synthase large subunit (EC 2.2.1.6)	Ile	isoleucine biosynthesis	+	complete
		Bg0705	MBIN20AB396D_12465	IlvG	Acetolactate synthase large subunit (EC 2.2.1.6)	Leu	leucine biosynthesis	+	complete
		Bg0705	MBIN20AB396D_12465	IlvG	Acetolactate synthase large subunit (EC 2.2.1.6)	Val	valine biosynthesis	+	complete
		Bg0705	MBIN20AB396D_12470	IlvM	Acetolactate synthase small subunit (EC 2.2.1.6)	Ile	isoleucine biosynthesis	+	complete
		Bg0705	MBIN20AB396D_12470	IlvM	Acetolactate synthase small subunit (EC 2.2.1.6)	Leu	leucine biosynthesis	+	complete
		Bg0705	MBIN20AB396D_12470	IlvM	Acetolactate synthase small subunit (EC 2.2.1.6)	Val	valine biosynthesis	+	complete
		Bg0705	MBIN20AB396D_12475	IlvC	Ketol-acid reductoisomerase (NADP(+)) (EC 1.1.1.86)	Ile	isoleucine biosynthesis	+	complete
		Bg0705	MBIN20AB396D_12475	IlvC	Ketol-acid reductoisomerase (NADP(+)) (EC 1.1.1.86)	Leu	leucine biosynthesis	+	complete
		Bg0705	MBIN20AB396D_12475	IlvC	Ketol-acid reductoisomerase (NADP(+)) (EC 1.1.1.86)	Val	valine biosynthesis	+	complete
		Bg0705	MBIN20AB396D_12475	IlvC2	Ketol-acid reductoisomerase (NADP(+)) (EC 1.1.1.86)	Ile	isoleucine biosynthesis	+	complete
		Bg0705	MBIN20AB396D_12475	IlvC2	Ketol-acid reductoisomerase (NADP(+)) (EC 1.1.1.86)	Leu	leucine biosynthesis	+	complete
		Bg0705	MBIN20AB396D_12475	IlvC2	Ketol-acid reductoisomerase (NADP(+)) (EC 1.1.1.86)	Val	valine biosynthesis	+	complete
		Bg0705	MBIN20AB396D_12505	GalK	Galactokinase (EC 2.7.1.6)	Gal	galactose utilization	-	complete
		Bg0705	MBIN20AB396D_12505	GalK	Galactokinase (EC 2.7.1.6)	Lac	lactose utilization	-	complete
		Bg0705	MBIN20AB396D_12510	IORa	Indolepyruvate oxidoreductase subunit IorA (EC 1.2.7.8)	Trp_d	tryptophan degradation	-	complete
		Bg0705	MBIN20AB396D_12515	IORb	Indolepyruvate oxidoreductase subunit IorB (EC 1.2.7.8)	Trp_d	tryptophan degradation	-	complete
		Bg0705	MBIN20AB396D_12555	GltB	Glutamate synthase [NADPH] large chain (EC 1.4.1.13)	Glu	glutamate biosynthesis	+	complete
		Bg0705	MBIN20AB396D_12560	GltD	Glutamate synthase [NADPH] small chain (EC 1.4.1.13)	Glu	glutamate biosynthesis	+	complete
		Bg0705	MBIN20AB396D_12720	ThiF	Sulfur carrier protein ThiS adenylyltransferase (EC 2.7.7.73)	B1	TPP cofactor, de novo synthesis	-	complete
		Bg0705	MBIN20AB396D_12740						complete	CBM32
		Bg0593	MBIN8CE8DB30_00115	ThiC	Phosphomethylpyrimidine synthase ThiC (EC 4.1.99.17)	B1	TPP cofactor, de novo synthesis	+	complete
		Bg0593	MBIN8CE8DB30_00180	GlgP	Glycogen phosphorylase (EC 2.4.1.1)	Mal	maltose utilization	+	complete	GT35	Starch/glycogen
		Bg0593	MBIN8CE8DB30_00180	GlgP	Glycogen phosphorylase (EC 2.4.1.1)	MOS	maltooligosaccharides utilization	+	complete	GT35	Starch/glycogen
		Bg0593	MBIN8CE8DB30_00255	KdgK1	2-dehydro-3-deoxygluconokinase (EC 2.7.1.45)	ddGlcA	unsaturated glucuronate utilization	-	complete
		Bg0593	MBIN8CE8DB30_00280						complete	GH127	Extensins
		Bg0593	MBIN8CE8DB30_00300						complete	PL9	Pectin
		Bg0593	MBIN8CE8DB30_00335	LDC1	Lysine decarboxylase (EC 4.1.1.18)	Lys_d	lysine degradation	-	complete
		Bg0593	MBIN8CE8DB30_00530	AADH	Acetaldehyde dehydrogenase (EC 1.2.1.10)	Ethanol	ethanol production production	+	complete
		Bg0593	MBIN8CE8DB30_00530	ADH	Alcohol dehydrogenase (EC 1.1.1.1)	Ethanol	ethanol production production	+	complete
		Bg0593	MBIN8CE8DB30_00535	Hbd	3-hydroxybutyryl-CoA dehydrogenase (EC 1.1.1.157)	Butyrate	butyrate production production	-	complete
		Bg0593	MBIN8CE8DB30_00600						complete	GH23	Peptidoglycan
		Bg0593	MBIN8CE8DB30_00790	ArgF1	Ornithine carbamoyltransferase (EC 2.1.3.3)	Arg	arginine biosynthesis	+	complete
		Bg0593	MBIN8CE8DB30_00980	KdgK1	2-dehydro-3-deoxygluconokinase (EC 2.7.1.45)	ddGlcA	unsaturated glucuronate utilization	-	complete
		Bg0593	MBIN8CE8DB30_01045	AspC	Aspartate aminotransferase (EC 2.6.1.1)	Asp	aspartate biosynthesis	+	complete
		Bg0593	MBIN8CE8DB30_01050	BSH	Choloylglycine hydrolase (EC 3.5.1.24)	CA_d	cholic acid deconjugation	+	complete
		Bg0593	MBIN8CE8DB30_01075	Pgl	Polygalacturonase (EC 3.2.1.15)	GalAs	oligogalacturonate utilization	-	complete	GH28	Pectin
		Bg0593	MBIN8CE8DB30_01120	Pgl	Polygalacturonase (EC 3.2.1.15)	GalAs	oligogalacturonate utilization	-	complete
		Bg0593	MBIN8CE8DB30_01125						complete	PL10	Pectin
		Bg0593	MBIN8CE8DB30_01130						complete	PL10	Pectin
		Bg0593	MBIN8CE8DB30_01430	HisH	Imidazole glycerol phosphate synthase amidotransferase subunit (EC 2.4.2.-)	His	histidine biosynthesis	+	complete
		Bg0593	MBIN8CE8DB30_01435	HisF	Imidazole glycerol phosphate synthase cyclase subunit (EC 4.1.3.-)	His	histidine biosynthesis	+	complete
		Bg0593	MBIN8CE8DB30_01610	AspC1	Aspartate transaminase (EC 2.6.1.1)	Asp	aspartate biosynthesis	+	complete
		Bg0593	MBIN8CE8DB30_01615	ProC	Pyrroline-5-carboxylate reductase (EC 1.5.1.2)	Pro	proline biosynthesis	+	complete
		Bg0593	MBIN8CE8DB30_01630	AroG1	2-keto-3-deoxy-D-arabino-heptulosonate-7-phosphate synthase I alpha (EC 2.5.1.54)	Chor	chorismate biosynthesis	+	complete
		Bg0593	MBIN8CE8DB30_01640	KduI	4-deoxy-L-threo-5-hexosulose-uronate ketol-isomerase (EC 5.3.1.17)	ddGlcA	unsaturated glucuronate utilization	-	complete
		Bg0593	MBIN8CE8DB30_01645	KduD	2-deoxy-D-gluconate 3-dehydrogenase (EC 1.1.1.125)	ddGlcA	unsaturated glucuronate utilization	-	complete
		Bg0593	MBIN8CE8DB30_01785						complete	GT5	Starch/glycogen
		Bg0593	MBIN8CE8DB30_01815	CoaE	Dephospho-CoA kinase (EC 2.7.1.24)	B5	coenzyme A, de novo synthesis	-	complete
		Bg0593	MBIN8CE8DB30_01850	Pta	Phosphate acetyltransferase (EC 2.3.1.8)	Acetate	acetate production production	+	complete
		Bg0593	MBIN8CE8DB30_01855	AckA	Acetate kinase (EC 2.7.2.1)	Acetate	acetate production production	+	complete
		Bg0593	MBIN8CE8DB30_01895	IlvA	Threonine dehydratase (EC 4.3.1.19)	Ile	isoleucine biosynthesis	+	complete
		Bg0593	MBIN8CE8DB30_01895	IlvA	Threonine dehydratase (EC 4.3.1.19)	Leu	leucine biosynthesis	+	complete
		Bg0593	MBIN8CE8DB30_01895	IlvA	Threonine dehydratase (EC 4.3.1.19)	Val	valine biosynthesis	+	complete
		Bg0593	MBIN8CE8DB30_01950	IlvC	Ketol-acid reductoisomerase (NADP(+)) (EC 1.1.1.86)	Ile	isoleucine biosynthesis	+	complete
		Bg0593	MBIN8CE8DB30_01950	IlvC	Ketol-acid reductoisomerase (NADP(+)) (EC 1.1.1.86)	Leu	leucine biosynthesis	+	complete
		Bg0593	MBIN8CE8DB30_01950	IlvC	Ketol-acid reductoisomerase (NADP(+)) (EC 1.1.1.86)	Val	valine biosynthesis	+	complete
		Bg0593	MBIN8CE8DB30_01950	IlvC2	Ketol-acid reductoisomerase (NADP(+)) (EC 1.1.1.86)	Ile	isoleucine biosynthesis	+	complete
		Bg0593	MBIN8CE8DB30_01950	IlvC2	Ketol-acid reductoisomerase (NADP(+)) (EC 1.1.1.86)	Leu	leucine biosynthesis	+	complete
		Bg0593	MBIN8CE8DB30_01950	IlvC2	Ketol-acid reductoisomerase (NADP(+)) (EC 1.1.1.86)	Val	valine biosynthesis	+	complete
		Bg0593	MBIN8CE8DB30_01955	IlvM	Acetolactate synthase small subunit (EC 2.2.1.6)	Ile	isoleucine biosynthesis	+	complete
		Bg0593	MBIN8CE8DB30_01955	IlvM	Acetolactate synthase small subunit (EC 2.2.1.6)	Leu	leucine biosynthesis	+	complete
		Bg0593	MBIN8CE8DB30_01955	IlvM	Acetolactate synthase small subunit (EC 2.2.1.6)	Val	valine biosynthesis	+	complete
		Bg0593	MBIN8CE8DB30_01995	MetH	5-methyltetrahydrofolate--homocysteine methyltransferase (EC 2.1.1.13)	Met	methionine biosynthesis	+	complete
		Bg0593	MBIN8CE8DB30_02000	MetH4	Methionine synthase activation domain (EC 2.1.1.13)	Met	methionine biosynthesis	+	complete
		Bg0593	MBIN8CE8DB30_02080	BioB	Biotin synthase (EC 2.8.1.6)	B7	biotin cofactor, de novo synthesis	-	complete
		Bg0593	MBIN8CE8DB30_02095	UxuM	TRAP-type hexuronate transport system, large permease component	GlcA	glucuronate utilization	-	complete
		Bg0593	MBIN8CE8DB30_02095	UxuM	TRAP-type hexuronate transport system, large permease component	GalA	galacturonate utilization	-	complete
		Bg0593	MBIN8CE8DB30_02100	UxuQ	TRAP-type hexuronate transport system, small permease component	GlcA	glucuronate utilization	-	complete
		Bg0593	MBIN8CE8DB30_02100	UxuQ	TRAP-type hexuronate transport system, small permease component	GalA	galacturonate utilization	-	complete
		Bg0593	MBIN8CE8DB30_02105	UxuP	TRAP-type hexuronate transport system, periplasmic component	GlcA	glucuronate utilization	-	complete
		Bg0593	MBIN8CE8DB30_02105	UxuP	TRAP-type hexuronate transport system, periplasmic component	GalA	galacturonate utilization	-	complete
		Bg0593	MBIN8CE8DB30_02110	AglA	Alpha-glucosidase (EC 3.2.1.20)	Mal	maltose utilization	+	complete	GH31
		Bg0593	MBIN8CE8DB30_02110	AglA	Alpha-glucosidase (EC 3.2.1.20)	MOS	maltooligosaccharides utilization	+	complete	GH31
		Bg0593	MBIN8CE8DB30_02215	AsnB	Asparagine synthetase [glutamine-hydrolyzing] (EC 6.3.5.4) AsnB	Asn	asparagine biosynthesis	-	complete
		Bg0593	MBIN8CE8DB30_02255	FolA	Dihydrofolate reductase (EC 1.5.1.3)	B9	folate cofactors, de novo synthesis	-	complete
		Bg0593	MBIN8CE8DB30_02290						complete	CE8-CE12
		Bg0593	MBIN8CE8DB30_02295						complete	CE12
		Bg0593	MBIN8CE8DB30_02395	CoaD	Phosphopantetheine adenylyltransferase (EC 2.7.7.3)	B5	coenzyme A, de novo synthesis	-	complete
		Bg0593	MBIN8CE8DB30_02455	HisZ	ATP phosphoribosyltransferase regulatory subunit (EC 2.4.2.17)	His	histidine biosynthesis	+	complete
		Bg0593	MBIN8CE8DB30_02460	HisG	ATP phosphoribosyltransferase (EC 2.4.2.17)	His	histidine biosynthesis	+	complete
		Bg0593	MBIN8CE8DB30_02465	HisD	Histidinol dehydrogenase (EC 1.1.1.23)	His	histidine biosynthesis	+	complete
		Bg0593	MBIN8CE8DB30_02470	HisB	Imidazoleglycerol-phosphate dehydratase (EC 4.2.1.19)	His	histidine biosynthesis	+	complete
		Bg0593	MBIN8CE8DB30_02475	HisA	Phosphoribosylformimino-5-aminoimidazole carboxamide ribotide isomerase (EC 5.3.1.16)	His	histidine biosynthesis	+	complete
		Bg0593	MBIN8CE8DB30_02475	HisI	Phosphoribosyl-AMP cyclohydrolase (EC 3.5.4.19)	His	histidine biosynthesis	+	complete
		Bg0593	MBIN8CE8DB30_02475	HisE	Phosphoribosyl-ATP pyrophosphatase (EC 3.6.1.31)	His	histidine biosynthesis	+	complete
		Bg0593	MBIN8CE8DB30_02515	NadD	Nicotinate-nucleotide adenylyltransferase (EC 2.7.7.18)	B3	NAD(P) cofactors, de novo synthesis	+	complete
		Bg0593	MBIN8CE8DB30_02575	AroB	3-dehydroquinate synthase (EC 4.2.3.4)	Chor	chorismate biosynthesis	+	complete
		Bg0593	MBIN8CE8DB30_02680	ProA	Gamma-glutamyl phosphate reductase (EC 1.2.1.41)	Pro	proline biosynthesis	+	complete
		Bg0593	MBIN8CE8DB30_02700	ProB	Glutamate 5-kinase (EC 2.7.2.11)	Pro	proline biosynthesis	+	complete
		Bg0593	MBIN8CE8DB30_02705	BaiO	NAD(H)-dependent 3-alpha-hydroxysteroid reductase, predicted	BA_t	bile acid transformation	+	complete
		Bg0593	MBIN8CE8DB30_02710	BaiN	3-dehydro-bile acid delta(4,6)-reductase (EC 1.3.1.114)	BA_t	bile acid transformation	+	complete
		Bg0593	MBIN8CE8DB30_02830	LysA	Diaminopimelate decarboxylase (EC 4.1.1.20)	Lys	lysine biosynthesis	+	complete
		Bg0593	MBIN8CE8DB30_02840						complete	GH23	Peptidoglycan
		Bg0593	MBIN8CE8DB30_02885						complete	GT2
		Bg0593	MBIN8CE8DB30_02950	FraE	L-asparaginase (EC 3.5.1.1)	FruAsn	fructoseasparagine utilization	-	complete
		Bg0593	MBIN8CE8DB30_03055	Ddh	Meso-diaminopimelate D-dehydrogenase (EC 1.4.1.16)	Lys	lysine biosynthesis	+	complete
		Bg0593	MBIN8CE8DB30_03065	MmdB	Methylmalonyl-CoA decarboxylase, beta chain (EC 4.1.1.41)	Propionate	propionate production production	-	complete
		Bg0593	MBIN8CE8DB30_03075	MmdD	Methylmalonyl-CoA decarboxylase, delta-subunit (EC 4.1.1.41)	Propionate	propionate production production	-	complete
		Bg0593	MBIN8CE8DB30_03080	MmdA	Methylmalonyl-CoA decarboxylase, alpha chain (EC 4.1.1.41)	Propionate	propionate production production	-	complete
		Bg0593	MBIN8CE8DB30_03110	AfcA_GH95	Extracellular exo-alpha-L-(1-2)-fucosidase, GH95	Fcs	fucosides utilization	-	complete
		Bg0593	MBIN8CE8DB30_03110	AfcA_GH95	Extracellular exo-alpha-L-(1-2)-fucosidase, GH95	Fcs	fucosides utilization	-	complete
		Bg0593	MBIN8CE8DB30_03115						complete	GT2
		Bg0593	MBIN8CE8DB30_03120	KdgK1	2-dehydro-3-deoxygluconokinase (EC 2.7.1.45)	ddGlcA	unsaturated glucuronate utilization	-	complete
		Bg0593	MBIN8CE8DB30_03150	UxaA	Altronate dehydratase (EC 4.2.1.7)	GlcA	glucuronate utilization	-	complete
		Bg0593	MBIN8CE8DB30_03150	UxaA	Altronate dehydratase (EC 4.2.1.7)	GalA	galacturonate utilization	-	complete
		Bg0593	MBIN8CE8DB30_03150	UxaA	Altronate dehydratase (EC 4.2.1.7)	GalAs	oligogalacturonate utilization	-	complete
		Bg0593	MBIN8CE8DB30_03150	UxaA	Altronate dehydratase (EC 4.2.1.7)	GlcAs	glucuronides utilization	-	complete
		Bg0593	MBIN8CE8DB30_03155	UxaB	Altronate oxidoreductase (EC 1.1.1.58)	GlcA	glucuronate utilization	-	complete
		Bg0593	MBIN8CE8DB30_03155	UxaB	Altronate oxidoreductase (EC 1.1.1.58)	GalA	galacturonate utilization	-	complete
		Bg0593	MBIN8CE8DB30_03155	UxaB	Altronate oxidoreductase (EC 1.1.1.58)	GalAs	oligogalacturonate utilization	-	complete
		Bg0593	MBIN8CE8DB30_03155	UxaB	Altronate oxidoreductase (EC 1.1.1.58)	GlcAs	glucuronides utilization	-	complete
		Bg0593	MBIN8CE8DB30_03165	UxaC	Uronate isomerase (EC 5.3.1.12)	GlcA	glucuronate utilization	-	complete
		Bg0593	MBIN8CE8DB30_03165	UxaC	Uronate isomerase (EC 5.3.1.12)	GalA	galacturonate utilization	-	complete
		Bg0593	MBIN8CE8DB30_03165	UxaC	Uronate isomerase (EC 5.3.1.12)	GalAs	oligogalacturonate utilization	-	complete
		Bg0593	MBIN8CE8DB30_03165	UxaC	Uronate isomerase (EC 5.3.1.12)	GlcAs	glucuronides utilization	-	complete
		Bg0593	MBIN8CE8DB30_03210	Asd	Aspartate-semialdehyde dehydrogenase (EC 1.2.1.11)	Lys	lysine biosynthesis	+	complete
		Bg0593	MBIN8CE8DB30_03215						complete	PL1-CBM77
		Bg0593	MBIN8CE8DB30_03365	NadE	NAD synthetase (EC 6.3.1.5)	B3	NAD(P) cofactors, de novo synthesis	+	complete
		Bg0593	MBIN8CE8DB30_03505	LeuA	2-isopropylmalate synthase (EC 2.3.3.13)	Leu	leucine biosynthesis	+	complete
		Bg0593	MBIN8CE8DB30_03710	MetY	O-succinylhomoserine sulfhydrylase (EC 2.5.1.48)	Met	methionine biosynthesis	+	complete
		Bg0593	MBIN8CE8DB30_03775	MetF	5,10-methylenetetrahydrofolate reductase (EC 1.5.1.20)	Met	methionine biosynthesis	+	complete
		Bg0593	MBIN8CE8DB30_03840	ThiF	Sulfur carrier protein ThiS adenylyltransferase (EC 2.7.7.73)	B1	TPP cofactor, de novo synthesis	+	complete
		Bg0593	MBIN8CE8DB30_03845	ThiS	Sulfur carrier protein ThiS	B1	TPP cofactor, de novo synthesis	+	complete
		Bg0593	MBIN8CE8DB30_03865	MetY	O-succinylhomoserine sulfhydrylase (EC 2.5.1.48)	Met	methionine biosynthesis	+	complete
		Bg0593	MBIN8CE8DB30_03985						complete	GH25	Peptidoglycan
		Bg0593	MBIN8CE8DB30_03990	LdhA-L	L-lactate dehydrogenase (EC 1.1.1.27)	L-Lactate	L-lactate production production	+	complete
		Bg0593	MBIN8CE8DB30_03995	BglZ	Beta-glucosides ABC transporter, permease component 2	Bgl	beta-glucosides utilization	+	complete
		Bg0593	MBIN8CE8DB30_04000	BglY	Beta-glucosides ABC transporter, permease component 1	Bgl	beta-glucosides utilization	+	complete
		Bg0593	MBIN8CE8DB30_04005	BglX	Beta-glucosides ABC transporter, substrate-binding protein	Bgl	beta-glucosides utilization	+	complete
		Bg0593	MBIN8CE8DB30_04010	BglR	Transcriptional regulator of beta-glucosides utilization, LacI family	Bgl	beta-glucosides utilization	+	complete
		Bg0593	MBIN8CE8DB30_04015	CbpA	Cellobiose phosphorylase (EC 2.4.1.20)	Bgl	beta-glucosides utilization	+	complete	GH94
		Bg0593	MBIN8CE8DB30_04065	ThiE	Thiamin-phosphate pyrophosphorylase (EC 2.5.1.3)	B1	TPP cofactor, de novo synthesis	+	complete
		Bg0593	MBIN8CE8DB30_04120	FocA2	Formate efflux transporter (TC 2.A.44 family)	Formate	formate production production	+	complete
		Bg0593	MBIN8CE8DB30_04125	FocA2	Formate efflux transporter (TC 2.A.44 family)	Formate	formate production production	+	complete
		Bg0593	MBIN8CE8DB30_04175	NadC	Quinolinate phosphoribosyltransferase [decarboxylating] (EC 2.4.2.19)	B3	NAD(P) cofactors, de novo synthesis	+	complete
		Bg0593	MBIN8CE8DB30_04180	NadB	L-aspartate oxidase (EC 1.4.3.16)	B3	NAD(P) cofactors, de novo synthesis	+	complete
		Bg0593	MBIN8CE8DB30_04185	NadA	Quinolinate synthetase (EC 2.5.1.72)	B3	NAD(P) cofactors, de novo synthesis	+	complete
		Bg0593	MBIN8CE8DB30_04190	AspC	Aspartate aminotransferase (EC 2.6.1.1)	Asp	aspartate biosynthesis	+	complete
		Bg0593	MBIN8CE8DB30_04200	MetE2	Methionine synthase II (cobalamin-independent)	Met	methionine biosynthesis	+	complete
		Bg0593	MBIN8CE8DB30_04305	AADH	Acetaldehyde dehydrogenase (EC 1.2.1.10)	Ethanol	ethanol production production	+	complete
		Bg0593	MBIN8CE8DB30_04305	ADH	Alcohol dehydrogenase (EC 1.1.1.1)	Ethanol	ethanol production production	+	complete
		Bg0593	MBIN8CE8DB30_04380	ArgD	N-acetylornithine aminotransferase (EC 2.6.1.11)	Arg	arginine biosynthesis	+	complete
		Bg0593	MBIN8CE8DB30_04395	GalE	UDP-glucose 4-epimerase (EC 5.1.3.2)	Gal	galactose utilization	-	complete
		Bg0593	MBIN8CE8DB30_04395	GalE	UDP-glucose 4-epimerase (EC 5.1.3.2)	Lac	lactose utilization	+	complete
		Bg0593	MBIN8CE8DB30_04750						complete	GH5_37	Cellulose
		Bg0593	MBIN8CE8DB30_04775	GlnN	Glutamine synthetase type III, GlnN (EC 6.3.1.2)	Gln	glutamine biosynthesis	+	complete
		Bg0593	MBIN8CE8DB30_04960	RibH	6,7-dimethyl-8-ribityllumazine synthase (EC 2.5.1.78)	B2	FMN/FAD cofactors, de novo synthesis	+	complete
		Bg0593	MBIN8CE8DB30_04965	RibB	3,4-dihydroxy-2-butanone 4-phosphate synthase (EC 4.1.99.12)	B2	FMN/FAD cofactors, de novo synthesis	+	complete
		Bg0593	MBIN8CE8DB30_04965	RibA	GTP cyclohydrolase II (EC 3.5.4.25)	B2	FMN/FAD cofactors, de novo synthesis	+	complete
		Bg0593	MBIN8CE8DB30_04970	RibE	Riboflavin synthase eubacterial/eukaryotic (EC 2.5.1.9)	B2	FMN/FAD cofactors, de novo synthesis	+	complete
		Bg0593	MBIN8CE8DB30_04975	RibDr	5-amino-6-(5-phosphoribosylamino)uracil reductase (EC 1.1.1.193)	B2	FMN/FAD cofactors, de novo synthesis	+	complete
		Bg0593	MBIN8CE8DB30_04975	RibDd	Diaminohydroxyphosphoribosylaminopyrimidine deaminase (EC 3.5.4.26)	B2	FMN/FAD cofactors, de novo synthesis	+	complete
		Bg0593	MBIN8CE8DB30_04995	ThrB	Homoserine kinase (EC 2.7.1.39)	Thr	threonine biosynthesis	+	complete
		Bg0593	MBIN8CE8DB30_05030	ThiE	Thiamin-phosphate pyrophosphorylase (EC 2.5.1.3)	B1	TPP cofactor, de novo synthesis	+	complete
		Bg0593	MBIN8CE8DB30_05035	ThiH	2-iminoacetate synthase (ThiH) (EC 4.1.99.19)	B1	TPP cofactor, de novo synthesis	+	complete
		Bg0593	MBIN8CE8DB30_05040	ThiG	Thiazole synthase (EC 2.8.1.10)	B1	TPP cofactor, de novo synthesis	+	complete
		Bg0593	MBIN8CE8DB30_05045	ThiS	Sulfur carrier protein ThiS	B1	TPP cofactor, de novo synthesis	+	complete
		Bg0593	MBIN8CE8DB30_05180						complete	GH3
		Bg0593	MBIN8CE8DB30_05310	CysE	Serine acetyltransferase (EC 2.3.1.30)	Cys	cysteine biosynthesis	+	complete
		Bg0593	MBIN8CE8DB30_05360	LysA	Diaminopimelate decarboxylase (EC 4.1.1.20)	Lys	lysine biosynthesis	+	complete
		Bg0593	MBIN8CE8DB30_05430	IlvE	Branched-chain amino acid aminotransferase (EC 2.6.1.42)	Ile	isoleucine biosynthesis	+	complete
		Bg0593	MBIN8CE8DB30_05430	IlvE	Branched-chain amino acid aminotransferase (EC 2.6.1.42)	Leu	leucine biosynthesis	+	complete
		Bg0593	MBIN8CE8DB30_05430	IlvE	Branched-chain amino acid aminotransferase (EC 2.6.1.42)	Val	valine biosynthesis	+	complete
		Bg0593	MBIN8CE8DB30_05435	HOA	4-hydroxy-2-oxovalerate aldolase (EC 4.1.3.39)	Trp_d	tryptophan degradation	-	complete
		Bg0593	MBIN8CE8DB30_05450						complete	CE8
		Bg0593	MBIN8CE8DB30_05550						complete	CBM48-GH13_9
		Bg0593	MBIN8CE8DB30_05585	BSH	Choloylglycine hydrolase (EC 3.5.1.24)	CA_d	cholic acid deconjugation	+	complete
		Bg0593	MBIN8CE8DB30_05625	RhiN	Unsaturated rhamnogalacturonyl hydrolase (EC 3.2.1.172)	Rhi	rhamnogalacturonides utilization	-	complete	GH105	Pectin
		Bg0593	MBIN8CE8DB30_05640	QueD	6-carboxy-5,6,7,8-tetrahydropterin synthase (EC 4.1.2.50)	Q	queuosine, de novo synthesis	+	complete
		Bg0593	MBIN8CE8DB30_05645	QueE	7-carboxy-7-deazaguanine synthase (EC 4.3.99.3)	Q	queuosine, de novo synthesis	+	complete
		Bg0593	MBIN8CE8DB30_05650	FolE1	GTP cyclohydrolase I (EC 3.5.4.16) type 1	B9	folate cofactors, de novo synthesis	-	complete
		Bg0593	MBIN8CE8DB30_05650	GCYHI1	GTP cyclohydrolase I (EC 3.5.4.16) type 1	B9	folate cofactors, de novo synthesis	-	complete
		Bg0593	MBIN8CE8DB30_05655	QueC	7-cyano-7-deazaguanine synthase (EC 6.3.4.20)	Q	queuosine, de novo synthesis	+	complete
		Bg0593	MBIN8CE8DB30_05660	QueF	NADPH-dependent 7-cyano-7-deazaguanine reductase (EC 1.7.1.13)	Q	queuosine, de novo synthesis	+	complete
		Bg0593	MBIN8CE8DB30_05675	PflB	Pyruvate formate-lyase activating enzyme (EC 1.97.1.4)	Formate	formate production production	+	complete
		Bg0593	MBIN8CE8DB30_05685						complete	GH28	Pectin
		Bg0593	MBIN8CE8DB30_05715	FruKi	1-phosphofructokinase (EC 2.7.1.56)	Mtl	mannitol utilization	-	complete
		Bg0593	MBIN8CE8DB30_05715	FruKi	1-phosphofructokinase (EC 2.7.1.56)	Rtl	ribitol utilization	-	complete
		Bg0593	MBIN8CE8DB30_05715	FruKi	1-phosphofructokinase (EC 2.7.1.56)	Xlt	xylitol utilization	-	complete
		Bg0593	MBIN8CE8DB30_05715	FruKi	1-phosphofructokinase (EC 2.7.1.56)	Srl	sorbitol utilization	-	complete
		Bg0593	MBIN8CE8DB30_05715	FruK	1-phosphofructokinase (EC 2.7.1.56)	Mtl	mannitol utilization	-	complete
		Bg0593	MBIN8CE8DB30_05715	FruK	1-phosphofructokinase (EC 2.7.1.56)	Rtl	ribitol utilization	-	complete
		Bg0593	MBIN8CE8DB30_05715	FruK	1-phosphofructokinase (EC 2.7.1.56)	Xlt	xylitol utilization	-	complete
		Bg0593	MBIN8CE8DB30_05715	FruK	1-phosphofructokinase (EC 2.7.1.56)	Srl	sorbitol utilization	-	complete
		Bg0593	MBIN8CE8DB30_05720	FruAa	PTS system, fructose-specific IIA component (EC 2.7.1.69)	Fru	fructose utilization	+	complete
		Bg0593	MBIN8CE8DB30_05720	FruAb	PTS system, fructose-specific IIB component (EC 2.7.1.69)	Fru	fructose utilization	+	complete
		Bg0593	MBIN8CE8DB30_05720	FruAc	PTS system, fructose-specific IIC component (EC 2.7.1.69)	Fru	fructose utilization	+	complete
		Bg0593	MBIN8CE8DB30_05735	FruR2	Transcriptional repressor of the fructose operon, DeoR family	Fru	fructose utilization	+	complete
		Bg0593	MBIN8CE8DB30_05775	CysK	Cysteine synthase (EC 2.5.1.47)	Cys	cysteine biosynthesis	+	complete
		Bg0593	MBIN8CE8DB30_05780	XynB2	Xylan 1,4-beta-xylosidase (EC 3.2.1.37)	XOS	xylooligosaccharides utilization	-	complete	GH43_12	Pectin
		Bg0593	MBIN8CE8DB30_05785						complete	GH95	a-L-fucose
		Bg0593	MBIN8CE8DB30_05790	BglA	Beta-glucosidase (EC 3.2.1.21)	Bgl	beta-glucosides utilization	+	complete	GH3
		Bg0593	MBIN8CE8DB30_05800	PelB	Pectate lyase (EC 4.2.2.2)	GalAs	oligogalacturonate utilization	-	complete	PL1-CE8
		Bg0593	MBIN8CE8DB30_05805						complete	CE12
		Bg0593	MBIN8CE8DB30_05820	PheAp	Prephenate dehydratase (EC 4.2.1.51)	Tyr	tyrosine biosynthesis	+	complete
		Bg0593	MBIN8CE8DB30_05820	PheAp	Prephenate dehydratase (EC 4.2.1.51)	Phe	phenylalanine biosynthesis	+	complete
		Bg0593	MBIN8CE8DB30_05835	XynB2	Xylan 1,4-beta-xylosidase (EC 3.2.1.37)	XOS	xylooligosaccharides utilization	-	complete	GH43_35	Pectin
		Bg0593	MBIN8CE8DB30_05860						complete	GT4
		Bg0593	MBIN8CE8DB30_05890						complete	GT4
		Bg0593	MBIN8CE8DB30_05895						complete	GT4
		Bg0593	MBIN8CE8DB30_05900						complete	GT4
		Bg0593	MBIN8CE8DB30_05915						complete	GT2
		Bg0593	MBIN8CE8DB30_06260						complete	CBM48-GH13_9
		Bg0593	MBIN8CE8DB30_06280	GltD	Glutamate synthase [NADPH] small chain (EC 1.4.1.13)	Glu	glutamate biosynthesis	+	complete
		Bg0593	MBIN8CE8DB30_06290	SerA	D-3-phosphoglycerate dehydrogenase (EC 1.1.1.95)	Ser	serine biosynthesis	+	complete
		Bg0593	MBIN8CE8DB30_06295	SerC1	Phosphoserine aminotransferase (EC 2.6.1.52)	Ser	serine biosynthesis	+	complete
		Bg0593	MBIN8CE8DB30_06315	IlvG	Acetolactate synthase large subunit (EC 2.2.1.6)	Ile	isoleucine biosynthesis	+	complete
		Bg0593	MBIN8CE8DB30_06315	IlvG	Acetolactate synthase large subunit (EC 2.2.1.6)	Leu	leucine biosynthesis	+	complete
		Bg0593	MBIN8CE8DB30_06315	IlvG	Acetolactate synthase large subunit (EC 2.2.1.6)	Val	valine biosynthesis	+	complete
		Bg0593	MBIN8CE8DB30_06320	IlvD	Dihydroxy-acid dehydratase (EC 4.2.1.9)	Ile	isoleucine biosynthesis	+	complete
		Bg0593	MBIN8CE8DB30_06320	IlvD	Dihydroxy-acid dehydratase (EC 4.2.1.9)	Leu	leucine biosynthesis	+	complete
		Bg0593	MBIN8CE8DB30_06320	IlvD	Dihydroxy-acid dehydratase (EC 4.2.1.9)	Val	valine biosynthesis	+	complete
		Bg0593	MBIN8CE8DB30_06325	LeuB	3-isopropylmalate dehydrogenase (EC 1.1.1.85)	Leu	leucine biosynthesis	+	complete
		Bg0593	MBIN8CE8DB30_06335	qTGT	Queuine tRNA-ribosyltransferase (EC 2.4.2.29)	Q	queuosine, de novo synthesis	+	complete
		Bg0593	MBIN8CE8DB30_06340	AroC	Chorismate synthase (EC 4.2.3.5)	Chor	chorismate biosynthesis	+	complete
		Bg0593	MBIN8CE8DB30_06370						complete	CE4
		Bg0593	MBIN8CE8DB30_06560	AraD	L-ribulose-5-phosphate 4-epimerase (EC 5.1.3.4)	Ara	arabinose utilization	-	complete
		Bg0593	MBIN8CE8DB30_06560	AraD	L-ribulose-5-phosphate 4-epimerase (EC 5.1.3.4)	aAOS	alpha-arabinooligosaccharides utilization	-	complete
		Bg0593	MBIN8CE8DB30_06560	AraD	L-ribulose-5-phosphate 4-epimerase (EC 5.1.3.4)	Ara	arabinose utilization	-	complete
		Bg0593	MBIN8CE8DB30_06560	AraD	L-ribulose-5-phosphate 4-epimerase (EC 5.1.3.4)	aAOS	alpha-arabinooligosaccharides utilization	-	complete
		Bg0593	MBIN8CE8DB30_06710	PulA	Pullulanase (EC 3.2.1.41)	Mal	maltose utilization	+	complete	CBM48-GH13
		Bg0593	MBIN8CE8DB30_06710	PulA	Pullulanase (EC 3.2.1.41)	MOS	maltooligosaccharides utilization	+	complete	CBM48-GH13
		Bg0593	MBIN8CE8DB30_06725	GlyA	Serine hydroxymethyltransferase (EC 2.1.2.1)	Gly	glycine biosynthesis	+	complete
		Bg0593	MBIN8CE8DB30_06780	PflA	Pyruvate formate-lyase (EC 2.3.1.54)	Formate	formate production production	+	complete
		Bg0593	MBIN8CE8DB30_06835	MalG	Maltose/maltodextrin ABC transporter, permease protein MalG	Mal	maltose utilization	+	complete
		Bg0593	MBIN8CE8DB30_06835	MalG	Maltose/maltodextrin ABC transporter, permease protein MalG	MOS	maltooligosaccharides utilization	+	complete
		Bg0593	MBIN8CE8DB30_06840	MalF	Maltose/maltodextrin ABC transporter, permease protein MalF	Mal	maltose utilization	+	complete
		Bg0593	MBIN8CE8DB30_06840	MalF	Maltose/maltodextrin ABC transporter, permease protein MalF	MOS	maltooligosaccharides utilization	+	complete
		Bg0593	MBIN8CE8DB30_06845	MalE	Maltose/maltodextrin ABC transporter, substrate binding periplasmic protein MalE	Mal	maltose utilization	+	complete
		Bg0593	MBIN8CE8DB30_06845	MalE	Maltose/maltodextrin ABC transporter, substrate binding periplasmic protein MalE	MOS	maltooligosaccharides utilization	+	complete
		Bg0593	MBIN8CE8DB30_06860	GlgP	Glycogen phosphorylase (EC 2.4.1.1)	Mal	maltose utilization	+	complete	GT35	Starch/glycogen
		Bg0593	MBIN8CE8DB30_06860	GlgP	Glycogen phosphorylase (EC 2.4.1.1)	MOS	maltooligosaccharides utilization	+	complete	GT35	Starch/glycogen
		Bg0593	MBIN8CE8DB30_06890	MetF	5,10-methylenetetrahydrofolate reductase (EC 1.5.1.20)	Met	methionine biosynthesis	+	complete
		Bg0593	MBIN8CE8DB30_07040	AroE2	Shikimate 5-dehydrogenase I alpha (EC 1.1.1.25)	Chor	chorismate biosynthesis	+	complete
		Bg0593	MBIN8CE8DB30_07045	AroK1	Shikimate kinase I (EC 2.7.1.71)	Chor	chorismate biosynthesis	+	complete
		Bg0593	MBIN8CE8DB30_07050	AroD2	3-dehydroquinate dehydratase II (EC 4.2.1.10)	Chor	chorismate biosynthesis	+	complete
		Bg0593	MBIN8CE8DB30_07065						complete	DOC
		Bg0593	MBIN8CE8DB30_07100	GalE	UDP-glucose 4-epimerase (EC 5.1.3.2)	Gal	galactose utilization	-	complete
		Bg0593	MBIN8CE8DB30_07100	GalE	UDP-glucose 4-epimerase (EC 5.1.3.2)	Lac	lactose utilization	+	complete
		Bg0593	MBIN8CE8DB30_07110						complete	GH25	Peptidoglycan
		Bg0593	MBIN8CE8DB30_07125	GlgX	Limit dextrin alpha-1,6-maltotetraose-hydrolase (EC 3.2.1.196)	Mal	maltose utilization	+	complete	CBM48-GH13_11
		Bg0593	MBIN8CE8DB30_07125	GlgX	Limit dextrin alpha-1,6-maltotetraose-hydrolase (EC 3.2.1.196)	MOS	maltooligosaccharides utilization	+	complete	CBM48-GH13_11
		Bg0593	MBIN8CE8DB30_07145	TrpE	Anthranilate synthase, aminase component (EC 4.1.3.27)	Trp	tryptophan biosynthesis	+	complete
		Bg0593	MBIN8CE8DB30_07150	TrpG	Anthranilate synthase, amidotransferase component (EC 4.1.3.27)	Trp	tryptophan biosynthesis	+	complete
		Bg0593	MBIN8CE8DB30_07155	TrpC	Indole-3-glycerol phosphate synthase (EC 4.1.1.48)	Trp	tryptophan biosynthesis	+	complete
		Bg0593	MBIN8CE8DB30_07155	TrpF	Phosphoribosylanthranilate isomerase (EC 5.3.1.24)	Trp	tryptophan biosynthesis	+	complete
		Bg0593	MBIN8CE8DB30_07160	TrpB	Tryptophan synthase beta chain (EC 4.2.1.20)	Trp	tryptophan biosynthesis	+	complete
		Bg0593	MBIN8CE8DB30_07165	TrpA	Tryptophan synthase alpha chain (EC 4.2.1.20)	Trp	tryptophan biosynthesis	+	complete
		Bg0593	MBIN8CE8DB30_07265	ADH	Alcohol dehydrogenase (EC 1.1.1.1)	Ethanol	ethanol production production	+	complete
		Bg0593	MBIN8CE8DB30_07295	PatA	Putrescine aminotransferase (EC 2.6.1.82)	Lys_d	lysine degradation	-	complete
		Bg0593	MBIN8CE8DB30_07445						complete	GT2
		Bg0593	MBIN8CE8DB30_07455						complete	GT4
		Bg0593	MBIN8CE8DB30_07460						complete	GT4
		Bg0593	MBIN8CE8DB30_07490						complete	GT2
		Bg0593	MBIN8CE8DB30_07505						complete	GH25	Peptidoglycan
		Bg0593	MBIN8CE8DB30_07525	ManA	Mannose-6-phosphate isomerase (EC 5.3.1.8)	Man	mannose utilization	-	complete
		Bg0593	MBIN8CE8DB30_07540						complete	GT2
		Bg0593	MBIN8CE8DB30_07545	GlmM	Phosphoglucosamine mutase (EC 5.4.2.10)	GlcNAc	N-acetylglucosamine utilization	-	complete
		Bg0593	MBIN8CE8DB30_07785	PanE	2-dehydropantoate 2-reductase (EC 1.1.1.169)	B5	coenzyme A, de novo synthesis	-	complete
		Bg0593	MBIN8CE8DB30_07790	PelB	Pectate lyase (EC 4.2.2.2)	GalAs	oligogalacturonate utilization	-	complete	PL1-PL9
		Bg0593	MBIN8CE8DB30_07835						complete	GT8
		Bg0593	MBIN8CE8DB30_07840						complete	GT2
		Bg0593	MBIN8CE8DB30_07850						complete	GT4
		Bg0593	MBIN8CE8DB30_07970						complete	CE1
		Bg0593	MBIN8CE8DB30_07975	GlyA	Serine hydroxymethyltransferase (EC 2.1.2.1)	Gly	glycine biosynthesis	+	complete
		Bg0593	MBIN8CE8DB30_08040	ArgG	Argininosuccinate synthase (EC 6.3.4.5)	Arg	arginine biosynthesis	+	complete
		Bg0593	MBIN8CE8DB30_08045	ArgC	N-acetyl-gamma-glutamyl-phosphate reductase (EC 1.2.1.38)	Arg	arginine biosynthesis	+	complete
		Bg0593	MBIN8CE8DB30_08050	ArgJ	Glutamate N-acetyltransferase (EC 2.3.1.35)	Arg	arginine biosynthesis	+	complete
		Bg0593	MBIN8CE8DB30_08050	ArgA	N-acetylglutamate synthase (EC 2.3.1.1)	Arg	arginine biosynthesis	+	complete
		Bg0593	MBIN8CE8DB30_08055	ArgB	N-acetylglutamate kinase (EC 2.7.2.8)	Arg	arginine biosynthesis	+	complete
		Bg0593	MBIN8CE8DB30_08060	ArgD	N-acetylornithine aminotransferase (EC 2.6.1.11)	Arg	arginine biosynthesis	+	complete
		Bg0593	MBIN8CE8DB30_08065	MalE	Maltose/maltodextrin ABC transporter, substrate binding periplasmic protein MalE	Mal	maltose utilization	+	complete
		Bg0593	MBIN8CE8DB30_08065	MalE	Maltose/maltodextrin ABC transporter, substrate binding periplasmic protein MalE	MOS	maltooligosaccharides utilization	+	complete
		Bg0593	MBIN8CE8DB30_08150	XylA2	predicted xylose isomerase	Xyl	xylose utilization	-	complete
		Bg0593	MBIN8CE8DB30_08150	XylA2	predicted xylose isomerase	XOS	xylooligosaccharides utilization	-	complete
		Bg0593	MBIN8CE8DB30_08155	XylB	Xylulose kinase (EC 2.7.1.17)	Xyl	xylose utilization	-	complete
		Bg0593	MBIN8CE8DB30_08155	XylB	Xylulose kinase (EC 2.7.1.17)	Xlt	xylitol utilization	-	complete
		Bg0593	MBIN8CE8DB30_08155	XylB	Xylulose kinase (EC 2.7.1.17)	Atl	arabinitol utilization	-	complete
		Bg0593	MBIN8CE8DB30_08155	XylB	Xylulose kinase (EC 2.7.1.17)	XOS	xylooligosaccharides utilization	-	complete
		Bg0593	MBIN8CE8DB30_08155	XylB	Xylulose kinase (EC 2.7.1.17)	Xyl	xylose utilization	-	complete
		Bg0593	MBIN8CE8DB30_08155	XylB	Xylulose kinase (EC 2.7.1.17)	Xlt	xylitol utilization	-	complete
		Bg0593	MBIN8CE8DB30_08155	XylB	Xylulose kinase (EC 2.7.1.17)	Atl	arabinitol utilization	-	complete
		Bg0593	MBIN8CE8DB30_08155	XylB	Xylulose kinase (EC 2.7.1.17)	XOS	xylooligosaccharides utilization	-	complete
		Bg0593	MBIN8CE8DB30_08175	AspC	Aspartate aminotransferase (EC 2.6.1.1)	Asp	aspartate biosynthesis	+	complete
		Bg0593	MBIN8CE8DB30_08175	AroJa	Biosynthetic Aromatic amino acid aminotransferase alpha (EC 2.6.1.57)	Tyr	tyrosine biosynthesis	+	complete
		Bg0593	MBIN8CE8DB30_08175	AroJa	Biosynthetic Aromatic amino acid aminotransferase alpha (EC 2.6.1.57)	Phe	phenylalanine biosynthesis	+	complete
		Bg0593	MBIN8CE8DB30_08180	HisC	Histidinol-phosphate aminotransferase (EC 2.6.1.9)	His	histidine biosynthesis	+	complete
		Bg0593	MBIN8CE8DB30_08185	QueH	Epoxyqueuosine reductase (EC 1.17.99.6) QueH	Q	queuosine, de novo synthesis	+	complete
		Bg0593	MBIN8CE8DB30_08275	TyrAp	Prephenate dehydrogenase (EC 1.3.1.12)	Tyr	tyrosine biosynthesis	+	complete
		Bg0593	MBIN8CE8DB30_08275	TyrAp	Prephenate dehydrogenase (EC 1.3.1.12)	Phe	phenylalanine biosynthesis	+	complete
		Bg0593	MBIN8CE8DB30_08305						complete	GT2
		Bg0593	MBIN8CE8DB30_08380						complete	GH73-DOC
		Bg0593	MBIN8CE8DB30_08460						complete	GH28	Pectin
		Bg0593	MBIN8CE8DB30_08555	YjgK	Putative sugar isomerase involved in processing of exogenous sialic acid	NANA	N-acetylneuraminate utilization	-	complete
		Bg0593	MBIN8CE8DB30_08560	MetY	O-succinylhomoserine sulfhydrylase (EC 2.5.1.48)	Met	methionine biosynthesis	+	complete
		Bg0593	MBIN8CE8DB30_08600	TogB	Oligogalacturonide ABC transporter, solute-binding periplasmic protein	GalAs	oligogalacturonate utilization	-	complete
		Bg0593	MBIN8CE8DB30_08610	KduD	2-deoxy-D-gluconate 3-dehydrogenase (EC 1.1.1.125)	ddGlcA	unsaturated glucuronate utilization	-	complete
		Bg0593	MBIN8CE8DB30_08615						complete	GT2
		Bg0593	MBIN8CE8DB30_08805	MetE2	Methionine synthase II (cobalamin-independent)	Met	methionine biosynthesis	+	complete
		Bg0593	MBIN8CE8DB30_08820	BaiA	3-alpha-hydroxycholanate dehydrogenase (NADP(+)) (EC 1.1.1.392)	BA_t	bile acid transformation	+	complete
		Bg0593	MBIN8CE8DB30_08955	NplT	Neopullulanase (EC 3.2.1.135)	Mal	maltose utilization	+	complete	GH13	Starch/glycogen
		Bg0593	MBIN8CE8DB30_08955	NplT	Neopullulanase (EC 3.2.1.135)	MOS	maltooligosaccharides utilization	+	complete	GH13	Starch/glycogen
		Bg0593	MBIN8CE8DB30_09150						complete	GH18	Chitin/chitosan
		Bg0593	MBIN8CE8DB30_09250						complete	GT51	Peptidoglycan
		Bg0593	MBIN8CE8DB30_09330	NplT	Neopullulanase (EC 3.2.1.135)	Mal	maltose utilization	+	complete	CBM34-GH13
		Bg0593	MBIN8CE8DB30_09330	NplT	Neopullulanase (EC 3.2.1.135)	MOS	maltooligosaccharides utilization	+	complete	CBM34-GH13
		Bg0593	MBIN8CE8DB30_09385	AspC	Aspartate aminotransferase (EC 2.6.1.1)	Asp	aspartate biosynthesis	+	complete
		Bg0593	MBIN8CE8DB30_09690	LdhA-D	D-lactate dehydrogenase (EC 1.1.1.28)	D-Lactate	D-lactate production production	+	complete
		Bg0593	MBIN8CE8DB30_09695	LacY	Lactose permease	Lac	lactose utilization	+	complete
		Bg0593	MBIN8CE8DB30_09700	LacL	Beta-galactosidase large subunit (EC 3.2.1.23)	GOS	galactooligosaccharides utilization	-	complete	GH2
		Bg0593	MBIN8CE8DB30_09705	LacM	Beta-galactosidase small subunit (EC 3.2.1.23)	GOS	galactooligosaccharides utilization	-	complete
		Bg0593	MBIN8CE8DB30_09710	XltR2	Transcriptional regulator of various polyols utilization, AraC family	Mtl	mannitol utilization	-	complete
		Bg0593	MBIN8CE8DB30_09720	GalK	Galactokinase (EC 2.7.1.6)	Gal	galactose utilization	-	complete
		Bg0593	MBIN8CE8DB30_09720	GalK	Galactokinase (EC 2.7.1.6)	Lac	lactose utilization	+	complete
		Bg0593	MBIN8CE8DB30_09725	GalE	UDP-glucose 4-epimerase (EC 5.1.3.2)	Gal	galactose utilization	-	complete
		Bg0593	MBIN8CE8DB30_09725	GalE	UDP-glucose 4-epimerase (EC 5.1.3.2)	Lac	lactose utilization	+	complete
		Bg0593	MBIN8CE8DB30_09730	GalT	Galactose-1-phosphate uridylyltransferase (EC 2.7.7.10)	Gal	galactose utilization	-	complete
		Bg0593	MBIN8CE8DB30_09730	GalT	Galactose-1-phosphate uridylyltransferase (EC 2.7.7.10)	Lac	lactose utilization	+	complete
		Bg0593	MBIN8CE8DB30_09735	GalM	Aldose 1-epimerase (EC 5.1.3.3)	Mal	maltose utilization	+	complete
		Bg0593	MBIN8CE8DB30_09735	GalM	Aldose 1-epimerase (EC 5.1.3.3)	MOS	maltooligosaccharides utilization	+	complete
		Bg0593	MBIN8CE8DB30_09745	RhaR1	Transcriptional regulator of rhamnose utilization, AraC family	Rha	rhamnose utilization	-	complete
		Bg0593	MBIN8CE8DB30_09785	UbiE	Demethylmenaquinone methyltransferase (EC 2.1.1.163)	MQ	vitamin K, de novo synthesis	-	complete
		Bg0593	MBIN8CE8DB30_09960	XynB	Beta-xylosidase (EC 3.2.1.37)	XOS	xylooligosaccharides utilization	-	complete	GH43_10	Pectin
		Bg0593	MBIN8CE8DB30_10040	LeuC	3-isopropylmalate dehydratase large subunit (EC 4.2.1.33)	Leu	leucine biosynthesis	+	complete
		Bg0593	MBIN8CE8DB30_10045	LeuD	3-isopropylmalate dehydratase small subunit (EC 4.2.1.33)	Leu	leucine biosynthesis	+	complete
		Bg0593	MBIN8CE8DB30_10070	ThrC	Threonine synthase (EC 4.2.3.1)	Thr	threonine biosynthesis	+	complete
		Bg0593	MBIN8CE8DB30_10095	KdgA	2-dehydro-3-deoxyphosphogluconate aldolase (EC 4.1.2.14)	ddGlcA	unsaturated glucuronate utilization	-	complete
		Bg0593	MBIN8CE8DB30_10255	QueA	S-adenosylmethionine:tRNA ribosyltransferase-isomerase (EC 2.4.99.17)	Q	queuosine, de novo synthesis	+	complete
		Bg0593	MBIN8CE8DB30_10715						complete	CBM66-PL11
		Bg0593	MBIN8CE8DB30_10755	LeuA	2-isopropylmalate synthase (EC 2.3.3.13)	Leu	leucine biosynthesis	+	complete
		Bg0593	MBIN8CE8DB30_10800	PdxT	Pyridoxal 5'-phosphate synthase (glutamine hydrolyzing), glutaminase subunit (EC 4.3.3.6)	B6	PLP/PMP cofactors, de novo synthesis	+	complete
		Bg0593	MBIN8CE8DB30_10805	PdxS	Pyridoxal 5'-phosphate synthase (glutamine hydrolyzing), synthase subunit (EC 4.3.3.6)	B6	PLP/PMP cofactors, de novo synthesis	+	complete
		Bg0593	MBIN8CE8DB30_10815	ArgH	Argininosuccinate lyase (EC 4.3.2.1)	Arg	arginine biosynthesis	+	complete
		Bg0593	MBIN8CE8DB30_10890	MetA	Homoserine O-succinyltransferase (EC 2.3.1.46)	Met	methionine biosynthesis	+	complete
		Bg0593	MBIN8CE8DB30_10910	HisJ1	Histidinol-phosphatase (EC 3.1.3.15)	His	histidine biosynthesis	+	complete
		Bg0593	MBIN8CE8DB30_10985						complete	CE8
		Bg0593	MBIN8CE8DB30_11000	KduI2	predicted 4-deoxy-L-threo-5-hexosulose-uronate ketol-isomerase (EC 5.3.1.17)	ddGlcA	unsaturated glucuronate utilization	-	complete
		Bg0593	MBIN8CE8DB30_11065	CoaX	Pantothenate kinase type III, CoaX-like (EC 2.7.1.33)	B5	coenzyme A, de novo synthesis	-	complete
		Bg0593	MBIN8CE8DB30_11070	CoaC	Phosphopantothenoylcysteine decarboxylase (EC 4.1.1.36)	B5	coenzyme A, de novo synthesis	-	complete
		Bg0593	MBIN8CE8DB30_11070	CoaB	Phosphopantothenoylcysteine synthetase (EC 6.3.2.5)	B5	coenzyme A, de novo synthesis	-	complete
		Bg0593	MBIN8CE8DB30_11095	MxmX	Maltodextrin ABC transporter, ATP-binding protein MsmX	Mal	maltose utilization	+	complete
		Bg0593	MBIN8CE8DB30_11095	MxmX	Maltodextrin ABC transporter, ATP-binding protein MsmX	MOS	maltooligosaccharides utilization	+	complete
		Bg0593	MBIN8CE8DB30_11180						complete	PL9	Pectin
		Bg0593	MBIN8CE8DB30_11195	GltD	Glutamate synthase [NADPH] small chain (EC 1.4.1.13)	Glu	glutamate biosynthesis	+	complete
		Bg0593	MBIN8CE8DB30_11320	IORa	Indolepyruvate oxidoreductase subunit IorA (EC 1.2.7.8)	Trp_d	tryptophan degradation	-	complete
		Bg0593	MBIN8CE8DB30_11325	IORb	Indolepyruvate oxidoreductase subunit IorB (EC 1.2.7.8)	Trp_d	tryptophan degradation	-	complete
		Bg0593	MBIN8CE8DB30_11350	GlcK	Glucokinase (EC 2.7.1.2)	Glc	glucose utilization	-	complete
		Bg0593	MBIN8CE8DB30_11385						complete	GH25	Peptidoglycan
		Bg0593	MBIN8CE8DB30_11480						complete	CBM50	Peptidoglycan
		Bg0593	MBIN8CE8DB30_11790						complete	GT8
		Bg0593	MBIN8CE8DB30_11795						complete	GT8
		Bg0593	MBIN8CE8DB30_11850						complete	GH143	Pectin
		Bg0593	MBIN8CE8DB30_11975	CbiC	Cobalt-precorrin-8 methylmutase (EC 5.4.99.60)	B12	cobalamin cofactors, de novo synthesis	+	complete
		Bg0593	MBIN8CE8DB30_11980	CbiD	Cobalt-precorrin-5B (C1)-methyltransferase (EC 2.1.1.195)	B12	cobalamin cofactors, de novo synthesis	+	complete
		Bg0593	MBIN8CE8DB30_11985	CbiF	Cobalt-precorrin-4 C(11)-methyltransferase (EC 2.1.1.271)	B12	cobalamin cofactors, de novo synthesis	+	complete
		Bg0593	MBIN8CE8DB30_11990	CbiG	Cobalt-precorrin 5A hydrolase (EC 3.7.1.12)	B12	cobalamin cofactors, de novo synthesis	+	complete
		Bg0593	MBIN8CE8DB30_11995	CbiH	Cobalt-precorrin-3 C(17)-methyltransferase (EC 2.1.1.272)	B12	cobalamin cofactors, de novo synthesis	+	complete
		Bg0593	MBIN8CE8DB30_12000	CbiJ	Cobalt-precorrin-6A reductase (EC 1.3.1.106)	B12	cobalamin cofactors, de novo synthesis	+	complete
		Bg0593	MBIN8CE8DB30_12005	CbiE	Cobalt-precorrin-7 (C5)-methyltransferase (EC 2.1.1.289)	B12	cobalamin cofactors, de novo synthesis	+	complete
		Bg0593	MBIN8CE8DB30_12010	CbiA	Cobyrinic acid a,c-diamide synthetase (EC 6.3.5.11)	B12	cobalamin cofactors, de novo synthesis	+	complete
		Bg0593	MBIN8CE8DB30_12010	CobT	Nicotinate-nucleotide--dimethylbenzimidazole phosphoribosyltransferase (EC 2.4.2.21)	B12	cobalamin cofactors, de novo synthesis	+	complete
		Bg0593	MBIN8CE8DB30_12015	CobU	Adenosylcobinamide-phosphate guanylyltransferase (EC 2.7.7.62)	B12	cobalamin cofactors, de novo synthesis	+	complete
		Bg0593	MBIN8CE8DB30_12020	CobS	Cobalamin synthase (EC 2.7.8.26)	B12	cobalamin cofactors, de novo synthesis	+	complete
		Bg0593	MBIN8CE8DB30_12030	CobC	Alpha-ribazole-5'-phosphate phosphatase (EC 3.1.3.73)	B12	cobalamin cofactors, de novo synthesis	+	complete
		Bg0593	MBIN8CE8DB30_12035	CbiB	Adenosylcobinamide-phosphate synthase (EC 6.3.1.10)	B12	cobalamin cofactors, de novo synthesis	+	complete
		Bg0593	MBIN8CE8DB30_12045	CbiP	Cobyric acid synthase (EC 6.3.5.10)	B12	cobalamin cofactors, de novo synthesis	+	complete
		Bg0593	MBIN8CE8DB30_12070	ThiM	Hydroxyethylthiazole kinase (EC 2.7.1.50)	B1	TPP cofactor, de novo synthesis	+	complete
		Bg0593	MBIN8CE8DB30_12185	Gdh1	NADP-specific glutamate dehydrogenase (EC 1.4.1.4)	Glu	glutamate biosynthesis	+	complete
		Bg0593	MBIN8CE8DB30_12195	FolC	Dihydrofolate synthase (EC 6.3.2.12)	B9	folate cofactors, de novo synthesis	-	complete
		Bg0593	MBIN8CE8DB30_12260						complete	GT51	Peptidoglycan
		Bg0593	MBIN8CE8DB30_12270	TogB	Oligogalacturonide ABC transporter, solute-binding periplasmic protein	GalAs	oligogalacturonate utilization	-	complete
		Bg0593	MBIN8CE8DB30_12275	TogMN	Oligogalacturonide ABC transporter, inner membrane permease	GalAs	oligogalacturonate utilization	-	complete
		Bg0593	MBIN8CE8DB30_12280	TogMN	Oligogalacturonide ABC transporter, inner membrane permease	GalAs	oligogalacturonate utilization	-	complete
		Bg0593	MBIN8CE8DB30_12285	XynB	Beta-xylosidase (EC 3.2.1.37)	XOS	xylooligosaccharides utilization	-	complete	GH43_12	Pectin
		Bg0593	MBIN8CE8DB30_12290	RhiN	Unsaturated rhamnogalacturonyl hydrolase (EC 3.2.1.172)	Rhi	rhamnogalacturonides utilization	-	complete	GH105	Pectin
		Bg0593	MBIN8CE8DB30_12295	Pgl	Polygalacturonase (EC 3.2.1.15)	GalAs	oligogalacturonate utilization	-	complete	GH28	Pectin
		Bg0593	MBIN8CE8DB30_12320	DapA	4-hydroxy-tetrahydrodipicolinate synthase (EC 4.3.3.7)	Lys	lysine biosynthesis	+	complete
		Bg0593	MBIN8CE8DB30_12325	DapB	4-hydroxy-tetrahydrodipicolinate reductase (EC 1.17.1.8)	Lys	lysine biosynthesis	+	complete
		Bg0593	MBIN8CE8DB30_12345	FucO	Lactaldehyde reductase (EC 1.1.1.77)	Fuc	fucose utilization	-	complete
		Bg0593	MBIN8CE8DB30_12345	FucO	Lactaldehyde reductase (EC 1.1.1.77)	Fuc	fucose utilization	-	complete
		Bg0593	MBIN8CE8DB30_12375	ManB	Phosphomannomutase (EC 5.4.2.8)	Man	mannose utilization	-	complete
		Bg0593	MBIN8CE8DB30_12450	GltD	Glutamate synthase [NADPH] small chain (EC 1.4.1.13)	Glu	glutamate biosynthesis	+	complete
		Bg0593	MBIN8CE8DB30_12455	GltB	Glutamate synthase [NADPH] large chain (EC 1.4.1.13)	Glu	glutamate biosynthesis	+	complete
		Bg0593	MBIN8CE8DB30_12470						complete	CE12
		Bg0593	MBIN8CE8DB30_12515	Hom	Homoserine dehydrogenase (EC 1.1.1.3)	Thr	threonine biosynthesis	+	complete
		Bg0593	MBIN8CE8DB30_12515	Hom	Homoserine dehydrogenase (EC 1.1.1.3)	Met	methionine biosynthesis	+	complete
		Bg0593	MBIN8CE8DB30_12535	AroK1	Shikimate kinase I (EC 2.7.1.71)	Chor	chorismate biosynthesis	+	complete
		Bg0593	MBIN8CE8DB30_12630	DapL	L,L-diaminopimelate aminotransferase (EC 2.6.1.83)	Lys	lysine biosynthesis	+	complete
		Bg0593	MBIN8CE8DB30_12645	RhiN	Unsaturated rhamnogalacturonyl hydrolase (EC 3.2.1.172)	Rhi	rhamnogalacturonides utilization	-	complete	GH105	Pectin
		Bg0593	MBIN8CE8DB30_12670	KdgF	Pectin degradation protein KdgF	GalAs	oligogalacturonate utilization	-	complete
		Bg0593	MBIN8CE8DB30_12685						complete	GT83
		Bg0593	MBIN8CE8DB30_12755	LysC	Aspartokinase (EC 2.7.2.4)	Lys	lysine biosynthesis	+	complete
		Bg0593	MBIN8CE8DB30_12760	Hom	Homoserine dehydrogenase (EC 1.1.1.3)	Thr	threonine biosynthesis	+	complete
		Bg0593	MBIN8CE8DB30_12760	Hom	Homoserine dehydrogenase (EC 1.1.1.3)	Met	methionine biosynthesis	+	complete
		Bg0593	MBIN8CE8DB30_12770	MalQ	4-alpha-glucanotransferase (amylomaltase) (EC 2.4.1.25)	Mal	maltose utilization	+	complete	GH77	Starch/glycogen
		Bg0593	MBIN8CE8DB30_12770	MalQ	4-alpha-glucanotransferase (amylomaltase) (EC 2.4.1.25)	MOS	maltooligosaccharides utilization	+	complete	GH77	Starch/glycogen
		Bg0593	MBIN8CE8DB30_12810	AroA	3-phosphoshikimate 1-carboxyvinyltransferase (EC 2.5.1.19)	Chor	chorismate biosynthesis	+	complete
		Bg0593	MBIN8CE8DB30_12880						complete	GH33	Sialic acid	KDO
		Bg0593	MBIN8CE8DB30_13110	GntK	Gluconokinase (EC 2.7.1.12)	Gnt	gluconate utilization	-	complete
		Bg0593	MBIN8CE8DB30_13230						complete	GT8
		Bg0593	MBIN8CE8DB30_13260	SgaA	Serine--glyoxylate aminotransferase (EC 2.6.1.45)	Gly	glycine biosynthesis	+	complete
		Bg0593	MBIN8CE8DB30_13290	HisC	Histidinol-phosphate aminotransferase (EC 2.6.1.9)	His	histidine biosynthesis	+	complete
		Bg0593	MBIN8CE8DB30_13305						complete	GT2
		Bg0593	MBIN8CE8DB30_13310						complete	GT111
		Bg0593	MBIN8CE8DB30_13315						complete	GT2
		Bg0593	MBIN8CE8DB30_13320						complete	GT2
		Bg0593	MBIN8CE8DB30_13330						complete	GT2
		Bg0593	MBIN8CE8DB30_13415	XynA	Endo-1,4-beta-xylanase (EC 3.2.1.8)	XOS	xylooligosaccharides utilization	-	complete
		Bg0593	MBIN8CE8DB30_13415	XynA	Endo-1,4-beta-xylanase (EC 3.2.1.8)	XOS	xylooligosaccharides utilization	-	complete
		Bg0593	MBIN8CE8DB30_13440						complete	CBM50	Peptidoglycan
		Bg0593	MBIN8CE8DB30_13480	SerA	D-3-phosphoglycerate dehydrogenase (EC 1.1.1.95)	Ser	serine biosynthesis	+	complete
		Bg0593	MBIN8CE8DB30_13505						complete	GT28	Peptidoglycan
		Bg0593	MBIN8CE8DB30_13595	AraB	Ribulokinase (EC 2.7.1.16)	Ara	arabinose utilization	-	complete
		Bg0593	MBIN8CE8DB30_13595	AraB	Ribulokinase (EC 2.7.1.16)	aAOS	alpha-arabinooligosaccharides utilization	-	complete
		Bg0593	MBIN8CE8DB30_13595	AraB	Ribulokinase (EC 2.7.1.16)	Ara	arabinose utilization	-	complete
		Bg0593	MBIN8CE8DB30_13595	AraB	Ribulokinase (EC 2.7.1.16)	aAOS	alpha-arabinooligosaccharides utilization	-	complete
		Bg0593	MBIN8CE8DB30_13600	BglA	Beta-glucosidase (EC 3.2.1.21)	Bgl	beta-glucosides utilization	+	complete	GH3
		Bg0593	MBIN8CE8DB30_13630	GalM	Aldose 1-epimerase (EC 5.1.3.3)	Mal	maltose utilization	+	complete
		Bg0593	MBIN8CE8DB30_13630	GalM	Aldose 1-epimerase (EC 5.1.3.3)	MOS	maltooligosaccharides utilization	+	complete
		Bg0593	MBIN8CE8DB30_13725	UxuB	D-mannonate oxidoreductase (EC 1.1.1.57)	GlcA	glucuronate utilization	-	complete
		Bg0593	MBIN8CE8DB30_13725	UxuB	D-mannonate oxidoreductase (EC 1.1.1.57)	GalA	galacturonate utilization	-	complete
		Bg0593	MBIN8CE8DB30_13725	UxuB	D-mannonate oxidoreductase (EC 1.1.1.57)	GalAs	oligogalacturonate utilization	-	complete
		Bg0593	MBIN8CE8DB30_13725	UxuB	D-mannonate oxidoreductase (EC 1.1.1.57)	GlcAs	glucuronides utilization	-	complete
		Bg0593	MBIN8CE8DB30_13730	AspC	Aspartate aminotransferase (EC 2.6.1.1)	Asp	aspartate biosynthesis	+	complete
		Bg0593	MBIN8CE8DB30_13735	TrpD	Anthranilate phosphoribosyltransferase (EC 2.4.2.18)	Trp	tryptophan biosynthesis	+	complete
		Bg0593	MBIN8CE8DB30_13745	ThiD	Hydroxymethylpyrimidine phosphate kinase ThiD (EC 2.7.4.7)	B1	TPP cofactor, de novo synthesis	+	complete
		Bg0593	MBIN8CE8DB30_13940	FolA	Dihydrofolate reductase (EC 1.5.1.3)	B9	folate cofactors, de novo synthesis	-	complete
		Bg0264	MBIN19A9C5F3_00005	AXHd3	Double substituted xylan alpha-(1->3)-L-arabinofuranosidase, GH43_10 family	aAOS	alpha-arabinooligosaccharides utilization	-	complete	GH43_10	Pectin
		Bg0264	MBIN19A9C5F3_00005	AXHd3	Double substituted xylan alpha-(1->3)-L-arabinofuranosidase, GH43_10 family	aAOS	alpha-arabinooligosaccharides utilization	-	complete	GH43_10	Pectin
		Bg0264	MBIN19A9C5F3_00010						complete	CBM72
		Bg0264	MBIN19A9C5F3_00055						complete	GH73-DOC
		Bg0264	MBIN19A9C5F3_00100	MelB	Melibiose carrier protein, Na+/melibiose symporter	Mel	melibiose utilization	+	complete
		Bg0264	MBIN19A9C5F3_00240	RibH	6,7-dimethyl-8-ribityllumazine synthase (EC 2.5.1.78)	B2	FMN/FAD cofactors, de novo synthesis	+	complete
		Bg0264	MBIN19A9C5F3_00245	RibB	3,4-dihydroxy-2-butanone 4-phosphate synthase (EC 4.1.99.12)	B2	FMN/FAD cofactors, de novo synthesis	+	complete
		Bg0264	MBIN19A9C5F3_00245	RibA	GTP cyclohydrolase II (EC 3.5.4.25)	B2	FMN/FAD cofactors, de novo synthesis	+	complete
		Bg0264	MBIN19A9C5F3_00250	RibE	Riboflavin synthase eubacterial/eukaryotic (EC 2.5.1.9)	B2	FMN/FAD cofactors, de novo synthesis	+	complete
		Bg0264	MBIN19A9C5F3_00255	RibDr	5-amino-6-(5-phosphoribosylamino)uracil reductase (EC 1.1.1.193)	B2	FMN/FAD cofactors, de novo synthesis	+	complete
		Bg0264	MBIN19A9C5F3_00255	RibDd	Diaminohydroxyphosphoribosylaminopyrimidine deaminase (EC 3.5.4.26)	B2	FMN/FAD cofactors, de novo synthesis	+	complete
		Bg0264	MBIN19A9C5F3_00370	CysK	Cysteine synthase (EC 2.5.1.47)	Cys	cysteine biosynthesis	+	complete
		Bg0264	MBIN19A9C5F3_00500	ScrX2	Predicted sucrose ABC transporter, membrane-spanning permease protein	Scr	sucrose utilization	-	complete
		Bg0264	MBIN19A9C5F3_00505	ScrX2	Predicted sucrose ABC transporter, membrane-spanning permease protein	Scr	sucrose utilization	-	complete
		Bg0264	MBIN19A9C5F3_00510	ScrZ2	Predicted sucrose ABC transporter, substrate-binding protein	Scr	sucrose utilization	-	complete
		Bg0264	MBIN19A9C5F3_00515	ScrB2	Sucrose-6-phosphate hydrolase (EC 3.2.1.26)	Scr	sucrose utilization	-	complete	GH32	Sucrose/fructan
		Bg0264	MBIN19A9C5F3_00520	ScrR	Sucrose operon repressor ScrR, LacI family	Scr	sucrose utilization	-	complete
		Bg0264	MBIN19A9C5F3_00935	ArgG	Argininosuccinate synthase (EC 6.3.4.5)	Arg	arginine biosynthesis	+	complete
		Bg0264	MBIN19A9C5F3_00940	ArgC	N-acetyl-gamma-glutamyl-phosphate reductase (EC 1.2.1.38)	Arg	arginine biosynthesis	+	complete
		Bg0264	MBIN19A9C5F3_00945	ArgA4	Predicted amino-acid acetyltransferase (EC 2.3.1.1) complementing ArgA function in Arginine Biosynthesis pathway	Arg	arginine biosynthesis	+	complete
		Bg0264	MBIN19A9C5F3_00950	ArgB	N-acetylglutamate kinase (EC 2.7.2.8)	Arg	arginine biosynthesis	+	complete
		Bg0264	MBIN19A9C5F3_00955	ArgD	N-acetylornithine aminotransferase (EC 2.6.1.11)	Arg	arginine biosynthesis	+	complete
		Bg0264	MBIN19A9C5F3_01030	MmdA	Methylmalonyl-CoA decarboxylase, alpha chain (EC 4.1.1.41)	Propionate	propionate production production	-	complete
		Bg0264	MBIN19A9C5F3_01035	MmdD	Methylmalonyl-CoA decarboxylase, delta-subunit (EC 4.1.1.41)	Propionate	propionate production production	-	complete
		Bg0264	MBIN19A9C5F3_01040	MmdC	Biotin carboxyl carrier protein => methylmalonyl-CoA decarboxylase	Propionate	propionate production production	-	complete
		Bg0264	MBIN19A9C5F3_01045	MmdB	Methylmalonyl-CoA decarboxylase, beta chain (EC 4.1.1.41)	Propionate	propionate production production	-	complete
		Bg0264	MBIN19A9C5F3_01125	ProB	Glutamate 5-kinase (EC 2.7.2.11)	Pro	proline biosynthesis	+	complete
		Bg0264	MBIN19A9C5F3_01140	ProA	Gamma-glutamyl phosphate reductase (EC 1.2.1.41)	Pro	proline biosynthesis	+	complete
		Bg0264	MBIN19A9C5F3_01265	CoaD	Phosphopantetheine adenylyltransferase (EC 2.7.7.3)	B5	coenzyme A, de novo synthesis	+	complete
		Bg0264	MBIN19A9C5F3_01300	HisZ	ATP phosphoribosyltransferase regulatory subunit (EC 2.4.2.17)	His	histidine biosynthesis	+	complete
		Bg0264	MBIN19A9C5F3_01305	HisG	ATP phosphoribosyltransferase (EC 2.4.2.17)	His	histidine biosynthesis	+	complete
		Bg0264	MBIN19A9C5F3_01310	HisD	Histidinol dehydrogenase (EC 1.1.1.23)	His	histidine biosynthesis	+	complete
		Bg0264	MBIN19A9C5F3_01315	HisB	Imidazoleglycerol-phosphate dehydratase (EC 4.2.1.19)	His	histidine biosynthesis	+	complete
		Bg0264	MBIN19A9C5F3_01320	HisF	Imidazole glycerol phosphate synthase cyclase subunit (EC 4.1.3.-)	His	histidine biosynthesis	+	complete
		Bg0264	MBIN19A9C5F3_01320	HisI	Phosphoribosyl-AMP cyclohydrolase (EC 3.5.4.19)	His	histidine biosynthesis	+	complete
		Bg0264	MBIN19A9C5F3_01320	HisE	Phosphoribosyl-ATP pyrophosphatase (EC 3.6.1.31)	His	histidine biosynthesis	+	complete
		Bg0264	MBIN19A9C5F3_01365	NadD	Nicotinate-nucleotide adenylyltransferase (EC 2.7.7.18)	B3	NAD(P) cofactors, de novo synthesis	+	complete
		Bg0264	MBIN19A9C5F3_01485	LldD	L-lactate dehydrogenase (EC 1.1.2.3)	Lac_ut	lactate utilization	+	complete
		Bg0264	MBIN19A9C5F3_01605	BaiO	NAD(H)-dependent 3-alpha-hydroxysteroid reductase, predicted	BA_t	bile acid transformation	+	complete
		Bg0264	MBIN19A9C5F3_01610	BaiN	3-dehydro-bile acid delta(4,6)-reductase (EC 1.3.1.114)	BA_t	bile acid transformation	+	complete
		Bg0264	MBIN19A9C5F3_01620	MurX	Stage V sporulation protein, possible Lipid II flippase MurJ	BA_t	bile acid transformation	+	complete
		Bg0264	MBIN19A9C5F3_01710						complete	CE4
		Bg0264	MBIN19A9C5F3_01940	GlgX	Limit dextrin alpha-1,6-maltotetraose-hydrolase (EC 3.2.1.196)	Mal	maltose utilization	+	complete	CBM48-GH13_11
		Bg0264	MBIN19A9C5F3_01940	GlgX	Limit dextrin alpha-1,6-maltotetraose-hydrolase (EC 3.2.1.196)	MOS	maltooligosaccharides utilization	+	complete	CBM48-GH13_11
		Bg0264	MBIN19A9C5F3_01980	CobD	L-threonine 3-O-phosphate decarboxylase (EC 4.1.1.81)	B12	cobalamin cofactors, de novo synthesis	+	complete
		Bg0264	MBIN19A9C5F3_02040	MalQ	4-alpha-glucanotransferase (amylomaltase) (EC 2.4.1.25)	Mal	maltose utilization	+	complete	GH77	Starch/glycogen
		Bg0264	MBIN19A9C5F3_02040	MalQ	4-alpha-glucanotransferase (amylomaltase) (EC 2.4.1.25)	MOS	maltooligosaccharides utilization	+	complete	GH77	Starch/glycogen
		Bg0264	MBIN19A9C5F3_02050	PulA	Pullulanase (EC 3.2.1.41)	Mal	maltose utilization	+	complete	CBM48-GH13_14
		Bg0264	MBIN19A9C5F3_02050	PulA	Pullulanase (EC 3.2.1.41)	MOS	maltooligosaccharides utilization	+	complete	CBM48-GH13_14
		Bg0264	MBIN19A9C5F3_02205	SerA	D-3-phosphoglycerate dehydrogenase (EC 1.1.1.95)	Ser	serine biosynthesis	+	complete
		Bg0264	MBIN19A9C5F3_02210	SerC1	Phosphoserine aminotransferase (EC 2.6.1.52)	Ser	serine biosynthesis	+	complete
		Bg0264	MBIN19A9C5F3_02215	IlvG	Acetolactate synthase large subunit (EC 2.2.1.6)	Ile	isoleucine biosynthesis	+	complete
		Bg0264	MBIN19A9C5F3_02215	IlvG	Acetolactate synthase large subunit (EC 2.2.1.6)	Leu	leucine biosynthesis	+	complete
		Bg0264	MBIN19A9C5F3_02215	IlvG	Acetolactate synthase large subunit (EC 2.2.1.6)	Val	valine biosynthesis	+	complete
		Bg0264	MBIN19A9C5F3_02220	IlvD	Dihydroxy-acid dehydratase (EC 4.2.1.9)	Ile	isoleucine biosynthesis	+	complete
		Bg0264	MBIN19A9C5F3_02220	IlvD	Dihydroxy-acid dehydratase (EC 4.2.1.9)	Leu	leucine biosynthesis	+	complete
		Bg0264	MBIN19A9C5F3_02220	IlvD	Dihydroxy-acid dehydratase (EC 4.2.1.9)	Val	valine biosynthesis	+	complete
		Bg0264	MBIN19A9C5F3_02225	LeuB	3-isopropylmalate dehydrogenase (EC 1.1.1.85)	Leu	leucine biosynthesis	+	complete
		Bg0264	MBIN19A9C5F3_02235	qTGT	Queuine tRNA-ribosyltransferase (EC 2.4.2.29)	Q	queuosine, de novo synthesis	-	complete
		Bg0264	MBIN19A9C5F3_02240	NplT	Neopullulanase (EC 3.2.1.135)	Mal	maltose utilization	+	complete	CBM34-GH13_20
		Bg0264	MBIN19A9C5F3_02240	NplT	Neopullulanase (EC 3.2.1.135)	MOS	maltooligosaccharides utilization	+	complete	CBM34-GH13_20
		Bg0264	MBIN19A9C5F3_02245	AroC	Chorismate synthase (EC 4.2.3.5)	Chor	chorismate biosynthesis	+	complete
		Bg0264	MBIN19A9C5F3_02835	CbiA	Cobyrinic acid a,c-diamide synthetase (EC 6.3.5.11)	B12	cobalamin cofactors, de novo synthesis	+	complete
		Bg0264	MBIN19A9C5F3_02840	CbiJ	Cobalt-precorrin-6A reductase (EC 1.3.1.106)	B12	cobalamin cofactors, de novo synthesis	+	complete
		Bg0264	MBIN19A9C5F3_02840	CbiT	Cobalt-precorrin-6B C15-methyltransferase [decarboxylating] (EC 2.1.1.196)	B12	cobalamin cofactors, de novo synthesis	+	complete
		Bg0264	MBIN19A9C5F3_02840	CbiE	Cobalt-precorrin-7 (C5)-methyltransferase (EC 2.1.1.289)	B12	cobalamin cofactors, de novo synthesis	+	complete
		Bg0264	MBIN19A9C5F3_02845	CbiH	Cobalt-precorrin-3 C(17)-methyltransferase (EC 2.1.1.272)	B12	cobalamin cofactors, de novo synthesis	+	complete
		Bg0264	MBIN19A9C5F3_02850	CbiG	Cobalt-precorrin 5A hydrolase (EC 3.7.1.12)	B12	cobalamin cofactors, de novo synthesis	+	complete
		Bg0264	MBIN19A9C5F3_02855	CbiF	Cobalt-precorrin-4 C(11)-methyltransferase (EC 2.1.1.271)	B12	cobalamin cofactors, de novo synthesis	+	complete
		Bg0264	MBIN19A9C5F3_02860	CbiD	Cobalt-precorrin-5B (C1)-methyltransferase (EC 2.1.1.195)	B12	cobalamin cofactors, de novo synthesis	+	complete
		Bg0264	MBIN19A9C5F3_02865	CbiC	Cobalt-precorrin-8 methylmutase (EC 5.4.99.60)	B12	cobalamin cofactors, de novo synthesis	+	complete
		Bg0264	MBIN19A9C5F3_02870	CobD	L-threonine 3-O-phosphate decarboxylase (EC 4.1.1.81)	B12	cobalamin cofactors, de novo synthesis	+	complete
		Bg0264	MBIN19A9C5F3_02875	CbiB	Adenosylcobinamide-phosphate synthase (EC 6.3.1.10)	B12	cobalamin cofactors, de novo synthesis	+	complete
		Bg0264	MBIN19A9C5F3_02880	CobC	Alpha-ribazole-5'-phosphate phosphatase (EC 3.1.3.73)	B12	cobalamin cofactors, de novo synthesis	+	complete
		Bg0264	MBIN19A9C5F3_02890	CobS	Cobalamin synthase (EC 2.7.8.26)	B12	cobalamin cofactors, de novo synthesis	+	complete
		Bg0264	MBIN19A9C5F3_02895	CobU	Adenosylcobinamide-phosphate guanylyltransferase (EC 2.7.7.62)	B12	cobalamin cofactors, de novo synthesis	+	complete
		Bg0264	MBIN19A9C5F3_02900	CobT	Nicotinate-nucleotide--dimethylbenzimidazole phosphoribosyltransferase (EC 2.4.2.21)	B12	cobalamin cofactors, de novo synthesis	+	complete
		Bg0264	MBIN19A9C5F3_02905	CbiP	Cobyric acid synthase (EC 6.3.5.10)	B12	cobalamin cofactors, de novo synthesis	+	complete
		Bg0264	MBIN19A9C5F3_03010	GalE	UDP-glucose 4-epimerase (EC 5.1.3.2)	Gal	galactose utilization	+	complete
		Bg0264	MBIN19A9C5F3_03010	GalE	UDP-glucose 4-epimerase (EC 5.1.3.2)	Lac	lactose utilization	+	complete
		Bg0264	MBIN19A9C5F3_03035	PheAp	Prephenate dehydratase (EC 4.2.1.51)	Tyr	tyrosine biosynthesis	+	complete
		Bg0264	MBIN19A9C5F3_03035	PheAp	Prephenate dehydratase (EC 4.2.1.51)	Phe	phenylalanine biosynthesis	+	complete
		Bg0264	MBIN19A9C5F3_03065						complete	GT5	Starch/glycogen
		Bg0264	MBIN19A9C5F3_03145	TyrAp	Prephenate dehydrogenase (EC 1.3.1.12)	Tyr	tyrosine biosynthesis	+	complete
		Bg0264	MBIN19A9C5F3_03145	TyrAp	Prephenate dehydrogenase (EC 1.3.1.12)	Phe	phenylalanine biosynthesis	+	complete
		Bg0264	MBIN19A9C5F3_03150	AroA	3-phosphoshikimate 1-carboxyvinyltransferase (EC 2.5.1.19)	Chor	chorismate biosynthesis	+	complete
		Bg0264	MBIN19A9C5F3_03160	QueA	S-adenosylmethionine:tRNA ribosyltransferase-isomerase (EC 2.4.99.17)	Q	queuosine, de novo synthesis	-	complete
		Bg0264	MBIN19A9C5F3_03200	ThrC	Threonine synthase (EC 4.2.3.1)	Thr	threonine biosynthesis	+	complete
		Bg0264	MBIN19A9C5F3_03210	LeuD	3-isopropylmalate dehydratase small subunit (EC 4.2.1.33)	Leu	leucine biosynthesis	+	complete
		Bg0264	MBIN19A9C5F3_03215	LeuC	3-isopropylmalate dehydratase large subunit (EC 4.2.1.33)	Leu	leucine biosynthesis	+	complete
		Bg0264	MBIN19A9C5F3_03235	IlvC	Ketol-acid reductoisomerase (NADP(+)) (EC 1.1.1.86)	Ile	isoleucine biosynthesis	+	complete
		Bg0264	MBIN19A9C5F3_03235	IlvC	Ketol-acid reductoisomerase (NADP(+)) (EC 1.1.1.86)	Leu	leucine biosynthesis	+	complete
		Bg0264	MBIN19A9C5F3_03235	IlvC	Ketol-acid reductoisomerase (NADP(+)) (EC 1.1.1.86)	Val	valine biosynthesis	+	complete
		Bg0264	MBIN19A9C5F3_03235	IlvC2	Ketol-acid reductoisomerase (NADP(+)) (EC 1.1.1.86)	Ile	isoleucine biosynthesis	+	complete
		Bg0264	MBIN19A9C5F3_03235	IlvC2	Ketol-acid reductoisomerase (NADP(+)) (EC 1.1.1.86)	Leu	leucine biosynthesis	+	complete
		Bg0264	MBIN19A9C5F3_03235	IlvC2	Ketol-acid reductoisomerase (NADP(+)) (EC 1.1.1.86)	Val	valine biosynthesis	+	complete
		Bg0264	MBIN19A9C5F3_03240	IlvM	Acetolactate synthase small subunit (EC 2.2.1.6)	Ile	isoleucine biosynthesis	+	complete
		Bg0264	MBIN19A9C5F3_03240	IlvM	Acetolactate synthase small subunit (EC 2.2.1.6)	Leu	leucine biosynthesis	+	complete
		Bg0264	MBIN19A9C5F3_03240	IlvM	Acetolactate synthase small subunit (EC 2.2.1.6)	Val	valine biosynthesis	+	complete
		Bg0264	MBIN19A9C5F3_03270						complete	GT28	Peptidoglycan
		Bg0264	MBIN19A9C5F3_03355	XltR2	Transcriptional regulator of various polyols utilization, AraC family	Mtl	mannitol utilization	-	complete
		Bg0264	MBIN19A9C5F3_03360	LacY	Lactose permease	Lac	lactose utilization	+	complete
		Bg0264	MBIN19A9C5F3_03370	LacM	Beta-galactosidase small subunit (EC 3.2.1.23)	GOS	galactooligosaccharides utilization	-	complete
		Bg0264	MBIN19A9C5F3_03375	LacL	Beta-galactosidase large subunit (EC 3.2.1.23)	GOS	galactooligosaccharides utilization	-	complete	GH2
		Bg0264	MBIN19A9C5F3_03435	Asd	Aspartate-semialdehyde dehydrogenase (EC 1.2.1.11)	Lys	lysine biosynthesis	+	complete
		Bg0264	MBIN19A9C5F3_03440	ArgH	Argininosuccinate lyase (EC 4.3.2.1)	Arg	arginine biosynthesis	+	complete
		Bg0264	MBIN19A9C5F3_03445	QueH	Epoxyqueuosine reductase (EC 1.17.99.6) QueH	Q	queuosine, de novo synthesis	-	complete
		Bg0264	MBIN19A9C5F3_03505						complete	GT5	Starch/glycogen
		Bg0264	MBIN19A9C5F3_03600	MetF	5,10-methylenetetrahydrofolate reductase (EC 1.5.1.20)	Met	methionine biosynthesis	+	complete
		Bg0264	MBIN19A9C5F3_03680	MetA	Homoserine O-succinyltransferase (EC 2.3.1.46)	Met	methionine biosynthesis	+	complete
		Bg0264	MBIN19A9C5F3_03705	AroG1	2-keto-3-deoxy-D-arabino-heptulosonate-7-phosphate synthase I alpha (EC 2.5.1.54)	Chor	chorismate biosynthesis	+	complete
		Bg0264	MBIN19A9C5F3_03715	AADH	Acetaldehyde dehydrogenase (EC 1.2.1.10)	Ethanol	ethanol production production	+	complete
		Bg0264	MBIN19A9C5F3_03715	ADH	Alcohol dehydrogenase (EC 1.1.1.1)	Ethanol	ethanol production production	+	complete
		Bg0264	MBIN19A9C5F3_03940	GltD	Glutamate synthase [NADPH] small chain (EC 1.4.1.13)	Glu	glutamate biosynthesis	+	complete
		Bg0264	MBIN19A9C5F3_03945	GltB	Glutamate synthase [NADPH] large chain (EC 1.4.1.13)	Glu	glutamate biosynthesis	+	complete
		Bg0264	MBIN19A9C5F3_03985	MxmX	Maltodextrin ABC transporter, ATP-binding protein MsmX	Mal	maltose utilization	+	complete
		Bg0264	MBIN19A9C5F3_03985	MxmX	Maltodextrin ABC transporter, ATP-binding protein MsmX	MOS	maltooligosaccharides utilization	+	complete
		Bg0264	MBIN19A9C5F3_04140	CoaE	Dephospho-CoA kinase (EC 2.7.1.24)	B5	coenzyme A, de novo synthesis	+	complete
		Bg0264	MBIN19A9C5F3_04215	CysE	Serine acetyltransferase (EC 2.3.1.30)	Cys	cysteine biosynthesis	+	complete
		Bg0264	MBIN19A9C5F3_04310	AspC	Aspartate aminotransferase (EC 2.6.1.1)	Asp	aspartate biosynthesis	+	complete
		Bg0264	MBIN19A9C5F3_04310	AroJa	Biosynthetic Aromatic amino acid aminotransferase alpha (EC 2.6.1.57)	Tyr	tyrosine biosynthesis	+	complete
		Bg0264	MBIN19A9C5F3_04310	AroJa	Biosynthetic Aromatic amino acid aminotransferase alpha (EC 2.6.1.57)	Phe	phenylalanine biosynthesis	+	complete
		Bg0264	MBIN19A9C5F3_04345						complete	CBM50	Peptidoglycan
		Bg0264	MBIN19A9C5F3_04365	AmyA	Alpha-amylase (EC 3.2.1.1)	Mal	maltose utilization	+	complete	GH13_36	Starch/glycogen
		Bg0264	MBIN19A9C5F3_04365	AmyA	Alpha-amylase (EC 3.2.1.1)	MOS	maltooligosaccharides utilization	+	complete	GH13_36	Starch/glycogen
		Bg0264	MBIN19A9C5F3_04370	MalG	Maltose/maltodextrin ABC transporter, permease protein MalG	Mal	maltose utilization	+	complete
		Bg0264	MBIN19A9C5F3_04370	MalG	Maltose/maltodextrin ABC transporter, permease protein MalG	MOS	maltooligosaccharides utilization	+	complete
		Bg0264	MBIN19A9C5F3_04375	MalF	Maltose/maltodextrin ABC transporter, permease protein MalF	Mal	maltose utilization	+	complete
		Bg0264	MBIN19A9C5F3_04375	MalF	Maltose/maltodextrin ABC transporter, permease protein MalF	MOS	maltooligosaccharides utilization	+	complete
		Bg0264	MBIN19A9C5F3_04380	MalE	Maltose/maltodextrin ABC transporter, substrate binding periplasmic protein MalE	Mal	maltose utilization	+	complete
		Bg0264	MBIN19A9C5F3_04380	MalE	Maltose/maltodextrin ABC transporter, substrate binding periplasmic protein MalE	MOS	maltooligosaccharides utilization	+	complete
		Bg0264	MBIN19A9C5F3_04385	MalQ	4-alpha-glucanotransferase (amylomaltase) (EC 2.4.1.25)	Mal	maltose utilization	+	complete	GH77	Starch/glycogen
		Bg0264	MBIN19A9C5F3_04385	MalQ	4-alpha-glucanotransferase (amylomaltase) (EC 2.4.1.25)	MOS	maltooligosaccharides utilization	+	complete	GH77	Starch/glycogen
		Bg0264	MBIN19A9C5F3_04390	MalR	Maltose operon transcriptional repressor MalR, LacI family	Mal	maltose utilization	+	complete
		Bg0264	MBIN19A9C5F3_04390	MalR	Maltose operon transcriptional repressor MalR, LacI family	MOS	maltooligosaccharides utilization	+	complete
		Bg0264	MBIN19A9C5F3_04640	NadE	NAD synthetase (EC 6.3.1.5)	B3	NAD(P) cofactors, de novo synthesis	+	complete
		Bg0264	MBIN19A9C5F3_04715	Abg	Arabinogalactan endo-1,4-beta-galactanase (EC 3.2.1.89)	GOS	galactooligosaccharides utilization	-	complete	GH53-CBM61
		Bg0264	MBIN19A9C5F3_04790						complete	CE4
		Bg0264	MBIN19A9C5F3_04815	FolC	Dihydrofolate synthase (EC 6.3.2.12)	B9	folate cofactors, de novo synthesis	-	complete
		Bg0264	MBIN19A9C5F3_04835	IlvE	Branched-chain amino acid aminotransferase (EC 2.6.1.42)	Ile	isoleucine biosynthesis	+	complete
		Bg0264	MBIN19A9C5F3_04835	IlvE	Branched-chain amino acid aminotransferase (EC 2.6.1.42)	Leu	leucine biosynthesis	+	complete
		Bg0264	MBIN19A9C5F3_04835	IlvE	Branched-chain amino acid aminotransferase (EC 2.6.1.42)	Val	valine biosynthesis	+	complete
		Bg0264	MBIN19A9C5F3_04880	GlyB	Low-specificity L-threonine aldolase (EC 4.1.2.48)	Gly	glycine biosynthesis	+	complete
		Bg0264	MBIN19A9C5F3_05025	LeuA	2-isopropylmalate synthase (EC 2.3.3.13)	Leu	leucine biosynthesis	+	complete
		Bg0264	MBIN19A9C5F3_05030	LdhA-L	L-lactate dehydrogenase (EC 1.1.1.27)	L-Lactate	L-lactate production production	+	complete
		Bg0264	MBIN19A9C5F3_05040	AspC	Aspartate aminotransferase (EC 2.6.1.1)	Asp	aspartate biosynthesis	+	complete
		Bg0264	MBIN19A9C5F3_05380	XylA2	predicted xylose isomerase	Xyl	xylose utilization	-	complete
		Bg0264	MBIN19A9C5F3_05380	XylA2	predicted xylose isomerase	XOS	xylooligosaccharides utilization	+	complete
		Bg0264	MBIN19A9C5F3_05385	XylB	Xylulose kinase (EC 2.7.1.17)	Xyl	xylose utilization	-	complete
		Bg0264	MBIN19A9C5F3_05385	XylB	Xylulose kinase (EC 2.7.1.17)	Xlt	xylitol utilization	-	complete
		Bg0264	MBIN19A9C5F3_05385	XylB	Xylulose kinase (EC 2.7.1.17)	Atl	arabinitol utilization	-	complete
		Bg0264	MBIN19A9C5F3_05385	XylB	Xylulose kinase (EC 2.7.1.17)	XOS	xylooligosaccharides utilization	+	complete
		Bg0264	MBIN19A9C5F3_05385	XylB	Xylulose kinase (EC 2.7.1.17)	Xyl	xylose utilization	-	complete
		Bg0264	MBIN19A9C5F3_05385	XylB	Xylulose kinase (EC 2.7.1.17)	Xlt	xylitol utilization	-	complete
		Bg0264	MBIN19A9C5F3_05385	XylB	Xylulose kinase (EC 2.7.1.17)	Atl	arabinitol utilization	-	complete
		Bg0264	MBIN19A9C5F3_05385	XylB	Xylulose kinase (EC 2.7.1.17)	XOS	xylooligosaccharides utilization	+	complete
		Bg0264	MBIN19A9C5F3_05395	AspC1	Aspartate transaminase (EC 2.6.1.1)	Asp	aspartate biosynthesis	+	complete
		Bg0264	MBIN19A9C5F3_05460	HisA	Phosphoribosylformimino-5-aminoimidazole carboxamide ribotide isomerase (EC 5.3.1.16)	His	histidine biosynthesis	+	complete
		Bg0264	MBIN19A9C5F3_05465	GlnA3	Glutamine synthetase type I (EC 6.3.1.2)	Gln	glutamine biosynthesis	+	complete
		Bg0264	MBIN19A9C5F3_05475	DapL	L,L-diaminopimelate aminotransferase (EC 2.6.1.83)	Lys	lysine biosynthesis	+	complete
		Bg0264	MBIN19A9C5F3_05490	BtuR1	Cob(I)alamin adenosyltransferase (EC 2.5.1.17)	B12	cobalamin cofactors, de novo synthesis	+	complete
		Bg0264	MBIN19A9C5F3_05495	DapA	4-hydroxy-tetrahydrodipicolinate synthase (EC 4.3.3.7)	Lys	lysine biosynthesis	+	complete
		Bg0264	MBIN19A9C5F3_05500	DapB	4-hydroxy-tetrahydrodipicolinate reductase (EC 1.17.1.8)	Lys	lysine biosynthesis	+	complete
		Bg0264	MBIN19A9C5F3_05520	HOA	4-hydroxy-2-oxovalerate aldolase (EC 4.1.3.39)	Trp_d	tryptophan degradation	-	complete
		Bg0264	MBIN19A9C5F3_05545						complete	GT2
		Bg0264	MBIN19A9C5F3_05550						complete	GT4
		Bg0264	MBIN19A9C5F3_05560						complete	GT4
		Bg0264	MBIN19A9C5F3_05585	GlcK	Glucokinase (EC 2.7.1.2)	Glc	glucose utilization	+	complete
		Bg0264	MBIN19A9C5F3_05660	PdxS	Pyridoxal 5'-phosphate synthase (glutamine hydrolyzing), synthase subunit (EC 4.3.3.6)	B6	PLP/PMP cofactors, de novo synthesis	+	complete
		Bg0264	MBIN19A9C5F3_05665	PdxT	Pyridoxal 5'-phosphate synthase (glutamine hydrolyzing), glutaminase subunit (EC 4.3.3.6)	B6	PLP/PMP cofactors, de novo synthesis	+	complete
		Bg0264	MBIN19A9C5F3_05720	GlgX	Limit dextrin alpha-1,6-maltotetraose-hydrolase (EC 3.2.1.196)	Mal	maltose utilization	+	complete	CBM48-GH13_11
		Bg0264	MBIN19A9C5F3_05720	GlgX	Limit dextrin alpha-1,6-maltotetraose-hydrolase (EC 3.2.1.196)	MOS	maltooligosaccharides utilization	+	complete	CBM48-GH13_11
		Bg0264	MBIN19A9C5F3_05755	ThrB	Homoserine kinase (EC 2.7.1.39)	Thr	threonine biosynthesis	+	complete
		Bg0264	MBIN19A9C5F3_05860	NagEa	PTS system, N-acetylglucosamine-specific IIA component (EC 2.7.1.69)	GlcNAc	N-acetylglucosamine utilization	+	complete
		Bg0264	MBIN19A9C5F3_05880	NagEb	PTS system, N-acetylglucosamine-specific IIB component (EC 2.7.1.69)	GlcNAc	N-acetylglucosamine utilization	+	complete
		Bg0264	MBIN19A9C5F3_05880	NagEc	PTS system, N-acetylglucosamine-specific IIC component (EC 2.7.1.69)	GlcNAc	N-acetylglucosamine utilization	+	complete
		Bg0264	MBIN19A9C5F3_05885	NagEa	PTS system, N-acetylglucosamine-specific IIA component (EC 2.7.1.69)	GlcNAc	N-acetylglucosamine utilization	+	complete
		Bg0264	MBIN19A9C5F3_05890	NagA1	N-acetylglucosamine-6-phosphate deacetylase (EC 3.5.1.25)	ManNAc	N-acetylmannosamine utilization	-	complete	CE9
		Bg0264	MBIN19A9C5F3_05890	NagA1	N-acetylglucosamine-6-phosphate deacetylase (EC 3.5.1.25)	NANA	N-acetylneuraminate utilization	-	complete	CE9
		Bg0264	MBIN19A9C5F3_05890	NagA1	N-acetylglucosamine-6-phosphate deacetylase (EC 3.5.1.25)	GlcNAc	N-acetylglucosamine utilization	+	complete	CE9
		Bg0264	MBIN19A9C5F3_05890	NagA1	N-acetylglucosamine-6-phosphate deacetylase (EC 3.5.1.25)	Chb	chitobiose utilization	-	complete	CE9
		Bg0264	MBIN19A9C5F3_05890	NagA1	N-acetylglucosamine-6-phosphate deacetylase (EC 3.5.1.25)	Lnb	lacto-N-biose utilization	-	complete	CE9
		Bg0264	MBIN19A9C5F3_05890	NagA	N-acetylglucosamine-6-phosphate deacetylase (EC 3.5.1.25)	ManNAc	N-acetylmannosamine utilization	-	complete	CE9
		Bg0264	MBIN19A9C5F3_05890	NagA	N-acetylglucosamine-6-phosphate deacetylase (EC 3.5.1.25)	NANA	N-acetylneuraminate utilization	-	complete	CE9
		Bg0264	MBIN19A9C5F3_05890	NagA	N-acetylglucosamine-6-phosphate deacetylase (EC 3.5.1.25)	GlcNAc	N-acetylglucosamine utilization	+	complete	CE9
		Bg0264	MBIN19A9C5F3_05890	NagA	N-acetylglucosamine-6-phosphate deacetylase (EC 3.5.1.25)	Chb	chitobiose utilization	-	complete	CE9
		Bg0264	MBIN19A9C5F3_05890	NagA	N-acetylglucosamine-6-phosphate deacetylase (EC 3.5.1.25)	Lnb	lacto-N-biose utilization	-	complete	CE9
		Bg0264	MBIN19A9C5F3_05895	NagB	Glucosamine-6-phosphate deaminase (EC 3.5.99.6)	ManNAc	N-acetylmannosamine utilization	-	complete
		Bg0264	MBIN19A9C5F3_05895	NagB	Glucosamine-6-phosphate deaminase (EC 3.5.99.6)	NANA	N-acetylneuraminate utilization	-	complete
		Bg0264	MBIN19A9C5F3_05895	NagB	Glucosamine-6-phosphate deaminase (EC 3.5.99.6)	GlcNAc	N-acetylglucosamine utilization	+	complete
		Bg0264	MBIN19A9C5F3_05895	NagB	Glucosamine-6-phosphate deaminase (EC 3.5.99.6)	Chb	chitobiose utilization	-	complete
		Bg0264	MBIN19A9C5F3_05895	NagB	Glucosamine-6-phosphate deaminase (EC 3.5.99.6)	Lnb	lacto-N-biose utilization	-	complete
		Bg0264	MBIN19A9C5F3_05900	NagEa	PTS system, N-acetylglucosamine-specific IIA component (EC 2.7.1.69)	GlcNAc	N-acetylglucosamine utilization	+	complete
		Bg0264	MBIN19A9C5F3_06060	MetY	O-succinylhomoserine sulfhydrylase (EC 2.5.1.48)	Met	methionine biosynthesis	+	complete
		Bg0264	MBIN19A9C5F3_06095	ThiF	Sulfur carrier protein ThiS adenylyltransferase (EC 2.7.7.73)	B1	TPP cofactor, de novo synthesis	+	complete
		Bg0264	MBIN19A9C5F3_06100	ThiS	Sulfur carrier protein ThiS	B1	TPP cofactor, de novo synthesis	+	complete
		Bg0264	MBIN19A9C5F3_06120	MetY	O-succinylhomoserine sulfhydrylase (EC 2.5.1.48)	Met	methionine biosynthesis	+	complete
		Bg0264	MBIN19A9C5F3_06130	MalL	Oligo-1,6-glucosidase (EC 3.2.1.10)	Mal	maltose utilization	+	complete	GH13_31	Starch/glycogen
		Bg0264	MBIN19A9C5F3_06130	MalL	Oligo-1,6-glucosidase (EC 3.2.1.10)	MOS	maltooligosaccharides utilization	+	complete	GH13_31	Starch/glycogen
		Bg0264	MBIN19A9C5F3_06130	MalL	Oligo-1,6-glucosidase (EC 3.2.1.10)	Mal	maltose utilization	+	complete	GH13_31	Starch/glycogen
		Bg0264	MBIN19A9C5F3_06130	MalL	Oligo-1,6-glucosidase (EC 3.2.1.10)	MOS	maltooligosaccharides utilization	+	complete	GH13_31	Starch/glycogen
		Bg0264	MBIN19A9C5F3_06135						complete	GH13_31	Starch/glycogen
		Bg0264	MBIN19A9C5F3_06255	BglA	Beta-glucosidase (EC 3.2.1.21)	Bgl	beta-glucosides utilization	+	complete	GH3
		Bg0264	MBIN19A9C5F3_06265						complete	GH16
		Bg0264	MBIN19A9C5F3_06270						complete	GH16_3	b-1,3-1,4-glucan	b-1,3-glucan
		Bg0264	MBIN19A9C5F3_06275	CbpA	Cellobiose phosphorylase (EC 2.4.1.20)	Bgl	beta-glucosides utilization	+	complete	GH94
		Bg0264	MBIN19A9C5F3_06280	LbpA	Laminaribiose phosphorylase (EC 2.4.1.31)	Bgl	beta-glucosides utilization	+	complete	GH94
		Bg0264	MBIN19A9C5F3_06295	BglX	Beta-glucosides ABC transporter, substrate-binding protein	Bgl	beta-glucosides utilization	+	complete
		Bg0264	MBIN19A9C5F3_06300	BglY	Beta-glucosides ABC transporter, permease component 1	Bgl	beta-glucosides utilization	+	complete
		Bg0264	MBIN19A9C5F3_06305	BglZ	Beta-glucosides ABC transporter, permease component 2	Bgl	beta-glucosides utilization	+	complete
		Bg0264	MBIN19A9C5F3_06355	HisJ1	Histidinol-phosphatase (EC 3.1.3.15)	His	histidine biosynthesis	+	complete
		Bg0264	MBIN19A9C5F3_06375	LysC	Aspartokinase (EC 2.7.2.4)	Lys	lysine biosynthesis	+	complete
		Bg0264	MBIN19A9C5F3_06450						complete	GT2
		Bg0264	MBIN19A9C5F3_06455						complete	GT2
		Bg0264	MBIN19A9C5F3_06460						complete	GT2
		Bg0264	MBIN19A9C5F3_06485	Hex_old	beta-N-acetylglucosaminidase (EC 3.2.1.52)	Chb	chitobiose utilization	-	complete	GH3
		Bg0264	MBIN19A9C5F3_06485	Hex	beta-N-acetylglucosaminidase (EC 3.2.1.52)	Chb	chitobiose utilization	-	complete	GH3
		Bg0264	MBIN19A9C5F3_06495	GlmM	Phosphoglucosamine mutase (EC 5.4.2.10)	GlcNAc	N-acetylglucosamine utilization	+	complete
		Bg0264	MBIN19A9C5F3_06510						complete	GT2
		Bg0264	MBIN19A9C5F3_06575						complete	GT111
		Bg0264	MBIN19A9C5F3_06580						complete	GT2
		Bg0264	MBIN19A9C5F3_06585						complete	GT4
		Bg0264	MBIN19A9C5F3_06600						complete	GT2
		Bg0264	MBIN19A9C5F3_06665						complete	GT2
		Bg0264	MBIN19A9C5F3_06670	Pgm	Phosphoglucomutase (EC 5.4.2.2)	Gal	galactose utilization	+	complete
		Bg0264	MBIN19A9C5F3_06670	ManB	Phosphomannomutase (EC 5.4.2.8)	Man	mannose utilization	-	complete
		Bg0264	MBIN19A9C5F3_06785						complete	GH146	Pectin
		Bg0264	MBIN19A9C5F3_07000						complete	GT113
		Bg0264	MBIN19A9C5F3_07005						complete	GT113
		Bg0264	MBIN19A9C5F3_07010						complete	GT4
		Bg0264	MBIN19A9C5F3_07015	XynA	Endo-1,4-beta-xylanase (EC 3.2.1.8)	XOS	xylooligosaccharides utilization	+	complete	GH10-CBM4-CBM4-GH10
		Bg0264	MBIN19A9C5F3_07015	XynA	Endo-1,4-beta-xylanase (EC 3.2.1.8)	XOS	xylooligosaccharides utilization	+	complete	GH10-CBM4-CBM4-GH10
		Bg0264	MBIN19A9C5F3_07020						complete	GH43_10	Pectin
		Bg0264	MBIN19A9C5F3_07025	NplT	Neopullulanase (EC 3.2.1.135)	Mal	maltose utilization	+	complete
		Bg0264	MBIN19A9C5F3_07025	NplT	Neopullulanase (EC 3.2.1.135)	MOS	maltooligosaccharides utilization	+	complete
		Bg0264	MBIN19A9C5F3_07035	QueH	Epoxyqueuosine reductase (EC 1.17.99.6) QueH	Q	queuosine, de novo synthesis	-	complete
		Bg0264	MBIN19A9C5F3_07235	BioB	Biotin synthase (EC 2.8.1.6)	B7	biotin cofactor, de novo synthesis	-	complete
		Bg0264	MBIN19A9C5F3_07420	HisC	Histidinol-phosphate aminotransferase (EC 2.6.1.9)	His	histidine biosynthesis	+	complete
		Bg0264	MBIN19A9C5F3_07430	GalT	Galactose-1-phosphate uridylyltransferase (EC 2.7.7.10)	Gal	galactose utilization	+	complete
		Bg0264	MBIN19A9C5F3_07430	GalT	Galactose-1-phosphate uridylyltransferase (EC 2.7.7.10)	Lac	lactose utilization	+	complete
		Bg0264	MBIN19A9C5F3_07435	GalK	Galactokinase (EC 2.7.1.6)	Gal	galactose utilization	+	complete
		Bg0264	MBIN19A9C5F3_07435	GalK	Galactokinase (EC 2.7.1.6)	Lac	lactose utilization	+	complete
		Bg0264	MBIN19A9C5F3_07440						complete	GH53	Pectin
		Bg0264	MBIN19A9C5F3_07445	LacZ	Beta-galactosidase (EC 3.2.1.23)	GOS	galactooligosaccharides utilization	-	complete	GH2
		Bg0264	MBIN19A9C5F3_07450	BguR3	Transcriptional regulator for beta-galactosides utilization, AraC family	GOS	galactooligosaccharides utilization	-	complete
		Bg0264	MBIN19A9C5F3_07520	AspC	Aspartate aminotransferase (EC 2.6.1.1)	Asp	aspartate biosynthesis	+	complete
		Bg0264	MBIN19A9C5F3_07550	AsnA	Aspartate--ammonia ligase (EC 6.3.1.1)	Asn	asparagine biosynthesis	+	complete
		Bg0264	MBIN19A9C5F3_07560	NadE	NAD synthetase (EC 6.3.1.5)	B3	NAD(P) cofactors, de novo synthesis	+	complete
		Bg0264	MBIN19A9C5F3_07655	FucO	Lactaldehyde reductase (EC 1.1.1.77)	Fuc	fucose utilization	-	complete
		Bg0264	MBIN19A9C5F3_07655	FucO	Lactaldehyde reductase (EC 1.1.1.77)	Fuc	fucose utilization	-	complete
		Bg0264	MBIN19A9C5F3_07665	MetE	5-methyltetrahydropteroyltriglutamate--homocysteine methyltransferase (EC 2.1.1.14)	Met	methionine biosynthesis	+	complete
		Bg0264	MBIN19A9C5F3_07710	PulA	Pullulanase (EC 3.2.1.41)	Mal	maltose utilization	+	complete	CBM82-CBM26-CBM26-CBM41-CBM83-GH13_41
		Bg0264	MBIN19A9C5F3_07710	PulA	Pullulanase (EC 3.2.1.41)	MOS	maltooligosaccharides utilization	+	complete	CBM82-CBM26-CBM26-CBM41-CBM83-GH13_41
		Bg0264	MBIN19A9C5F3_07735	BglZ	Beta-glucosides ABC transporter, permease component 2	Bgl	beta-glucosides utilization	+	complete
		Bg0264	MBIN19A9C5F3_07740	BglY	Beta-glucosides ABC transporter, permease component 1	Bgl	beta-glucosides utilization	+	complete
		Bg0264	MBIN19A9C5F3_07745	BglX	Beta-glucosides ABC transporter, substrate-binding protein	Bgl	beta-glucosides utilization	+	complete
		Bg0264	MBIN19A9C5F3_07750	BglR	Transcriptional regulator of beta-glucosides utilization, LacI family	Bgl	beta-glucosides utilization	+	complete
		Bg0264	MBIN19A9C5F3_07755	CbpA	Cellobiose phosphorylase (EC 2.4.1.20)	Bgl	beta-glucosides utilization	+	complete	GH94
		Bg0264	MBIN19A9C5F3_07825	GlgP	Glycogen phosphorylase (EC 2.4.1.1)	Mal	maltose utilization	+	complete	GT35	Starch/glycogen
		Bg0264	MBIN19A9C5F3_07825	GlgP	Glycogen phosphorylase (EC 2.4.1.1)	MOS	maltooligosaccharides utilization	+	complete	GT35	Starch/glycogen
		Bg0264	MBIN19A9C5F3_07845	XynW	Possible beta-xyloside ABC transporter, permease component XynW	XOS	xylooligosaccharides utilization	+	complete
		Bg0264	MBIN19A9C5F3_07850	XynV	Possible beta-xyloside ABC transporter, permease component XynV	XOS	xylooligosaccharides utilization	+	complete
		Bg0264	MBIN19A9C5F3_07855	XynU	Possible beta-xyloside ABC transporter, substrate-binding protein XynU	XOS	xylooligosaccharides utilization	+	complete
		Bg0264	MBIN19A9C5F3_07870	BglA	Beta-glucosidase (EC 3.2.1.21)	Bgl	beta-glucosides utilization	+	complete	GH3
		Bg0264	MBIN19A9C5F3_07880	XynB	Beta-xylosidase (EC 3.2.1.37)	XOS	xylooligosaccharides utilization	+	complete	GH43_12	Pectin
		Bg0264	MBIN19A9C5F3_07890	RexA	Reducing end xylose-releasing exo-oligoxylanase (EC 3.2.1.156), GH8 family	XOS	xylooligosaccharides utilization	+	complete	GH8	Cellulose	Xylan
		Bg0264	MBIN19A9C5F3_07890	RexA	Reducing end xylose-releasing exo-oligoxylanase (EC 3.2.1.156), GH8 family	XOS	xylooligosaccharides utilization	+	complete	GH8	Cellulose	Xylan
		Bg0264	MBIN19A9C5F3_07895	XynA	Endo-1,4-beta-xylanase (EC 3.2.1.8)	XOS	xylooligosaccharides utilization	+	complete
		Bg0264	MBIN19A9C5F3_07895	XynA	Endo-1,4-beta-xylanase (EC 3.2.1.8)	XOS	xylooligosaccharides utilization	+	complete
		Bg0264	MBIN19A9C5F3_07900	XynU	Possible beta-xyloside ABC transporter, substrate-binding protein XynU	XOS	xylooligosaccharides utilization	+	complete
		Bg0264	MBIN19A9C5F3_07915	NadC	Quinolinate phosphoribosyltransferase [decarboxylating] (EC 2.4.2.19)	B3	NAD(P) cofactors, de novo synthesis	+	complete
		Bg0264	MBIN19A9C5F3_07920	NadB	L-aspartate oxidase (EC 1.4.3.16)	B3	NAD(P) cofactors, de novo synthesis	+	complete
		Bg0264	MBIN19A9C5F3_07925	NadA	Quinolinate synthetase (EC 2.5.1.72)	B3	NAD(P) cofactors, de novo synthesis	+	complete
		Bg0264	MBIN19A9C5F3_07940						complete	GT2
		Bg0264	MBIN19A9C5F3_07955	Crt	3-hydroxybutyryl-CoA dehydratase (EC 4.2.1.55)	Butyrate	butyrate production production	-	complete
		Bg0264	MBIN19A9C5F3_07970	NplT	Neopullulanase (EC 3.2.1.135)	Mal	maltose utilization	+	complete	GH13	Starch/glycogen
		Bg0264	MBIN19A9C5F3_07970	NplT	Neopullulanase (EC 3.2.1.135)	MOS	maltooligosaccharides utilization	+	complete	GH13	Starch/glycogen
		Bg0264	MBIN19A9C5F3_08010						complete	GH53	Pectin
		Bg0264	MBIN19A9C5F3_08195						complete	CE4
		Bg0264	MBIN19A9C5F3_08300	GalM	Aldose 1-epimerase (EC 5.1.3.3)	Mal	maltose utilization	+	complete
		Bg0264	MBIN19A9C5F3_08300	GalM	Aldose 1-epimerase (EC 5.1.3.3)	MOS	maltooligosaccharides utilization	+	complete
		Bg0264	MBIN19A9C5F3_08305	SerA	D-3-phosphoglycerate dehydrogenase (EC 1.1.1.95)	Ser	serine biosynthesis	+	complete
		Bg0264	MBIN19A9C5F3_08455	AgaR	Predicted transcriptional regulator of galactosides utilization, AraC family	Aga	alpha-galactosides utilization	+	complete
		Bg0264	MBIN19A9C5F3_08485	TrpA	Tryptophan synthase alpha chain (EC 4.2.1.20)	Trp	tryptophan biosynthesis	+	complete
		Bg0264	MBIN19A9C5F3_08490	TrpB	Tryptophan synthase beta chain (EC 4.2.1.20)	Trp	tryptophan biosynthesis	+	complete
		Bg0264	MBIN19A9C5F3_08495	TrpC	Indole-3-glycerol phosphate synthase (EC 4.1.1.48)	Trp	tryptophan biosynthesis	+	complete
		Bg0264	MBIN19A9C5F3_08500	TrpD	Anthranilate phosphoribosyltransferase (EC 2.4.2.18)	Trp	tryptophan biosynthesis	+	complete
		Bg0264	MBIN19A9C5F3_08505	TrpG	Anthranilate synthase, amidotransferase component (EC 4.1.3.27)	Trp	tryptophan biosynthesis	+	complete
		Bg0264	MBIN19A9C5F3_08510	TrpE	Anthranilate synthase, aminase component (EC 4.1.3.27)	Trp	tryptophan biosynthesis	+	complete
		Bg0264	MBIN19A9C5F3_08625	AspC	Aspartate aminotransferase (EC 2.6.1.1)	Asp	aspartate biosynthesis	+	complete
		Bg0264	MBIN19A9C5F3_08725	SrlR2	Transciptional regulator of sorbitol utilization, ROK family	Srl	sorbitol utilization	+	complete
		Bg0264	MBIN19A9C5F3_08730	GutB	Sorbitol dehydrogenase (EC 1.1.1.14)	Srl	sorbitol utilization	+	complete
		Bg0264	MBIN19A9C5F3_08735	SrlP1	Predicted sorbitol permease	Srl	sorbitol utilization	+	complete
		Bg0264	MBIN19A9C5F3_08740	Frk_ScrK	Fructokinase (EC 2.7.1.4)	Scr	sucrose utilization	-	complete
		Bg0264	MBIN19A9C5F3_08740	Frk_ScrK	Fructokinase (EC 2.7.1.4)	FOS	fructooligosaccharides utilization	+	complete
		Bg0264	MBIN19A9C5F3_08740	Frk_ScrK	Fructokinase (EC 2.7.1.4)	Mtl	mannitol utilization	-	complete
		Bg0264	MBIN19A9C5F3_08740	ScrK	Fructokinase (EC 2.7.1.4)	Scr	sucrose utilization	-	complete
		Bg0264	MBIN19A9C5F3_08740	ScrK	Fructokinase (EC 2.7.1.4)	FOS	fructooligosaccharides utilization	+	complete
		Bg0264	MBIN19A9C5F3_08740	ScrK	Fructokinase (EC 2.7.1.4)	Mtl	mannitol utilization	-	complete
		Bg0264	MBIN19A9C5F3_08800	PtsGa	PTS system, glucose-specific IIA component (EC 2.7.1.69)	Glc	glucose utilization	+	complete
		Bg0264	MBIN19A9C5F3_08800	PtsGb	PTS system, glucose-specific IIB component (EC 2.7.1.69)	Glc	glucose utilization	+	complete
		Bg0264	MBIN19A9C5F3_08800	PtsGc	PTS system, glucose-specific IIC component (EC 2.7.1.69)	Glc	glucose utilization	+	complete
		Bg0264	MBIN19A9C5F3_08805	GluT	Glucose utilization antiterminator, BglG family	Glc	glucose utilization	+	complete
		Bg0264	MBIN19A9C5F3_08855	MetH	5-methyltetrahydrofolate--homocysteine methyltransferase (EC 2.1.1.13)	Met	methionine biosynthesis	+	complete
		Bg0264	MBIN19A9C5F3_08925	BSH	Choloylglycine hydrolase (EC 3.5.1.24)	CA_d	cholic acid deconjugation	+	complete
		Bg0264	MBIN19A9C5F3_08930	AroK1	Shikimate kinase I (EC 2.7.1.71)	Chor	chorismate biosynthesis	+	complete
		Bg0264	MBIN19A9C5F3_08950	AroD1	3-dehydroquinate dehydratase I (EC 4.2.1.10)	Chor	chorismate biosynthesis	+	complete
		Bg0264	MBIN19A9C5F3_08960	AroE4	Shikimate/quinate 5-dehydrogenase I beta (EC 1.1.1.282)	Chor	chorismate biosynthesis	+	complete
		Bg0264	MBIN19A9C5F3_08980	AroE4	Shikimate/quinate 5-dehydrogenase I beta (EC 1.1.1.282)	Chor	chorismate biosynthesis	+	complete
		Bg0264	MBIN19A9C5F3_09045	CoaX	Pantothenate kinase type III, CoaX-like (EC 2.7.1.33)	B5	coenzyme A, de novo synthesis	+	complete
		Bg0264	MBIN19A9C5F3_09060	ArgF1	Ornithine carbamoyltransferase (EC 2.1.3.3)	Arg	arginine biosynthesis	+	complete
		Bg0264	MBIN19A9C5F3_09075						complete	GT28	Peptidoglycan
		Bg0264	MBIN19A9C5F3_09185						complete	GH18	Chitin/chitosan
		Bg0264	MBIN19A9C5F3_09215						complete	CBM48-GH13_9
		Bg0264	MBIN19A9C5F3_09255	FruAa	PTS system, fructose-specific IIA component (EC 2.7.1.69)	Fru	fructose utilization	+	complete
		Bg0264	MBIN19A9C5F3_09255	FruAb	PTS system, fructose-specific IIB component (EC 2.7.1.69)	Fru	fructose utilization	+	complete
		Bg0264	MBIN19A9C5F3_09255	FruAc	PTS system, fructose-specific IIC component (EC 2.7.1.69)	Fru	fructose utilization	+	complete
		Bg0264	MBIN19A9C5F3_09260	FruKi	1-phosphofructokinase (EC 2.7.1.56)	Mtl	mannitol utilization	-	complete
		Bg0264	MBIN19A9C5F3_09260	FruKi	1-phosphofructokinase (EC 2.7.1.56)	Rtl	ribitol utilization	-	complete
		Bg0264	MBIN19A9C5F3_09260	FruKi	1-phosphofructokinase (EC 2.7.1.56)	Xlt	xylitol utilization	-	complete
		Bg0264	MBIN19A9C5F3_09260	FruKi	1-phosphofructokinase (EC 2.7.1.56)	Srl	sorbitol utilization	+	complete
		Bg0264	MBIN19A9C5F3_09260	FruK	1-phosphofructokinase (EC 2.7.1.56)	Mtl	mannitol utilization	-	complete
		Bg0264	MBIN19A9C5F3_09260	FruK	1-phosphofructokinase (EC 2.7.1.56)	Rtl	ribitol utilization	-	complete
		Bg0264	MBIN19A9C5F3_09260	FruK	1-phosphofructokinase (EC 2.7.1.56)	Xlt	xylitol utilization	-	complete
		Bg0264	MBIN19A9C5F3_09260	FruK	1-phosphofructokinase (EC 2.7.1.56)	Srl	sorbitol utilization	+	complete
		Bg0264	MBIN19A9C5F3_09265	FruR2	Transcriptional repressor of the fructose operon, DeoR family	Fru	fructose utilization	+	complete
		Bg0264	MBIN19A9C5F3_09330	ArgD	N-acetylornithine aminotransferase (EC 2.6.1.11)	Arg	arginine biosynthesis	+	complete
		Bg0264	MBIN19A9C5F3_09345	ADH	Alcohol dehydrogenase (EC 1.1.1.1)	Ethanol	ethanol production production	+	complete
		Bg0264	MBIN19A9C5F3_09485	AsnB1	Asparagine synthetase [glutamine-hydrolyzing] (EC 6.3.5.4)	Asn	asparagine biosynthesis	+	complete
		Bg0264	MBIN19A9C5F3_09785	LeuA	2-isopropylmalate synthase (EC 2.3.3.13)	Leu	leucine biosynthesis	+	complete
		Bg0264	MBIN19A9C5F3_09815	ThiE	Thiamin-phosphate pyrophosphorylase (EC 2.5.1.3)	B1	TPP cofactor, de novo synthesis	+	complete
		Bg0264	MBIN19A9C5F3_09820	ThiH	2-iminoacetate synthase (ThiH) (EC 4.1.99.19)	B1	TPP cofactor, de novo synthesis	+	complete
		Bg0264	MBIN19A9C5F3_09825	ThiG	Thiazole synthase (EC 2.8.1.10)	B1	TPP cofactor, de novo synthesis	+	complete
		Bg0264	MBIN19A9C5F3_09830	ThiS	Sulfur carrier protein ThiS	B1	TPP cofactor, de novo synthesis	+	complete
		Bg0264	MBIN19A9C5F3_09920	MalE	Maltose/maltodextrin ABC transporter, substrate binding periplasmic protein MalE	Mal	maltose utilization	+	complete
		Bg0264	MBIN19A9C5F3_09920	MalE	Maltose/maltodextrin ABC transporter, substrate binding periplasmic protein MalE	MOS	maltooligosaccharides utilization	+	complete
		Bg0264	MBIN19A9C5F3_09925	MalF	Maltose/maltodextrin ABC transporter, permease protein MalF	Mal	maltose utilization	+	complete
		Bg0264	MBIN19A9C5F3_09925	MalF	Maltose/maltodextrin ABC transporter, permease protein MalF	MOS	maltooligosaccharides utilization	+	complete
		Bg0264	MBIN19A9C5F3_09930	MalG	Maltose/maltodextrin ABC transporter, permease protein MalG	Mal	maltose utilization	+	complete
		Bg0264	MBIN19A9C5F3_09930	MalG	Maltose/maltodextrin ABC transporter, permease protein MalG	MOS	maltooligosaccharides utilization	+	complete
		Bg0264	MBIN19A9C5F3_09955	BfrR	Transcriptional regulator of FOS utilization, LacI family	FOS	fructooligosaccharides utilization	+	complete
		Bg0264	MBIN19A9C5F3_09960	BfrC	Predicted fructosides ABC transporter, permease protein BfrC	FOS	fructooligosaccharides utilization	+	complete
		Bg0264	MBIN19A9C5F3_09965	BfrD	Predicted fructosides ABC transporter, permease protein BfrD	FOS	fructooligosaccharides utilization	+	complete
		Bg0264	MBIN19A9C5F3_09970	BfrB	Predicted fructosides ABC transporter, substrate-binding protein BfrB	FOS	fructooligosaccharides utilization	+	complete
		Bg0264	MBIN19A9C5F3_09975	BfrA_old	beta-fructofuranosidase (EC 3.2.1.26)	FOS	fructooligosaccharides utilization	+	complete	GH32	Sucrose/fructan
		Bg0264	MBIN19A9C5F3_09980	Frk_ScrK	Fructokinase (EC 2.7.1.4)	Scr	sucrose utilization	-	complete
		Bg0264	MBIN19A9C5F3_09980	Frk_ScrK	Fructokinase (EC 2.7.1.4)	FOS	fructooligosaccharides utilization	+	complete
		Bg0264	MBIN19A9C5F3_09980	Frk_ScrK	Fructokinase (EC 2.7.1.4)	Mtl	mannitol utilization	-	complete
		Bg0264	MBIN19A9C5F3_09980	ScrK	Fructokinase (EC 2.7.1.4)	Scr	sucrose utilization	-	complete
		Bg0264	MBIN19A9C5F3_09980	ScrK	Fructokinase (EC 2.7.1.4)	FOS	fructooligosaccharides utilization	+	complete
		Bg0264	MBIN19A9C5F3_09980	ScrK	Fructokinase (EC 2.7.1.4)	Mtl	mannitol utilization	-	complete
		Bg0264	MBIN19A9C5F3_10005	TrpF	Phosphoribosylanthranilate isomerase (EC 5.3.1.24)	Trp	tryptophan biosynthesis	+	complete
		Bg0264	MBIN19A9C5F3_10155	KdgK1	2-dehydro-3-deoxygluconokinase (EC 2.7.1.45)	ddGlcA	unsaturated glucuronate utilization	-	complete
		Bg0264	MBIN19A9C5F3_10200	MdxG	Maltodextrin ABC transporter, permease protein MdxG	Mal	maltose utilization	+	complete
		Bg0264	MBIN19A9C5F3_10200	MdxG	Maltodextrin ABC transporter, permease protein MdxG	MOS	maltooligosaccharides utilization	+	complete
		Bg0264	MBIN19A9C5F3_10205	MdxF	Maltodextrin ABC transporter, permease protein MdxF	Mal	maltose utilization	+	complete
		Bg0264	MBIN19A9C5F3_10205	MdxF	Maltodextrin ABC transporter, permease protein MdxF	MOS	maltooligosaccharides utilization	+	complete
		Bg0264	MBIN19A9C5F3_10230	XynA	Endo-1,4-beta-xylanase (EC 3.2.1.8)	XOS	xylooligosaccharides utilization	+	complete
		Bg0264	MBIN19A9C5F3_10230	XynA	Endo-1,4-beta-xylanase (EC 3.2.1.8)	XOS	xylooligosaccharides utilization	+	complete
		Bg0264	MBIN19A9C5F3_10245	FolK	2-amino-4-hydroxy-6-hydroxymethyldihydropteridine pyrophosphokinase (EC 2.7.6.3)	B9	folate cofactors, de novo synthesis	-	complete
		Bg0264	MBIN19A9C5F3_10250						complete	GT4
		Bg0264	MBIN19A9C5F3_10255						complete	GT8
		Bg0264	MBIN19A9C5F3_10260						complete	GT2-GT8
		Bg0264	MBIN19A9C5F3_10295	ThiC	Phosphomethylpyrimidine synthase ThiC (EC 4.1.99.17)	B1	TPP cofactor, de novo synthesis	+	complete
		Bg0264	MBIN19A9C5F3_10300	ThiD	Hydroxymethylpyrimidine phosphate kinase ThiD (EC 2.7.4.7)	B1	TPP cofactor, de novo synthesis	+	complete
		Bg0264	MBIN19A9C5F3_10305	ThiE	Thiamin-phosphate pyrophosphorylase (EC 2.5.1.3)	B1	TPP cofactor, de novo synthesis	+	complete
		Bg0264	MBIN19A9C5F3_10310	ThiM	Hydroxyethylthiazole kinase (EC 2.7.1.50)	B1	TPP cofactor, de novo synthesis	+	complete
		Bg0264	MBIN19A9C5F3_10620	MetY	O-succinylhomoserine sulfhydrylase (EC 2.5.1.48)	Met	methionine biosynthesis	+	complete
		Bg0264	MBIN19A9C5F3_10625	Pta	Phosphate acetyltransferase (EC 2.3.1.8)	Acetate	acetate production production	+	complete
		Bg0264	MBIN19A9C5F3_10685						complete	GH23	Peptidoglycan
		Bg0264	MBIN19A9C5F3_10690	LysA	Diaminopimelate decarboxylase (EC 4.1.1.20)	Lys	lysine biosynthesis	+	complete
		Bg0264	MBIN19A9C5F3_10740	HisH	Imidazole glycerol phosphate synthase amidotransferase subunit (EC 2.4.2.-)	His	histidine biosynthesis	+	complete
		Bg0264	MBIN19A9C5F3_10745	HisF	Imidazole glycerol phosphate synthase cyclase subunit (EC 4.1.3.-)	His	histidine biosynthesis	+	complete
		Bg0264	MBIN19A9C5F3_10785	DapF	Diaminopimelate epimerase (EC 5.1.1.7)	Lys	lysine biosynthesis	+	complete
		Bg0264	MBIN19A9C5F3_10795	DapA	4-hydroxy-tetrahydrodipicolinate synthase (EC 4.3.3.7)	Lys	lysine biosynthesis	+	complete
		Bg0264	MBIN19A9C5F3_10860	AroB	3-dehydroquinate synthase (EC 4.2.3.4)	Chor	chorismate biosynthesis	+	complete
		Bg0264	MBIN19A9C5F3_10870	AckA	Acetate kinase (EC 2.7.2.1)	Acetate	acetate production production	+	complete
		Bg0264	MBIN19A9C5F3_10915	IlvA	Threonine dehydratase (EC 4.3.1.19)	Ile	isoleucine biosynthesis	+	complete
		Bg0264	MBIN19A9C5F3_10915	IlvA	Threonine dehydratase (EC 4.3.1.19)	Leu	leucine biosynthesis	+	complete
		Bg0264	MBIN19A9C5F3_10915	IlvA	Threonine dehydratase (EC 4.3.1.19)	Val	valine biosynthesis	+	complete
		Bg0264	MBIN19A9C5F3_11000	HisJ1	Histidinol-phosphatase (EC 3.1.3.15)	His	histidine biosynthesis	+	complete
		Bg0264	MBIN19A9C5F3_11100						complete	GH3
		Bg0264	MBIN19A9C5F3_11200	CbiL	Cobalt-precorrin-2 C(20)-methyltransferase (EC 2.1.1.151)	B12	cobalamin cofactors, de novo synthesis	+	complete
		Bg0264	MBIN19A9C5F3_11265	GlyA	Serine hydroxymethyltransferase (EC 2.1.2.1)	Gly	glycine biosynthesis	+	complete
		Bg0264	MBIN19A9C5F3_11365	AroK1	Shikimate kinase I (EC 2.7.1.71)	Chor	chorismate biosynthesis	+	complete
		Bg0264	MBIN19A9C5F3_11405	PflA	Pyruvate formate-lyase (EC 2.3.1.54)	Formate	formate production production	+	complete
		Bg0264	MBIN19A9C5F3_11410	PflB	Pyruvate formate-lyase activating enzyme (EC 1.97.1.4)	Formate	formate production production	+	complete
		Bg0264	MBIN19A9C5F3_11430	MglB	Galactose/methyl galactoside ABC transport system, D-galactose-binding periplasmic protein MglB (TC 3.A.1.2.3)	Gal	galactose utilization	+	complete
		Bg0264	MBIN19A9C5F3_11435	MglA	Galactose/methyl galactoside ABC transport system, ATP-binding protein MglA (EC 3.6.3.17)	Gal	galactose utilization	+	complete
		Bg0264	MBIN19A9C5F3_11440	MglC	Galactose/methyl galactoside ABC transport system, permease protein MglC (TC 3.A.1.2.3)	Gal	galactose utilization	+	complete
		Bg0264	MBIN19A9C5F3_11460	MglB	Galactose/methyl galactoside ABC transport system, D-galactose-binding periplasmic protein MglB (TC 3.A.1.2.3)	Gal	galactose utilization	+	complete
		Bg0264	MBIN19A9C5F3_11465	AgaR	Predicted transcriptional regulator of galactosides utilization, AraC family	Aga	alpha-galactosides utilization	+	complete
		Bg0264	MBIN19A9C5F3_11470	AgaE	Predicted galactosides ABC transporter, substrate-binding protein AgaE	Aga	alpha-galactosides utilization	+	complete
		Bg0264	MBIN19A9C5F3_11475	AgaF	Predicted galactosides ABC transporter, membrane-spanning permease protein AgaF	Aga	alpha-galactosides utilization	+	complete
		Bg0264	MBIN19A9C5F3_11480	AgaG	Predicted galactosides ABC transporter, membrane-spanning permease protein AgaG	Aga	alpha-galactosides utilization	+	complete
		Bg0264	MBIN19A9C5F3_11485	AgaL	Alpha-galactosidase (EC 3.2.1.22)	Aga	alpha-galactosides utilization	+	complete	GH36
		Bg0264	MBIN19A9C5F3_11490	ScrP	Sucrose phosphorylase (EC 2.4.1.7)	Scr	sucrose utilization	-	complete	GH13_18	Sucrose/fructan
		Bg0264	MBIN19A9C5F3_11535						complete	GH5
		Bg0264	MBIN19A9C5F3_11800	Bdh	NADH-dependent butanol dehydrogenase A (EC 1.1.1.-)	Butyrate	butyrate production production	-	complete
		Bg0264	MBIN19A9C5F3_11990	BglA2	beta-glucosidase (EC 3.2.1.21)	Bgl	beta-glucosides utilization	+	complete
		Bg0264	MBIN19A9C5F3_11990	BglA	Beta-glucosidase (EC 3.2.1.21)	Bgl	beta-glucosides utilization	+	complete
		Bg0264	MBIN19A9C5F3_11995	BglA2	beta-glucosidase (EC 3.2.1.21)	Bgl	beta-glucosides utilization	+	complete	GH3
		Bg0264	MBIN19A9C5F3_12050						complete	GH127	Extensins
		Bg0264	MBIN19A9C5F3_12180	GlgP	Glycogen phosphorylase (EC 2.4.1.1)	Mal	maltose utilization	+	complete	GT35	Starch/glycogen
		Bg0264	MBIN19A9C5F3_12180	GlgP	Glycogen phosphorylase (EC 2.4.1.1)	MOS	maltooligosaccharides utilization	+	complete	GT35	Starch/glycogen
		Bg0264	MBIN19A9C5F3_12265	LacZ	Beta-galactosidase (EC 3.2.1.23)	GOS	galactooligosaccharides utilization	-	complete	GH42	b-galactose
		Bg0264	MBIN19A9C5F3_12270	AbfA1	Alpha-N-arabinofuranosidase (EC 3.2.1.55)	aAOS	alpha-arabinooligosaccharides utilization	-	complete	GH51	Pectin
		Bg0264	MBIN19A9C5F3_12300	RhaR2	Transcriptional regulator of rhamnose utilization, DeoR family	Rha	rhamnose utilization	-	complete
		Bg0264	MBIN19A9C5F3_12370	CysK	Cysteine synthase (EC 2.5.1.47)	Cys	cysteine biosynthesis	+	complete
		Bg0264	MBIN19A9C5F3_12395	NagKH	N-acetylhexosamine 1-kinase (EC 2.7.1.162)	GlcNAc	N-acetylglucosamine utilization	+	complete
		Bg0264	MBIN19A9C5F3_12450	PanD	Aspartate 1-decarboxylase (EC 4.1.1.11)	B5	coenzyme A, de novo synthesis	+	complete
		Bg0264	MBIN19A9C5F3_12455	PanC	Pantoate--beta-alanine ligase (EC 6.3.2.1)	B5	coenzyme A, de novo synthesis	+	complete
		Bg0264	MBIN19A9C5F3_12460	PanB	3-methyl-2-oxobutanoate hydroxymethyltransferase (EC 2.1.2.11)	B5	coenzyme A, de novo synthesis	+	complete
		Bg0264	MBIN19A9C5F3_12465	PanG	Ketopantoate reductase PanG (EC 1.1.1.169)	B5	coenzyme A, de novo synthesis	+	complete
		Bg0264	MBIN19A9C5F3_12485						complete	GT8
		Bg0264	MBIN19A9C5F3_12490						complete	GT4
		Bg0264	MBIN19A9C5F3_12640	But	Butyryl-CoA:acetate CoA-transferase (EC 2.8.3.8)	Butyrate	butyrate production production	-	complete
		Bg0264	MBIN19A9C5F3_12645						complete	GT2
		Bg0264	MBIN19A9C5F3_12680	Gdh1	NADP-specific glutamate dehydrogenase (EC 1.4.1.4)	Glu	glutamate biosynthesis	+	complete
		Bg0264	MBIN19A9C5F3_12790	MalE	Maltose/maltodextrin ABC transporter, substrate binding periplasmic protein MalE	Mal	maltose utilization	+	complete
		Bg0264	MBIN19A9C5F3_12790	MalE	Maltose/maltodextrin ABC transporter, substrate binding periplasmic protein MalE	MOS	maltooligosaccharides utilization	+	complete
		Bg0264	MBIN19A9C5F3_12795	MalF	Maltose/maltodextrin ABC transporter, permease protein MalF	Mal	maltose utilization	+	complete
		Bg0264	MBIN19A9C5F3_12795	MalF	Maltose/maltodextrin ABC transporter, permease protein MalF	MOS	maltooligosaccharides utilization	+	complete
		Bg0264	MBIN19A9C5F3_12800	MalG	Maltose/maltodextrin ABC transporter, permease protein MalG	Mal	maltose utilization	+	complete
		Bg0264	MBIN19A9C5F3_12800	MalG	Maltose/maltodextrin ABC transporter, permease protein MalG	MOS	maltooligosaccharides utilization	+	complete
		Bg0264	MBIN19A9C5F3_12805	MalZ	Maltodextrin glucosidase (EC 3.2.1.20)	Mal	maltose utilization	+	complete	GH31
		Bg0264	MBIN19A9C5F3_12805	MalZ	Maltodextrin glucosidase (EC 3.2.1.20)	MOS	maltooligosaccharides utilization	+	complete	GH31
		Bg0264	MBIN19A9C5F3_12815	AglA	Alpha-glucosidase (EC 3.2.1.20)	Mal	maltose utilization	+	complete	GH31
		Bg0264	MBIN19A9C5F3_12815	AglA	Alpha-glucosidase (EC 3.2.1.20)	MOS	maltooligosaccharides utilization	+	complete	GH31
		Bg0264	MBIN19A9C5F3_12925	HOA	4-hydroxy-2-oxovalerate aldolase (EC 4.1.3.39)	Trp_d	tryptophan degradation	-	complete
		Bg0264	MBIN19A9C5F3_12935	MalR	Maltose operon transcriptional repressor MalR, LacI family	Mal	maltose utilization	+	complete
		Bg0264	MBIN19A9C5F3_12935	MalR	Maltose operon transcriptional repressor MalR, LacI family	MOS	maltooligosaccharides utilization	+	complete
		Bg0264	MBIN19A9C5F3_12940	LacZ	Beta-galactosidase (EC 3.2.1.23)	GOS	galactooligosaccharides utilization	-	complete	GH42	b-galactose
		Bg0264	MBIN19A9C5F3_12975	IlvM	Acetolactate synthase small subunit (EC 2.2.1.6)	Ile	isoleucine biosynthesis	+	complete
		Bg0264	MBIN19A9C5F3_12975	IlvM	Acetolactate synthase small subunit (EC 2.2.1.6)	Leu	leucine biosynthesis	+	complete
		Bg0264	MBIN19A9C5F3_12975	IlvM	Acetolactate synthase small subunit (EC 2.2.1.6)	Val	valine biosynthesis	+	complete
		Bg0264	MBIN19A9C5F3_12980	IlvG	Acetolactate synthase large subunit (EC 2.2.1.6)	Ile	isoleucine biosynthesis	+	complete
		Bg0264	MBIN19A9C5F3_12980	IlvG	Acetolactate synthase large subunit (EC 2.2.1.6)	Leu	leucine biosynthesis	+	complete
		Bg0264	MBIN19A9C5F3_12980	IlvG	Acetolactate synthase large subunit (EC 2.2.1.6)	Val	valine biosynthesis	+	complete
		Bg0264	MBIN19A9C5F3_12985	FolA	Dihydrofolate reductase (EC 1.5.1.3)	B9	folate cofactors, de novo synthesis	-	complete
		Bg0264	MBIN19A9C5F3_13115	CysK	Cysteine synthase (EC 2.5.1.47)	Cys	cysteine biosynthesis	+	complete
		Bg0264	MBIN19A9C5F3_13220	GalNAc_a	PTS system, N-acetylgalactosamine- and galactosamine-specific IIA component (EC 2.7.1.69)	GalNAc	N-acetylgalactosamine utilization	-	complete
		Bg0264	MBIN19A9C5F3_13225	AlsE	D-allulose-6-phosphate 3-epimerase (EC 5.1.3.-)	All	allose utilization	-	complete
		Bg0264	MBIN19A9C5F3_13230	GalN_b	PTS system, galactosamine-specific IIB component (EC 2.7.1.69)	GalN	galactosamine utilization	-	complete
		Bg0264	MBIN19A9C5F3_13235	GalN_d	PTS system, galactosamine-specific IID component (EC 2.7.1.69)	GalN	galactosamine utilization	-	complete
		Bg0264	MBIN19A9C5F3_13240	GalN_c	PTS system, galactosamine-specific IIC component (EC 2.7.1.69)	GalN	galactosamine utilization	-	complete
		Bg0264	MBIN19A9C5F3_13350	MetE2	Methionine synthase II (cobalamin-independent)	Met	methionine biosynthesis	+	complete
		Bg0264	MBIN19A9C5F3_13370	SerA	D-3-phosphoglycerate dehydrogenase (EC 1.1.1.95)	Ser	serine biosynthesis	+	complete
		Bg0264	MBIN19A9C5F3_13375	DapA	4-hydroxy-tetrahydrodipicolinate synthase (EC 4.3.3.7)	Lys	lysine biosynthesis	+	complete
		Bg0264	MBIN19A9C5F3_13385	PdxA	4-hydroxythreonine-4-phosphate dehydrogenase (EC 1.1.1.262)	B6	PLP/PMP cofactors, de novo synthesis	+	complete
		Bg0264	MBIN19A9C5F3_13390	ADH	Alcohol dehydrogenase (EC 1.1.1.1)	Ethanol	ethanol production production	+	complete
		Bg0264	MBIN19A9C5F3_13410	BfrA2	Exo-beta-fructofuranosidase, GH32	FOS	fructooligosaccharides utilization	+	complete	GH32	Sucrose/fructan
		Bg0264	MBIN19A9C5F3_13476	AXHd3	Double substituted xylan alpha-(1->3)-L-arabinofuranosidase, GH43_10 family	aAOS	alpha-arabinooligosaccharides utilization	-	partial
		Bg0264	MBIN19A9C5F3_13476	AXHd3	Double substituted xylan alpha-(1->3)-L-arabinofuranosidase, GH43_10 family	aAOS	alpha-arabinooligosaccharides utilization	-	partial
		Bg0722	MBIN0801ECB8_00010	CoaE	Dephospho-CoA kinase (EC 2.7.1.24)	B5	coenzyme A, de novo synthesis	-	complete
		Bg0722	MBIN0801ECB8_00210	TnaA	Tryptophanase (EC 4.1.99.1)	Trp_d	tryptophan degradation	+	complete
		Bg0722	MBIN0801ECB8_00220	RbtD	Ribitol 2-dehydrogenase (EC 1.1.1.56)	Rtl	ribitol utilization	-	complete
		Bg0722	MBIN0801ECB8_00735						complete	GT28	Peptidoglycan
		Bg0722	MBIN0801ECB8_00795	MetH	5-methyltetrahydrofolate--homocysteine methyltransferase (EC 2.1.1.13)	Met	methionine biosynthesis	+	complete
		Bg0722	MBIN0801ECB8_00870	LysC	Aspartokinase (EC 2.7.2.4)	Lys	lysine biosynthesis	-	complete
		Bg0722	MBIN0801ECB8_01145	AspC	Aspartate aminotransferase (EC 2.6.1.1)	Asp	aspartate biosynthesis	+	complete
		Bg0722	MBIN0801ECB8_01160	IORb	Indolepyruvate oxidoreductase subunit IorB (EC 1.2.7.8)	Trp_d	tryptophan degradation	+	complete
		Bg0722	MBIN0801ECB8_01165	IORa	Indolepyruvate oxidoreductase subunit IorA (EC 1.2.7.8)	Trp_d	tryptophan degradation	+	complete
		Bg0722	MBIN0801ECB8_01175						complete	CBM48-GH13_9
		Bg0722	MBIN0801ECB8_01190						complete	GT5	Starch/glycogen
		Bg0722	MBIN0801ECB8_01195	GlgP	Glycogen phosphorylase (EC 2.4.1.1)	Mal	maltose utilization	+	complete	GT35	Starch/glycogen
		Bg0722	MBIN0801ECB8_01195	GlgP	Glycogen phosphorylase (EC 2.4.1.1)	MOS	maltooligosaccharides utilization	+	complete	GT35	Starch/glycogen
		Bg0722	MBIN0801ECB8_01200	NplT	Neopullulanase (EC 3.2.1.135)	Mal	maltose utilization	+	complete	GH13_39	Starch/glycogen
		Bg0722	MBIN0801ECB8_01200	NplT	Neopullulanase (EC 3.2.1.135)	MOS	maltooligosaccharides utilization	+	complete	GH13_39	Starch/glycogen
		Bg0722	MBIN0801ECB8_01230	MalP	Maltose phosphorylase (EC 2.4.1.8)	Mal	maltose utilization	+	complete	GH65
		Bg0722	MBIN0801ECB8_01230	MalP	Maltose phosphorylase (EC 2.4.1.8)	MOS	maltooligosaccharides utilization	+	complete	GH65
		Bg0722	MBIN0801ECB8_01235						complete	GH125	a-mannose
		Bg0722	MBIN0801ECB8_01260						complete	GH31
		Bg0722	MBIN0801ECB8_01265	Pgm	Beta-phosphoglucomutase (EC 5.4.2.6)	Mal	maltose utilization	+	complete
		Bg0722	MBIN0801ECB8_01265	Pgm	Beta-phosphoglucomutase (EC 5.4.2.6)	MOS	maltooligosaccharides utilization	+	complete
		Bg0722	MBIN0801ECB8_01265	Pgm	Beta-phosphoglucomutase (EC 5.4.2.6)	Mal	maltose utilization	+	complete
		Bg0722	MBIN0801ECB8_01265	Pgm	Beta-phosphoglucomutase (EC 5.4.2.6)	MOS	maltooligosaccharides utilization	+	complete
		Bg0722	MBIN0801ECB8_01325	XylA	Xylose isomerase (EC 5.3.1.5)	Xyl	xylose utilization	-	complete
		Bg0722	MBIN0801ECB8_01325	XylA	Xylose isomerase (EC 5.3.1.5)	XOS	xylooligosaccharides utilization	-	complete
		Bg0722	MBIN0801ECB8_01325	XylA	Xylose isomerase (EC 5.3.1.5)	Xyl	xylose utilization	-	complete
		Bg0722	MBIN0801ECB8_01325	XylA	Xylose isomerase (EC 5.3.1.5)	XOS	xylooligosaccharides utilization	-	complete
		Bg0722	MBIN0801ECB8_01410	BfrA_old	beta-fructofuranosidase (EC 3.2.1.26)	FOS	fructooligosaccharides utilization	-	complete	GH32	Sucrose/fructan
		Bg0722	MBIN0801ECB8_01410	BfrA2	Exo-beta-fructofuranosidase, GH32	FOS	fructooligosaccharides utilization	-	complete	GH32	Sucrose/fructan
		Bg0722	MBIN0801ECB8_01415	PflA	Pyruvate formate-lyase (EC 2.3.1.54)	Formate	formate production production	+	complete
		Bg0722	MBIN0801ECB8_01420	ADH	Alcohol dehydrogenase (EC 1.1.1.1)	Ethanol	ethanol production production	-	complete
		Bg0722	MBIN0801ECB8_01425	PflB	Pyruvate formate-lyase activating enzyme (EC 1.97.1.4)	Formate	formate production production	+	complete
		Bg0722	MBIN0801ECB8_01430	BfrR4	Putative transcriptional regulator of fructooligosaccharide utilization 3, LacI-family	FOS	fructooligosaccharides utilization	-	complete
		Bg0722	MBIN0801ECB8_01435	BfrD3	Predicted fructosides ABC transporter, permease protein BfrD3	FOS	fructooligosaccharides utilization	-	complete
		Bg0722	MBIN0801ECB8_01440	BfrC3	Predicted fructosides ABC transporter, permease protein BfrC3	FOS	fructooligosaccharides utilization	-	complete
		Bg0722	MBIN0801ECB8_01445	BfrB3	Predicted fructosides ABC transporter, substrate-binding protein BfrB3	FOS	fructooligosaccharides utilization	-	complete
		Bg0722	MBIN0801ECB8_01475						complete	GH123	O-glycan
		Bg0722	MBIN0801ECB8_01550	ThrB	Homoserine kinase (EC 2.7.1.39)	Thr	threonine biosynthesis	+	complete
		Bg0722	MBIN0801ECB8_01635						complete	CE4
		Bg0722	MBIN0801ECB8_01720	NagTs	N-Acetyl-D-glucosamine ABC transport system, sugar-binding protein	GlcNAc	N-acetylglucosamine utilization	-	complete
		Bg0722	MBIN0801ECB8_01925	CoaX	Pantothenate kinase type III, CoaX-like (EC 2.7.1.33)	B5	coenzyme A, de novo synthesis	-	complete
		Bg0722	MBIN0801ECB8_01930	LysA	Diaminopimelate decarboxylase (EC 4.1.1.20)	Lys	lysine biosynthesis	-	complete
		Bg0722	MBIN0801ECB8_01975	TrpB2	Tryptophan synthase (indole-salvaging) (EC 4.2.1.122)	Trp	tryptophan biosynthesis	-	complete
		Bg0722	MBIN0801ECB8_01980	GlyA	Serine hydroxymethyltransferase (EC 2.1.2.1)	Gly	glycine biosynthesis	+	complete
		Bg0722	MBIN0801ECB8_02010	NadD	Nicotinate-nucleotide adenylyltransferase (EC 2.7.7.18)	B3	NAD(P) cofactors, de novo synthesis	-	complete
		Bg0722	MBIN0801ECB8_02055	NanY	ABC transporter, predicted N-acetylneuraminate-binding protein	NANA	N-acetylneuraminate utilization	-	complete
		Bg0722	MBIN0801ECB8_02075	AraB	Ribulokinase (EC 2.7.1.16)	Ara	arabinose utilization	+	complete
		Bg0722	MBIN0801ECB8_02075	AraB	Ribulokinase (EC 2.7.1.16)	aAOS	alpha-arabinooligosaccharides utilization	-	complete
		Bg0722	MBIN0801ECB8_02075	AraB	Ribulokinase (EC 2.7.1.16)	Ara	arabinose utilization	+	complete
		Bg0722	MBIN0801ECB8_02075	AraB	Ribulokinase (EC 2.7.1.16)	aAOS	alpha-arabinooligosaccharides utilization	-	complete
		Bg0722	MBIN0801ECB8_02155						complete	GT28	Peptidoglycan
		Bg0722	MBIN0801ECB8_02240	AspC1	Aspartate transaminase (EC 2.6.1.1)	Asp	aspartate biosynthesis	+	complete
		Bg0722	MBIN0801ECB8_02250	BglA	Beta-glucosidase (EC 3.2.1.21)	Bgl	beta-glucosides utilization	+	complete	GH3
		Bg0722	MBIN0801ECB8_02270	AsnA	Aspartate--ammonia ligase (EC 6.3.1.1)	Asn	asparagine biosynthesis	+	complete
		Bg0722	MBIN0801ECB8_02345	ThrC	Threonine synthase (EC 4.2.3.1)	Thr	threonine biosynthesis	+	complete
		Bg0722	MBIN0801ECB8_02450	ThrC	Threonine synthase (EC 4.2.3.1)	Thr	threonine biosynthesis	+	complete
		Bg0722	MBIN0801ECB8_02465	CysK	Cysteine synthase (EC 2.5.1.47)	Cys	cysteine biosynthesis	+	complete
		Bg0722	MBIN0801ECB8_02475	ArgE	Acetylornithine deacetylase (EC 3.5.1.16)	Arg	arginine biosynthesis	+	complete
		Bg0722	MBIN0801ECB8_02485						complete	GH24	Peptidoglycan
		Bg0722	MBIN0801ECB8_02590						complete	GT51	Peptidoglycan
		Bg0722	MBIN0801ECB8_02705	AsnB1	Asparagine synthetase [glutamine-hydrolyzing] (EC 6.3.5.4)	Asn	asparagine biosynthesis	+	complete
		Bg0722	MBIN0801ECB8_02715	LdhA-L	L-lactate dehydrogenase (EC 1.1.1.27)	L-Lactate	L-lactate production production	+	complete
		Bg0722	MBIN0801ECB8_02825	XylB	Xylulose kinase (EC 2.7.1.17)	Xyl	xylose utilization	-	complete
		Bg0722	MBIN0801ECB8_02825	XylB	Xylulose kinase (EC 2.7.1.17)	Xlt	xylitol utilization	-	complete
		Bg0722	MBIN0801ECB8_02825	XylB	Xylulose kinase (EC 2.7.1.17)	Atl	arabinitol utilization	-	complete
		Bg0722	MBIN0801ECB8_02825	XylB	Xylulose kinase (EC 2.7.1.17)	XOS	xylooligosaccharides utilization	-	complete
		Bg0722	MBIN0801ECB8_02825	XylB	Xylulose kinase (EC 2.7.1.17)	Xyl	xylose utilization	-	complete
		Bg0722	MBIN0801ECB8_02825	XylB	Xylulose kinase (EC 2.7.1.17)	Xlt	xylitol utilization	-	complete
		Bg0722	MBIN0801ECB8_02825	XylB	Xylulose kinase (EC 2.7.1.17)	Atl	arabinitol utilization	-	complete
		Bg0722	MBIN0801ECB8_02825	XylB	Xylulose kinase (EC 2.7.1.17)	XOS	xylooligosaccharides utilization	-	complete
		Bg0722	MBIN0801ECB8_02995	AckA	Acetate kinase (EC 2.7.2.1)	Acetate	acetate production production	+	complete
		Bg0722	MBIN0801ECB8_03020	PflB	Pyruvate formate-lyase activating enzyme (EC 1.97.1.4)	Formate	formate production production	+	complete
		Bg0722	MBIN0801ECB8_03025	XylB	Xylulose kinase (EC 2.7.1.17)	Xyl	xylose utilization	-	complete
		Bg0722	MBIN0801ECB8_03025	XylB	Xylulose kinase (EC 2.7.1.17)	Xlt	xylitol utilization	-	complete
		Bg0722	MBIN0801ECB8_03025	XylB	Xylulose kinase (EC 2.7.1.17)	Atl	arabinitol utilization	-	complete
		Bg0722	MBIN0801ECB8_03025	XylB	Xylulose kinase (EC 2.7.1.17)	XOS	xylooligosaccharides utilization	-	complete
		Bg0722	MBIN0801ECB8_03025	XylB	Xylulose kinase (EC 2.7.1.17)	Xyl	xylose utilization	-	complete
		Bg0722	MBIN0801ECB8_03025	XylB	Xylulose kinase (EC 2.7.1.17)	Xlt	xylitol utilization	-	complete
		Bg0722	MBIN0801ECB8_03025	XylB	Xylulose kinase (EC 2.7.1.17)	Atl	arabinitol utilization	-	complete
		Bg0722	MBIN0801ECB8_03025	XylB	Xylulose kinase (EC 2.7.1.17)	XOS	xylooligosaccharides utilization	-	complete
		Bg0722	MBIN0801ECB8_03030	GalM	Aldose 1-epimerase (EC 5.1.3.3)	Mal	maltose utilization	+	complete
		Bg0722	MBIN0801ECB8_03030	GalM	Aldose 1-epimerase (EC 5.1.3.3)	MOS	maltooligosaccharides utilization	+	complete
		Bg0722	MBIN0801ECB8_03035	MglC	Galactose/methyl galactoside ABC transport system, permease protein MglC (TC 3.A.1.2.3)	Gal	galactose utilization	+	complete
		Bg0722	MBIN0801ECB8_03040	MglA	Galactose/methyl galactoside ABC transport system, ATP-binding protein MglA (EC 3.6.3.17)	Gal	galactose utilization	+	complete
		Bg0722	MBIN0801ECB8_03045	MglB	Galactose/methyl galactoside ABC transport system, D-galactose-binding periplasmic protein MglB (TC 3.A.1.2.3)	Gal	galactose utilization	+	complete
		Bg0722	MBIN0801ECB8_03060	LacD	Tagatose 1,6-bisphosphate aldolase (EC 4.1.2.40)	Gtl	galactitol utilization	-	complete
		Bg0722	MBIN0801ECB8_03060	AgaY	Tagatose 1,6-bisphosphate aldolase (EC 4.1.2.40)	Gtl	galactitol utilization	-	complete
		Bg0722	MBIN0801ECB8_03060	GatY	Tagatose 1,6-bisphosphate aldolase (EC 4.1.2.40)	Gtl	galactitol utilization	-	complete
		Bg0722	MBIN0801ECB8_03085	DapF	Diaminopimelate epimerase (EC 5.1.1.7)	Lys	lysine biosynthesis	-	complete
		Bg0722	MBIN0801ECB8_03115	GcdB	Glutaconyl-CoA decarboxylase beta subunit (EC 4.1.1.70)	Butyrate	butyrate production production	-	complete
		Bg0722	MBIN0801ECB8_03225	XylR	Xylose activator XylR (AraC family)	Xyl	xylose utilization	-	complete
		Bg0722	MBIN0801ECB8_03235	MtlD1	Mannitol-1-phosphate 5-dehydrogenase (EC 1.1.1.17)	Mtl	mannitol utilization	-	complete
		Bg0722	MBIN0801ECB8_03315	GlcK	Glucokinase (EC 2.7.1.2)	Glc	glucose utilization	-	complete
		Bg0722	MBIN0801ECB8_03370						complete	GH25	Peptidoglycan
		Bg0722	MBIN0801ECB8_03380	NagA1	N-acetylglucosamine-6-phosphate deacetylase (EC 3.5.1.25)	ManNAc	N-acetylmannosamine utilization	-	complete	CE9
		Bg0722	MBIN0801ECB8_03380	NagA1	N-acetylglucosamine-6-phosphate deacetylase (EC 3.5.1.25)	NANA	N-acetylneuraminate utilization	-	complete	CE9
		Bg0722	MBIN0801ECB8_03380	NagA1	N-acetylglucosamine-6-phosphate deacetylase (EC 3.5.1.25)	GlcNAc	N-acetylglucosamine utilization	-	complete	CE9
		Bg0722	MBIN0801ECB8_03380	NagA1	N-acetylglucosamine-6-phosphate deacetylase (EC 3.5.1.25)	Chb	chitobiose utilization	+	complete	CE9
		Bg0722	MBIN0801ECB8_03380	NagA1	N-acetylglucosamine-6-phosphate deacetylase (EC 3.5.1.25)	Lnb	lacto-N-biose utilization	+	complete	CE9
		Bg0722	MBIN0801ECB8_03380	NagA	N-acetylglucosamine-6-phosphate deacetylase (EC 3.5.1.25)	ManNAc	N-acetylmannosamine utilization	-	complete	CE9
		Bg0722	MBIN0801ECB8_03380	NagA	N-acetylglucosamine-6-phosphate deacetylase (EC 3.5.1.25)	NANA	N-acetylneuraminate utilization	-	complete	CE9
		Bg0722	MBIN0801ECB8_03380	NagA	N-acetylglucosamine-6-phosphate deacetylase (EC 3.5.1.25)	GlcNAc	N-acetylglucosamine utilization	-	complete	CE9
		Bg0722	MBIN0801ECB8_03380	NagA	N-acetylglucosamine-6-phosphate deacetylase (EC 3.5.1.25)	Chb	chitobiose utilization	+	complete	CE9
		Bg0722	MBIN0801ECB8_03380	NagA	N-acetylglucosamine-6-phosphate deacetylase (EC 3.5.1.25)	Lnb	lacto-N-biose utilization	+	complete	CE9
		Bg0722	MBIN0801ECB8_03390	NagB	Glucosamine-6-phosphate deaminase (EC 3.5.99.6)	ManNAc	N-acetylmannosamine utilization	-	complete
		Bg0722	MBIN0801ECB8_03390	NagB	Glucosamine-6-phosphate deaminase (EC 3.5.99.6)	NANA	N-acetylneuraminate utilization	-	complete
		Bg0722	MBIN0801ECB8_03390	NagB	Glucosamine-6-phosphate deaminase (EC 3.5.99.6)	GlcNAc	N-acetylglucosamine utilization	-	complete
		Bg0722	MBIN0801ECB8_03390	NagB	Glucosamine-6-phosphate deaminase (EC 3.5.99.6)	Chb	chitobiose utilization	+	complete
		Bg0722	MBIN0801ECB8_03390	NagB	Glucosamine-6-phosphate deaminase (EC 3.5.99.6)	Lnb	lacto-N-biose utilization	+	complete
		Bg0722	MBIN0801ECB8_03395	NagKH	N-acetylhexosamine 1-kinase (EC 2.7.1.162)	GlcNAc	N-acetylglucosamine utilization	-	complete
		Bg0722	MBIN0801ECB8_03455	GltD	Glutamate synthase [NADPH] small chain (EC 1.4.1.13)	Glu	glutamate biosynthesis	+	complete
		Bg0722	MBIN0801ECB8_03480	Pta	Phosphate acetyltransferase (EC 2.3.1.8)	Acetate	acetate production production	+	complete
		Bg0722	MBIN0801ECB8_03605						complete	CBM35-GH15
		Bg0722	MBIN0801ECB8_03610	NplT	Neopullulanase (EC 3.2.1.135)	Mal	maltose utilization	+	complete	GH13	Starch/glycogen
		Bg0722	MBIN0801ECB8_03610	NplT	Neopullulanase (EC 3.2.1.135)	MOS	maltooligosaccharides utilization	+	complete	GH13	Starch/glycogen
		Bg0722	MBIN0801ECB8_03625	FsdX	Fucosides ABC transport system, substrate-binding protein, predicted	Fcs	fucosides utilization	+	complete
		Bg0722	MBIN0801ECB8_03640	MalL	Oligo-1,6-glucosidase (EC 3.2.1.10)	Mal	maltose utilization	+	complete	GH13_31	Starch/glycogen
		Bg0722	MBIN0801ECB8_03640	MalL	Oligo-1,6-glucosidase (EC 3.2.1.10)	MOS	maltooligosaccharides utilization	+	complete	GH13_31	Starch/glycogen
		Bg0722	MBIN0801ECB8_03640	MalL	Oligo-1,6-glucosidase (EC 3.2.1.10)	Mal	maltose utilization	+	complete	GH13_31	Starch/glycogen
		Bg0722	MBIN0801ECB8_03640	MalL	Oligo-1,6-glucosidase (EC 3.2.1.10)	MOS	maltooligosaccharides utilization	+	complete	GH13_31	Starch/glycogen
		Bg0722	MBIN0801ECB8_03645	RhaM1	L-rhamnose mutarotase (EC 5.1.3.n3)	Rha	rhamnose utilization	-	complete
		Bg0722	MBIN0801ECB8_03720	RhaA	L-rhamnose isomerase (EC 5.3.1.14)	Rha	rhamnose utilization	-	complete
		Bg0722	MBIN0801ECB8_03720	RhaA	L-rhamnose isomerase (EC 5.3.1.14)	Rhi	rhamnogalacturonides utilization	-	complete
		Bg0722	MBIN0801ECB8_03725	RhaM1	L-rhamnose mutarotase (EC 5.1.3.n3)	Rha	rhamnose utilization	-	complete
		Bg0722	MBIN0801ECB8_03865	Bdh	NADH-dependent butanol dehydrogenase A (EC 1.1.1.-)	Butyrate	butyrate production production	-	complete
		Bg0722	MBIN0801ECB8_03870	Hom	Homoserine dehydrogenase (EC 1.1.1.3)	Thr	threonine biosynthesis	+	complete
		Bg0722	MBIN0801ECB8_03870	Hom	Homoserine dehydrogenase (EC 1.1.1.3)	Met	methionine biosynthesis	+	complete
		Bg0722	MBIN0801ECB8_03925	SrlD	Sorbitol-6-phosphate 2-dehydrogenase (EC 1.1.1.140)	Srl	sorbitol utilization	-	complete
		Bg0722	MBIN0801ECB8_03935	RhaB	Rhamnulokinase (EC 2.7.1.5)	Rha	rhamnose utilization	-	complete
		Bg0722	MBIN0801ECB8_03935	RhaB	Rhamnulokinase (EC 2.7.1.5)	Rhi	rhamnogalacturonides utilization	-	complete
		Bg0722	MBIN0801ECB8_03995	MmdC	Biotin carboxyl carrier protein => methylmalonyl-CoA decarboxylase	Propionate	propionate production production	-	complete
		Bg0722	MBIN0801ECB8_04005	HgdB	2-hydroxyglutaryl-CoA dehydratase, D-component HgdB	Butyrate	butyrate production production	-	complete
		Bg0722	MBIN0801ECB8_04020	LplA	Lipoate-protein ligase A	LA	lipoate cofactor, de novo synthesis	+	complete
		Bg0722	MBIN0801ECB8_04025	LipA1	Lipoyl synthase (EC 2.8.1.8)	LA	lipoate cofactor, de novo synthesis	+	complete
		Bg0722	MBIN0801ECB8_04035	LplA	Lipoate-protein ligase A	LA	lipoate cofactor, de novo synthesis	+	complete
		Bg0722	MBIN0801ECB8_04075	Hex_old	beta-N-acetylglucosaminidase (EC 3.2.1.52)	Chb	chitobiose utilization	+	complete	GH3
		Bg0722	MBIN0801ECB8_04075	Hex	beta-N-acetylglucosaminidase (EC 3.2.1.52)	Chb	chitobiose utilization	+	complete	GH3
		Bg0722	MBIN0801ECB8_04085	CysK	Cysteine synthase (EC 2.5.1.47)	Cys	cysteine biosynthesis	+	complete
		Bg0722	MBIN0801ECB8_04160	BSH	Choloylglycine hydrolase (EC 3.5.1.24)	CA_d	cholic acid deconjugation	+	complete
		Bg0722	MBIN0801ECB8_04350	AlfA	Alpha-L-fucosidase (EC 3.2.1.51)	Fcs	fucosides utilization	+	complete	GH29	a-L-fucose
		Bg0722	MBIN0801ECB8_04355	NagTs	N-Acetyl-D-glucosamine ABC transport system, sugar-binding protein	GlcNAc	N-acetylglucosamine utilization	-	complete
		Bg0722	MBIN0801ECB8_04375	MelB	Melibiose carrier protein, Na+/melibiose symporter	Mel	melibiose utilization	-	complete
		Bg0722	MBIN0801ECB8_04380	AgaL	Alpha-galactosidase (EC 3.2.1.22)	Aga	alpha-galactosides utilization	-	complete	GH36
		Bg0722	MBIN0801ECB8_04385	BglA	Beta-glucosidase (EC 3.2.1.21)	Bgl	beta-glucosides utilization	+	complete	GH1
		Bg0722	MBIN0801ECB8_04390	MalL	Oligo-1,6-glucosidase (EC 3.2.1.10)	Mal	maltose utilization	+	complete	GH13_31	Starch/glycogen
		Bg0722	MBIN0801ECB8_04390	MalL	Oligo-1,6-glucosidase (EC 3.2.1.10)	MOS	maltooligosaccharides utilization	+	complete	GH13_31	Starch/glycogen
		Bg0722	MBIN0801ECB8_04390	MalL	Oligo-1,6-glucosidase (EC 3.2.1.10)	Mal	maltose utilization	+	complete	GH13_31	Starch/glycogen
		Bg0722	MBIN0801ECB8_04390	MalL	Oligo-1,6-glucosidase (EC 3.2.1.10)	MOS	maltooligosaccharides utilization	+	complete	GH13_31	Starch/glycogen
		Bg0722	MBIN0801ECB8_04465						complete	GT26
		Bg0722	MBIN0801ECB8_04480	ArgG	Argininosuccinate synthase (EC 6.3.4.5)	Arg	arginine biosynthesis	+	complete
		Bg0722	MBIN0801ECB8_04485	ArgH	Argininosuccinate lyase (EC 4.3.2.1)	Arg	arginine biosynthesis	+	complete
		Bg0722	MBIN0801ECB8_04490	ArgF1	Ornithine carbamoyltransferase (EC 2.1.3.3)	Arg	arginine biosynthesis	+	complete
		Bg0722	MBIN0801ECB8_04695	MetA	Homoserine O-succinyltransferase (EC 2.3.1.46)	Met	methionine biosynthesis	+	complete
		Bg0722	MBIN0801ECB8_04700	MetY	O-succinylhomoserine sulfhydrylase (EC 2.5.1.48)	Met	methionine biosynthesis	+	complete
		Bg0722	MBIN0801ECB8_04710	FruKi	1-phosphofructokinase (EC 2.7.1.56)	Mtl	mannitol utilization	-	complete
		Bg0722	MBIN0801ECB8_04710	FruKi	1-phosphofructokinase (EC 2.7.1.56)	Rtl	ribitol utilization	-	complete
		Bg0722	MBIN0801ECB8_04710	FruKi	1-phosphofructokinase (EC 2.7.1.56)	Xlt	xylitol utilization	-	complete
		Bg0722	MBIN0801ECB8_04710	FruKi	1-phosphofructokinase (EC 2.7.1.56)	Srl	sorbitol utilization	-	complete
		Bg0722	MBIN0801ECB8_04710	FruK	1-phosphofructokinase (EC 2.7.1.56)	Mtl	mannitol utilization	-	complete
		Bg0722	MBIN0801ECB8_04710	FruK	1-phosphofructokinase (EC 2.7.1.56)	Rtl	ribitol utilization	-	complete
		Bg0722	MBIN0801ECB8_04710	FruK	1-phosphofructokinase (EC 2.7.1.56)	Xlt	xylitol utilization	-	complete
		Bg0722	MBIN0801ECB8_04710	FruK	1-phosphofructokinase (EC 2.7.1.56)	Srl	sorbitol utilization	-	complete
		Bg0722	MBIN0801ECB8_04830	NagTp2	N-Acetyl-D-glucosamine ABC transport system, permease protein 2	GlcNAc	N-acetylglucosamine utilization	-	complete
		Bg0722	MBIN0801ECB8_04835	NagTp1	N-Acetyl-D-glucosamine ABC transport system, permease protein 1	GlcNAc	N-acetylglucosamine utilization	-	complete
		Bg0722	MBIN0801ECB8_04935						complete	CBM54
		Bg0722	MBIN0801ECB8_04955	LnpA	Lacto-N-biose phosphorylase (EC 2.4.1.211)	Lnb	lacto-N-biose utilization	+	complete	GH112	O-glycan
		Bg0722	MBIN0801ECB8_04960						complete	GH95	a-L-fucose
		Bg0722	MBIN0801ECB8_04975	LnbB	Predicted galacto-N-biose-, lacto-N-biose, chitobiose ABC transporter, permease component 1	Lnb	lacto-N-biose utilization	+	complete
		Bg0722	MBIN0801ECB8_04975	LnbB	Predicted galacto-N-biose-, lacto-N-biose, chitobiose ABC transporter, permease component 1	Chb	chitobiose utilization	+	complete
		Bg0722	MBIN0801ECB8_05000						complete	GH136-CBM32-CBM32-CBM32
		Bg0722	MBIN0801ECB8_05025						complete	CBM54
		Bg0722	MBIN0801ECB8_05180	CobT	Nicotinate-nucleotide--dimethylbenzimidazole phosphoribosyltransferase (EC 2.4.2.21)	B12	cobalamin cofactors, de novo synthesis	+	complete
		Bg0722	MBIN0801ECB8_05185	CobU	Adenosylcobinamide-phosphate guanylyltransferase (EC 2.7.7.62)	B12	cobalamin cofactors, de novo synthesis	+	complete
		Bg0722	MBIN0801ECB8_05190	CobS	Cobalamin synthase (EC 2.7.8.26)	B12	cobalamin cofactors, de novo synthesis	+	complete
		Bg0722	MBIN0801ECB8_05200	CobC	Alpha-ribazole-5'-phosphate phosphatase (EC 3.1.3.73)	B12	cobalamin cofactors, de novo synthesis	+	complete
		Bg0722	MBIN0801ECB8_05225						complete	GH13	Starch/glycogen
		Bg0722	MBIN0801ECB8_05245	NplT	Neopullulanase (EC 3.2.1.135)	Mal	maltose utilization	+	complete	CBM34-GH13_20
		Bg0722	MBIN0801ECB8_05245	NplT	Neopullulanase (EC 3.2.1.135)	MOS	maltooligosaccharides utilization	+	complete	CBM34-GH13_20
		Bg0722	MBIN0801ECB8_05250	MalR	Maltose operon transcriptional repressor MalR, LacI family	Mal	maltose utilization	+	complete
		Bg0722	MBIN0801ECB8_05250	MalR	Maltose operon transcriptional repressor MalR, LacI family	MOS	maltooligosaccharides utilization	+	complete
		Bg0722	MBIN0801ECB8_05325	KdgK1	2-dehydro-3-deoxygluconokinase (EC 2.7.1.45)	ddGlcA	unsaturated glucuronate utilization	-	complete
		Bg0722	MBIN0801ECB8_05330	KdgA	2-dehydro-3-deoxyphosphogluconate aldolase (EC 4.1.2.14)	ddGlcA	unsaturated glucuronate utilization	-	complete
		Bg0722	MBIN0801ECB8_05345	AspC	Aspartate aminotransferase (EC 2.6.1.1)	Asp	aspartate biosynthesis	+	complete
		Bg0722	MBIN0801ECB8_05370	KdgA	2-dehydro-3-deoxyphosphogluconate aldolase (EC 4.1.2.14)	ddGlcA	unsaturated glucuronate utilization	-	complete
		Bg0722	MBIN0801ECB8_05400	MnnA1	Alpha-mannosidase (EC 3.2.1.24)	bMnOS	Beta-mannooligosaccharides utilization	-	complete	GH38	a-mannose
		Bg0722	MBIN0801ECB8_05470	GalK	Galactokinase (EC 2.7.1.6)	Gal	galactose utilization	+	complete
		Bg0722	MBIN0801ECB8_05470	GalK	Galactokinase (EC 2.7.1.6)	Lac	lactose utilization	+	complete
		Bg0722	MBIN0801ECB8_05495	CldC	Exo-beta-(1-4)-glucosidase, GH1	Bgl	beta-glucosides utilization	+	complete	GH1
		Bg0722	MBIN0801ECB8_05495	CldC	Exo-beta-(1-4)-glucosidase, GH1	Bgl	beta-glucosides utilization	+	complete	GH1
		Bg0722	MBIN0801ECB8_05560	ArgF1	Ornithine carbamoyltransferase (EC 2.1.3.3)	Arg	arginine biosynthesis	+	complete
		Bg0722	MBIN0801ECB8_05565	NagB	Glucosamine-6-phosphate deaminase (EC 3.5.99.6)	ManNAc	N-acetylmannosamine utilization	-	complete
		Bg0722	MBIN0801ECB8_05565	NagB	Glucosamine-6-phosphate deaminase (EC 3.5.99.6)	NANA	N-acetylneuraminate utilization	-	complete
		Bg0722	MBIN0801ECB8_05565	NagB	Glucosamine-6-phosphate deaminase (EC 3.5.99.6)	GlcNAc	N-acetylglucosamine utilization	-	complete
		Bg0722	MBIN0801ECB8_05565	NagB	Glucosamine-6-phosphate deaminase (EC 3.5.99.6)	Chb	chitobiose utilization	+	complete
		Bg0722	MBIN0801ECB8_05565	NagB	Glucosamine-6-phosphate deaminase (EC 3.5.99.6)	Lnb	lacto-N-biose utilization	+	complete
		Bg0722	MBIN0801ECB8_05570	LnpD	UDP-hexose 4-epimerase involved in lacto-N-biose utilization	Lnb	lacto-N-biose utilization	+	complete
		Bg0722	MBIN0801ECB8_05575	NagKH	N-acetylhexosamine 1-kinase (EC 2.7.1.162)	GlcNAc	N-acetylglucosamine utilization	-	complete
		Bg0722	MBIN0801ECB8_05580	LnpC	UTP-hexose-1-phosphate uridylyltransferase involved in lacto-N-biose utilization, predicted	Lnb	lacto-N-biose utilization	+	complete
		Bg0722	MBIN0801ECB8_05695	QueH	Epoxyqueuosine reductase (EC 1.17.99.6) QueH	Q	queuosine, de novo synthesis	-	complete
		Bg0722	MBIN0801ECB8_05780	NadB	L-aspartate oxidase (EC 1.4.3.16)	B3	NAD(P) cofactors, de novo synthesis	-	complete
		Bg0722	MBIN0801ECB8_05830	LdhA-L	L-lactate dehydrogenase (EC 1.1.1.27)	L-Lactate	L-lactate production production	+	complete
		Bg0722	MBIN0801ECB8_06000	Pgm3	GlcNAc phosphomutase (EC 5.4.2.3)	GlcNAc	N-acetylglucosamine utilization	-	complete
		Bg0722	MBIN0801ECB8_06010						complete	CE4
		Bg0722	MBIN0801ECB8_06065	BioF	8-amino-7-oxononanoate synthase (EC 2.3.1.47)	B7	biotin cofactor, de novo synthesis	-	complete
		Bg0722	MBIN0801ECB8_06090	GalT	Galactose-1-phosphate uridylyltransferase (EC 2.7.7.10)	Gal	galactose utilization	+	complete
		Bg0722	MBIN0801ECB8_06090	GalT	Galactose-1-phosphate uridylyltransferase (EC 2.7.7.10)	Lac	lactose utilization	+	complete
		Bg0722	MBIN0801ECB8_06120	ArgD	N-acetylornithine aminotransferase (EC 2.6.1.11)	Arg	arginine biosynthesis	+	complete
		Bg0722	MBIN0801ECB8_06125	ArgB	N-acetylglutamate kinase (EC 2.7.2.8)	Arg	arginine biosynthesis	+	complete
		Bg0722	MBIN0801ECB8_06130	ArgJ	Glutamate N-acetyltransferase (EC 2.3.1.35)	Arg	arginine biosynthesis	+	complete
		Bg0722	MBIN0801ECB8_06130	ArgA	N-acetylglutamate synthase (EC 2.3.1.1)	Arg	arginine biosynthesis	+	complete
		Bg0722	MBIN0801ECB8_06135	ArgC	N-acetyl-gamma-glutamyl-phosphate reductase (EC 1.2.1.38)	Arg	arginine biosynthesis	+	complete
		Bg0722	MBIN0801ECB8_06195	FruR2	Transcriptional repressor of the fructose operon, DeoR family	Fru	fructose utilization	-	complete
		Bg0722	MBIN0801ECB8_06215	AckA	Acetate kinase (EC 2.7.2.1)	Acetate	acetate production production	+	complete
		Bg0722	MBIN0801ECB8_06250						complete	CE4
		Bg0722	MBIN0801ECB8_06410	RbsK	Ribokinase (EC 2.7.1.15)	Rbs	ribose utilization	+	complete
		Bg0722	MBIN0801ECB8_06500	Hex_old	beta-N-acetylglucosaminidase (EC 3.2.1.52)	Chb	chitobiose utilization	+	complete
		Bg0722	MBIN0801ECB8_06500	Hex	beta-N-acetylglucosaminidase (EC 3.2.1.52)	Chb	chitobiose utilization	+	complete
		Bg0722	MBIN0801ECB8_06520	DapA	4-hydroxy-tetrahydrodipicolinate synthase (EC 4.3.3.7)	Lys	lysine biosynthesis	-	complete
		Bg0722	MBIN0801ECB8_06525	Asd	Aspartate-semialdehyde dehydrogenase (EC 1.2.1.11)	Lys	lysine biosynthesis	-	complete
		Bg0722	MBIN0801ECB8_06530	QueA	S-adenosylmethionine:tRNA ribosyltransferase-isomerase (EC 2.4.99.17)	Q	queuosine, de novo synthesis	-	complete
		Bg0722	MBIN0801ECB8_06540	qTGT	Queuine tRNA-ribosyltransferase (EC 2.4.2.29)	Q	queuosine, de novo synthesis	-	complete
		Bg0722	MBIN0801ECB8_06565						complete	GT4
		Bg0722	MBIN0801ECB8_06570						complete	GT4
		Bg0722	MBIN0801ECB8_06730						complete	DOC
		Bg0722	MBIN0801ECB8_06745	LdhA-D	D-lactate dehydrogenase (EC 1.1.1.28)	D-Lactate	D-lactate production production	+	complete
		Bg0722	MBIN0801ECB8_06815	Kbl	2-amino-3-ketobutyrate coenzyme A ligase (EC 2.3.1.29)	Thr_d	threonine degradation	+	complete
		Bg0722	MBIN0801ECB8_06820	Tdh	L-threonine 3-dehydrogenase (EC 1.1.1.103)	Thr_d	threonine degradation	+	complete
		Bg0722	MBIN0801ECB8_06890	AroD2	3-dehydroquinate dehydratase II (EC 4.2.1.10)	Chor	chorismate biosynthesis	+	complete
		Bg0722	MBIN0801ECB8_06895	AroE2	Shikimate 5-dehydrogenase I alpha (EC 1.1.1.25)	Chor	chorismate biosynthesis	+	complete
		Bg0722	MBIN0801ECB8_06900	AroC	Chorismate synthase (EC 4.2.3.5)	Chor	chorismate biosynthesis	+	complete
		Bg0722	MBIN0801ECB8_06905	AroA	3-phosphoshikimate 1-carboxyvinyltransferase (EC 2.5.1.19)	Chor	chorismate biosynthesis	+	complete
		Bg0722	MBIN0801ECB8_06910	AroB	3-dehydroquinate synthase (EC 4.2.3.4)	Chor	chorismate biosynthesis	+	complete
		Bg0722	MBIN0801ECB8_06915	TyrAp	Prephenate dehydrogenase (EC 1.3.1.12)	Tyr	tyrosine biosynthesis	+	complete
		Bg0722	MBIN0801ECB8_06915	TyrAp	Prephenate dehydrogenase (EC 1.3.1.12)	Phe	phenylalanine biosynthesis	+	complete
		Bg0722	MBIN0801ECB8_06920	AroG2	2-keto-3-deoxy-D-arabino-heptulosonate-7-phosphate synthase I beta (EC 2.5.1.54)	Chor	chorismate biosynthesis	+	complete
		Bg0722	MBIN0801ECB8_06925	NadE	NAD synthetase (EC 6.3.1.5)	B3	NAD(P) cofactors, de novo synthesis	-	complete
		Bg0722	MBIN0801ECB8_06930	HutH	Histidine ammonia-lyase (EC 4.3.1.3)	His_d	histidine degradation	+	complete
		Bg0722	MBIN0801ECB8_06935	GluF	Glutamate formyltransferase	His_d	histidine degradation	+	complete
		Bg0722	MBIN0801ECB8_06940	ForC	Formiminotetrahydrofolate cyclodeaminase (EC 4.3.1.4)	His_d	histidine degradation	+	complete
		Bg0722	MBIN0801ECB8_06945	HutU	Urocanate hydratase (EC 4.2.1.49)	His_d	histidine degradation	+	complete
		Bg0722	MBIN0801ECB8_06950	HutI	Imidazolonepropionase (EC 3.5.2.7)	His_d	histidine degradation	+	complete
		Bg0722	MBIN0801ECB8_07060						complete	DOC
		Bg0722	MBIN0801ECB8_07070	GltB	Glutamate synthase [NADPH] large chain (EC 1.4.1.13)	Glu	glutamate biosynthesis	+	complete
		Bg0722	MBIN0801ECB8_07075	GltD	Glutamate synthase [NADPH] small chain (EC 1.4.1.13)	Glu	glutamate biosynthesis	+	complete
		Bg0722	MBIN0801ECB8_07085	IlvE	Branched-chain amino acid aminotransferase (EC 2.6.1.42)	Ile	isoleucine biosynthesis	-	complete
		Bg0722	MBIN0801ECB8_07085	IlvE	Branched-chain amino acid aminotransferase (EC 2.6.1.42)	Leu	leucine biosynthesis	-	complete
		Bg0722	MBIN0801ECB8_07085	IlvE	Branched-chain amino acid aminotransferase (EC 2.6.1.42)	Val	valine biosynthesis	-	complete
		Bg0722	MBIN0801ECB8_07235	LdhA-D	D-lactate dehydrogenase (EC 1.1.1.28)	D-Lactate	D-lactate production production	+	complete
		Bg0722	MBIN0801ECB8_07375	MetF	5,10-methylenetetrahydrofolate reductase (EC 1.5.1.20)	Met	methionine biosynthesis	+	complete
		Bg0722	MBIN0801ECB8_07450	LnpC	UTP-hexose-1-phosphate uridylyltransferase involved in lacto-N-biose utilization, predicted	Lnb	lacto-N-biose utilization	+	complete
		Bg0722	MBIN0801ECB8_07565						complete	CBM50-CBM50-GH18
		Bg0722	MBIN0801ECB8_07580	RamA	alpha-L-rhamnosidase (EC 3.2.1.40)	Rhi	rhamnogalacturonides utilization	-	complete	GH78	Pectin	a-rhamnose
		Bg0722	MBIN0801ECB8_07680	AmyA	Alpha-amylase (EC 3.2.1.1)	Mal	maltose utilization	+	complete	GH13	Starch/glycogen
		Bg0722	MBIN0801ECB8_07680	AmyA	Alpha-amylase (EC 3.2.1.1)	MOS	maltooligosaccharides utilization	+	complete	GH13	Starch/glycogen
		Bg0722	MBIN0801ECB8_07700	NagKH	N-acetylhexosamine 1-kinase (EC 2.7.1.162)	GlcNAc	N-acetylglucosamine utilization	-	complete
		Bg0722	MBIN0801ECB8_07815	MetF	5,10-methylenetetrahydrofolate reductase (EC 1.5.1.20)	Met	methionine biosynthesis	+	complete
		Bg0722	MBIN0801ECB8_07835	AspC	Aspartate aminotransferase (EC 2.6.1.1)	Asp	aspartate biosynthesis	+	complete
		Bg0722	MBIN0801ECB8_07850	AroHI	Chorismate mutase I (EC 5.4.99.5)	Tyr	tyrosine biosynthesis	+	complete
		Bg0722	MBIN0801ECB8_07850	AroHI	Chorismate mutase I (EC 5.4.99.5)	Phe	phenylalanine biosynthesis	+	complete
		Bg0722	MBIN0801ECB8_07850	PheAp	Prephenate dehydratase (EC 4.2.1.51)	Tyr	tyrosine biosynthesis	+	complete
		Bg0722	MBIN0801ECB8_07850	PheAp	Prephenate dehydratase (EC 4.2.1.51)	Phe	phenylalanine biosynthesis	+	complete
		Bg0722	MBIN0801ECB8_07865	SerA	D-3-phosphoglycerate dehydrogenase (EC 1.1.1.95)	Ser	serine biosynthesis	+	complete
		Bg0722	MBIN0801ECB8_07885	AraA	L-arabinose isomerase (EC 5.3.1.4)	Ara	arabinose utilization	+	complete
		Bg0722	MBIN0801ECB8_07885	AraA	L-arabinose isomerase (EC 5.3.1.4)	aAOS	alpha-arabinooligosaccharides utilization	-	complete
		Bg0722	MBIN0801ECB8_07885	AraA	L-arabinose isomerase (EC 5.3.1.4)	Ara	arabinose utilization	+	complete
		Bg0722	MBIN0801ECB8_07885	AraA	L-arabinose isomerase (EC 5.3.1.4)	aAOS	alpha-arabinooligosaccharides utilization	-	complete
		Bg0722	MBIN0801ECB8_07890	XylB	Xylulose kinase (EC 2.7.1.17)	Xyl	xylose utilization	-	complete
		Bg0722	MBIN0801ECB8_07890	XylB	Xylulose kinase (EC 2.7.1.17)	Xlt	xylitol utilization	-	complete
		Bg0722	MBIN0801ECB8_07890	XylB	Xylulose kinase (EC 2.7.1.17)	Atl	arabinitol utilization	-	complete
		Bg0722	MBIN0801ECB8_07890	XylB	Xylulose kinase (EC 2.7.1.17)	XOS	xylooligosaccharides utilization	-	complete
		Bg0722	MBIN0801ECB8_07890	XylB	Xylulose kinase (EC 2.7.1.17)	Xyl	xylose utilization	-	complete
		Bg0722	MBIN0801ECB8_07890	XylB	Xylulose kinase (EC 2.7.1.17)	Xlt	xylitol utilization	-	complete
		Bg0722	MBIN0801ECB8_07890	XylB	Xylulose kinase (EC 2.7.1.17)	Atl	arabinitol utilization	-	complete
		Bg0722	MBIN0801ECB8_07890	XylB	Xylulose kinase (EC 2.7.1.17)	XOS	xylooligosaccharides utilization	-	complete
		Bg0722	MBIN0801ECB8_07920	NanA	N-acetylneuraminate lyase (EC 4.1.3.3)	NANA	N-acetylneuraminate utilization	-	complete
		Bg0722	MBIN0801ECB8_07930						complete	CE6
		Bg0722	MBIN0801ECB8_07940						complete	GH33	Sialic acid	KDO
		Bg0722	MBIN0801ECB8_07950	Frk_ScrK	Fructokinase (EC 2.7.1.4)	Scr	sucrose utilization	-	complete
		Bg0722	MBIN0801ECB8_07950	Frk_ScrK	Fructokinase (EC 2.7.1.4)	FOS	fructooligosaccharides utilization	-	complete
		Bg0722	MBIN0801ECB8_07950	Frk_ScrK	Fructokinase (EC 2.7.1.4)	Mtl	mannitol utilization	-	complete
		Bg0722	MBIN0801ECB8_07950	ScrK	Fructokinase (EC 2.7.1.4)	Scr	sucrose utilization	-	complete
		Bg0722	MBIN0801ECB8_07950	ScrK	Fructokinase (EC 2.7.1.4)	FOS	fructooligosaccharides utilization	-	complete
		Bg0722	MBIN0801ECB8_07950	ScrK	Fructokinase (EC 2.7.1.4)	Mtl	mannitol utilization	-	complete
		Bg0722	MBIN0801ECB8_07975	KdgK1	2-dehydro-3-deoxygluconokinase (EC 2.7.1.45)	ddGlcA	unsaturated glucuronate utilization	-	complete
		Bg0722	MBIN0801ECB8_07980	BglZ	Beta-glucosides ABC transporter, permease component 2	Bgl	beta-glucosides utilization	+	complete
		Bg0722	MBIN0801ECB8_07985	BglY	Beta-glucosides ABC transporter, permease component 1	Bgl	beta-glucosides utilization	+	complete
		Bg0722	MBIN0801ECB8_07990	BglX	Beta-glucosides ABC transporter, substrate-binding protein	Bgl	beta-glucosides utilization	+	complete
		Bg0722	MBIN0801ECB8_07995	BglR	Transcriptional regulator of beta-glucosides utilization, LacI family	Bgl	beta-glucosides utilization	+	complete
		Bg0722	MBIN0801ECB8_08000	CbpA	Cellobiose phosphorylase (EC 2.4.1.20)	Bgl	beta-glucosides utilization	+	complete	GH94
		Bg0722	MBIN0801ECB8_08005	BglA	Beta-glucosidase (EC 3.2.1.21)	Bgl	beta-glucosides utilization	+	complete	GH1
		Bg0722	MBIN0801ECB8_08020						complete	CBM54
		Bg0722	MBIN0801ECB8_08125	ForC	Formiminotetrahydrofolate cyclodeaminase (EC 4.3.1.4)	His_d	histidine degradation	+	complete
		Bg0722	MBIN0801ECB8_08180	RamA	alpha-L-rhamnosidase (EC 3.2.1.40)	Rhi	rhamnogalacturonides utilization	-	complete	CBM67-GH78
		Bg0722	MBIN0801ECB8_08185						complete	GH20	Chitin/chitosan
		Bg0722	MBIN0801ECB8_08210	XylR	Xylose activator XylR (AraC family)	Xyl	xylose utilization	-	complete
		Bg0722	MBIN0801ECB8_08215						complete	GH106	Pectin	a-rhamnose
		Bg0722	MBIN0801ECB8_08280	GltD	Glutamate synthase [NADPH] small chain (EC 1.4.1.13)	Glu	glutamate biosynthesis	+	complete
		Bg0722	MBIN0801ECB8_08310	Pgm	Beta-phosphoglucomutase (EC 5.4.2.6)	Mal	maltose utilization	+	complete
		Bg0722	MBIN0801ECB8_08310	Pgm	Beta-phosphoglucomutase (EC 5.4.2.6)	MOS	maltooligosaccharides utilization	+	complete
		Bg0722	MBIN0801ECB8_08310	Pgm	Beta-phosphoglucomutase (EC 5.4.2.6)	Mal	maltose utilization	+	complete
		Bg0722	MBIN0801ECB8_08310	Pgm	Beta-phosphoglucomutase (EC 5.4.2.6)	MOS	maltooligosaccharides utilization	+	complete
		Bg0722	MBIN0801ECB8_08390	NagB	Glucosamine-6-phosphate deaminase (EC 3.5.99.6)	ManNAc	N-acetylmannosamine utilization	-	complete
		Bg0722	MBIN0801ECB8_08390	NagB	Glucosamine-6-phosphate deaminase (EC 3.5.99.6)	NANA	N-acetylneuraminate utilization	-	complete
		Bg0722	MBIN0801ECB8_08390	NagB	Glucosamine-6-phosphate deaminase (EC 3.5.99.6)	GlcNAc	N-acetylglucosamine utilization	-	complete
		Bg0722	MBIN0801ECB8_08390	NagB	Glucosamine-6-phosphate deaminase (EC 3.5.99.6)	Chb	chitobiose utilization	+	complete
		Bg0722	MBIN0801ECB8_08390	NagB	Glucosamine-6-phosphate deaminase (EC 3.5.99.6)	Lnb	lacto-N-biose utilization	+	complete
		Bg0722	MBIN0801ECB8_08395	LnpD	UDP-hexose 4-epimerase involved in lacto-N-biose utilization	Lnb	lacto-N-biose utilization	+	complete
		Bg0722	MBIN0801ECB8_08400	NagKH	N-acetylhexosamine 1-kinase (EC 2.7.1.162)	GlcNAc	N-acetylglucosamine utilization	-	complete
		Bg0722	MBIN0801ECB8_08405	LnpC	UTP-hexose-1-phosphate uridylyltransferase involved in lacto-N-biose utilization, predicted	Lnb	lacto-N-biose utilization	+	complete
		Bg0722	MBIN0801ECB8_08425						complete	CBM54
		Bg0722	MBIN0801ECB8_08585	SerC1	Phosphoserine aminotransferase (EC 2.6.1.52)	Ser	serine biosynthesis	+	complete
		Bg0722	MBIN0801ECB8_08590	SerA	D-3-phosphoglycerate dehydrogenase (EC 1.1.1.95)	Ser	serine biosynthesis	+	complete
		Bg0722	MBIN0801ECB8_08595	Gdh1	NADP-specific glutamate dehydrogenase (EC 1.4.1.4)	Glu	glutamate biosynthesis	+	complete
		Bg0722	MBIN0801ECB8_08620	PflA	Pyruvate formate-lyase (EC 2.3.1.54)	Formate	formate production production	+	complete
		Bg0722	MBIN0801ECB8_08625	AraD	L-ribulose-5-phosphate 4-epimerase (EC 5.1.3.4)	Ara	arabinose utilization	+	complete
		Bg0722	MBIN0801ECB8_08625	AraD	L-ribulose-5-phosphate 4-epimerase (EC 5.1.3.4)	aAOS	alpha-arabinooligosaccharides utilization	-	complete
		Bg0722	MBIN0801ECB8_08625	AraD	L-ribulose-5-phosphate 4-epimerase (EC 5.1.3.4)	Ara	arabinose utilization	+	complete
		Bg0722	MBIN0801ECB8_08625	AraD	L-ribulose-5-phosphate 4-epimerase (EC 5.1.3.4)	aAOS	alpha-arabinooligosaccharides utilization	-	complete
		Bg0722	MBIN0801ECB8_08635	IlvE	Branched-chain amino acid aminotransferase (EC 2.6.1.42)	Ile	isoleucine biosynthesis	-	complete
		Bg0722	MBIN0801ECB8_08635	IlvE	Branched-chain amino acid aminotransferase (EC 2.6.1.42)	Leu	leucine biosynthesis	-	complete
		Bg0722	MBIN0801ECB8_08635	IlvE	Branched-chain amino acid aminotransferase (EC 2.6.1.42)	Val	valine biosynthesis	-	complete
		Bg0722	MBIN0801ECB8_08685	LeuA	2-isopropylmalate synthase (EC 2.3.3.13)	Leu	leucine biosynthesis	-	complete
		Bg0722	MBIN0801ECB8_08690	MxmX	Maltodextrin ABC transporter, ATP-binding protein MsmX	Mal	maltose utilization	+	complete
		Bg0722	MBIN0801ECB8_08690	MxmX	Maltodextrin ABC transporter, ATP-binding protein MsmX	MOS	maltooligosaccharides utilization	+	complete
		Bg0722	MBIN0801ECB8_08910	GutB	Sorbitol dehydrogenase (EC 1.1.1.14)	Srl	sorbitol utilization	-	complete
		Bg0722	MBIN0801ECB8_08915	ADH	Alcohol dehydrogenase (EC 1.1.1.1)	Ethanol	ethanol production production	-	complete
		Bg0722	MBIN0801ECB8_08920	XylS	alpha-xylosidase (EC 3.2.1.177)	aXyl	alpha-xylosides utilization	-	complete	GH31
		Bg0722	MBIN0801ECB8_08945	IolE	Inosose dehydratase (EC 4.2.1.44)	Ino	inositol utilization	-	complete
		Bg0722	MBIN0801ECB8_08950	IolB	5-deoxy-glucuronate isomerase (EC 5.3.1.30)	Ino	inositol utilization	-	complete
		Bg0722	MBIN0801ECB8_08955	IolD	Epi-inositol hydrolase (EC 3.7.1.-)	Ino	inositol utilization	-	complete
		Bg0722	MBIN0801ECB8_08960	IolG1	Myo-inositol 2-dehydrogenase 1 (EC 1.1.1.18)	Ino	inositol utilization	-	complete
		Bg0722	MBIN0801ECB8_09065	AraW	Predicted L-arabinose ABC transport system, periplasmic arabinose-binding protein	Ara	arabinose utilization	+	complete
		Bg0722	MBIN0801ECB8_09075	AraW	Predicted L-arabinose ABC transport system, periplasmic arabinose-binding protein	Ara	arabinose utilization	+	complete
		Bg0722	MBIN0801ECB8_09080	AraX	Predicted L-arabinose ABC transport system, ATP-binding protein	Ara	arabinose utilization	+	complete
		Bg0722	MBIN0801ECB8_09085	AraY	Predicted L-arabinose ABC transport system, permease protein 1	Ara	arabinose utilization	+	complete
		Bg0722	MBIN0801ECB8_09090	AraZ	Predicted L-arabinose ABC transport system, permease protein 2	Ara	arabinose utilization	+	complete
		Bg0722	MBIN0801ECB8_09095	AraA	L-arabinose isomerase (EC 5.3.1.4)	Ara	arabinose utilization	+	complete
		Bg0722	MBIN0801ECB8_09095	AraA	L-arabinose isomerase (EC 5.3.1.4)	aAOS	alpha-arabinooligosaccharides utilization	-	complete
		Bg0722	MBIN0801ECB8_09095	AraA	L-arabinose isomerase (EC 5.3.1.4)	Ara	arabinose utilization	+	complete
		Bg0722	MBIN0801ECB8_09095	AraA	L-arabinose isomerase (EC 5.3.1.4)	aAOS	alpha-arabinooligosaccharides utilization	-	complete
		Bg0722	MBIN0801ECB8_09100						complete	GT4
		Bg0722	MBIN0801ECB8_09145	FucI	L-fucose isomerase (EC 5.3.1.25)	Fuc	fucose utilization	+	complete
		Bg0722	MBIN0801ECB8_09145	FucI	L-fucose isomerase (EC 5.3.1.25)	Fcs	fucosides utilization	+	complete
		Bg0722	MBIN0801ECB8_09185						complete	GH136	O-glycan
		Bg0722	MBIN0801ECB8_09195	KdgK1	2-dehydro-3-deoxygluconokinase (EC 2.7.1.45)	ddGlcA	unsaturated glucuronate utilization	-	complete
		Bg0722	MBIN0801ECB8_09200	Gnd	6-phosphogluconate dehydrogenase, decarboxylating (EC 1.1.1.44)	Gnt	gluconate utilization	-	complete
		Bg0722	MBIN0801ECB8_09205	UxuB	D-mannonate oxidoreductase (EC 1.1.1.57)	GlcA	glucuronate utilization	-	complete
		Bg0722	MBIN0801ECB8_09205	UxuB	D-mannonate oxidoreductase (EC 1.1.1.57)	GalA	galacturonate utilization	-	complete
		Bg0722	MBIN0801ECB8_09205	UxuB	D-mannonate oxidoreductase (EC 1.1.1.57)	GalAs	oligogalacturonate utilization	-	complete
		Bg0722	MBIN0801ECB8_09205	UxuB	D-mannonate oxidoreductase (EC 1.1.1.57)	GlcAs	glucuronides utilization	-	complete
		Bg0722	MBIN0801ECB8_09210	UxuE	Predicted D-mannonate epimerase	GlcA	glucuronate utilization	-	complete
		Bg0722	MBIN0801ECB8_09210	UxuE	Predicted D-mannonate epimerase	GalA	galacturonate utilization	-	complete
		Bg0722	MBIN0801ECB8_09215	UxaC	Uronate isomerase (EC 5.3.1.12)	GlcA	glucuronate utilization	-	complete
		Bg0722	MBIN0801ECB8_09215	UxaC	Uronate isomerase (EC 5.3.1.12)	GalA	galacturonate utilization	-	complete
		Bg0722	MBIN0801ECB8_09215	UxaC	Uronate isomerase (EC 5.3.1.12)	GalAs	oligogalacturonate utilization	-	complete
		Bg0722	MBIN0801ECB8_09215	UxaC	Uronate isomerase (EC 5.3.1.12)	GlcAs	glucuronides utilization	-	complete
		Bg0722	MBIN0801ECB8_09280	ProC	Pyrroline-5-carboxylate reductase (EC 1.5.1.2)	Pro	proline biosynthesis	+	complete
		Bg0722	MBIN0801ECB8_09285	ProA	Gamma-glutamyl phosphate reductase (EC 1.2.1.41)	Pro	proline biosynthesis	+	complete
		Bg0722	MBIN0801ECB8_09290	ProB	Glutamate 5-kinase (EC 2.7.2.11)	Pro	proline biosynthesis	+	complete
		Bg0722	MBIN0801ECB8_09430	CysE	Serine acetyltransferase (EC 2.3.1.30)	Cys	cysteine biosynthesis	+	complete
		Bg0722	MBIN0801ECB8_09515	GltD	Glutamate synthase [NADPH] small chain (EC 1.4.1.13)	Glu	glutamate biosynthesis	+	complete
		Bg0722	MBIN0801ECB8_09570						complete	GT2
		Bg0722	MBIN0801ECB8_09670	FucZ	Fucose ABC transport system, ATP-binding protein, predicted	Fuc	fucose utilization	+	complete
		Bg0722	MBIN0801ECB8_09675	FucY	Fucose ABC transport system, permease protein, predicted	Fuc	fucose utilization	+	complete
		Bg0722	MBIN0801ECB8_09680	FucX	Fucose ABC transport system, substrate-binding protein, predicted	Fuc	fucose utilization	+	complete
		Bg0722	MBIN0801ECB8_09690	BglA	Beta-glucosidase (EC 3.2.1.21)	Bgl	beta-glucosides utilization	+	complete	GH1
		Bg0722	MBIN0801ECB8_09695	BglZ	Beta-glucosides ABC transporter, permease component 2	Bgl	beta-glucosides utilization	+	complete
		Bg0722	MBIN0801ECB8_09795	GlnN	Glutamine synthetase type III, GlnN (EC 6.3.1.2)	Gln	glutamine biosynthesis	+	complete
		Bg0722	MBIN0801ECB8_09810						complete	CE4
		Bg0722	MBIN0801ECB8_09835	Frk_ScrK	Fructokinase (EC 2.7.1.4)	Scr	sucrose utilization	-	complete
		Bg0722	MBIN0801ECB8_09835	Frk_ScrK	Fructokinase (EC 2.7.1.4)	FOS	fructooligosaccharides utilization	-	complete
		Bg0722	MBIN0801ECB8_09835	Frk_ScrK	Fructokinase (EC 2.7.1.4)	Mtl	mannitol utilization	-	complete
		Bg0722	MBIN0801ECB8_09835	ScrK	Fructokinase (EC 2.7.1.4)	Scr	sucrose utilization	-	complete
		Bg0722	MBIN0801ECB8_09835	ScrK	Fructokinase (EC 2.7.1.4)	FOS	fructooligosaccharides utilization	-	complete
		Bg0722	MBIN0801ECB8_09835	ScrK	Fructokinase (EC 2.7.1.4)	Mtl	mannitol utilization	-	complete
		Bg0722	MBIN0801ECB8_10035	FruR	Transcriptional regulator of fructose utilization, ROK family	Fru	fructose utilization	-	complete
		Bg0722	MBIN0801ECB8_10215	CbiP	Cobyric acid synthase (EC 6.3.5.10)	B12	cobalamin cofactors, de novo synthesis	+	complete
		Bg0722	MBIN0801ECB8_10220	CobD	L-threonine 3-O-phosphate decarboxylase (EC 4.1.1.81)	B12	cobalamin cofactors, de novo synthesis	+	complete
		Bg0722	MBIN0801ECB8_10225	CbiB	Adenosylcobinamide-phosphate synthase (EC 6.3.1.10)	B12	cobalamin cofactors, de novo synthesis	+	complete
		Bg0722	MBIN0801ECB8_10230	CbiJ	Cobalt-precorrin-6A reductase (EC 1.3.1.106)	B12	cobalamin cofactors, de novo synthesis	+	complete
		Bg0722	MBIN0801ECB8_10230	CbiT	Cobalt-precorrin-6B C15-methyltransferase [decarboxylating] (EC 2.1.1.196)	B12	cobalamin cofactors, de novo synthesis	+	complete
		Bg0722	MBIN0801ECB8_10230	CbiE	Cobalt-precorrin-7 (C5)-methyltransferase (EC 2.1.1.289)	B12	cobalamin cofactors, de novo synthesis	+	complete
		Bg0722	MBIN0801ECB8_10235	CbiH	Cobalt-precorrin-3 C(17)-methyltransferase (EC 2.1.1.272)	B12	cobalamin cofactors, de novo synthesis	+	complete
		Bg0722	MBIN0801ECB8_10240	CbiG	Cobalt-precorrin 5A hydrolase (EC 3.7.1.12)	B12	cobalamin cofactors, de novo synthesis	+	complete
		Bg0722	MBIN0801ECB8_10245	CbiF	Cobalt-precorrin-4 C(11)-methyltransferase (EC 2.1.1.271)	B12	cobalamin cofactors, de novo synthesis	+	complete
		Bg0722	MBIN0801ECB8_10250	CbiD	Cobalt-precorrin-5B (C1)-methyltransferase (EC 2.1.1.195)	B12	cobalamin cofactors, de novo synthesis	+	complete
		Bg0722	MBIN0801ECB8_10255	CbiC	Cobalt-precorrin-8 methylmutase (EC 5.4.99.60)	B12	cobalamin cofactors, de novo synthesis	+	complete
		Bg0722	MBIN0801ECB8_10260	CbiA	Cobyrinic acid a,c-diamide synthetase (EC 6.3.5.11)	B12	cobalamin cofactors, de novo synthesis	+	complete
		Bg0722	MBIN0801ECB8_10265	CbiL	Cobalt-precorrin-2 C(20)-methyltransferase (EC 2.1.1.151)	B12	cobalamin cofactors, de novo synthesis	+	complete
		Bg0722	MBIN0801ECB8_10380	CoaD	Phosphopantetheine adenylyltransferase (EC 2.7.7.3)	B5	coenzyme A, de novo synthesis	-	complete
		Bg0722	MBIN0801ECB8_10615	LacZ	Beta-galactosidase (EC 3.2.1.23)	GOS	galactooligosaccharides utilization	-	complete	GH2
		Bg0722	MBIN0801ECB8_10670	HisJ1	Histidinol-phosphatase (EC 3.1.3.15)	His	histidine biosynthesis	-	complete
		Bg0722	MBIN0801ECB8_10745	MalE	Maltose/maltodextrin ABC transporter, substrate binding periplasmic protein MalE	Mal	maltose utilization	+	complete
		Bg0722	MBIN0801ECB8_10745	MalE	Maltose/maltodextrin ABC transporter, substrate binding periplasmic protein MalE	MOS	maltooligosaccharides utilization	+	complete
		Bg0722	MBIN0801ECB8_10750	MalF	Maltose/maltodextrin ABC transporter, permease protein MalF	Mal	maltose utilization	+	complete
		Bg0722	MBIN0801ECB8_10750	MalF	Maltose/maltodextrin ABC transporter, permease protein MalF	MOS	maltooligosaccharides utilization	+	complete
		Bg0722	MBIN0801ECB8_10755	MalG	Maltose/maltodextrin ABC transporter, permease protein MalG	Mal	maltose utilization	+	complete
		Bg0722	MBIN0801ECB8_10755	MalG	Maltose/maltodextrin ABC transporter, permease protein MalG	MOS	maltooligosaccharides utilization	+	complete
		Bg0722	MBIN0801ECB8_10765	MalQ	4-alpha-glucanotransferase (amylomaltase) (EC 2.4.1.25)	Mal	maltose utilization	+	complete	GH77	Starch/glycogen
		Bg0722	MBIN0801ECB8_10765	MalQ	4-alpha-glucanotransferase (amylomaltase) (EC 2.4.1.25)	MOS	maltooligosaccharides utilization	+	complete	GH77	Starch/glycogen
		Bg0722	MBIN0801ECB8_10770	GlgP	Glycogen phosphorylase (EC 2.4.1.1)	Mal	maltose utilization	+	complete	GT35	Starch/glycogen
		Bg0722	MBIN0801ECB8_10770	GlgP	Glycogen phosphorylase (EC 2.4.1.1)	MOS	maltooligosaccharides utilization	+	complete	GT35	Starch/glycogen
		Bg0722	MBIN0801ECB8_10790						complete	CBM54
		Bg0722	MBIN0801ECB8_10840	AspC	Aspartate aminotransferase (EC 2.6.1.1)	Asp	aspartate biosynthesis	+	complete
		Bg0722	MBIN0801ECB8_10845	KdgK1	2-dehydro-3-deoxygluconokinase (EC 2.7.1.45)	ddGlcA	unsaturated glucuronate utilization	-	complete
		Bg0722	MBIN0801ECB8_10850	KdgA	2-dehydro-3-deoxyphosphogluconate aldolase (EC 4.1.2.14)	ddGlcA	unsaturated glucuronate utilization	-	complete
		Bg0722	MBIN0801ECB8_10980	GalE	UDP-glucose 4-epimerase (EC 5.1.3.2)	Gal	galactose utilization	+	complete
		Bg0722	MBIN0801ECB8_10980	GalE	UDP-glucose 4-epimerase (EC 5.1.3.2)	Lac	lactose utilization	+	complete
		Bg0722	MBIN0801ECB8_11000						complete	GH20	Chitin/chitosan
		Bg0722	MBIN0801ECB8_11005						complete	CE1
		Bg0722	MBIN0801ECB8_11010	ChbP2	N,N'-diacetylchitobiose phosphorylase (EC 2.4.1.280)	Chb	chitobiose utilization	+	complete	GH94
		Bg0722	MBIN0801ECB8_11035	ManB	Phosphomannomutase (EC 5.4.2.8)	Man	mannose utilization	-	complete
		Bg0722	MBIN0801ECB8_11115	GlmM	Phosphoglucosamine mutase (EC 5.4.2.10)	GlcNAc	N-acetylglucosamine utilization	-	complete
		Bg0722	MBIN0801ECB8_11240	FolC	Dihydrofolate synthase (EC 6.3.2.12)	B9	folate cofactors, de novo synthesis	-	complete
		Bg0722	MBIN0801ECB8_11405	GlyB	Low-specificity L-threonine aldolase (EC 4.1.2.48)	Gly	glycine biosynthesis	+	complete
		Bg0722	MBIN0801ECB8_11490	FucX	Fucose ABC transport system, substrate-binding protein, predicted	Fuc	fucose utilization	+	complete
		Bg0722	MBIN0801ECB8_11615	GalM	Aldose 1-epimerase (EC 5.1.3.3)	Mal	maltose utilization	+	complete
		Bg0722	MBIN0801ECB8_11615	GalM	Aldose 1-epimerase (EC 5.1.3.3)	MOS	maltooligosaccharides utilization	+	complete
		Bg0722	MBIN0801ECB8_11640	KdgA	2-dehydro-3-deoxyphosphogluconate aldolase (EC 4.1.2.14)	ddGlcA	unsaturated glucuronate utilization	-	complete
		Bg0722	MBIN0801ECB8_11650	RbsK	Ribokinase (EC 2.7.1.15)	Rbs	ribose utilization	+	complete
		Bg0722	MBIN0801ECB8_11660	IolG	Myo-inositol 2-dehydrogenase (EC 1.1.1.18)	Ino	inositol utilization	-	complete
		Bg0722	MBIN0801ECB8_11665	IolI	Inosose isomerase (EC 5.3.99.11)	Ino	inositol utilization	-	complete
		Bg0722	MBIN0801ECB8_11675	LacD	Tagatose 1,6-bisphosphate aldolase (EC 4.1.2.40)	Gtl	galactitol utilization	-	complete
		Bg0722	MBIN0801ECB8_11675	AgaY	Tagatose 1,6-bisphosphate aldolase (EC 4.1.2.40)	Gtl	galactitol utilization	-	complete
		Bg0722	MBIN0801ECB8_11675	GatY	Tagatose 1,6-bisphosphate aldolase (EC 4.1.2.40)	Gtl	galactitol utilization	-	complete
		Bg0722	MBIN0801ECB8_11715						complete	CBM32-CBM32-CBM32-CBM32-CBM32
		Bg0722	MBIN0801ECB8_11725	LnbA	Predicted galacto-N-biose-, lacto-N-biose, chitobiose ABC transporter, periplasmic substrate-binding protein	Lnb	lacto-N-biose utilization	+	complete
		Bg0722	MBIN0801ECB8_11725	LnbA	Predicted galacto-N-biose-, lacto-N-biose, chitobiose ABC transporter, periplasmic substrate-binding protein	Chb	chitobiose utilization	+	complete
		Bg0722	MBIN0801ECB8_11730	LnbB	Predicted galacto-N-biose-, lacto-N-biose, chitobiose ABC transporter, permease component 1	Lnb	lacto-N-biose utilization	+	complete
		Bg0722	MBIN0801ECB8_11730	LnbB	Predicted galacto-N-biose-, lacto-N-biose, chitobiose ABC transporter, permease component 1	Chb	chitobiose utilization	+	complete
		Bg0722	MBIN0801ECB8_11735	LnbC	Predicted galacto-N-biose-, lacto-N-biose, chitobiose ABC transporter, permease component 2	Lnb	lacto-N-biose utilization	+	complete
		Bg0722	MBIN0801ECB8_11735	LnbC	Predicted galacto-N-biose-, lacto-N-biose, chitobiose ABC transporter, permease component 2	Chb	chitobiose utilization	+	complete
		Bg0722	MBIN0801ECB8_11745						complete	GH78	Pectin	a-rhamnose
		Bg0722	MBIN0801ECB8_11760						complete	CE17
		Bg0722	MBIN0801ECB8_11895	LysC	Aspartokinase (EC 2.7.2.4)	Lys	lysine biosynthesis	-	complete
		Bg0722	MBIN0801ECB8_11955						complete	CE4
		Bg0722	MBIN0801ECB8_11970	XylB	Xylulose kinase (EC 2.7.1.17)	Xyl	xylose utilization	-	complete
		Bg0722	MBIN0801ECB8_11970	XylB	Xylulose kinase (EC 2.7.1.17)	Xlt	xylitol utilization	-	complete
		Bg0722	MBIN0801ECB8_11970	XylB	Xylulose kinase (EC 2.7.1.17)	Atl	arabinitol utilization	-	complete
		Bg0722	MBIN0801ECB8_11970	XylB	Xylulose kinase (EC 2.7.1.17)	XOS	xylooligosaccharides utilization	-	complete
		Bg0722	MBIN0801ECB8_11970	XylB	Xylulose kinase (EC 2.7.1.17)	Xyl	xylose utilization	-	complete
		Bg0722	MBIN0801ECB8_11970	XylB	Xylulose kinase (EC 2.7.1.17)	Xlt	xylitol utilization	-	complete
		Bg0722	MBIN0801ECB8_11970	XylB	Xylulose kinase (EC 2.7.1.17)	Atl	arabinitol utilization	-	complete
		Bg0722	MBIN0801ECB8_11970	XylB	Xylulose kinase (EC 2.7.1.17)	XOS	xylooligosaccharides utilization	-	complete
		Bg0722	MBIN0801ECB8_11980	XylA2	predicted xylose isomerase	Xyl	xylose utilization	-	complete
		Bg0722	MBIN0801ECB8_11980	XylA2	predicted xylose isomerase	XOS	xylooligosaccharides utilization	-	complete
		Bg0722	MBIN0801ECB8_12050	SrlP1	Predicted sorbitol permease	Srl	sorbitol utilization	-	complete
		Bg0722	MBIN0801ECB8_12675	LacZ	Beta-galactosidase (EC 3.2.1.23)	GOS	galactooligosaccharides utilization	-	complete	GH2
		Bg0722	MBIN0801ECB8_12685	LnpC	UTP-hexose-1-phosphate uridylyltransferase involved in lacto-N-biose utilization, predicted	Lnb	lacto-N-biose utilization	+	complete
		Bg0722	MBIN0801ECB8_12715						complete	CE4
		Bg0722	MBIN0801ECB8_12800	RbsK	Ribokinase (EC 2.7.1.15)	Rbs	ribose utilization	+	complete
		Bg0722	MBIN0801ECB8_12820	LldP	L-lactate permease	Lac_ut	lactate utilization	-	complete
		Bg0722	MBIN0801ECB8_12960	LysC	Aspartokinase (EC 2.7.2.4)	Lys	lysine biosynthesis	-	partial
		Bg0722	MBIN0801ECB8_12978	GcdB	Glutaconyl-CoA decarboxylase beta subunit (EC 4.1.1.70)	Butyrate	butyrate production production	-	partial
		Bg0722	MBIN0801ECB8_12979	HgdB	2-hydroxyglutaryl-CoA dehydratase, D-component HgdB	Butyrate	butyrate production production	-	partial
		Bg0722	MBIN0801ECB8_12986	LysC	Aspartokinase (EC 2.7.2.4)	Lys	lysine biosynthesis	-	partial
		Bg0722	MBIN0801ECB8_13008	ArgF1	Ornithine carbamoyltransferase (EC 2.1.3.3)	Arg	arginine biosynthesis	+	partial
		Bg0722	MBIN0801ECB8_13010	LnpC	UTP-hexose-1-phosphate uridylyltransferase involved in lacto-N-biose utilization, predicted	Lnb	lacto-N-biose utilization	+	partial
		Bg0722	MBIN0801ECB8_13015	Hex_old	beta-N-acetylglucosaminidase (EC 3.2.1.52)	Chb	chitobiose utilization	+	partial
		Bg0722	MBIN0801ECB8_13015	Hex	beta-N-acetylglucosaminidase (EC 3.2.1.52)	Chb	chitobiose utilization	+	partial
		Bg0798	MBINFA00A09F_00005	ArgF1	Ornithine carbamoyltransferase (EC 2.1.3.3)	Arg	arginine biosynthesis	+	complete
		Bg0798	MBINFA00A09F_00010	ArgE	Acetylornithine deacetylase (EC 3.5.1.16)	Arg	arginine biosynthesis	+	complete
		Bg0798	MBINFA00A09F_00020	CysK	Cysteine synthase (EC 2.5.1.47)	Cys	cysteine biosynthesis	+	complete
		Bg0798	MBINFA00A09F_00140	BtuR1	Cob(I)alamin adenosyltransferase (EC 2.5.1.17)	B12	cobalamin cofactors, de novo synthesis	+	complete
		Bg0798	MBINFA00A09F_00145	CbiP	Cobyric acid synthase (EC 6.3.5.10)	B12	cobalamin cofactors, de novo synthesis	+	complete
		Bg0798	MBINFA00A09F_00150	CobD	L-threonine 3-O-phosphate decarboxylase (EC 4.1.1.81)	B12	cobalamin cofactors, de novo synthesis	+	complete
		Bg0798	MBINFA00A09F_00155	CbiB	Adenosylcobinamide-phosphate synthase (EC 6.3.1.10)	B12	cobalamin cofactors, de novo synthesis	+	complete
		Bg0798	MBINFA00A09F_00160	CbiJ	Cobalt-precorrin-6A reductase (EC 1.3.1.106)	B12	cobalamin cofactors, de novo synthesis	+	complete
		Bg0798	MBINFA00A09F_00160	CbiT	Cobalt-precorrin-6B C15-methyltransferase [decarboxylating] (EC 2.1.1.196)	B12	cobalamin cofactors, de novo synthesis	+	complete
		Bg0798	MBINFA00A09F_00160	CbiE	Cobalt-precorrin-7 (C5)-methyltransferase (EC 2.1.1.289)	B12	cobalamin cofactors, de novo synthesis	+	complete
		Bg0798	MBINFA00A09F_00165	CbiH	Cobalt-precorrin-3 C(17)-methyltransferase (EC 2.1.1.272)	B12	cobalamin cofactors, de novo synthesis	+	complete
		Bg0798	MBINFA00A09F_00170	CbiG	Cobalt-precorrin 5A hydrolase (EC 3.7.1.12)	B12	cobalamin cofactors, de novo synthesis	+	complete
		Bg0798	MBINFA00A09F_00175	CbiF	Cobalt-precorrin-4 C(11)-methyltransferase (EC 2.1.1.271)	B12	cobalamin cofactors, de novo synthesis	+	complete
		Bg0798	MBINFA00A09F_00180	CbiD	Cobalt-precorrin-5B (C1)-methyltransferase (EC 2.1.1.195)	B12	cobalamin cofactors, de novo synthesis	+	complete
		Bg0798	MBINFA00A09F_00185	CbiC	Cobalt-precorrin-8 methylmutase (EC 5.4.99.60)	B12	cobalamin cofactors, de novo synthesis	+	complete
		Bg0798	MBINFA00A09F_00190	CbiA	Cobyrinic acid a,c-diamide synthetase (EC 6.3.5.11)	B12	cobalamin cofactors, de novo synthesis	+	complete
		Bg0798	MBINFA00A09F_00265	TenA	Thiaminase II (EC 3.5.99.2) involved in salvage of thiamin pyrimidine moiety	B1	TPP cofactor, de novo synthesis	-	complete
		Bg0798	MBINFA00A09F_00270	ThiD	Hydroxymethylpyrimidine phosphate kinase ThiD (EC 2.7.4.7)	B1	TPP cofactor, de novo synthesis	-	complete
		Bg0798	MBINFA00A09F_00280	ThiE	Thiamin-phosphate pyrophosphorylase (EC 2.5.1.3)	B1	TPP cofactor, de novo synthesis	-	complete
		Bg0798	MBINFA00A09F_00285	ThiM	Hydroxyethylthiazole kinase (EC 2.7.1.50)	B1	TPP cofactor, de novo synthesis	-	complete
		Bg0798	MBINFA00A09F_00350						complete	GT28	Peptidoglycan
		Bg0798	MBINFA00A09F_00400	AroG1	2-keto-3-deoxy-D-arabino-heptulosonate-7-phosphate synthase I alpha (EC 2.5.1.54)	Chor	chorismate biosynthesis	+	complete
		Bg0798	MBINFA00A09F_00600						complete	GT28	Peptidoglycan
		Bg0798	MBINFA00A09F_00645	CoaD	Phosphopantetheine adenylyltransferase (EC 2.7.7.3)	B5	coenzyme A, de novo synthesis	-	complete
		Bg0798	MBINFA00A09F_00795	AroD2	3-dehydroquinate dehydratase II (EC 4.2.1.10)	Chor	chorismate biosynthesis	+	complete
		Bg0798	MBINFA00A09F_00870	PanE	2-dehydropantoate 2-reductase (EC 1.1.1.169)	B5	coenzyme A, de novo synthesis	-	complete
		Bg0798	MBINFA00A09F_01015	FolC	Dihydrofolate synthase (EC 6.3.2.12)	B9	folate cofactors, de novo synthesis	-	complete
		Bg0798	MBINFA00A09F_01020						complete	CBM50	Peptidoglycan
		Bg0798	MBINFA00A09F_01025	Pta	Phosphate acetyltransferase (EC 2.3.1.8)	Acetate	acetate production production	+	complete
		Bg0798	MBINFA00A09F_01235	HisJ1	Histidinol-phosphatase (EC 3.1.3.15)	His	histidine biosynthesis	-	complete
		Bg0798	MBINFA00A09F_01330	HutG	Formiminoglutamase (EC 3.5.3.8)	His_d	histidine degradation	+	complete
		Bg0798	MBINFA00A09F_01500	GltD	Glutamate synthase [NADPH] small chain (EC 1.4.1.13)	Glu	glutamate biosynthesis	+	complete
		Bg0798	MBINFA00A09F_01525	DapA	4-hydroxy-tetrahydrodipicolinate synthase (EC 4.3.3.7)	Lys	lysine biosynthesis	-	complete
		Bg0798	MBINFA00A09F_01530	PutA	Delta-1-pyrroline-5-carboxylate dehydrogenase (EC 1.2.1.88)	Pro_d	proline degradation	-	complete
		Bg0798	MBINFA00A09F_01535	SerA	D-3-phosphoglycerate dehydrogenase (EC 1.1.1.95)	Ser	serine biosynthesis	+	complete
		Bg0798	MBINFA00A09F_01615	GlcK	Glucokinase (EC 2.7.1.2)	Glc	glucose utilization	-	complete
		Bg0798	MBINFA00A09F_01700	HutH	Histidine ammonia-lyase (EC 4.3.1.3)	His_d	histidine degradation	+	complete
		Bg0798	MBINFA00A09F_01710	Hbd	3-hydroxybutyryl-CoA dehydrogenase (EC 1.1.1.157)	Butyrate	butyrate production production	-	complete
		Bg0798	MBINFA00A09F_01725	HutH	Histidine ammonia-lyase (EC 4.3.1.3)	His_d	histidine degradation	+	complete
		Bg0798	MBINFA00A09F_01730	BioA	Adenosylmethionine-8-amino-7-oxononanoate aminotransferase (EC 2.6.1.62)	B7	biotin cofactor, de novo synthesis	-	complete
		Bg0798	MBINFA00A09F_01735	BioD	Dethiobiotin synthase BioD (EC 6.3.3.3)	B7	biotin cofactor, de novo synthesis	-	complete
		Bg0798	MBINFA00A09F_01740	BioB	Biotin synthase (EC 2.8.1.6)	B7	biotin cofactor, de novo synthesis	-	complete
		Bg0798	MBINFA00A09F_01800	FraE	L-asparaginase (EC 3.5.1.1)	FruAsn	fructoseasparagine utilization	-	complete
		Bg0798	MBINFA00A09F_01970	NadE	NAD synthetase (EC 6.3.1.5)	B3	NAD(P) cofactors, de novo synthesis	-	complete
		Bg0798	MBINFA00A09F_02010	CoaE	Dephospho-CoA kinase (EC 2.7.1.24)	B5	coenzyme A, de novo synthesis	-	complete
		Bg0798	MBINFA00A09F_02075	NadD	Nicotinate-nucleotide adenylyltransferase (EC 2.7.7.18)	B3	NAD(P) cofactors, de novo synthesis	-	complete
		Bg0798	MBINFA00A09F_02135	DapeL	N-acetyl-L,L-diaminopimelate deacetylase (EC 3.5.1.47)	Lys	lysine biosynthesis	-	complete
		Bg0798	MBINFA00A09F_02140	AckA	Acetate kinase (EC 2.7.2.1)	Acetate	acetate production production	+	complete
		Bg0798	MBINFA00A09F_02290						complete	CBM48-GH13_9
		Bg0798	MBINFA00A09F_02305						complete	GT5	Starch/glycogen
		Bg0798	MBINFA00A09F_02310	GlgP	Glycogen phosphorylase (EC 2.4.1.1)	Mal	maltose utilization	+	complete	GT35	Starch/glycogen
		Bg0798	MBINFA00A09F_02310	GlgP	Glycogen phosphorylase (EC 2.4.1.1)	MOS	maltooligosaccharides utilization	+	complete	GT35	Starch/glycogen
		Bg0798	MBINFA00A09F_02360	IlvE	Branched-chain amino acid aminotransferase (EC 2.6.1.42)	Ile	isoleucine biosynthesis	-	complete
		Bg0798	MBINFA00A09F_02360	IlvE	Branched-chain amino acid aminotransferase (EC 2.6.1.42)	Leu	leucine biosynthesis	-	complete
		Bg0798	MBINFA00A09F_02360	IlvE	Branched-chain amino acid aminotransferase (EC 2.6.1.42)	Val	valine biosynthesis	-	complete
		Bg0798	MBINFA00A09F_02365	LdhA-L	L-lactate dehydrogenase (EC 1.1.1.27)	L-Lactate	L-lactate production production	+	complete
		Bg0798	MBINFA00A09F_02370	LldP	L-lactate permease	Lac_ut	lactate utilization	+	complete
		Bg0798	MBINFA00A09F_02455	GlnN	Glutamine synthetase type III, GlnN (EC 6.3.1.2)	Gln	glutamine biosynthesis	+	complete
		Bg0798	MBINFA00A09F_02560	CobT	Nicotinate-nucleotide--dimethylbenzimidazole phosphoribosyltransferase (EC 2.4.2.21)	B12	cobalamin cofactors, de novo synthesis	+	complete
		Bg0798	MBINFA00A09F_02565	CobU	Adenosylcobinamide-phosphate guanylyltransferase (EC 2.7.7.62)	B12	cobalamin cofactors, de novo synthesis	+	complete
		Bg0798	MBINFA00A09F_02570	CobS	Cobalamin synthase (EC 2.7.8.26)	B12	cobalamin cofactors, de novo synthesis	+	complete
		Bg0798	MBINFA00A09F_02575	CobC	Alpha-ribazole-5'-phosphate phosphatase (EC 3.1.3.73)	B12	cobalamin cofactors, de novo synthesis	+	complete
		Bg0798	MBINFA00A09F_02610	PanE	2-dehydropantoate 2-reductase (EC 1.1.1.169)	B5	coenzyme A, de novo synthesis	-	complete
		Bg0798	MBINFA00A09F_02885						complete	CBM50	Peptidoglycan
		Bg0798	MBINFA00A09F_02935	AspC	Aspartate aminotransferase (EC 2.6.1.1)	Asp	aspartate biosynthesis	+	complete
		Bg0798	MBINFA00A09F_03140	AroG2	2-keto-3-deoxy-D-arabino-heptulosonate-7-phosphate synthase I beta (EC 2.5.1.54)	Chor	chorismate biosynthesis	+	complete
		Bg0798	MBINFA00A09F_03145	TyrAp	Prephenate dehydrogenase (EC 1.3.1.12)	Tyr	tyrosine biosynthesis	+	complete
		Bg0798	MBINFA00A09F_03145	TyrAp	Prephenate dehydrogenase (EC 1.3.1.12)	Phe	phenylalanine biosynthesis	+	complete
		Bg0798	MBINFA00A09F_03150	AroB	3-dehydroquinate synthase (EC 4.2.3.4)	Chor	chorismate biosynthesis	+	complete
		Bg0798	MBINFA00A09F_03155	AroA	3-phosphoshikimate 1-carboxyvinyltransferase (EC 2.5.1.19)	Chor	chorismate biosynthesis	+	complete
		Bg0798	MBINFA00A09F_03160	AroC	Chorismate synthase (EC 4.2.3.5)	Chor	chorismate biosynthesis	+	complete
		Bg0798	MBINFA00A09F_03165	AroHI	Chorismate mutase I (EC 5.4.99.5)	Tyr	tyrosine biosynthesis	+	complete
		Bg0798	MBINFA00A09F_03165	AroHI	Chorismate mutase I (EC 5.4.99.5)	Phe	phenylalanine biosynthesis	+	complete
		Bg0798	MBINFA00A09F_03165	PheAp	Prephenate dehydratase (EC 4.2.1.51)	Tyr	tyrosine biosynthesis	+	complete
		Bg0798	MBINFA00A09F_03165	PheAp	Prephenate dehydratase (EC 4.2.1.51)	Phe	phenylalanine biosynthesis	+	complete
		Bg0798	MBINFA00A09F_03170	AroE2	Shikimate 5-dehydrogenase I alpha (EC 1.1.1.25)	Chor	chorismate biosynthesis	+	complete
		Bg0798	MBINFA00A09F_03215	LldD	L-lactate dehydrogenase (EC 1.1.2.3)	Lac_ut	lactate utilization	+	complete
		Bg0798	MBINFA00A09F_03600						complete	CBM50	Peptidoglycan
		Bg0798	MBINFA00A09F_03650	GctA	Glutaconate CoA-transferase subunit A (EC 2.8.3.12)	Butyrate	butyrate production production	-	complete
		Bg0798	MBINFA00A09F_03655	GctB	Glutaconate CoA-transferase subunit B (EC 2.8.3.12)	Butyrate	butyrate production production	-	complete
		Bg0798	MBINFA00A09F_03660	GcdA	Glutaconyl-CoA decarboxylase alpha subunit (EC 4.1.1.70)	Butyrate	butyrate production production	-	complete
		Bg0798	MBINFA00A09F_03665	HgdC	2-hydroxyglutaryl-CoA dehydratase activator, A-component	Butyrate	butyrate production production	-	complete
		Bg0798	MBINFA00A09F_03670	HgdA	2-hydroxyglutaryl-CoA dehydratase, D-component HgdA	Butyrate	butyrate production production	-	complete
		Bg0798	MBINFA00A09F_03675	HgdB	2-hydroxyglutaryl-CoA dehydratase, D-component HgdB	Butyrate	butyrate production production	-	complete
		Bg0798	MBINFA00A09F_03685	MmdC	Biotin carboxyl carrier protein => methylmalonyl-CoA decarboxylase	Propionate	propionate production production	-	complete
		Bg0798	MBINFA00A09F_03690	MmdB	Methylmalonyl-CoA decarboxylase, beta chain (EC 4.1.1.41)	Propionate	propionate production production	-	complete
		Bg0798	MBINFA00A09F_03800	SerA	D-3-phosphoglycerate dehydrogenase (EC 1.1.1.95)	Ser	serine biosynthesis	+	complete
		Bg0798	MBINFA00A09F_03875	FocA2	Formate efflux transporter (TC 2.A.44 family)	Formate	formate production production	-	complete
		Bg0798	MBINFA00A09F_04130	TrpE	Anthranilate synthase, aminase component (EC 4.1.3.27)	Trp	tryptophan biosynthesis	+	complete
		Bg0798	MBINFA00A09F_04135	TrpG	Anthranilate synthase, amidotransferase component (EC 4.1.3.27)	Trp	tryptophan biosynthesis	+	complete
		Bg0798	MBINFA00A09F_04140	TrpD	Anthranilate phosphoribosyltransferase (EC 2.4.2.18)	Trp	tryptophan biosynthesis	+	complete
		Bg0798	MBINFA00A09F_04145	TrpC	Indole-3-glycerol phosphate synthase (EC 4.1.1.48)	Trp	tryptophan biosynthesis	+	complete
		Bg0798	MBINFA00A09F_04150	TrpF	Phosphoribosylanthranilate isomerase (EC 5.3.1.24)	Trp	tryptophan biosynthesis	+	complete
		Bg0798	MBINFA00A09F_04155	TrpB	Tryptophan synthase beta chain (EC 4.2.1.20)	Trp	tryptophan biosynthesis	+	complete
		Bg0798	MBINFA00A09F_04160	TrpA	Tryptophan synthase alpha chain (EC 4.2.1.20)	Trp	tryptophan biosynthesis	+	complete
		Bg0798	MBINFA00A09F_04235	QueA	S-adenosylmethionine:tRNA ribosyltransferase-isomerase (EC 2.4.99.17)	Q	queuosine, de novo synthesis	-	complete
		Bg0798	MBINFA00A09F_04245	DapA	4-hydroxy-tetrahydrodipicolinate synthase (EC 4.3.3.7)	Lys	lysine biosynthesis	-	complete
		Bg0798	MBINFA00A09F_04405						complete	GT26
		Bg0798	MBINFA00A09F_04520	ProC	Pyrroline-5-carboxylate reductase (EC 1.5.1.2)	Pro	proline biosynthesis	+	complete
		Bg0798	MBINFA00A09F_04660	QueH	Epoxyqueuosine reductase (EC 1.17.99.6) QueH	Q	queuosine, de novo synthesis	-	complete
		Bg0798	MBINFA00A09F_04665	LysC	Aspartokinase (EC 2.7.2.4)	Lys	lysine biosynthesis	-	complete
		Bg0798	MBINFA00A09F_04680						complete	GT51	Peptidoglycan
		Bg0798	MBINFA00A09F_04695	GltD	Glutamate synthase [NADPH] small chain (EC 1.4.1.13)	Glu	glutamate biosynthesis	+	complete
		Bg0798	MBINFA00A09F_04730	FolA	Dihydrofolate reductase (EC 1.5.1.3)	B9	folate cofactors, de novo synthesis	-	complete
		Bg0798	MBINFA00A09F_04760						complete	GT1
		Bg0798	MBINFA00A09F_05005	ProA	Gamma-glutamyl phosphate reductase (EC 1.2.1.41)	Pro	proline biosynthesis	+	complete
		Bg0798	MBINFA00A09F_05010	ProB	Glutamate 5-kinase (EC 2.7.2.11)	Pro	proline biosynthesis	+	complete
		Bg0798	MBINFA00A09F_05110	MxmX	Maltodextrin ABC transporter, ATP-binding protein MsmX	Mal	maltose utilization	+	complete
		Bg0798	MBINFA00A09F_05110	MxmX	Maltodextrin ABC transporter, ATP-binding protein MsmX	MOS	maltooligosaccharides utilization	+	complete
		Bg0798	MBINFA00A09F_05395	GlmM	Phosphoglucosamine mutase (EC 5.4.2.10)	GlcNAc	N-acetylglucosamine utilization	-	complete
		Bg0798	MBINFA00A09F_05490						complete	CE4
		Bg0798	MBINFA00A09F_05505						complete	CE9
		Bg0798	MBINFA00A09F_05895	GlyB	Low-specificity L-threonine aldolase (EC 4.1.2.48)	Gly	glycine biosynthesis	+	complete
		Bg0798	MBINFA00A09F_05945	HutH	Histidine ammonia-lyase (EC 4.3.1.3)	His_d	histidine degradation	+	complete
		Bg0798	MBINFA00A09F_06080						complete	GH24-GH25
		Bg0798	MBINFA00A09F_06090	CysE	Serine acetyltransferase (EC 2.3.1.30)	Cys	cysteine biosynthesis	+	complete
		Bg0798	MBINFA00A09F_06100	AsnA	Aspartate--ammonia ligase (EC 6.3.1.1)	Asn	asparagine biosynthesis	+	complete
		Bg0798	MBINFA00A09F_06145	Hex_old	beta-N-acetylglucosaminidase (EC 3.2.1.52)	Chb	chitobiose utilization	-	complete	GH3
		Bg0798	MBINFA00A09F_06145	Hex	beta-N-acetylglucosaminidase (EC 3.2.1.52)	Chb	chitobiose utilization	-	complete	GH3
		Bg0798	MBINFA00A09F_06210	NplT	Neopullulanase (EC 3.2.1.135)	Mal	maltose utilization	+	complete	GH13_39	Starch/glycogen
		Bg0798	MBINFA00A09F_06210	NplT	Neopullulanase (EC 3.2.1.135)	MOS	maltooligosaccharides utilization	+	complete	GH13_39	Starch/glycogen
		Bg0798	MBINFA00A09F_06325	ForC	Formiminotetrahydrofolate cyclodeaminase (EC 4.3.1.4)	His_d	histidine degradation	+	complete
		Bg0798	MBINFA00A09F_06340	HutH	Histidine ammonia-lyase (EC 4.3.1.3)	His_d	histidine degradation	+	complete
		Bg0798	MBINFA00A09F_06365	NagR2	Predicted transcriptional regulator of N-Acetylglucosamine utilization, GntR family	GlcNAc	N-acetylglucosamine utilization	-	complete
		Bg0798	MBINFA00A09F_06380	SerA	D-3-phosphoglycerate dehydrogenase (EC 1.1.1.95)	Ser	serine biosynthesis	+	complete
		Bg0798	MBINFA00A09F_06385	Thl	3-ketoacyl-CoA thiolase (EC 2.3.1.16)	Butyrate	butyrate production production	-	complete
		Bg0798	MBINFA00A09F_06425	GltD	Glutamate synthase [NADPH] small chain (EC 1.4.1.13)	Glu	glutamate biosynthesis	+	complete
		Bg0798	MBINFA00A09F_06480	AspC	Aspartate aminotransferase (EC 2.6.1.1)	Asp	aspartate biosynthesis	+	complete
		Bg0798	MBINFA00A09F_06560	ThrB	Homoserine kinase (EC 2.7.1.39)	Thr	threonine biosynthesis	+	complete
		Bg0798	MBINFA00A09F_06565	ThrC	Threonine synthase (EC 4.2.3.1)	Thr	threonine biosynthesis	+	complete
		Bg0798	MBINFA00A09F_06570	Hom	Homoserine dehydrogenase (EC 1.1.1.3)	Thr	threonine biosynthesis	+	complete
		Bg0798	MBINFA00A09F_06570	Hom	Homoserine dehydrogenase (EC 1.1.1.3)	Met	methionine biosynthesis	-	complete
		Bg0798	MBINFA00A09F_06575	LysC	Aspartokinase (EC 2.7.2.4)	Lys	lysine biosynthesis	-	complete
		Bg0798	MBINFA00A09F_06580	Asd	Aspartate-semialdehyde dehydrogenase (EC 1.2.1.11)	Lys	lysine biosynthesis	-	complete
		Bg0798	MBINFA00A09F_06585	MalR	Maltose operon transcriptional repressor MalR, LacI family	Mal	maltose utilization	+	complete
		Bg0798	MBINFA00A09F_06585	MalR	Maltose operon transcriptional repressor MalR, LacI family	MOS	maltooligosaccharides utilization	+	complete
		Bg0798	MBINFA00A09F_06590	MalE	Maltose/maltodextrin ABC transporter, substrate binding periplasmic protein MalE	Mal	maltose utilization	+	complete
		Bg0798	MBINFA00A09F_06590	MalE	Maltose/maltodextrin ABC transporter, substrate binding periplasmic protein MalE	MOS	maltooligosaccharides utilization	+	complete
		Bg0798	MBINFA00A09F_06660	GlyA	Serine hydroxymethyltransferase (EC 2.1.2.1)	Gly	glycine biosynthesis	+	complete
		Bg0798	MBINFA00A09F_06700	ForC	Formiminotetrahydrofolate cyclodeaminase (EC 4.3.1.4)	His_d	histidine degradation	+	complete
		Bg0798	MBINFA00A09F_06705	GluF	Glutamate formyltransferase	His_d	histidine degradation	+	complete
		Bg0798	MBINFA00A09F_06715	HutU	Urocanate hydratase (EC 4.2.1.49)	His_d	histidine degradation	+	complete
		Bg0798	MBINFA00A09F_06720	HutI	Imidazolonepropionase (EC 3.5.2.7)	His_d	histidine degradation	+	complete
		Bg0798	MBINFA00A09F_06750	AspC	Aspartate aminotransferase (EC 2.6.1.1)	Asp	aspartate biosynthesis	+	complete
		Bg0798	MBINFA00A09F_07090	SerA	D-3-phosphoglycerate dehydrogenase (EC 1.1.1.95)	Ser	serine biosynthesis	+	complete
		Bg0798	MBINFA00A09F_07095	SerC1	Phosphoserine aminotransferase (EC 2.6.1.52)	Ser	serine biosynthesis	+	complete
		Bg0798	MBINFA00A09F_07350	LplA	Lipoate-protein ligase A	LA	lipoate cofactor, de novo synthesis	-	complete
		Bg0798	MBINFA00A09F_07655	But	Butyryl-CoA:acetate CoA-transferase (EC 2.8.3.8)	Butyrate	butyrate production production	-	complete
		Bg0798	MBINFA00A09F_07770	CysK	Cysteine synthase (EC 2.5.1.47)	Cys	cysteine biosynthesis	+	complete
		Bg0798	MBINFA00A09F_07945	LeuA	2-isopropylmalate synthase (EC 2.3.3.13)	Leu	leucine biosynthesis	-	complete
		Bg0798	MBINFA00A09F_07950	LeuC	3-isopropylmalate dehydratase large subunit (EC 4.2.1.33)	Leu	leucine biosynthesis	-	complete
		Bg0798	MBINFA00A09F_07955	LeuD	3-isopropylmalate dehydratase small subunit (EC 4.2.1.33)	Leu	leucine biosynthesis	-	complete
		Bg0798	MBINFA00A09F_07960	LeuB	3-isopropylmalate dehydrogenase (EC 1.1.1.85)	Leu	leucine biosynthesis	-	complete
		Bg0798	MBINFA00A09F_08075	ArgE	Acetylornithine deacetylase (EC 3.5.1.16)	Arg	arginine biosynthesis	+	complete
		Bg0798	MBINFA00A09F_08165	CoaW	Pantothenate kinase type II, eukaryotic (EC 2.7.1.33)	B5	coenzyme A, de novo synthesis	-	complete
		Bg0798	MBINFA00A09F_08245	MalF	Maltose/maltodextrin ABC transporter, permease protein MalF	Mal	maltose utilization	+	complete
		Bg0798	MBINFA00A09F_08245	MalF	Maltose/maltodextrin ABC transporter, permease protein MalF	MOS	maltooligosaccharides utilization	+	complete
		Bg0798	MBINFA00A09F_08250	MalG	Maltose/maltodextrin ABC transporter, permease protein MalG	Mal	maltose utilization	+	complete
		Bg0798	MBINFA00A09F_08250	MalG	Maltose/maltodextrin ABC transporter, permease protein MalG	MOS	maltooligosaccharides utilization	+	complete
		Bg0798	MBINFA00A09F_08255	MalQ	4-alpha-glucanotransferase (amylomaltase) (EC 2.4.1.25)	Mal	maltose utilization	+	complete	GH77	Starch/glycogen
		Bg0798	MBINFA00A09F_08255	MalQ	4-alpha-glucanotransferase (amylomaltase) (EC 2.4.1.25)	MOS	maltooligosaccharides utilization	+	complete	GH77	Starch/glycogen
		Bg0798	MBINFA00A09F_08405	MetH	5-methyltetrahydrofolate--homocysteine methyltransferase (EC 2.1.1.13)	Met	methionine biosynthesis	-	complete
		Bg0798	MBINFA00A09F_08435	Gdh1	NADP-specific glutamate dehydrogenase (EC 1.4.1.4)	Glu	glutamate biosynthesis	+	complete
		Bg0798	MBINFA00A09F_08455						complete	CE4
		Bg0798	MBINFA00A09F_08620	ADH	Alcohol dehydrogenase (EC 1.1.1.1)	Ethanol	ethanol production production	-	complete
		Bg0798	MBINFA00A09F_08825						complete	GT2
		Bg0798	MBINFA00A09F_08845						complete	GH3
		Bg0798	MBINFA00A09F_08880	ArgD	N-acetylornithine aminotransferase (EC 2.6.1.11)	Arg	arginine biosynthesis	+	complete
		Bg0798	MBINFA00A09F_08885	ArgB	N-acetylglutamate kinase (EC 2.7.2.8)	Arg	arginine biosynthesis	+	complete
		Bg0798	MBINFA00A09F_08890	ArgJ	Glutamate N-acetyltransferase (EC 2.3.1.35)	Arg	arginine biosynthesis	+	complete
		Bg0798	MBINFA00A09F_08890	ArgA	N-acetylglutamate synthase (EC 2.3.1.1)	Arg	arginine biosynthesis	+	complete
		Bg0798	MBINFA00A09F_08895	ArgC	N-acetyl-gamma-glutamyl-phosphate reductase (EC 1.2.1.38)	Arg	arginine biosynthesis	+	complete
		Bg0798	MBINFA00A09F_09340	GlmM	Phosphoglucosamine mutase (EC 5.4.2.10)	GlcNAc	N-acetylglucosamine utilization	-	complete
		Bg0798	MBINFA00A09F_09410	AspC	Aspartate aminotransferase (EC 2.6.1.1)	Asp	aspartate biosynthesis	+	complete
		Bg0798	MBINFA00A09F_09470	KduD	2-deoxy-D-gluconate 3-dehydrogenase (EC 1.1.1.125)	ddGlcA	unsaturated glucuronate utilization	-	complete
		Bg0798	MBINFA00A09F_09475	SerA	D-3-phosphoglycerate dehydrogenase (EC 1.1.1.95)	Ser	serine biosynthesis	+	complete
		Bg0798	MBINFA00A09F_09480	KdgA	2-dehydro-3-deoxyphosphogluconate aldolase (EC 4.1.2.14)	ddGlcA	unsaturated glucuronate utilization	-	complete
		Bg0798	MBINFA00A09F_09485	KdgK1	2-dehydro-3-deoxygluconokinase (EC 2.7.1.45)	ddGlcA	unsaturated glucuronate utilization	-	complete
		Bg0798	MBINFA00A09F_09495	IlvD	Dihydroxy-acid dehydratase (EC 4.2.1.9)	Ile	isoleucine biosynthesis	-	complete
		Bg0798	MBINFA00A09F_09495	IlvD	Dihydroxy-acid dehydratase (EC 4.2.1.9)	Leu	leucine biosynthesis	-	complete
		Bg0798	MBINFA00A09F_09495	IlvD	Dihydroxy-acid dehydratase (EC 4.2.1.9)	Val	valine biosynthesis	-	complete
		Bg0798	MBINFA00A09F_09500	RbsR	Ribose operon repressor	Rbs	ribose utilization	-	complete
		Bg0798	MBINFA00A09F_09515	TenA	Thiaminase II (EC 3.5.99.2) involved in salvage of thiamin pyrimidine moiety	B1	TPP cofactor, de novo synthesis	-	complete
		Bg0798	MBINFA00A09F_09565	AspC	Aspartate aminotransferase (EC 2.6.1.1)	Asp	aspartate biosynthesis	+	complete
		Bg0798	MBINFA00A09F_09570	LctE	Lactate dehydrogenase (NAD+, ferredoxin) (EC 1.3.1.110)	Lac_ut	lactate utilization	+	complete
		Bg0798	MBINFA00A09F_09635						complete	GT4
		Bg0798	MBINFA00A09F_09675						complete	GH18	Chitin/chitosan
		Bg0798	MBINFA00A09F_09818	CobT	Nicotinate-nucleotide--dimethylbenzimidazole phosphoribosyltransferase (EC 2.4.2.21)	B12	cobalamin cofactors, de novo synthesis	+	partial
		Bg0798	MBINFA00A09F_09819	ArgF1	Ornithine carbamoyltransferase (EC 2.1.3.3)	Arg	arginine biosynthesis	+	partial
		Bg0798	MBINFA00A09F_09829	DapA	4-hydroxy-tetrahydrodipicolinate synthase (EC 4.3.3.7)	Lys	lysine biosynthesis	-	partial
		Bg0798	MBINFA00A09F_09838	CobT	Nicotinate-nucleotide--dimethylbenzimidazole phosphoribosyltransferase (EC 2.4.2.21)	B12	cobalamin cofactors, de novo synthesis	+	partial
		Bg0798	MBINFA00A09F_09843	qTGT	Queuine tRNA-ribosyltransferase (EC 2.4.2.29)	Q	queuosine, de novo synthesis	-	partial
		Bg0798	MBINFA00A09F_09849	DapA	4-hydroxy-tetrahydrodipicolinate synthase (EC 4.3.3.7)	Lys	lysine biosynthesis	-	partial
		Bg0798	MBINFA00A09F_09854	GlyB	Low-specificity L-threonine aldolase (EC 4.1.2.48)	Gly	glycine biosynthesis	+	partial
		Bg0798	MBINFA00A09F_09860	MalF	Maltose/maltodextrin ABC transporter, permease protein MalF	Mal	maltose utilization	+	partial
		Bg0798	MBINFA00A09F_09860	MalF	Maltose/maltodextrin ABC transporter, permease protein MalF	MOS	maltooligosaccharides utilization	+	partial
		Bg0798	MBINFA00A09F_09868	MalF	Maltose/maltodextrin ABC transporter, permease protein MalF	Mal	maltose utilization	+	partial
		Bg0798	MBINFA00A09F_09868	MalF	Maltose/maltodextrin ABC transporter, permease protein MalF	MOS	maltooligosaccharides utilization	+	partial
		Bg0444	MBIN971DA597_00015	AmyA	Alpha-amylase (EC 3.2.1.1)	Mal	maltose utilization	+	complete	GH13_28-CBM26-CBM74
		Bg0444	MBIN971DA597_00015	AmyA	Alpha-amylase (EC 3.2.1.1)	MOS	maltooligosaccharides utilization	+	complete	GH13_28-CBM26-CBM74
		Bg0444	MBIN971DA597_00030	IlvG	Acetolactate synthase large subunit (EC 2.2.1.6)	Ile	isoleucine biosynthesis	+	complete
		Bg0444	MBIN971DA597_00030	IlvG	Acetolactate synthase large subunit (EC 2.2.1.6)	Leu	leucine biosynthesis	+	complete
		Bg0444	MBIN971DA597_00030	IlvG	Acetolactate synthase large subunit (EC 2.2.1.6)	Val	valine biosynthesis	+	complete
		Bg0444	MBIN971DA597_00035	HOA	4-hydroxy-2-oxovalerate aldolase (EC 4.1.3.39)	Trp_d	tryptophan degradation	-	complete
		Bg0444	MBIN971DA597_00100	HisF	Imidazole glycerol phosphate synthase cyclase subunit (EC 4.1.3.-)	His	histidine biosynthesis	+	complete
		Bg0444	MBIN971DA597_00105	HisH	Imidazole glycerol phosphate synthase amidotransferase subunit (EC 2.4.2.-)	His	histidine biosynthesis	+	complete
		Bg0444	MBIN971DA597_00155	LysA	Diaminopimelate decarboxylase (EC 4.1.1.20)	Lys	lysine biosynthesis	+	complete
		Bg0444	MBIN971DA597_00160						complete	GH23	Peptidoglycan
		Bg0444	MBIN971DA597_00220	Pta	Phosphate acetyltransferase (EC 2.3.1.8)	Acetate	acetate production production	+	complete
		Bg0444	MBIN971DA597_00225	MetY	O-succinylhomoserine sulfhydrylase (EC 2.5.1.48)	Met	methionine biosynthesis	+	complete
		Bg0444	MBIN971DA597_00255	MetH	5-methyltetrahydrofolate--homocysteine methyltransferase (EC 2.1.1.13)	Met	methionine biosynthesis	+	complete
		Bg0444	MBIN971DA597_00305	GluT	Glucose utilization antiterminator, BglG family	Glc	glucose utilization	+	complete
		Bg0444	MBIN971DA597_00310	PtsGa	PTS system, glucose-specific IIA component (EC 2.7.1.69)	Glc	glucose utilization	+	complete
		Bg0444	MBIN971DA597_00310	PtsGb	PTS system, glucose-specific IIB component (EC 2.7.1.69)	Glc	glucose utilization	+	complete
		Bg0444	MBIN971DA597_00310	PtsGc	PTS system, glucose-specific IIC component (EC 2.7.1.69)	Glc	glucose utilization	+	complete
		Bg0444	MBIN971DA597_00515	CoaC	Phosphopantothenoylcysteine decarboxylase (EC 4.1.1.36)	B5	coenzyme A, de novo synthesis	-	complete
		Bg0444	MBIN971DA597_00515	CoaB	Phosphopantothenoylcysteine synthetase (EC 6.3.2.5)	B5	coenzyme A, de novo synthesis	-	complete
		Bg0444	MBIN971DA597_00595	EtfA2	Electron bifurcating butyryl-CoA dehydrogenase, electron transfer flavoprotein alpha	Butyrate	butyrate production production	+	complete
		Bg0444	MBIN971DA597_00600	EtfB2	Electron bifurcating butyryl-CoA dehydrogenase, electron transfer flavoprotein beta	Butyrate	butyrate production production	+	complete
		Bg0444	MBIN971DA597_00605	Bcd	Butyryl-CoA dehydrogenase (EC 1.3.99.2)	Butyrate	butyrate production production	+	complete
		Bg0444	MBIN971DA597_00610	Hbd	3-hydroxybutyryl-CoA dehydrogenase (EC 1.1.1.157)	Butyrate	butyrate production production	+	complete
		Bg0444	MBIN971DA597_00615	Thl	3-ketoacyl-CoA thiolase (EC 2.3.1.16)	Butyrate	butyrate production production	+	complete
		Bg0444	MBIN971DA597_00655	Hom	Homoserine dehydrogenase (EC 1.1.1.3)	Thr	threonine biosynthesis	+	complete
		Bg0444	MBIN971DA597_00655	Hom	Homoserine dehydrogenase (EC 1.1.1.3)	Met	methionine biosynthesis	+	complete
		Bg0444	MBIN971DA597_00745						complete	GT51	Peptidoglycan
		Bg0444	MBIN971DA597_00755	GlnN	Glutamine synthetase type III, GlnN (EC 6.3.1.2)	Gln	glutamine biosynthesis	+	complete
		Bg0444	MBIN971DA597_00850						complete	GH133	Starch/glycogen
		Bg0444	MBIN971DA597_00935	BglA	Beta-glucosidase (EC 3.2.1.21)	Bgl	beta-glucosides utilization	+	complete
		Bg0444	MBIN971DA597_00940	Bgl3	Beta-glucosidase, GH3	Bgl	beta-glucosides utilization	+	complete	GH3
		Bg0444	MBIN971DA597_00940	Bgl3	Beta-glucosidase, GH3	Bgl	beta-glucosides utilization	+	complete	GH3
		Bg0444	MBIN971DA597_00940	Bgl3	Beta-glucosidase, GH3	Bgl	beta-glucosides utilization	+	complete	GH3
		Bg0444	MBIN971DA597_00955	BglA	Beta-glucosidase (EC 3.2.1.21)	Bgl	beta-glucosides utilization	+	complete	GH3
		Bg0444	MBIN971DA597_01045	BSH	Choloylglycine hydrolase (EC 3.5.1.24)	CA_d	cholic acid deconjugation	+	complete
		Bg0444	MBIN971DA597_01050	AroK1	Shikimate kinase I (EC 2.7.1.71)	Chor	chorismate biosynthesis	+	complete
		Bg0444	MBIN971DA597_01070	AroD1	3-dehydroquinate dehydratase I (EC 4.2.1.10)	Chor	chorismate biosynthesis	+	complete
		Bg0444	MBIN971DA597_01080	AroE4	Shikimate/quinate 5-dehydrogenase I beta (EC 1.1.1.282)	Chor	chorismate biosynthesis	+	complete
		Bg0444	MBIN971DA597_01100	AroE4	Shikimate/quinate 5-dehydrogenase I beta (EC 1.1.1.282)	Chor	chorismate biosynthesis	+	complete
		Bg0444	MBIN971DA597_01180	NagKH	N-acetylhexosamine 1-kinase (EC 2.7.1.162)	GlcNAc	N-acetylglucosamine utilization	+	complete
		Bg0444	MBIN971DA597_01240	BglA	Beta-glucosidase (EC 3.2.1.21)	Bgl	beta-glucosides utilization	+	complete	GH3
		Bg0444	MBIN971DA597_01300	HisJ1	Histidinol-phosphatase (EC 3.1.3.15)	His	histidine biosynthesis	+	complete
		Bg0444	MBIN971DA597_01320	LysC	Aspartokinase (EC 2.7.2.4)	Lys	lysine biosynthesis	+	complete
		Bg0444	MBIN971DA597_01410						complete	GT2
		Bg0444	MBIN971DA597_01415						complete	GT2
		Bg0444	MBIN971DA597_01420						complete	GT2
		Bg0444	MBIN971DA597_01445	Hex_old	beta-N-acetylglucosaminidase (EC 3.2.1.52)	Chb	chitobiose utilization	-	complete	GH3
		Bg0444	MBIN971DA597_01445	Hex	beta-N-acetylglucosaminidase (EC 3.2.1.52)	Chb	chitobiose utilization	-	complete	GH3
		Bg0444	MBIN971DA597_01455	GlmM	Phosphoglucosamine mutase (EC 5.4.2.10)	GlcNAc	N-acetylglucosamine utilization	+	complete
		Bg0444	MBIN971DA597_01470						complete	GT2
		Bg0444	MBIN971DA597_01485	LysA	Diaminopimelate decarboxylase (EC 4.1.1.20)	Lys	lysine biosynthesis	+	complete
		Bg0444	MBIN971DA597_01535						complete	GT111
		Bg0444	MBIN971DA597_01540						complete	GT2
		Bg0444	MBIN971DA597_01545						complete	GT4
		Bg0444	MBIN971DA597_01560						complete	GT2
		Bg0444	MBIN971DA597_01630						complete	GT2
		Bg0444	MBIN971DA597_01635	Pgm	Phosphoglucomutase (EC 5.4.2.2)	Gal	galactose utilization	+	complete
		Bg0444	MBIN971DA597_01635	ManB	Phosphomannomutase (EC 5.4.2.8)	Man	mannose utilization	-	complete
		Bg0444	MBIN971DA597_01680						complete	CE4
		Bg0444	MBIN971DA597_01825	XylA2	predicted xylose isomerase	Xyl	xylose utilization	-	complete
		Bg0444	MBIN971DA597_01825	XylA2	predicted xylose isomerase	XOS	xylooligosaccharides utilization	-	complete
		Bg0444	MBIN971DA597_01830	XylA2	predicted xylose isomerase	Xyl	xylose utilization	-	complete
		Bg0444	MBIN971DA597_01830	XylA2	predicted xylose isomerase	XOS	xylooligosaccharides utilization	-	complete
		Bg0444	MBIN971DA597_01835	XylB	Xylulose kinase (EC 2.7.1.17)	Xyl	xylose utilization	-	complete
		Bg0444	MBIN971DA597_01835	XylB	Xylulose kinase (EC 2.7.1.17)	Xlt	xylitol utilization	-	complete
		Bg0444	MBIN971DA597_01835	XylB	Xylulose kinase (EC 2.7.1.17)	Atl	arabinitol utilization	-	complete
		Bg0444	MBIN971DA597_01835	XylB	Xylulose kinase (EC 2.7.1.17)	XOS	xylooligosaccharides utilization	-	complete
		Bg0444	MBIN971DA597_01835	XylB	Xylulose kinase (EC 2.7.1.17)	Xyl	xylose utilization	-	complete
		Bg0444	MBIN971DA597_01835	XylB	Xylulose kinase (EC 2.7.1.17)	Xlt	xylitol utilization	-	complete
		Bg0444	MBIN971DA597_01835	XylB	Xylulose kinase (EC 2.7.1.17)	Atl	arabinitol utilization	-	complete
		Bg0444	MBIN971DA597_01835	XylB	Xylulose kinase (EC 2.7.1.17)	XOS	xylooligosaccharides utilization	-	complete
		Bg0444	MBIN971DA597_01845	AspC1	Aspartate transaminase (EC 2.6.1.1)	Asp	aspartate biosynthesis	+	complete
		Bg0444	MBIN971DA597_01910	HisA	Phosphoribosylformimino-5-aminoimidazole carboxamide ribotide isomerase (EC 5.3.1.16)	His	histidine biosynthesis	+	complete
		Bg0444	MBIN971DA597_01915	GlnA3	Glutamine synthetase type I (EC 6.3.1.2)	Gln	glutamine biosynthesis	+	complete
		Bg0444	MBIN971DA597_01925	DapL	L,L-diaminopimelate aminotransferase (EC 2.6.1.83)	Lys	lysine biosynthesis	+	complete
		Bg0444	MBIN971DA597_01940	BtuR1	Cob(I)alamin adenosyltransferase (EC 2.5.1.17)	B12	cobalamin cofactors, de novo synthesis	+	complete
		Bg0444	MBIN971DA597_01945	DapA	4-hydroxy-tetrahydrodipicolinate synthase (EC 4.3.3.7)	Lys	lysine biosynthesis	+	complete
		Bg0444	MBIN971DA597_01950	DapB	4-hydroxy-tetrahydrodipicolinate reductase (EC 1.17.1.8)	Lys	lysine biosynthesis	+	complete
		Bg0444	MBIN971DA597_01955	ThiM	Hydroxyethylthiazole kinase (EC 2.7.1.50)	B1	TPP cofactor, de novo synthesis	+	complete
		Bg0444	MBIN971DA597_01960	ThiE	Thiamin-phosphate pyrophosphorylase (EC 2.5.1.3)	B1	TPP cofactor, de novo synthesis	+	complete
		Bg0444	MBIN971DA597_01965	ThiD	Hydroxymethylpyrimidine phosphate kinase ThiD (EC 2.7.4.7)	B1	TPP cofactor, de novo synthesis	+	complete
		Bg0444	MBIN971DA597_01970	ThiC	Phosphomethylpyrimidine synthase ThiC (EC 4.1.99.17)	B1	TPP cofactor, de novo synthesis	+	complete
		Bg0444	MBIN971DA597_02005						complete	GT2-GT8
		Bg0444	MBIN971DA597_02010						complete	GT8
		Bg0444	MBIN971DA597_02015						complete	GT4
		Bg0444	MBIN971DA597_02020						complete	GT113
		Bg0444	MBIN971DA597_02025						complete	GT113
		Bg0444	MBIN971DA597_02095						complete	GH73-DOC
		Bg0444	MBIN971DA597_02145	AspC	Aspartate aminotransferase (EC 2.6.1.1)	Asp	aspartate biosynthesis	+	complete
		Bg0444	MBIN971DA597_02155	LdhA-L	L-lactate dehydrogenase (EC 1.1.1.27)	L-Lactate	L-lactate production production	+	complete
		Bg0444	MBIN971DA597_02160	LeuA	2-isopropylmalate synthase (EC 2.3.3.13)	Leu	leucine biosynthesis	+	complete
		Bg0444	MBIN971DA597_02345	GlyB	Low-specificity L-threonine aldolase (EC 4.1.2.48)	Gly	glycine biosynthesis	+	complete
		Bg0444	MBIN971DA597_02565	LdhA-L	L-lactate dehydrogenase (EC 1.1.1.27)	L-Lactate	L-lactate production production	+	complete
		Bg0444	MBIN971DA597_02790						complete	GT2-GT2
		Bg0444	MBIN971DA597_02805						complete	GT2
		Bg0444	MBIN971DA597_02815						complete	GT2
		Bg0444	MBIN971DA597_02830						complete	GT101
		Bg0444	MBIN971DA597_02845						complete	GT2
		Bg0444	MBIN971DA597_02885						complete	GT2
		Bg0444	MBIN971DA597_02895						complete	GT2
		Bg0444	MBIN971DA597_03015	LDC1	Lysine decarboxylase (EC 4.1.1.18)	Lys_d	lysine degradation	-	complete
		Bg0444	MBIN971DA597_03075	NagEa	PTS system, N-acetylglucosamine-specific IIA component (EC 2.7.1.69)	GlcNAc	N-acetylglucosamine utilization	+	complete
		Bg0444	MBIN971DA597_03080	NagEa	PTS system, N-acetylglucosamine-specific IIA component (EC 2.7.1.69)	GlcNAc	N-acetylglucosamine utilization	+	complete
		Bg0444	MBIN971DA597_03185	Frk_ScrK	Fructokinase (EC 2.7.1.4)	Scr	sucrose utilization	-	complete
		Bg0444	MBIN971DA597_03185	Frk_ScrK	Fructokinase (EC 2.7.1.4)	FOS	fructooligosaccharides utilization	+	complete
		Bg0444	MBIN971DA597_03185	Frk_ScrK	Fructokinase (EC 2.7.1.4)	Mtl	mannitol utilization	-	complete
		Bg0444	MBIN971DA597_03185	ScrK	Fructokinase (EC 2.7.1.4)	Scr	sucrose utilization	-	complete
		Bg0444	MBIN971DA597_03185	ScrK	Fructokinase (EC 2.7.1.4)	FOS	fructooligosaccharides utilization	+	complete
		Bg0444	MBIN971DA597_03185	ScrK	Fructokinase (EC 2.7.1.4)	Mtl	mannitol utilization	-	complete
		Bg0444	MBIN971DA597_03195	MdxG	Maltodextrin ABC transporter, permease protein MdxG	Mal	maltose utilization	+	complete
		Bg0444	MBIN971DA597_03195	MdxG	Maltodextrin ABC transporter, permease protein MdxG	MOS	maltooligosaccharides utilization	+	complete
		Bg0444	MBIN971DA597_03200	MdxF	Maltodextrin ABC transporter, permease protein MdxF	Mal	maltose utilization	+	complete
		Bg0444	MBIN971DA597_03200	MdxF	Maltodextrin ABC transporter, permease protein MdxF	MOS	maltooligosaccharides utilization	+	complete
		Bg0444	MBIN971DA597_03220	NplT	Neopullulanase (EC 3.2.1.135)	Mal	maltose utilization	+	complete	CBM34-GH13_20
		Bg0444	MBIN971DA597_03220	NplT	Neopullulanase (EC 3.2.1.135)	MOS	maltooligosaccharides utilization	+	complete	CBM34-GH13_20
		Bg0444	MBIN971DA597_03240						complete	GH25	Peptidoglycan
		Bg0444	MBIN971DA597_03360	Asd	Aspartate-semialdehyde dehydrogenase (EC 1.2.1.11)	Lys	lysine biosynthesis	+	complete
		Bg0444	MBIN971DA597_03365	ArgH	Argininosuccinate lyase (EC 4.3.2.1)	Arg	arginine biosynthesis	+	complete
		Bg0444	MBIN971DA597_03370	QueH	Epoxyqueuosine reductase (EC 1.17.99.6) QueH	Q	queuosine, de novo synthesis	-	complete
		Bg0444	MBIN971DA597_03430						complete	GT5	Starch/glycogen
		Bg0444	MBIN971DA597_03525	MetF	5,10-methylenetetrahydrofolate reductase (EC 1.5.1.20)	Met	methionine biosynthesis	+	complete
		Bg0444	MBIN971DA597_03605	MetA	Homoserine O-succinyltransferase (EC 2.3.1.46)	Met	methionine biosynthesis	+	complete
		Bg0444	MBIN971DA597_03630	AroG1	2-keto-3-deoxy-D-arabino-heptulosonate-7-phosphate synthase I alpha (EC 2.5.1.54)	Chor	chorismate biosynthesis	+	complete
		Bg0444	MBIN971DA597_03640	AADH	Acetaldehyde dehydrogenase (EC 1.2.1.10)	Ethanol	ethanol production production	+	complete
		Bg0444	MBIN971DA597_03640	ADH	Alcohol dehydrogenase (EC 1.1.1.1)	Ethanol	ethanol production production	+	complete
		Bg0444	MBIN971DA597_03895	Gdh1	NADP-specific glutamate dehydrogenase (EC 1.4.1.4)	Glu	glutamate biosynthesis	+	complete
		Bg0444	MBIN971DA597_03980	FolA	Dihydrofolate reductase (EC 1.5.1.3)	B9	folate cofactors, de novo synthesis	-	complete
		Bg0444	MBIN971DA597_03985	IlvG	Acetolactate synthase large subunit (EC 2.2.1.6)	Ile	isoleucine biosynthesis	+	complete
		Bg0444	MBIN971DA597_03985	IlvG	Acetolactate synthase large subunit (EC 2.2.1.6)	Leu	leucine biosynthesis	+	complete
		Bg0444	MBIN971DA597_03985	IlvG	Acetolactate synthase large subunit (EC 2.2.1.6)	Val	valine biosynthesis	+	complete
		Bg0444	MBIN971DA597_03990	IlvM	Acetolactate synthase small subunit (EC 2.2.1.6)	Ile	isoleucine biosynthesis	+	complete
		Bg0444	MBIN971DA597_03990	IlvM	Acetolactate synthase small subunit (EC 2.2.1.6)	Leu	leucine biosynthesis	+	complete
		Bg0444	MBIN971DA597_03990	IlvM	Acetolactate synthase small subunit (EC 2.2.1.6)	Val	valine biosynthesis	+	complete
		Bg0444	MBIN971DA597_04025	LacZ	Beta-galactosidase (EC 3.2.1.23)	GOS	galactooligosaccharides utilization	-	complete	GH42	b-galactose
		Bg0444	MBIN971DA597_04030	MalR	Maltose operon transcriptional repressor MalR, LacI family	Mal	maltose utilization	+	complete
		Bg0444	MBIN971DA597_04030	MalR	Maltose operon transcriptional repressor MalR, LacI family	MOS	maltooligosaccharides utilization	+	complete
		Bg0444	MBIN971DA597_04040	HOA	4-hydroxy-2-oxovalerate aldolase (EC 4.1.3.39)	Trp_d	tryptophan degradation	-	complete
		Bg0444	MBIN971DA597_04160	NadE	NAD synthetase (EC 6.3.1.5)	B3	NAD(P) cofactors, de novo synthesis	+	complete
		Bg0444	MBIN971DA597_04170	AsnA	Aspartate--ammonia ligase (EC 6.3.1.1)	Asn	asparagine biosynthesis	+	complete
		Bg0444	MBIN971DA597_04200	AspC	Aspartate aminotransferase (EC 2.6.1.1)	Asp	aspartate biosynthesis	+	complete
		Bg0444	MBIN971DA597_04265	BguR3	Transcriptional regulator for beta-galactosides utilization, AraC family	GOS	galactooligosaccharides utilization	-	complete
		Bg0444	MBIN971DA597_04270	LacZ	Beta-galactosidase (EC 3.2.1.23)	GOS	galactooligosaccharides utilization	-	complete	GH2
		Bg0444	MBIN971DA597_04275						complete	GH53	Pectin
		Bg0444	MBIN971DA597_04280	GalK	Galactokinase (EC 2.7.1.6)	Gal	galactose utilization	+	complete
		Bg0444	MBIN971DA597_04280	GalK	Galactokinase (EC 2.7.1.6)	Lac	lactose utilization	+	complete
		Bg0444	MBIN971DA597_04285	GalT	Galactose-1-phosphate uridylyltransferase (EC 2.7.7.10)	Gal	galactose utilization	+	complete
		Bg0444	MBIN971DA597_04285	GalT	Galactose-1-phosphate uridylyltransferase (EC 2.7.7.10)	Lac	lactose utilization	+	complete
		Bg0444	MBIN971DA597_04295	HisC	Histidinol-phosphate aminotransferase (EC 2.6.1.9)	His	histidine biosynthesis	+	complete
		Bg0444	MBIN971DA597_04510						complete	GH3
		Bg0444	MBIN971DA597_04610	HisJ1	Histidinol-phosphatase (EC 3.1.3.15)	His	histidine biosynthesis	+	complete
		Bg0444	MBIN971DA597_04695	IlvA	Threonine dehydratase (EC 4.3.1.19)	Ile	isoleucine biosynthesis	+	complete
		Bg0444	MBIN971DA597_04695	IlvA	Threonine dehydratase (EC 4.3.1.19)	Leu	leucine biosynthesis	+	complete
		Bg0444	MBIN971DA597_04695	IlvA	Threonine dehydratase (EC 4.3.1.19)	Val	valine biosynthesis	+	complete
		Bg0444	MBIN971DA597_04740	AckA	Acetate kinase (EC 2.7.2.1)	Acetate	acetate production production	+	complete
		Bg0444	MBIN971DA597_04750	AroB	3-dehydroquinate synthase (EC 4.2.3.4)	Chor	chorismate biosynthesis	+	complete
		Bg0444	MBIN971DA597_04815	DapA	4-hydroxy-tetrahydrodipicolinate synthase (EC 4.3.3.7)	Lys	lysine biosynthesis	+	complete
		Bg0444	MBIN971DA597_04825	DapF	Diaminopimelate epimerase (EC 5.1.1.7)	Lys	lysine biosynthesis	+	complete
		Bg0444	MBIN971DA597_04830	MelB	Melibiose carrier protein, Na+/melibiose symporter	Mel	melibiose utilization	+	complete
		Bg0444	MBIN971DA597_04885	CbiL	Cobalt-precorrin-2 C(20)-methyltransferase (EC 2.1.1.151)	B12	cobalamin cofactors, de novo synthesis	+	complete
		Bg0444	MBIN971DA597_04975	GlyA	Serine hydroxymethyltransferase (EC 2.1.2.1)	Gly	glycine biosynthesis	+	complete
		Bg0444	MBIN971DA597_05100	AspC	Aspartate aminotransferase (EC 2.6.1.1)	Asp	aspartate biosynthesis	+	complete
		Bg0444	MBIN971DA597_05100	AroJa	Biosynthetic Aromatic amino acid aminotransferase alpha (EC 2.6.1.57)	Tyr	tyrosine biosynthesis	+	complete
		Bg0444	MBIN971DA597_05100	AroJa	Biosynthetic Aromatic amino acid aminotransferase alpha (EC 2.6.1.57)	Phe	phenylalanine biosynthesis	+	complete
		Bg0444	MBIN971DA597_05145						complete	CBM50	Peptidoglycan
		Bg0444	MBIN971DA597_05165	AmyA	Alpha-amylase (EC 3.2.1.1)	Mal	maltose utilization	+	complete	GH13_36	Starch/glycogen
		Bg0444	MBIN971DA597_05165	AmyA	Alpha-amylase (EC 3.2.1.1)	MOS	maltooligosaccharides utilization	+	complete	GH13_36	Starch/glycogen
		Bg0444	MBIN971DA597_05175	MalG	Maltose/maltodextrin ABC transporter, permease protein MalG	Mal	maltose utilization	+	complete
		Bg0444	MBIN971DA597_05175	MalG	Maltose/maltodextrin ABC transporter, permease protein MalG	MOS	maltooligosaccharides utilization	+	complete
		Bg0444	MBIN971DA597_05180	MalF	Maltose/maltodextrin ABC transporter, permease protein MalF	Mal	maltose utilization	+	complete
		Bg0444	MBIN971DA597_05180	MalF	Maltose/maltodextrin ABC transporter, permease protein MalF	MOS	maltooligosaccharides utilization	+	complete
		Bg0444	MBIN971DA597_05185	MalE	Maltose/maltodextrin ABC transporter, substrate binding periplasmic protein MalE	Mal	maltose utilization	+	complete
		Bg0444	MBIN971DA597_05185	MalE	Maltose/maltodextrin ABC transporter, substrate binding periplasmic protein MalE	MOS	maltooligosaccharides utilization	+	complete
		Bg0444	MBIN971DA597_05190	MalQ	4-alpha-glucanotransferase (amylomaltase) (EC 2.4.1.25)	Mal	maltose utilization	+	complete	GH77	Starch/glycogen
		Bg0444	MBIN971DA597_05190	MalQ	4-alpha-glucanotransferase (amylomaltase) (EC 2.4.1.25)	MOS	maltooligosaccharides utilization	+	complete	GH77	Starch/glycogen
		Bg0444	MBIN971DA597_05195	MalR	Maltose operon transcriptional repressor MalR, LacI family	Mal	maltose utilization	+	complete
		Bg0444	MBIN971DA597_05195	MalR	Maltose operon transcriptional repressor MalR, LacI family	MOS	maltooligosaccharides utilization	+	complete
		Bg0444	MBIN971DA597_05370	AglA	Alpha-glucosidase (EC 3.2.1.20)	Mal	maltose utilization	+	complete	GH31
		Bg0444	MBIN971DA597_05370	AglA	Alpha-glucosidase (EC 3.2.1.20)	MOS	maltooligosaccharides utilization	+	complete	GH31
		Bg0444	MBIN971DA597_05380	MalZ	Maltodextrin glucosidase (EC 3.2.1.20)	Mal	maltose utilization	+	complete	GH31
		Bg0444	MBIN971DA597_05380	MalZ	Maltodextrin glucosidase (EC 3.2.1.20)	MOS	maltooligosaccharides utilization	+	complete	GH31
		Bg0444	MBIN971DA597_05385	MalG	Maltose/maltodextrin ABC transporter, permease protein MalG	Mal	maltose utilization	+	complete
		Bg0444	MBIN971DA597_05385	MalG	Maltose/maltodextrin ABC transporter, permease protein MalG	MOS	maltooligosaccharides utilization	+	complete
		Bg0444	MBIN971DA597_05390	MalF	Maltose/maltodextrin ABC transporter, permease protein MalF	Mal	maltose utilization	+	complete
		Bg0444	MBIN971DA597_05390	MalF	Maltose/maltodextrin ABC transporter, permease protein MalF	MOS	maltooligosaccharides utilization	+	complete
		Bg0444	MBIN971DA597_05395	MalE	Maltose/maltodextrin ABC transporter, substrate binding periplasmic protein MalE	Mal	maltose utilization	+	complete
		Bg0444	MBIN971DA597_05395	MalE	Maltose/maltodextrin ABC transporter, substrate binding periplasmic protein MalE	MOS	maltooligosaccharides utilization	+	complete
		Bg0444	MBIN971DA597_05415	ScrP	Sucrose phosphorylase (EC 2.4.1.7)	Scr	sucrose utilization	-	complete	GH13_18	Sucrose/fructan
		Bg0444	MBIN971DA597_05420	AgaL	Alpha-galactosidase (EC 3.2.1.22)	Aga	alpha-galactosides utilization	+	complete	GH36
		Bg0444	MBIN971DA597_05425	AgaG	Predicted galactosides ABC transporter, membrane-spanning permease protein AgaG	Aga	alpha-galactosides utilization	+	complete
		Bg0444	MBIN971DA597_05430	AgaF	Predicted galactosides ABC transporter, membrane-spanning permease protein AgaF	Aga	alpha-galactosides utilization	+	complete
		Bg0444	MBIN971DA597_05435	AgaE	Predicted galactosides ABC transporter, substrate-binding protein AgaE	Aga	alpha-galactosides utilization	+	complete
		Bg0444	MBIN971DA597_05440	AgaR	Predicted transcriptional regulator of galactosides utilization, AraC family	Aga	alpha-galactosides utilization	+	complete
		Bg0444	MBIN971DA597_05445	MglB	Galactose/methyl galactoside ABC transport system, D-galactose-binding periplasmic protein MglB (TC 3.A.1.2.3)	Gal	galactose utilization	+	complete
		Bg0444	MBIN971DA597_05465	MglC	Galactose/methyl galactoside ABC transport system, permease protein MglC (TC 3.A.1.2.3)	Gal	galactose utilization	+	complete
		Bg0444	MBIN971DA597_05470	MglA	Galactose/methyl galactoside ABC transport system, ATP-binding protein MglA (EC 3.6.3.17)	Gal	galactose utilization	+	complete
		Bg0444	MBIN971DA597_05475	MglB	Galactose/methyl galactoside ABC transport system, D-galactose-binding periplasmic protein MglB (TC 3.A.1.2.3)	Gal	galactose utilization	+	complete
		Bg0444	MBIN971DA597_05500	PflB	Pyruvate formate-lyase activating enzyme (EC 1.97.1.4)	Formate	formate production production	+	complete
		Bg0444	MBIN971DA597_05505	PflA	Pyruvate formate-lyase (EC 2.3.1.54)	Formate	formate production production	+	complete
		Bg0444	MBIN971DA597_05615	AroK1	Shikimate kinase I (EC 2.7.1.71)	Chor	chorismate biosynthesis	+	complete
		Bg0444	MBIN971DA597_05975	ArgG	Argininosuccinate synthase (EC 6.3.4.5)	Arg	arginine biosynthesis	+	complete
		Bg0444	MBIN971DA597_05980	ArgC	N-acetyl-gamma-glutamyl-phosphate reductase (EC 1.2.1.38)	Arg	arginine biosynthesis	+	complete
		Bg0444	MBIN971DA597_05985	ArgA4	Predicted amino-acid acetyltransferase (EC 2.3.1.1) complementing ArgA function in Arginine Biosynthesis pathway	Arg	arginine biosynthesis	+	complete
		Bg0444	MBIN971DA597_05990	ArgB	N-acetylglutamate kinase (EC 2.7.2.8)	Arg	arginine biosynthesis	+	complete
		Bg0444	MBIN971DA597_05995	ArgD	N-acetylornithine aminotransferase (EC 2.6.1.11)	Arg	arginine biosynthesis	+	complete
		Bg0444	MBIN971DA597_06070	MmdA	Methylmalonyl-CoA decarboxylase, alpha chain (EC 4.1.1.41)	Propionate	propionate production production	-	complete
		Bg0444	MBIN971DA597_06075	MmdD	Methylmalonyl-CoA decarboxylase, delta-subunit (EC 4.1.1.41)	Propionate	propionate production production	-	complete
		Bg0444	MBIN971DA597_06080	MmdC	Biotin carboxyl carrier protein => methylmalonyl-CoA decarboxylase	Propionate	propionate production production	-	complete
		Bg0444	MBIN971DA597_06085	MmdB	Methylmalonyl-CoA decarboxylase, beta chain (EC 4.1.1.41)	Propionate	propionate production production	-	complete
		Bg0444	MBIN971DA597_06165	ProB	Glutamate 5-kinase (EC 2.7.2.11)	Pro	proline biosynthesis	+	complete
		Bg0444	MBIN971DA597_06180	ProA	Gamma-glutamyl phosphate reductase (EC 1.2.1.41)	Pro	proline biosynthesis	+	complete
		Bg0444	MBIN971DA597_06305	CoaD	Phosphopantetheine adenylyltransferase (EC 2.7.7.3)	B5	coenzyme A, de novo synthesis	-	complete
		Bg0444	MBIN971DA597_06340	HisZ	ATP phosphoribosyltransferase regulatory subunit (EC 2.4.2.17)	His	histidine biosynthesis	+	complete
		Bg0444	MBIN971DA597_06345	HisG	ATP phosphoribosyltransferase (EC 2.4.2.17)	His	histidine biosynthesis	+	complete
		Bg0444	MBIN971DA597_06350	HisD	Histidinol dehydrogenase (EC 1.1.1.23)	His	histidine biosynthesis	+	complete
		Bg0444	MBIN971DA597_06355	HisB	Imidazoleglycerol-phosphate dehydratase (EC 4.2.1.19)	His	histidine biosynthesis	+	complete
		Bg0444	MBIN971DA597_06360	HisF	Imidazole glycerol phosphate synthase cyclase subunit (EC 4.1.3.-)	His	histidine biosynthesis	+	complete
		Bg0444	MBIN971DA597_06360	HisI	Phosphoribosyl-AMP cyclohydrolase (EC 3.5.4.19)	His	histidine biosynthesis	+	complete
		Bg0444	MBIN971DA597_06360	HisE	Phosphoribosyl-ATP pyrophosphatase (EC 3.6.1.31)	His	histidine biosynthesis	+	complete
		Bg0444	MBIN971DA597_06405	NadD	Nicotinate-nucleotide adenylyltransferase (EC 2.7.7.18)	B3	NAD(P) cofactors, de novo synthesis	+	complete
		Bg0444	MBIN971DA597_06600	LldD	L-lactate dehydrogenase (EC 1.1.2.3)	Lac_ut	lactate utilization	+	complete
		Bg0444	MBIN971DA597_06715	BaiO	NAD(H)-dependent 3-alpha-hydroxysteroid reductase, predicted	BA_t	bile acid transformation	+	complete
		Bg0444	MBIN971DA597_06720	BaiN	3-dehydro-bile acid delta(4,6)-reductase (EC 1.3.1.114)	BA_t	bile acid transformation	+	complete
		Bg0444	MBIN971DA597_06730	MurX	Stage V sporulation protein, possible Lipid II flippase MurJ	BA_t	bile acid transformation	+	complete
		Bg0444	MBIN971DA597_06820						complete	CE4
		Bg0444	MBIN971DA597_07050	GlgX	Limit dextrin alpha-1,6-maltotetraose-hydrolase (EC 3.2.1.196)	Mal	maltose utilization	+	complete	CBM48-GH13_11
		Bg0444	MBIN971DA597_07050	GlgX	Limit dextrin alpha-1,6-maltotetraose-hydrolase (EC 3.2.1.196)	MOS	maltooligosaccharides utilization	+	complete	CBM48-GH13_11
		Bg0444	MBIN971DA597_07090	CobD	L-threonine 3-O-phosphate decarboxylase (EC 4.1.1.81)	B12	cobalamin cofactors, de novo synthesis	+	complete
		Bg0444	MBIN971DA597_07150	MalQ	4-alpha-glucanotransferase (amylomaltase) (EC 2.4.1.25)	Mal	maltose utilization	+	complete	GH77	Starch/glycogen
		Bg0444	MBIN971DA597_07150	MalQ	4-alpha-glucanotransferase (amylomaltase) (EC 2.4.1.25)	MOS	maltooligosaccharides utilization	+	complete	GH77	Starch/glycogen
		Bg0444	MBIN971DA597_07160	PulA	Pullulanase (EC 3.2.1.41)	Mal	maltose utilization	+	complete	CBM48-GH13_14
		Bg0444	MBIN971DA597_07160	PulA	Pullulanase (EC 3.2.1.41)	MOS	maltooligosaccharides utilization	+	complete	CBM48-GH13_14
		Bg0444	MBIN971DA597_07325	SerA	D-3-phosphoglycerate dehydrogenase (EC 1.1.1.95)	Ser	serine biosynthesis	+	complete
		Bg0444	MBIN971DA597_07330	SerC1	Phosphoserine aminotransferase (EC 2.6.1.52)	Ser	serine biosynthesis	+	complete
		Bg0444	MBIN971DA597_07335	IlvG	Acetolactate synthase large subunit (EC 2.2.1.6)	Ile	isoleucine biosynthesis	+	complete
		Bg0444	MBIN971DA597_07335	IlvG	Acetolactate synthase large subunit (EC 2.2.1.6)	Leu	leucine biosynthesis	+	complete
		Bg0444	MBIN971DA597_07335	IlvG	Acetolactate synthase large subunit (EC 2.2.1.6)	Val	valine biosynthesis	+	complete
		Bg0444	MBIN971DA597_07340	IlvD	Dihydroxy-acid dehydratase (EC 4.2.1.9)	Ile	isoleucine biosynthesis	+	complete
		Bg0444	MBIN971DA597_07340	IlvD	Dihydroxy-acid dehydratase (EC 4.2.1.9)	Leu	leucine biosynthesis	+	complete
		Bg0444	MBIN971DA597_07340	IlvD	Dihydroxy-acid dehydratase (EC 4.2.1.9)	Val	valine biosynthesis	+	complete
		Bg0444	MBIN971DA597_07345	LeuB	3-isopropylmalate dehydrogenase (EC 1.1.1.85)	Leu	leucine biosynthesis	+	complete
		Bg0444	MBIN971DA597_07355	qTGT	Queuine tRNA-ribosyltransferase (EC 2.4.2.29)	Q	queuosine, de novo synthesis	-	complete
		Bg0444	MBIN971DA597_07360	NplT	Neopullulanase (EC 3.2.1.135)	Mal	maltose utilization	+	complete	CBM34-GH13_20
		Bg0444	MBIN971DA597_07360	NplT	Neopullulanase (EC 3.2.1.135)	MOS	maltooligosaccharides utilization	+	complete	CBM34-GH13_20
		Bg0444	MBIN971DA597_07365	AroC	Chorismate synthase (EC 4.2.3.5)	Chor	chorismate biosynthesis	+	complete
		Bg0444	MBIN971DA597_07515	CbiA	Cobyrinic acid a,c-diamide synthetase (EC 6.3.5.11)	B12	cobalamin cofactors, de novo synthesis	+	complete
		Bg0444	MBIN971DA597_07520	CbiJ	Cobalt-precorrin-6A reductase (EC 1.3.1.106)	B12	cobalamin cofactors, de novo synthesis	+	complete
		Bg0444	MBIN971DA597_07520	CbiT	Cobalt-precorrin-6B C15-methyltransferase [decarboxylating] (EC 2.1.1.196)	B12	cobalamin cofactors, de novo synthesis	+	complete
		Bg0444	MBIN971DA597_07520	CbiE	Cobalt-precorrin-7 (C5)-methyltransferase (EC 2.1.1.289)	B12	cobalamin cofactors, de novo synthesis	+	complete
		Bg0444	MBIN971DA597_07525	CbiH	Cobalt-precorrin-3 C(17)-methyltransferase (EC 2.1.1.272)	B12	cobalamin cofactors, de novo synthesis	+	complete
		Bg0444	MBIN971DA597_07530	CbiG	Cobalt-precorrin 5A hydrolase (EC 3.7.1.12)	B12	cobalamin cofactors, de novo synthesis	+	complete
		Bg0444	MBIN971DA597_07535	CbiF	Cobalt-precorrin-4 C(11)-methyltransferase (EC 2.1.1.271)	B12	cobalamin cofactors, de novo synthesis	+	complete
		Bg0444	MBIN971DA597_07540	CbiD	Cobalt-precorrin-5B (C1)-methyltransferase (EC 2.1.1.195)	B12	cobalamin cofactors, de novo synthesis	+	complete
		Bg0444	MBIN971DA597_07545	CbiC	Cobalt-precorrin-8 methylmutase (EC 5.4.99.60)	B12	cobalamin cofactors, de novo synthesis	+	complete
		Bg0444	MBIN971DA597_07550	CobD	L-threonine 3-O-phosphate decarboxylase (EC 4.1.1.81)	B12	cobalamin cofactors, de novo synthesis	+	complete
		Bg0444	MBIN971DA597_07555	CbiB	Adenosylcobinamide-phosphate synthase (EC 6.3.1.10)	B12	cobalamin cofactors, de novo synthesis	+	complete
		Bg0444	MBIN971DA597_07560	CobC	Alpha-ribazole-5'-phosphate phosphatase (EC 3.1.3.73)	B12	cobalamin cofactors, de novo synthesis	+	complete
		Bg0444	MBIN971DA597_07570	CobS	Cobalamin synthase (EC 2.7.8.26)	B12	cobalamin cofactors, de novo synthesis	+	complete
		Bg0444	MBIN971DA597_07575	CobU	Adenosylcobinamide-phosphate guanylyltransferase (EC 2.7.7.62)	B12	cobalamin cofactors, de novo synthesis	+	complete
		Bg0444	MBIN971DA597_07580	CobT	Nicotinate-nucleotide--dimethylbenzimidazole phosphoribosyltransferase (EC 2.4.2.21)	B12	cobalamin cofactors, de novo synthesis	+	complete
		Bg0444	MBIN971DA597_07585	CbiP	Cobyric acid synthase (EC 6.3.5.10)	B12	cobalamin cofactors, de novo synthesis	+	complete
		Bg0444	MBIN971DA597_07690	GalE	UDP-glucose 4-epimerase (EC 5.1.3.2)	Gal	galactose utilization	+	complete
		Bg0444	MBIN971DA597_07690	GalE	UDP-glucose 4-epimerase (EC 5.1.3.2)	Lac	lactose utilization	+	complete
		Bg0444	MBIN971DA597_07715	PheAp	Prephenate dehydratase (EC 4.2.1.51)	Tyr	tyrosine biosynthesis	+	complete
		Bg0444	MBIN971DA597_07715	PheAp	Prephenate dehydratase (EC 4.2.1.51)	Phe	phenylalanine biosynthesis	+	complete
		Bg0444	MBIN971DA597_07745						complete	GT5	Starch/glycogen
		Bg0444	MBIN971DA597_07825	TyrAp	Prephenate dehydrogenase (EC 1.3.1.12)	Tyr	tyrosine biosynthesis	+	complete
		Bg0444	MBIN971DA597_07825	TyrAp	Prephenate dehydrogenase (EC 1.3.1.12)	Phe	phenylalanine biosynthesis	+	complete
		Bg0444	MBIN971DA597_07830	AroA	3-phosphoshikimate 1-carboxyvinyltransferase (EC 2.5.1.19)	Chor	chorismate biosynthesis	+	complete
		Bg0444	MBIN971DA597_07840	QueA	S-adenosylmethionine:tRNA ribosyltransferase-isomerase (EC 2.4.99.17)	Q	queuosine, de novo synthesis	-	complete
		Bg0444	MBIN971DA597_07880	ThrC	Threonine synthase (EC 4.2.3.1)	Thr	threonine biosynthesis	+	complete
		Bg0444	MBIN971DA597_07890	LeuD	3-isopropylmalate dehydratase small subunit (EC 4.2.1.33)	Leu	leucine biosynthesis	+	complete
		Bg0444	MBIN971DA597_07895	LeuC	3-isopropylmalate dehydratase large subunit (EC 4.2.1.33)	Leu	leucine biosynthesis	+	complete
		Bg0444	MBIN971DA597_07915	IlvC	Ketol-acid reductoisomerase (NADP(+)) (EC 1.1.1.86)	Ile	isoleucine biosynthesis	+	complete
		Bg0444	MBIN971DA597_07915	IlvC	Ketol-acid reductoisomerase (NADP(+)) (EC 1.1.1.86)	Leu	leucine biosynthesis	+	complete
		Bg0444	MBIN971DA597_07915	IlvC	Ketol-acid reductoisomerase (NADP(+)) (EC 1.1.1.86)	Val	valine biosynthesis	+	complete
		Bg0444	MBIN971DA597_07915	IlvC2	Ketol-acid reductoisomerase (NADP(+)) (EC 1.1.1.86)	Ile	isoleucine biosynthesis	+	complete
		Bg0444	MBIN971DA597_07915	IlvC2	Ketol-acid reductoisomerase (NADP(+)) (EC 1.1.1.86)	Leu	leucine biosynthesis	+	complete
		Bg0444	MBIN971DA597_07915	IlvC2	Ketol-acid reductoisomerase (NADP(+)) (EC 1.1.1.86)	Val	valine biosynthesis	+	complete
		Bg0444	MBIN971DA597_07920	IlvM	Acetolactate synthase small subunit (EC 2.2.1.6)	Ile	isoleucine biosynthesis	+	complete
		Bg0444	MBIN971DA597_07920	IlvM	Acetolactate synthase small subunit (EC 2.2.1.6)	Leu	leucine biosynthesis	+	complete
		Bg0444	MBIN971DA597_07920	IlvM	Acetolactate synthase small subunit (EC 2.2.1.6)	Val	valine biosynthesis	+	complete
		Bg0444	MBIN971DA597_07945	CelD	PTS system, cellobiose-specific IIC component (EC 2.7.1.69)	Bgl	beta-glucosides utilization	+	complete
		Bg0444	MBIN971DA597_07955						complete	GT28	Peptidoglycan
		Bg0444	MBIN971DA597_08065	XltR2	Transcriptional regulator of various polyols utilization, AraC family	Mtl	mannitol utilization	-	complete
		Bg0444	MBIN971DA597_08070	LacY	Lactose permease	Lac	lactose utilization	+	complete
		Bg0444	MBIN971DA597_08080	LacM	Beta-galactosidase small subunit (EC 3.2.1.23)	GOS	galactooligosaccharides utilization	-	complete
		Bg0444	MBIN971DA597_08085						complete	GT2
		Bg0444	MBIN971DA597_08105						complete	GT2
		Bg0444	MBIN971DA597_08110						complete	GT2
		Bg0444	MBIN971DA597_08120	NadA	Quinolinate synthetase (EC 2.5.1.72)	B3	NAD(P) cofactors, de novo synthesis	+	complete
		Bg0444	MBIN971DA597_08130	AgaL	Alpha-galactosidase (EC 3.2.1.22)	Aga	alpha-galactosides utilization	+	complete	GH36
		Bg0444	MBIN971DA597_08140	ScrR	Sucrose operon repressor ScrR, LacI family	Scr	sucrose utilization	-	complete
		Bg0444	MBIN971DA597_08190	GltD	Glutamate synthase [NADPH] small chain (EC 1.4.1.13)	Glu	glutamate biosynthesis	+	complete
		Bg0444	MBIN971DA597_08195	GltB	Glutamate synthase [NADPH] large chain (EC 1.4.1.13)	Glu	glutamate biosynthesis	+	complete
		Bg0444	MBIN971DA597_08235	MxmX	Maltodextrin ABC transporter, ATP-binding protein MsmX	Mal	maltose utilization	+	complete
		Bg0444	MBIN971DA597_08235	MxmX	Maltodextrin ABC transporter, ATP-binding protein MsmX	MOS	maltooligosaccharides utilization	+	complete
		Bg0444	MBIN971DA597_08365	ArgD	N-acetylornithine aminotransferase (EC 2.6.1.11)	Arg	arginine biosynthesis	+	complete
		Bg0444	MBIN971DA597_08380	ADH	Alcohol dehydrogenase (EC 1.1.1.1)	Ethanol	ethanol production production	+	complete
		Bg0444	MBIN971DA597_08515	AsnB1	Asparagine synthetase [glutamine-hydrolyzing] (EC 6.3.5.4)	Asn	asparagine biosynthesis	+	complete
		Bg0444	MBIN971DA597_08630	BfrR	Transcriptional regulator of FOS utilization, LacI family	FOS	fructooligosaccharides utilization	+	complete
		Bg0444	MBIN971DA597_08635	BfrX	Predicted fructosides ABC transporter, substrate-binding protein	FOS	fructooligosaccharides utilization	+	complete
		Bg0444	MBIN971DA597_08640	BfrY	Predicted fructosides ABC transporter, ATP-binding protein	FOS	fructooligosaccharides utilization	+	complete
		Bg0444	MBIN971DA597_08645	BfrZ	Predicted fructosides ABC transporter, permease protein	FOS	fructooligosaccharides utilization	+	complete
		Bg0444	MBIN971DA597_08650	BfrA_old	beta-fructofuranosidase (EC 3.2.1.26)	FOS	fructooligosaccharides utilization	+	complete	GH32	Sucrose/fructan
		Bg0444	MBIN971DA597_08655	Frk_ScrK	Fructokinase (EC 2.7.1.4)	Scr	sucrose utilization	-	complete
		Bg0444	MBIN971DA597_08655	Frk_ScrK	Fructokinase (EC 2.7.1.4)	FOS	fructooligosaccharides utilization	+	complete
		Bg0444	MBIN971DA597_08655	Frk_ScrK	Fructokinase (EC 2.7.1.4)	Mtl	mannitol utilization	-	complete
		Bg0444	MBIN971DA597_08655	ScrK	Fructokinase (EC 2.7.1.4)	Scr	sucrose utilization	-	complete
		Bg0444	MBIN971DA597_08655	ScrK	Fructokinase (EC 2.7.1.4)	FOS	fructooligosaccharides utilization	+	complete
		Bg0444	MBIN971DA597_08655	ScrK	Fructokinase (EC 2.7.1.4)	Mtl	mannitol utilization	-	complete
		Bg0444	MBIN971DA597_08870	NagB	Glucosamine-6-phosphate deaminase (EC 3.5.99.6)	ManNAc	N-acetylmannosamine utilization	-	complete
		Bg0444	MBIN971DA597_08870	NagB	Glucosamine-6-phosphate deaminase (EC 3.5.99.6)	NANA	N-acetylneuraminate utilization	-	complete
		Bg0444	MBIN971DA597_08870	NagB	Glucosamine-6-phosphate deaminase (EC 3.5.99.6)	GlcNAc	N-acetylglucosamine utilization	+	complete
		Bg0444	MBIN971DA597_08870	NagB	Glucosamine-6-phosphate deaminase (EC 3.5.99.6)	Chb	chitobiose utilization	-	complete
		Bg0444	MBIN971DA597_08870	NagB	Glucosamine-6-phosphate deaminase (EC 3.5.99.6)	Lnb	lacto-N-biose utilization	-	complete
		Bg0444	MBIN971DA597_08875	NagA1	N-acetylglucosamine-6-phosphate deacetylase (EC 3.5.1.25)	ManNAc	N-acetylmannosamine utilization	-	complete	CE9
		Bg0444	MBIN971DA597_08875	NagA1	N-acetylglucosamine-6-phosphate deacetylase (EC 3.5.1.25)	NANA	N-acetylneuraminate utilization	-	complete	CE9
		Bg0444	MBIN971DA597_08875	NagA1	N-acetylglucosamine-6-phosphate deacetylase (EC 3.5.1.25)	GlcNAc	N-acetylglucosamine utilization	+	complete	CE9
		Bg0444	MBIN971DA597_08875	NagA1	N-acetylglucosamine-6-phosphate deacetylase (EC 3.5.1.25)	Chb	chitobiose utilization	-	complete	CE9
		Bg0444	MBIN971DA597_08875	NagA1	N-acetylglucosamine-6-phosphate deacetylase (EC 3.5.1.25)	Lnb	lacto-N-biose utilization	-	complete	CE9
		Bg0444	MBIN971DA597_08875	NagA	N-acetylglucosamine-6-phosphate deacetylase (EC 3.5.1.25)	ManNAc	N-acetylmannosamine utilization	-	complete	CE9
		Bg0444	MBIN971DA597_08875	NagA	N-acetylglucosamine-6-phosphate deacetylase (EC 3.5.1.25)	NANA	N-acetylneuraminate utilization	-	complete	CE9
		Bg0444	MBIN971DA597_08875	NagA	N-acetylglucosamine-6-phosphate deacetylase (EC 3.5.1.25)	GlcNAc	N-acetylglucosamine utilization	+	complete	CE9
		Bg0444	MBIN971DA597_08875	NagA	N-acetylglucosamine-6-phosphate deacetylase (EC 3.5.1.25)	Chb	chitobiose utilization	-	complete	CE9
		Bg0444	MBIN971DA597_08875	NagA	N-acetylglucosamine-6-phosphate deacetylase (EC 3.5.1.25)	Lnb	lacto-N-biose utilization	-	complete	CE9
		Bg0444	MBIN971DA597_08880	NagEa	PTS system, N-acetylglucosamine-specific IIA component (EC 2.7.1.69)	GlcNAc	N-acetylglucosamine utilization	+	complete
		Bg0444	MBIN971DA597_08885	NagEb	PTS system, N-acetylglucosamine-specific IIB component (EC 2.7.1.69)	GlcNAc	N-acetylglucosamine utilization	+	complete
		Bg0444	MBIN971DA597_08885	NagEc	PTS system, N-acetylglucosamine-specific IIC component (EC 2.7.1.69)	GlcNAc	N-acetylglucosamine utilization	+	complete
		Bg0444	MBIN971DA597_08905	NagEa	PTS system, N-acetylglucosamine-specific IIA component (EC 2.7.1.69)	GlcNAc	N-acetylglucosamine utilization	+	complete
		Bg0444	MBIN971DA597_08955	CysE	Serine acetyltransferase (EC 2.3.1.30)	Cys	cysteine biosynthesis	+	complete
		Bg0444	MBIN971DA597_09040	Frk_ScrK	Fructokinase (EC 2.7.1.4)	Scr	sucrose utilization	-	complete
		Bg0444	MBIN971DA597_09040	Frk_ScrK	Fructokinase (EC 2.7.1.4)	FOS	fructooligosaccharides utilization	+	complete
		Bg0444	MBIN971DA597_09040	Frk_ScrK	Fructokinase (EC 2.7.1.4)	Mtl	mannitol utilization	-	complete
		Bg0444	MBIN971DA597_09040	ScrK	Fructokinase (EC 2.7.1.4)	Scr	sucrose utilization	-	complete
		Bg0444	MBIN971DA597_09040	ScrK	Fructokinase (EC 2.7.1.4)	FOS	fructooligosaccharides utilization	+	complete
		Bg0444	MBIN971DA597_09040	ScrK	Fructokinase (EC 2.7.1.4)	Mtl	mannitol utilization	-	complete
		Bg0444	MBIN971DA597_09045	BfrA_old	beta-fructofuranosidase (EC 3.2.1.26)	FOS	fructooligosaccharides utilization	+	complete	GH32	Sucrose/fructan
		Bg0444	MBIN971DA597_09050	BfrB	Predicted fructosides ABC transporter, substrate-binding protein BfrB	FOS	fructooligosaccharides utilization	+	complete
		Bg0444	MBIN971DA597_09055	BfrD	Predicted fructosides ABC transporter, permease protein BfrD	FOS	fructooligosaccharides utilization	+	complete
		Bg0444	MBIN971DA597_09060	BfrC	Predicted fructosides ABC transporter, permease protein BfrC	FOS	fructooligosaccharides utilization	+	complete
		Bg0444	MBIN971DA597_09065	BfrR	Transcriptional regulator of FOS utilization, LacI family	FOS	fructooligosaccharides utilization	+	complete
		Bg0444	MBIN971DA597_09085	MalG	Maltose/maltodextrin ABC transporter, permease protein MalG	Mal	maltose utilization	+	complete
		Bg0444	MBIN971DA597_09085	MalG	Maltose/maltodextrin ABC transporter, permease protein MalG	MOS	maltooligosaccharides utilization	+	complete
		Bg0444	MBIN971DA597_09090	MalF	Maltose/maltodextrin ABC transporter, permease protein MalF	Mal	maltose utilization	+	complete
		Bg0444	MBIN971DA597_09090	MalF	Maltose/maltodextrin ABC transporter, permease protein MalF	MOS	maltooligosaccharides utilization	+	complete
		Bg0444	MBIN971DA597_09095	MalE	Maltose/maltodextrin ABC transporter, substrate binding periplasmic protein MalE	Mal	maltose utilization	+	complete
		Bg0444	MBIN971DA597_09095	MalE	Maltose/maltodextrin ABC transporter, substrate binding periplasmic protein MalE	MOS	maltooligosaccharides utilization	+	complete
		Bg0444	MBIN971DA597_09185	ThiS	Sulfur carrier protein ThiS	B1	TPP cofactor, de novo synthesis	+	complete
		Bg0444	MBIN971DA597_09190	ThiG	Thiazole synthase (EC 2.8.1.10)	B1	TPP cofactor, de novo synthesis	+	complete
		Bg0444	MBIN971DA597_09195	ThiH	2-iminoacetate synthase (ThiH) (EC 4.1.99.19)	B1	TPP cofactor, de novo synthesis	+	complete
		Bg0444	MBIN971DA597_09200	ThiE	Thiamin-phosphate pyrophosphorylase (EC 2.5.1.3)	B1	TPP cofactor, de novo synthesis	+	complete
		Bg0444	MBIN971DA597_09220	LeuA	2-isopropylmalate synthase (EC 2.3.3.13)	Leu	leucine biosynthesis	+	complete
		Bg0444	MBIN971DA597_09350	ScrX2	Predicted sucrose ABC transporter, membrane-spanning permease protein	Scr	sucrose utilization	-	complete
		Bg0444	MBIN971DA597_09365						complete	GT2
		Bg0444	MBIN971DA597_09380						complete	GT2
		Bg0444	MBIN971DA597_09410	GlcK	Glucokinase (EC 2.7.1.2)	Glc	glucose utilization	+	complete
		Bg0444	MBIN971DA597_09480	PdxS	Pyridoxal 5'-phosphate synthase (glutamine hydrolyzing), synthase subunit (EC 4.3.3.6)	B6	PLP/PMP cofactors, de novo synthesis	+	complete
		Bg0444	MBIN971DA597_09485	PdxT	Pyridoxal 5'-phosphate synthase (glutamine hydrolyzing), glutaminase subunit (EC 4.3.3.6)	B6	PLP/PMP cofactors, de novo synthesis	+	complete
		Bg0444	MBIN971DA597_09540	GlgX	Limit dextrin alpha-1,6-maltotetraose-hydrolase (EC 3.2.1.196)	Mal	maltose utilization	+	complete	CBM48-GH13_11
		Bg0444	MBIN971DA597_09540	GlgX	Limit dextrin alpha-1,6-maltotetraose-hydrolase (EC 3.2.1.196)	MOS	maltooligosaccharides utilization	+	complete	CBM48-GH13_11
		Bg0444	MBIN971DA597_09575	ThrB	Homoserine kinase (EC 2.7.1.39)	Thr	threonine biosynthesis	+	complete
		Bg0444	MBIN971DA597_09595	TrpA	Tryptophan synthase alpha chain (EC 4.2.1.20)	Trp	tryptophan biosynthesis	+	complete
		Bg0444	MBIN971DA597_09600	TrpB	Tryptophan synthase beta chain (EC 4.2.1.20)	Trp	tryptophan biosynthesis	+	complete
		Bg0444	MBIN971DA597_09605	TrpC	Indole-3-glycerol phosphate synthase (EC 4.1.1.48)	Trp	tryptophan biosynthesis	+	complete
		Bg0444	MBIN971DA597_09610	TrpD	Anthranilate phosphoribosyltransferase (EC 2.4.2.18)	Trp	tryptophan biosynthesis	+	complete
		Bg0444	MBIN971DA597_09615	TrpG	Anthranilate synthase, amidotransferase component (EC 4.1.3.27)	Trp	tryptophan biosynthesis	+	complete
		Bg0444	MBIN971DA597_09620	TrpE	Anthranilate synthase, aminase component (EC 4.1.3.27)	Trp	tryptophan biosynthesis	+	complete
		Bg0444	MBIN971DA597_09765	AspC	Aspartate aminotransferase (EC 2.6.1.1)	Asp	aspartate biosynthesis	+	complete
		Bg0444	MBIN971DA597_09940	Bdh	NADH-dependent butanol dehydrogenase A (EC 1.1.1.-)	Butyrate	butyrate production production	+	complete
		Bg0444	MBIN971DA597_09960	SerA	D-3-phosphoglycerate dehydrogenase (EC 1.1.1.95)	Ser	serine biosynthesis	+	complete
		Bg0444	MBIN971DA597_09965	DapA	4-hydroxy-tetrahydrodipicolinate synthase (EC 4.3.3.7)	Lys	lysine biosynthesis	+	complete
		Bg0444	MBIN971DA597_09975	PdxA	4-hydroxythreonine-4-phosphate dehydrogenase (EC 1.1.1.262)	B6	PLP/PMP cofactors, de novo synthesis	+	complete
		Bg0444	MBIN971DA597_09980	ADH	Alcohol dehydrogenase (EC 1.1.1.1)	Ethanol	ethanol production production	+	complete
		Bg0444	MBIN971DA597_10035						complete	GT2
		Bg0444	MBIN971DA597_10040	But	Butyryl-CoA:acetate CoA-transferase (EC 2.8.3.8)	Butyrate	butyrate production production	+	complete
		Bg0444	MBIN971DA597_10190						complete	GH5_2	Cellulose
		Bg0444	MBIN971DA597_10320	GalM	Aldose 1-epimerase (EC 5.1.3.3)	Mal	maltose utilization	+	complete
		Bg0444	MBIN971DA597_10320	GalM	Aldose 1-epimerase (EC 5.1.3.3)	MOS	maltooligosaccharides utilization	+	complete
		Bg0444	MBIN971DA597_10325	SerA	D-3-phosphoglycerate dehydrogenase (EC 1.1.1.95)	Ser	serine biosynthesis	+	complete
		Bg0444	MBIN971DA597_10505	TrpF	Phosphoribosylanthranilate isomerase (EC 5.3.1.24)	Trp	tryptophan biosynthesis	+	complete
		Bg0444	MBIN971DA597_10650	ScrR	Sucrose operon repressor ScrR, LacI family	Scr	sucrose utilization	-	complete
		Bg0444	MBIN971DA597_10670						complete	GH13_31	Starch/glycogen
		Bg0444	MBIN971DA597_10750	FucO	Lactaldehyde reductase (EC 1.1.1.77)	Fuc	fucose utilization	-	complete
		Bg0444	MBIN971DA597_10750	FucO	Lactaldehyde reductase (EC 1.1.1.77)	Fuc	fucose utilization	-	complete
		Bg0444	MBIN971DA597_10795	PulA	Pullulanase (EC 3.2.1.41)	Mal	maltose utilization	+	complete	CBM82-CBM26-CBM26-CBM41-CBM83-GH13_41
		Bg0444	MBIN971DA597_10795	PulA	Pullulanase (EC 3.2.1.41)	MOS	maltooligosaccharides utilization	+	complete	CBM82-CBM26-CBM26-CBM41-CBM83-GH13_41
		Bg0444	MBIN971DA597_10820	BglZ	Beta-glucosides ABC transporter, permease component 2	Bgl	beta-glucosides utilization	+	complete
		Bg0444	MBIN971DA597_10825	BglY	Beta-glucosides ABC transporter, permease component 1	Bgl	beta-glucosides utilization	+	complete
		Bg0444	MBIN971DA597_10830	BglX	Beta-glucosides ABC transporter, substrate-binding protein	Bgl	beta-glucosides utilization	+	complete
		Bg0444	MBIN971DA597_10835	BglR	Transcriptional regulator of beta-glucosides utilization, LacI family	Bgl	beta-glucosides utilization	+	complete
		Bg0444	MBIN971DA597_10840	CbpA	Cellobiose phosphorylase (EC 2.4.1.20)	Bgl	beta-glucosides utilization	+	complete	GH94
		Bg0444	MBIN971DA597_10935	GlgP	Glycogen phosphorylase (EC 2.4.1.1)	Mal	maltose utilization	+	complete	GT35	Starch/glycogen
		Bg0444	MBIN971DA597_10935	GlgP	Glycogen phosphorylase (EC 2.4.1.1)	MOS	maltooligosaccharides utilization	+	complete	GT35	Starch/glycogen
		Bg0444	MBIN971DA597_10965	NadC	Quinolinate phosphoribosyltransferase [decarboxylating] (EC 2.4.2.19)	B3	NAD(P) cofactors, de novo synthesis	+	complete
		Bg0444	MBIN971DA597_10970	NadB	L-aspartate oxidase (EC 1.4.3.16)	B3	NAD(P) cofactors, de novo synthesis	+	complete
		Bg0444	MBIN971DA597_10975	NadA	Quinolinate synthetase (EC 2.5.1.72)	B3	NAD(P) cofactors, de novo synthesis	+	complete
		Bg0444	MBIN971DA597_10990						complete	GT2
		Bg0444	MBIN971DA597_11035	Hex_old	beta-N-acetylglucosaminidase (EC 3.2.1.52)	Chb	chitobiose utilization	-	complete
		Bg0444	MBIN971DA597_11035	Hex	beta-N-acetylglucosaminidase (EC 3.2.1.52)	Chb	chitobiose utilization	-	complete
		Bg0444	MBIN971DA597_11055	Crt	3-hydroxybutyryl-CoA dehydratase (EC 4.2.1.55)	Butyrate	butyrate production production	+	complete
		Bg0444	MBIN971DA597_11070	NplT	Neopullulanase (EC 3.2.1.135)	Mal	maltose utilization	+	complete	GH13	Starch/glycogen
		Bg0444	MBIN971DA597_11070	NplT	Neopullulanase (EC 3.2.1.135)	MOS	maltooligosaccharides utilization	+	complete	GH13	Starch/glycogen
		Bg0444	MBIN971DA597_11110						complete	GH53	Pectin
		Bg0444	MBIN971DA597_11485	BioB	Biotin synthase (EC 2.8.1.6)	B7	biotin cofactor, de novo synthesis	-	complete
		Bg0444	MBIN971DA597_11630	FruR2	Transcriptional repressor of the fructose operon, DeoR family	Fru	fructose utilization	+	complete
		Bg0444	MBIN971DA597_11635	FruKi	1-phosphofructokinase (EC 2.7.1.56)	Mtl	mannitol utilization	-	complete
		Bg0444	MBIN971DA597_11635	FruKi	1-phosphofructokinase (EC 2.7.1.56)	Rtl	ribitol utilization	-	complete
		Bg0444	MBIN971DA597_11635	FruKi	1-phosphofructokinase (EC 2.7.1.56)	Xlt	xylitol utilization	-	complete
		Bg0444	MBIN971DA597_11635	FruKi	1-phosphofructokinase (EC 2.7.1.56)	Srl	sorbitol utilization	-	complete
		Bg0444	MBIN971DA597_11635	FruK	1-phosphofructokinase (EC 2.7.1.56)	Mtl	mannitol utilization	-	complete
		Bg0444	MBIN971DA597_11635	FruK	1-phosphofructokinase (EC 2.7.1.56)	Rtl	ribitol utilization	-	complete
		Bg0444	MBIN971DA597_11635	FruK	1-phosphofructokinase (EC 2.7.1.56)	Xlt	xylitol utilization	-	complete
		Bg0444	MBIN971DA597_11635	FruK	1-phosphofructokinase (EC 2.7.1.56)	Srl	sorbitol utilization	-	complete
		Bg0444	MBIN971DA597_11640	FruAa	PTS system, fructose-specific IIA component (EC 2.7.1.69)	Fru	fructose utilization	+	complete
		Bg0444	MBIN971DA597_11640	FruAb	PTS system, fructose-specific IIB component (EC 2.7.1.69)	Fru	fructose utilization	+	complete
		Bg0444	MBIN971DA597_11640	FruAc	PTS system, fructose-specific IIC component (EC 2.7.1.69)	Fru	fructose utilization	+	complete
		Bg0444	MBIN971DA597_11680						complete	CBM48-GH13_9
		Bg0444	MBIN971DA597_11710						complete	GH18	Chitin/chitosan
		Bg0444	MBIN971DA597_11820						complete	GT28	Peptidoglycan
		Bg0444	MBIN971DA597_11835	ArgF1	Ornithine carbamoyltransferase (EC 2.1.3.3)	Arg	arginine biosynthesis	+	complete
		Bg0444	MBIN971DA597_11850	CoaX	Pantothenate kinase type III, CoaX-like (EC 2.7.1.33)	B5	coenzyme A, de novo synthesis	-	complete
		Bg0444	MBIN971DA597_12070						complete	GH13_31	Starch/glycogen
		Bg0444	MBIN971DA597_12075	MalL	Oligo-1,6-glucosidase (EC 3.2.1.10)	Mal	maltose utilization	+	complete	GH13_31	Starch/glycogen
		Bg0444	MBIN971DA597_12075	MalL	Oligo-1,6-glucosidase (EC 3.2.1.10)	MOS	maltooligosaccharides utilization	+	complete	GH13_31	Starch/glycogen
		Bg0444	MBIN971DA597_12075	MalL	Oligo-1,6-glucosidase (EC 3.2.1.10)	Mal	maltose utilization	+	complete	GH13_31	Starch/glycogen
		Bg0444	MBIN971DA597_12075	MalL	Oligo-1,6-glucosidase (EC 3.2.1.10)	MOS	maltooligosaccharides utilization	+	complete	GH13_31	Starch/glycogen
		Bg0444	MBIN971DA597_12085	MetY	O-succinylhomoserine sulfhydrylase (EC 2.5.1.48)	Met	methionine biosynthesis	+	complete
		Bg0444	MBIN971DA597_12105	ThiS	Sulfur carrier protein ThiS	B1	TPP cofactor, de novo synthesis	+	complete
		Bg0444	MBIN971DA597_12110	ThiF	Sulfur carrier protein ThiS adenylyltransferase (EC 2.7.7.73)	B1	TPP cofactor, de novo synthesis	+	complete
		Bg0444	MBIN971DA597_12145	MetY	O-succinylhomoserine sulfhydrylase (EC 2.5.1.48)	Met	methionine biosynthesis	+	complete
		Bg0444	MBIN971DA597_12340	CoaE	Dephospho-CoA kinase (EC 2.7.1.24)	B5	coenzyme A, de novo synthesis	-	complete
		Bg0444	MBIN971DA597_12375	MalE	Maltose/maltodextrin ABC transporter, substrate binding periplasmic protein MalE	Mal	maltose utilization	+	complete
		Bg0444	MBIN971DA597_12375	MalE	Maltose/maltodextrin ABC transporter, substrate binding periplasmic protein MalE	MOS	maltooligosaccharides utilization	+	complete
		Bg0444	MBIN971DA597_12515						complete	GT113
		Bg0444	MBIN971DA597_12525						complete	GT8
		Bg0444	MBIN971DA597_12575	CysK	Cysteine synthase (EC 2.5.1.47)	Cys	cysteine biosynthesis	+	complete
		Bg0444	MBIN971DA597_12698	AmyA	Alpha-amylase (EC 3.2.1.1)	Mal	maltose utilization	+	partial
		Bg0444	MBIN971DA597_12698	AmyA	Alpha-amylase (EC 3.2.1.1)	MOS	maltooligosaccharides utilization	+	partial
		Bg0444	MBIN971DA597_12700	Abf_GH43	Exo-alpha-(1->5)-L-arabinofuranosidase (EC 3.2.1.55), GH43 family	aAOS	alpha-arabinooligosaccharides utilization	-	partial
		Bg0019	MBINF3D6CCAE_00040	RibE	Riboflavin synthase eubacterial/eukaryotic (EC 2.5.1.9)	B2	FMN/FAD cofactors, de novo synthesis	+	complete
		Bg0019	MBINF3D6CCAE_00135	PanD	Aspartate 1-decarboxylase (EC 4.1.1.11)	B5	coenzyme A, de novo synthesis	+	complete
		Bg0019	MBINF3D6CCAE_00140	PanC	Pantoate--beta-alanine ligase (EC 6.3.2.1)	B5	coenzyme A, de novo synthesis	+	complete
		Bg0019	MBINF3D6CCAE_00145						complete	GT5	Starch/glycogen
		Bg0019	MBINF3D6CCAE_00170						complete	GT51	Peptidoglycan
		Bg0019	MBINF3D6CCAE_00255	Pgm	Phosphoglucomutase (EC 5.4.2.2)	Gal	galactose utilization	+	complete
		Bg0019	MBINF3D6CCAE_00370	AspC	Aspartate aminotransferase (EC 2.6.1.1)	Asp	aspartate biosynthesis	+	complete
		Bg0019	MBINF3D6CCAE_00420						complete	GT51	Peptidoglycan
		Bg0019	MBINF3D6CCAE_00435	GlyA	Serine hydroxymethyltransferase (EC 2.1.2.1)	Gly	glycine biosynthesis	+	complete
		Bg0019	MBINF3D6CCAE_00495						complete	GT2
		Bg0019	MBINF3D6CCAE_00510	PflB	Pyruvate formate-lyase activating enzyme (EC 1.97.1.4)	Formate	formate production production	+	complete
		Bg0019	MBINF3D6CCAE_00525	PflA	Pyruvate formate-lyase (EC 2.3.1.54)	Formate	formate production production	+	complete
		Bg0019	MBINF3D6CCAE_00535	ThiE	Thiamin-phosphate pyrophosphorylase (EC 2.5.1.3)	B1	TPP cofactor, de novo synthesis	+	complete
		Bg0019	MBINF3D6CCAE_00545	QueH	Epoxyqueuosine reductase (EC 1.17.99.6) QueH	Q	queuosine, de novo synthesis	-	complete
		Bg0019	MBINF3D6CCAE_00745	SusB	Alpha-glucosidase SusB (EC 3.2.1.20)	Mal	maltose utilization	+	complete	GH97	Starch/glycogen
		Bg0019	MBINF3D6CCAE_00745	SusB	Alpha-glucosidase SusB (EC 3.2.1.20)	MOS	maltooligosaccharides utilization	+	complete	GH97	Starch/glycogen
		Bg0019	MBINF3D6CCAE_00750	AmyA	Alpha-amylase (EC 3.2.1.1)	Mal	maltose utilization	+	complete	GH13	Starch/glycogen
		Bg0019	MBINF3D6CCAE_00750	AmyA	Alpha-amylase (EC 3.2.1.1)	MOS	maltooligosaccharides utilization	+	complete	GH13	Starch/glycogen
		Bg0019	MBINF3D6CCAE_00895	BglA2	beta-glucosidase (EC 3.2.1.21)	Bgl	beta-glucosides utilization	+	complete	GH3
		Bg0019	MBINF3D6CCAE_00895	BglA	Beta-glucosidase (EC 3.2.1.21)	Bgl	beta-glucosides utilization	+	complete	GH3
		Bg0019	MBINF3D6CCAE_00930	XynA	Endo-1,4-beta-xylanase (EC 3.2.1.8)	XOS	xylooligosaccharides utilization	+	complete	GH10-CBM4-CBM4-GH10
		Bg0019	MBINF3D6CCAE_00930	XynA	Endo-1,4-beta-xylanase (EC 3.2.1.8)	XOS	xylooligosaccharides utilization	+	complete	GH10-CBM4-CBM4-GH10
		Bg0019	MBINF3D6CCAE_00950	LacZ	Beta-galactosidase (EC 3.2.1.23)	GOS	galactooligosaccharides utilization	+	complete	GH35
		Bg0019	MBINF3D6CCAE_00955	AguA	Xylan alpha-1,2-glucuronosidase (EC 3.2.1.131)	aXyl	alpha-xylosides utilization	+	complete	GH67	Xylan	b-glucuronidase
		Bg0019	MBINF3D6CCAE_00970	XynT	Xyloside transporter XynT	XOS	xylooligosaccharides utilization	+	complete
		Bg0019	MBINF3D6CCAE_00975	XynA	Endo-1,4-beta-xylanase (EC 3.2.1.8)	XOS	xylooligosaccharides utilization	+	complete	GH10	Xylan
		Bg0019	MBINF3D6CCAE_00975	XynA	Endo-1,4-beta-xylanase (EC 3.2.1.8)	XOS	xylooligosaccharides utilization	+	complete	GH10	Xylan
		Bg0019	MBINF3D6CCAE_00980						complete	GH43_1	Pectin
		Bg0019	MBINF3D6CCAE_01015	ThiD	Hydroxymethylpyrimidine phosphate kinase ThiD (EC 2.7.4.7)	B1	TPP cofactor, de novo synthesis	+	complete
		Bg0019	MBINF3D6CCAE_01040	Pgl	Polygalacturonase (EC 3.2.1.15)	GalAs	oligogalacturonate utilization	+	complete	GH28	Pectin
		Bg0019	MBINF3D6CCAE_01085	ManA	Mannose-6-phosphate isomerase (EC 5.3.1.8)	Man	mannose utilization	-	complete
		Bg0019	MBINF3D6CCAE_01225	ArgE	Acetylornithine deacetylase (EC 3.5.1.16)	Arg	arginine biosynthesis	+	complete
		Bg0019	MBINF3D6CCAE_01350						complete	GT28	Peptidoglycan
		Bg0019	MBINF3D6CCAE_01395						complete	GH95	a-L-fucose
		Bg0019	MBINF3D6CCAE_01425	Ddh	Meso-diaminopimelate D-dehydrogenase (EC 1.4.1.16)	Lys	lysine biosynthesis	+	complete
		Bg0019	MBINF3D6CCAE_01455	ManA	Mannose-6-phosphate isomerase (EC 5.3.1.8)	Man	mannose utilization	-	complete
		Bg0019	MBINF3D6CCAE_01475	LldP	L-lactate permease	Lac_ut	lactate utilization	-	complete
		Bg0019	MBINF3D6CCAE_01535						complete	GH133	Starch/glycogen
		Bg0019	MBINF3D6CCAE_01540						complete	GT4
		Bg0019	MBINF3D6CCAE_01545	AmyA	Alpha-amylase (EC 3.2.1.1)	Mal	maltose utilization	+	complete	GH57	Starch/glycogen
		Bg0019	MBINF3D6CCAE_01545	AmyA	Alpha-amylase (EC 3.2.1.1)	MOS	maltooligosaccharides utilization	+	complete	GH57	Starch/glycogen
		Bg0019	MBINF3D6CCAE_01550	XynB2	Xylan 1,4-beta-xylosidase (EC 3.2.1.37)	XOS	xylooligosaccharides utilization	+	complete	GH43_10	Pectin
		Bg0019	MBINF3D6CCAE_01555						complete	GH28	Pectin
		Bg0019	MBINF3D6CCAE_01585	PelB	Pectate lyase (EC 4.2.2.2)	GalAs	oligogalacturonate utilization	+	complete	CE8
		Bg0019	MBINF3D6CCAE_01600	PelB	Pectate lyase (EC 4.2.2.2)	GalAs	oligogalacturonate utilization	+	complete	PL1	Pectin
		Bg0019	MBINF3D6CCAE_01605	Pgl	Polygalacturonase (EC 3.2.1.15)	GalAs	oligogalacturonate utilization	+	complete	GH28-GH105
		Bg0019	MBINF3D6CCAE_01625	TrpD	Anthranilate phosphoribosyltransferase (EC 2.4.2.18)	Trp	tryptophan biosynthesis	+	complete
		Bg0019	MBINF3D6CCAE_01630	TrpC	Indole-3-glycerol phosphate synthase (EC 4.1.1.48)	Trp	tryptophan biosynthesis	+	complete
		Bg0019	MBINF3D6CCAE_01635	TrpF	Phosphoribosylanthranilate isomerase (EC 5.3.1.24)	Trp	tryptophan biosynthesis	+	complete
		Bg0019	MBINF3D6CCAE_01640	TrpA	Tryptophan synthase alpha chain (EC 4.2.1.20)	Trp	tryptophan biosynthesis	+	complete
		Bg0019	MBINF3D6CCAE_01645	TrpB	Tryptophan synthase beta chain (EC 4.2.1.20)	Trp	tryptophan biosynthesis	+	complete
		Bg0019	MBINF3D6CCAE_01650	TrpE	Anthranilate synthase, aminase component (EC 4.1.3.27)	Trp	tryptophan biosynthesis	+	complete
		Bg0019	MBINF3D6CCAE_01655	TrpG	Anthranilate synthase, amidotransferase component (EC 4.1.3.27)	Trp	tryptophan biosynthesis	+	complete
		Bg0019	MBINF3D6CCAE_01655	PabB	Para-aminobenzoate synthase, amidotransferase component (EC 2.6.1.85)	B9	folate cofactors, de novo synthesis	+	complete
		Bg0019	MBINF3D6CCAE_01665	GlcK	Glucokinase (EC 2.7.1.2)	Glc	glucose utilization	+	complete
		Bg0019	MBINF3D6CCAE_01665	RokA	N-acetylglucosamine kinase, glucokinase-like (EC 2.7.1.59)	GlcNAc	N-acetylglucosamine utilization	-	complete
		Bg0019	MBINF3D6CCAE_01670	LysE1	Transporter, LysE family	Lys_d	lysine degradation	-	complete
		Bg0019	MBINF3D6CCAE_01670	LysE1	Transporter, LysE family	Butyrate	butyrate production production	-	complete
		Bg0019	MBINF3D6CCAE_01730	PdxA	4-hydroxythreonine-4-phosphate dehydrogenase (EC 1.1.1.262)	B6	PLP/PMP cofactors, de novo synthesis	-	complete
		Bg0019	MBINF3D6CCAE_01745						complete	GT2
		Bg0019	MBINF3D6CCAE_01850	Pgm	Beta-phosphoglucomutase (EC 5.4.2.6)	Mal	maltose utilization	+	complete
		Bg0019	MBINF3D6CCAE_01850	Pgm	Beta-phosphoglucomutase (EC 5.4.2.6)	MOS	maltooligosaccharides utilization	+	complete
		Bg0019	MBINF3D6CCAE_01850	Pgm	Beta-phosphoglucomutase (EC 5.4.2.6)	Mal	maltose utilization	+	complete
		Bg0019	MBINF3D6CCAE_01850	Pgm	Beta-phosphoglucomutase (EC 5.4.2.6)	MOS	maltooligosaccharides utilization	+	complete
		Bg0019	MBINF3D6CCAE_01880	MenF	Menaquinone-specific isochorismate synthase (EC 5.4.4.2)	MQ	vitamin K, de novo synthesis	+	complete
		Bg0019	MBINF3D6CCAE_01885	MenD	2-succinyl-5-enolpyruvyl-6-hydroxy-3-cyclohexene-1-carboxylic-acid synthase (EC 2.2.1.9)	MQ	vitamin K, de novo synthesis	+	complete
		Bg0019	MBINF3D6CCAE_01890	MenB	Naphthoate synthase (EC 4.1.3.36)	MQ	vitamin K, de novo synthesis	+	complete
		Bg0019	MBINF3D6CCAE_01895	QueF	NADPH-dependent 7-cyano-7-deazaguanine reductase (EC 1.7.1.13)	Q	queuosine, de novo synthesis	-	complete
		Bg0019	MBINF3D6CCAE_01925						complete	CE11
		Bg0019	MBINF3D6CCAE_01950	AroE2	Shikimate 5-dehydrogenase I alpha (EC 1.1.1.25)	Chor	chorismate biosynthesis	+	complete
		Bg0019	MBINF3D6CCAE_01955	UbiE	Demethylmenaquinone methyltransferase (EC 2.1.1.163)	MQ	vitamin K, de novo synthesis	+	complete
		Bg0019	MBINF3D6CCAE_01990	AsnA	Aspartate--ammonia ligase (EC 6.3.1.1)	Asn	asparagine biosynthesis	+	complete
		Bg0019	MBINF3D6CCAE_02020	MetH	5-methyltetrahydrofolate--homocysteine methyltransferase (EC 2.1.1.13)	Met	methionine biosynthesis	+	complete
		Bg0019	MBINF3D6CCAE_02035						complete	GT2
		Bg0019	MBINF3D6CCAE_02045	TrpB2	Tryptophan synthase (indole-salvaging) (EC 4.2.1.122)	Trp	tryptophan biosynthesis	+	complete
		Bg0019	MBINF3D6CCAE_02155						complete	GT51	Peptidoglycan
		Bg0019	MBINF3D6CCAE_02210	MenC	O-succinylbenzoate synthase (EC 4.2.1.113)	MQ	vitamin K, de novo synthesis	+	complete
		Bg0019	MBINF3D6CCAE_02215	MenE	O-succinylbenzoic acid--CoA ligase (EC 6.2.1.26)	MQ	vitamin K, de novo synthesis	+	complete
		Bg0019	MBINF3D6CCAE_02220	AroB	3-dehydroquinate synthase (EC 4.2.3.4)	Chor	chorismate biosynthesis	+	complete
		Bg0019	MBINF3D6CCAE_02275	CoaE	Dephospho-CoA kinase (EC 2.7.1.24)	B5	coenzyme A, de novo synthesis	+	complete
		Bg0019	MBINF3D6CCAE_02465	IlvC	Ketol-acid reductoisomerase (NADP(+)) (EC 1.1.1.86)	Ile	isoleucine biosynthesis	+	complete
		Bg0019	MBINF3D6CCAE_02465	IlvC	Ketol-acid reductoisomerase (NADP(+)) (EC 1.1.1.86)	Leu	leucine biosynthesis	+	complete
		Bg0019	MBINF3D6CCAE_02465	IlvC	Ketol-acid reductoisomerase (NADP(+)) (EC 1.1.1.86)	Val	valine biosynthesis	+	complete
		Bg0019	MBINF3D6CCAE_02465	IlvC2	Ketol-acid reductoisomerase (NADP(+)) (EC 1.1.1.86)	Ile	isoleucine biosynthesis	+	complete
		Bg0019	MBINF3D6CCAE_02465	IlvC2	Ketol-acid reductoisomerase (NADP(+)) (EC 1.1.1.86)	Leu	leucine biosynthesis	+	complete
		Bg0019	MBINF3D6CCAE_02465	IlvC2	Ketol-acid reductoisomerase (NADP(+)) (EC 1.1.1.86)	Val	valine biosynthesis	+	complete
		Bg0019	MBINF3D6CCAE_02475	IlvM	Acetolactate synthase small subunit (EC 2.2.1.6)	Ile	isoleucine biosynthesis	+	complete
		Bg0019	MBINF3D6CCAE_02475	IlvM	Acetolactate synthase small subunit (EC 2.2.1.6)	Leu	leucine biosynthesis	+	complete
		Bg0019	MBINF3D6CCAE_02475	IlvM	Acetolactate synthase small subunit (EC 2.2.1.6)	Val	valine biosynthesis	+	complete
		Bg0019	MBINF3D6CCAE_02480	IlvG	Acetolactate synthase large subunit (EC 2.2.1.6)	Ile	isoleucine biosynthesis	+	complete
		Bg0019	MBINF3D6CCAE_02480	IlvG	Acetolactate synthase large subunit (EC 2.2.1.6)	Leu	leucine biosynthesis	+	complete
		Bg0019	MBINF3D6CCAE_02480	IlvG	Acetolactate synthase large subunit (EC 2.2.1.6)	Val	valine biosynthesis	+	complete
		Bg0019	MBINF3D6CCAE_02485	IlvD	Dihydroxy-acid dehydratase (EC 4.2.1.9)	Ile	isoleucine biosynthesis	+	complete
		Bg0019	MBINF3D6CCAE_02485	IlvD	Dihydroxy-acid dehydratase (EC 4.2.1.9)	Leu	leucine biosynthesis	+	complete
		Bg0019	MBINF3D6CCAE_02485	IlvD	Dihydroxy-acid dehydratase (EC 4.2.1.9)	Val	valine biosynthesis	+	complete
		Bg0019	MBINF3D6CCAE_02495	AbfA2	alpha-L-arabinofuranosidase (EC 3.2.1.55)	aAOS	alpha-arabinooligosaccharides utilization	+	complete	GH51	Pectin
		Bg0019	MBINF3D6CCAE_02515	GltD	Glutamate synthase [NADPH] small chain (EC 1.4.1.13)	Glu	glutamate biosynthesis	+	complete
		Bg0019	MBINF3D6CCAE_02520	TyrAx	Prephenate and/or arogenate dehydrogenase (unknown specificity) (EC 1.3.1.12)(EC 1.3.1.43)	Tyr	tyrosine biosynthesis	+	complete
		Bg0019	MBINF3D6CCAE_02520	TyrAx	Prephenate and/or arogenate dehydrogenase (unknown specificity) (EC 1.3.1.12)(EC 1.3.1.43)	Phe	phenylalanine biosynthesis	+	complete
		Bg0019	MBINF3D6CCAE_02525	AroG2	2-keto-3-deoxy-D-arabino-heptulosonate-7-phosphate synthase I beta (EC 2.5.1.54)	Chor	chorismate biosynthesis	+	complete
		Bg0019	MBINF3D6CCAE_02525	AroHI	Chorismate mutase I (EC 5.4.99.5)	Tyr	tyrosine biosynthesis	+	complete
		Bg0019	MBINF3D6CCAE_02525	AroHI	Chorismate mutase I (EC 5.4.99.5)	Phe	phenylalanine biosynthesis	+	complete
		Bg0019	MBINF3D6CCAE_02530	AspC	Aspartate aminotransferase (EC 2.6.1.1)	Asp	aspartate biosynthesis	+	complete
		Bg0019	MBINF3D6CCAE_02530	AroJa	Biosynthetic Aromatic amino acid aminotransferase alpha (EC 2.6.1.57)	Tyr	tyrosine biosynthesis	+	complete
		Bg0019	MBINF3D6CCAE_02530	AroJa	Biosynthetic Aromatic amino acid aminotransferase alpha (EC 2.6.1.57)	Phe	phenylalanine biosynthesis	+	complete
		Bg0019	MBINF3D6CCAE_02535	PheAp	Prephenate dehydratase (EC 4.2.1.51)	Tyr	tyrosine biosynthesis	+	complete
		Bg0019	MBINF3D6CCAE_02535	PheAp	Prephenate dehydratase (EC 4.2.1.51)	Phe	phenylalanine biosynthesis	+	complete
		Bg0019	MBINF3D6CCAE_02620						complete	CBM72
		Bg0019	MBINF3D6CCAE_02675	AgaL	Alpha-galactosidase (EC 3.2.1.22)	Aga	alpha-galactosides utilization	-	complete	GH36
		Bg0019	MBINF3D6CCAE_02865	MmdA	Methylmalonyl-CoA decarboxylase, alpha chain (EC 4.1.1.41)	Propionate	propionate production production	-	complete
		Bg0019	MBINF3D6CCAE_02875	MmdC	Biotin carboxyl carrier protein => methylmalonyl-CoA decarboxylase	Propionate	propionate production production	-	complete
		Bg0019	MBINF3D6CCAE_02890	ThiS	Sulfur carrier protein ThiS	B1	TPP cofactor, de novo synthesis	+	complete
		Bg0019	MBINF3D6CCAE_02895	ThiF	Sulfur carrier protein ThiS adenylyltransferase (EC 2.7.7.73)	B1	TPP cofactor, de novo synthesis	+	complete
		Bg0019	MBINF3D6CCAE_02980	MurQ	N-acetylmuramic acid 6-phosphate etherase (EC 4.2.1.126)	MurNac	N-acetylmuramic acid utilization	-	complete
		Bg0019	MBINF3D6CCAE_03050	ThiE	Thiamin-phosphate pyrophosphorylase (EC 2.5.1.3)	B1	TPP cofactor, de novo synthesis	+	complete
		Bg0019	MBINF3D6CCAE_03060	GlgP	Glycogen phosphorylase (EC 2.4.1.1)	Mal	maltose utilization	+	complete	GT35	Starch/glycogen
		Bg0019	MBINF3D6CCAE_03060	GlgP	Glycogen phosphorylase (EC 2.4.1.1)	MOS	maltooligosaccharides utilization	+	complete	GT35	Starch/glycogen
		Bg0019	MBINF3D6CCAE_03065						complete	GT3	Starch/glycogen
		Bg0019	MBINF3D6CCAE_03120	XynA	Endo-1,4-beta-xylanase (EC 3.2.1.8)	XOS	xylooligosaccharides utilization	+	complete	GH10	Xylan
		Bg0019	MBINF3D6CCAE_03120	XynA	Endo-1,4-beta-xylanase (EC 3.2.1.8)	XOS	xylooligosaccharides utilization	+	complete	GH10	Xylan
		Bg0019	MBINF3D6CCAE_03130						complete	GH43_16-CBM6
		Bg0019	MBINF3D6CCAE_03140						complete	CBM72
		Bg0019	MBINF3D6CCAE_03145						complete	CE1-CBM4
		Bg0019	MBINF3D6CCAE_03150	XynA	Endo-1,4-beta-xylanase (EC 3.2.1.8)	XOS	xylooligosaccharides utilization	+	complete	CE6-CBM48-CE1
		Bg0019	MBINF3D6CCAE_03150	XynA	Endo-1,4-beta-xylanase (EC 3.2.1.8)	XOS	xylooligosaccharides utilization	+	complete	CE6-CBM48-CE1
		Bg0019	MBINF3D6CCAE_03185	XynA	Endo-1,4-beta-xylanase (EC 3.2.1.8)	XOS	xylooligosaccharides utilization	+	complete	GH43_2-CBM6-GH8
		Bg0019	MBINF3D6CCAE_03185	XynA	Endo-1,4-beta-xylanase (EC 3.2.1.8)	XOS	xylooligosaccharides utilization	+	complete	GH43_2-CBM6-GH8
		Bg0019	MBINF3D6CCAE_03195	AbnA	Endo-alpha-(1->5)-L-arabinanase (EC 3.2.1.99), GH43 family	aAOS	alpha-arabinooligosaccharides utilization	+	complete	GH43_7-CBM13
		Bg0019	MBINF3D6CCAE_03200	XylS	alpha-xylosidase (EC 3.2.1.177)	aXyl	alpha-xylosides utilization	+	complete	GH31
		Bg0019	MBINF3D6CCAE_03305						complete	GH5_21-CBM72
		Bg0019	MBINF3D6CCAE_03315	XynB2	Xylan 1,4-beta-xylosidase (EC 3.2.1.37)	XOS	xylooligosaccharides utilization	+	complete	GH43_12	Pectin
		Bg0019	MBINF3D6CCAE_03535	AmyA	Alpha-amylase (EC 3.2.1.1)	Mal	maltose utilization	+	complete	GH13_38	Starch/glycogen
		Bg0019	MBINF3D6CCAE_03535	AmyA	Alpha-amylase (EC 3.2.1.1)	MOS	maltooligosaccharides utilization	+	complete	GH13_38	Starch/glycogen
		Bg0019	MBINF3D6CCAE_03630	CTBL	Cystathionine beta-lyase (EC 4.4.1.8)	Met	methionine biosynthesis	+	complete
		Bg0019	MBINF3D6CCAE_03640						complete	GT30
		Bg0019	MBINF3D6CCAE_03670	RibH	6,7-dimethyl-8-ribityllumazine synthase (EC 2.5.1.78)	B2	FMN/FAD cofactors, de novo synthesis	+	complete
		Bg0019	MBINF3D6CCAE_03730						complete	GT2
		Bg0019	MBINF3D6CCAE_03765	IlvA	Threonine dehydratase (EC 4.3.1.19)	Ile	isoleucine biosynthesis	+	complete
		Bg0019	MBINF3D6CCAE_03765	IlvA	Threonine dehydratase (EC 4.3.1.19)	Leu	leucine biosynthesis	+	complete
		Bg0019	MBINF3D6CCAE_03765	IlvA	Threonine dehydratase (EC 4.3.1.19)	Val	valine biosynthesis	+	complete
		Bg0019	MBINF3D6CCAE_03775	XynB2	Xylan 1,4-beta-xylosidase (EC 3.2.1.37)	XOS	xylooligosaccharides utilization	+	complete	GH97	Starch/glycogen
		Bg0019	MBINF3D6CCAE_03785						complete	GH127	Extensins
		Bg0019	MBINF3D6CCAE_03805						complete	PL33	GAG
		Bg0019	MBINF3D6CCAE_03825	LacZ_old	beta-galactosidase (EC 3.2.1.23)	Lac	lactose utilization	+	complete	GH2
		Bg0019	MBINF3D6CCAE_03830	Abf_GH51	Exo-alpha-(1->5)-L-arabinofuranosidase (EC 3.2.1.55), GH51 family	aAOS	alpha-arabinooligosaccharides utilization	+	complete	GH51	Pectin
		Bg0019	MBINF3D6CCAE_03875	ArgA2	N-acetylglutamate synthase, alternative (EC 2.3.1.1)	Arg	arginine biosynthesis	+	complete
		Bg0019	MBINF3D6CCAE_03960	ManA	Mannose-6-phosphate isomerase (EC 5.3.1.8)	Man	mannose utilization	-	complete
		Bg0019	MBINF3D6CCAE_03970	Pgl	Polygalacturonase (EC 3.2.1.15)	GalAs	oligogalacturonate utilization	+	complete	GH28	Pectin
		Bg0019	MBINF3D6CCAE_04035	BglA	Beta-glucosidase (EC 3.2.1.21)	Bgl	beta-glucosides utilization	+	complete	GH3
		Bg0019	MBINF3D6CCAE_04060	XynB	Beta-xylosidase (EC 3.2.1.37)	XOS	xylooligosaccharides utilization	+	complete	GH43_12	Pectin
		Bg0019	MBINF3D6CCAE_04145	ArgD	N-acetylornithine aminotransferase (EC 2.6.1.11)	Arg	arginine biosynthesis	+	complete
		Bg0019	MBINF3D6CCAE_04170	ProC	Pyrroline-5-carboxylate reductase (EC 1.5.1.2)	Pro	proline biosynthesis	+	complete
		Bg0019	MBINF3D6CCAE_04185	ProB	Glutamate 5-kinase (EC 2.7.2.11)	Pro	proline biosynthesis	+	complete
		Bg0019	MBINF3D6CCAE_04190	AgaL	Alpha-galactosidase (EC 3.2.1.22)	Aga	alpha-galactosides utilization	-	complete	GH36
		Bg0019	MBINF3D6CCAE_04210	ProA	Gamma-glutamyl phosphate reductase (EC 1.2.1.41)	Pro	proline biosynthesis	+	complete
		Bg0019	MBINF3D6CCAE_04215	ArgF3	N-succinylornithine carbamoyltransferase (EC 2.1.3.11)	Arg	arginine biosynthesis	+	complete
		Bg0019	MBINF3D6CCAE_04295						complete	GT2
		Bg0019	MBINF3D6CCAE_04315	KdgK1	2-dehydro-3-deoxygluconokinase (EC 2.7.1.45)	ddGlcA	unsaturated glucuronate utilization	-	complete
		Bg0019	MBINF3D6CCAE_04320	AckA	Acetate kinase (EC 2.7.2.1)	Acetate	acetate production production	+	complete
		Bg0019	MBINF3D6CCAE_04325	Pta	Phosphate acetyltransferase (EC 2.3.1.8)	Acetate	acetate production production	+	complete
		Bg0019	MBINF3D6CCAE_04335	FolP	Dihydropteroate synthase (EC 2.5.1.15)	B9	folate cofactors, de novo synthesis	+	complete
		Bg0019	MBINF3D6CCAE_04375	UxaB	Altronate oxidoreductase (EC 1.1.1.58)	GlcA	glucuronate utilization	+	complete
		Bg0019	MBINF3D6CCAE_04375	UxaB	Altronate oxidoreductase (EC 1.1.1.58)	GalA	galacturonate utilization	+	complete
		Bg0019	MBINF3D6CCAE_04375	UxaB	Altronate oxidoreductase (EC 1.1.1.58)	GalAs	oligogalacturonate utilization	+	complete
		Bg0019	MBINF3D6CCAE_04375	UxaB	Altronate oxidoreductase (EC 1.1.1.58)	GlcAs	glucuronides utilization	-	complete
		Bg0019	MBINF3D6CCAE_04460						complete	CE12
		Bg0019	MBINF3D6CCAE_04490	PanG	Ketopantoate reductase PanG (EC 1.1.1.169)	B5	coenzyme A, de novo synthesis	+	complete
		Bg0019	MBINF3D6CCAE_04690	MnbE	Mannobiose 2-epimerase (EC 5.1.3.11)	Man	mannose utilization	-	complete
		Bg0019	MBINF3D6CCAE_04695	MnbP	Predicted mannobiose transporter, GPH family	bMnOS	Beta-mannooligosaccharides utilization	+	complete
		Bg0019	MBINF3D6CCAE_04700	BmgP	4-O-beta-D-mannosyl-D-glucose phosphorylase (EC 2.4.1.281)	bMnOS	Beta-mannooligosaccharides utilization	+	complete	GH130	b-1,4-mannan
		Bg0019	MBINF3D6CCAE_04705	BaMan26A	Extracellular endo-beta-(1-4)-mannanase, GH26	bMnOS	Beta-mannooligosaccharides utilization	+	complete	GH26	b-1,4-mannan
		Bg0019	MBINF3D6CCAE_04710	MnbY	Predicted mannan acetyl-esterase	bMnOS	Beta-mannooligosaccharides utilization	+	complete	CE7
		Bg0019	MBINF3D6CCAE_04745						complete	GH26-GH5_4
		Bg0019	MBINF3D6CCAE_04750	MnnB3	Mannan endo-1,4-beta-mannosidase	bMnOS	Beta-mannooligosaccharides utilization	+	complete	GH26	b-1,4-mannan
		Bg0019	MBINF3D6CCAE_04765	MnnB2	Endo-1,4-beta-mannosidase	bMnOS	Beta-mannooligosaccharides utilization	+	complete	GH5_7	b-1,4-mannan
		Bg0019	MBINF3D6CCAE_04770	XynA	Endo-1,4-beta-xylanase (EC 3.2.1.8)	XOS	xylooligosaccharides utilization	+	complete	GH5_4	Cellulose
		Bg0019	MBINF3D6CCAE_04770	XynA	Endo-1,4-beta-xylanase (EC 3.2.1.8)	XOS	xylooligosaccharides utilization	+	complete	GH5_4	Cellulose
		Bg0019	MBINF3D6CCAE_04775	XynA	Endo-1,4-beta-xylanase (EC 3.2.1.8)	XOS	xylooligosaccharides utilization	+	complete	GH5_4	Cellulose
		Bg0019	MBINF3D6CCAE_04775	XynA	Endo-1,4-beta-xylanase (EC 3.2.1.8)	XOS	xylooligosaccharides utilization	+	complete	GH5_4	Cellulose
		Bg0019	MBINF3D6CCAE_04850	GlnN	Glutamine synthetase type III, GlnN (EC 6.3.1.2)	Gln	glutamine biosynthesis	+	complete
		Bg0019	MBINF3D6CCAE_04890	GlnN	Glutamine synthetase type III, GlnN (EC 6.3.1.2)	Gln	glutamine biosynthesis	+	complete
		Bg0019	MBINF3D6CCAE_04930	FolE1	GTP cyclohydrolase I (EC 3.5.4.16) type 1	B9	folate cofactors, de novo synthesis	+	complete
		Bg0019	MBINF3D6CCAE_04930	GCYHI1	GTP cyclohydrolase I (EC 3.5.4.16) type 1	B9	folate cofactors, de novo synthesis	+	complete
		Bg0019	MBINF3D6CCAE_04950	AroA	3-phosphoshikimate 1-carboxyvinyltransferase (EC 2.5.1.19)	Chor	chorismate biosynthesis	+	complete
		Bg0019	MBINF3D6CCAE_04980						complete	GH63
		Bg0019	MBINF3D6CCAE_04985	LacZ	Beta-galactosidase (EC 3.2.1.23)	GOS	galactooligosaccharides utilization	+	complete	GH2
		Bg0019	MBINF3D6CCAE_05130	PabA	Para-aminobenzoate synthase, aminase component (EC 2.6.1.85)	B9	folate cofactors, de novo synthesis	+	complete
		Bg0019	MBINF3D6CCAE_05135	PabC	Aminodeoxychorismate lyase (EC 4.1.3.38)	B9	folate cofactors, de novo synthesis	+	complete
		Bg0019	MBINF3D6CCAE_05265						complete	GH146	Pectin
		Bg0019	MBINF3D6CCAE_05270	AglA	Alpha-glucosidase (EC 3.2.1.20)	Mal	maltose utilization	+	complete	GH97	Starch/glycogen
		Bg0019	MBINF3D6CCAE_05270	AglA	Alpha-glucosidase (EC 3.2.1.20)	MOS	maltooligosaccharides utilization	+	complete	GH97	Starch/glycogen
		Bg0019	MBINF3D6CCAE_05275						complete	GH43_34-CBM32
		Bg0019	MBINF3D6CCAE_05280						complete	GH127	Extensins
		Bg0019	MBINF3D6CCAE_05335	CoaD	Phosphopantetheine adenylyltransferase (EC 2.7.7.3)	B5	coenzyme A, de novo synthesis	+	complete
		Bg0019	MBINF3D6CCAE_05365	DapB	4-hydroxy-tetrahydrodipicolinate reductase (EC 1.17.1.8)	Lys	lysine biosynthesis	+	complete
		Bg0019	MBINF3D6CCAE_05420						complete	GH115	Xylan	a-glucuronidase
		Bg0019	MBINF3D6CCAE_05585	CoaC	Phosphopantothenoylcysteine decarboxylase (EC 4.1.1.36)	B5	coenzyme A, de novo synthesis	+	complete
		Bg0019	MBINF3D6CCAE_05585	CoaB	Phosphopantothenoylcysteine synthetase (EC 6.3.2.5)	B5	coenzyme A, de novo synthesis	+	complete
		Bg0019	MBINF3D6CCAE_05635						complete	GH25	Peptidoglycan
		Bg0019	MBINF3D6CCAE_05650	UxaA	Altronate dehydratase (EC 4.2.1.7)	GlcA	glucuronate utilization	+	complete
		Bg0019	MBINF3D6CCAE_05650	UxaA	Altronate dehydratase (EC 4.2.1.7)	GalA	galacturonate utilization	+	complete
		Bg0019	MBINF3D6CCAE_05650	UxaA	Altronate dehydratase (EC 4.2.1.7)	GalAs	oligogalacturonate utilization	+	complete
		Bg0019	MBINF3D6CCAE_05650	UxaA	Altronate dehydratase (EC 4.2.1.7)	GlcAs	glucuronides utilization	-	complete
		Bg0019	MBINF3D6CCAE_05660	KdgK1	2-dehydro-3-deoxygluconokinase (EC 2.7.1.45)	ddGlcA	unsaturated glucuronate utilization	-	complete
		Bg0019	MBINF3D6CCAE_05665	KdgA	2-dehydro-3-deoxyphosphogluconate aldolase (EC 4.1.2.14)	ddGlcA	unsaturated glucuronate utilization	-	complete
		Bg0019	MBINF3D6CCAE_05765						complete	GH25	Peptidoglycan
		Bg0019	MBINF3D6CCAE_05800	HisC	Histidinol-phosphate aminotransferase (EC 2.6.1.9)	His	histidine biosynthesis	+	complete
		Bg0019	MBINF3D6CCAE_05805	HisD	Histidinol dehydrogenase (EC 1.1.1.23)	His	histidine biosynthesis	+	complete
		Bg0019	MBINF3D6CCAE_05810	HisG	ATP phosphoribosyltransferase (EC 2.4.2.17)	His	histidine biosynthesis	+	complete
		Bg0019	MBINF3D6CCAE_05815						complete	GH23	Peptidoglycan
		Bg0019	MBINF3D6CCAE_05850	AroC	Chorismate synthase (EC 4.2.3.5)	Chor	chorismate biosynthesis	+	complete
		Bg0019	MBINF3D6CCAE_06020	NadE	NAD synthetase (EC 6.3.1.5)	B3	NAD(P) cofactors, de novo synthesis	+	complete
		Bg0019	MBINF3D6CCAE_06100	AroD2	3-dehydroquinate dehydratase II (EC 4.2.1.10)	Chor	chorismate biosynthesis	+	complete
		Bg0019	MBINF3D6CCAE_06230						complete	GH24	Peptidoglycan
		Bg0019	MBINF3D6CCAE_06330	PanB	3-methyl-2-oxobutanoate hydroxymethyltransferase (EC 2.1.2.11)	B5	coenzyme A, de novo synthesis	+	complete
		Bg0019	MBINF3D6CCAE_06380	QueA	S-adenosylmethionine:tRNA ribosyltransferase-isomerase (EC 2.4.99.17)	Q	queuosine, de novo synthesis	-	complete
		Bg0019	MBINF3D6CCAE_06450	SusC_fos	SusC, outer membrane protein involved in FOS binding	FOS	fructooligosaccharides utilization	+	complete
		Bg0019	MBINF3D6CCAE_06470						complete	CE4
		Bg0019	MBINF3D6CCAE_06515	CysE	Serine acetyltransferase (EC 2.3.1.30)	Cys	cysteine biosynthesis	+	complete
		Bg0019	MBINF3D6CCAE_06575	XylS	alpha-xylosidase (EC 3.2.1.177)	aXyl	alpha-xylosides utilization	+	complete	GH31
		Bg0019	MBINF3D6CCAE_06580	LacZ_old	beta-galactosidase (EC 3.2.1.23)	Lac	lactose utilization	+	complete	GH2
		Bg0019	MBINF3D6CCAE_06635	LamA	Beta-glucanase precursor (EC 3.2.1.73)	Bgl	beta-glucosides utilization	+	complete	GH16_3	b-1,3-1,4-glucan	b-1,3-glucan
		Bg0019	MBINF3D6CCAE_06645	SusD_bgl	SusD, outer membrane protein involved in beta-glucoside binding	Bgl	beta-glucosides utilization	+	complete
		Bg0019	MBINF3D6CCAE_06650	SusC_bgl	SusC, outer membrane protein involved in beta-glucoside binding	Bgl	beta-glucosides utilization	+	complete
		Bg0019	MBINF3D6CCAE_06655	BglA2	beta-glucosidase (EC 3.2.1.21)	Bgl	beta-glucosides utilization	+	complete	GH3
		Bg0019	MBINF3D6CCAE_06670	BglA2	beta-glucosidase (EC 3.2.1.21)	Bgl	beta-glucosides utilization	+	complete	GH3
		Bg0019	MBINF3D6CCAE_06715						complete	CE2
		Bg0019	MBINF3D6CCAE_06845	RibDr	5-amino-6-(5-phosphoribosylamino)uracil reductase (EC 1.1.1.193)	B2	FMN/FAD cofactors, de novo synthesis	+	complete
		Bg0019	MBINF3D6CCAE_06845	RibDd	Diaminohydroxyphosphoribosylaminopyrimidine deaminase (EC 3.5.4.26)	B2	FMN/FAD cofactors, de novo synthesis	+	complete
		Bg0019	MBINF3D6CCAE_06875	ArgH	Argininosuccinate lyase (EC 4.3.2.1)	Arg	arginine biosynthesis	+	complete
		Bg0019	MBINF3D6CCAE_06970	KduD	2-deoxy-D-gluconate 3-dehydrogenase (EC 1.1.1.125)	ddGlcA	unsaturated glucuronate utilization	-	complete
		Bg0019	MBINF3D6CCAE_07065	Asd	Aspartate-semialdehyde dehydrogenase (EC 1.2.1.11)	Lys	lysine biosynthesis	+	complete
		Bg0019	MBINF3D6CCAE_07085	XylA2	predicted xylose isomerase	Xyl	xylose utilization	+	complete
		Bg0019	MBINF3D6CCAE_07085	XylA2	predicted xylose isomerase	XOS	xylooligosaccharides utilization	+	complete
		Bg0019	MBINF3D6CCAE_07145	AspC	Aspartate aminotransferase (EC 2.6.1.1)	Asp	aspartate biosynthesis	+	complete
		Bg0019	MBINF3D6CCAE_07150	RibB	3,4-dihydroxy-2-butanone 4-phosphate synthase (EC 4.1.99.12)	B2	FMN/FAD cofactors, de novo synthesis	+	complete
		Bg0019	MBINF3D6CCAE_07150	RibA	GTP cyclohydrolase II (EC 3.5.4.25)	B2	FMN/FAD cofactors, de novo synthesis	+	complete
		Bg0019	MBINF3D6CCAE_07165	HTCS_fos	DNA-binding response regulator for FOS utilization, AraC family	FOS	fructooligosaccharides utilization	+	complete
		Bg0019	MBINF3D6CCAE_07180	SusC_fos	SusC, outer membrane protein involved in FOS binding	FOS	fructooligosaccharides utilization	+	complete
		Bg0019	MBINF3D6CCAE_07230						complete	CBM32
		Bg0019	MBINF3D6CCAE_07355						complete	GT9
		Bg0019	MBINF3D6CCAE_07360	NadA	Quinolinate synthetase (EC 2.5.1.72)	B3	NAD(P) cofactors, de novo synthesis	+	complete
		Bg0019	MBINF3D6CCAE_07365						complete	GT2
		Bg0019	MBINF3D6CCAE_07370						complete	GT8
		Bg0019	MBINF3D6CCAE_07385						complete	GT4
		Bg0019	MBINF3D6CCAE_07390						complete	GT2
		Bg0019	MBINF3D6CCAE_07470	GalE	UDP-glucose 4-epimerase (EC 5.1.3.2)	Gal	galactose utilization	+	complete
		Bg0019	MBINF3D6CCAE_07470	GalE	UDP-glucose 4-epimerase (EC 5.1.3.2)	Lac	lactose utilization	+	complete
		Bg0019	MBINF3D6CCAE_07515	XylB	Xylulose kinase (EC 2.7.1.17)	Xyl	xylose utilization	+	complete
		Bg0019	MBINF3D6CCAE_07515	XylB	Xylulose kinase (EC 2.7.1.17)	Xlt	xylitol utilization	-	complete
		Bg0019	MBINF3D6CCAE_07515	XylB	Xylulose kinase (EC 2.7.1.17)	Atl	arabinitol utilization	-	complete
		Bg0019	MBINF3D6CCAE_07515	XylB	Xylulose kinase (EC 2.7.1.17)	XOS	xylooligosaccharides utilization	+	complete
		Bg0019	MBINF3D6CCAE_07515	XylB	Xylulose kinase (EC 2.7.1.17)	Xyl	xylose utilization	+	complete
		Bg0019	MBINF3D6CCAE_07515	XylB	Xylulose kinase (EC 2.7.1.17)	Xlt	xylitol utilization	-	complete
		Bg0019	MBINF3D6CCAE_07515	XylB	Xylulose kinase (EC 2.7.1.17)	Atl	arabinitol utilization	-	complete
		Bg0019	MBINF3D6CCAE_07515	XylB	Xylulose kinase (EC 2.7.1.17)	XOS	xylooligosaccharides utilization	+	complete
		Bg0019	MBINF3D6CCAE_07535						complete	CBM20-CBM20
		Bg0019	MBINF3D6CCAE_07555						complete	GH13_8	Starch/glycogen
		Bg0019	MBINF3D6CCAE_07575	SerC1	Phosphoserine aminotransferase (EC 2.6.1.52)	Ser	serine biosynthesis	+	complete
		Bg0019	MBINF3D6CCAE_07580	SerA	D-3-phosphoglycerate dehydrogenase (EC 1.1.1.95)	Ser	serine biosynthesis	+	complete
		Bg0019	MBINF3D6CCAE_07645	MetH	5-methyltetrahydrofolate--homocysteine methyltransferase (EC 2.1.1.13)	Met	methionine biosynthesis	+	complete
		Bg0019	MBINF3D6CCAE_07695						complete	GT2
		Bg0019	MBINF3D6CCAE_07700	LysA	Diaminopimelate decarboxylase (EC 4.1.1.20)	Lys	lysine biosynthesis	+	complete
		Bg0019	MBINF3D6CCAE_07705	LysC	Aspartokinase (EC 2.7.2.4)	Lys	lysine biosynthesis	+	complete
		Bg0019	MBINF3D6CCAE_07715	HisI	Phosphoribosyl-AMP cyclohydrolase (EC 3.5.4.19)	His	histidine biosynthesis	+	complete
		Bg0019	MBINF3D6CCAE_07715	HisE	Phosphoribosyl-ATP pyrophosphatase (EC 3.6.1.31)	His	histidine biosynthesis	+	complete
		Bg0019	MBINF3D6CCAE_07720	HisF	Imidazole glycerol phosphate synthase cyclase subunit (EC 4.1.3.-)	His	histidine biosynthesis	+	complete
		Bg0019	MBINF3D6CCAE_07725	HisA	Phosphoribosylformimino-5-aminoimidazole carboxamide ribotide isomerase (EC 5.3.1.16)	His	histidine biosynthesis	+	complete
		Bg0019	MBINF3D6CCAE_07730	HisH	Imidazole glycerol phosphate synthase amidotransferase subunit (EC 2.4.2.-)	His	histidine biosynthesis	+	complete
		Bg0019	MBINF3D6CCAE_07755	MmdB	Methylmalonyl-CoA decarboxylase, beta chain (EC 4.1.1.41)	Propionate	propionate production production	-	complete
		Bg0019	MBINF3D6CCAE_07760	MmdC	Biotin carboxyl carrier protein => methylmalonyl-CoA decarboxylase	Propionate	propionate production production	-	complete
		Bg0019	MBINF3D6CCAE_07785	QueC	7-cyano-7-deazaguanine synthase (EC 6.3.4.20)	Q	queuosine, de novo synthesis	-	complete
		Bg0019	MBINF3D6CCAE_07840	HTCS_fos	DNA-binding response regulator for FOS utilization, AraC family	FOS	fructooligosaccharides utilization	+	complete
		Bg0019	MBINF3D6CCAE_07950						complete	CBM50	Peptidoglycan
		Bg0019	MBINF3D6CCAE_07985	MetY	O-succinylhomoserine sulfhydrylase (EC 2.5.1.48)	Met	methionine biosynthesis	+	complete
		Bg0019	MBINF3D6CCAE_08090	IlvE	Branched-chain amino acid aminotransferase (EC 2.6.1.42)	Ile	isoleucine biosynthesis	+	complete
		Bg0019	MBINF3D6CCAE_08090	IlvE	Branched-chain amino acid aminotransferase (EC 2.6.1.42)	Leu	leucine biosynthesis	+	complete
		Bg0019	MBINF3D6CCAE_08090	IlvE	Branched-chain amino acid aminotransferase (EC 2.6.1.42)	Val	valine biosynthesis	+	complete
		Bg0019	MBINF3D6CCAE_08095	Frk_ScrK	Fructokinase (EC 2.7.1.4)	Scr	sucrose utilization	+	complete
		Bg0019	MBINF3D6CCAE_08095	Frk_ScrK	Fructokinase (EC 2.7.1.4)	FOS	fructooligosaccharides utilization	+	complete
		Bg0019	MBINF3D6CCAE_08095	Frk_ScrK	Fructokinase (EC 2.7.1.4)	Mtl	mannitol utilization	-	complete
		Bg0019	MBINF3D6CCAE_08095	ScrK	Fructokinase (EC 2.7.1.4)	Scr	sucrose utilization	+	complete
		Bg0019	MBINF3D6CCAE_08095	ScrK	Fructokinase (EC 2.7.1.4)	FOS	fructooligosaccharides utilization	+	complete
		Bg0019	MBINF3D6CCAE_08095	ScrK	Fructokinase (EC 2.7.1.4)	Mtl	mannitol utilization	-	complete
		Bg0019	MBINF3D6CCAE_08100	FruP	Predicted fructose transporter	Fru	fructose utilization	+	complete
		Bg0019	MBINF3D6CCAE_08105	BfrA_old	beta-fructofuranosidase (EC 3.2.1.26)	FOS	fructooligosaccharides utilization	+	complete	GH32	Sucrose/fructan
		Bg0019	MBINF3D6CCAE_08110	SusD_fos	SusD, outer membrane protein involved in FOS binding	FOS	fructooligosaccharides utilization	+	complete
		Bg0019	MBINF3D6CCAE_08145						complete	GT4
		Bg0019	MBINF3D6CCAE_08150						complete	GT2
		Bg0019	MBINF3D6CCAE_08175	CysE	Serine acetyltransferase (EC 2.3.1.30)	Cys	cysteine biosynthesis	+	complete
		Bg0019	MBINF3D6CCAE_08200						complete	GT2
		Bg0019	MBINF3D6CCAE_08210						complete	GT14
		Bg0019	MBINF3D6CCAE_08235	SerB1	Phosphoserine phosphatase (EC 3.1.3.3)	Ser	serine biosynthesis	+	complete
		Bg0019	MBINF3D6CCAE_08260	NadD	Nicotinate-nucleotide adenylyltransferase (EC 2.7.7.18)	B3	NAD(P) cofactors, de novo synthesis	+	complete
		Bg0019	MBINF3D6CCAE_08305						complete	CBM50	Peptidoglycan
		Bg0019	MBINF3D6CCAE_08320						complete	GH106	Pectin	a-rhamnose
		Bg0019	MBINF3D6CCAE_08340						complete	GH13	Starch/glycogen
		Bg0019	MBINF3D6CCAE_08405	Pgl	Polygalacturonase (EC 3.2.1.15)	GalAs	oligogalacturonate utilization	+	complete	GH28	Pectin
		Bg0019	MBINF3D6CCAE_08415	ManA	Mannose-6-phosphate isomerase (EC 5.3.1.8)	Man	mannose utilization	-	complete
		Bg0019	MBINF3D6CCAE_08445	CTBL	Cystathionine beta-lyase (EC 4.4.1.8)	Met	methionine biosynthesis	+	complete
		Bg0019	MBINF3D6CCAE_08450	MetY	O-succinylhomoserine sulfhydrylase (EC 2.5.1.48)	Met	methionine biosynthesis	+	complete
		Bg0019	MBINF3D6CCAE_08480						complete	GT2
		Bg0019	MBINF3D6CCAE_08595	RbsK	Ribokinase (EC 2.7.1.15)	Rbs	ribose utilization	-	complete
		Bg0019	MBINF3D6CCAE_08650	QueA	S-adenosylmethionine:tRNA ribosyltransferase-isomerase (EC 2.4.99.17)	Q	queuosine, de novo synthesis	-	complete
		Bg0019	MBINF3D6CCAE_08655	FolK	2-amino-4-hydroxy-6-hydroxymethyldihydropteridine pyrophosphokinase (EC 2.7.6.3)	B9	folate cofactors, de novo synthesis	+	complete
		Bg0019	MBINF3D6CCAE_08715	GatPc	PTS system, galactitol-specific IIC component (EC 2.7.1.69)	Gtl	galactitol utilization	-	complete
		Bg0019	MBINF3D6CCAE_08720	KduI	4-deoxy-L-threo-5-hexosulose-uronate ketol-isomerase (EC 5.3.1.17)	ddGlcA	unsaturated glucuronate utilization	-	complete
		Bg0019	MBINF3D6CCAE_08725	ExuT	Hexuronate transporter	GlcA	glucuronate utilization	+	complete
		Bg0019	MBINF3D6CCAE_08725	ExuT	Hexuronate transporter	GalA	galacturonate utilization	+	complete
		Bg0019	MBINF3D6CCAE_08740	FolB	Dihydroneopterin aldolase (EC 4.1.2.25)	B9	folate cofactors, de novo synthesis	+	complete
		Bg0019	MBINF3D6CCAE_08785	ChiA	Chitinase (EC 3.2.1.14)	Chb	chitobiose utilization	-	complete
		Bg0019	MBINF3D6CCAE_08820						complete	GH5_4	Cellulose
		Bg0019	MBINF3D6CCAE_08840	BglA	Beta-glucosidase (EC 3.2.1.21)	Bgl	beta-glucosides utilization	+	complete	GH3
		Bg0019	MBINF3D6CCAE_08850	UxuB	D-mannonate oxidoreductase (EC 1.1.1.57)	GlcA	glucuronate utilization	+	complete
		Bg0019	MBINF3D6CCAE_08850	UxuB	D-mannonate oxidoreductase (EC 1.1.1.57)	GalA	galacturonate utilization	+	complete
		Bg0019	MBINF3D6CCAE_08850	UxuB	D-mannonate oxidoreductase (EC 1.1.1.57)	GalAs	oligogalacturonate utilization	+	complete
		Bg0019	MBINF3D6CCAE_08850	UxuB	D-mannonate oxidoreductase (EC 1.1.1.57)	GlcAs	glucuronides utilization	-	complete
		Bg0019	MBINF3D6CCAE_08855	UxuA	Mannonate dehydratase (EC 4.2.1.8)	GlcA	glucuronate utilization	+	complete
		Bg0019	MBINF3D6CCAE_08855	UxuA	Mannonate dehydratase (EC 4.2.1.8)	GalA	galacturonate utilization	+	complete
		Bg0019	MBINF3D6CCAE_08855	UxuA	Mannonate dehydratase (EC 4.2.1.8)	GalAs	oligogalacturonate utilization	+	complete
		Bg0019	MBINF3D6CCAE_08855	UxuA	Mannonate dehydratase (EC 4.2.1.8)	GlcAs	glucuronides utilization	-	complete
		Bg0019	MBINF3D6CCAE_08990	MetE2	Methionine synthase II (cobalamin-independent)	Met	methionine biosynthesis	+	complete
		Bg0019	MBINF3D6CCAE_09130	BglA	Beta-glucosidase (EC 3.2.1.21)	Bgl	beta-glucosides utilization	+	complete
		Bg0019	MBINF3D6CCAE_09145						complete	GH5_21	Xylan
		Bg0019	MBINF3D6CCAE_09150						complete	GH43_29-CBM6
		Bg0019	MBINF3D6CCAE_09155	XynA	Endo-1,4-beta-xylanase (EC 3.2.1.8)	XOS	xylooligosaccharides utilization	+	complete	GH43_29-CBM6-GH43_10
		Bg0019	MBINF3D6CCAE_09155	XynA	Endo-1,4-beta-xylanase (EC 3.2.1.8)	XOS	xylooligosaccharides utilization	+	complete	GH43_29-CBM6-GH43_10
		Bg0019	MBINF3D6CCAE_09160	AlfB	alpha-L-fucosidase (EC 3.2.1.51), predicted	Fcs	fucosides utilization	-	complete	GH95	a-L-fucose
		Bg0019	MBINF3D6CCAE_09165	XynB2	Xylan 1,4-beta-xylosidase (EC 3.2.1.37)	XOS	xylooligosaccharides utilization	+	complete	GH43_10	Pectin
		Bg0019	MBINF3D6CCAE_09240	CbpA	Cellobiose phosphorylase (EC 2.4.1.20)	Bgl	beta-glucosides utilization	+	complete	GH94
		Bg0019	MBINF3D6CCAE_09310						complete	GT2
		Bg0019	MBINF3D6CCAE_09315						complete	GT83
		Bg0019	MBINF3D6CCAE_09355						complete	GT2
		Bg0019	MBINF3D6CCAE_09360						complete	GT2
		Bg0019	MBINF3D6CCAE_09375	SgaA	Serine--glyoxylate aminotransferase (EC 2.6.1.45)	Gly	glycine biosynthesis	+	complete
		Bg0019	MBINF3D6CCAE_09440	NadB	L-aspartate oxidase (EC 1.4.3.16)	B3	NAD(P) cofactors, de novo synthesis	+	complete
		Bg0019	MBINF3D6CCAE_09495	NagB	Glucosamine-6-phosphate deaminase (EC 3.5.99.6)	ManNAc	N-acetylmannosamine utilization	-	complete
		Bg0019	MBINF3D6CCAE_09495	NagB	Glucosamine-6-phosphate deaminase (EC 3.5.99.6)	NANA	N-acetylneuraminate utilization	-	complete
		Bg0019	MBINF3D6CCAE_09495	NagB	Glucosamine-6-phosphate deaminase (EC 3.5.99.6)	GlcNAc	N-acetylglucosamine utilization	-	complete
		Bg0019	MBINF3D6CCAE_09495	NagB	Glucosamine-6-phosphate deaminase (EC 3.5.99.6)	Chb	chitobiose utilization	-	complete
		Bg0019	MBINF3D6CCAE_09495	NagB	Glucosamine-6-phosphate deaminase (EC 3.5.99.6)	Lnb	lacto-N-biose utilization	-	complete
		Bg0019	MBINF3D6CCAE_09570	Frk_ScrK	Fructokinase (EC 2.7.1.4)	Scr	sucrose utilization	+	complete
		Bg0019	MBINF3D6CCAE_09570	Frk_ScrK	Fructokinase (EC 2.7.1.4)	FOS	fructooligosaccharides utilization	+	complete
		Bg0019	MBINF3D6CCAE_09570	Frk_ScrK	Fructokinase (EC 2.7.1.4)	Mtl	mannitol utilization	-	complete
		Bg0019	MBINF3D6CCAE_09570	ScrK	Fructokinase (EC 2.7.1.4)	Scr	sucrose utilization	+	complete
		Bg0019	MBINF3D6CCAE_09570	ScrK	Fructokinase (EC 2.7.1.4)	FOS	fructooligosaccharides utilization	+	complete
		Bg0019	MBINF3D6CCAE_09570	ScrK	Fructokinase (EC 2.7.1.4)	Mtl	mannitol utilization	-	complete
		Bg0019	MBINF3D6CCAE_09640	LacZ	Beta-galactosidase (EC 3.2.1.23)	GOS	galactooligosaccharides utilization	+	complete
		Bg0019	MBINF3D6CCAE_09650						complete	GH28	Pectin
		Bg0019	MBINF3D6CCAE_09915	LacZ	Beta-galactosidase (EC 3.2.1.23)	GOS	galactooligosaccharides utilization	+	complete
		Bg0019	MBINF3D6CCAE_09965	MenA	1,4-dihydroxy-2-naphthoate polyprenyltransferase (EC 2.5.1.74)	MQ	vitamin K, de novo synthesis	+	complete
		Bg0019	MBINF3D6CCAE_10010	MetA	Homoserine O-succinyltransferase (EC 2.3.1.46)	Met	methionine biosynthesis	+	complete
		Bg0019	MBINF3D6CCAE_10045						complete	GH25	Peptidoglycan
		Bg0019	MBINF3D6CCAE_10335	CysK	Cysteine synthase (EC 2.5.1.47)	Cys	cysteine biosynthesis	+	complete
		Bg0019	MBINF3D6CCAE_10340	MetY	O-succinylhomoserine sulfhydrylase (EC 2.5.1.48)	Met	methionine biosynthesis	+	complete
		Bg0019	MBINF3D6CCAE_10450	PelB	Pectate lyase (EC 4.2.2.2)	GalAs	oligogalacturonate utilization	+	complete	PL1-CBM77
		Bg0019	MBINF3D6CCAE_10455	SusC_bga	SusC, outer membrane protein involved in beta-galactoside utilization	GOS	galactooligosaccharides utilization	+	complete
		Bg0019	MBINF3D6CCAE_10460	SusD_bga	SusD, outer membrane protein involved in beta-galactoside utilization	GOS	galactooligosaccharides utilization	+	complete
		Bg0019	MBINF3D6CCAE_10470	Abg	Arabinogalactan endo-1,4-beta-galactanase (EC 3.2.1.89)	GOS	galactooligosaccharides utilization	+	complete	GH53	Pectin
		Bg0019	MBINF3D6CCAE_10475	LacZ	Beta-galactosidase (EC 3.2.1.23)	GOS	galactooligosaccharides utilization	+	complete	GH2
		Bg0019	MBINF3D6CCAE_10530	ThiD	Hydroxymethylpyrimidine phosphate kinase ThiD (EC 2.7.4.7)	B1	TPP cofactor, de novo synthesis	+	complete
		Bg0019	MBINF3D6CCAE_10620	SusDm	SusD, outer membrane protein involved in maltodextrin utilization	Mal	maltose utilization	+	complete
		Bg0019	MBINF3D6CCAE_10620	SusDm	SusD, outer membrane protein involved in maltodextrin utilization	MOS	maltooligosaccharides utilization	+	complete
		Bg0019	MBINF3D6CCAE_10625	SusCm	SusC, outer membrane protein involved in maltodextrin utilization	Mal	maltose utilization	+	complete
		Bg0019	MBINF3D6CCAE_10625	SusCm	SusC, outer membrane protein involved in maltodextrin utilization	MOS	maltooligosaccharides utilization	+	complete
		Bg0019	MBINF3D6CCAE_10630	MalR	Maltose operon transcriptional repressor MalR, LacI family	Mal	maltose utilization	+	complete
		Bg0019	MBINF3D6CCAE_10630	MalR	Maltose operon transcriptional repressor MalR, LacI family	MOS	maltooligosaccharides utilization	+	complete
		Bg0019	MBINF3D6CCAE_10635	MalT	Predicted maltose transporter, MFS family	Mal	maltose utilization	+	complete
		Bg0019	MBINF3D6CCAE_10635	MalT	Predicted maltose transporter, MFS family	MOS	maltooligosaccharides utilization	+	complete
		Bg0019	MBINF3D6CCAE_10640	MalQ	4-alpha-glucanotransferase (amylomaltase) (EC 2.4.1.25)	Mal	maltose utilization	+	complete	CBM20-GH77
		Bg0019	MBINF3D6CCAE_10640	MalQ	4-alpha-glucanotransferase (amylomaltase) (EC 2.4.1.25)	MOS	maltooligosaccharides utilization	+	complete	CBM20-GH77
		Bg0019	MBINF3D6CCAE_10645	SusB	Alpha-glucosidase SusB (EC 3.2.1.20)	Mal	maltose utilization	+	complete	GH97	Starch/glycogen
		Bg0019	MBINF3D6CCAE_10645	SusB	Alpha-glucosidase SusB (EC 3.2.1.20)	MOS	maltooligosaccharides utilization	+	complete	GH97	Starch/glycogen
		Bg0019	MBINF3D6CCAE_10650	PulA	Pullulanase (EC 3.2.1.41)	Mal	maltose utilization	+	complete	GH13_14	Starch/glycogen
		Bg0019	MBINF3D6CCAE_10650	PulA	Pullulanase (EC 3.2.1.41)	MOS	maltooligosaccharides utilization	+	complete	GH13_14	Starch/glycogen
		Bg0019	MBINF3D6CCAE_10655	NplT	Neopullulanase (EC 3.2.1.135)	Mal	maltose utilization	+	complete	GH13	Starch/glycogen
		Bg0019	MBINF3D6CCAE_10655	NplT	Neopullulanase (EC 3.2.1.135)	MOS	maltooligosaccharides utilization	+	complete	GH13	Starch/glycogen
		Bg0019	MBINF3D6CCAE_10670	HTCS_Ara	DNA-binding response regulator for AOS/arabinane utilization, AraC family	aAOS	alpha-arabinooligosaccharides utilization	+	complete
		Bg0019	MBINF3D6CCAE_10675	SusC_Ara	SusC, outer membrane protein involved in AOS/arabinan utilization	aAOS	alpha-arabinooligosaccharides utilization	+	complete
		Bg0019	MBINF3D6CCAE_10680	SusD_Ara	SusD, outer membrane protein involved in AOS/arabinan utilization	aAOS	alpha-arabinooligosaccharides utilization	+	complete
		Bg0019	MBINF3D6CCAE_10690	AbnA	Endo-alpha-(1->5)-L-arabinanase (EC 3.2.1.99), GH43 family	aAOS	alpha-arabinooligosaccharides utilization	+	complete	GH43_4	Pectin
		Bg0019	MBINF3D6CCAE_10695	AbnA	Endo-alpha-(1->5)-L-arabinanase (EC 3.2.1.99), GH43 family	aAOS	alpha-arabinooligosaccharides utilization	+	complete	GH43_5	Pectin
		Bg0019	MBINF3D6CCAE_10710	Abf2/Xsa_GH51	Exo-alpha-(1->2/1->3)-L-arabinofuranosidase (EC 3.2.1.55), GH51 family	aAOS	alpha-arabinooligosaccharides utilization	+	complete	GH51	Pectin
		Bg0019	MBINF3D6CCAE_10890	UxaC	Uronate isomerase (EC 5.3.1.12)	GlcA	glucuronate utilization	+	complete
		Bg0019	MBINF3D6CCAE_10890	UxaC	Uronate isomerase (EC 5.3.1.12)	GalA	galacturonate utilization	+	complete
		Bg0019	MBINF3D6CCAE_10890	UxaC	Uronate isomerase (EC 5.3.1.12)	GalAs	oligogalacturonate utilization	+	complete
		Bg0019	MBINF3D6CCAE_10890	UxaC	Uronate isomerase (EC 5.3.1.12)	GlcAs	glucuronides utilization	-	complete
		Bg0019	MBINF3D6CCAE_10895	ManR8	Transcriptional regulator of mannan utilization, AraC family	bMnOS	Beta-mannooligosaccharides utilization	+	complete
		Bg0019	MBINF3D6CCAE_10900	DapA	4-hydroxy-tetrahydrodipicolinate synthase (EC 4.3.3.7)	Lys	lysine biosynthesis	+	complete
		Bg0019	MBINF3D6CCAE_10945						complete	GT2
		Bg0019	MBINF3D6CCAE_11020	FolC	Dihydrofolate synthase (EC 6.3.2.12)	B9	folate cofactors, de novo synthesis	+	complete
		Bg0019	MBINF3D6CCAE_11025	GalM	Aldose 1-epimerase (EC 5.1.3.3)	Mal	maltose utilization	+	complete
		Bg0019	MBINF3D6CCAE_11025	GalM	Aldose 1-epimerase (EC 5.1.3.3)	MOS	maltooligosaccharides utilization	+	complete
		Bg0019	MBINF3D6CCAE_11030	GlcP_1	Galactose/glucose transporter, FHS family, MFS superfamily	Gal	galactose utilization	+	complete
		Bg0019	MBINF3D6CCAE_11030	GlcP_1	Galactose/glucose transporter, FHS family, MFS superfamily	Glc	glucose utilization	+	complete
		Bg0019	MBINF3D6CCAE_11030	GlcT	Galactose/glucose transporter, FHS family, MFS superfamily	Gal	galactose utilization	+	complete
		Bg0019	MBINF3D6CCAE_11030	GlcT	Galactose/glucose transporter, FHS family, MFS superfamily	Glc	glucose utilization	+	complete
		Bg0019	MBINF3D6CCAE_11035	GalK	Galactokinase (EC 2.7.1.6)	Gal	galactose utilization	+	complete
		Bg0019	MBINF3D6CCAE_11035	GalK	Galactokinase (EC 2.7.1.6)	Lac	lactose utilization	+	complete
		Bg0019	MBINF3D6CCAE_11040	GalM	Aldose 1-epimerase (EC 5.1.3.3)	Mal	maltose utilization	+	complete
		Bg0019	MBINF3D6CCAE_11040	GalM	Aldose 1-epimerase (EC 5.1.3.3)	MOS	maltooligosaccharides utilization	+	complete
		Bg0019	MBINF3D6CCAE_11045	AraP_SSS	Sodium-dependent alpha-arabino-oligosaccharides and arabinose transporter AraP (2.A.21), SSS family	Ara	arabinose utilization	+	complete
		Bg0019	MBINF3D6CCAE_11045	AraP_SSS	Sodium-dependent alpha-arabino-oligosaccharides and arabinose transporter AraP (2.A.21), SSS family	aAOS	alpha-arabinooligosaccharides utilization	+	complete
		Bg0019	MBINF3D6CCAE_11050	AraR1	Predicted transcriptional regulator for arabinose utilization, NrtR family	Ara	arabinose utilization	+	complete
		Bg0019	MBINF3D6CCAE_11055	AraD	L-ribulose-5-phosphate 4-epimerase (EC 5.1.3.4)	Ara	arabinose utilization	+	complete
		Bg0019	MBINF3D6CCAE_11055	AraD	L-ribulose-5-phosphate 4-epimerase (EC 5.1.3.4)	aAOS	alpha-arabinooligosaccharides utilization	+	complete
		Bg0019	MBINF3D6CCAE_11055	AraD	L-ribulose-5-phosphate 4-epimerase (EC 5.1.3.4)	Ara	arabinose utilization	+	complete
		Bg0019	MBINF3D6CCAE_11055	AraD	L-ribulose-5-phosphate 4-epimerase (EC 5.1.3.4)	aAOS	alpha-arabinooligosaccharides utilization	+	complete
		Bg0019	MBINF3D6CCAE_11060	AraA	L-arabinose isomerase (EC 5.3.1.4)	Ara	arabinose utilization	+	complete
		Bg0019	MBINF3D6CCAE_11060	AraA	L-arabinose isomerase (EC 5.3.1.4)	aAOS	alpha-arabinooligosaccharides utilization	+	complete
		Bg0019	MBINF3D6CCAE_11060	AraA	L-arabinose isomerase (EC 5.3.1.4)	Ara	arabinose utilization	+	complete
		Bg0019	MBINF3D6CCAE_11060	AraA	L-arabinose isomerase (EC 5.3.1.4)	aAOS	alpha-arabinooligosaccharides utilization	+	complete
		Bg0019	MBINF3D6CCAE_11065	AraB	Ribulokinase (EC 2.7.1.16)	Ara	arabinose utilization	+	complete
		Bg0019	MBINF3D6CCAE_11065	AraB	Ribulokinase (EC 2.7.1.16)	aAOS	alpha-arabinooligosaccharides utilization	+	complete
		Bg0019	MBINF3D6CCAE_11065	AraB	Ribulokinase (EC 2.7.1.16)	Ara	arabinose utilization	+	complete
		Bg0019	MBINF3D6CCAE_11065	AraB	Ribulokinase (EC 2.7.1.16)	aAOS	alpha-arabinooligosaccharides utilization	+	complete
		Bg0019	MBINF3D6CCAE_11070	AbfA2	alpha-L-arabinofuranosidase (EC 3.2.1.55)	aAOS	alpha-arabinooligosaccharides utilization	+	complete	GH51	Pectin
		Bg0019	MBINF3D6CCAE_11140						complete	GT2
		Bg0019	MBINF3D6CCAE_11145						complete	GT2
		Bg0019	MBINF3D6CCAE_11150						complete	GT4
		Bg0019	MBINF3D6CCAE_11155	AspC	Aspartate aminotransferase (EC 2.6.1.1)	Asp	aspartate biosynthesis	+	complete
		Bg0019	MBINF3D6CCAE_11195	LeuB	3-isopropylmalate dehydrogenase (EC 1.1.1.85)	Leu	leucine biosynthesis	+	complete
		Bg0019	MBINF3D6CCAE_11200	CimA	(R)-citramalate synthase (EC 2.3.1.182)	Ile	isoleucine biosynthesis	+	complete
		Bg0019	MBINF3D6CCAE_11200	CimA	(R)-citramalate synthase (EC 2.3.1.182)	Leu	leucine biosynthesis	+	complete
		Bg0019	MBINF3D6CCAE_11200	CimA	(R)-citramalate synthase (EC 2.3.1.182)	Val	valine biosynthesis	+	complete
		Bg0019	MBINF3D6CCAE_11205	LeuD	3-isopropylmalate dehydratase small subunit (EC 4.2.1.33)	Leu	leucine biosynthesis	+	complete
		Bg0019	MBINF3D6CCAE_11210	LeuC	3-isopropylmalate dehydratase large subunit (EC 4.2.1.33)	Leu	leucine biosynthesis	+	complete
		Bg0019	MBINF3D6CCAE_11215	LeuA	2-isopropylmalate synthase (EC 2.3.3.13)	Leu	leucine biosynthesis	+	complete
		Bg0019	MBINF3D6CCAE_11260	ArgC	N-acetyl-gamma-glutamyl-phosphate reductase (EC 1.2.1.38)	Arg	arginine biosynthesis	+	complete
		Bg0019	MBINF3D6CCAE_11270	NadC	Quinolinate phosphoribosyltransferase [decarboxylating] (EC 2.4.2.19)	B3	NAD(P) cofactors, de novo synthesis	+	complete
		Bg0019	MBINF3D6CCAE_11310	GlnN	Glutamine synthetase type III, GlnN (EC 6.3.1.2)	Gln	glutamine biosynthesis	+	complete
		Bg0019	MBINF3D6CCAE_11475	XylE	D-xylose proton-symporter XylE	Xyl	xylose utilization	+	complete
		Bg0019	MBINF3D6CCAE_11480	MetF	5,10-methylenetetrahydrofolate reductase (EC 1.5.1.20)	Met	methionine biosynthesis	+	complete
		Bg0019	MBINF3D6CCAE_11605	GlmM	Phosphoglucosamine mutase (EC 5.4.2.10)	GlcNAc	N-acetylglucosamine utilization	-	complete
		Bg0019	MBINF3D6CCAE_11605	ManB	Phosphomannomutase (EC 5.4.2.8)	Man	mannose utilization	-	complete
		Bg0019	MBINF3D6CCAE_11620	GalY	Predicted UTP--glucose-1-phosphate uridylyltransferase (EC 2.7.7.9) & galactose-1-phosphate uridylyltransferase (EC 2.7.7.10)	Gal	galactose utilization	+	complete
		Bg0019	MBINF3D6CCAE_11620	GalY	Predicted UTP--glucose-1-phosphate uridylyltransferase (EC 2.7.7.9) & galactose-1-phosphate uridylyltransferase (EC 2.7.7.10)	Lac	lactose utilization	+	complete
		Bg0019	MBINF3D6CCAE_11745	AroK1	Shikimate kinase I (EC 2.7.1.71)	Chor	chorismate biosynthesis	+	complete
		Bg0019	MBINF3D6CCAE_11755	ArgB	N-acetylglutamate kinase (EC 2.7.2.8)	Arg	arginine biosynthesis	+	complete
		Bg0019	MBINF3D6CCAE_11840	BfrA_old	beta-fructofuranosidase (EC 3.2.1.26)	FOS	fructooligosaccharides utilization	+	complete
		Bg0019	MBINF3D6CCAE_11861	LldP	L-lactate permease	Lac_ut	lactate utilization	-	partial
		Bg0019	MBINF3D6CCAE_11875	BglA	Beta-glucosidase (EC 3.2.1.21)	Bgl	beta-glucosides utilization	+	partial
		Bg0019	MBINF3D6CCAE_11892	GlnN	Glutamine synthetase type III, GlnN (EC 6.3.1.2)	Gln	glutamine biosynthesis	+	partial
		Bg0019	MBINF3D6CCAE_11903	ArgD	N-acetylornithine aminotransferase (EC 2.6.1.11)	Arg	arginine biosynthesis	+	partial
		Bg0019	MBINF3D6CCAE_11904	FolP	Dihydropteroate synthase (EC 2.5.1.15)	B9	folate cofactors, de novo synthesis	+	partial
		Bg0019	MBINF3D6CCAE_11915	GlnN	Glutamine synthetase type III, GlnN (EC 6.3.1.2)	Gln	glutamine biosynthesis	+	partial
		Bg0824	MBINAE1E0A01_00005	AgaL	Alpha-galactosidase (EC 3.2.1.22)	Aga	alpha-galactosides utilization	+	complete	GH36
		Bg0824	MBINAE1E0A01_00070	PabB	Para-aminobenzoate synthase, amidotransferase component (EC 2.6.1.85)	B9	folate cofactors, de novo synthesis	+	complete
		Bg0824	MBINAE1E0A01_00075	PabA	Para-aminobenzoate synthase, aminase component (EC 2.6.1.85)	B9	folate cofactors, de novo synthesis	+	complete
		Bg0824	MBINAE1E0A01_00080	PabC	Aminodeoxychorismate lyase (EC 4.1.3.38)	B9	folate cofactors, de novo synthesis	+	complete
		Bg0824	MBINAE1E0A01_00085	FruKi	1-phosphofructokinase (EC 2.7.1.56)	Mtl	mannitol utilization	-	complete
		Bg0824	MBINAE1E0A01_00085	FruKi	1-phosphofructokinase (EC 2.7.1.56)	Rtl	ribitol utilization	-	complete
		Bg0824	MBINAE1E0A01_00085	FruKi	1-phosphofructokinase (EC 2.7.1.56)	Xlt	xylitol utilization	-	complete
		Bg0824	MBINAE1E0A01_00085	FruKi	1-phosphofructokinase (EC 2.7.1.56)	Srl	sorbitol utilization	+	complete
		Bg0824	MBINAE1E0A01_00085	FruK	1-phosphofructokinase (EC 2.7.1.56)	Mtl	mannitol utilization	-	complete
		Bg0824	MBINAE1E0A01_00085	FruK	1-phosphofructokinase (EC 2.7.1.56)	Rtl	ribitol utilization	-	complete
		Bg0824	MBINAE1E0A01_00085	FruK	1-phosphofructokinase (EC 2.7.1.56)	Xlt	xylitol utilization	-	complete
		Bg0824	MBINAE1E0A01_00085	FruK	1-phosphofructokinase (EC 2.7.1.56)	Srl	sorbitol utilization	+	complete
		Bg0824	MBINAE1E0A01_00090	FruAa	PTS system, fructose-specific IIA component (EC 2.7.1.69)	Fru	fructose utilization	+	complete
		Bg0824	MBINAE1E0A01_00090	FruAb	PTS system, fructose-specific IIB component (EC 2.7.1.69)	Fru	fructose utilization	+	complete
		Bg0824	MBINAE1E0A01_00090	FruAc	PTS system, fructose-specific IIC component (EC 2.7.1.69)	Fru	fructose utilization	+	complete
		Bg0824	MBINAE1E0A01_00100	FruR2	Transcriptional repressor of the fructose operon, DeoR family	Fru	fructose utilization	+	complete
		Bg0824	MBINAE1E0A01_00125	LysC	Aspartokinase (EC 2.7.2.4)	Lys	lysine biosynthesis	+	complete
		Bg0824	MBINAE1E0A01_00180	SrlD2	Predicted sorbitol-6-phosphate 2-dehydrogenase (EC 1.1.1.140)	Mtl	mannitol utilization	-	complete
		Bg0824	MBINAE1E0A01_00315	PduU-like	Ethanolamine utilization protein similar to PduU	EA_ut	ethanolamine utilization	-	complete
		Bg0824	MBINAE1E0A01_00320	PduU-like	Ethanolamine utilization protein similar to PduU	EA_ut	ethanolamine utilization	-	complete
		Bg0824	MBINAE1E0A01_00325	PduV	Propanediol utilization protein PduV	PD_ut	propanediol utilization	+	complete
		Bg0824	MBINAE1E0A01_00355	ThiD	Hydroxymethylpyrimidine phosphate kinase ThiD (EC 2.7.4.7)	B1	TPP cofactor, de novo synthesis	+	complete
		Bg0824	MBINAE1E0A01_00410						complete	CBM50	Peptidoglycan
		Bg0824	MBINAE1E0A01_00475	AscB	6-phospho-beta-glucosidase (EC 3.2.1.86)	Bgl	beta-glucosides utilization	-	complete	GH1
		Bg0824	MBINAE1E0A01_00490	RamT	Predicted rhamnosides transporter RamT	Rhi	rhamnogalacturonides utilization	+	complete
		Bg0824	MBINAE1E0A01_00530	PduB	Propanediol utilization polyhedral body protein PduB	PD_ut	propanediol utilization	+	complete
		Bg0824	MBINAE1E0A01_00595	GalT	Galactose-1-phosphate uridylyltransferase (EC 2.7.7.10)	Gal	galactose utilization	-	complete
		Bg0824	MBINAE1E0A01_00595	GalT	Galactose-1-phosphate uridylyltransferase (EC 2.7.7.10)	Lac	lactose utilization	-	complete
		Bg0824	MBINAE1E0A01_00640						complete	GT28	Peptidoglycan
		Bg0824	MBINAE1E0A01_00725	AgaL	Alpha-galactosidase (EC 3.2.1.22)	Aga	alpha-galactosides utilization	+	complete	GH36
		Bg0824	MBINAE1E0A01_00730	AgaG	Predicted galactosides ABC transporter, membrane-spanning permease protein AgaG	Aga	alpha-galactosides utilization	+	complete
		Bg0824	MBINAE1E0A01_00735	AgaF	Predicted galactosides ABC transporter, membrane-spanning permease protein AgaF	Aga	alpha-galactosides utilization	+	complete
		Bg0824	MBINAE1E0A01_00740	AgaE	Predicted galactosides ABC transporter, substrate-binding protein AgaE	Aga	alpha-galactosides utilization	+	complete
		Bg0824	MBINAE1E0A01_00790	LeuD	3-isopropylmalate dehydratase small subunit (EC 4.2.1.33)	Leu	leucine biosynthesis	+	complete
		Bg0824	MBINAE1E0A01_00795	LeuC	3-isopropylmalate dehydratase large subunit (EC 4.2.1.33)	Leu	leucine biosynthesis	+	complete
		Bg0824	MBINAE1E0A01_00800	LeuD	3-isopropylmalate dehydratase small subunit (EC 4.2.1.33)	Leu	leucine biosynthesis	+	complete
		Bg0824	MBINAE1E0A01_00885	CobC	Alpha-ribazole-5'-phosphate phosphatase (EC 3.1.3.73)	B12	cobalamin cofactors, de novo synthesis	+	complete
		Bg0824	MBINAE1E0A01_00895	CobS	Cobalamin synthase (EC 2.7.8.26)	B12	cobalamin cofactors, de novo synthesis	+	complete
		Bg0824	MBINAE1E0A01_00900	CobU	Adenosylcobinamide-phosphate guanylyltransferase (EC 2.7.7.62)	B12	cobalamin cofactors, de novo synthesis	+	complete
		Bg0824	MBINAE1E0A01_00905	CobT	Nicotinate-nucleotide--dimethylbenzimidazole phosphoribosyltransferase (EC 2.4.2.21)	B12	cobalamin cofactors, de novo synthesis	+	complete
		Bg0824	MBINAE1E0A01_00915						complete	GT2
		Bg0824	MBINAE1E0A01_01080	TreR1	Trehalose operon transcriptional repressor	Tre	trehalose utilization	-	complete
		Bg0824	MBINAE1E0A01_01185						complete	CE2
		Bg0824	MBINAE1E0A01_01190	BglA	Beta-glucosidase (EC 3.2.1.21)	Bgl	beta-glucosides utilization	-	complete	GH1
		Bg0824	MBINAE1E0A01_01195						complete	GH113	b-1,4-mannan
		Bg0824	MBINAE1E0A01_01215	BioA	Adenosylmethionine-8-amino-7-oxononanoate aminotransferase (EC 2.6.1.62)	B7	biotin cofactor, de novo synthesis	-	complete
		Bg0824	MBINAE1E0A01_01220	ADH	Alcohol dehydrogenase (EC 1.1.1.1)	Ethanol	ethanol production production	+	complete
		Bg0824	MBINAE1E0A01_01245	MelB	Melibiose carrier protein, Na+/melibiose symporter	Mel	melibiose utilization	+	complete
		Bg0824	MBINAE1E0A01_01265	MglB	Galactose/methyl galactoside ABC transport system, D-galactose-binding periplasmic protein MglB (TC 3.A.1.2.3)	Gal	galactose utilization	-	complete
		Bg0824	MBINAE1E0A01_01425	FolC	Dihydrofolate synthase (EC 6.3.2.12)	B9	folate cofactors, de novo synthesis	+	complete
		Bg0824	MBINAE1E0A01_01675	MalR	Maltose operon transcriptional repressor MalR, LacI family	Mal	maltose utilization	+	complete
		Bg0824	MBINAE1E0A01_01675	MalR	Maltose operon transcriptional repressor MalR, LacI family	MOS	maltooligosaccharides utilization	+	complete
		Bg0824	MBINAE1E0A01_01680	MalQ	4-alpha-glucanotransferase (amylomaltase) (EC 2.4.1.25)	Mal	maltose utilization	+	complete	GH77	Starch/glycogen
		Bg0824	MBINAE1E0A01_01680	MalQ	4-alpha-glucanotransferase (amylomaltase) (EC 2.4.1.25)	MOS	maltooligosaccharides utilization	+	complete	GH77	Starch/glycogen
		Bg0824	MBINAE1E0A01_01715	ProA	Gamma-glutamyl phosphate reductase (EC 1.2.1.41)	Pro	proline biosynthesis	+	complete
		Bg0824	MBINAE1E0A01_01730	ProB	Glutamate 5-kinase (EC 2.7.2.11)	Pro	proline biosynthesis	+	complete
		Bg0824	MBINAE1E0A01_01825	AgaR	Predicted transcriptional regulator of galactosides utilization, AraC family	Aga	alpha-galactosides utilization	+	complete
		Bg0824	MBINAE1E0A01_01830	AgaL	Alpha-galactosidase (EC 3.2.1.22)	Aga	alpha-galactosides utilization	+	complete	GH27
		Bg0824	MBINAE1E0A01_01835	IlvM	Acetolactate synthase small subunit (EC 2.2.1.6)	Ile	isoleucine biosynthesis	+	complete
		Bg0824	MBINAE1E0A01_01835	IlvM	Acetolactate synthase small subunit (EC 2.2.1.6)	Leu	leucine biosynthesis	+	complete
		Bg0824	MBINAE1E0A01_01835	IlvM	Acetolactate synthase small subunit (EC 2.2.1.6)	Val	valine biosynthesis	+	complete
		Bg0824	MBINAE1E0A01_01840	IlvG	Acetolactate synthase large subunit (EC 2.2.1.6)	Ile	isoleucine biosynthesis	+	complete
		Bg0824	MBINAE1E0A01_01840	IlvG	Acetolactate synthase large subunit (EC 2.2.1.6)	Leu	leucine biosynthesis	+	complete
		Bg0824	MBINAE1E0A01_01840	IlvG	Acetolactate synthase large subunit (EC 2.2.1.6)	Val	valine biosynthesis	+	complete
		Bg0824	MBINAE1E0A01_01880	MalZ	Maltodextrin glucosidase (EC 3.2.1.20)	Mal	maltose utilization	+	complete	GH31
		Bg0824	MBINAE1E0A01_01880	MalZ	Maltodextrin glucosidase (EC 3.2.1.20)	MOS	maltooligosaccharides utilization	+	complete	GH31
		Bg0824	MBINAE1E0A01_01890	AgaE	Predicted galactosides ABC transporter, substrate-binding protein AgaE	Aga	alpha-galactosides utilization	+	complete
		Bg0824	MBINAE1E0A01_01895	AgaF	Predicted galactosides ABC transporter, membrane-spanning permease protein AgaF	Aga	alpha-galactosides utilization	+	complete
		Bg0824	MBINAE1E0A01_01900	AgaG	Predicted galactosides ABC transporter, membrane-spanning permease protein AgaG	Aga	alpha-galactosides utilization	+	complete
		Bg0824	MBINAE1E0A01_01905	AgaL	Alpha-galactosidase (EC 3.2.1.22)	Aga	alpha-galactosides utilization	+	complete	GH36
		Bg0824	MBINAE1E0A01_01915	AgaL	Alpha-galactosidase (EC 3.2.1.22)	Aga	alpha-galactosides utilization	+	complete	GH4
		Bg0824	MBINAE1E0A01_01925	AraA	L-arabinose isomerase (EC 5.3.1.4)	Ara	arabinose utilization	-	complete
		Bg0824	MBINAE1E0A01_01925	AraA	L-arabinose isomerase (EC 5.3.1.4)	aAOS	alpha-arabinooligosaccharides utilization	-	complete
		Bg0824	MBINAE1E0A01_01925	AraA	L-arabinose isomerase (EC 5.3.1.4)	Ara	arabinose utilization	-	complete
		Bg0824	MBINAE1E0A01_01925	AraA	L-arabinose isomerase (EC 5.3.1.4)	aAOS	alpha-arabinooligosaccharides utilization	-	complete
		Bg0824	MBINAE1E0A01_01930	AraB	Ribulokinase (EC 2.7.1.16)	Ara	arabinose utilization	-	complete
		Bg0824	MBINAE1E0A01_01930	AraB	Ribulokinase (EC 2.7.1.16)	aAOS	alpha-arabinooligosaccharides utilization	-	complete
		Bg0824	MBINAE1E0A01_01930	AraB	Ribulokinase (EC 2.7.1.16)	Ara	arabinose utilization	-	complete
		Bg0824	MBINAE1E0A01_01930	AraB	Ribulokinase (EC 2.7.1.16)	aAOS	alpha-arabinooligosaccharides utilization	-	complete
		Bg0824	MBINAE1E0A01_01975	XylF	Xylose ABC transporter, periplasmic xylose-binding protein XylF	Xyl	xylose utilization	+	complete
		Bg0824	MBINAE1E0A01_01980	XylF	Xylose ABC transporter, periplasmic xylose-binding protein XylF	Xyl	xylose utilization	+	complete
		Bg0824	MBINAE1E0A01_01985	XylG	D-xylose transport ATP-binding protein XylG	Xyl	xylose utilization	+	complete
		Bg0824	MBINAE1E0A01_01990	XylH	Xylose ABC transporter, permease protein XylH	Xyl	xylose utilization	+	complete
		Bg0824	MBINAE1E0A01_02010	PtsGa	PTS system, glucose-specific IIA component (EC 2.7.1.69)	Glc	glucose utilization	+	complete
		Bg0824	MBINAE1E0A01_02010	PtsGb	PTS system, glucose-specific IIB component (EC 2.7.1.69)	Glc	glucose utilization	+	complete
		Bg0824	MBINAE1E0A01_02010	PtsGc	PTS system, glucose-specific IIC component (EC 2.7.1.69)	Glc	glucose utilization	+	complete
		Bg0824	MBINAE1E0A01_02015	GluT	Glucose utilization antiterminator, BglG family	Glc	glucose utilization	+	complete
		Bg0824	MBINAE1E0A01_02180	SrlP1	Predicted sorbitol permease	Srl	sorbitol utilization	+	complete
		Bg0824	MBINAE1E0A01_02185	GutB	Sorbitol dehydrogenase (EC 1.1.1.14)	Srl	sorbitol utilization	+	complete
		Bg0824	MBINAE1E0A01_02190	SrlR2	Transciptional regulator of sorbitol utilization, ROK family	Srl	sorbitol utilization	+	complete
		Bg0824	MBINAE1E0A01_02220						complete	GH106	Pectin	a-rhamnose
		Bg0824	MBINAE1E0A01_02235	RamW2	Predicted rhamnose oligosaccharide ABC transport system, permease component 2	Rhi	rhamnogalacturonides utilization	+	complete
		Bg0824	MBINAE1E0A01_02240	RamV2	Predicted rhamnose oligosaccharide ABC transport system, permease component	Rhi	rhamnogalacturonides utilization	+	complete
		Bg0824	MBINAE1E0A01_02245	RamX2	Predicted rhamnose oligosaccharide ABC transport system, substrate-binding component	Rhi	rhamnogalacturonides utilization	+	complete
		Bg0824	MBINAE1E0A01_02250	ThiC	Phosphomethylpyrimidine synthase ThiC (EC 4.1.99.17)	B1	TPP cofactor, de novo synthesis	+	complete
		Bg0824	MBINAE1E0A01_02260	RhaR1	Transcriptional regulator of rhamnose utilization, AraC family	Rha	rhamnose utilization	+	complete
		Bg0824	MBINAE1E0A01_02270	PanC	Pantoate--beta-alanine ligase (EC 6.3.2.1)	B5	coenzyme A, de novo synthesis	-	complete
		Bg0824	MBINAE1E0A01_02275	PanD	Aspartate 1-decarboxylase (EC 4.1.1.11)	B5	coenzyme A, de novo synthesis	-	complete
		Bg0824	MBINAE1E0A01_02290	LdhA-L	L-lactate dehydrogenase (EC 1.1.1.27)	L-Lactate	L-lactate production production	+	complete
		Bg0824	MBINAE1E0A01_02335	LysC	Aspartokinase (EC 2.7.2.4)	Lys	lysine biosynthesis	+	complete
		Bg0824	MBINAE1E0A01_02340	Hom	Homoserine dehydrogenase (EC 1.1.1.3)	Thr	threonine biosynthesis	+	complete
		Bg0824	MBINAE1E0A01_02340	Hom	Homoserine dehydrogenase (EC 1.1.1.3)	Met	methionine biosynthesis	+	complete
		Bg0824	MBINAE1E0A01_02380	HisA	Phosphoribosylformimino-5-aminoimidazole carboxamide ribotide isomerase (EC 5.3.1.16)	His	histidine biosynthesis	+	complete
		Bg0824	MBINAE1E0A01_02390	DapB	4-hydroxy-tetrahydrodipicolinate reductase (EC 1.17.1.8)	Lys	lysine biosynthesis	+	complete
		Bg0824	MBINAE1E0A01_02395	DapA	4-hydroxy-tetrahydrodipicolinate synthase (EC 4.3.3.7)	Lys	lysine biosynthesis	+	complete
		Bg0824	MBINAE1E0A01_02400	BtuR1	Cob(I)alamin adenosyltransferase (EC 2.5.1.17)	B12	cobalamin cofactors, de novo synthesis	+	complete
		Bg0824	MBINAE1E0A01_02415	AADH	Acetaldehyde dehydrogenase (EC 1.2.1.10)	Ethanol	ethanol production production	+	complete
		Bg0824	MBINAE1E0A01_02415	ADH	Alcohol dehydrogenase (EC 1.1.1.1)	Ethanol	ethanol production production	+	complete
		Bg0824	MBINAE1E0A01_02420	AspC	Aspartate aminotransferase (EC 2.6.1.1)	Asp	aspartate biosynthesis	+	complete
		Bg0824	MBINAE1E0A01_02420	AroJa	Biosynthetic Aromatic amino acid aminotransferase alpha (EC 2.6.1.57)	Tyr	tyrosine biosynthesis	+	complete
		Bg0824	MBINAE1E0A01_02420	AroJa	Biosynthetic Aromatic amino acid aminotransferase alpha (EC 2.6.1.57)	Phe	phenylalanine biosynthesis	+	complete
		Bg0824	MBINAE1E0A01_02500	Gdh2	NAD-specific glutamate dehydrogenase (EC 1.4.1.2)	Glu	glutamate biosynthesis	+	complete
		Bg0824	MBINAE1E0A01_02500	Gdh1	NADP-specific glutamate dehydrogenase (EC 1.4.1.4)	Glu	glutamate biosynthesis	+	complete
		Bg0824	MBINAE1E0A01_02525	AspC1	Aspartate transaminase (EC 2.6.1.1)	Asp	aspartate biosynthesis	+	complete
		Bg0824	MBINAE1E0A01_02600	CysK	Cysteine synthase (EC 2.5.1.47)	Cys	cysteine biosynthesis	+	complete
		Bg0824	MBINAE1E0A01_02630	MetY	O-succinylhomoserine sulfhydrylase (EC 2.5.1.48)	Met	methionine biosynthesis	+	complete
		Bg0824	MBINAE1E0A01_02695	LacZ	Beta-galactosidase (EC 3.2.1.23)	GOS	galactooligosaccharides utilization	+	complete	GH2
		Bg0824	MBINAE1E0A01_02750	ThiE	Thiamin-phosphate pyrophosphorylase (EC 2.5.1.3)	B1	TPP cofactor, de novo synthesis	+	complete
		Bg0824	MBINAE1E0A01_02755	ThiM	Hydroxyethylthiazole kinase (EC 2.7.1.50)	B1	TPP cofactor, de novo synthesis	+	complete
		Bg0824	MBINAE1E0A01_02770	Abf_GH51	Exo-alpha-(1->5)-L-arabinofuranosidase (EC 3.2.1.55), GH51 family	aAOS	alpha-arabinooligosaccharides utilization	-	complete	GH51	Pectin
		Bg0824	MBINAE1E0A01_02800	MalZ	Maltodextrin glucosidase (EC 3.2.1.20)	Mal	maltose utilization	+	complete	GH31
		Bg0824	MBINAE1E0A01_02800	MalZ	Maltodextrin glucosidase (EC 3.2.1.20)	MOS	maltooligosaccharides utilization	+	complete	GH31
		Bg0824	MBINAE1E0A01_02805	MalG	Maltose/maltodextrin ABC transporter, permease protein MalG	Mal	maltose utilization	+	complete
		Bg0824	MBINAE1E0A01_02805	MalG	Maltose/maltodextrin ABC transporter, permease protein MalG	MOS	maltooligosaccharides utilization	+	complete
		Bg0824	MBINAE1E0A01_02810	MalF	Maltose/maltodextrin ABC transporter, permease protein MalF	Mal	maltose utilization	+	complete
		Bg0824	MBINAE1E0A01_02810	MalF	Maltose/maltodextrin ABC transporter, permease protein MalF	MOS	maltooligosaccharides utilization	+	complete
		Bg0824	MBINAE1E0A01_02815	MalE	Maltose/maltodextrin ABC transporter, substrate binding periplasmic protein MalE	Mal	maltose utilization	+	complete
		Bg0824	MBINAE1E0A01_02815	MalE	Maltose/maltodextrin ABC transporter, substrate binding periplasmic protein MalE	MOS	maltooligosaccharides utilization	+	complete
		Bg0824	MBINAE1E0A01_02885						complete	GT2
		Bg0824	MBINAE1E0A01_02905	ArgF1	Ornithine carbamoyltransferase (EC 2.1.3.3)	Arg	arginine biosynthesis	+	complete
		Bg0824	MBINAE1E0A01_02960	AraD	L-ribulose-5-phosphate 4-epimerase (EC 5.1.3.4)	Ara	arabinose utilization	-	complete
		Bg0824	MBINAE1E0A01_02960	AraD	L-ribulose-5-phosphate 4-epimerase (EC 5.1.3.4)	aAOS	alpha-arabinooligosaccharides utilization	-	complete
		Bg0824	MBINAE1E0A01_02960	AraD	L-ribulose-5-phosphate 4-epimerase (EC 5.1.3.4)	Ara	arabinose utilization	-	complete
		Bg0824	MBINAE1E0A01_02960	AraD	L-ribulose-5-phosphate 4-epimerase (EC 5.1.3.4)	aAOS	alpha-arabinooligosaccharides utilization	-	complete
		Bg0824	MBINAE1E0A01_03020	AscB	6-phospho-beta-glucosidase (EC 3.2.1.86)	Bgl	beta-glucosides utilization	-	complete	GH1
		Bg0824	MBINAE1E0A01_03030	XynT	Xyloside transporter XynT	XOS	xylooligosaccharides utilization	+	complete
		Bg0824	MBINAE1E0A01_03035						complete	GH5_44
		Bg0824	MBINAE1E0A01_03040	XynB	Beta-xylosidase (EC 3.2.1.37)	XOS	xylooligosaccharides utilization	+	complete	GH43_11	Pectin
		Bg0824	MBINAE1E0A01_03105	SerA	D-3-phosphoglycerate dehydrogenase (EC 1.1.1.95)	Ser	serine biosynthesis	-	complete
		Bg0824	MBINAE1E0A01_03150	UbiE	Demethylmenaquinone methyltransferase (EC 2.1.1.163)	MQ	vitamin K, de novo synthesis	-	complete
		Bg0824	MBINAE1E0A01_03215	CysE	Serine acetyltransferase (EC 2.3.1.30)	Cys	cysteine biosynthesis	+	complete
		Bg0824	MBINAE1E0A01_03240	ScrP	Sucrose phosphorylase (EC 2.4.1.7)	Scr	sucrose utilization	+	complete	GH13_18	Sucrose/fructan
		Bg0824	MBINAE1E0A01_03250	ScrR	Sucrose operon repressor ScrR, LacI family	Scr	sucrose utilization	+	complete
		Bg0824	MBINAE1E0A01_03260	BfrD2	Predicted fructosides ABC transporter, permease protein BfrD2	FOS	fructooligosaccharides utilization	+	complete
		Bg0824	MBINAE1E0A01_03265	BfrC	Predicted fructosides ABC transporter, permease protein BfrC	FOS	fructooligosaccharides utilization	+	complete
		Bg0824	MBINAE1E0A01_03340	LacZ_old	beta-galactosidase (EC 3.2.1.23)	Lac	lactose utilization	-	complete	GH2
		Bg0824	MBINAE1E0A01_03445	AsnA	Aspartate--ammonia ligase (EC 6.3.1.1)	Asn	asparagine biosynthesis	+	complete
		Bg0824	MBINAE1E0A01_03455	NagB	Glucosamine-6-phosphate deaminase (EC 3.5.99.6)	ManNAc	N-acetylmannosamine utilization	-	complete
		Bg0824	MBINAE1E0A01_03455	NagB	Glucosamine-6-phosphate deaminase (EC 3.5.99.6)	NANA	N-acetylneuraminate utilization	+	complete
		Bg0824	MBINAE1E0A01_03455	NagB	Glucosamine-6-phosphate deaminase (EC 3.5.99.6)	GlcNAc	N-acetylglucosamine utilization	+	complete
		Bg0824	MBINAE1E0A01_03455	NagB	Glucosamine-6-phosphate deaminase (EC 3.5.99.6)	Chb	chitobiose utilization	-	complete
		Bg0824	MBINAE1E0A01_03455	NagB	Glucosamine-6-phosphate deaminase (EC 3.5.99.6)	Lnb	lacto-N-biose utilization	+	complete
		Bg0824	MBINAE1E0A01_03480	IolG1	Myo-inositol 2-dehydrogenase 1 (EC 1.1.1.18)	Ino	inositol utilization	+	complete
		Bg0824	MBINAE1E0A01_03510	DapF	Diaminopimelate epimerase (EC 5.1.1.7)	Lys	lysine biosynthesis	+	complete
		Bg0824	MBINAE1E0A01_03550	GlmM	Phosphoglucosamine mutase (EC 5.4.2.10)	GlcNAc	N-acetylglucosamine utilization	+	complete
		Bg0824	MBINAE1E0A01_03630	HisC	Histidinol-phosphate aminotransferase (EC 2.6.1.9)	His	histidine biosynthesis	+	complete
		Bg0824	MBINAE1E0A01_03645	LldR	Lactate-responsive regulator LldR in Firmicutes, GntR family	Lac_ut	lactate utilization	-	complete
		Bg0824	MBINAE1E0A01_03670	Frk_ScrK	Fructokinase (EC 2.7.1.4)	Scr	sucrose utilization	+	complete
		Bg0824	MBINAE1E0A01_03670	Frk_ScrK	Fructokinase (EC 2.7.1.4)	FOS	fructooligosaccharides utilization	+	complete
		Bg0824	MBINAE1E0A01_03670	Frk_ScrK	Fructokinase (EC 2.7.1.4)	Mtl	mannitol utilization	-	complete
		Bg0824	MBINAE1E0A01_03670	ScrK	Fructokinase (EC 2.7.1.4)	Scr	sucrose utilization	+	complete
		Bg0824	MBINAE1E0A01_03670	ScrK	Fructokinase (EC 2.7.1.4)	FOS	fructooligosaccharides utilization	+	complete
		Bg0824	MBINAE1E0A01_03670	ScrK	Fructokinase (EC 2.7.1.4)	Mtl	mannitol utilization	-	complete
		Bg0824	MBINAE1E0A01_03675	GntU	Low-affinity gluconate/H+ symporter GntU	Gnt	gluconate utilization	-	complete
		Bg0824	MBINAE1E0A01_03680	UxuB	D-mannonate oxidoreductase (EC 1.1.1.57)	GlcA	glucuronate utilization	-	complete
		Bg0824	MBINAE1E0A01_03680	UxuB	D-mannonate oxidoreductase (EC 1.1.1.57)	GalA	galacturonate utilization	-	complete
		Bg0824	MBINAE1E0A01_03680	UxuB	D-mannonate oxidoreductase (EC 1.1.1.57)	GalAs	oligogalacturonate utilization	-	complete
		Bg0824	MBINAE1E0A01_03680	UxuB	D-mannonate oxidoreductase (EC 1.1.1.57)	GlcAs	glucuronides utilization	-	complete
		Bg0824	MBINAE1E0A01_03695	MetF	5,10-methylenetetrahydrofolate reductase (EC 1.5.1.20)	Met	methionine biosynthesis	+	complete
		Bg0824	MBINAE1E0A01_03760	BglA	Beta-glucosidase (EC 3.2.1.21)	Bgl	beta-glucosides utilization	-	complete	GH3
		Bg0824	MBINAE1E0A01_03765	BglA	Beta-glucosidase (EC 3.2.1.21)	Bgl	beta-glucosides utilization	-	complete	GH3
		Bg0824	MBINAE1E0A01_03780						complete	GH95	a-L-fucose
		Bg0824	MBINAE1E0A01_03845	ArgG	Argininosuccinate synthase (EC 6.3.4.5)	Arg	arginine biosynthesis	+	complete
		Bg0824	MBINAE1E0A01_03850	ArgC	N-acetyl-gamma-glutamyl-phosphate reductase (EC 1.2.1.38)	Arg	arginine biosynthesis	+	complete
		Bg0824	MBINAE1E0A01_03855	ArgJ	Glutamate N-acetyltransferase (EC 2.3.1.35)	Arg	arginine biosynthesis	+	complete
		Bg0824	MBINAE1E0A01_03855	ArgA	N-acetylglutamate synthase (EC 2.3.1.1)	Arg	arginine biosynthesis	+	complete
		Bg0824	MBINAE1E0A01_03860	ArgB	N-acetylglutamate kinase (EC 2.7.2.8)	Arg	arginine biosynthesis	+	complete
		Bg0824	MBINAE1E0A01_03865	ArgD	N-acetylornithine aminotransferase (EC 2.6.1.11)	Arg	arginine biosynthesis	+	complete
		Bg0824	MBINAE1E0A01_04045	Ddh	Meso-diaminopimelate D-dehydrogenase (EC 1.4.1.16)	Lys	lysine biosynthesis	+	complete
		Bg0824	MBINAE1E0A01_04070	PduC2	Predicted novel propanediol dehydratase, B12-independent (EC 4.2.1.-)	PD_ut	propanediol utilization	+	complete
		Bg0824	MBINAE1E0A01_04070	PduC2	Predicted novel propanediol dehydratase, B12-independent (EC 4.2.1.-)	PD_ut	propanediol utilization	+	complete
		Bg0824	MBINAE1E0A01_04075	PduD2	Predicted novel propanediol dehydratase, B12-independent, activating enzyme	PD_ut	propanediol utilization	+	complete
		Bg0824	MBINAE1E0A01_04075	PduD2	Predicted novel propanediol dehydratase, B12-independent, activating enzyme	PD_ut	propanediol utilization	+	complete
		Bg0824	MBINAE1E0A01_04080	FucA	L-fuculose phosphate aldolase (EC 4.1.2.17)	Fuc	fucose utilization	-	complete
		Bg0824	MBINAE1E0A01_04080	FucA	L-fuculose phosphate aldolase (EC 4.1.2.17)	Fcs	fucosides utilization	+	complete
		Bg0824	MBINAE1E0A01_04080	RhaD	Rhamnulose-1-phosphate aldolase (EC 4.1.2.19)	Rha	rhamnose utilization	+	complete
		Bg0824	MBINAE1E0A01_04080	RhaD	Rhamnulose-1-phosphate aldolase (EC 4.1.2.19)	Rhi	rhamnogalacturonides utilization	+	complete
		Bg0824	MBINAE1E0A01_04085	PduP	CoA-acylating propionaldehyde dehydrogenase	PD_ut	propanediol utilization	+	complete
		Bg0824	MBINAE1E0A01_04085	PduP	CoA-acylating propionaldehyde dehydrogenase	PD_ut	propanediol utilization	+	complete
		Bg0824	MBINAE1E0A01_04095	CbiC	Cobalt-precorrin-8 methylmutase (EC 5.4.99.60)	B12	cobalamin cofactors, de novo synthesis	+	complete
		Bg0824	MBINAE1E0A01_04100	CbiP	Cobyric acid synthase (EC 6.3.5.10)	B12	cobalamin cofactors, de novo synthesis	+	complete
		Bg0824	MBINAE1E0A01_04105	CobD	L-threonine 3-O-phosphate decarboxylase (EC 4.1.1.81)	B12	cobalamin cofactors, de novo synthesis	+	complete
		Bg0824	MBINAE1E0A01_04110	CbiB	Adenosylcobinamide-phosphate synthase (EC 6.3.1.10)	B12	cobalamin cofactors, de novo synthesis	+	complete
		Bg0824	MBINAE1E0A01_04115	CbiA	Cobyrinic acid a,c-diamide synthetase (EC 6.3.5.11)	B12	cobalamin cofactors, de novo synthesis	+	complete
		Bg0824	MBINAE1E0A01_04120	CbiJ	Cobalt-precorrin-6A reductase (EC 1.3.1.106)	B12	cobalamin cofactors, de novo synthesis	+	complete
		Bg0824	MBINAE1E0A01_04120	CbiT	Cobalt-precorrin-6B C15-methyltransferase [decarboxylating] (EC 2.1.1.196)	B12	cobalamin cofactors, de novo synthesis	+	complete
		Bg0824	MBINAE1E0A01_04120	CbiE	Cobalt-precorrin-7 (C5)-methyltransferase (EC 2.1.1.289)	B12	cobalamin cofactors, de novo synthesis	+	complete
		Bg0824	MBINAE1E0A01_04125	CbiH	Cobalt-precorrin-3 C(17)-methyltransferase (EC 2.1.1.272)	B12	cobalamin cofactors, de novo synthesis	+	complete
		Bg0824	MBINAE1E0A01_04130	CbiG	Cobalt-precorrin 5A hydrolase (EC 3.7.1.12)	B12	cobalamin cofactors, de novo synthesis	+	complete
		Bg0824	MBINAE1E0A01_04135	CbiF	Cobalt-precorrin-4 C(11)-methyltransferase (EC 2.1.1.271)	B12	cobalamin cofactors, de novo synthesis	+	complete
		Bg0824	MBINAE1E0A01_04140	CbiL	Cobalt-precorrin-2 C(20)-methyltransferase (EC 2.1.1.151)	B12	cobalamin cofactors, de novo synthesis	+	complete
		Bg0824	MBINAE1E0A01_04145	CbiD	Cobalt-precorrin-5B (C1)-methyltransferase (EC 2.1.1.195)	B12	cobalamin cofactors, de novo synthesis	+	complete
		Bg0824	MBINAE1E0A01_04155	NagKH	N-acetylhexosamine 1-kinase (EC 2.7.1.162)	GlcNAc	N-acetylglucosamine utilization	+	complete
		Bg0824	MBINAE1E0A01_04210						complete	GT2
		Bg0824	MBINAE1E0A01_04220						complete	GT4
		Bg0824	MBINAE1E0A01_04235	CoaX	Pantothenate kinase type III, CoaX-like (EC 2.7.1.33)	B5	coenzyme A, de novo synthesis	-	complete
		Bg0824	MBINAE1E0A01_04245	CoaC	Phosphopantothenoylcysteine decarboxylase (EC 4.1.1.36)	B5	coenzyme A, de novo synthesis	-	complete
		Bg0824	MBINAE1E0A01_04245	CoaB	Phosphopantothenoylcysteine synthetase (EC 6.3.2.5)	B5	coenzyme A, de novo synthesis	-	complete
		Bg0824	MBINAE1E0A01_04335	MmdD	Methylmalonyl-CoA decarboxylase, delta-subunit (EC 4.1.1.41)	Propionate	propionate production production	+	complete
		Bg0824	MBINAE1E0A01_04340	MmdA	Methylmalonyl-CoA decarboxylase, alpha chain (EC 4.1.1.41)	Propionate	propionate production production	+	complete
		Bg0824	MBINAE1E0A01_04430	NadE	NAD synthetase (EC 6.3.1.5)	B3	NAD(P) cofactors, de novo synthesis	+	complete
		Bg0824	MBINAE1E0A01_04495	XylS	alpha-xylosidase (EC 3.2.1.177)	aXyl	alpha-xylosides utilization	-	complete	GH31
		Bg0824	MBINAE1E0A01_04565	FocA2	Formate efflux transporter (TC 2.A.44 family)	Formate	formate production production	+	complete
		Bg0824	MBINAE1E0A01_04575	Asd	Aspartate-semialdehyde dehydrogenase (EC 1.2.1.11)	Lys	lysine biosynthesis	+	complete
		Bg0824	MBINAE1E0A01_04580	ArgH	Argininosuccinate lyase (EC 4.3.2.1)	Arg	arginine biosynthesis	+	complete
		Bg0824	MBINAE1E0A01_04585	QueH	Epoxyqueuosine reductase (EC 1.17.99.6) QueH	Q	queuosine, de novo synthesis	+	complete
		Bg0824	MBINAE1E0A01_04665	GlmM	Phosphoglucosamine mutase (EC 5.4.2.10)	GlcNAc	N-acetylglucosamine utilization	+	complete
		Bg0824	MBINAE1E0A01_04685	NplT	Neopullulanase (EC 3.2.1.135)	Mal	maltose utilization	+	complete	CBM34-GH13
		Bg0824	MBINAE1E0A01_04685	NplT	Neopullulanase (EC 3.2.1.135)	MOS	maltooligosaccharides utilization	+	complete	CBM34-GH13
		Bg0824	MBINAE1E0A01_04730	Pgm	Phosphoglucomutase (EC 5.4.2.2)	Gal	galactose utilization	-	complete
		Bg0824	MBINAE1E0A01_04730	ManB	Phosphomannomutase (EC 5.4.2.8)	Man	mannose utilization	+	complete
		Bg0824	MBINAE1E0A01_04780	ScrR	Sucrose operon repressor ScrR, LacI family	Scr	sucrose utilization	+	complete
		Bg0824	MBINAE1E0A01_04785	ScrAb1	PTS system, sucrose-specific IIB component (EC 2.7.1.211)	Scr	sucrose utilization	+	complete
		Bg0824	MBINAE1E0A01_04790	ScrB2	Sucrose-6-phosphate hydrolase (EC 3.2.1.26)	Scr	sucrose utilization	+	complete	GH32	Sucrose/fructan
		Bg0824	MBINAE1E0A01_04865	NagA1	N-acetylglucosamine-6-phosphate deacetylase (EC 3.5.1.25)	ManNAc	N-acetylmannosamine utilization	-	complete	CE9
		Bg0824	MBINAE1E0A01_04865	NagA1	N-acetylglucosamine-6-phosphate deacetylase (EC 3.5.1.25)	NANA	N-acetylneuraminate utilization	+	complete	CE9
		Bg0824	MBINAE1E0A01_04865	NagA1	N-acetylglucosamine-6-phosphate deacetylase (EC 3.5.1.25)	GlcNAc	N-acetylglucosamine utilization	+	complete	CE9
		Bg0824	MBINAE1E0A01_04865	NagA1	N-acetylglucosamine-6-phosphate deacetylase (EC 3.5.1.25)	Chb	chitobiose utilization	-	complete	CE9
		Bg0824	MBINAE1E0A01_04865	NagA1	N-acetylglucosamine-6-phosphate deacetylase (EC 3.5.1.25)	Lnb	lacto-N-biose utilization	+	complete	CE9
		Bg0824	MBINAE1E0A01_04865	NagA	N-acetylglucosamine-6-phosphate deacetylase (EC 3.5.1.25)	ManNAc	N-acetylmannosamine utilization	-	complete	CE9
		Bg0824	MBINAE1E0A01_04865	NagA	N-acetylglucosamine-6-phosphate deacetylase (EC 3.5.1.25)	NANA	N-acetylneuraminate utilization	+	complete	CE9
		Bg0824	MBINAE1E0A01_04865	NagA	N-acetylglucosamine-6-phosphate deacetylase (EC 3.5.1.25)	GlcNAc	N-acetylglucosamine utilization	+	complete	CE9
		Bg0824	MBINAE1E0A01_04865	NagA	N-acetylglucosamine-6-phosphate deacetylase (EC 3.5.1.25)	Chb	chitobiose utilization	-	complete	CE9
		Bg0824	MBINAE1E0A01_04865	NagA	N-acetylglucosamine-6-phosphate deacetylase (EC 3.5.1.25)	Lnb	lacto-N-biose utilization	+	complete	CE9
		Bg0824	MBINAE1E0A01_05080	XltR2	Transcriptional regulator of various polyols utilization, AraC family	Mtl	mannitol utilization	-	complete
		Bg0824	MBINAE1E0A01_05160	ProC	Pyrroline-5-carboxylate reductase (EC 1.5.1.2)	Pro	proline biosynthesis	+	complete
		Bg0824	MBINAE1E0A01_05165	GlyB	Low-specificity L-threonine aldolase (EC 4.1.2.48)	Gly	glycine biosynthesis	+	complete
		Bg0824	MBINAE1E0A01_05205						complete	GH3
		Bg0824	MBINAE1E0A01_05280	BSH	Choloylglycine hydrolase (EC 3.5.1.24)	CA_d	cholic acid deconjugation	+	complete
		Bg0824	MBINAE1E0A01_05330	LnpC	UTP-hexose-1-phosphate uridylyltransferase involved in lacto-N-biose utilization, predicted	Lnb	lacto-N-biose utilization	+	complete
		Bg0824	MBINAE1E0A01_05335	LnpD	UDP-hexose 4-epimerase involved in lacto-N-biose utilization	Lnb	lacto-N-biose utilization	+	complete
		Bg0824	MBINAE1E0A01_05350						complete	GT111
		Bg0824	MBINAE1E0A01_05365						complete	GT4
		Bg0824	MBINAE1E0A01_05370						complete	GT111
		Bg0824	MBINAE1E0A01_05430	NanE1	N-acetylmannosamine-6-phosphate 2-epimerase (EC 5.1.3.9)	ManNAc	N-acetylmannosamine utilization	-	complete
		Bg0824	MBINAE1E0A01_05430	NanE1	N-acetylmannosamine-6-phosphate 2-epimerase (EC 5.1.3.9)	NANA	N-acetylneuraminate utilization	+	complete
		Bg0824	MBINAE1E0A01_05435	NanK	N-acetylmannosamine kinase (EC 2.7.1.60)	ManNAc	N-acetylmannosamine utilization	-	complete
		Bg0824	MBINAE1E0A01_05435	NanK	N-acetylmannosamine kinase (EC 2.7.1.60)	NANA	N-acetylneuraminate utilization	+	complete
		Bg0824	MBINAE1E0A01_05455	FucU	L-fucose mutarotase (EC 5.1.3.29)	Fuc	fucose utilization	-	complete
		Bg0824	MBINAE1E0A01_05460	LacD	Tagatose 1,6-bisphosphate aldolase (EC 4.1.2.40)	Gtl	galactitol utilization	-	complete
		Bg0824	MBINAE1E0A01_05460	AgaY	Tagatose 1,6-bisphosphate aldolase (EC 4.1.2.40)	Gtl	galactitol utilization	-	complete
		Bg0824	MBINAE1E0A01_05460	GatY	Tagatose 1,6-bisphosphate aldolase (EC 4.1.2.40)	Gtl	galactitol utilization	-	complete
		Bg0824	MBINAE1E0A01_05470	XylB	Xylulose kinase (EC 2.7.1.17)	Xyl	xylose utilization	+	complete
		Bg0824	MBINAE1E0A01_05470	XylB	Xylulose kinase (EC 2.7.1.17)	Xlt	xylitol utilization	-	complete
		Bg0824	MBINAE1E0A01_05470	XylB	Xylulose kinase (EC 2.7.1.17)	Atl	arabinitol utilization	-	complete
		Bg0824	MBINAE1E0A01_05470	XylB	Xylulose kinase (EC 2.7.1.17)	XOS	xylooligosaccharides utilization	+	complete
		Bg0824	MBINAE1E0A01_05470	XylB	Xylulose kinase (EC 2.7.1.17)	Xyl	xylose utilization	+	complete
		Bg0824	MBINAE1E0A01_05470	XylB	Xylulose kinase (EC 2.7.1.17)	Xlt	xylitol utilization	-	complete
		Bg0824	MBINAE1E0A01_05470	XylB	Xylulose kinase (EC 2.7.1.17)	Atl	arabinitol utilization	-	complete
		Bg0824	MBINAE1E0A01_05470	XylB	Xylulose kinase (EC 2.7.1.17)	XOS	xylooligosaccharides utilization	+	complete
		Bg0824	MBINAE1E0A01_05475	GatD	Galactitol-1-phosphate 5-dehydrogenase (EC 1.1.1.251)	Gtl	galactitol utilization	-	complete
		Bg0824	MBINAE1E0A01_05480	LacC	Tagatose-6-phosphate kinase (EC 2.7.1.144)	Gtl	galactitol utilization	-	complete
		Bg0824	MBINAE1E0A01_05480	AgaZ	Tagatose-6-phosphate kinase (EC 2.7.1.144)	Gtl	galactitol utilization	-	complete
		Bg0824	MBINAE1E0A01_05505	RhaH	Predicted L-rhamnose ABC transporter, transmembrane component 2	Rha	rhamnose utilization	+	complete
		Bg0824	MBINAE1E0A01_05510	RhaJ	Predicted L-rhamnose ABC transporter, ATP-binding component	Rha	rhamnose utilization	+	complete
		Bg0824	MBINAE1E0A01_05515	RhaH	Predicted L-rhamnose ABC transporter, transmembrane component 2	Rha	rhamnose utilization	+	complete
		Bg0824	MBINAE1E0A01_05520	RhaF	Predicted L-rhamnose ABC transporter, substrate-binding component	Rha	rhamnose utilization	+	complete
		Bg0824	MBINAE1E0A01_05525	RhaB	Rhamnulokinase (EC 2.7.1.5)	Rha	rhamnose utilization	+	complete
		Bg0824	MBINAE1E0A01_05525	RhaB	Rhamnulokinase (EC 2.7.1.5)	Rhi	rhamnogalacturonides utilization	+	complete
		Bg0824	MBINAE1E0A01_05530	RhaA	L-rhamnose isomerase (EC 5.3.1.14)	Rha	rhamnose utilization	+	complete
		Bg0824	MBINAE1E0A01_05530	RhaA	L-rhamnose isomerase (EC 5.3.1.14)	Rhi	rhamnogalacturonides utilization	+	complete
		Bg0824	MBINAE1E0A01_05550	RhaJ	Predicted L-rhamnose ABC transporter, ATP-binding component	Rha	rhamnose utilization	+	complete
		Bg0824	MBINAE1E0A01_05555	RhaH	Predicted L-rhamnose ABC transporter, transmembrane component 2	Rha	rhamnose utilization	+	complete
		Bg0824	MBINAE1E0A01_05560	RhaG	Predicted L-rhamnose ABC transporter, transmembrane component 1	Rha	rhamnose utilization	+	complete
		Bg0824	MBINAE1E0A01_05565	RhaF	Predicted L-rhamnose ABC transporter, substrate-binding component	Rha	rhamnose utilization	+	complete
		Bg0824	MBINAE1E0A01_05570	RhaR1	Transcriptional regulator of rhamnose utilization, AraC family	Rha	rhamnose utilization	+	complete
		Bg0824	MBINAE1E0A01_05585	TrpE	Anthranilate synthase, aminase component (EC 4.1.3.27)	Trp	tryptophan biosynthesis	+	complete
		Bg0824	MBINAE1E0A01_05590	TrpG	Anthranilate synthase, amidotransferase component (EC 4.1.3.27)	Trp	tryptophan biosynthesis	+	complete
		Bg0824	MBINAE1E0A01_05595	TrpD	Anthranilate phosphoribosyltransferase (EC 2.4.2.18)	Trp	tryptophan biosynthesis	+	complete
		Bg0824	MBINAE1E0A01_05600	TrpC	Indole-3-glycerol phosphate synthase (EC 4.1.1.48)	Trp	tryptophan biosynthesis	+	complete
		Bg0824	MBINAE1E0A01_05605	TrpF	Phosphoribosylanthranilate isomerase (EC 5.3.1.24)	Trp	tryptophan biosynthesis	+	complete
		Bg0824	MBINAE1E0A01_05610	TrpB	Tryptophan synthase beta chain (EC 4.2.1.20)	Trp	tryptophan biosynthesis	+	complete
		Bg0824	MBINAE1E0A01_05615	TrpA	Tryptophan synthase alpha chain (EC 4.2.1.20)	Trp	tryptophan biosynthesis	+	complete
		Bg0824	MBINAE1E0A01_05620	BglA	Beta-glucosidase (EC 3.2.1.21)	Bgl	beta-glucosides utilization	-	complete	GH3
		Bg0824	MBINAE1E0A01_05630	ADH	Alcohol dehydrogenase (EC 1.1.1.1)	Ethanol	ethanol production production	+	complete
		Bg0824	MBINAE1E0A01_05805	MxmX	Maltodextrin ABC transporter, ATP-binding protein MsmX	Mal	maltose utilization	+	complete
		Bg0824	MBINAE1E0A01_05805	MxmX	Maltodextrin ABC transporter, ATP-binding protein MsmX	MOS	maltooligosaccharides utilization	+	complete
		Bg0824	MBINAE1E0A01_06120	IolT2	Predicted inositol transporter IolT	Ino	inositol utilization	+	complete
		Bg0824	MBINAE1E0A01_06135	IolB	5-deoxy-glucuronate isomerase (EC 5.3.1.30)	Ino	inositol utilization	+	complete
		Bg0824	MBINAE1E0A01_06140	IolD	Epi-inositol hydrolase (EC 3.7.1.-)	Ino	inositol utilization	+	complete
		Bg0824	MBINAE1E0A01_06145	IolC	5-keto-2-deoxygluconokinase (EC 2.7.1.92)	Ino	inositol utilization	+	complete
		Bg0824	MBINAE1E0A01_06205	LnpA	Lacto-N-biose phosphorylase (EC 2.4.1.211)	Lnb	lacto-N-biose utilization	+	complete	GH112	O-glycan
		Bg0824	MBINAE1E0A01_06210	NagKH	N-acetylhexosamine 1-kinase (EC 2.7.1.162)	GlcNAc	N-acetylglucosamine utilization	+	complete
		Bg0824	MBINAE1E0A01_06215	LacZ_old	beta-galactosidase (EC 3.2.1.23)	Lac	lactose utilization	-	complete	GH42	b-galactose
		Bg0824	MBINAE1E0A01_06220	BgaZ	Beta-galactosides ABC transporter, permease component 2	GOS	galactooligosaccharides utilization	+	complete
		Bg0824	MBINAE1E0A01_06225	BgaY	Beta-galactosides ABC transporter, permease component 1	GOS	galactooligosaccharides utilization	+	complete
		Bg0824	MBINAE1E0A01_06230	BgaX	Beta-galactosides ABC transporter, substrate-binding protein	GOS	galactooligosaccharides utilization	+	complete
		Bg0824	MBINAE1E0A01_06330	RamA	alpha-L-rhamnosidase (EC 3.2.1.40)	Rhi	rhamnogalacturonides utilization	+	complete	GH78	Pectin	a-rhamnose
		Bg0824	MBINAE1E0A01_06345	AgaL	Alpha-galactosidase (EC 3.2.1.22)	Aga	alpha-galactosides utilization	+	complete
		Bg0824	MBINAE1E0A01_06350	AroE4	Shikimate/quinate 5-dehydrogenase I beta (EC 1.1.1.282)	Chor	chorismate biosynthesis	+	complete
		Bg0824	MBINAE1E0A01_06360	LacZ	Beta-galactosidase (EC 3.2.1.23)	GOS	galactooligosaccharides utilization	+	complete	GH2
		Bg0824	MBINAE1E0A01_06430	RamA	alpha-L-rhamnosidase (EC 3.2.1.40)	Rhi	rhamnogalacturonides utilization	+	complete	GH78	Pectin	a-rhamnose
		Bg0824	MBINAE1E0A01_06750	BaiO	NAD(H)-dependent 3-alpha-hydroxysteroid reductase, predicted	BA_t	bile acid transformation	+	complete
		Bg0824	MBINAE1E0A01_06755	BaiN	3-dehydro-bile acid delta(4,6)-reductase (EC 1.3.1.114)	BA_t	bile acid transformation	+	complete
		Bg0824	MBINAE1E0A01_06835						complete	CE4
		Bg0824	MBINAE1E0A01_06960						complete	GT8
		Bg0824	MBINAE1E0A01_06965	AscB	6-phospho-beta-glucosidase (EC 3.2.1.86)	Bgl	beta-glucosides utilization	-	complete	GH1
		Bg0824	MBINAE1E0A01_06990	BioB	Biotin synthase (EC 2.8.1.6)	B7	biotin cofactor, de novo synthesis	-	complete
		Bg0824	MBINAE1E0A01_07040	NagEb	PTS system, N-acetylglucosamine-specific IIB component (EC 2.7.1.69)	GlcNAc	N-acetylglucosamine utilization	+	complete
		Bg0824	MBINAE1E0A01_07040	NagEc	PTS system, N-acetylglucosamine-specific IIC component (EC 2.7.1.69)	GlcNAc	N-acetylglucosamine utilization	+	complete
		Bg0824	MBINAE1E0A01_07045	NagEa	PTS system, N-acetylglucosamine-specific IIA component (EC 2.7.1.69)	GlcNAc	N-acetylglucosamine utilization	+	complete
		Bg0824	MBINAE1E0A01_07065	LacZ	Beta-galactosidase (EC 3.2.1.23)	GOS	galactooligosaccharides utilization	+	complete	GH42	b-galactose
		Bg0824	MBINAE1E0A01_07090	MnnB1	Beta-mannosidase (EC 3.2.1.25)	bMnOS	Beta-mannooligosaccharides utilization	-	complete	GH2
		Bg0824	MBINAE1E0A01_07150	IolR	Transcriptional repressor of the myo-inositol catabolic operon DeoR family	Ino	inositol utilization	+	complete
		Bg0824	MBINAE1E0A01_07260						complete	GH36
		Bg0824	MBINAE1E0A01_07305	ThiF	Sulfur carrier protein ThiS adenylyltransferase (EC 2.7.7.73)	B1	TPP cofactor, de novo synthesis	+	complete
		Bg0824	MBINAE1E0A01_07310	ThiS	Sulfur carrier protein ThiS	B1	TPP cofactor, de novo synthesis	+	complete
		Bg0824	MBINAE1E0A01_07325	MetY	O-succinylhomoserine sulfhydrylase (EC 2.5.1.48)	Met	methionine biosynthesis	+	complete
		Bg0824	MBINAE1E0A01_07340	ThiH	2-iminoacetate synthase (ThiH) (EC 4.1.99.19)	B1	TPP cofactor, de novo synthesis	+	complete
		Bg0824	MBINAE1E0A01_07345	ThiG	Thiazole synthase (EC 2.8.1.10)	B1	TPP cofactor, de novo synthesis	+	complete
		Bg0824	MBINAE1E0A01_07350	ThiS	Sulfur carrier protein ThiS	B1	TPP cofactor, de novo synthesis	+	complete
		Bg0824	MBINAE1E0A01_07460	FolE1	GTP cyclohydrolase I (EC 3.5.4.16) type 1	B9	folate cofactors, de novo synthesis	+	complete
		Bg0824	MBINAE1E0A01_07460	GCYHI1	GTP cyclohydrolase I (EC 3.5.4.16) type 1	B9	folate cofactors, de novo synthesis	+	complete
		Bg0824	MBINAE1E0A01_07465	FolQ3	Putative DHNTP pyrophosphatase	B9	folate cofactors, de novo synthesis	+	complete
		Bg0824	MBINAE1E0A01_07470	FolP	Dihydropteroate synthase (EC 2.5.1.15)	B9	folate cofactors, de novo synthesis	+	complete
		Bg0824	MBINAE1E0A01_07475	FolK	2-amino-4-hydroxy-6-hydroxymethyldihydropteridine pyrophosphokinase (EC 2.7.6.3)	B9	folate cofactors, de novo synthesis	+	complete
		Bg0824	MBINAE1E0A01_07475	FolB	Dihydroneopterin aldolase (EC 4.1.2.25)	B9	folate cofactors, de novo synthesis	+	complete
		Bg0824	MBINAE1E0A01_07520	HisI	Phosphoribosyl-AMP cyclohydrolase (EC 3.5.4.19)	His	histidine biosynthesis	+	complete
		Bg0824	MBINAE1E0A01_07520	HisE	Phosphoribosyl-ATP pyrophosphatase (EC 3.6.1.31)	His	histidine biosynthesis	+	complete
		Bg0824	MBINAE1E0A01_07525	HisB	Imidazoleglycerol-phosphate dehydratase (EC 4.2.1.19)	His	histidine biosynthesis	+	complete
		Bg0824	MBINAE1E0A01_07530	HisD	Histidinol dehydrogenase (EC 1.1.1.23)	His	histidine biosynthesis	+	complete
		Bg0824	MBINAE1E0A01_07535	HisG	ATP phosphoribosyltransferase (EC 2.4.2.17)	His	histidine biosynthesis	+	complete
		Bg0824	MBINAE1E0A01_07540	HisZ	ATP phosphoribosyltransferase regulatory subunit (EC 2.4.2.17)	His	histidine biosynthesis	+	complete
		Bg0824	MBINAE1E0A01_07590	CoaD	Phosphopantetheine adenylyltransferase (EC 2.7.7.3)	B5	coenzyme A, de novo synthesis	-	complete
		Bg0824	MBINAE1E0A01_07630	AspC	Aspartate aminotransferase (EC 2.6.1.1)	Asp	aspartate biosynthesis	+	complete
		Bg0824	MBINAE1E0A01_07850	GlnN	Glutamine synthetase type III, GlnN (EC 6.3.1.2)	Gln	glutamine biosynthesis	+	complete
		Bg0824	MBINAE1E0A01_07875	NadC	Quinolinate phosphoribosyltransferase [decarboxylating] (EC 2.4.2.19)	B3	NAD(P) cofactors, de novo synthesis	+	complete
		Bg0824	MBINAE1E0A01_07880	NadB	L-aspartate oxidase (EC 1.4.3.16)	B3	NAD(P) cofactors, de novo synthesis	+	complete
		Bg0824	MBINAE1E0A01_07885	NadA	Quinolinate synthetase (EC 2.5.1.72)	B3	NAD(P) cofactors, de novo synthesis	+	complete
		Bg0824	MBINAE1E0A01_07895	IolT2	Predicted inositol transporter IolT	Ino	inositol utilization	+	complete
		Bg0824	MBINAE1E0A01_07900	IolI	Inosose isomerase (EC 5.3.99.11)	Ino	inositol utilization	+	complete
		Bg0824	MBINAE1E0A01_07905	IolG	Myo-inositol 2-dehydrogenase (EC 1.1.1.18)	Ino	inositol utilization	+	complete
		Bg0824	MBINAE1E0A01_07910	MetY	O-succinylhomoserine sulfhydrylase (EC 2.5.1.48)	Met	methionine biosynthesis	+	complete
		Bg0824	MBINAE1E0A01_08015	GlnN	Glutamine synthetase type III, GlnN (EC 6.3.1.2)	Gln	glutamine biosynthesis	+	complete
		Bg0824	MBINAE1E0A01_08065	RhaM1	L-rhamnose mutarotase (EC 5.1.3.n3)	Rha	rhamnose utilization	+	complete
		Bg0824	MBINAE1E0A01_08100	HisH	Imidazole glycerol phosphate synthase amidotransferase subunit (EC 2.4.2.-)	His	histidine biosynthesis	+	complete
		Bg0824	MBINAE1E0A01_08105	HisF	Imidazole glycerol phosphate synthase cyclase subunit (EC 4.1.3.-)	His	histidine biosynthesis	+	complete
		Bg0824	MBINAE1E0A01_08155	AroG1	2-keto-3-deoxy-D-arabino-heptulosonate-7-phosphate synthase I alpha (EC 2.5.1.54)	Chor	chorismate biosynthesis	+	complete
		Bg0824	MBINAE1E0A01_08185	ScrP	Sucrose phosphorylase (EC 2.4.1.7)	Scr	sucrose utilization	+	complete	GH13_4	Starch/glycogen	Sucrose/fructan
		Bg0824	MBINAE1E0A01_08190	HisJ1	Histidinol-phosphatase (EC 3.1.3.15)	His	histidine biosynthesis	+	complete
		Bg0824	MBINAE1E0A01_08225	Hom	Homoserine dehydrogenase (EC 1.1.1.3)	Thr	threonine biosynthesis	+	complete
		Bg0824	MBINAE1E0A01_08225	Hom	Homoserine dehydrogenase (EC 1.1.1.3)	Met	methionine biosynthesis	+	complete
		Bg0824	MBINAE1E0A01_08270						complete	GT2
		Bg0824	MBINAE1E0A01_08310	AroK1	Shikimate kinase I (EC 2.7.1.71)	Chor	chorismate biosynthesis	+	complete
		Bg0824	MBINAE1E0A01_08320	IolI	Inosose isomerase (EC 5.3.99.11)	Ino	inositol utilization	+	complete
		Bg0824	MBINAE1E0A01_08330	AroE4	Shikimate/quinate 5-dehydrogenase I beta (EC 1.1.1.282)	Chor	chorismate biosynthesis	+	complete
		Bg0824	MBINAE1E0A01_08345	AroD1	3-dehydroquinate dehydratase I (EC 4.2.1.10)	Chor	chorismate biosynthesis	+	complete
		Bg0824	MBINAE1E0A01_08350	AroE4	Shikimate/quinate 5-dehydrogenase I beta (EC 1.1.1.282)	Chor	chorismate biosynthesis	+	complete
		Bg0824	MBINAE1E0A01_08440	MetY	O-succinylhomoserine sulfhydrylase (EC 2.5.1.48)	Met	methionine biosynthesis	+	complete
		Bg0824	MBINAE1E0A01_08445						complete	CE4
		Bg0824	MBINAE1E0A01_08545	IlvM	Acetolactate synthase small subunit (EC 2.2.1.6)	Ile	isoleucine biosynthesis	+	complete
		Bg0824	MBINAE1E0A01_08545	IlvM	Acetolactate synthase small subunit (EC 2.2.1.6)	Leu	leucine biosynthesis	+	complete
		Bg0824	MBINAE1E0A01_08545	IlvM	Acetolactate synthase small subunit (EC 2.2.1.6)	Val	valine biosynthesis	+	complete
		Bg0824	MBINAE1E0A01_08550	IlvC	Ketol-acid reductoisomerase (NADP(+)) (EC 1.1.1.86)	Ile	isoleucine biosynthesis	+	complete
		Bg0824	MBINAE1E0A01_08550	IlvC	Ketol-acid reductoisomerase (NADP(+)) (EC 1.1.1.86)	Leu	leucine biosynthesis	+	complete
		Bg0824	MBINAE1E0A01_08550	IlvC	Ketol-acid reductoisomerase (NADP(+)) (EC 1.1.1.86)	Val	valine biosynthesis	+	complete
		Bg0824	MBINAE1E0A01_08550	IlvC2	Ketol-acid reductoisomerase (NADP(+)) (EC 1.1.1.86)	Ile	isoleucine biosynthesis	+	complete
		Bg0824	MBINAE1E0A01_08550	IlvC2	Ketol-acid reductoisomerase (NADP(+)) (EC 1.1.1.86)	Leu	leucine biosynthesis	+	complete
		Bg0824	MBINAE1E0A01_08550	IlvC2	Ketol-acid reductoisomerase (NADP(+)) (EC 1.1.1.86)	Val	valine biosynthesis	+	complete
		Bg0824	MBINAE1E0A01_08580	MalG	Maltose/maltodextrin ABC transporter, permease protein MalG	Mal	maltose utilization	+	complete
		Bg0824	MBINAE1E0A01_08580	MalG	Maltose/maltodextrin ABC transporter, permease protein MalG	MOS	maltooligosaccharides utilization	+	complete
		Bg0824	MBINAE1E0A01_08585	MalF	Maltose/maltodextrin ABC transporter, permease protein MalF	Mal	maltose utilization	+	complete
		Bg0824	MBINAE1E0A01_08585	MalF	Maltose/maltodextrin ABC transporter, permease protein MalF	MOS	maltooligosaccharides utilization	+	complete
		Bg0824	MBINAE1E0A01_08590	MalE	Maltose/maltodextrin ABC transporter, substrate binding periplasmic protein MalE	Mal	maltose utilization	+	complete
		Bg0824	MBINAE1E0A01_08590	MalE	Maltose/maltodextrin ABC transporter, substrate binding periplasmic protein MalE	MOS	maltooligosaccharides utilization	+	complete
		Bg0824	MBINAE1E0A01_08605	SerA	D-3-phosphoglycerate dehydrogenase (EC 1.1.1.95)	Ser	serine biosynthesis	-	complete
		Bg0824	MBINAE1E0A01_08630	AspC	Aspartate aminotransferase (EC 2.6.1.1)	Asp	aspartate biosynthesis	+	complete
		Bg0824	MBINAE1E0A01_08760	AroK1	Shikimate kinase I (EC 2.7.1.71)	Chor	chorismate biosynthesis	+	complete
		Bg0824	MBINAE1E0A01_08805	ThrB	Homoserine kinase (EC 2.7.1.39)	Thr	threonine biosynthesis	+	complete
		Bg0824	MBINAE1E0A01_08880	NadB	L-aspartate oxidase (EC 1.4.3.16)	B3	NAD(P) cofactors, de novo synthesis	+	complete
		Bg0824	MBINAE1E0A01_08935	LeuC	3-isopropylmalate dehydratase large subunit (EC 4.2.1.33)	Leu	leucine biosynthesis	+	complete
		Bg0824	MBINAE1E0A01_08950	MxmX	Maltodextrin ABC transporter, ATP-binding protein MsmX	Mal	maltose utilization	+	complete
		Bg0824	MBINAE1E0A01_08950	MxmX	Maltodextrin ABC transporter, ATP-binding protein MsmX	MOS	maltooligosaccharides utilization	+	complete
		Bg0824	MBINAE1E0A01_08975						complete	GT2
		Bg0824	MBINAE1E0A01_09000	IlvG	Acetolactate synthase large subunit (EC 2.2.1.6)	Ile	isoleucine biosynthesis	+	complete
		Bg0824	MBINAE1E0A01_09000	IlvG	Acetolactate synthase large subunit (EC 2.2.1.6)	Leu	leucine biosynthesis	+	complete
		Bg0824	MBINAE1E0A01_09000	IlvG	Acetolactate synthase large subunit (EC 2.2.1.6)	Val	valine biosynthesis	+	complete
		Bg0824	MBINAE1E0A01_09040	FrlR	Transcriptional regulator of fructoselysine utilization, GntR family	FruLys	fructoselysine utilization	+	complete
		Bg0824	MBINAE1E0A01_09045	FrlB	Fructoselysine 6-phosphate deglycase (EC 3.5.-.-)	FruLys	fructoselysine utilization	+	complete
		Bg0824	MBINAE1E0A01_09050	FrlD	Fructoselysine kinase (EC 2.7.1.-)	FruLys	fructoselysine utilization	+	complete
		Bg0824	MBINAE1E0A01_09085	MetF	5,10-methylenetetrahydrofolate reductase (EC 1.5.1.20)	Met	methionine biosynthesis	+	complete
		Bg0824	MBINAE1E0A01_09310	AroC	Chorismate synthase (EC 4.2.3.5)	Chor	chorismate biosynthesis	+	complete
		Bg0824	MBINAE1E0A01_09330	LysA	Diaminopimelate decarboxylase (EC 4.1.1.20)	Lys	lysine biosynthesis	+	complete
		Bg0824	MBINAE1E0A01_09365	CoaE	Dephospho-CoA kinase (EC 2.7.1.24)	B5	coenzyme A, de novo synthesis	-	complete
		Bg0824	MBINAE1E0A01_09410	MdxG	Maltodextrin ABC transporter, permease protein MdxG	Mal	maltose utilization	+	complete
		Bg0824	MBINAE1E0A01_09410	MdxG	Maltodextrin ABC transporter, permease protein MdxG	MOS	maltooligosaccharides utilization	+	complete
		Bg0824	MBINAE1E0A01_09415	MdxF	Maltodextrin ABC transporter, permease protein MdxF	Mal	maltose utilization	+	complete
		Bg0824	MBINAE1E0A01_09415	MdxF	Maltodextrin ABC transporter, permease protein MdxF	MOS	maltooligosaccharides utilization	+	complete
		Bg0824	MBINAE1E0A01_09515	Bdh	NADH-dependent butanol dehydrogenase A (EC 1.1.1.-)	Butyrate	butyrate production production	-	complete
		Bg0824	MBINAE1E0A01_09530						complete	GH23	Peptidoglycan
		Bg0824	MBINAE1E0A01_09630	IlvE	Branched-chain amino acid aminotransferase (EC 2.6.1.42)	Ile	isoleucine biosynthesis	+	complete
		Bg0824	MBINAE1E0A01_09630	IlvE	Branched-chain amino acid aminotransferase (EC 2.6.1.42)	Leu	leucine biosynthesis	+	complete
		Bg0824	MBINAE1E0A01_09630	IlvE	Branched-chain amino acid aminotransferase (EC 2.6.1.42)	Val	valine biosynthesis	+	complete
		Bg0824	MBINAE1E0A01_09635	FolA	Dihydrofolate reductase (EC 1.5.1.3)	B9	folate cofactors, de novo synthesis	+	complete
		Bg0824	MBINAE1E0A01_09655	MalQ	4-alpha-glucanotransferase (amylomaltase) (EC 2.4.1.25)	Mal	maltose utilization	+	complete	GH77	Starch/glycogen
		Bg0824	MBINAE1E0A01_09655	MalQ	4-alpha-glucanotransferase (amylomaltase) (EC 2.4.1.25)	MOS	maltooligosaccharides utilization	+	complete	GH77	Starch/glycogen
		Bg0824	MBINAE1E0A01_09680	GlgP	Glycogen phosphorylase (EC 2.4.1.1)	Mal	maltose utilization	+	complete	GT35	Starch/glycogen
		Bg0824	MBINAE1E0A01_09680	GlgP	Glycogen phosphorylase (EC 2.4.1.1)	MOS	maltooligosaccharides utilization	+	complete	GT35	Starch/glycogen
		Bg0824	MBINAE1E0A01_09755	ArgD	N-acetylornithine aminotransferase (EC 2.6.1.11)	Arg	arginine biosynthesis	+	complete
		Bg0824	MBINAE1E0A01_09760	ADH	Alcohol dehydrogenase (EC 1.1.1.1)	Ethanol	ethanol production production	+	complete
		Bg0824	MBINAE1E0A01_09990						complete	GH18	Chitin/chitosan
		Bg0824	MBINAE1E0A01_10005						complete	GT2
		Bg0824	MBINAE1E0A01_10080	qTGT	Queuine tRNA-ribosyltransferase (EC 2.4.2.29)	Q	queuosine, de novo synthesis	+	complete
		Bg0824	MBINAE1E0A01_10115	RafD_bif	Melibiose/Raffinose/Stachyose ABC transporter, permease protein 2	Mel	melibiose utilization	+	complete
		Bg0824	MBINAE1E0A01_10115	RafD_bif	Melibiose/Raffinose/Stachyose ABC transporter, permease protein 2	Raf	raffinose utilization	-	complete
		Bg0824	MBINAE1E0A01_10120	AsnB1	Asparagine synthetase [glutamine-hydrolyzing] (EC 6.3.5.4)	Asn	asparagine biosynthesis	+	complete
		Bg0824	MBINAE1E0A01_10205	AmyS	Amylosucrase (EC 2.4.1.4)	FOS	fructooligosaccharides utilization	+	complete	GH13_4	Starch/glycogen	Sucrose/fructan
		Bg0824	MBINAE1E0A01_10210	BfrR	Transcriptional regulator of FOS utilization, LacI family	FOS	fructooligosaccharides utilization	+	complete
		Bg0824	MBINAE1E0A01_10215	BfrE	Predicted fructosides ABC transporter, permease protein BfrE	FOS	fructooligosaccharides utilization	+	complete
		Bg0824	MBINAE1E0A01_10220	BfrG	Predicted fructosides ABC transporter, permease protein BfrG	FOS	fructooligosaccharides utilization	+	complete
		Bg0824	MBINAE1E0A01_10225	BfrF	Predicted fructosides ABC transporter, substrate-binding protein BfrF	FOS	fructooligosaccharides utilization	+	complete
		Bg0824	MBINAE1E0A01_10230	BfrA_old	beta-fructofuranosidase (EC 3.2.1.26)	FOS	fructooligosaccharides utilization	+	complete	GH32	Sucrose/fructan
		Bg0824	MBINAE1E0A01_10240	QueD	6-carboxy-5,6,7,8-tetrahydropterin synthase (EC 4.1.2.50)	Q	queuosine, de novo synthesis	+	complete
		Bg0824	MBINAE1E0A01_10245	QueE	7-carboxy-7-deazaguanine synthase (EC 4.3.99.3)	Q	queuosine, de novo synthesis	+	complete
		Bg0824	MBINAE1E0A01_10250	QueC	7-cyano-7-deazaguanine synthase (EC 6.3.4.20)	Q	queuosine, de novo synthesis	+	complete
		Bg0824	MBINAE1E0A01_10255	QueF	NADPH-dependent 7-cyano-7-deazaguanine reductase (EC 1.7.1.13)	Q	queuosine, de novo synthesis	+	complete
		Bg0824	MBINAE1E0A01_10290						complete	GT2
		Bg0824	MBINAE1E0A01_10310	XylA2	predicted xylose isomerase	Xyl	xylose utilization	+	complete
		Bg0824	MBINAE1E0A01_10310	XylA2	predicted xylose isomerase	XOS	xylooligosaccharides utilization	+	complete
		Bg0824	MBINAE1E0A01_10315	XylB	Xylulose kinase (EC 2.7.1.17)	Xyl	xylose utilization	+	complete
		Bg0824	MBINAE1E0A01_10315	XylB	Xylulose kinase (EC 2.7.1.17)	Xlt	xylitol utilization	-	complete
		Bg0824	MBINAE1E0A01_10315	XylB	Xylulose kinase (EC 2.7.1.17)	Atl	arabinitol utilization	-	complete
		Bg0824	MBINAE1E0A01_10315	XylB	Xylulose kinase (EC 2.7.1.17)	XOS	xylooligosaccharides utilization	+	complete
		Bg0824	MBINAE1E0A01_10315	XylB	Xylulose kinase (EC 2.7.1.17)	Xyl	xylose utilization	+	complete
		Bg0824	MBINAE1E0A01_10315	XylB	Xylulose kinase (EC 2.7.1.17)	Xlt	xylitol utilization	-	complete
		Bg0824	MBINAE1E0A01_10315	XylB	Xylulose kinase (EC 2.7.1.17)	Atl	arabinitol utilization	-	complete
		Bg0824	MBINAE1E0A01_10315	XylB	Xylulose kinase (EC 2.7.1.17)	XOS	xylooligosaccharides utilization	+	complete
		Bg0824	MBINAE1E0A01_10325	GalK	Galactokinase (EC 2.7.1.6)	Gal	galactose utilization	-	complete
		Bg0824	MBINAE1E0A01_10325	GalK	Galactokinase (EC 2.7.1.6)	Lac	lactose utilization	-	complete
		Bg0824	MBINAE1E0A01_10505	QueA	S-adenosylmethionine:tRNA ribosyltransferase-isomerase (EC 2.4.99.17)	Q	queuosine, de novo synthesis	+	complete
		Bg0824	MBINAE1E0A01_10525	LdhA-D	D-lactate dehydrogenase (EC 1.1.1.28)	D-Lactate	D-lactate production production	+	complete
		Bg0824	MBINAE1E0A01_10530	AroA	3-phosphoshikimate 1-carboxyvinyltransferase (EC 2.5.1.19)	Chor	chorismate biosynthesis	+	complete
		Bg0824	MBINAE1E0A01_10535	TyrAp	Prephenate dehydrogenase (EC 1.3.1.12)	Tyr	tyrosine biosynthesis	+	complete
		Bg0824	MBINAE1E0A01_10535	TyrAp	Prephenate dehydrogenase (EC 1.3.1.12)	Phe	phenylalanine biosynthesis	+	complete
		Bg0824	MBINAE1E0A01_10560	MalL	Oligo-1,6-glucosidase (EC 3.2.1.10)	Mal	maltose utilization	+	complete	GH13_31	Starch/glycogen
		Bg0824	MBINAE1E0A01_10560	MalL	Oligo-1,6-glucosidase (EC 3.2.1.10)	MOS	maltooligosaccharides utilization	+	complete	GH13_31	Starch/glycogen
		Bg0824	MBINAE1E0A01_10560	MalL	Oligo-1,6-glucosidase (EC 3.2.1.10)	Mal	maltose utilization	+	complete	GH13_31	Starch/glycogen
		Bg0824	MBINAE1E0A01_10560	MalL	Oligo-1,6-glucosidase (EC 3.2.1.10)	MOS	maltooligosaccharides utilization	+	complete	GH13_31	Starch/glycogen
		Bg0824	MBINAE1E0A01_10565	AglA	Alpha-glucosidase (EC 3.2.1.20)	Mal	maltose utilization	+	complete	GH31
		Bg0824	MBINAE1E0A01_10565	AglA	Alpha-glucosidase (EC 3.2.1.20)	MOS	maltooligosaccharides utilization	+	complete	GH31
		Bg0824	MBINAE1E0A01_10600	ManI	D-mannose isomerase (EC 5.3.1.7)	Man	mannose utilization	+	complete
		Bg0824	MBINAE1E0A01_10600	ManI	D-mannose isomerase (EC 5.3.1.7)	Man	mannose utilization	+	complete
		Bg0824	MBINAE1E0A01_10725	NadD	Nicotinate-nucleotide adenylyltransferase (EC 2.7.7.18)	B3	NAD(P) cofactors, de novo synthesis	+	complete
		Bg0824	MBINAE1E0A01_10765	AroB	3-dehydroquinate synthase (EC 4.2.3.4)	Chor	chorismate biosynthesis	+	complete
		Bg0824	MBINAE1E0A01_10805	RhaD	Rhamnulose-1-phosphate aldolase (EC 4.1.2.19)	Rha	rhamnose utilization	+	complete
		Bg0824	MBINAE1E0A01_10805	RhaD	Rhamnulose-1-phosphate aldolase (EC 4.1.2.19)	Rhi	rhamnogalacturonides utilization	+	complete
		Bg0824	MBINAE1E0A01_10840	NplT	Neopullulanase (EC 3.2.1.135)	Mal	maltose utilization	+	complete	GH13	Starch/glycogen
		Bg0824	MBINAE1E0A01_10840	NplT	Neopullulanase (EC 3.2.1.135)	MOS	maltooligosaccharides utilization	+	complete	GH13	Starch/glycogen
		Bg0824	MBINAE1E0A01_10900	PanE	2-dehydropantoate 2-reductase (EC 1.1.1.169)	B5	coenzyme A, de novo synthesis	-	complete
		Bg0824	MBINAE1E0A01_10905	CobD	L-threonine 3-O-phosphate decarboxylase (EC 4.1.1.81)	B12	cobalamin cofactors, de novo synthesis	+	complete
		Bg0824	MBINAE1E0A01_10960	CobC	Alpha-ribazole-5'-phosphate phosphatase (EC 3.1.3.73)	B12	cobalamin cofactors, de novo synthesis	+	complete
		Bg0824	MBINAE1E0A01_11080	GlgP	Glycogen phosphorylase (EC 2.4.1.1)	Mal	maltose utilization	+	complete	GT35	Starch/glycogen
		Bg0824	MBINAE1E0A01_11080	GlgP	Glycogen phosphorylase (EC 2.4.1.1)	MOS	maltooligosaccharides utilization	+	complete	GT35	Starch/glycogen
		Bg0824	MBINAE1E0A01_11110	IolG1	Myo-inositol 2-dehydrogenase 1 (EC 1.1.1.18)	Ino	inositol utilization	+	complete
		Bg0824	MBINAE1E0A01_11115	IolE	Inosose dehydratase (EC 4.2.1.44)	Ino	inositol utilization	+	complete
		Bg0824	MBINAE1E0A01_11120	IolJ	5-keto-2-deoxy-D-gluconate-6 phosphate aldolase (EC 4.1.2.29)	Ino	inositol utilization	+	complete
		Bg0824	MBINAE1E0A01_11140	EutJ	Ethanolamine utilization protein EutJ	EA_ut	ethanolamine utilization	-	complete
		Bg0824	MBINAE1E0A01_11145	Gde2	Glycogen debranching enzyme (EC 3.2.1.-)	Mal	maltose utilization	+	complete	CBM48-GH13_11
		Bg0824	MBINAE1E0A01_11145	Gde2	Glycogen debranching enzyme (EC 3.2.1.-)	MOS	maltooligosaccharides utilization	+	complete	CBM48-GH13_11
		Bg0824	MBINAE1E0A01_11190	Gdh1	NADP-specific glutamate dehydrogenase (EC 1.4.1.4)	Glu	glutamate biosynthesis	+	complete
		Bg0824	MBINAE1E0A01_11195	AspC	Aspartate aminotransferase (EC 2.6.1.1)	Asp	aspartate biosynthesis	+	complete
		Bg0824	MBINAE1E0A01_11210	AroK1	Shikimate kinase I (EC 2.7.1.71)	Chor	chorismate biosynthesis	+	complete
		Bg0824	MBINAE1E0A01_11230	FsdX	Fucosides ABC transport system, substrate-binding protein, predicted	Fcs	fucosides utilization	+	complete
		Bg0824	MBINAE1E0A01_11235	FsdY	Fucosides ABC transport system, permease protein, predicted	Fcs	fucosides utilization	+	complete
		Bg0824	MBINAE1E0A01_11240	FsdY	Fucosides ABC transport system, permease protein, predicted	Fcs	fucosides utilization	+	complete
		Bg0824	MBINAE1E0A01_11385						complete	GT5	Starch/glycogen
		Bg0824	MBINAE1E0A01_11485	PduQ	Propanol dehydrogenase	Propionate	propionate production production	+	complete
		Bg0824	MBINAE1E0A01_11495	PduA	Propanediol utilization polyhedral body protein PduA	PD_ut	propanediol utilization	+	complete
		Bg0824	MBINAE1E0A01_11500	PduJ	Propanediol utilization polyhedral body protein PduJ	PD_ut	propanediol utilization	+	complete
		Bg0824	MBINAE1E0A01_11505	PduA	Propanediol utilization polyhedral body protein PduA	PD_ut	propanediol utilization	+	complete
		Bg0824	MBINAE1E0A01_11510	PduL	Phosphate propanoyltransferase (EC 2.3.1.222)	PD_ut	propanediol utilization	+	complete
		Bg0824	MBINAE1E0A01_11510	PduL	Phosphate propanoyltransferase (EC 2.3.1.222)	PD_ut	propanediol utilization	+	complete
		Bg0824	MBINAE1E0A01_11515	EutN	Ethanolamine utilization polyhedral-body-like protein EutN	EA_ut	ethanolamine utilization	-	complete
		Bg0824	MBINAE1E0A01_11520	PduS	Cob(II)alamin reductase	PD_ut	propanediol utilization	+	complete
		Bg0824	MBINAE1E0A01_11525	EutU	Ethanolamine utilization protein similar to PduT	EA_ut	ethanolamine utilization	-	complete
		Bg0824	MBINAE1E0A01_11530	FruR2	Transcriptional repressor of the fructose operon, DeoR family	Fru	fructose utilization	+	complete
		Bg0824	MBINAE1E0A01_11535	ADH	Alcohol dehydrogenase (EC 1.1.1.1)	Ethanol	ethanol production production	+	complete
		Bg0824	MBINAE1E0A01_11540	BtuR2	ATP:Cob(I)alamin adenosyltransferase (EC 2.5.1.17)	B12	cobalamin cofactors, de novo synthesis	+	complete
		Bg0824	MBINAE1E0A01_11555	FucI	L-fucose isomerase (EC 5.3.1.25)	Fuc	fucose utilization	-	complete
		Bg0824	MBINAE1E0A01_11555	FucI	L-fucose isomerase (EC 5.3.1.25)	Fcs	fucosides utilization	+	complete
		Bg0824	MBINAE1E0A01_11595	GlcK	Glucokinase (EC 2.7.1.2)	Glc	glucose utilization	+	complete
		Bg0824	MBINAE1E0A01_11600						complete	GT51	Peptidoglycan
		Bg0824	MBINAE1E0A01_11745	NagB	Glucosamine-6-phosphate deaminase (EC 3.5.99.6)	ManNAc	N-acetylmannosamine utilization	-	complete
		Bg0824	MBINAE1E0A01_11745	NagB	Glucosamine-6-phosphate deaminase (EC 3.5.99.6)	NANA	N-acetylneuraminate utilization	+	complete
		Bg0824	MBINAE1E0A01_11745	NagB	Glucosamine-6-phosphate deaminase (EC 3.5.99.6)	GlcNAc	N-acetylglucosamine utilization	+	complete
		Bg0824	MBINAE1E0A01_11745	NagB	Glucosamine-6-phosphate deaminase (EC 3.5.99.6)	Chb	chitobiose utilization	-	complete
		Bg0824	MBINAE1E0A01_11745	NagB	Glucosamine-6-phosphate deaminase (EC 3.5.99.6)	Lnb	lacto-N-biose utilization	+	complete
		Bg0824	MBINAE1E0A01_11750	AlfA	Alpha-L-fucosidase (EC 3.2.1.51)	Fcs	fucosides utilization	+	complete	GH29	a-L-fucose
		Bg0824	MBINAE1E0A01_11755	FsdY	Fucosides ABC transport system, permease protein, predicted	Fcs	fucosides utilization	+	complete
		Bg0824	MBINAE1E0A01_11760	FsdY	Fucosides ABC transport system, permease protein, predicted	Fcs	fucosides utilization	+	complete
		Bg0824	MBINAE1E0A01_11765	FsdX	Fucosides ABC transport system, substrate-binding protein, predicted	Fcs	fucosides utilization	+	complete
		Bg0824	MBINAE1E0A01_11770	AlfA1	alpha-L-fucosidase (EC 3.2.1.51)	Fcs	fucosides utilization	+	complete	GH29	a-L-fucose
		Bg0824	MBINAE1E0A01_11775	RbsR	Ribose operon repressor	Rbs	ribose utilization	-	complete
		Bg0824	MBINAE1E0A01_11780	RbsR	Ribose operon repressor	Rbs	ribose utilization	-	complete
		Bg0824	MBINAE1E0A01_11820	NplT	Neopullulanase (EC 3.2.1.135)	Mal	maltose utilization	+	complete	GH13_31	Starch/glycogen
		Bg0824	MBINAE1E0A01_11820	NplT	Neopullulanase (EC 3.2.1.135)	MOS	maltooligosaccharides utilization	+	complete	GH13_31	Starch/glycogen
		Bg0824	MBINAE1E0A01_11825	ManZ1d	PTS system, mannose-specific IID component	Man	mannose utilization	+	complete
		Bg0824	MBINAE1E0A01_11830	ManY1c	PTS system, mannose-specific IIC component	Man	mannose utilization	+	complete
		Bg0824	MBINAE1E0A01_11835	ManX1b	PTS system, mannose-specific IIB component (EC 2.7.1.69)	Man	mannose utilization	+	complete
		Bg0824	MBINAE1E0A01_11875						complete	CBM48-GH13_9
		Bg0824	MBINAE1E0A01_11880						complete	CE4
		Bg0824	MBINAE1E0A01_11940						complete	CBM50	Peptidoglycan
		Bg0824	MBINAE1E0A01_11955	PflB	Pyruvate formate-lyase activating enzyme (EC 1.97.1.4)	Formate	formate production production	+	complete
		Bg0824	MBINAE1E0A01_11960	PflA	Pyruvate formate-lyase (EC 2.3.1.54)	Formate	formate production production	+	complete
		Bg0824	MBINAE1E0A01_11980	Pta	Phosphate acetyltransferase (EC 2.3.1.8)	Acetate	acetate production production	+	complete
		Bg0824	MBINAE1E0A01_11985	AckA	Acetate kinase (EC 2.7.2.1)	Acetate	acetate production production	+	complete
		Bg0824	MBINAE1E0A01_12095	LDC1	Lysine decarboxylase (EC 4.1.1.18)	Lys_d	lysine degradation	-	complete
		Bg0824	MBINAE1E0A01_12150	FsdX	Fucosides ABC transport system, substrate-binding protein, predicted	Fcs	fucosides utilization	+	complete
		Bg0824	MBINAE1E0A01_12155	FsdY	Fucosides ABC transport system, permease protein, predicted	Fcs	fucosides utilization	+	complete
		Bg0824	MBINAE1E0A01_12160	FsdY	Fucosides ABC transport system, permease protein, predicted	Fcs	fucosides utilization	+	complete
		Bg0824	MBINAE1E0A01_12165	AlfA1	alpha-L-fucosidase (EC 3.2.1.51)	Fcs	fucosides utilization	+	complete	GH29	a-L-fucose
		Bg0824	MBINAE1E0A01_12170	AlfA	Alpha-L-fucosidase (EC 3.2.1.51)	Fcs	fucosides utilization	+	complete	GH29	a-L-fucose
		Bg0824	MBINAE1E0A01_12175	AlfA	Alpha-L-fucosidase (EC 3.2.1.51)	Fcs	fucosides utilization	+	complete	GH29	a-L-fucose
		Bg0824	MBINAE1E0A01_12225	GalM	Aldose 1-epimerase (EC 5.1.3.3)	Mal	maltose utilization	+	complete
		Bg0824	MBINAE1E0A01_12225	GalM	Aldose 1-epimerase (EC 5.1.3.3)	MOS	maltooligosaccharides utilization	+	complete
		Bg0824	MBINAE1E0A01_12230	ThrC	Threonine synthase (EC 4.2.3.1)	Thr	threonine biosynthesis	+	complete
		Bg0824	MBINAE1E0A01_12250	LeuA	2-isopropylmalate synthase (EC 2.3.3.13)	Leu	leucine biosynthesis	+	complete
		Bg0824	MBINAE1E0A01_12255	BglA2	beta-glucosidase (EC 3.2.1.21)	Bgl	beta-glucosides utilization	-	complete	GH3
		Bg0824	MBINAE1E0A01_12270	HisC	Histidinol-phosphate aminotransferase (EC 2.6.1.9)	His	histidine biosynthesis	+	complete
		Bg0824	MBINAE1E0A01_12295						complete	GT2
		Bg0824	MBINAE1E0A01_12315						complete	GT2
		Bg0824	MBINAE1E0A01_12320						complete	GT4
		Bg0824	MBINAE1E0A01_12325						complete	GT26
		Bg0824	MBINAE1E0A01_12330						complete	GT4
		Bg0824	MBINAE1E0A01_12350						complete	GH25	Peptidoglycan
		Bg0824	MBINAE1E0A01_12365						complete	GT2
		Bg0824	MBINAE1E0A01_12405						complete	GT2-GT4
		Bg0824	MBINAE1E0A01_12410						complete	GT2-GT2
		Bg0824	MBINAE1E0A01_12425						complete	GT2-GT2
		Bg0824	MBINAE1E0A01_12430						complete	GT2
		Bg0824	MBINAE1E0A01_12445						complete	GT2
		Bg0824	MBINAE1E0A01_12448	AroE4	Shikimate/quinate 5-dehydrogenase I beta (EC 1.1.1.282)	Chor	chorismate biosynthesis	+	partial
		Bg0824	MBINAE1E0A01_12454	LeuC	3-isopropylmalate dehydratase large subunit (EC 4.2.1.33)	Leu	leucine biosynthesis	+	partial
		Bg0824	MBINAE1E0A01_12475	PduQ	Propanol dehydrogenase	Propionate	propionate production production	+	partial
		Bg0824	MBINAE1E0A01_12483	Pgm	Phosphoglucomutase (EC 5.4.2.2)	Gal	galactose utilization	-	partial
		Bg0824	MBINAE1E0A01_12483	ManB	Phosphomannomutase (EC 5.4.2.8)	Man	mannose utilization	+	partial
		Bg0824	MBINAE1E0A01_12487	GlgP	Glycogen phosphorylase (EC 2.4.1.1)	Mal	maltose utilization	+	partial
		Bg0824	MBINAE1E0A01_12487	GlgP	Glycogen phosphorylase (EC 2.4.1.1)	MOS	maltooligosaccharides utilization	+	partial
		Bg0824	MBINAE1E0A01_12497	Pgm	Phosphoglucomutase (EC 5.4.2.2)	Gal	galactose utilization	-	partial
		Bg0824	MBINAE1E0A01_12497	ManB	Phosphomannomutase (EC 5.4.2.8)	Man	mannose utilization	+	partial
		Bg0824	MBINAE1E0A01_12514	AroE4	Shikimate/quinate 5-dehydrogenase I beta (EC 1.1.1.282)	Chor	chorismate biosynthesis	+	partial
		Bg0824	MBINAE1E0A01_12520	LeuC	3-isopropylmalate dehydratase large subunit (EC 4.2.1.33)	Leu	leucine biosynthesis	+	partial
		Bg0824	MBINAE1E0A01_12521	PflA	Pyruvate formate-lyase (EC 2.3.1.54)	Formate	formate production production	+	partial
		Bg0824	MBINAE1E0A01_12526	GlgP	Glycogen phosphorylase (EC 2.4.1.1)	Mal	maltose utilization	+	partial
		Bg0824	MBINAE1E0A01_12526	GlgP	Glycogen phosphorylase (EC 2.4.1.1)	MOS	maltooligosaccharides utilization	+	partial
		Bg0824	MBINAE1E0A01_12529	RafD_bif	Melibiose/Raffinose/Stachyose ABC transporter, permease protein 2	Mel	melibiose utilization	+	partial
		Bg0824	MBINAE1E0A01_12529	RafD_bif	Melibiose/Raffinose/Stachyose ABC transporter, permease protein 2	Raf	raffinose utilization	-	partial
		Bg0824	MBINAE1E0A01_12536	PduQ	Propanol dehydrogenase	Propionate	propionate production production	+	partial
		Bg0824	MBINAE1E0A01_12539	PflA	Pyruvate formate-lyase (EC 2.3.1.54)	Formate	formate production production	+	partial
		Bg0957	MBINBDA8CAF8_00005	LctE	Lactate dehydrogenase (NAD+, ferredoxin) (EC 1.3.1.110)	Lac_ut	lactate utilization	+	complete
		Bg0957	MBINBDA8CAF8_00055	NplT	Neopullulanase (EC 3.2.1.135)	Mal	maltose utilization	-	complete	CBM34-GH13_20
		Bg0957	MBINBDA8CAF8_00055	NplT	Neopullulanase (EC 3.2.1.135)	MOS	maltooligosaccharides utilization	-	complete	CBM34-GH13_20
		Bg0957	MBINBDA8CAF8_00060	MalR	Maltose operon transcriptional repressor MalR, LacI family	Mal	maltose utilization	-	complete
		Bg0957	MBINBDA8CAF8_00060	MalR	Maltose operon transcriptional repressor MalR, LacI family	MOS	maltooligosaccharides utilization	-	complete
		Bg0957	MBINBDA8CAF8_00160	GlcK	Glucokinase (EC 2.7.1.2)	Glc	glucose utilization	-	complete
		Bg0957	MBINBDA8CAF8_00165						complete	GT51	Peptidoglycan
		Bg0957	MBINBDA8CAF8_00215	PanE	2-dehydropantoate 2-reductase (EC 1.1.1.169)	B5	coenzyme A, de novo synthesis	-	complete
		Bg0957	MBINBDA8CAF8_00220	BSH	Choloylglycine hydrolase (EC 3.5.1.24)	CA_d	cholic acid deconjugation	+	complete
		Bg0957	MBINBDA8CAF8_00290	GlyB	Low-specificity L-threonine aldolase (EC 4.1.2.48)	Gly	glycine biosynthesis	+	complete
		Bg0957	MBINBDA8CAF8_00325						complete	GH73	Peptidoglycan
		Bg0957	MBINBDA8CAF8_00350	ForC	Formiminotetrahydrofolate cyclodeaminase (EC 4.3.1.4)	His_d	histidine degradation	-	complete
		Bg0957	MBINBDA8CAF8_00360	IlvD	Dihydroxy-acid dehydratase (EC 4.2.1.9)	Ile	isoleucine biosynthesis	+	complete
		Bg0957	MBINBDA8CAF8_00360	IlvD	Dihydroxy-acid dehydratase (EC 4.2.1.9)	Leu	leucine biosynthesis	+	complete
		Bg0957	MBINBDA8CAF8_00360	IlvD	Dihydroxy-acid dehydratase (EC 4.2.1.9)	Val	valine biosynthesis	+	complete
		Bg0957	MBINBDA8CAF8_00435	IlvM	Acetolactate synthase small subunit (EC 2.2.1.6)	Ile	isoleucine biosynthesis	+	complete
		Bg0957	MBINBDA8CAF8_00435	IlvM	Acetolactate synthase small subunit (EC 2.2.1.6)	Leu	leucine biosynthesis	+	complete
		Bg0957	MBINBDA8CAF8_00435	IlvM	Acetolactate synthase small subunit (EC 2.2.1.6)	Val	valine biosynthesis	+	complete
		Bg0957	MBINBDA8CAF8_00440	IlvC	Ketol-acid reductoisomerase (NADP(+)) (EC 1.1.1.86)	Ile	isoleucine biosynthesis	+	complete
		Bg0957	MBINBDA8CAF8_00440	IlvC	Ketol-acid reductoisomerase (NADP(+)) (EC 1.1.1.86)	Leu	leucine biosynthesis	+	complete
		Bg0957	MBINBDA8CAF8_00440	IlvC	Ketol-acid reductoisomerase (NADP(+)) (EC 1.1.1.86)	Val	valine biosynthesis	+	complete
		Bg0957	MBINBDA8CAF8_00440	IlvC2	Ketol-acid reductoisomerase (NADP(+)) (EC 1.1.1.86)	Ile	isoleucine biosynthesis	+	complete
		Bg0957	MBINBDA8CAF8_00440	IlvC2	Ketol-acid reductoisomerase (NADP(+)) (EC 1.1.1.86)	Leu	leucine biosynthesis	+	complete
		Bg0957	MBINBDA8CAF8_00440	IlvC2	Ketol-acid reductoisomerase (NADP(+)) (EC 1.1.1.86)	Val	valine biosynthesis	+	complete
		Bg0957	MBINBDA8CAF8_00520						complete	GT4
		Bg0957	MBINBDA8CAF8_00525						complete	GT4
		Bg0957	MBINBDA8CAF8_00555	MalR2	Transcriptional activator of maltose regulon, MalT	Mal	maltose utilization	-	complete
		Bg0957	MBINBDA8CAF8_00555	MalR2	Transcriptional activator of maltose regulon, MalT	MOS	maltooligosaccharides utilization	-	complete
		Bg0957	MBINBDA8CAF8_00580						complete	GH136	O-glycan
		Bg0957	MBINBDA8CAF8_00590	BglA	Beta-glucosidase (EC 3.2.1.21)	Bgl	beta-glucosides utilization	-	complete	GH3
		Bg0957	MBINBDA8CAF8_00595	GutB	Sorbitol dehydrogenase (EC 1.1.1.14)	Srl	sorbitol utilization	-	complete
		Bg0957	MBINBDA8CAF8_00620	MalQ	4-alpha-glucanotransferase (amylomaltase) (EC 2.4.1.25)	Mal	maltose utilization	-	complete	GH77	Starch/glycogen
		Bg0957	MBINBDA8CAF8_00620	MalQ	4-alpha-glucanotransferase (amylomaltase) (EC 2.4.1.25)	MOS	maltooligosaccharides utilization	-	complete	GH77	Starch/glycogen
		Bg0957	MBINBDA8CAF8_00645	MnnA1	Alpha-mannosidase (EC 3.2.1.24)	bMnOS	Beta-mannooligosaccharides utilization	-	complete	GH38	a-mannose
		Bg0957	MBINBDA8CAF8_00650						complete	GH125	a-mannose
		Bg0957	MBINBDA8CAF8_01060	ADH	Alcohol dehydrogenase (EC 1.1.1.1)	Ethanol	ethanol production production	-	complete
		Bg0957	MBINBDA8CAF8_01110						complete	GH43_24-CBM16-GH136
		Bg0957	MBINBDA8CAF8_01115	XynA	Endo-1,4-beta-xylanase (EC 3.2.1.8)	XOS	xylooligosaccharides utilization	-	complete	GH30_5-CBM62-GH43_22
		Bg0957	MBINBDA8CAF8_01115	XynA	Endo-1,4-beta-xylanase (EC 3.2.1.8)	XOS	xylooligosaccharides utilization	-	complete	GH30_5-CBM62-GH43_22
		Bg0957	MBINBDA8CAF8_01240	LnpD	UDP-hexose 4-epimerase involved in lacto-N-biose utilization	Lnb	lacto-N-biose utilization	-	complete
		Bg0957	MBINBDA8CAF8_01325	Frk_ScrK	Fructokinase (EC 2.7.1.4)	Scr	sucrose utilization	+	complete
		Bg0957	MBINBDA8CAF8_01325	Frk_ScrK	Fructokinase (EC 2.7.1.4)	FOS	fructooligosaccharides utilization	-	complete
		Bg0957	MBINBDA8CAF8_01325	Frk_ScrK	Fructokinase (EC 2.7.1.4)	Mtl	mannitol utilization	-	complete
		Bg0957	MBINBDA8CAF8_01325	ScrK	Fructokinase (EC 2.7.1.4)	Scr	sucrose utilization	+	complete
		Bg0957	MBINBDA8CAF8_01325	ScrK	Fructokinase (EC 2.7.1.4)	FOS	fructooligosaccharides utilization	-	complete
		Bg0957	MBINBDA8CAF8_01325	ScrK	Fructokinase (EC 2.7.1.4)	Mtl	mannitol utilization	-	complete
		Bg0957	MBINBDA8CAF8_01330	ManA	Mannose-6-phosphate isomerase (EC 5.3.1.8)	Man	mannose utilization	-	complete
		Bg0957	MBINBDA8CAF8_01345	Asd	Aspartate-semialdehyde dehydrogenase (EC 1.2.1.11)	Lys	lysine biosynthesis	+	complete
		Bg0957	MBINBDA8CAF8_01450						complete	CBM50	Peptidoglycan
		Bg0957	MBINBDA8CAF8_01635	GalE	UDP-glucose 4-epimerase (EC 5.1.3.2)	Gal	galactose utilization	+	complete
		Bg0957	MBINBDA8CAF8_01635	GalE	UDP-glucose 4-epimerase (EC 5.1.3.2)	Lac	lactose utilization	-	complete
		Bg0957	MBINBDA8CAF8_01640						complete	GT2
		Bg0957	MBINBDA8CAF8_01705	Gdh1	NADP-specific glutamate dehydrogenase (EC 1.4.1.4)	Glu	glutamate biosynthesis	+	complete
		Bg0957	MBINBDA8CAF8_01740	AroK1	Shikimate kinase I (EC 2.7.1.71)	Chor	chorismate biosynthesis	+	complete
		Bg0957	MBINBDA8CAF8_01770	BtuR1	Cob(I)alamin adenosyltransferase (EC 2.5.1.17)	B12	cobalamin cofactors, de novo synthesis	+	complete
		Bg0957	MBINBDA8CAF8_01800	AroG1	2-keto-3-deoxy-D-arabino-heptulosonate-7-phosphate synthase I alpha (EC 2.5.1.54)	Chor	chorismate biosynthesis	+	complete
		Bg0957	MBINBDA8CAF8_01815	LacZ	Beta-galactosidase (EC 3.2.1.23)	GOS	galactooligosaccharides utilization	+	complete	GH42	b-galactose
		Bg0957	MBINBDA8CAF8_01885	LnpA	Lacto-N-biose phosphorylase (EC 2.4.1.211)	Lnb	lacto-N-biose utilization	-	complete	GH112	O-glycan
		Bg0957	MBINBDA8CAF8_01910						complete	GT2
		Bg0957	MBINBDA8CAF8_01940						complete	DOC
		Bg0957	MBINBDA8CAF8_02040	FrlB	Fructoselysine 6-phosphate deglycase (EC 3.5.-.-)	FruLys	fructoselysine utilization	-	complete
		Bg0957	MBINBDA8CAF8_02045	GalR2	Galactose operon repressor, GalR-LacI family of transcriptional regulators	Gal	galactose utilization	+	complete
		Bg0957	MBINBDA8CAF8_02050	EbgA	Evolved beta-D-galactosidase, alpha subunit	GOS	galactooligosaccharides utilization	+	complete	GH2
		Bg0957	MBINBDA8CAF8_02070	GalR2	Galactose operon repressor, GalR-LacI family of transcriptional regulators	Gal	galactose utilization	+	complete
		Bg0957	MBINBDA8CAF8_02080	ThiS	Sulfur carrier protein ThiS	B1	TPP cofactor, de novo synthesis	+	complete
		Bg0957	MBINBDA8CAF8_02085	ThiF	Sulfur carrier protein ThiS adenylyltransferase (EC 2.7.7.73)	B1	TPP cofactor, de novo synthesis	+	complete
		Bg0957	MBINBDA8CAF8_02090	ThiG	Thiazole synthase (EC 2.8.1.10)	B1	TPP cofactor, de novo synthesis	+	complete
		Bg0957	MBINBDA8CAF8_02095	ThiH	2-iminoacetate synthase (ThiH) (EC 4.1.99.19)	B1	TPP cofactor, de novo synthesis	+	complete
		Bg0957	MBINBDA8CAF8_02150	InoH	Predicted inositol ABC transporter, permease protein 1	Ino	inositol utilization	+	complete
		Bg0957	MBINBDA8CAF8_02155	InoG	Predicted inositol ABC transporter, permease protein 2	Ino	inositol utilization	+	complete
		Bg0957	MBINBDA8CAF8_02160	InoF	Predicted inositol ABC transporter, substrate-binding protein	Ino	inositol utilization	+	complete
		Bg0957	MBINBDA8CAF8_02235	AraD	L-ribulose-5-phosphate 4-epimerase (EC 5.1.3.4)	Ara	arabinose utilization	-	complete
		Bg0957	MBINBDA8CAF8_02235	AraD	L-ribulose-5-phosphate 4-epimerase (EC 5.1.3.4)	aAOS	alpha-arabinooligosaccharides utilization	-	complete
		Bg0957	MBINBDA8CAF8_02235	AraD	L-ribulose-5-phosphate 4-epimerase (EC 5.1.3.4)	Ara	arabinose utilization	-	complete
		Bg0957	MBINBDA8CAF8_02235	AraD	L-ribulose-5-phosphate 4-epimerase (EC 5.1.3.4)	aAOS	alpha-arabinooligosaccharides utilization	-	complete
		Bg0957	MBINBDA8CAF8_02240	AraB	Ribulokinase (EC 2.7.1.16)	Ara	arabinose utilization	-	complete
		Bg0957	MBINBDA8CAF8_02240	AraB	Ribulokinase (EC 2.7.1.16)	aAOS	alpha-arabinooligosaccharides utilization	-	complete
		Bg0957	MBINBDA8CAF8_02240	AraB	Ribulokinase (EC 2.7.1.16)	Ara	arabinose utilization	-	complete
		Bg0957	MBINBDA8CAF8_02240	AraB	Ribulokinase (EC 2.7.1.16)	aAOS	alpha-arabinooligosaccharides utilization	-	complete
		Bg0957	MBINBDA8CAF8_02245	AraA	L-arabinose isomerase (EC 5.3.1.4)	Ara	arabinose utilization	-	complete
		Bg0957	MBINBDA8CAF8_02245	AraA	L-arabinose isomerase (EC 5.3.1.4)	aAOS	alpha-arabinooligosaccharides utilization	-	complete
		Bg0957	MBINBDA8CAF8_02245	AraA	L-arabinose isomerase (EC 5.3.1.4)	Ara	arabinose utilization	-	complete
		Bg0957	MBINBDA8CAF8_02245	AraA	L-arabinose isomerase (EC 5.3.1.4)	aAOS	alpha-arabinooligosaccharides utilization	-	complete
		Bg0957	MBINBDA8CAF8_02265	CoaX	Pantothenate kinase type III, CoaX-like (EC 2.7.1.33)	B5	coenzyme A, de novo synthesis	-	complete
		Bg0957	MBINBDA8CAF8_02270	CoaC	Phosphopantothenoylcysteine decarboxylase (EC 4.1.1.36)	B5	coenzyme A, de novo synthesis	-	complete
		Bg0957	MBINBDA8CAF8_02270	CoaB	Phosphopantothenoylcysteine synthetase (EC 6.3.2.5)	B5	coenzyme A, de novo synthesis	-	complete
		Bg0957	MBINBDA8CAF8_02275	CoaC	Phosphopantothenoylcysteine decarboxylase (EC 4.1.1.36)	B5	coenzyme A, de novo synthesis	-	complete
		Bg0957	MBINBDA8CAF8_02275	CoaB	Phosphopantothenoylcysteine synthetase (EC 6.3.2.5)	B5	coenzyme A, de novo synthesis	-	complete
		Bg0957	MBINBDA8CAF8_02285						complete	GT2
		Bg0957	MBINBDA8CAF8_02325	CysE	Serine acetyltransferase (EC 2.3.1.30)	Cys	cysteine biosynthesis	+	complete
		Bg0957	MBINBDA8CAF8_02340	BglZ	Beta-glucosides ABC transporter, permease component 2	Bgl	beta-glucosides utilization	-	complete
		Bg0957	MBINBDA8CAF8_02390	Abf_GH51	Exo-alpha-(1->5)-L-arabinofuranosidase (EC 3.2.1.55), GH51 family	aAOS	alpha-arabinooligosaccharides utilization	-	complete	GH51	Pectin
		Bg0957	MBINBDA8CAF8_02420	ManB	Phosphomannomutase (EC 5.4.2.8)	Man	mannose utilization	-	complete
		Bg0957	MBINBDA8CAF8_02445	LysC	Aspartokinase (EC 2.7.2.4)	Lys	lysine biosynthesis	+	complete
		Bg0957	MBINBDA8CAF8_02540	AsnA	Aspartate--ammonia ligase (EC 6.3.1.1)	Asn	asparagine biosynthesis	+	complete
		Bg0957	MBINBDA8CAF8_02545	SerA	D-3-phosphoglycerate dehydrogenase (EC 1.1.1.95)	Ser	serine biosynthesis	+	complete
		Bg0957	MBINBDA8CAF8_02560	BgaX	Beta-galactosides ABC transporter, substrate-binding protein	GOS	galactooligosaccharides utilization	+	complete
		Bg0957	MBINBDA8CAF8_02565	BgaY	Beta-galactosides ABC transporter, permease component 1	GOS	galactooligosaccharides utilization	+	complete
		Bg0957	MBINBDA8CAF8_02570	BgaZ	Beta-galactosides ABC transporter, permease component 2	GOS	galactooligosaccharides utilization	+	complete
		Bg0957	MBINBDA8CAF8_02625	NadD	Nicotinate-nucleotide adenylyltransferase (EC 2.7.7.18)	B3	NAD(P) cofactors, de novo synthesis	-	complete
		Bg0957	MBINBDA8CAF8_02740	AgaL	Alpha-galactosidase (EC 3.2.1.22)	Aga	alpha-galactosides utilization	+	complete	GH27
		Bg0957	MBINBDA8CAF8_02775	BglA	Beta-glucosidase (EC 3.2.1.21)	Bgl	beta-glucosides utilization	-	complete	GH3
		Bg0957	MBINBDA8CAF8_02800	NagKH	N-acetylhexosamine 1-kinase (EC 2.7.1.162)	GlcNAc	N-acetylglucosamine utilization	-	complete
		Bg0957	MBINBDA8CAF8_02805	EutH	Ethanolamine permease	EA_ut	ethanolamine utilization	-	complete
		Bg0957	MBINBDA8CAF8_02855	ScrAb	PTS system, sucrose-specific IIB component (EC 2.7.1.69)	Scr	sucrose utilization	+	complete
		Bg0957	MBINBDA8CAF8_02855	ScrAc	PTS system, sucrose-specific IIC component (EC 2.7.1.69)	Scr	sucrose utilization	+	complete
		Bg0957	MBINBDA8CAF8_02860	ScrR	Sucrose operon repressor ScrR, LacI family	Scr	sucrose utilization	+	complete
		Bg0957	MBINBDA8CAF8_02910	SrlR2	Transciptional regulator of sorbitol utilization, ROK family	Srl	sorbitol utilization	-	complete
		Bg0957	MBINBDA8CAF8_02915	BfrA2	Exo-beta-fructofuranosidase, GH32	FOS	fructooligosaccharides utilization	-	complete	GH32	Sucrose/fructan
		Bg0957	MBINBDA8CAF8_03005	GlgX	Limit dextrin alpha-1,6-maltotetraose-hydrolase (EC 3.2.1.196)	Mal	maltose utilization	-	complete	GH13_11	Starch/glycogen
		Bg0957	MBINBDA8CAF8_03005	GlgX	Limit dextrin alpha-1,6-maltotetraose-hydrolase (EC 3.2.1.196)	MOS	maltooligosaccharides utilization	-	complete	GH13_11	Starch/glycogen
		Bg0957	MBINBDA8CAF8_03015	LDC1	Lysine decarboxylase (EC 4.1.1.18)	Lys_d	lysine degradation	-	complete
		Bg0957	MBINBDA8CAF8_03020	IlvE	Branched-chain amino acid aminotransferase (EC 2.6.1.42)	Ile	isoleucine biosynthesis	+	complete
		Bg0957	MBINBDA8CAF8_03020	IlvE	Branched-chain amino acid aminotransferase (EC 2.6.1.42)	Leu	leucine biosynthesis	+	complete
		Bg0957	MBINBDA8CAF8_03020	IlvE	Branched-chain amino acid aminotransferase (EC 2.6.1.42)	Val	valine biosynthesis	+	complete
		Bg0957	MBINBDA8CAF8_03100	MnnA1	Alpha-mannosidase (EC 3.2.1.24)	bMnOS	Beta-mannooligosaccharides utilization	-	complete	GH38	a-mannose
		Bg0957	MBINBDA8CAF8_03130	LdhA-D	D-lactate dehydrogenase (EC 1.1.1.28)	D-Lactate	D-lactate production production	+	complete
		Bg0957	MBINBDA8CAF8_03145	GlmM	Phosphoglucosamine mutase (EC 5.4.2.10)	GlcNAc	N-acetylglucosamine utilization	-	complete
		Bg0957	MBINBDA8CAF8_03180	BfrA_old	beta-fructofuranosidase (EC 3.2.1.26)	FOS	fructooligosaccharides utilization	-	complete	GH32	Sucrose/fructan
		Bg0957	MBINBDA8CAF8_03245	PflA	Pyruvate formate-lyase (EC 2.3.1.54)	Formate	formate production production	+	complete
		Bg0957	MBINBDA8CAF8_03250	PflB	Pyruvate formate-lyase activating enzyme (EC 1.97.1.4)	Formate	formate production production	+	complete
		Bg0957	MBINBDA8CAF8_03305	AgaL	Alpha-galactosidase (EC 3.2.1.22)	Aga	alpha-galactosides utilization	+	complete	GH4
		Bg0957	MBINBDA8CAF8_03310	AgaL	Alpha-galactosidase (EC 3.2.1.22)	Aga	alpha-galactosides utilization	+	complete	GH36
		Bg0957	MBINBDA8CAF8_03315	ArgH	Argininosuccinate lyase (EC 4.3.2.1)	Arg	arginine biosynthesis	+	complete
		Bg0957	MBINBDA8CAF8_03320	QueH	Epoxyqueuosine reductase (EC 1.17.99.6) QueH	Q	queuosine, de novo synthesis	-	complete
		Bg0957	MBINBDA8CAF8_03375	MalR2	Transcriptional activator of maltose regulon, MalT	Mal	maltose utilization	-	complete
		Bg0957	MBINBDA8CAF8_03375	MalR2	Transcriptional activator of maltose regulon, MalT	MOS	maltooligosaccharides utilization	-	complete
		Bg0957	MBINBDA8CAF8_03390	BglA	Beta-glucosidase (EC 3.2.1.21)	Bgl	beta-glucosides utilization	-	complete	GH3
		Bg0957	MBINBDA8CAF8_03400	QueA	S-adenosylmethionine:tRNA ribosyltransferase-isomerase (EC 2.4.99.17)	Q	queuosine, de novo synthesis	-	complete
		Bg0957	MBINBDA8CAF8_03455	GlnN	Glutamine synthetase type III, GlnN (EC 6.3.1.2)	Gln	glutamine biosynthesis	+	complete
		Bg0957	MBINBDA8CAF8_03510	MalQ	4-alpha-glucanotransferase (amylomaltase) (EC 2.4.1.25)	Mal	maltose utilization	-	complete	GH77	Starch/glycogen
		Bg0957	MBINBDA8CAF8_03510	MalQ	4-alpha-glucanotransferase (amylomaltase) (EC 2.4.1.25)	MOS	maltooligosaccharides utilization	-	complete	GH77	Starch/glycogen
		Bg0957	MBINBDA8CAF8_03515	MalR	Maltose operon transcriptional repressor MalR, LacI family	Mal	maltose utilization	-	complete
		Bg0957	MBINBDA8CAF8_03515	MalR	Maltose operon transcriptional repressor MalR, LacI family	MOS	maltooligosaccharides utilization	-	complete
		Bg0957	MBINBDA8CAF8_03520	GlgP	Glycogen phosphorylase (EC 2.4.1.1)	Mal	maltose utilization	-	complete	GT35	Starch/glycogen
		Bg0957	MBINBDA8CAF8_03520	GlgP	Glycogen phosphorylase (EC 2.4.1.1)	MOS	maltooligosaccharides utilization	-	complete	GT35	Starch/glycogen
		Bg0957	MBINBDA8CAF8_03580						complete	GT2
		Bg0957	MBINBDA8CAF8_03650	GlmM	Phosphoglucosamine mutase (EC 5.4.2.10)	GlcNAc	N-acetylglucosamine utilization	-	complete
		Bg0957	MBINBDA8CAF8_03700	MalL	Oligo-1,6-glucosidase (EC 3.2.1.10)	Mal	maltose utilization	-	complete	GH13_31	Starch/glycogen
		Bg0957	MBINBDA8CAF8_03700	MalL	Oligo-1,6-glucosidase (EC 3.2.1.10)	MOS	maltooligosaccharides utilization	-	complete	GH13_31	Starch/glycogen
		Bg0957	MBINBDA8CAF8_03700	MalL	Oligo-1,6-glucosidase (EC 3.2.1.10)	Mal	maltose utilization	-	complete	GH13_31	Starch/glycogen
		Bg0957	MBINBDA8CAF8_03700	MalL	Oligo-1,6-glucosidase (EC 3.2.1.10)	MOS	maltooligosaccharides utilization	-	complete	GH13_31	Starch/glycogen
		Bg0957	MBINBDA8CAF8_03715	ThiM	Hydroxyethylthiazole kinase (EC 2.7.1.50)	B1	TPP cofactor, de novo synthesis	+	complete
		Bg0957	MBINBDA8CAF8_03720	ThiE	Thiamin-phosphate pyrophosphorylase (EC 2.5.1.3)	B1	TPP cofactor, de novo synthesis	+	complete
		Bg0957	MBINBDA8CAF8_03760	FocA2	Formate efflux transporter (TC 2.A.44 family)	Formate	formate production production	+	complete
		Bg0957	MBINBDA8CAF8_03875	AroHI	Chorismate mutase I (EC 5.4.99.5)	Tyr	tyrosine biosynthesis	+	complete
		Bg0957	MBINBDA8CAF8_03875	AroHI	Chorismate mutase I (EC 5.4.99.5)	Phe	phenylalanine biosynthesis	+	complete
		Bg0957	MBINBDA8CAF8_03875	PheAp	Prephenate dehydratase (EC 4.2.1.51)	Tyr	tyrosine biosynthesis	+	complete
		Bg0957	MBINBDA8CAF8_03875	PheAp	Prephenate dehydratase (EC 4.2.1.51)	Phe	phenylalanine biosynthesis	+	complete
		Bg0957	MBINBDA8CAF8_03880	NplT	Neopullulanase (EC 3.2.1.135)	Mal	maltose utilization	-	complete	GH13	Starch/glycogen
		Bg0957	MBINBDA8CAF8_03880	NplT	Neopullulanase (EC 3.2.1.135)	MOS	maltooligosaccharides utilization	-	complete	GH13	Starch/glycogen
		Bg0957	MBINBDA8CAF8_03885	BfrR2	Putative transcriptional regulator of fructooligosaccharide utilization, LacI-family	FOS	fructooligosaccharides utilization	-	complete
		Bg0957	MBINBDA8CAF8_03890	ScrY	Predicted sucrose ABC transporter, membrane-spanning permease protein ScrY	Scr	sucrose utilization	+	complete
		Bg0957	MBINBDA8CAF8_03895	ScrX	Predicted sucrose ABC transporter, membrane-spanning permease protein ScrX	Scr	sucrose utilization	+	complete
		Bg0957	MBINBDA8CAF8_03900	ScrZ	Predicted sucrose ABC transporter, substrate-binding protein ScrZ	Scr	sucrose utilization	+	complete
		Bg0957	MBINBDA8CAF8_03920	UxuA	Mannonate dehydratase (EC 4.2.1.8)	GlcA	glucuronate utilization	-	complete
		Bg0957	MBINBDA8CAF8_03920	UxuA	Mannonate dehydratase (EC 4.2.1.8)	GalA	galacturonate utilization	-	complete
		Bg0957	MBINBDA8CAF8_03920	UxuA	Mannonate dehydratase (EC 4.2.1.8)	GalAs	oligogalacturonate utilization	-	complete
		Bg0957	MBINBDA8CAF8_03920	UxuA	Mannonate dehydratase (EC 4.2.1.8)	GlcAs	glucuronides utilization	-	complete
		Bg0957	MBINBDA8CAF8_03925	BglA	Beta-glucosidase (EC 3.2.1.21)	Bgl	beta-glucosides utilization	-	complete	GH3
		Bg0957	MBINBDA8CAF8_03980						complete	GH127	Extensins
		Bg0957	MBINBDA8CAF8_04095	NagA1	N-acetylglucosamine-6-phosphate deacetylase (EC 3.5.1.25)	ManNAc	N-acetylmannosamine utilization	-	complete	CE9
		Bg0957	MBINBDA8CAF8_04095	NagA1	N-acetylglucosamine-6-phosphate deacetylase (EC 3.5.1.25)	NANA	N-acetylneuraminate utilization	-	complete	CE9
		Bg0957	MBINBDA8CAF8_04095	NagA1	N-acetylglucosamine-6-phosphate deacetylase (EC 3.5.1.25)	GlcNAc	N-acetylglucosamine utilization	-	complete	CE9
		Bg0957	MBINBDA8CAF8_04095	NagA1	N-acetylglucosamine-6-phosphate deacetylase (EC 3.5.1.25)	Chb	chitobiose utilization	-	complete	CE9
		Bg0957	MBINBDA8CAF8_04095	NagA1	N-acetylglucosamine-6-phosphate deacetylase (EC 3.5.1.25)	Lnb	lacto-N-biose utilization	-	complete	CE9
		Bg0957	MBINBDA8CAF8_04095	NagA	N-acetylglucosamine-6-phosphate deacetylase (EC 3.5.1.25)	ManNAc	N-acetylmannosamine utilization	-	complete	CE9
		Bg0957	MBINBDA8CAF8_04095	NagA	N-acetylglucosamine-6-phosphate deacetylase (EC 3.5.1.25)	NANA	N-acetylneuraminate utilization	-	complete	CE9
		Bg0957	MBINBDA8CAF8_04095	NagA	N-acetylglucosamine-6-phosphate deacetylase (EC 3.5.1.25)	GlcNAc	N-acetylglucosamine utilization	-	complete	CE9
		Bg0957	MBINBDA8CAF8_04095	NagA	N-acetylglucosamine-6-phosphate deacetylase (EC 3.5.1.25)	Chb	chitobiose utilization	-	complete	CE9
		Bg0957	MBINBDA8CAF8_04095	NagA	N-acetylglucosamine-6-phosphate deacetylase (EC 3.5.1.25)	Lnb	lacto-N-biose utilization	-	complete	CE9
		Bg0957	MBINBDA8CAF8_04100	NanR7	Sialic acid utilization regulator, RpiR family	NANA	N-acetylneuraminate utilization	-	complete
		Bg0957	MBINBDA8CAF8_04150	CoaD	Phosphopantetheine adenylyltransferase (EC 2.7.7.3)	B5	coenzyme A, de novo synthesis	-	complete
		Bg0957	MBINBDA8CAF8_04215	HisZ	ATP phosphoribosyltransferase regulatory subunit (EC 2.4.2.17)	His	histidine biosynthesis	+	complete
		Bg0957	MBINBDA8CAF8_04220	HisG	ATP phosphoribosyltransferase (EC 2.4.2.17)	His	histidine biosynthesis	+	complete
		Bg0957	MBINBDA8CAF8_04225	HisD	Histidinol dehydrogenase (EC 1.1.1.23)	His	histidine biosynthesis	+	complete
		Bg0957	MBINBDA8CAF8_04230	HisD	Histidinol dehydrogenase (EC 1.1.1.23)	His	histidine biosynthesis	+	complete
		Bg0957	MBINBDA8CAF8_04235	HisB	Imidazoleglycerol-phosphate dehydratase (EC 4.2.1.19)	His	histidine biosynthesis	+	complete
		Bg0957	MBINBDA8CAF8_04240	HisI	Phosphoribosyl-AMP cyclohydrolase (EC 3.5.4.19)	His	histidine biosynthesis	+	complete
		Bg0957	MBINBDA8CAF8_04275						complete	GH20	Chitin/chitosan
		Bg0957	MBINBDA8CAF8_04295	NadE	NAD synthetase (EC 6.3.1.5)	B3	NAD(P) cofactors, de novo synthesis	-	complete
		Bg0957	MBINBDA8CAF8_04310	Pta	Phosphate acetyltransferase (EC 2.3.1.8)	Acetate	acetate production production	+	complete
		Bg0957	MBINBDA8CAF8_04315	AckA	Acetate kinase (EC 2.7.2.1)	Acetate	acetate production production	+	complete
		Bg0957	MBINBDA8CAF8_04335						complete	CE9
		Bg0957	MBINBDA8CAF8_04430						complete	GH129	O-glycan
		Bg0957	MBINBDA8CAF8_04550	ProB	Glutamate 5-kinase (EC 2.7.2.11)	Pro	proline biosynthesis	+	complete
		Bg0957	MBINBDA8CAF8_04565	ProA	Gamma-glutamyl phosphate reductase (EC 1.2.1.41)	Pro	proline biosynthesis	+	complete
		Bg0957	MBINBDA8CAF8_04595	UxaB	Altronate oxidoreductase (EC 1.1.1.58)	GlcA	glucuronate utilization	-	complete
		Bg0957	MBINBDA8CAF8_04595	UxaB	Altronate oxidoreductase (EC 1.1.1.58)	GalA	galacturonate utilization	-	complete
		Bg0957	MBINBDA8CAF8_04595	UxaB	Altronate oxidoreductase (EC 1.1.1.58)	GalAs	oligogalacturonate utilization	-	complete
		Bg0957	MBINBDA8CAF8_04595	UxaB	Altronate oxidoreductase (EC 1.1.1.58)	GlcAs	glucuronides utilization	-	complete
		Bg0957	MBINBDA8CAF8_04600	GalR2	Galactose operon repressor, GalR-LacI family of transcriptional regulators	Gal	galactose utilization	+	complete
		Bg0957	MBINBDA8CAF8_04690	BfrR2	Putative transcriptional regulator of fructooligosaccharide utilization, LacI-family	FOS	fructooligosaccharides utilization	-	complete
		Bg0957	MBINBDA8CAF8_04735	HisJ1	Histidinol-phosphatase (EC 3.1.3.15)	His	histidine biosynthesis	+	complete
		Bg0957	MBINBDA8CAF8_04765	AroG1	2-keto-3-deoxy-D-arabino-heptulosonate-7-phosphate synthase I alpha (EC 2.5.1.54)	Chor	chorismate biosynthesis	+	complete
		Bg0957	MBINBDA8CAF8_04785						complete	GH13_31	Starch/glycogen
		Bg0957	MBINBDA8CAF8_04820						complete	GT2
		Bg0957	MBINBDA8CAF8_04980	MalL	Oligo-1,6-glucosidase (EC 3.2.1.10)	Mal	maltose utilization	-	complete	GH13_31	Starch/glycogen
		Bg0957	MBINBDA8CAF8_04980	MalL	Oligo-1,6-glucosidase (EC 3.2.1.10)	MOS	maltooligosaccharides utilization	-	complete	GH13_31	Starch/glycogen
		Bg0957	MBINBDA8CAF8_04980	MalL	Oligo-1,6-glucosidase (EC 3.2.1.10)	Mal	maltose utilization	-	complete	GH13_31	Starch/glycogen
		Bg0957	MBINBDA8CAF8_04980	MalL	Oligo-1,6-glucosidase (EC 3.2.1.10)	MOS	maltooligosaccharides utilization	-	complete	GH13_31	Starch/glycogen
		Bg0957	MBINBDA8CAF8_05005						complete	GT2
		Bg0957	MBINBDA8CAF8_05025						complete	GT2
		Bg0957	MBINBDA8CAF8_05030						complete	GT2-GT2
		Bg0957	MBINBDA8CAF8_05055						complete	GT2
		Bg0957	MBINBDA8CAF8_05065						complete	GT2
		Bg0957	MBINBDA8CAF8_05095						complete	GT2-GT2
		Bg0957	MBINBDA8CAF8_05100						complete	GT2-GT4
		Bg0957	MBINBDA8CAF8_05155						complete	GT2
		Bg0957	MBINBDA8CAF8_05195						complete	GT2
		Bg0957	MBINBDA8CAF8_05450	BaiO	NAD(H)-dependent 3-alpha-hydroxysteroid reductase, predicted	BA_t	bile acid transformation	+	complete
		Bg0957	MBINBDA8CAF8_05455	BaiN	3-dehydro-bile acid delta(4,6)-reductase (EC 1.3.1.114)	BA_t	bile acid transformation	+	complete
		Bg0957	MBINBDA8CAF8_05480	NagKH	N-acetylhexosamine 1-kinase (EC 2.7.1.162)	GlcNAc	N-acetylglucosamine utilization	-	complete
		Bg0957	MBINBDA8CAF8_05555	AroE4	Shikimate/quinate 5-dehydrogenase I beta (EC 1.1.1.282)	Chor	chorismate biosynthesis	+	complete
		Bg0957	MBINBDA8CAF8_05560	AroD1	3-dehydroquinate dehydratase I (EC 4.2.1.10)	Chor	chorismate biosynthesis	+	complete
		Bg0957	MBINBDA8CAF8_05575	AroE4	Shikimate/quinate 5-dehydrogenase I beta (EC 1.1.1.282)	Chor	chorismate biosynthesis	+	complete
		Bg0957	MBINBDA8CAF8_05585	IolI	Inosose isomerase (EC 5.3.99.11)	Ino	inositol utilization	+	complete
		Bg0957	MBINBDA8CAF8_05620	LacZ	Beta-galactosidase (EC 3.2.1.23)	GOS	galactooligosaccharides utilization	+	complete	GH42	b-galactose
		Bg0957	MBINBDA8CAF8_05625	GalT	Galactose-1-phosphate uridylyltransferase (EC 2.7.7.10)	Gal	galactose utilization	+	complete
		Bg0957	MBINBDA8CAF8_05625	GalT	Galactose-1-phosphate uridylyltransferase (EC 2.7.7.10)	Lac	lactose utilization	-	complete
		Bg0957	MBINBDA8CAF8_05645	ManG	Mannoside ABC transport system, permease protein 2	bMnOS	Beta-mannooligosaccharides utilization	-	complete
		Bg0957	MBINBDA8CAF8_05675	ArgD	N-acetylornithine aminotransferase (EC 2.6.1.11)	Arg	arginine biosynthesis	+	complete
		Bg0957	MBINBDA8CAF8_05685	XylB	Xylulose kinase (EC 2.7.1.17)	Xyl	xylose utilization	-	complete
		Bg0957	MBINBDA8CAF8_05685	XylB	Xylulose kinase (EC 2.7.1.17)	Xlt	xylitol utilization	-	complete
		Bg0957	MBINBDA8CAF8_05685	XylB	Xylulose kinase (EC 2.7.1.17)	Atl	arabinitol utilization	-	complete
		Bg0957	MBINBDA8CAF8_05685	XylB	Xylulose kinase (EC 2.7.1.17)	XOS	xylooligosaccharides utilization	-	complete
		Bg0957	MBINBDA8CAF8_05685	XylB	Xylulose kinase (EC 2.7.1.17)	Xyl	xylose utilization	-	complete
		Bg0957	MBINBDA8CAF8_05685	XylB	Xylulose kinase (EC 2.7.1.17)	Xlt	xylitol utilization	-	complete
		Bg0957	MBINBDA8CAF8_05685	XylB	Xylulose kinase (EC 2.7.1.17)	Atl	arabinitol utilization	-	complete
		Bg0957	MBINBDA8CAF8_05685	XylB	Xylulose kinase (EC 2.7.1.17)	XOS	xylooligosaccharides utilization	-	complete
		Bg0957	MBINBDA8CAF8_05740						complete	GT28	Peptidoglycan
		Bg0957	MBINBDA8CAF8_05765	AgaE	Predicted galactosides ABC transporter, substrate-binding protein AgaE	Aga	alpha-galactosides utilization	+	complete
		Bg0957	MBINBDA8CAF8_05770	AgaF	Predicted galactosides ABC transporter, membrane-spanning permease protein AgaF	Aga	alpha-galactosides utilization	+	complete
		Bg0957	MBINBDA8CAF8_05775	AgaG	Predicted galactosides ABC transporter, membrane-spanning permease protein AgaG	Aga	alpha-galactosides utilization	+	complete
		Bg0957	MBINBDA8CAF8_05965	CobD	L-threonine 3-O-phosphate decarboxylase (EC 4.1.1.81)	B12	cobalamin cofactors, de novo synthesis	+	complete
		Bg0957	MBINBDA8CAF8_06025	ChiA	Chitinase (EC 3.2.1.14)	Chb	chitobiose utilization	-	complete	GH136	O-glycan
		Bg0957	MBINBDA8CAF8_06065	CobU	Adenosylcobinamide-phosphate guanylyltransferase (EC 2.7.7.62)	B12	cobalamin cofactors, de novo synthesis	+	complete
		Bg0957	MBINBDA8CAF8_06270	AmyS	Amylosucrase (EC 2.4.1.4)	FOS	fructooligosaccharides utilization	-	complete	GH13_4	Starch/glycogen	Sucrose/fructan
		Bg0957	MBINBDA8CAF8_06275	ScrR	Sucrose operon repressor ScrR, LacI family	Scr	sucrose utilization	+	complete
		Bg0957	MBINBDA8CAF8_06340						complete	GH18	Chitin/chitosan
		Bg0957	MBINBDA8CAF8_06430	Ddh	Meso-diaminopimelate D-dehydrogenase (EC 1.4.1.16)	Lys	lysine biosynthesis	+	complete
		Bg0957	MBINBDA8CAF8_06435	LldR	Lactate-responsive regulator LldR in Firmicutes, GntR family	Lac_ut	lactate utilization	+	complete
		Bg0957	MBINBDA8CAF8_06480	ScrP	Sucrose phosphorylase (EC 2.4.1.7)	Scr	sucrose utilization	+	complete	GH13_18	Sucrose/fructan
		Bg0957	MBINBDA8CAF8_06485	ScrP	Sucrose phosphorylase (EC 2.4.1.7)	Scr	sucrose utilization	+	complete	GH13_18	Sucrose/fructan
		Bg0957	MBINBDA8CAF8_06560	ProC	Pyrroline-5-carboxylate reductase (EC 1.5.1.2)	Pro	proline biosynthesis	+	complete
		Bg0957	MBINBDA8CAF8_06625						complete	CE3
		Bg0957	MBINBDA8CAF8_07055	RhaR1	Transcriptional regulator of rhamnose utilization, AraC family	Rha	rhamnose utilization	-	complete
		Bg0957	MBINBDA8CAF8_07215	CbiC	Cobalt-precorrin-8 methylmutase (EC 5.4.99.60)	B12	cobalamin cofactors, de novo synthesis	+	complete
		Bg0957	MBINBDA8CAF8_07220	CbiP	Cobyric acid synthase (EC 6.3.5.10)	B12	cobalamin cofactors, de novo synthesis	+	complete
		Bg0957	MBINBDA8CAF8_07225	CobD	L-threonine 3-O-phosphate decarboxylase (EC 4.1.1.81)	B12	cobalamin cofactors, de novo synthesis	+	complete
		Bg0957	MBINBDA8CAF8_07230	CbiB	Adenosylcobinamide-phosphate synthase (EC 6.3.1.10)	B12	cobalamin cofactors, de novo synthesis	+	complete
		Bg0957	MBINBDA8CAF8_07235	CobC	Alpha-ribazole-5'-phosphate phosphatase (EC 3.1.3.73)	B12	cobalamin cofactors, de novo synthesis	+	complete
		Bg0957	MBINBDA8CAF8_07245	CobS	Cobalamin synthase (EC 2.7.8.26)	B12	cobalamin cofactors, de novo synthesis	+	complete
		Bg0957	MBINBDA8CAF8_07250	CobU	Adenosylcobinamide-phosphate guanylyltransferase (EC 2.7.7.62)	B12	cobalamin cofactors, de novo synthesis	+	complete
		Bg0957	MBINBDA8CAF8_07255	CobT	Nicotinate-nucleotide--dimethylbenzimidazole phosphoribosyltransferase (EC 2.4.2.21)	B12	cobalamin cofactors, de novo synthesis	+	complete
		Bg0957	MBINBDA8CAF8_07260	CbiA	Cobyrinic acid a,c-diamide synthetase (EC 6.3.5.11)	B12	cobalamin cofactors, de novo synthesis	+	complete
		Bg0957	MBINBDA8CAF8_07265	CbiJ	Cobalt-precorrin-6A reductase (EC 1.3.1.106)	B12	cobalamin cofactors, de novo synthesis	+	complete
		Bg0957	MBINBDA8CAF8_07265	CbiT	Cobalt-precorrin-6B C15-methyltransferase [decarboxylating] (EC 2.1.1.196)	B12	cobalamin cofactors, de novo synthesis	+	complete
		Bg0957	MBINBDA8CAF8_07265	CbiE	Cobalt-precorrin-7 (C5)-methyltransferase (EC 2.1.1.289)	B12	cobalamin cofactors, de novo synthesis	+	complete
		Bg0957	MBINBDA8CAF8_07270	CbiH	Cobalt-precorrin-3 C(17)-methyltransferase (EC 2.1.1.272)	B12	cobalamin cofactors, de novo synthesis	+	complete
		Bg0957	MBINBDA8CAF8_07275	GltB	Glutamate synthase [NADPH] large chain (EC 1.4.1.13)	Glu	glutamate biosynthesis	+	complete
		Bg0957	MBINBDA8CAF8_07280	GltD	Glutamate synthase [NADPH] small chain (EC 1.4.1.13)	Glu	glutamate biosynthesis	+	complete
		Bg0957	MBINBDA8CAF8_07285	GlnA3	Glutamine synthetase type I (EC 6.3.1.2)	Gln	glutamine biosynthesis	+	complete
		Bg0957	MBINBDA8CAF8_07300	GatC	Aspartyl-tRNA(Asn) amidotransferase subunit C (EC 6.3.5.6)	Asn	asparagine biosynthesis	+	complete
		Bg0957	MBINBDA8CAF8_07300	GatC	Aspartyl-tRNA(Asn) amidotransferase subunit C (EC 6.3.5.6)	Gln	glutamine biosynthesis	+	complete
		Bg0957	MBINBDA8CAF8_07300	GatC	Glutamyl-tRNA(Gln) amidotransferase subunit C (EC 6.3.5.7)	Asn	asparagine biosynthesis	+	complete
		Bg0957	MBINBDA8CAF8_07300	GatC	Glutamyl-tRNA(Gln) amidotransferase subunit C (EC 6.3.5.7)	Gln	glutamine biosynthesis	+	complete
		Bg0957	MBINBDA8CAF8_07305	GatA	Aspartyl-tRNA(Asn) amidotransferase subunit A (EC 6.3.5.6)	Asn	asparagine biosynthesis	+	complete
		Bg0957	MBINBDA8CAF8_07305	GatA	Aspartyl-tRNA(Asn) amidotransferase subunit A (EC 6.3.5.6)	Gln	glutamine biosynthesis	+	complete
		Bg0957	MBINBDA8CAF8_07305	GatA	Glutamyl-tRNA(Gln) amidotransferase subunit A (EC 6.3.5.7)	Asn	asparagine biosynthesis	+	complete
		Bg0957	MBINBDA8CAF8_07305	GatA	Glutamyl-tRNA(Gln) amidotransferase subunit A (EC 6.3.5.7)	Gln	glutamine biosynthesis	+	complete
		Bg0957	MBINBDA8CAF8_07310	GatB	Aspartyl-tRNA(Asn) amidotransferase subunit B (EC 6.3.5.6)	Asn	asparagine biosynthesis	+	complete
		Bg0957	MBINBDA8CAF8_07310	GatB	Aspartyl-tRNA(Asn) amidotransferase subunit B (EC 6.3.5.6)	Gln	glutamine biosynthesis	+	complete
		Bg0957	MBINBDA8CAF8_07310	GatB	Glutamyl-tRNA(Gln) amidotransferase subunit B (EC 6.3.5.7)	Asn	asparagine biosynthesis	+	complete
		Bg0957	MBINBDA8CAF8_07310	GatB	Glutamyl-tRNA(Gln) amidotransferase subunit B (EC 6.3.5.7)	Gln	glutamine biosynthesis	+	complete
		Bg0957	MBINBDA8CAF8_07340						complete	CE3
		Bg0957	MBINBDA8CAF8_07480	FrlD	Fructoselysine kinase (EC 2.7.1.-)	FruLys	fructoselysine utilization	-	complete
		Bg0957	MBINBDA8CAF8_07565	LacZ	Beta-galactosidase (EC 3.2.1.23)	GOS	galactooligosaccharides utilization	+	complete	GH35
		Bg0957	MBINBDA8CAF8_07615	RamA	alpha-L-rhamnosidase (EC 3.2.1.40)	Rhi	rhamnogalacturonides utilization	-	complete	GH78	Pectin	a-rhamnose
		Bg0957	MBINBDA8CAF8_07630	LacZ	Beta-galactosidase (EC 3.2.1.23)	GOS	galactooligosaccharides utilization	+	complete	GH42	b-galactose
		Bg0957	MBINBDA8CAF8_07655	LacZ	Beta-galactosidase (EC 3.2.1.23)	GOS	galactooligosaccharides utilization	+	complete	GH2
		Bg0957	MBINBDA8CAF8_07790	AspC	Aspartate aminotransferase (EC 2.6.1.1)	Asp	aspartate biosynthesis	+	complete
		Bg0957	MBINBDA8CAF8_07805	KdgK1	2-dehydro-3-deoxygluconokinase (EC 2.7.1.45)	ddGlcA	unsaturated glucuronate utilization	-	complete
		Bg0957	MBINBDA8CAF8_07810	KdgA	2-dehydro-3-deoxyphosphogluconate aldolase (EC 4.1.2.14)	ddGlcA	unsaturated glucuronate utilization	-	complete
		Bg0957	MBINBDA8CAF8_07830	BioB	Biotin synthase (EC 2.8.1.6)	B7	biotin cofactor, de novo synthesis	-	complete
		Bg0957	MBINBDA8CAF8_07835	TrpA	Tryptophan synthase alpha chain (EC 4.2.1.20)	Trp	tryptophan biosynthesis	+	complete
		Bg0957	MBINBDA8CAF8_07840	TrpB	Tryptophan synthase beta chain (EC 4.2.1.20)	Trp	tryptophan biosynthesis	+	complete
		Bg0957	MBINBDA8CAF8_07845	TrpF	Phosphoribosylanthranilate isomerase (EC 5.3.1.24)	Trp	tryptophan biosynthesis	+	complete
		Bg0957	MBINBDA8CAF8_07850	TrpC	Indole-3-glycerol phosphate synthase (EC 4.1.1.48)	Trp	tryptophan biosynthesis	+	complete
		Bg0957	MBINBDA8CAF8_07855	TrpD	Anthranilate phosphoribosyltransferase (EC 2.4.2.18)	Trp	tryptophan biosynthesis	+	complete
		Bg0957	MBINBDA8CAF8_07860	TrpG	Anthranilate synthase, amidotransferase component (EC 4.1.3.27)	Trp	tryptophan biosynthesis	+	complete
		Bg0957	MBINBDA8CAF8_07865	TrpE	Anthranilate synthase, aminase component (EC 4.1.3.27)	Trp	tryptophan biosynthesis	+	complete
		Bg0957	MBINBDA8CAF8_07895	CoaE	Dephospho-CoA kinase (EC 2.7.1.24)	B5	coenzyme A, de novo synthesis	-	complete
		Bg0957	MBINBDA8CAF8_07980	RbsK	Ribokinase (EC 2.7.1.15)	Rbs	ribose utilization	-	complete
		Bg0957	MBINBDA8CAF8_07985	GlvG	Maltose-6'-phosphate glucosidase (EC 3.2.1.122)	Mal	maltose utilization	-	complete	GH4
		Bg0957	MBINBDA8CAF8_07985	GlvG	Maltose-6'-phosphate glucosidase (EC 3.2.1.122)	MOS	maltooligosaccharides utilization	-	complete	GH4
		Bg0957	MBINBDA8CAF8_08095	GlnN	Glutamine synthetase type III, GlnN (EC 6.3.1.2)	Gln	glutamine biosynthesis	+	complete
		Bg0957	MBINBDA8CAF8_08170	AroB	3-dehydroquinate synthase (EC 4.2.3.4)	Chor	chorismate biosynthesis	+	complete
		Bg0957	MBINBDA8CAF8_08255	FolA	Dihydrofolate reductase (EC 1.5.1.3)	B9	folate cofactors, de novo synthesis	+	complete
		Bg0957	MBINBDA8CAF8_08310	NagKH	N-acetylhexosamine 1-kinase (EC 2.7.1.162)	GlcNAc	N-acetylglucosamine utilization	-	complete
		Bg0957	MBINBDA8CAF8_08320	FolE1	GTP cyclohydrolase I (EC 3.5.4.16) type 1	B9	folate cofactors, de novo synthesis	+	complete
		Bg0957	MBINBDA8CAF8_08320	GCYHI1	GTP cyclohydrolase I (EC 3.5.4.16) type 1	B9	folate cofactors, de novo synthesis	+	complete
		Bg0957	MBINBDA8CAF8_08325	FolQ3	Putative DHNTP pyrophosphatase	B9	folate cofactors, de novo synthesis	+	complete
		Bg0957	MBINBDA8CAF8_08330	FolP	Dihydropteroate synthase (EC 2.5.1.15)	B9	folate cofactors, de novo synthesis	+	complete
		Bg0957	MBINBDA8CAF8_08335	FolK	2-amino-4-hydroxy-6-hydroxymethyldihydropteridine pyrophosphokinase (EC 2.7.6.3)	B9	folate cofactors, de novo synthesis	+	complete
		Bg0957	MBINBDA8CAF8_08380	IlvD	Dihydroxy-acid dehydratase (EC 4.2.1.9)	Ile	isoleucine biosynthesis	+	complete
		Bg0957	MBINBDA8CAF8_08380	IlvD	Dihydroxy-acid dehydratase (EC 4.2.1.9)	Leu	leucine biosynthesis	+	complete
		Bg0957	MBINBDA8CAF8_08380	IlvD	Dihydroxy-acid dehydratase (EC 4.2.1.9)	Val	valine biosynthesis	+	complete
		Bg0957	MBINBDA8CAF8_08470	NanE1	N-acetylmannosamine-6-phosphate 2-epimerase (EC 5.1.3.9)	ManNAc	N-acetylmannosamine utilization	-	complete
		Bg0957	MBINBDA8CAF8_08470	NanE1	N-acetylmannosamine-6-phosphate 2-epimerase (EC 5.1.3.9)	NANA	N-acetylneuraminate utilization	-	complete
		Bg0957	MBINBDA8CAF8_08475						complete	GH109	O-glycan
		Bg0957	MBINBDA8CAF8_08480	XylS	alpha-xylosidase (EC 3.2.1.177)	aXyl	alpha-xylosides utilization	-	complete	GH31
		Bg0957	MBINBDA8CAF8_08570	MnnB1	Beta-mannosidase (EC 3.2.1.25)	bMnOS	Beta-mannooligosaccharides utilization	-	complete	GH2
		Bg0957	MBINBDA8CAF8_08585	FolC	Dihydrofolate synthase (EC 6.3.2.12)	B9	folate cofactors, de novo synthesis	+	complete
		Bg0957	MBINBDA8CAF8_08655	ThiD	Hydroxymethylpyrimidine phosphate kinase ThiD (EC 2.7.4.7)	B1	TPP cofactor, de novo synthesis	+	complete
		Bg0957	MBINBDA8CAF8_08690	AroA	3-phosphoshikimate 1-carboxyvinyltransferase (EC 2.5.1.19)	Chor	chorismate biosynthesis	+	complete
		Bg0957	MBINBDA8CAF8_08695	TyrAp	Prephenate dehydrogenase (EC 1.3.1.12)	Tyr	tyrosine biosynthesis	+	complete
		Bg0957	MBINBDA8CAF8_08695	TyrAp	Prephenate dehydrogenase (EC 1.3.1.12)	Phe	phenylalanine biosynthesis	+	complete
		Bg0957	MBINBDA8CAF8_08740	FraE	L-asparaginase (EC 3.5.1.1)	FruAsn	fructoseasparagine utilization	-	complete
		Bg0957	MBINBDA8CAF8_08920	NagKH	N-acetylhexosamine 1-kinase (EC 2.7.1.162)	GlcNAc	N-acetylglucosamine utilization	-	complete
		Bg0957	MBINBDA8CAF8_08925	LnpC	UTP-hexose-1-phosphate uridylyltransferase involved in lacto-N-biose utilization, predicted	Lnb	lacto-N-biose utilization	-	complete
		Bg0957	MBINBDA8CAF8_08935	NagB	Glucosamine-6-phosphate deaminase (EC 3.5.99.6)	ManNAc	N-acetylmannosamine utilization	-	complete
		Bg0957	MBINBDA8CAF8_08935	NagB	Glucosamine-6-phosphate deaminase (EC 3.5.99.6)	NANA	N-acetylneuraminate utilization	-	complete
		Bg0957	MBINBDA8CAF8_08935	NagB	Glucosamine-6-phosphate deaminase (EC 3.5.99.6)	GlcNAc	N-acetylglucosamine utilization	-	complete
		Bg0957	MBINBDA8CAF8_08935	NagB	Glucosamine-6-phosphate deaminase (EC 3.5.99.6)	Chb	chitobiose utilization	-	complete
		Bg0957	MBINBDA8CAF8_08935	NagB	Glucosamine-6-phosphate deaminase (EC 3.5.99.6)	Lnb	lacto-N-biose utilization	-	complete
		Bg0957	MBINBDA8CAF8_08960	MetA	Homoserine O-succinyltransferase (EC 2.3.1.46)	Met	methionine biosynthesis	+	complete
		Bg0957	MBINBDA8CAF8_09080						complete	CE4
		Bg0957	MBINBDA8CAF8_09110	ArgD	N-acetylornithine aminotransferase (EC 2.6.1.11)	Arg	arginine biosynthesis	+	complete
		Bg0957	MBINBDA8CAF8_09115	ArgB	N-acetylglutamate kinase (EC 2.7.2.8)	Arg	arginine biosynthesis	+	complete
		Bg0957	MBINBDA8CAF8_09120	ArgJ	Glutamate N-acetyltransferase (EC 2.3.1.35)	Arg	arginine biosynthesis	+	complete
		Bg0957	MBINBDA8CAF8_09120	ArgA	N-acetylglutamate synthase (EC 2.3.1.1)	Arg	arginine biosynthesis	+	complete
		Bg0957	MBINBDA8CAF8_09125	ArgC	N-acetyl-gamma-glutamyl-phosphate reductase (EC 1.2.1.38)	Arg	arginine biosynthesis	+	complete
		Bg0957	MBINBDA8CAF8_09135	LacZ	Beta-galactosidase (EC 3.2.1.23)	GOS	galactooligosaccharides utilization	+	complete	GH42	b-galactose
		Bg0957	MBINBDA8CAF8_09145	LeuC	3-isopropylmalate dehydratase large subunit (EC 4.2.1.33)	Leu	leucine biosynthesis	+	complete
		Bg0957	MBINBDA8CAF8_09150	LeuD	3-isopropylmalate dehydratase small subunit (EC 4.2.1.33)	Leu	leucine biosynthesis	+	complete
		Bg0957	MBINBDA8CAF8_09175	AspC1	Aspartate transaminase (EC 2.6.1.1)	Asp	aspartate biosynthesis	+	complete
		Bg0957	MBINBDA8CAF8_09385	FruKi	1-phosphofructokinase (EC 2.7.1.56)	Mtl	mannitol utilization	-	complete
		Bg0957	MBINBDA8CAF8_09385	FruKi	1-phosphofructokinase (EC 2.7.1.56)	Rtl	ribitol utilization	-	complete
		Bg0957	MBINBDA8CAF8_09385	FruKi	1-phosphofructokinase (EC 2.7.1.56)	Xlt	xylitol utilization	-	complete
		Bg0957	MBINBDA8CAF8_09385	FruKi	1-phosphofructokinase (EC 2.7.1.56)	Srl	sorbitol utilization	-	complete
		Bg0957	MBINBDA8CAF8_09385	FruK	1-phosphofructokinase (EC 2.7.1.56)	Mtl	mannitol utilization	-	complete
		Bg0957	MBINBDA8CAF8_09385	FruK	1-phosphofructokinase (EC 2.7.1.56)	Rtl	ribitol utilization	-	complete
		Bg0957	MBINBDA8CAF8_09385	FruK	1-phosphofructokinase (EC 2.7.1.56)	Xlt	xylitol utilization	-	complete
		Bg0957	MBINBDA8CAF8_09385	FruK	1-phosphofructokinase (EC 2.7.1.56)	Srl	sorbitol utilization	-	complete
		Bg0957	MBINBDA8CAF8_09395	FruR2	Transcriptional repressor of the fructose operon, DeoR family	Fru	fructose utilization	-	complete
		Bg0957	MBINBDA8CAF8_09605	NplT	Neopullulanase (EC 3.2.1.135)	Mal	maltose utilization	-	complete	CBM34-GH13
		Bg0957	MBINBDA8CAF8_09605	NplT	Neopullulanase (EC 3.2.1.135)	MOS	maltooligosaccharides utilization	-	complete	CBM34-GH13
		Bg0957	MBINBDA8CAF8_09710	MglC	Galactose/methyl galactoside ABC transport system, permease protein MglC (TC 3.A.1.2.3)	Gal	galactose utilization	+	complete
		Bg0957	MBINBDA8CAF8_09760	AlfA	Alpha-L-fucosidase (EC 3.2.1.51)	Fcs	fucosides utilization	-	complete	GH29	a-L-fucose
		Bg0957	MBINBDA8CAF8_09765	BiAfcA	Exo-alpha-L-(1-2)-fucosidase, GH95	Fcs	fucosides utilization	-	complete	GH95	a-L-fucose
		Bg0957	MBINBDA8CAF8_09765	BiAfcA	Exo-alpha-L-(1-2)-fucosidase, GH95	Fcs	fucosides utilization	-	complete	GH95	a-L-fucose
		Bg0957	MBINBDA8CAF8_09765	BiAfcA	Exo-alpha-L-(1-2)-fucosidase, GH95	Fcs	fucosides utilization	-	complete	GH95	a-L-fucose
		Bg0957	MBINBDA8CAF8_09770						complete	GH28	Pectin
		Bg0957	MBINBDA8CAF8_09775	XynA	Endo-1,4-beta-xylanase (EC 3.2.1.8)	XOS	xylooligosaccharides utilization	-	complete	CE1
		Bg0957	MBINBDA8CAF8_09775	XynA	Endo-1,4-beta-xylanase (EC 3.2.1.8)	XOS	xylooligosaccharides utilization	-	complete	CE1
		Bg0957	MBINBDA8CAF8_09795						complete	CBM48-GH13_9
		Bg0957	MBINBDA8CAF8_09860	MetH	5-methyltetrahydrofolate--homocysteine methyltransferase (EC 2.1.1.13)	Met	methionine biosynthesis	+	complete
		Bg0957	MBINBDA8CAF8_09890	LacZ	Beta-galactosidase (EC 3.2.1.23)	GOS	galactooligosaccharides utilization	+	complete	GH2
		Bg0957	MBINBDA8CAF8_09895	LdhA-L	L-lactate dehydrogenase (EC 1.1.1.27)	L-Lactate	L-lactate production production	+	complete
		Bg0957	MBINBDA8CAF8_09940	NadB	L-aspartate oxidase (EC 1.4.3.16)	B3	NAD(P) cofactors, de novo synthesis	-	complete
		Bg0957	MBINBDA8CAF8_10100	MalL	Oligo-1,6-glucosidase (EC 3.2.1.10)	Mal	maltose utilization	-	complete	GH13_31	Starch/glycogen
		Bg0957	MBINBDA8CAF8_10100	MalL	Oligo-1,6-glucosidase (EC 3.2.1.10)	MOS	maltooligosaccharides utilization	-	complete	GH13_31	Starch/glycogen
		Bg0957	MBINBDA8CAF8_10100	MalL	Oligo-1,6-glucosidase (EC 3.2.1.10)	Mal	maltose utilization	-	complete	GH13_31	Starch/glycogen
		Bg0957	MBINBDA8CAF8_10100	MalL	Oligo-1,6-glucosidase (EC 3.2.1.10)	MOS	maltooligosaccharides utilization	-	complete	GH13_31	Starch/glycogen
		Bg0957	MBINBDA8CAF8_10105	MalL	Oligo-1,6-glucosidase (EC 3.2.1.10)	Mal	maltose utilization	-	complete	GH13_31	Starch/glycogen
		Bg0957	MBINBDA8CAF8_10105	MalL	Oligo-1,6-glucosidase (EC 3.2.1.10)	MOS	maltooligosaccharides utilization	-	complete	GH13_31	Starch/glycogen
		Bg0957	MBINBDA8CAF8_10105	MalL	Oligo-1,6-glucosidase (EC 3.2.1.10)	Mal	maltose utilization	-	complete	GH13_31	Starch/glycogen
		Bg0957	MBINBDA8CAF8_10105	MalL	Oligo-1,6-glucosidase (EC 3.2.1.10)	MOS	maltooligosaccharides utilization	-	complete	GH13_31	Starch/glycogen
		Bg0957	MBINBDA8CAF8_10125	MalZ	Maltodextrin glucosidase (EC 3.2.1.20)	Mal	maltose utilization	-	complete	GH31
		Bg0957	MBINBDA8CAF8_10125	MalZ	Maltodextrin glucosidase (EC 3.2.1.20)	MOS	maltooligosaccharides utilization	-	complete	GH31
		Bg0957	MBINBDA8CAF8_10245	AspC	Aspartate aminotransferase (EC 2.6.1.1)	Asp	aspartate biosynthesis	+	complete
		Bg0957	MBINBDA8CAF8_10255	LacZ	Beta-galactosidase (EC 3.2.1.23)	GOS	galactooligosaccharides utilization	+	complete	GH2
		Bg0957	MBINBDA8CAF8_10260	MalL	Oligo-1,6-glucosidase (EC 3.2.1.10)	Mal	maltose utilization	-	complete	GH13_31	Starch/glycogen
		Bg0957	MBINBDA8CAF8_10260	MalL	Oligo-1,6-glucosidase (EC 3.2.1.10)	MOS	maltooligosaccharides utilization	-	complete	GH13_31	Starch/glycogen
		Bg0957	MBINBDA8CAF8_10260	MalL	Oligo-1,6-glucosidase (EC 3.2.1.10)	Mal	maltose utilization	-	complete	GH13_31	Starch/glycogen
		Bg0957	MBINBDA8CAF8_10260	MalL	Oligo-1,6-glucosidase (EC 3.2.1.10)	MOS	maltooligosaccharides utilization	-	complete	GH13_31	Starch/glycogen
		Bg0957	MBINBDA8CAF8_10330	ForC	Formiminotetrahydrofolate cyclodeaminase (EC 4.3.1.4)	His_d	histidine degradation	-	complete
		Bg0957	MBINBDA8CAF8_10435	DapA	4-hydroxy-tetrahydrodipicolinate synthase (EC 4.3.3.7)	Lys	lysine biosynthesis	+	complete
		Bg0957	MBINBDA8CAF8_10440	DapB	4-hydroxy-tetrahydrodipicolinate reductase (EC 1.17.1.8)	Lys	lysine biosynthesis	+	complete
		Bg0957	MBINBDA8CAF8_10450	HisA	Phosphoribosylformimino-5-aminoimidazole carboxamide ribotide isomerase (EC 5.3.1.16)	His	histidine biosynthesis	+	complete
		Bg0957	MBINBDA8CAF8_10490	Hom	Homoserine dehydrogenase (EC 1.1.1.3)	Thr	threonine biosynthesis	+	complete
		Bg0957	MBINBDA8CAF8_10490	Hom	Homoserine dehydrogenase (EC 1.1.1.3)	Met	methionine biosynthesis	+	complete
		Bg0957	MBINBDA8CAF8_10495	LysC	Aspartokinase (EC 2.7.2.4)	Lys	lysine biosynthesis	+	complete
		Bg0957	MBINBDA8CAF8_10710	ArgG	Argininosuccinate synthase (EC 6.3.4.5)	Arg	arginine biosynthesis	+	complete
		Bg0957	MBINBDA8CAF8_10745	LysA	Diaminopimelate decarboxylase (EC 4.1.1.20)	Lys	lysine biosynthesis	+	complete
		Bg0957	MBINBDA8CAF8_10995	AroK1	Shikimate kinase I (EC 2.7.1.71)	Chor	chorismate biosynthesis	+	complete
		Bg0957	MBINBDA8CAF8_11015	ThiC	Phosphomethylpyrimidine synthase ThiC (EC 4.1.99.17)	B1	TPP cofactor, de novo synthesis	+	complete
		Bg0957	MBINBDA8CAF8_11025	Hom	Homoserine dehydrogenase (EC 1.1.1.3)	Thr	threonine biosynthesis	+	complete
		Bg0957	MBINBDA8CAF8_11025	Hom	Homoserine dehydrogenase (EC 1.1.1.3)	Met	methionine biosynthesis	+	complete
		Bg0957	MBINBDA8CAF8_11045	HisH	Imidazole glycerol phosphate synthase amidotransferase subunit (EC 2.4.2.-)	His	histidine biosynthesis	+	complete
		Bg0957	MBINBDA8CAF8_11050	HisF	Imidazole glycerol phosphate synthase cyclase subunit (EC 4.1.3.-)	His	histidine biosynthesis	+	complete
		Bg0957	MBINBDA8CAF8_11075	qTGT	Queuine tRNA-ribosyltransferase (EC 2.4.2.29)	Q	queuosine, de novo synthesis	-	complete
		Bg0957	MBINBDA8CAF8_11085	LeuB	3-isopropylmalate dehydrogenase (EC 1.1.1.85)	Leu	leucine biosynthesis	+	complete
		Bg0957	MBINBDA8CAF8_11090	IlvD	Dihydroxy-acid dehydratase (EC 4.2.1.9)	Ile	isoleucine biosynthesis	+	complete
		Bg0957	MBINBDA8CAF8_11090	IlvD	Dihydroxy-acid dehydratase (EC 4.2.1.9)	Leu	leucine biosynthesis	+	complete
		Bg0957	MBINBDA8CAF8_11090	IlvD	Dihydroxy-acid dehydratase (EC 4.2.1.9)	Val	valine biosynthesis	+	complete
		Bg0957	MBINBDA8CAF8_11095	IlvG	Acetolactate synthase large subunit (EC 2.2.1.6)	Ile	isoleucine biosynthesis	+	complete
		Bg0957	MBINBDA8CAF8_11095	IlvG	Acetolactate synthase large subunit (EC 2.2.1.6)	Leu	leucine biosynthesis	+	complete
		Bg0957	MBINBDA8CAF8_11095	IlvG	Acetolactate synthase large subunit (EC 2.2.1.6)	Val	valine biosynthesis	+	complete
		Bg0957	MBINBDA8CAF8_11100	SerC1	Phosphoserine aminotransferase (EC 2.6.1.52)	Ser	serine biosynthesis	+	complete
		Bg0957	MBINBDA8CAF8_11105	SerA	D-3-phosphoglycerate dehydrogenase (EC 1.1.1.95)	Ser	serine biosynthesis	+	complete
		Bg0957	MBINBDA8CAF8_11110						complete	CBM48-GH13_9
		Bg0957	MBINBDA8CAF8_11125	AspC	Aspartate aminotransferase (EC 2.6.1.1)	Asp	aspartate biosynthesis	+	complete
		Bg0957	MBINBDA8CAF8_11125	AroJa	Biosynthetic Aromatic amino acid aminotransferase alpha (EC 2.6.1.57)	Tyr	tyrosine biosynthesis	+	complete
		Bg0957	MBINBDA8CAF8_11125	AroJa	Biosynthetic Aromatic amino acid aminotransferase alpha (EC 2.6.1.57)	Phe	phenylalanine biosynthesis	+	complete
		Bg0957	MBINBDA8CAF8_11220	NagTs	N-Acetyl-D-glucosamine ABC transport system, sugar-binding protein	GlcNAc	N-acetylglucosamine utilization	-	complete
		Bg0957	MBINBDA8CAF8_11230	QueF	NADPH-dependent 7-cyano-7-deazaguanine reductase (EC 1.7.1.13)	Q	queuosine, de novo synthesis	-	complete
		Bg0957	MBINBDA8CAF8_11280	AbfA3	alpha-L-arabinofuranosidase II (EC 3.2.1.55)	aAOS	alpha-arabinooligosaccharides utilization	-	complete	GH43_26	Pectin
		Bg0957	MBINBDA8CAF8_11285	AbfA1	Alpha-N-arabinofuranosidase (EC 3.2.1.55)	aAOS	alpha-arabinooligosaccharides utilization	-	complete	GH51	Pectin
		Bg0957	MBINBDA8CAF8_11295	PdxT	Pyridoxal 5'-phosphate synthase (glutamine hydrolyzing), glutaminase subunit (EC 4.3.3.6)	B6	PLP/PMP cofactors, de novo synthesis	+	complete
		Bg0957	MBINBDA8CAF8_11300	PdxS	Pyridoxal 5'-phosphate synthase (glutamine hydrolyzing), synthase subunit (EC 4.3.3.6)	B6	PLP/PMP cofactors, de novo synthesis	+	complete
		Bg0957	MBINBDA8CAF8_11325	DapF	Diaminopimelate epimerase (EC 5.1.1.7)	Lys	lysine biosynthesis	+	complete
		Bg0957	MBINBDA8CAF8_11335	AglA	Alpha-glucosidase (EC 3.2.1.20)	Mal	maltose utilization	-	complete	GH31
		Bg0957	MBINBDA8CAF8_11335	AglA	Alpha-glucosidase (EC 3.2.1.20)	MOS	maltooligosaccharides utilization	-	complete	GH31
		Bg0957	MBINBDA8CAF8_11340						complete	CE4
		Bg0957	MBINBDA8CAF8_11350	HisC	Histidinol-phosphate aminotransferase (EC 2.6.1.9)	His	histidine biosynthesis	+	complete
		Bg0957	MBINBDA8CAF8_11365	MetY	O-succinylhomoserine sulfhydrylase (EC 2.5.1.48)	Met	methionine biosynthesis	+	complete
		Bg0957	MBINBDA8CAF8_11510						complete	GT28	Peptidoglycan
		Bg0957	MBINBDA8CAF8_11545	UxuB	D-mannonate oxidoreductase (EC 1.1.1.57)	GlcA	glucuronate utilization	-	complete
		Bg0957	MBINBDA8CAF8_11545	UxuB	D-mannonate oxidoreductase (EC 1.1.1.57)	GalA	galacturonate utilization	-	complete
		Bg0957	MBINBDA8CAF8_11545	UxuB	D-mannonate oxidoreductase (EC 1.1.1.57)	GalAs	oligogalacturonate utilization	-	complete
		Bg0957	MBINBDA8CAF8_11545	UxuB	D-mannonate oxidoreductase (EC 1.1.1.57)	GlcAs	glucuronides utilization	-	complete
		Bg0957	MBINBDA8CAF8_11575	GlgP	Glycogen phosphorylase (EC 2.4.1.1)	Mal	maltose utilization	-	complete	GT35	Starch/glycogen
		Bg0957	MBINBDA8CAF8_11575	GlgP	Glycogen phosphorylase (EC 2.4.1.1)	MOS	maltooligosaccharides utilization	-	complete	GT35	Starch/glycogen
		Bg0957	MBINBDA8CAF8_11635	ArgF1	Ornithine carbamoyltransferase (EC 2.1.3.3)	Arg	arginine biosynthesis	+	complete
		Bg0957	MBINBDA8CAF8_11640	ArgF1	Ornithine carbamoyltransferase (EC 2.1.3.3)	Arg	arginine biosynthesis	+	complete
		Bg0957	MBINBDA8CAF8_11725	DhaK	1,3-propanediol dehydrogenase (EC 1.1.1.202)	Propionate	propionate production production	-	complete
		Bg0957	MBINBDA8CAF8_11775	FucO	Lactaldehyde reductase (EC 1.1.1.77)	Fuc	fucose utilization	-	complete
		Bg0957	MBINBDA8CAF8_11775	FucO	Lactaldehyde reductase (EC 1.1.1.77)	Fuc	fucose utilization	-	complete
		Bg0957	MBINBDA8CAF8_11800	AgaL	Alpha-galactosidase (EC 3.2.1.22)	Aga	alpha-galactosides utilization	+	complete	GH36
		Bg0957	MBINBDA8CAF8_11895	XylR2	Xylose-responsive transcription regulator, ROK family	Xyl	xylose utilization	-	complete
		Bg0957	MBINBDA8CAF8_11895	Xyl_ROK	Xylose-responsive transcription regulator, ROK family	Xyl	xylose utilization	-	complete
		Bg0957	MBINBDA8CAF8_11910	MglA	Galactose/methyl galactoside ABC transport system, ATP-binding protein MglA (EC 3.6.3.17)	Gal	galactose utilization	+	complete
		Bg0957	MBINBDA8CAF8_11915	MglB	Galactose/methyl galactoside ABC transport system, D-galactose-binding periplasmic protein MglB (TC 3.A.1.2.3)	Gal	galactose utilization	+	complete
		Bg0957	MBINBDA8CAF8_11975	GalK	Galactokinase (EC 2.7.1.6)	Gal	galactose utilization	+	complete
		Bg0957	MBINBDA8CAF8_11975	GalK	Galactokinase (EC 2.7.1.6)	Lac	lactose utilization	-	complete
		Bg0957	MBINBDA8CAF8_12110	MetF	5,10-methylenetetrahydrofolate reductase (EC 1.5.1.20)	Met	methionine biosynthesis	+	complete
		Bg0957	MBINBDA8CAF8_12165	NplT	Neopullulanase (EC 3.2.1.135)	Mal	maltose utilization	-	complete	GH13	Starch/glycogen
		Bg0957	MBINBDA8CAF8_12165	NplT	Neopullulanase (EC 3.2.1.135)	MOS	maltooligosaccharides utilization	-	complete	GH13	Starch/glycogen
		Bg0957	MBINBDA8CAF8_12235	CysK	Cysteine synthase (EC 2.5.1.47)	Cys	cysteine biosynthesis	+	complete
		Bg0957	MBINBDA8CAF8_12245						complete	GT5	Starch/glycogen
		Bg0957	MBINBDA8CAF8_12275	CbiD	Cobalt-precorrin-5B (C1)-methyltransferase (EC 2.1.1.195)	B12	cobalamin cofactors, de novo synthesis	+	complete
		Bg0957	MBINBDA8CAF8_12280	CbiL	Cobalt-precorrin-2 C(20)-methyltransferase (EC 2.1.1.151)	B12	cobalamin cofactors, de novo synthesis	+	complete
		Bg0957	MBINBDA8CAF8_12285	CbiF	Cobalt-precorrin-4 C(11)-methyltransferase (EC 2.1.1.271)	B12	cobalamin cofactors, de novo synthesis	+	complete
		Bg0957	MBINBDA8CAF8_12305	ThrB	Homoserine kinase (EC 2.7.1.39)	Thr	threonine biosynthesis	+	complete
		Bg0957	MBINBDA8CAF8_12305	SerB1	Phosphoserine phosphatase (EC 3.1.3.3)	Ser	serine biosynthesis	+	complete
		Bg0957	MBINBDA8CAF8_12456	Asd	Aspartate-semialdehyde dehydrogenase (EC 1.2.1.11)	Lys	lysine biosynthesis	+	partial
		Bg0957	MBINBDA8CAF8_12470	LacZ	Beta-galactosidase (EC 3.2.1.23)	GOS	galactooligosaccharides utilization	+	partial
		Bg0957	MBINBDA8CAF8_12477	GlgP	Glycogen phosphorylase (EC 2.4.1.1)	Mal	maltose utilization	-	partial
		Bg0957	MBINBDA8CAF8_12477	GlgP	Glycogen phosphorylase (EC 2.4.1.1)	MOS	maltooligosaccharides utilization	-	partial
		Bg0957	MBINBDA8CAF8_12479	ThrC	Threonine synthase (EC 4.2.3.1)	Thr	threonine biosynthesis	+	partial
		Bg0957	MBINBDA8CAF8_12482	ScrB2	Sucrose-6-phosphate hydrolase (EC 3.2.1.26)	Scr	sucrose utilization	+	partial
		Bg0957	MBINBDA8CAF8_12484	MnnA1	Alpha-mannosidase (EC 3.2.1.24)	bMnOS	Beta-mannooligosaccharides utilization	-	partial
		Bg0957	MBINBDA8CAF8_12486	GlmM	Phosphoglucosamine mutase (EC 5.4.2.10)	GlcNAc	N-acetylglucosamine utilization	-	partial
		Bg0957	MBINBDA8CAF8_12489	PflA	Pyruvate formate-lyase (EC 2.3.1.54)	Formate	formate production production	+	partial
		Bg0957	MBINBDA8CAF8_12492	AgaL	Alpha-galactosidase (EC 3.2.1.22)	Aga	alpha-galactosides utilization	+	partial
		Bg0957	MBINBDA8CAF8_12516	GlmM	Phosphoglucosamine mutase (EC 5.4.2.10)	GlcNAc	N-acetylglucosamine utilization	-	partial
		Bg0957	MBINBDA8CAF8_12523	FolC	Dihydrofolate synthase (EC 6.3.2.12)	B9	folate cofactors, de novo synthesis	+	partial
		Bg0957	MBINBDA8CAF8_12533	DhaK	1,3-propanediol dehydrogenase (EC 1.1.1.202)	Propionate	propionate production production	-	partial
		Bg0957	MBINBDA8CAF8_12534	XylB	Xylulose kinase (EC 2.7.1.17)	Xyl	xylose utilization	-	partial
		Bg0957	MBINBDA8CAF8_12534	XylB	Xylulose kinase (EC 2.7.1.17)	Xlt	xylitol utilization	-	partial
		Bg0957	MBINBDA8CAF8_12534	XylB	Xylulose kinase (EC 2.7.1.17)	Atl	arabinitol utilization	-	partial
		Bg0957	MBINBDA8CAF8_12534	XylB	Xylulose kinase (EC 2.7.1.17)	XOS	xylooligosaccharides utilization	-	partial
		Bg0957	MBINBDA8CAF8_12534	XylB	Xylulose kinase (EC 2.7.1.17)	Xyl	xylose utilization	-	partial
		Bg0957	MBINBDA8CAF8_12534	XylB	Xylulose kinase (EC 2.7.1.17)	Xlt	xylitol utilization	-	partial
		Bg0957	MBINBDA8CAF8_12534	XylB	Xylulose kinase (EC 2.7.1.17)	Atl	arabinitol utilization	-	partial
		Bg0957	MBINBDA8CAF8_12534	XylB	Xylulose kinase (EC 2.7.1.17)	XOS	xylooligosaccharides utilization	-	partial
		Bg0957	MBINBDA8CAF8_12554	CbiH	Cobalt-precorrin-3 C(17)-methyltransferase (EC 2.1.1.272)	B12	cobalamin cofactors, de novo synthesis	+	partial
		Bg0957	MBINBDA8CAF8_12555	GltB	Glutamate synthase [NADPH] large chain (EC 1.4.1.13)	Glu	glutamate biosynthesis	+	partial
		Bg0957	MBINBDA8CAF8_12556	DapL	L,L-diaminopimelate aminotransferase (EC 2.6.1.83)	Lys	lysine biosynthesis	+	partial
		Bg0957	MBINBDA8CAF8_12557	MglB	Galactose/methyl galactoside ABC transport system, D-galactose-binding periplasmic protein MglB (TC 3.A.1.2.3)	Gal	galactose utilization	+	partial
		Bg0957	MBINBDA8CAF8_12562	FrlB	Fructoselysine 6-phosphate deglycase (EC 3.5.-.-)	FruLys	fructoselysine utilization	-	partial
		Bg0957	MBINBDA8CAF8_12575	GltB	Glutamate synthase [NADPH] large chain (EC 1.4.1.13)	Glu	glutamate biosynthesis	+	partial
		Bg0957	MBINBDA8CAF8_12594	PflA	Pyruvate formate-lyase (EC 2.3.1.54)	Formate	formate production production	+	partial
		Bg0957	MBINBDA8CAF8_12598	NagR2	Predicted transcriptional regulator of N-Acetylglucosamine utilization, GntR family	GlcNAc	N-acetylglucosamine utilization	-	partial
		Bg0957	MBINBDA8CAF8_12604	BfrA2	Exo-beta-fructofuranosidase, GH32	FOS	fructooligosaccharides utilization	-	partial
		Bg0957	MBINBDA8CAF8_12608	MglC	Galactose/methyl galactoside ABC transport system, permease protein MglC (TC 3.A.1.2.3)	Gal	galactose utilization	+	partial
		Bg0957	MBINBDA8CAF8_12612	MmdA	Methylmalonyl-CoA decarboxylase, alpha chain (EC 4.1.1.41)	Propionate	propionate production production	-	partial
		Bg0957	MBINBDA8CAF8_12627	ArgG	Argininosuccinate synthase (EC 6.3.4.5)	Arg	arginine biosynthesis	+	partial
		Bg0957	MBINBDA8CAF8_12635	RhaD	Rhamnulose-1-phosphate aldolase (EC 4.1.2.19)	Rha	rhamnose utilization	-	partial
		Bg0957	MBINBDA8CAF8_12635	RhaD	Rhamnulose-1-phosphate aldolase (EC 4.1.2.19)	Rhi	rhamnogalacturonides utilization	-	partial
		Bg0957	MBINBDA8CAF8_12639	DapF	Diaminopimelate epimerase (EC 5.1.1.7)	Lys	lysine biosynthesis	+	partial
		Bg0957	MBINBDA8CAF8_12641	NagR2	Predicted transcriptional regulator of N-Acetylglucosamine utilization, GntR family	GlcNAc	N-acetylglucosamine utilization	-	partial
		Bg0957	MBINBDA8CAF8_12642	QueC	7-cyano-7-deazaguanine synthase (EC 6.3.4.20)	Q	queuosine, de novo synthesis	-	partial
		Bg0957	MBINBDA8CAF8_12649	GlgP	Glycogen phosphorylase (EC 2.4.1.1)	Mal	maltose utilization	-	partial
		Bg0957	MBINBDA8CAF8_12649	GlgP	Glycogen phosphorylase (EC 2.4.1.1)	MOS	maltooligosaccharides utilization	-	partial
		Bg0957	MBINBDA8CAF8_12652	DhaK	1,3-propanediol dehydrogenase (EC 1.1.1.202)	Propionate	propionate production production	-	partial
		Bg0957	MBINBDA8CAF8_12658	XylA2	predicted xylose isomerase	Xyl	xylose utilization	-	partial
		Bg0957	MBINBDA8CAF8_12658	XylA2	predicted xylose isomerase	XOS	xylooligosaccharides utilization	-	partial
		Bg0957	MBINBDA8CAF8_12659	MglC	Galactose/methyl galactoside ABC transport system, permease protein MglC (TC 3.A.1.2.3)	Gal	galactose utilization	+	partial
		Bg0957	MBINBDA8CAF8_12673	CbiG	Cobalt-precorrin 5A hydrolase (EC 3.7.1.12)	B12	cobalamin cofactors, de novo synthesis	+	partial
		Bg0957	MBINBDA8CAF8_12674	ScrB2	Sucrose-6-phosphate hydrolase (EC 3.2.1.26)	Scr	sucrose utilization	+	partial
		Bg0603	MBINC1F0AA1D_00135	GltD	Glutamate synthase [NADPH] small chain (EC 1.4.1.13)	Glu	glutamate biosynthesis	+	complete
		Bg0603	MBINC1F0AA1D_00140	GltB	Glutamate synthase [NADPH] large chain (EC 1.4.1.13)	Glu	glutamate biosynthesis	+	complete
		Bg0603	MBINC1F0AA1D_00175	KdgK1	2-dehydro-3-deoxygluconokinase (EC 2.7.1.45)	ddGlcA	unsaturated glucuronate utilization	-	complete
		Bg0603	MBINC1F0AA1D_00270	LDC1	Lysine decarboxylase (EC 4.1.1.18)	Lys_d	lysine degradation	-	complete
		Bg0603	MBINC1F0AA1D_00330						complete	CBM48-GH13_9
		Bg0603	MBINC1F0AA1D_00455	MetA	Homoserine O-succinyltransferase (EC 2.3.1.46)	Met	methionine biosynthesis	+	complete
		Bg0603	MBINC1F0AA1D_00560	CysE	Serine acetyltransferase (EC 2.3.1.30)	Cys	cysteine biosynthesis	+	complete
		Bg0603	MBINC1F0AA1D_00605	EutH	Ethanolamine permease	EA_ut	ethanolamine utilization	-	complete
		Bg0603	MBINC1F0AA1D_00625	Gdh1	NADP-specific glutamate dehydrogenase (EC 1.4.1.4)	Glu	glutamate biosynthesis	+	complete
		Bg0603	MBINC1F0AA1D_00710	Bdh	NADH-dependent butanol dehydrogenase A (EC 1.1.1.-)	Butyrate	butyrate production production	-	complete
		Bg0603	MBINC1F0AA1D_00770						complete	CE4
		Bg0603	MBINC1F0AA1D_00790	NadE	NAD synthetase (EC 6.3.1.5)	B3	NAD(P) cofactors, de novo synthesis	+	complete
		Bg0603	MBINC1F0AA1D_00840	FucO	Lactaldehyde reductase (EC 1.1.1.77)	Fuc	fucose utilization	-	complete
		Bg0603	MBINC1F0AA1D_00840	FucO	Lactaldehyde reductase (EC 1.1.1.77)	Fuc	fucose utilization	-	complete
		Bg0603	MBINC1F0AA1D_00850	Frk_ScrK	Fructokinase (EC 2.7.1.4)	Scr	sucrose utilization	-	complete
		Bg0603	MBINC1F0AA1D_00850	Frk_ScrK	Fructokinase (EC 2.7.1.4)	FOS	fructooligosaccharides utilization	-	complete
		Bg0603	MBINC1F0AA1D_00850	Frk_ScrK	Fructokinase (EC 2.7.1.4)	Mtl	mannitol utilization	-	complete
		Bg0603	MBINC1F0AA1D_00850	ScrK	Fructokinase (EC 2.7.1.4)	Scr	sucrose utilization	-	complete
		Bg0603	MBINC1F0AA1D_00850	ScrK	Fructokinase (EC 2.7.1.4)	FOS	fructooligosaccharides utilization	-	complete
		Bg0603	MBINC1F0AA1D_00850	ScrK	Fructokinase (EC 2.7.1.4)	Mtl	mannitol utilization	-	complete
		Bg0603	MBINC1F0AA1D_00855	IlvE	Branched-chain amino acid aminotransferase (EC 2.6.1.42)	Ile	isoleucine biosynthesis	+	complete
		Bg0603	MBINC1F0AA1D_00855	IlvE	Branched-chain amino acid aminotransferase (EC 2.6.1.42)	Leu	leucine biosynthesis	+	complete
		Bg0603	MBINC1F0AA1D_00855	IlvE	Branched-chain amino acid aminotransferase (EC 2.6.1.42)	Val	valine biosynthesis	+	complete
		Bg0603	MBINC1F0AA1D_00860	IlvM	Acetolactate synthase small subunit (EC 2.2.1.6)	Ile	isoleucine biosynthesis	+	complete
		Bg0603	MBINC1F0AA1D_00860	IlvM	Acetolactate synthase small subunit (EC 2.2.1.6)	Leu	leucine biosynthesis	+	complete
		Bg0603	MBINC1F0AA1D_00860	IlvM	Acetolactate synthase small subunit (EC 2.2.1.6)	Val	valine biosynthesis	+	complete
		Bg0603	MBINC1F0AA1D_00865	IlvG	Acetolactate synthase large subunit (EC 2.2.1.6)	Ile	isoleucine biosynthesis	+	complete
		Bg0603	MBINC1F0AA1D_00865	IlvG	Acetolactate synthase large subunit (EC 2.2.1.6)	Leu	leucine biosynthesis	+	complete
		Bg0603	MBINC1F0AA1D_00865	IlvG	Acetolactate synthase large subunit (EC 2.2.1.6)	Val	valine biosynthesis	+	complete
		Bg0603	MBINC1F0AA1D_00870						complete	GT4
		Bg0603	MBINC1F0AA1D_00875	FolA	Dihydrofolate reductase (EC 1.5.1.3)	B9	folate cofactors, de novo synthesis	+	complete
		Bg0603	MBINC1F0AA1D_00910	Hom	Homoserine dehydrogenase (EC 1.1.1.3)	Thr	threonine biosynthesis	+	complete
		Bg0603	MBINC1F0AA1D_00910	Hom	Homoserine dehydrogenase (EC 1.1.1.3)	Met	methionine biosynthesis	+	complete
		Bg0603	MBINC1F0AA1D_01155	GlyA	Serine hydroxymethyltransferase (EC 2.1.2.1)	Gly	glycine biosynthesis	+	complete
		Bg0603	MBINC1F0AA1D_01190	AroK1	Shikimate kinase I (EC 2.7.1.71)	Chor	chorismate biosynthesis	+	complete
		Bg0603	MBINC1F0AA1D_01340						complete	GT2
		Bg0603	MBINC1F0AA1D_01355	GlmM	Phosphoglucosamine mutase (EC 5.4.2.10)	GlcNAc	N-acetylglucosamine utilization	-	complete
		Bg0603	MBINC1F0AA1D_01425						complete	GT2
		Bg0603	MBINC1F0AA1D_01555	NagKH	N-acetylhexosamine 1-kinase (EC 2.7.1.162)	GlcNAc	N-acetylglucosamine utilization	-	complete
		Bg0603	MBINC1F0AA1D_01565	LnbC	Predicted galacto-N-biose-, lacto-N-biose, chitobiose ABC transporter, permease component 2	Lnb	lacto-N-biose utilization	+	complete
		Bg0603	MBINC1F0AA1D_01565	LnbC	Predicted galacto-N-biose-, lacto-N-biose, chitobiose ABC transporter, permease component 2	Chb	chitobiose utilization	+	complete
		Bg0603	MBINC1F0AA1D_01570	LnbB	Predicted galacto-N-biose-, lacto-N-biose, chitobiose ABC transporter, permease component 1	Lnb	lacto-N-biose utilization	+	complete
		Bg0603	MBINC1F0AA1D_01570	LnbB	Predicted galacto-N-biose-, lacto-N-biose, chitobiose ABC transporter, permease component 1	Chb	chitobiose utilization	+	complete
		Bg0603	MBINC1F0AA1D_01575	LnbA	Predicted galacto-N-biose-, lacto-N-biose, chitobiose ABC transporter, periplasmic substrate-binding protein	Lnb	lacto-N-biose utilization	+	complete
		Bg0603	MBINC1F0AA1D_01575	LnbA	Predicted galacto-N-biose-, lacto-N-biose, chitobiose ABC transporter, periplasmic substrate-binding protein	Chb	chitobiose utilization	+	complete
		Bg0603	MBINC1F0AA1D_01580	NagB	Glucosamine-6-phosphate deaminase (EC 3.5.99.6)	ManNAc	N-acetylmannosamine utilization	-	complete
		Bg0603	MBINC1F0AA1D_01580	NagB	Glucosamine-6-phosphate deaminase (EC 3.5.99.6)	NANA	N-acetylneuraminate utilization	-	complete
		Bg0603	MBINC1F0AA1D_01580	NagB	Glucosamine-6-phosphate deaminase (EC 3.5.99.6)	GlcNAc	N-acetylglucosamine utilization	-	complete
		Bg0603	MBINC1F0AA1D_01580	NagB	Glucosamine-6-phosphate deaminase (EC 3.5.99.6)	Chb	chitobiose utilization	+	complete
		Bg0603	MBINC1F0AA1D_01580	NagB	Glucosamine-6-phosphate deaminase (EC 3.5.99.6)	Lnb	lacto-N-biose utilization	+	complete
		Bg0603	MBINC1F0AA1D_01655	MetE2	Methionine synthase II (cobalamin-independent)	Met	methionine biosynthesis	+	complete
		Bg0603	MBINC1F0AA1D_01690	MetE2	Methionine synthase II (cobalamin-independent)	Met	methionine biosynthesis	+	complete
		Bg0603	MBINC1F0AA1D_01745	ThiF	Sulfur carrier protein ThiS adenylyltransferase (EC 2.7.7.73)	B1	TPP cofactor, de novo synthesis	+	complete
		Bg0603	MBINC1F0AA1D_01750	ThiS	Sulfur carrier protein ThiS	B1	TPP cofactor, de novo synthesis	+	complete
		Bg0603	MBINC1F0AA1D_01770	MetY	O-succinylhomoserine sulfhydrylase (EC 2.5.1.48)	Met	methionine biosynthesis	+	complete
		Bg0603	MBINC1F0AA1D_01785	CoaC	Phosphopantothenoylcysteine decarboxylase (EC 4.1.1.36)	B5	coenzyme A, de novo synthesis	-	complete
		Bg0603	MBINC1F0AA1D_01785	CoaB	Phosphopantothenoylcysteine synthetase (EC 6.3.2.5)	B5	coenzyme A, de novo synthesis	-	complete
		Bg0603	MBINC1F0AA1D_01795	HexR	Predicted regulator for galacturonate utilization, LacI family	GlcA	glucuronate utilization	-	complete
		Bg0603	MBINC1F0AA1D_01795	HexR	Predicted regulator for galacturonate utilization, LacI family	GalA	galacturonate utilization	+	complete
		Bg0603	MBINC1F0AA1D_01800	UxaC	Uronate isomerase (EC 5.3.1.12)	GlcA	glucuronate utilization	-	complete
		Bg0603	MBINC1F0AA1D_01800	UxaC	Uronate isomerase (EC 5.3.1.12)	GalA	galacturonate utilization	+	complete
		Bg0603	MBINC1F0AA1D_01800	UxaC	Uronate isomerase (EC 5.3.1.12)	GalAs	oligogalacturonate utilization	-	complete
		Bg0603	MBINC1F0AA1D_01800	UxaC	Uronate isomerase (EC 5.3.1.12)	GlcAs	glucuronides utilization	-	complete
		Bg0603	MBINC1F0AA1D_01805	UxaA	Altronate dehydratase (EC 4.2.1.7)	GlcA	glucuronate utilization	-	complete
		Bg0603	MBINC1F0AA1D_01805	UxaA	Altronate dehydratase (EC 4.2.1.7)	GalA	galacturonate utilization	+	complete
		Bg0603	MBINC1F0AA1D_01805	UxaA	Altronate dehydratase (EC 4.2.1.7)	GalAs	oligogalacturonate utilization	-	complete
		Bg0603	MBINC1F0AA1D_01805	UxaA	Altronate dehydratase (EC 4.2.1.7)	GlcAs	glucuronides utilization	-	complete
		Bg0603	MBINC1F0AA1D_01810	UxaB	Altronate oxidoreductase (EC 1.1.1.58)	GlcA	glucuronate utilization	-	complete
		Bg0603	MBINC1F0AA1D_01810	UxaB	Altronate oxidoreductase (EC 1.1.1.58)	GalA	galacturonate utilization	+	complete
		Bg0603	MBINC1F0AA1D_01810	UxaB	Altronate oxidoreductase (EC 1.1.1.58)	GalAs	oligogalacturonate utilization	-	complete
		Bg0603	MBINC1F0AA1D_01810	UxaB	Altronate oxidoreductase (EC 1.1.1.58)	GlcAs	glucuronides utilization	-	complete
		Bg0603	MBINC1F0AA1D_01875	IolE	Inosose dehydratase (EC 4.2.1.44)	Ino	inositol utilization	-	complete
		Bg0603	MBINC1F0AA1D_01895	MdxG	Maltodextrin ABC transporter, permease protein MdxG	Mal	maltose utilization	+	complete
		Bg0603	MBINC1F0AA1D_01895	MdxG	Maltodextrin ABC transporter, permease protein MdxG	MOS	maltooligosaccharides utilization	+	complete
		Bg0603	MBINC1F0AA1D_01900	MdxF	Maltodextrin ABC transporter, permease protein MdxF	Mal	maltose utilization	+	complete
		Bg0603	MBINC1F0AA1D_01900	MdxF	Maltodextrin ABC transporter, permease protein MdxF	MOS	maltooligosaccharides utilization	+	complete
		Bg0603	MBINC1F0AA1D_01925	LacZ	Beta-galactosidase (EC 3.2.1.23)	GOS	galactooligosaccharides utilization	-	complete	GH2
		Bg0603	MBINC1F0AA1D_01945	ProB	Glutamate 5-kinase (EC 2.7.2.11)	Pro	proline biosynthesis	+	complete
		Bg0603	MBINC1F0AA1D_02025						complete	CBM50	Peptidoglycan
		Bg0603	MBINC1F0AA1D_02035	MalQ	4-alpha-glucanotransferase (amylomaltase) (EC 2.4.1.25)	Mal	maltose utilization	+	complete	GH77	Starch/glycogen
		Bg0603	MBINC1F0AA1D_02035	MalQ	4-alpha-glucanotransferase (amylomaltase) (EC 2.4.1.25)	MOS	maltooligosaccharides utilization	+	complete	GH77	Starch/glycogen
		Bg0603	MBINC1F0AA1D_02295	GalM	Aldose 1-epimerase (EC 5.1.3.3)	Mal	maltose utilization	+	complete
		Bg0603	MBINC1F0AA1D_02295	GalM	Aldose 1-epimerase (EC 5.1.3.3)	MOS	maltooligosaccharides utilization	+	complete
		Bg0603	MBINC1F0AA1D_02370	AroD1	3-dehydroquinate dehydratase I (EC 4.2.1.10)	Chor	chorismate biosynthesis	+	complete
		Bg0603	MBINC1F0AA1D_02380	CbiL	Cobalt-precorrin-2 C(20)-methyltransferase (EC 2.1.1.151)	B12	cobalamin cofactors, de novo synthesis	-	complete
		Bg0603	MBINC1F0AA1D_02390	ManB	Phosphomannomutase (EC 5.4.2.8)	Man	mannose utilization	-	complete
		Bg0603	MBINC1F0AA1D_02395	UxuM	TRAP-type hexuronate transport system, large permease component	GlcA	glucuronate utilization	-	complete
		Bg0603	MBINC1F0AA1D_02395	UxuM	TRAP-type hexuronate transport system, large permease component	GalA	galacturonate utilization	+	complete
		Bg0603	MBINC1F0AA1D_02400	RhiB	Predicted rhamnogalacturonide-specific TRAP-type transporter, small transmembrane component RhiB	Rhi	rhamnogalacturonides utilization	-	complete
		Bg0603	MBINC1F0AA1D_02405	UxuP	TRAP-type hexuronate transport system, periplasmic component	GlcA	glucuronate utilization	-	complete
		Bg0603	MBINC1F0AA1D_02405	UxuP	TRAP-type hexuronate transport system, periplasmic component	GalA	galacturonate utilization	+	complete
		Bg0603	MBINC1F0AA1D_02410	SerA	D-3-phosphoglycerate dehydrogenase (EC 1.1.1.95)	Ser	serine biosynthesis	+	complete
		Bg0603	MBINC1F0AA1D_02515	LeuA	2-isopropylmalate synthase (EC 2.3.3.13)	Leu	leucine biosynthesis	+	complete
		Bg0603	MBINC1F0AA1D_02520	MmdA	Methylmalonyl-CoA decarboxylase, alpha chain (EC 4.1.1.41)	Propionate	propionate production production	-	complete
		Bg0603	MBINC1F0AA1D_02525	MmdD	Methylmalonyl-CoA decarboxylase, delta-subunit (EC 4.1.1.41)	Propionate	propionate production production	-	complete
		Bg0603	MBINC1F0AA1D_02530	MmdC	Biotin carboxyl carrier protein => methylmalonyl-CoA decarboxylase	Propionate	propionate production production	-	complete
		Bg0603	MBINC1F0AA1D_02535	MmdB	Methylmalonyl-CoA decarboxylase, beta chain (EC 4.1.1.41)	Propionate	propionate production production	-	complete
		Bg0603	MBINC1F0AA1D_02700	CoaD	Phosphopantetheine adenylyltransferase (EC 2.7.7.3)	B5	coenzyme A, de novo synthesis	-	complete
		Bg0603	MBINC1F0AA1D_02760	HisZ	ATP phosphoribosyltransferase regulatory subunit (EC 2.4.2.17)	His	histidine biosynthesis	+	complete
		Bg0603	MBINC1F0AA1D_02765	HisG	ATP phosphoribosyltransferase (EC 2.4.2.17)	His	histidine biosynthesis	+	complete
		Bg0603	MBINC1F0AA1D_02770	HisD	Histidinol dehydrogenase (EC 1.1.1.23)	His	histidine biosynthesis	+	complete
		Bg0603	MBINC1F0AA1D_02775	HisB	Imidazoleglycerol-phosphate dehydratase (EC 4.2.1.19)	His	histidine biosynthesis	+	complete
		Bg0603	MBINC1F0AA1D_02780	HisI	Phosphoribosyl-AMP cyclohydrolase (EC 3.5.4.19)	His	histidine biosynthesis	+	complete
		Bg0603	MBINC1F0AA1D_02780	HisE	Phosphoribosyl-ATP pyrophosphatase (EC 3.6.1.31)	His	histidine biosynthesis	+	complete
		Bg0603	MBINC1F0AA1D_02790						complete	CE4
		Bg0603	MBINC1F0AA1D_02895	LysC	Aspartokinase (EC 2.7.2.4)	Lys	lysine biosynthesis	+	complete
		Bg0603	MBINC1F0AA1D_02970						complete	CE4
		Bg0603	MBINC1F0AA1D_03025	PduL	Phosphate propanoyltransferase (EC 2.3.1.222)	PD_ut	propanediol utilization	-	complete
		Bg0603	MBINC1F0AA1D_03025	PduL	Phosphate propanoyltransferase (EC 2.3.1.222)	PD_ut	propanediol utilization	-	complete
		Bg0603	MBINC1F0AA1D_03070	BioB	Biotin synthase (EC 2.8.1.6)	B7	biotin cofactor, de novo synthesis	-	complete
		Bg0603	MBINC1F0AA1D_03225	GlcK	Glucokinase (EC 2.7.1.2)	Glc	glucose utilization	-	complete
		Bg0603	MBINC1F0AA1D_03230						complete	GT51	Peptidoglycan
		Bg0603	MBINC1F0AA1D_03260	DapA	4-hydroxy-tetrahydrodipicolinate synthase (EC 4.3.3.7)	Lys	lysine biosynthesis	+	complete
		Bg0603	MBINC1F0AA1D_03265	DapB	4-hydroxy-tetrahydrodipicolinate reductase (EC 1.17.1.8)	Lys	lysine biosynthesis	+	complete
		Bg0603	MBINC1F0AA1D_03280	HisA	Phosphoribosylformimino-5-aminoimidazole carboxamide ribotide isomerase (EC 5.3.1.16)	His	histidine biosynthesis	+	complete
		Bg0603	MBINC1F0AA1D_03295	Hom	Homoserine dehydrogenase (EC 1.1.1.3)	Thr	threonine biosynthesis	+	complete
		Bg0603	MBINC1F0AA1D_03295	Hom	Homoserine dehydrogenase (EC 1.1.1.3)	Met	methionine biosynthesis	+	complete
		Bg0603	MBINC1F0AA1D_03300	LysC	Aspartokinase (EC 2.7.2.4)	Lys	lysine biosynthesis	+	complete
		Bg0603	MBINC1F0AA1D_03630	Gde2	Glycogen debranching enzyme (EC 3.2.1.-)	Mal	maltose utilization	+	complete	CBM48-GH13_11
		Bg0603	MBINC1F0AA1D_03630	Gde2	Glycogen debranching enzyme (EC 3.2.1.-)	MOS	maltooligosaccharides utilization	+	complete	CBM48-GH13_11
		Bg0603	MBINC1F0AA1D_03715	NplT	Neopullulanase (EC 3.2.1.135)	Mal	maltose utilization	+	complete	CBM34-GH13
		Bg0603	MBINC1F0AA1D_03715	NplT	Neopullulanase (EC 3.2.1.135)	MOS	maltooligosaccharides utilization	+	complete	CBM34-GH13
		Bg0603	MBINC1F0AA1D_03815	MalF	Maltose/maltodextrin ABC transporter, permease protein MalF	Mal	maltose utilization	+	complete
		Bg0603	MBINC1F0AA1D_03815	MalF	Maltose/maltodextrin ABC transporter, permease protein MalF	MOS	maltooligosaccharides utilization	+	complete
		Bg0603	MBINC1F0AA1D_03930						complete	CE4
		Bg0603	MBINC1F0AA1D_04020	AspC	Aspartate aminotransferase (EC 2.6.1.1)	Asp	aspartate biosynthesis	+	complete
		Bg0603	MBINC1F0AA1D_04105						complete	GT4
		Bg0603	MBINC1F0AA1D_04115						complete	GT4
		Bg0603	MBINC1F0AA1D_04130	ThrC	Threonine synthase (EC 4.2.3.1)	Thr	threonine biosynthesis	+	complete
		Bg0603	MBINC1F0AA1D_04135	LeuD	3-isopropylmalate dehydratase small subunit (EC 4.2.1.33)	Leu	leucine biosynthesis	+	complete
		Bg0603	MBINC1F0AA1D_04140	LeuC	3-isopropylmalate dehydratase large subunit (EC 4.2.1.33)	Leu	leucine biosynthesis	+	complete
		Bg0603	MBINC1F0AA1D_04160	CysK	Cysteine synthase (EC 2.5.1.47)	Cys	cysteine biosynthesis	+	complete
		Bg0603	MBINC1F0AA1D_04170	PdxT	Pyridoxal 5'-phosphate synthase (glutamine hydrolyzing), glutaminase subunit (EC 4.3.3.6)	B6	PLP/PMP cofactors, de novo synthesis	+	complete
		Bg0603	MBINC1F0AA1D_04175	PdxS	Pyridoxal 5'-phosphate synthase (glutamine hydrolyzing), synthase subunit (EC 4.3.3.6)	B6	PLP/PMP cofactors, de novo synthesis	+	complete
		Bg0603	MBINC1F0AA1D_04225	LldR	Lactate-responsive regulator LldR in Firmicutes, GntR family	Lac_ut	lactate utilization	-	complete
		Bg0603	MBINC1F0AA1D_04240	LldP	L-lactate permease	Lac_ut	lactate utilization	-	complete
		Bg0603	MBINC1F0AA1D_04380	DapF	Diaminopimelate epimerase (EC 5.1.1.7)	Lys	lysine biosynthesis	+	complete
		Bg0603	MBINC1F0AA1D_04415	HisF	Imidazole glycerol phosphate synthase cyclase subunit (EC 4.1.3.-)	His	histidine biosynthesis	+	complete
		Bg0603	MBINC1F0AA1D_04420	HisH	Imidazole glycerol phosphate synthase amidotransferase subunit (EC 2.4.2.-)	His	histidine biosynthesis	+	complete
		Bg0603	MBINC1F0AA1D_04510						complete	GT4
		Bg0603	MBINC1F0AA1D_04600	AroE4	Shikimate/quinate 5-dehydrogenase I beta (EC 1.1.1.282)	Chor	chorismate biosynthesis	+	complete
		Bg0603	MBINC1F0AA1D_04645	CobD	L-threonine 3-O-phosphate decarboxylase (EC 4.1.1.81)	B12	cobalamin cofactors, de novo synthesis	-	complete
		Bg0603	MBINC1F0AA1D_04720	AspC1	Aspartate transaminase (EC 2.6.1.1)	Asp	aspartate biosynthesis	+	complete
		Bg0603	MBINC1F0AA1D_04760	RbsK	Ribokinase (EC 2.7.1.15)	Rbs	ribose utilization	-	complete
		Bg0603	MBINC1F0AA1D_04765	RbsB	Ribose ABC transport system, periplasmic ribose-binding protein RbsB (TC 3.A.1.2.1)	Rbs	ribose utilization	-	complete
		Bg0603	MBINC1F0AA1D_04770	RbsR	Ribose operon repressor	Rbs	ribose utilization	-	complete
		Bg0603	MBINC1F0AA1D_05225						complete	CBM50	Peptidoglycan
		Bg0603	MBINC1F0AA1D_05255	IORa	Indolepyruvate oxidoreductase subunit IorA (EC 1.2.7.8)	Trp_d	tryptophan degradation	-	complete
		Bg0603	MBINC1F0AA1D_05260	IORb	Indolepyruvate oxidoreductase subunit IorB (EC 1.2.7.8)	Trp_d	tryptophan degradation	-	complete
		Bg0603	MBINC1F0AA1D_05290	FruR2	Transcriptional repressor of the fructose operon, DeoR family	Fru	fructose utilization	+	complete
		Bg0603	MBINC1F0AA1D_05295	FruKi	1-phosphofructokinase (EC 2.7.1.56)	Mtl	mannitol utilization	-	complete
		Bg0603	MBINC1F0AA1D_05295	FruKi	1-phosphofructokinase (EC 2.7.1.56)	Rtl	ribitol utilization	-	complete
		Bg0603	MBINC1F0AA1D_05295	FruKi	1-phosphofructokinase (EC 2.7.1.56)	Xlt	xylitol utilization	-	complete
		Bg0603	MBINC1F0AA1D_05295	FruKi	1-phosphofructokinase (EC 2.7.1.56)	Srl	sorbitol utilization	-	complete
		Bg0603	MBINC1F0AA1D_05295	FruK	1-phosphofructokinase (EC 2.7.1.56)	Mtl	mannitol utilization	-	complete
		Bg0603	MBINC1F0AA1D_05295	FruK	1-phosphofructokinase (EC 2.7.1.56)	Rtl	ribitol utilization	-	complete
		Bg0603	MBINC1F0AA1D_05295	FruK	1-phosphofructokinase (EC 2.7.1.56)	Xlt	xylitol utilization	-	complete
		Bg0603	MBINC1F0AA1D_05295	FruK	1-phosphofructokinase (EC 2.7.1.56)	Srl	sorbitol utilization	-	complete
		Bg0603	MBINC1F0AA1D_05300	FruAa	PTS system, fructose-specific IIA component (EC 2.7.1.69)	Fru	fructose utilization	+	complete
		Bg0603	MBINC1F0AA1D_05300	FruAb	PTS system, fructose-specific IIB component (EC 2.7.1.69)	Fru	fructose utilization	+	complete
		Bg0603	MBINC1F0AA1D_05300	FruAc	PTS system, fructose-specific IIC component (EC 2.7.1.69)	Fru	fructose utilization	+	complete
		Bg0603	MBINC1F0AA1D_05350	XylB	Xylulose kinase (EC 2.7.1.17)	Xyl	xylose utilization	-	complete
		Bg0603	MBINC1F0AA1D_05350	XylB	Xylulose kinase (EC 2.7.1.17)	Xlt	xylitol utilization	-	complete
		Bg0603	MBINC1F0AA1D_05350	XylB	Xylulose kinase (EC 2.7.1.17)	Atl	arabinitol utilization	-	complete
		Bg0603	MBINC1F0AA1D_05350	XylB	Xylulose kinase (EC 2.7.1.17)	XOS	xylooligosaccharides utilization	-	complete
		Bg0603	MBINC1F0AA1D_05350	XylB	Xylulose kinase (EC 2.7.1.17)	Xyl	xylose utilization	-	complete
		Bg0603	MBINC1F0AA1D_05350	XylB	Xylulose kinase (EC 2.7.1.17)	Xlt	xylitol utilization	-	complete
		Bg0603	MBINC1F0AA1D_05350	XylB	Xylulose kinase (EC 2.7.1.17)	Atl	arabinitol utilization	-	complete
		Bg0603	MBINC1F0AA1D_05350	XylB	Xylulose kinase (EC 2.7.1.17)	XOS	xylooligosaccharides utilization	-	complete
		Bg0603	MBINC1F0AA1D_05380	RbsR	Ribose operon repressor	Rbs	ribose utilization	-	complete
		Bg0603	MBINC1F0AA1D_05460	GlnN	Glutamine synthetase type III, GlnN (EC 6.3.1.2)	Gln	glutamine biosynthesis	+	complete
		Bg0603	MBINC1F0AA1D_05520	RbsK	Ribokinase (EC 2.7.1.15)	Rbs	ribose utilization	-	complete
		Bg0603	MBINC1F0AA1D_05530	NagR2	Predicted transcriptional regulator of N-Acetylglucosamine utilization, GntR family	GlcNAc	N-acetylglucosamine utilization	-	complete
		Bg0603	MBINC1F0AA1D_05535	MalR2	Transcriptional activator of maltose regulon, MalT	Mal	maltose utilization	+	complete
		Bg0603	MBINC1F0AA1D_05535	MalR2	Transcriptional activator of maltose regulon, MalT	MOS	maltooligosaccharides utilization	+	complete
		Bg0603	MBINC1F0AA1D_05620	RibDr	5-amino-6-(5-phosphoribosylamino)uracil reductase (EC 1.1.1.193)	B2	FMN/FAD cofactors, de novo synthesis	+	complete
		Bg0603	MBINC1F0AA1D_05620	RibDd	Diaminohydroxyphosphoribosylaminopyrimidine deaminase (EC 3.5.4.26)	B2	FMN/FAD cofactors, de novo synthesis	+	complete
		Bg0603	MBINC1F0AA1D_05625	RibE	Riboflavin synthase eubacterial/eukaryotic (EC 2.5.1.9)	B2	FMN/FAD cofactors, de novo synthesis	+	complete
		Bg0603	MBINC1F0AA1D_05630	RibB	3,4-dihydroxy-2-butanone 4-phosphate synthase (EC 4.1.99.12)	B2	FMN/FAD cofactors, de novo synthesis	+	complete
		Bg0603	MBINC1F0AA1D_05630	RibA	GTP cyclohydrolase II (EC 3.5.4.25)	B2	FMN/FAD cofactors, de novo synthesis	+	complete
		Bg0603	MBINC1F0AA1D_05635	RibH	6,7-dimethyl-8-ribityllumazine synthase (EC 2.5.1.78)	B2	FMN/FAD cofactors, de novo synthesis	+	complete
		Bg0603	MBINC1F0AA1D_05680	ArgG	Argininosuccinate synthase (EC 6.3.4.5)	Arg	arginine biosynthesis	+	complete
		Bg0603	MBINC1F0AA1D_05715	MGL	Methionine gamma-lyase (EC 4.4.1.11)	Met_d	methionine degradation	+	complete
		Bg0603	MBINC1F0AA1D_05740	AspC	Aspartate aminotransferase (EC 2.6.1.1)	Asp	aspartate biosynthesis	+	complete
		Bg0603	MBINC1F0AA1D_05740	AroJa	Biosynthetic Aromatic amino acid aminotransferase alpha (EC 2.6.1.57)	Tyr	tyrosine biosynthesis	+	complete
		Bg0603	MBINC1F0AA1D_05740	AroJa	Biosynthetic Aromatic amino acid aminotransferase alpha (EC 2.6.1.57)	Phe	phenylalanine biosynthesis	+	complete
		Bg0603	MBINC1F0AA1D_05770	DapeL	N-acetyl-L,L-diaminopimelate deacetylase (EC 3.5.1.47)	Lys	lysine biosynthesis	+	complete
		Bg0603	MBINC1F0AA1D_05775	AspC	Aspartate aminotransferase (EC 2.6.1.1)	Asp	aspartate biosynthesis	+	complete
		Bg0603	MBINC1F0AA1D_05835	AspC	Aspartate aminotransferase (EC 2.6.1.1)	Asp	aspartate biosynthesis	+	complete
		Bg0603	MBINC1F0AA1D_05860	NagA1	N-acetylglucosamine-6-phosphate deacetylase (EC 3.5.1.25)	ManNAc	N-acetylmannosamine utilization	-	complete	CE9
		Bg0603	MBINC1F0AA1D_05860	NagA1	N-acetylglucosamine-6-phosphate deacetylase (EC 3.5.1.25)	NANA	N-acetylneuraminate utilization	-	complete	CE9
		Bg0603	MBINC1F0AA1D_05860	NagA1	N-acetylglucosamine-6-phosphate deacetylase (EC 3.5.1.25)	GlcNAc	N-acetylglucosamine utilization	-	complete	CE9
		Bg0603	MBINC1F0AA1D_05860	NagA1	N-acetylglucosamine-6-phosphate deacetylase (EC 3.5.1.25)	Chb	chitobiose utilization	+	complete	CE9
		Bg0603	MBINC1F0AA1D_05860	NagA1	N-acetylglucosamine-6-phosphate deacetylase (EC 3.5.1.25)	Lnb	lacto-N-biose utilization	+	complete	CE9
		Bg0603	MBINC1F0AA1D_05860	NagA	N-acetylglucosamine-6-phosphate deacetylase (EC 3.5.1.25)	ManNAc	N-acetylmannosamine utilization	-	complete	CE9
		Bg0603	MBINC1F0AA1D_05860	NagA	N-acetylglucosamine-6-phosphate deacetylase (EC 3.5.1.25)	NANA	N-acetylneuraminate utilization	-	complete	CE9
		Bg0603	MBINC1F0AA1D_05860	NagA	N-acetylglucosamine-6-phosphate deacetylase (EC 3.5.1.25)	GlcNAc	N-acetylglucosamine utilization	-	complete	CE9
		Bg0603	MBINC1F0AA1D_05860	NagA	N-acetylglucosamine-6-phosphate deacetylase (EC 3.5.1.25)	Chb	chitobiose utilization	+	complete	CE9
		Bg0603	MBINC1F0AA1D_05860	NagA	N-acetylglucosamine-6-phosphate deacetylase (EC 3.5.1.25)	Lnb	lacto-N-biose utilization	+	complete	CE9
		Bg0603	MBINC1F0AA1D_05915	GalE	UDP-glucose 4-epimerase (EC 5.1.3.2)	Gal	galactose utilization	+	complete
		Bg0603	MBINC1F0AA1D_05915	GalE	UDP-glucose 4-epimerase (EC 5.1.3.2)	Lac	lactose utilization	+	complete
		Bg0603	MBINC1F0AA1D_05930						complete	GT4
		Bg0603	MBINC1F0AA1D_06000	NadE	NAD synthetase (EC 6.3.1.5)	B3	NAD(P) cofactors, de novo synthesis	+	complete
		Bg0603	MBINC1F0AA1D_06060	AroG1	2-keto-3-deoxy-D-arabino-heptulosonate-7-phosphate synthase I alpha (EC 2.5.1.54)	Chor	chorismate biosynthesis	+	complete
		Bg0603	MBINC1F0AA1D_06070	HisC	Histidinol-phosphate aminotransferase (EC 2.6.1.9)	His	histidine biosynthesis	+	complete
		Bg0603	MBINC1F0AA1D_06075	AspC	Aspartate aminotransferase (EC 2.6.1.1)	Asp	aspartate biosynthesis	+	complete
		Bg0603	MBINC1F0AA1D_06075	AroJa	Biosynthetic Aromatic amino acid aminotransferase alpha (EC 2.6.1.57)	Tyr	tyrosine biosynthesis	+	complete
		Bg0603	MBINC1F0AA1D_06075	AroJa	Biosynthetic Aromatic amino acid aminotransferase alpha (EC 2.6.1.57)	Phe	phenylalanine biosynthesis	+	complete
		Bg0603	MBINC1F0AA1D_06200	ArgD	N-acetylornithine aminotransferase (EC 2.6.1.11)	Arg	arginine biosynthesis	+	complete
		Bg0603	MBINC1F0AA1D_06205	ArgB	N-acetylglutamate kinase (EC 2.7.2.8)	Arg	arginine biosynthesis	+	complete
		Bg0603	MBINC1F0AA1D_06210	ArgJ	Glutamate N-acetyltransferase (EC 2.3.1.35)	Arg	arginine biosynthesis	+	complete
		Bg0603	MBINC1F0AA1D_06210	ArgA	N-acetylglutamate synthase (EC 2.3.1.1)	Arg	arginine biosynthesis	+	complete
		Bg0603	MBINC1F0AA1D_06215	ArgA4	Predicted amino-acid acetyltransferase (EC 2.3.1.1) complementing ArgA function in Arginine Biosynthesis pathway	Arg	arginine biosynthesis	+	complete
		Bg0603	MBINC1F0AA1D_06220	ArgC	N-acetyl-gamma-glutamyl-phosphate reductase (EC 1.2.1.38)	Arg	arginine biosynthesis	+	complete
		Bg0603	MBINC1F0AA1D_06225	ProA	Gamma-glutamyl phosphate reductase (EC 1.2.1.41)	Pro	proline biosynthesis	+	complete
		Bg0603	MBINC1F0AA1D_06345	GlnA3	Glutamine synthetase type I (EC 6.3.1.2)	Gln	glutamine biosynthesis	+	complete
		Bg0603	MBINC1F0AA1D_06355	DapF	Diaminopimelate epimerase (EC 5.1.1.7)	Lys	lysine biosynthesis	+	complete
		Bg0603	MBINC1F0AA1D_06360	DapL	L,L-diaminopimelate aminotransferase (EC 2.6.1.83)	Lys	lysine biosynthesis	+	complete
		Bg0603	MBINC1F0AA1D_06420	GatC	Aspartyl-tRNA(Asn) amidotransferase subunit C (EC 6.3.5.6)	Asn	asparagine biosynthesis	+	complete
		Bg0603	MBINC1F0AA1D_06420	GatC	Aspartyl-tRNA(Asn) amidotransferase subunit C (EC 6.3.5.6)	Gln	glutamine biosynthesis	+	complete
		Bg0603	MBINC1F0AA1D_06420	GatC	Glutamyl-tRNA(Gln) amidotransferase subunit C (EC 6.3.5.7)	Asn	asparagine biosynthesis	+	complete
		Bg0603	MBINC1F0AA1D_06420	GatC	Glutamyl-tRNA(Gln) amidotransferase subunit C (EC 6.3.5.7)	Gln	glutamine biosynthesis	+	complete
		Bg0603	MBINC1F0AA1D_06425	GatA	Aspartyl-tRNA(Asn) amidotransferase subunit A (EC 6.3.5.6)	Asn	asparagine biosynthesis	+	complete
		Bg0603	MBINC1F0AA1D_06425	GatA	Aspartyl-tRNA(Asn) amidotransferase subunit A (EC 6.3.5.6)	Gln	glutamine biosynthesis	+	complete
		Bg0603	MBINC1F0AA1D_06425	GatA	Glutamyl-tRNA(Gln) amidotransferase subunit A (EC 6.3.5.7)	Asn	asparagine biosynthesis	+	complete
		Bg0603	MBINC1F0AA1D_06425	GatA	Glutamyl-tRNA(Gln) amidotransferase subunit A (EC 6.3.5.7)	Gln	glutamine biosynthesis	+	complete
		Bg0603	MBINC1F0AA1D_06430	GatB	Aspartyl-tRNA(Asn) amidotransferase subunit B (EC 6.3.5.6)	Asn	asparagine biosynthesis	+	complete
		Bg0603	MBINC1F0AA1D_06430	GatB	Aspartyl-tRNA(Asn) amidotransferase subunit B (EC 6.3.5.6)	Gln	glutamine biosynthesis	+	complete
		Bg0603	MBINC1F0AA1D_06430	GatB	Glutamyl-tRNA(Gln) amidotransferase subunit B (EC 6.3.5.7)	Asn	asparagine biosynthesis	+	complete
		Bg0603	MBINC1F0AA1D_06430	GatB	Glutamyl-tRNA(Gln) amidotransferase subunit B (EC 6.3.5.7)	Gln	glutamine biosynthesis	+	complete
		Bg0603	MBINC1F0AA1D_06505	ThiE	Thiamin-phosphate pyrophosphorylase (EC 2.5.1.3)	B1	TPP cofactor, de novo synthesis	+	complete
		Bg0603	MBINC1F0AA1D_06580						complete	GT28	Peptidoglycan
		Bg0603	MBINC1F0AA1D_06690						complete	GH18	Chitin/chitosan
		Bg0603	MBINC1F0AA1D_06715	Pta	Phosphate acetyltransferase (EC 2.3.1.8)	Acetate	acetate production production	+	complete
		Bg0603	MBINC1F0AA1D_06720	AckA	Acetate kinase (EC 2.7.2.1)	Acetate	acetate production production	+	complete
		Bg0603	MBINC1F0AA1D_06765	IlvA	Threonine dehydratase (EC 4.3.1.19)	Ile	isoleucine biosynthesis	+	complete
		Bg0603	MBINC1F0AA1D_06765	IlvA	Threonine dehydratase (EC 4.3.1.19)	Leu	leucine biosynthesis	+	complete
		Bg0603	MBINC1F0AA1D_06765	IlvA	Threonine dehydratase (EC 4.3.1.19)	Val	valine biosynthesis	+	complete
		Bg0603	MBINC1F0AA1D_06820	MetY	O-succinylhomoserine sulfhydrylase (EC 2.5.1.48)	Met	methionine biosynthesis	+	complete
		Bg0603	MBINC1F0AA1D_06840	AADH	Acetaldehyde dehydrogenase (EC 1.2.1.10)	Ethanol	ethanol production production	+	complete
		Bg0603	MBINC1F0AA1D_06840	ADH	Alcohol dehydrogenase (EC 1.1.1.1)	Ethanol	ethanol production production	+	complete
		Bg0603	MBINC1F0AA1D_06900	NadA	Quinolinate synthetase (EC 2.5.1.72)	B3	NAD(P) cofactors, de novo synthesis	+	complete
		Bg0603	MBINC1F0AA1D_06905	NadB	L-aspartate oxidase (EC 1.4.3.16)	B3	NAD(P) cofactors, de novo synthesis	+	complete
		Bg0603	MBINC1F0AA1D_06910	NadC	Quinolinate phosphoribosyltransferase [decarboxylating] (EC 2.4.2.19)	B3	NAD(P) cofactors, de novo synthesis	+	complete
		Bg0603	MBINC1F0AA1D_06955	PflA	Pyruvate formate-lyase (EC 2.3.1.54)	Formate	formate production production	+	complete
		Bg0603	MBINC1F0AA1D_06960	PflB	Pyruvate formate-lyase activating enzyme (EC 1.97.1.4)	Formate	formate production production	+	complete
		Bg0603	MBINC1F0AA1D_06985	MurX	Stage V sporulation protein, possible Lipid II flippase MurJ	BA_t	bile acid transformation	+	complete
		Bg0603	MBINC1F0AA1D_07040	BaiN	3-dehydro-bile acid delta(4,6)-reductase (EC 1.3.1.114)	BA_t	bile acid transformation	+	complete
		Bg0603	MBINC1F0AA1D_07060	MalE	Maltose/maltodextrin ABC transporter, substrate binding periplasmic protein MalE	Mal	maltose utilization	+	complete
		Bg0603	MBINC1F0AA1D_07060	MalE	Maltose/maltodextrin ABC transporter, substrate binding periplasmic protein MalE	MOS	maltooligosaccharides utilization	+	complete
		Bg0603	MBINC1F0AA1D_07065	MalF	Maltose/maltodextrin ABC transporter, permease protein MalF	Mal	maltose utilization	+	complete
		Bg0603	MBINC1F0AA1D_07065	MalF	Maltose/maltodextrin ABC transporter, permease protein MalF	MOS	maltooligosaccharides utilization	+	complete
		Bg0603	MBINC1F0AA1D_07070	MalG	Maltose/maltodextrin ABC transporter, permease protein MalG	Mal	maltose utilization	+	complete
		Bg0603	MBINC1F0AA1D_07070	MalG	Maltose/maltodextrin ABC transporter, permease protein MalG	MOS	maltooligosaccharides utilization	+	complete
		Bg0603	MBINC1F0AA1D_07075	MalQ	4-alpha-glucanotransferase (amylomaltase) (EC 2.4.1.25)	Mal	maltose utilization	+	complete	GH77	Starch/glycogen
		Bg0603	MBINC1F0AA1D_07075	MalQ	4-alpha-glucanotransferase (amylomaltase) (EC 2.4.1.25)	MOS	maltooligosaccharides utilization	+	complete	GH77	Starch/glycogen
		Bg0603	MBINC1F0AA1D_07080	GlgP	Glycogen phosphorylase (EC 2.4.1.1)	Mal	maltose utilization	+	complete	GT35	Starch/glycogen
		Bg0603	MBINC1F0AA1D_07080	GlgP	Glycogen phosphorylase (EC 2.4.1.1)	MOS	maltooligosaccharides utilization	+	complete	GT35	Starch/glycogen
		Bg0603	MBINC1F0AA1D_07085	BaiO	NAD(H)-dependent 3-alpha-hydroxysteroid reductase, predicted	BA_t	bile acid transformation	+	complete
		Bg0603	MBINC1F0AA1D_07230	NadD	Nicotinate-nucleotide adenylyltransferase (EC 2.7.7.18)	B3	NAD(P) cofactors, de novo synthesis	+	complete
		Bg0603	MBINC1F0AA1D_07240	Hex_old	beta-N-acetylglucosaminidase (EC 3.2.1.52)	Chb	chitobiose utilization	+	complete	GH20	Chitin/chitosan
		Bg0603	MBINC1F0AA1D_07240	Hex	beta-N-acetylglucosaminidase (EC 3.2.1.52)	Chb	chitobiose utilization	+	complete	GH20	Chitin/chitosan
		Bg0603	MBINC1F0AA1D_07390	QueH	Epoxyqueuosine reductase (EC 1.17.99.6) QueH	Q	queuosine, de novo synthesis	-	complete
		Bg0603	MBINC1F0AA1D_07395	ArgH	Argininosuccinate lyase (EC 4.3.2.1)	Arg	arginine biosynthesis	+	complete
		Bg0603	MBINC1F0AA1D_07400	Asd	Aspartate-semialdehyde dehydrogenase (EC 1.2.1.11)	Lys	lysine biosynthesis	+	complete
		Bg0603	MBINC1F0AA1D_07675	LnpC	UTP-hexose-1-phosphate uridylyltransferase involved in lacto-N-biose utilization, predicted	Lnb	lacto-N-biose utilization	+	complete
		Bg0603	MBINC1F0AA1D_07680	LnpD	UDP-hexose 4-epimerase involved in lacto-N-biose utilization	Lnb	lacto-N-biose utilization	+	complete
		Bg0603	MBINC1F0AA1D_07730	ArgF1	Ornithine carbamoyltransferase (EC 2.1.3.3)	Arg	arginine biosynthesis	+	complete
		Bg0603	MBINC1F0AA1D_07745	CoaX	Pantothenate kinase type III, CoaX-like (EC 2.7.1.33)	B5	coenzyme A, de novo synthesis	-	complete
		Bg0603	MBINC1F0AA1D_07790	SerB2	Novel Phosphoserine phosphatase (EC 3.1.3.3)	Ser	serine biosynthesis	+	complete
		Bg0603	MBINC1F0AA1D_07935	ThiC	Phosphomethylpyrimidine synthase ThiC (EC 4.1.99.17)	B1	TPP cofactor, de novo synthesis	+	complete
		Bg0603	MBINC1F0AA1D_08005	PflB	Pyruvate formate-lyase activating enzyme (EC 1.97.1.4)	Formate	formate production production	+	complete
		Bg0603	MBINC1F0AA1D_08055	AroK1	Shikimate kinase I (EC 2.7.1.71)	Chor	chorismate biosynthesis	+	complete
		Bg0603	MBINC1F0AA1D_08110	AspC	Aspartate aminotransferase (EC 2.6.1.1)	Asp	aspartate biosynthesis	+	complete
		Bg0603	MBINC1F0AA1D_08160	AroG2	2-keto-3-deoxy-D-arabino-heptulosonate-7-phosphate synthase I beta (EC 2.5.1.54)	Chor	chorismate biosynthesis	+	complete
		Bg0603	MBINC1F0AA1D_08165	AroB	3-dehydroquinate synthase (EC 4.2.3.4)	Chor	chorismate biosynthesis	+	complete
		Bg0603	MBINC1F0AA1D_08185						complete	GT5	Starch/glycogen
		Bg0603	MBINC1F0AA1D_08230	UxuA	Mannonate dehydratase (EC 4.2.1.8)	GlcA	glucuronate utilization	-	complete
		Bg0603	MBINC1F0AA1D_08230	UxuA	Mannonate dehydratase (EC 4.2.1.8)	GalA	galacturonate utilization	+	complete
		Bg0603	MBINC1F0AA1D_08230	UxuA	Mannonate dehydratase (EC 4.2.1.8)	GalAs	oligogalacturonate utilization	-	complete
		Bg0603	MBINC1F0AA1D_08230	UxuA	Mannonate dehydratase (EC 4.2.1.8)	GlcAs	glucuronides utilization	-	complete
		Bg0603	MBINC1F0AA1D_08235	MglB	Galactose/methyl galactoside ABC transport system, D-galactose-binding periplasmic protein MglB (TC 3.A.1.2.3)	Gal	galactose utilization	+	complete
		Bg0603	MBINC1F0AA1D_08240	MglA	Galactose/methyl galactoside ABC transport system, ATP-binding protein MglA (EC 3.6.3.17)	Gal	galactose utilization	+	complete
		Bg0603	MBINC1F0AA1D_08245	MglC	Galactose/methyl galactoside ABC transport system, permease protein MglC (TC 3.A.1.2.3)	Gal	galactose utilization	+	complete
		Bg0603	MBINC1F0AA1D_08265	MglB	Galactose/methyl galactoside ABC transport system, D-galactose-binding periplasmic protein MglB (TC 3.A.1.2.3)	Gal	galactose utilization	+	complete
		Bg0603	MBINC1F0AA1D_08275	GalK	Galactokinase (EC 2.7.1.6)	Gal	galactose utilization	+	complete
		Bg0603	MBINC1F0AA1D_08275	GalK	Galactokinase (EC 2.7.1.6)	Lac	lactose utilization	+	complete
		Bg0603	MBINC1F0AA1D_08280	GalT	Galactose-1-phosphate uridylyltransferase (EC 2.7.7.10)	Gal	galactose utilization	+	complete
		Bg0603	MBINC1F0AA1D_08280	GalT	Galactose-1-phosphate uridylyltransferase (EC 2.7.7.10)	Lac	lactose utilization	+	complete
		Bg0603	MBINC1F0AA1D_08400						complete	GT2
		Bg0603	MBINC1F0AA1D_08415	ThiD	Hydroxymethylpyrimidine phosphate kinase ThiD (EC 2.7.4.7)	B1	TPP cofactor, de novo synthesis	+	complete
		Bg0603	MBINC1F0AA1D_08425	ThiE	Thiamin-phosphate pyrophosphorylase (EC 2.5.1.3)	B1	TPP cofactor, de novo synthesis	+	complete
		Bg0603	MBINC1F0AA1D_08430	ThiM	Hydroxyethylthiazole kinase (EC 2.7.1.50)	B1	TPP cofactor, de novo synthesis	+	complete
		Bg0603	MBINC1F0AA1D_08460	ThrB	Homoserine kinase (EC 2.7.1.39)	Thr	threonine biosynthesis	+	complete
		Bg0603	MBINC1F0AA1D_08470	FolK	2-amino-4-hydroxy-6-hydroxymethyldihydropteridine pyrophosphokinase (EC 2.7.6.3)	B9	folate cofactors, de novo synthesis	+	complete
		Bg0603	MBINC1F0AA1D_08470	FolB	Dihydroneopterin aldolase (EC 4.1.2.25)	B9	folate cofactors, de novo synthesis	+	complete
		Bg0603	MBINC1F0AA1D_08475	FolP	Dihydropteroate synthase (EC 2.5.1.15)	B9	folate cofactors, de novo synthesis	+	complete
		Bg0603	MBINC1F0AA1D_08480	FolQ3	Putative DHNTP pyrophosphatase	B9	folate cofactors, de novo synthesis	+	complete
		Bg0603	MBINC1F0AA1D_08485	FolE1	GTP cyclohydrolase I (EC 3.5.4.16) type 1	B9	folate cofactors, de novo synthesis	+	complete
		Bg0603	MBINC1F0AA1D_08485	GCYHI1	GTP cyclohydrolase I (EC 3.5.4.16) type 1	B9	folate cofactors, de novo synthesis	+	complete
		Bg0603	MBINC1F0AA1D_08490	FolC	Dihydrofolate synthase (EC 6.3.2.12)	B9	folate cofactors, de novo synthesis	+	complete
		Bg0603	MBINC1F0AA1D_08545	GlyA	Serine hydroxymethyltransferase (EC 2.1.2.1)	Gly	glycine biosynthesis	+	complete
		Bg0603	MBINC1F0AA1D_08570	LplA	Lipoate-protein ligase A	LA	lipoate cofactor, de novo synthesis	-	complete
		Bg0603	MBINC1F0AA1D_08730	Ddh	Meso-diaminopimelate D-dehydrogenase (EC 1.4.1.16)	Lys	lysine biosynthesis	+	complete
		Bg0603	MBINC1F0AA1D_08855	DapeL	N-acetyl-L,L-diaminopimelate deacetylase (EC 3.5.1.47)	Lys	lysine biosynthesis	+	complete
		Bg0603	MBINC1F0AA1D_08915	AsnA	Aspartate--ammonia ligase (EC 6.3.1.1)	Asn	asparagine biosynthesis	+	complete
		Bg0603	MBINC1F0AA1D_08920	MetH	5-methyltetrahydrofolate--homocysteine methyltransferase (EC 2.1.1.13)	Met	methionine biosynthesis	+	complete
		Bg0603	MBINC1F0AA1D_08925	MetH4	Methionine synthase activation domain (EC 2.1.1.13)	Met	methionine biosynthesis	+	complete
		Bg0603	MBINC1F0AA1D_08930	MetF	5,10-methylenetetrahydrofolate reductase (EC 1.5.1.20)	Met	methionine biosynthesis	+	complete
		Bg0603	MBINC1F0AA1D_08935						complete	GT5	Starch/glycogen
		Bg0603	MBINC1F0AA1D_09145	IlvC	Ketol-acid reductoisomerase (NADP(+)) (EC 1.1.1.86)	Ile	isoleucine biosynthesis	+	complete
		Bg0603	MBINC1F0AA1D_09145	IlvC	Ketol-acid reductoisomerase (NADP(+)) (EC 1.1.1.86)	Leu	leucine biosynthesis	+	complete
		Bg0603	MBINC1F0AA1D_09145	IlvC	Ketol-acid reductoisomerase (NADP(+)) (EC 1.1.1.86)	Val	valine biosynthesis	+	complete
		Bg0603	MBINC1F0AA1D_09145	IlvC2	Ketol-acid reductoisomerase (NADP(+)) (EC 1.1.1.86)	Ile	isoleucine biosynthesis	+	complete
		Bg0603	MBINC1F0AA1D_09145	IlvC2	Ketol-acid reductoisomerase (NADP(+)) (EC 1.1.1.86)	Leu	leucine biosynthesis	+	complete
		Bg0603	MBINC1F0AA1D_09145	IlvC2	Ketol-acid reductoisomerase (NADP(+)) (EC 1.1.1.86)	Val	valine biosynthesis	+	complete
		Bg0603	MBINC1F0AA1D_09150	IlvM	Acetolactate synthase small subunit (EC 2.2.1.6)	Ile	isoleucine biosynthesis	+	complete
		Bg0603	MBINC1F0AA1D_09150	IlvM	Acetolactate synthase small subunit (EC 2.2.1.6)	Leu	leucine biosynthesis	+	complete
		Bg0603	MBINC1F0AA1D_09150	IlvM	Acetolactate synthase small subunit (EC 2.2.1.6)	Val	valine biosynthesis	+	complete
		Bg0603	MBINC1F0AA1D_09180	Hbd	3-hydroxybutyryl-CoA dehydrogenase (EC 1.1.1.157)	Butyrate	butyrate production production	-	complete
		Bg0603	MBINC1F0AA1D_09250	AroHI	Chorismate mutase I (EC 5.4.99.5)	Tyr	tyrosine biosynthesis	+	complete
		Bg0603	MBINC1F0AA1D_09250	AroHI	Chorismate mutase I (EC 5.4.99.5)	Phe	phenylalanine biosynthesis	+	complete
		Bg0603	MBINC1F0AA1D_09250	PheAp	Prephenate dehydratase (EC 4.2.1.51)	Tyr	tyrosine biosynthesis	+	complete
		Bg0603	MBINC1F0AA1D_09250	PheAp	Prephenate dehydratase (EC 4.2.1.51)	Phe	phenylalanine biosynthesis	+	complete
		Bg0603	MBINC1F0AA1D_09305	SerA	D-3-phosphoglycerate dehydrogenase (EC 1.1.1.95)	Ser	serine biosynthesis	+	complete
		Bg0603	MBINC1F0AA1D_09310	SerC1	Phosphoserine aminotransferase (EC 2.6.1.52)	Ser	serine biosynthesis	+	complete
		Bg0603	MBINC1F0AA1D_09315	IlvG	Acetolactate synthase large subunit (EC 2.2.1.6)	Ile	isoleucine biosynthesis	+	complete
		Bg0603	MBINC1F0AA1D_09315	IlvG	Acetolactate synthase large subunit (EC 2.2.1.6)	Leu	leucine biosynthesis	+	complete
		Bg0603	MBINC1F0AA1D_09315	IlvG	Acetolactate synthase large subunit (EC 2.2.1.6)	Val	valine biosynthesis	+	complete
		Bg0603	MBINC1F0AA1D_09320	IlvD	Dihydroxy-acid dehydratase (EC 4.2.1.9)	Ile	isoleucine biosynthesis	+	complete
		Bg0603	MBINC1F0AA1D_09320	IlvD	Dihydroxy-acid dehydratase (EC 4.2.1.9)	Leu	leucine biosynthesis	+	complete
		Bg0603	MBINC1F0AA1D_09320	IlvD	Dihydroxy-acid dehydratase (EC 4.2.1.9)	Val	valine biosynthesis	+	complete
		Bg0603	MBINC1F0AA1D_09325	LeuB	3-isopropylmalate dehydrogenase (EC 1.1.1.85)	Leu	leucine biosynthesis	+	complete
		Bg0603	MBINC1F0AA1D_09355	qTGT	Queuine tRNA-ribosyltransferase (EC 2.4.2.29)	Q	queuosine, de novo synthesis	-	complete
		Bg0603	MBINC1F0AA1D_09365	AroC	Chorismate synthase (EC 4.2.3.5)	Chor	chorismate biosynthesis	+	complete
		Bg0603	MBINC1F0AA1D_09565	GlgP	Glycogen phosphorylase (EC 2.4.1.1)	Mal	maltose utilization	+	complete	GT35	Starch/glycogen
		Bg0603	MBINC1F0AA1D_09565	GlgP	Glycogen phosphorylase (EC 2.4.1.1)	MOS	maltooligosaccharides utilization	+	complete	GT35	Starch/glycogen
		Bg0603	MBINC1F0AA1D_09615	HisJ1	Histidinol-phosphatase (EC 3.1.3.15)	His	histidine biosynthesis	+	complete
		Bg0603	MBINC1F0AA1D_09680	LysA	Diaminopimelate decarboxylase (EC 4.1.1.20)	Lys	lysine biosynthesis	+	complete
		Bg0603	MBINC1F0AA1D_09720	CoaE	Dephospho-CoA kinase (EC 2.7.1.24)	B5	coenzyme A, de novo synthesis	-	complete
		Bg0603	MBINC1F0AA1D_09845	GlyB	Low-specificity L-threonine aldolase (EC 4.1.2.48)	Gly	glycine biosynthesis	+	complete
		Bg0603	MBINC1F0AA1D_09925	BtuR1	Cob(I)alamin adenosyltransferase (EC 2.5.1.17)	B12	cobalamin cofactors, de novo synthesis	-	complete
		Bg0603	MBINC1F0AA1D_09990	TrpA	Tryptophan synthase alpha chain (EC 4.2.1.20)	Trp	tryptophan biosynthesis	-	complete
		Bg0603	MBINC1F0AA1D_09995	TrpB	Tryptophan synthase beta chain (EC 4.2.1.20)	Trp	tryptophan biosynthesis	-	complete
		Bg0603	MBINC1F0AA1D_10110	AADH	Acetaldehyde dehydrogenase (EC 1.2.1.10)	Ethanol	ethanol production production	+	complete
		Bg0603	MBINC1F0AA1D_10110	ADH	Alcohol dehydrogenase (EC 1.1.1.1)	Ethanol	ethanol production production	+	complete
		Bg0603	MBINC1F0AA1D_10115	KdgK1	2-dehydro-3-deoxygluconokinase (EC 2.7.1.45)	ddGlcA	unsaturated glucuronate utilization	-	complete
		Bg0603	MBINC1F0AA1D_10120	KdgA	2-dehydro-3-deoxyphosphogluconate aldolase (EC 4.1.2.14)	ddGlcA	unsaturated glucuronate utilization	-	complete
		Bg0603	MBINC1F0AA1D_10145	FocA2	Formate efflux transporter (TC 2.A.44 family)	Formate	formate production production	+	complete
		Bg0603	MBINC1F0AA1D_10330						complete	GT2
		Bg0603	MBINC1F0AA1D_10440	FolC	Dihydrofolate synthase (EC 6.3.2.12)	B9	folate cofactors, de novo synthesis	+	complete
		Bg0603	MBINC1F0AA1D_10500	CTBL	Cystathionine beta-lyase (EC 4.4.1.8)	Met	methionine biosynthesis	+	complete
		Bg0704	MBIN94C92C08_00035	AroG2	2-keto-3-deoxy-D-arabino-heptulosonate-7-phosphate synthase I beta (EC 2.5.1.54)	Chor	chorismate biosynthesis	+	complete
		Bg0704	MBIN94C92C08_00340	LnpC	UTP-hexose-1-phosphate uridylyltransferase involved in lacto-N-biose utilization, predicted	Lnb	lacto-N-biose utilization	-	complete
		Bg0704	MBIN94C92C08_00425	TrpA	Tryptophan synthase alpha chain (EC 4.2.1.20)	Trp	tryptophan biosynthesis	+	complete
		Bg0704	MBIN94C92C08_00430	TrpB	Tryptophan synthase beta chain (EC 4.2.1.20)	Trp	tryptophan biosynthesis	+	complete
		Bg0704	MBIN94C92C08_00435	TrpF	Phosphoribosylanthranilate isomerase (EC 5.3.1.24)	Trp	tryptophan biosynthesis	+	complete
		Bg0704	MBIN94C92C08_00440	TrpC	Indole-3-glycerol phosphate synthase (EC 4.1.1.48)	Trp	tryptophan biosynthesis	+	complete
		Bg0704	MBIN94C92C08_00445	TrpD	Anthranilate phosphoribosyltransferase (EC 2.4.2.18)	Trp	tryptophan biosynthesis	+	complete
		Bg0704	MBIN94C92C08_00450	TrpG	Anthranilate synthase, amidotransferase component (EC 4.1.3.27)	Trp	tryptophan biosynthesis	+	complete
		Bg0704	MBIN94C92C08_00455	TrpE	Anthranilate synthase, aminase component (EC 4.1.3.27)	Trp	tryptophan biosynthesis	+	complete
		Bg0704	MBIN94C92C08_00465	GlyA	Serine hydroxymethyltransferase (EC 2.1.2.1)	Gly	glycine biosynthesis	+	complete
		Bg0704	MBIN94C92C08_00485	CoaX	Pantothenate kinase type III, CoaX-like (EC 2.7.1.33)	B5	coenzyme A, de novo synthesis	+	complete
		Bg0704	MBIN94C92C08_00575	InoZ	Inositol transport system ATP-binding protein	Ino	inositol utilization	+	complete
		Bg0704	MBIN94C92C08_00580	InoX	Inositol transport system permease protein	Ino	inositol utilization	+	complete
		Bg0704	MBIN94C92C08_00590	IolG1	Myo-inositol 2-dehydrogenase 1 (EC 1.1.1.18)	Ino	inositol utilization	+	complete
		Bg0704	MBIN94C92C08_00610	IolG1	Myo-inositol 2-dehydrogenase 1 (EC 1.1.1.18)	Ino	inositol utilization	+	complete
		Bg0704	MBIN94C92C08_00615	IolG1	Myo-inositol 2-dehydrogenase 1 (EC 1.1.1.18)	Ino	inositol utilization	+	complete
		Bg0704	MBIN94C92C08_00620	IolE	Inosose dehydratase (EC 4.2.1.44)	Ino	inositol utilization	+	complete
		Bg0704	MBIN94C92C08_00745	ThiS	Sulfur carrier protein ThiS	B1	TPP cofactor, de novo synthesis	+	complete
		Bg0704	MBIN94C92C08_00750	ThiF	Sulfur carrier protein ThiS adenylyltransferase (EC 2.7.7.73)	B1	TPP cofactor, de novo synthesis	+	complete
		Bg0704	MBIN94C92C08_00760	ThiG	Thiazole synthase (EC 2.8.1.10)	B1	TPP cofactor, de novo synthesis	+	complete
		Bg0704	MBIN94C92C08_00765	ThiH	2-iminoacetate synthase (ThiH) (EC 4.1.99.19)	B1	TPP cofactor, de novo synthesis	+	complete
		Bg0704	MBIN94C92C08_00770	ThiC	Phosphomethylpyrimidine synthase ThiC (EC 4.1.99.17)	B1	TPP cofactor, de novo synthesis	+	complete
		Bg0704	MBIN94C92C08_00790	GlgP	Glycogen phosphorylase (EC 2.4.1.1)	Mal	maltose utilization	-	complete	GT35	Starch/glycogen
		Bg0704	MBIN94C92C08_00790	GlgP	Glycogen phosphorylase (EC 2.4.1.1)	MOS	maltooligosaccharides utilization	-	complete	GT35	Starch/glycogen
		Bg0704	MBIN94C92C08_00795						complete	GT5	Starch/glycogen
		Bg0704	MBIN94C92C08_00810						complete	CBM48-GH13_9
		Bg0704	MBIN94C92C08_00875	NaIT	Sodium/myo-inositol cotransporter	Ino	inositol utilization	+	complete
		Bg0704	MBIN94C92C08_00975	NaIT	Sodium/myo-inositol cotransporter	Ino	inositol utilization	+	complete
		Bg0704	MBIN94C92C08_01410	HisJ1	Histidinol-phosphatase (EC 3.1.3.15)	His	histidine biosynthesis	+	complete
		Bg0704	MBIN94C92C08_01420	AckA	Acetate kinase (EC 2.7.2.1)	Acetate	acetate production production	+	complete
		Bg0704	MBIN94C92C08_01495	HisC	Histidinol-phosphate aminotransferase (EC 2.6.1.9)	His	histidine biosynthesis	+	complete
		Bg0704	MBIN94C92C08_01530	ArgG	Argininosuccinate synthase (EC 6.3.4.5)	Arg	arginine biosynthesis	+	complete
		Bg0704	MBIN94C92C08_01535	ArgH	Argininosuccinate lyase (EC 4.3.2.1)	Arg	arginine biosynthesis	+	complete
		Bg0704	MBIN94C92C08_01540	ArgC	N-acetyl-gamma-glutamyl-phosphate reductase (EC 1.2.1.38)	Arg	arginine biosynthesis	+	complete
		Bg0704	MBIN94C92C08_01545	ArgJ	Glutamate N-acetyltransferase (EC 2.3.1.35)	Arg	arginine biosynthesis	+	complete
		Bg0704	MBIN94C92C08_01545	ArgA	N-acetylglutamate synthase (EC 2.3.1.1)	Arg	arginine biosynthesis	+	complete
		Bg0704	MBIN94C92C08_01550	ArgB	N-acetylglutamate kinase (EC 2.7.2.8)	Arg	arginine biosynthesis	+	complete
		Bg0704	MBIN94C92C08_01555	ArgD	N-acetylornithine aminotransferase (EC 2.6.1.11)	Arg	arginine biosynthesis	+	complete
		Bg0704	MBIN94C92C08_01560	ArgF1	Ornithine carbamoyltransferase (EC 2.1.3.3)	Arg	arginine biosynthesis	+	complete
		Bg0704	MBIN94C92C08_01620	MetY	O-succinylhomoserine sulfhydrylase (EC 2.5.1.48)	Met	methionine biosynthesis	+	complete
		Bg0704	MBIN94C92C08_01655	MetE2	Methionine synthase II (cobalamin-independent)	Met	methionine biosynthesis	+	complete
		Bg0704	MBIN94C92C08_01670	UxuP	TRAP-type hexuronate transport system, periplasmic component	GlcA	glucuronate utilization	-	complete
		Bg0704	MBIN94C92C08_01670	UxuP	TRAP-type hexuronate transport system, periplasmic component	GalA	galacturonate utilization	-	complete
		Bg0704	MBIN94C92C08_01680	UxuM	TRAP-type hexuronate transport system, large permease component	GlcA	glucuronate utilization	-	complete
		Bg0704	MBIN94C92C08_01680	UxuM	TRAP-type hexuronate transport system, large permease component	GalA	galacturonate utilization	-	complete
		Bg0704	MBIN94C92C08_01705	MetA	Homoserine O-succinyltransferase (EC 2.3.1.46)	Met	methionine biosynthesis	+	complete
		Bg0704	MBIN94C92C08_01725	CoaX	Pantothenate kinase type III, CoaX-like (EC 2.7.1.33)	B5	coenzyme A, de novo synthesis	+	complete
		Bg0704	MBIN94C92C08_01885	MglA	Galactose/methyl galactoside ABC transport system, ATP-binding protein MglA (EC 3.6.3.17)	Gal	galactose utilization	-	complete
		Bg0704	MBIN94C92C08_01890	MglC	Galactose/methyl galactoside ABC transport system, permease protein MglC (TC 3.A.1.2.3)	Gal	galactose utilization	-	complete
		Bg0704	MBIN94C92C08_01895	IolG1	Myo-inositol 2-dehydrogenase 1 (EC 1.1.1.18)	Ino	inositol utilization	+	complete
		Bg0704	MBIN94C92C08_01925	SerA	D-3-phosphoglycerate dehydrogenase (EC 1.1.1.95)	Ser	serine biosynthesis	+	complete
		Bg0704	MBIN94C92C08_02065						complete	CE4
		Bg0704	MBIN94C92C08_02105	BioA	Adenosylmethionine-8-amino-7-oxononanoate aminotransferase (EC 2.6.1.62)	B7	biotin cofactor, de novo synthesis	-	complete
		Bg0704	MBIN94C92C08_02140						complete	CBM54
		Bg0704	MBIN94C92C08_02250	HisE	Phosphoribosyl-ATP pyrophosphatase (EC 3.6.1.31)	His	histidine biosynthesis	+	complete
		Bg0704	MBIN94C92C08_02255	HisI	Phosphoribosyl-AMP cyclohydrolase (EC 3.5.4.19)	His	histidine biosynthesis	+	complete
		Bg0704	MBIN94C92C08_02260	HisF	Imidazole glycerol phosphate synthase cyclase subunit (EC 4.1.3.-)	His	histidine biosynthesis	+	complete
		Bg0704	MBIN94C92C08_02265	HisA	Phosphoribosylformimino-5-aminoimidazole carboxamide ribotide isomerase (EC 5.3.1.16)	His	histidine biosynthesis	+	complete
		Bg0704	MBIN94C92C08_02270	HisH	Imidazole glycerol phosphate synthase amidotransferase subunit (EC 2.4.2.-)	His	histidine biosynthesis	+	complete
		Bg0704	MBIN94C92C08_02275	HisB	Imidazoleglycerol-phosphate dehydratase (EC 4.2.1.19)	His	histidine biosynthesis	+	complete
		Bg0704	MBIN94C92C08_02280	HisD	Histidinol dehydrogenase (EC 1.1.1.23)	His	histidine biosynthesis	+	complete
		Bg0704	MBIN94C92C08_02285	HisG	ATP phosphoribosyltransferase (EC 2.4.2.17)	His	histidine biosynthesis	+	complete
		Bg0704	MBIN94C92C08_02335	IolE	Inosose dehydratase (EC 4.2.1.44)	Ino	inositol utilization	+	complete
		Bg0704	MBIN94C92C08_02505	UxuP	TRAP-type hexuronate transport system, periplasmic component	GlcA	glucuronate utilization	-	complete
		Bg0704	MBIN94C92C08_02505	UxuP	TRAP-type hexuronate transport system, periplasmic component	GalA	galacturonate utilization	-	complete
		Bg0704	MBIN94C92C08_02630						complete	CBM50-CBM50-GH18
		Bg0704	MBIN94C92C08_02740						complete	CBM54
		Bg0704	MBIN94C92C08_02890	MetY	O-succinylhomoserine sulfhydrylase (EC 2.5.1.48)	Met	methionine biosynthesis	+	complete
		Bg0704	MBIN94C92C08_02940	IolB	5-deoxy-glucuronate isomerase (EC 5.3.1.30)	Ino	inositol utilization	+	complete
		Bg0704	MBIN94C92C08_02945	IolD	Epi-inositol hydrolase (EC 3.7.1.-)	Ino	inositol utilization	+	complete
		Bg0704	MBIN94C92C08_02955	NaIT	Sodium/myo-inositol cotransporter	Ino	inositol utilization	+	complete
		Bg0704	MBIN94C92C08_03025	ProB	Glutamate 5-kinase (EC 2.7.2.11)	Pro	proline biosynthesis	+	complete
		Bg0704	MBIN94C92C08_03030	ProA	Gamma-glutamyl phosphate reductase (EC 1.2.1.41)	Pro	proline biosynthesis	+	complete
		Bg0704	MBIN94C92C08_03055	LysA	Diaminopimelate decarboxylase (EC 4.1.1.20)	Lys	lysine biosynthesis	+	complete
		Bg0704	MBIN94C92C08_03095						complete	CE4
		Bg0704	MBIN94C92C08_03115	IlvA	Threonine dehydratase (EC 4.3.1.19)	Ile	isoleucine biosynthesis	+	complete
		Bg0704	MBIN94C92C08_03115	IlvA	Threonine dehydratase (EC 4.3.1.19)	Leu	leucine biosynthesis	+	complete
		Bg0704	MBIN94C92C08_03115	IlvA	Threonine dehydratase (EC 4.3.1.19)	Val	valine biosynthesis	+	complete
		Bg0704	MBIN94C92C08_03225	RbsK	Ribokinase (EC 2.7.1.15)	Rbs	ribose utilization	+	complete
		Bg0704	MBIN94C92C08_03230	RbsR	Ribose operon repressor	Rbs	ribose utilization	+	complete
		Bg0704	MBIN94C92C08_03260	AbfD	4-hydroxybutanoyl-CoA dehydratase (EC 4.2.1.120)	Butyrate	butyrate production production	+	complete
		Bg0704	MBIN94C92C08_03270	Cat	4-hydroxybutyrate:acetyl-CoA CoA transferase (EC 2.3.1.-)	Butyrate	butyrate production production	+	complete
		Bg0704	MBIN94C92C08_03275	ADH	Alcohol dehydrogenase (EC 1.1.1.1)	Ethanol	ethanol production production	-	complete
		Bg0704	MBIN94C92C08_03280	IolB	5-deoxy-glucuronate isomerase (EC 5.3.1.30)	Ino	inositol utilization	+	complete
		Bg0704	MBIN94C92C08_03285	IolD	Epi-inositol hydrolase (EC 3.7.1.-)	Ino	inositol utilization	+	complete
		Bg0704	MBIN94C92C08_03300	IolG1	Myo-inositol 2-dehydrogenase 1 (EC 1.1.1.18)	Ino	inositol utilization	+	complete
		Bg0704	MBIN94C92C08_03305	IolT2	Predicted inositol transporter IolT	Ino	inositol utilization	+	complete
		Bg0704	MBIN94C92C08_03310	IolI	Inosose isomerase (EC 5.3.99.11)	Ino	inositol utilization	+	complete
		Bg0704	MBIN94C92C08_03325	SerA	D-3-phosphoglycerate dehydrogenase (EC 1.1.1.95)	Ser	serine biosynthesis	+	complete
		Bg0704	MBIN94C92C08_03330	GatPc	PTS system, galactitol-specific IIC component (EC 2.7.1.69)	Gtl	galactitol utilization	-	complete
		Bg0704	MBIN94C92C08_03335	GatPb	PTS system, galactitol-specific IIB component (EC 2.7.1.69)	Gtl	galactitol utilization	-	complete
		Bg0704	MBIN94C92C08_03340	GatPa	PTS system, galactitol-specific IIA component (EC 2.7.1.69)	Gtl	galactitol utilization	-	complete
		Bg0704	MBIN94C92C08_03355	AtlD	D-arabitol-phosphate dehydrogenase (EC 1.1.1.301)	Atl	arabinitol utilization	-	complete
		Bg0704	MBIN94C92C08_03375	AraD	L-ribulose-5-phosphate 4-epimerase (EC 5.1.3.4)	Ara	arabinose utilization	-	complete
		Bg0704	MBIN94C92C08_03375	AraD	L-ribulose-5-phosphate 4-epimerase (EC 5.1.3.4)	aAOS	alpha-arabinooligosaccharides utilization	-	complete
		Bg0704	MBIN94C92C08_03375	AraD	L-ribulose-5-phosphate 4-epimerase (EC 5.1.3.4)	Ara	arabinose utilization	-	complete
		Bg0704	MBIN94C92C08_03375	AraD	L-ribulose-5-phosphate 4-epimerase (EC 5.1.3.4)	aAOS	alpha-arabinooligosaccharides utilization	-	complete
		Bg0704	MBIN94C92C08_03405						complete	GH102	Peptidoglycan
		Bg0704	MBIN94C92C08_03410						complete	GT2
		Bg0704	MBIN94C92C08_03515						complete	GH23	Peptidoglycan
		Bg0704	MBIN94C92C08_03585	IolG1	Myo-inositol 2-dehydrogenase 1 (EC 1.1.1.18)	Ino	inositol utilization	+	complete
		Bg0704	MBIN94C92C08_03590	IolE	Inosose dehydratase (EC 4.2.1.44)	Ino	inositol utilization	+	complete
		Bg0704	MBIN94C92C08_03625	DapB	4-hydroxy-tetrahydrodipicolinate reductase (EC 1.17.1.8)	Lys	lysine biosynthesis	+	complete
		Bg0704	MBIN94C92C08_03630	DapA	4-hydroxy-tetrahydrodipicolinate synthase (EC 4.3.3.7)	Lys	lysine biosynthesis	+	complete
		Bg0704	MBIN94C92C08_03635	Asd	Aspartate-semialdehyde dehydrogenase (EC 1.2.1.11)	Lys	lysine biosynthesis	+	complete
		Bg0704	MBIN94C92C08_03645	QueA	S-adenosylmethionine:tRNA ribosyltransferase-isomerase (EC 2.4.99.17)	Q	queuosine, de novo synthesis	-	complete
		Bg0704	MBIN94C92C08_03650	qTGT	Queuine tRNA-ribosyltransferase (EC 2.4.2.29)	Q	queuosine, de novo synthesis	-	complete
		Bg0704	MBIN94C92C08_03665	PflA	Pyruvate formate-lyase (EC 2.3.1.54)	Formate	formate production production	+	complete
		Bg0704	MBIN94C92C08_03670	PflB	Pyruvate formate-lyase activating enzyme (EC 1.97.1.4)	Formate	formate production production	+	complete
		Bg0704	MBIN94C92C08_03685	FolC	Dihydrofolate synthase (EC 6.3.2.12)	B9	folate cofactors, de novo synthesis	-	complete
		Bg0704	MBIN94C92C08_03785	PanG	Ketopantoate reductase PanG (EC 1.1.1.169)	B5	coenzyme A, de novo synthesis	+	complete
		Bg0704	MBIN94C92C08_03790	PanB	3-methyl-2-oxobutanoate hydroxymethyltransferase (EC 2.1.2.11)	B5	coenzyme A, de novo synthesis	+	complete
		Bg0704	MBIN94C92C08_03795	PanC	Pantoate--beta-alanine ligase (EC 6.3.2.1)	B5	coenzyme A, de novo synthesis	+	complete
		Bg0704	MBIN94C92C08_03800	PanD	Aspartate 1-decarboxylase (EC 4.1.1.11)	B5	coenzyme A, de novo synthesis	+	complete
		Bg0704	MBIN94C92C08_03875	RbsB	Ribose ABC transport system, periplasmic ribose-binding protein RbsB (TC 3.A.1.2.1)	Rbs	ribose utilization	+	complete
		Bg0704	MBIN94C92C08_03880	CbiC	Cobalt-precorrin-8 methylmutase (EC 5.4.99.60)	B12	cobalamin cofactors, de novo synthesis	+	complete
		Bg0704	MBIN94C92C08_03885	BtuR1	Cob(I)alamin adenosyltransferase (EC 2.5.1.17)	B12	cobalamin cofactors, de novo synthesis	+	complete
		Bg0704	MBIN94C92C08_03890	CbiP	Cobyric acid synthase (EC 6.3.5.10)	B12	cobalamin cofactors, de novo synthesis	+	complete
		Bg0704	MBIN94C92C08_03895	CobD	L-threonine 3-O-phosphate decarboxylase (EC 4.1.1.81)	B12	cobalamin cofactors, de novo synthesis	+	complete
		Bg0704	MBIN94C92C08_03900	CbiB	Adenosylcobinamide-phosphate synthase (EC 6.3.1.10)	B12	cobalamin cofactors, de novo synthesis	+	complete
		Bg0704	MBIN94C92C08_03910	CobS	Cobalamin synthase (EC 2.7.8.26)	B12	cobalamin cofactors, de novo synthesis	+	complete
		Bg0704	MBIN94C92C08_03915	CobU	Adenosylcobinamide-phosphate guanylyltransferase (EC 2.7.7.62)	B12	cobalamin cofactors, de novo synthesis	+	complete
		Bg0704	MBIN94C92C08_03925	CobT	Nicotinate-nucleotide--dimethylbenzimidazole phosphoribosyltransferase (EC 2.4.2.21)	B12	cobalamin cofactors, de novo synthesis	+	complete
		Bg0704	MBIN94C92C08_03930	CbiA	Cobyrinic acid a,c-diamide synthetase (EC 6.3.5.11)	B12	cobalamin cofactors, de novo synthesis	+	complete
		Bg0704	MBIN94C92C08_03935	CbiJ	Cobalt-precorrin-6A reductase (EC 1.3.1.106)	B12	cobalamin cofactors, de novo synthesis	+	complete
		Bg0704	MBIN94C92C08_03935	CbiT	Cobalt-precorrin-6B C15-methyltransferase [decarboxylating] (EC 2.1.1.196)	B12	cobalamin cofactors, de novo synthesis	+	complete
		Bg0704	MBIN94C92C08_03940	CbiH	Cobalt-precorrin-3 C(17)-methyltransferase (EC 2.1.1.272)	B12	cobalamin cofactors, de novo synthesis	+	complete
		Bg0704	MBIN94C92C08_03945	CbiG	Cobalt-precorrin 5A hydrolase (EC 3.7.1.12)	B12	cobalamin cofactors, de novo synthesis	+	complete
		Bg0704	MBIN94C92C08_03950	CbiF	Cobalt-precorrin-4 C(11)-methyltransferase (EC 2.1.1.271)	B12	cobalamin cofactors, de novo synthesis	+	complete
		Bg0704	MBIN94C92C08_03955	CbiL	Cobalt-precorrin-2 C(20)-methyltransferase (EC 2.1.1.151)	B12	cobalamin cofactors, de novo synthesis	+	complete
		Bg0704	MBIN94C92C08_03960	CbiD	Cobalt-precorrin-5B (C1)-methyltransferase (EC 2.1.1.195)	B12	cobalamin cofactors, de novo synthesis	+	complete
		Bg0704	MBIN94C92C08_03970	TnaA	Tryptophanase (EC 4.1.99.1)	Trp_d	tryptophan degradation	+	complete
		Bg0704	MBIN94C92C08_04015	CoaD	Phosphopantetheine adenylyltransferase (EC 2.7.7.3)	B5	coenzyme A, de novo synthesis	+	complete
		Bg0704	MBIN94C92C08_04105	GlcK	Glucokinase (EC 2.7.1.2)	Glc	glucose utilization	-	complete
		Bg0704	MBIN94C92C08_04200	QueC	7-cyano-7-deazaguanine synthase (EC 6.3.4.20)	Q	queuosine, de novo synthesis	-	complete
		Bg0704	MBIN94C92C08_04205	QueF	NADPH-dependent 7-cyano-7-deazaguanine reductase (EC 1.7.1.13)	Q	queuosine, de novo synthesis	-	complete
		Bg0704	MBIN94C92C08_04345						complete	CE4
		Bg0704	MBIN94C92C08_04495	Gdh1	NADP-specific glutamate dehydrogenase (EC 1.4.1.4)	Glu	glutamate biosynthesis	+	complete
		Bg0704	MBIN94C92C08_04525						complete	GT51	Peptidoglycan
		Bg0704	MBIN94C92C08_04760	CoaC	Phosphopantothenoylcysteine decarboxylase (EC 4.1.1.36)	B5	coenzyme A, de novo synthesis	+	complete
		Bg0704	MBIN94C92C08_04760	CoaB	Phosphopantothenoylcysteine synthetase (EC 6.3.2.5)	B5	coenzyme A, de novo synthesis	+	complete
		Bg0704	MBIN94C92C08_04820	AspC	Aspartate aminotransferase (EC 2.6.1.1)	Asp	aspartate biosynthesis	+	complete
		Bg0704	MBIN94C92C08_04900	NaIT	Sodium/myo-inositol cotransporter	Ino	inositol utilization	+	complete
		Bg0704	MBIN94C92C08_04910	IolG	Myo-inositol 2-dehydrogenase (EC 1.1.1.18)	Ino	inositol utilization	+	complete
		Bg0704	MBIN94C92C08_04915	IolE	Inosose dehydratase (EC 4.2.1.44)	Ino	inositol utilization	+	complete
		Bg0704	MBIN94C92C08_05005	TyrC	Arogenate dehydrogenase (EC 1.3.1.43)	Tyr	tyrosine biosynthesis	+	complete
		Bg0704	MBIN94C92C08_05005	TyrC	Arogenate dehydrogenase (EC 1.3.1.43)	Phe	phenylalanine biosynthesis	+	complete
		Bg0704	MBIN94C92C08_05015	NadE	NAD synthetase (EC 6.3.1.5)	B3	NAD(P) cofactors, de novo synthesis	-	complete
		Bg0704	MBIN94C92C08_05085	IolG1	Myo-inositol 2-dehydrogenase 1 (EC 1.1.1.18)	Ino	inositol utilization	+	complete
		Bg0704	MBIN94C92C08_05095	RbsK	Ribokinase (EC 2.7.1.15)	Rbs	ribose utilization	+	complete
		Bg0704	MBIN94C92C08_05120	IolG1	Myo-inositol 2-dehydrogenase 1 (EC 1.1.1.18)	Ino	inositol utilization	+	complete
		Bg0704	MBIN94C92C08_05125	NaIT	Sodium/myo-inositol cotransporter	Ino	inositol utilization	+	complete
		Bg0704	MBIN94C92C08_05230						complete	CBM48-GH13_9
		Bg0704	MBIN94C92C08_05285	LdhA-L	L-lactate dehydrogenase (EC 1.1.1.27)	L-Lactate	L-lactate production production	+	complete
		Bg0704	MBIN94C92C08_05305	TenA	Thiaminase II (EC 3.5.99.2) involved in salvage of thiamin pyrimidine moiety	B1	TPP cofactor, de novo synthesis	+	complete
		Bg0704	MBIN94C92C08_05310	ThiM	Hydroxyethylthiazole kinase (EC 2.7.1.50)	B1	TPP cofactor, de novo synthesis	+	complete
		Bg0704	MBIN94C92C08_05320	ThiD	Hydroxymethylpyrimidine phosphate kinase ThiD (EC 2.7.4.7)	B1	TPP cofactor, de novo synthesis	+	complete
		Bg0704	MBIN94C92C08_05330	LeuB	3-isopropylmalate dehydrogenase (EC 1.1.1.85)	Leu	leucine biosynthesis	+	complete
		Bg0704	MBIN94C92C08_05335	LeuD	3-isopropylmalate dehydratase small subunit (EC 4.2.1.33)	Leu	leucine biosynthesis	+	complete
		Bg0704	MBIN94C92C08_05340	LeuC	3-isopropylmalate dehydratase large subunit (EC 4.2.1.33)	Leu	leucine biosynthesis	+	complete
		Bg0704	MBIN94C92C08_05345	LeuA	2-isopropylmalate synthase (EC 2.3.3.13)	Leu	leucine biosynthesis	+	complete
		Bg0704	MBIN94C92C08_05360	NplT	Neopullulanase (EC 3.2.1.135)	Mal	maltose utilization	-	complete	GH13	Starch/glycogen
		Bg0704	MBIN94C92C08_05360	NplT	Neopullulanase (EC 3.2.1.135)	MOS	maltooligosaccharides utilization	-	complete	GH13	Starch/glycogen
		Bg0704	MBIN94C92C08_05400	ThrC	Threonine synthase (EC 4.2.3.1)	Thr	threonine biosynthesis	+	complete
		Bg0704	MBIN94C92C08_05585	GlnN	Glutamine synthetase type III, GlnN (EC 6.3.1.2)	Gln	glutamine biosynthesis	+	complete
		Bg0704	MBIN94C92C08_05595	GltB	Glutamate synthase [NADPH] large chain (EC 1.4.1.13)	Glu	glutamate biosynthesis	+	complete
		Bg0704	MBIN94C92C08_05600	GltBa	Glutamate synthase, alpha subunit domain protein	Glu	glutamate biosynthesis	+	complete
		Bg0704	MBIN94C92C08_05605	GlnA3	Glutamine synthetase type I (EC 6.3.1.2)	Gln	glutamine biosynthesis	+	complete
		Bg0704	MBIN94C92C08_05615	DapF	Diaminopimelate epimerase (EC 5.1.1.7)	Lys	lysine biosynthesis	+	complete
		Bg0704	MBIN94C92C08_05625	DapL	L,L-diaminopimelate aminotransferase (EC 2.6.1.83)	Lys	lysine biosynthesis	+	complete
		Bg0704	MBIN94C92C08_05640	LysC	Aspartokinase (EC 2.7.2.4)	Lys	lysine biosynthesis	+	complete
		Bg0704	MBIN94C92C08_05645	ThrB	Homoserine kinase (EC 2.7.1.39)	Thr	threonine biosynthesis	+	complete
		Bg0704	MBIN94C92C08_05650	Hom	Homoserine dehydrogenase (EC 1.1.1.3)	Thr	threonine biosynthesis	+	complete
		Bg0704	MBIN94C92C08_05650	Hom	Homoserine dehydrogenase (EC 1.1.1.3)	Met	methionine biosynthesis	+	complete
		Bg0704	MBIN94C92C08_05785	MalQ	4-alpha-glucanotransferase (amylomaltase) (EC 2.4.1.25)	Mal	maltose utilization	-	complete	GH77	Starch/glycogen
		Bg0704	MBIN94C92C08_05785	MalQ	4-alpha-glucanotransferase (amylomaltase) (EC 2.4.1.25)	MOS	maltooligosaccharides utilization	-	complete	GH77	Starch/glycogen
		Bg0704	MBIN94C92C08_06020						complete	GT4
		Bg0704	MBIN94C92C08_06025						complete	GT4
		Bg0704	MBIN94C92C08_06095						complete	GH3
		Bg0704	MBIN94C92C08_06500	But	Butyryl-CoA:acetate CoA-transferase (EC 2.8.3.8)	Butyrate	butyrate production production	+	complete
		Bg0704	MBIN94C92C08_06520	ADH	Alcohol dehydrogenase (EC 1.1.1.1)	Ethanol	ethanol production production	-	complete
		Bg0704	MBIN94C92C08_06525	AbfD	4-hydroxybutanoyl-CoA dehydratase (EC 4.2.1.120)	Butyrate	butyrate production production	+	complete
		Bg0704	MBIN94C92C08_06535	Pct	Propionate CoA-transferase (EC 2.8.3.1)	Propionate	propionate production production	-	complete
		Bg0704	MBIN94C92C08_06540	Thl	3-ketoacyl-CoA thiolase (EC 2.3.1.16)	Butyrate	butyrate production production	+	complete
		Bg0704	MBIN94C92C08_06545	Crt	3-hydroxybutyryl-CoA dehydratase (EC 4.2.1.55)	Butyrate	butyrate production production	+	complete
		Bg0704	MBIN94C92C08_06550	Hbd	3-hydroxybutyryl-CoA dehydrogenase (EC 1.1.1.157)	Butyrate	butyrate production production	+	complete
		Bg0704	MBIN94C92C08_06585	MmdC	Biotin carboxyl carrier protein => methylmalonyl-CoA decarboxylase	Propionate	propionate production production	-	complete
		Bg0704	MBIN94C92C08_06605	PdxT	Pyridoxal 5'-phosphate synthase (glutamine hydrolyzing), glutaminase subunit (EC 4.3.3.6)	B6	PLP/PMP cofactors, de novo synthesis	+	complete
		Bg0704	MBIN94C92C08_06610	PdxS	Pyridoxal 5'-phosphate synthase (glutamine hydrolyzing), synthase subunit (EC 4.3.3.6)	B6	PLP/PMP cofactors, de novo synthesis	+	complete
		Bg0704	MBIN94C92C08_06675	ThiD	Hydroxymethylpyrimidine phosphate kinase ThiD (EC 2.7.4.7)	B1	TPP cofactor, de novo synthesis	+	complete
		Bg0704	MBIN94C92C08_06685	MetF	5,10-methylenetetrahydrofolate reductase (EC 1.5.1.20)	Met	methionine biosynthesis	+	complete
		Bg0704	MBIN94C92C08_06690	MetH4	Methionine synthase activation domain (EC 2.1.1.13)	Met	methionine biosynthesis	+	complete
		Bg0704	MBIN94C92C08_06695	MetH	5-methyltetrahydrofolate--homocysteine methyltransferase (EC 2.1.1.13)	Met	methionine biosynthesis	+	complete
		Bg0704	MBIN94C92C08_06765	LdhA-L	L-lactate dehydrogenase (EC 1.1.1.27)	L-Lactate	L-lactate production production	+	complete
		Bg0704	MBIN94C92C08_06780	AspC	Aspartate aminotransferase (EC 2.6.1.1)	Asp	aspartate biosynthesis	+	complete
		Bg0704	MBIN94C92C08_06830	GlmM	Phosphoglucosamine mutase (EC 5.4.2.10)	GlcNAc	N-acetylglucosamine utilization	+	complete
		Bg0704	MBIN94C92C08_06835						complete	CBM54
		Bg0704	MBIN94C92C08_06985	AspC	Aspartate aminotransferase (EC 2.6.1.1)	Asp	aspartate biosynthesis	+	complete
		Bg0704	MBIN94C92C08_07005	IlvD	Dihydroxy-acid dehydratase (EC 4.2.1.9)	Ile	isoleucine biosynthesis	+	complete
		Bg0704	MBIN94C92C08_07005	IlvD	Dihydroxy-acid dehydratase (EC 4.2.1.9)	Leu	leucine biosynthesis	+	complete
		Bg0704	MBIN94C92C08_07005	IlvD	Dihydroxy-acid dehydratase (EC 4.2.1.9)	Val	valine biosynthesis	+	complete
		Bg0704	MBIN94C92C08_07010	IlvC	Ketol-acid reductoisomerase (NADP(+)) (EC 1.1.1.86)	Ile	isoleucine biosynthesis	+	complete
		Bg0704	MBIN94C92C08_07010	IlvC	Ketol-acid reductoisomerase (NADP(+)) (EC 1.1.1.86)	Leu	leucine biosynthesis	+	complete
		Bg0704	MBIN94C92C08_07010	IlvC	Ketol-acid reductoisomerase (NADP(+)) (EC 1.1.1.86)	Val	valine biosynthesis	+	complete
		Bg0704	MBIN94C92C08_07010	IlvC2	Ketol-acid reductoisomerase (NADP(+)) (EC 1.1.1.86)	Ile	isoleucine biosynthesis	+	complete
		Bg0704	MBIN94C92C08_07010	IlvC2	Ketol-acid reductoisomerase (NADP(+)) (EC 1.1.1.86)	Leu	leucine biosynthesis	+	complete
		Bg0704	MBIN94C92C08_07010	IlvC2	Ketol-acid reductoisomerase (NADP(+)) (EC 1.1.1.86)	Val	valine biosynthesis	+	complete
		Bg0704	MBIN94C92C08_07015	IlvM	Acetolactate synthase small subunit (EC 2.2.1.6)	Ile	isoleucine biosynthesis	+	complete
		Bg0704	MBIN94C92C08_07015	IlvM	Acetolactate synthase small subunit (EC 2.2.1.6)	Leu	leucine biosynthesis	+	complete
		Bg0704	MBIN94C92C08_07015	IlvM	Acetolactate synthase small subunit (EC 2.2.1.6)	Val	valine biosynthesis	+	complete
		Bg0704	MBIN94C92C08_07020	IlvG	Acetolactate synthase large subunit (EC 2.2.1.6)	Ile	isoleucine biosynthesis	+	complete
		Bg0704	MBIN94C92C08_07020	IlvG	Acetolactate synthase large subunit (EC 2.2.1.6)	Leu	leucine biosynthesis	+	complete
		Bg0704	MBIN94C92C08_07020	IlvG	Acetolactate synthase large subunit (EC 2.2.1.6)	Val	valine biosynthesis	+	complete
		Bg0704	MBIN94C92C08_07050	IolI	Inosose isomerase (EC 5.3.99.11)	Ino	inositol utilization	+	complete
		Bg0704	MBIN94C92C08_07085	Pta	Phosphate acetyltransferase (EC 2.3.1.8)	Acetate	acetate production production	+	complete
		Bg0704	MBIN94C92C08_07160	NagB	Glucosamine-6-phosphate deaminase (EC 3.5.99.6)	ManNAc	N-acetylmannosamine utilization	-	complete
		Bg0704	MBIN94C92C08_07160	NagB	Glucosamine-6-phosphate deaminase (EC 3.5.99.6)	NANA	N-acetylneuraminate utilization	-	complete
		Bg0704	MBIN94C92C08_07160	NagB	Glucosamine-6-phosphate deaminase (EC 3.5.99.6)	GlcNAc	N-acetylglucosamine utilization	+	complete
		Bg0704	MBIN94C92C08_07160	NagB	Glucosamine-6-phosphate deaminase (EC 3.5.99.6)	Chb	chitobiose utilization	-	complete
		Bg0704	MBIN94C92C08_07160	NagB	Glucosamine-6-phosphate deaminase (EC 3.5.99.6)	Lnb	lacto-N-biose utilization	-	complete
		Bg0704	MBIN94C92C08_07170	GlvG	Maltose-6'-phosphate glucosidase (EC 3.2.1.122)	Mal	maltose utilization	-	complete	GH4
		Bg0704	MBIN94C92C08_07170	GlvG	Maltose-6'-phosphate glucosidase (EC 3.2.1.122)	MOS	maltooligosaccharides utilization	-	complete	GH4
		Bg0704	MBIN94C92C08_07180	MxmX	Maltodextrin ABC transporter, ATP-binding protein MsmX	Mal	maltose utilization	-	complete
		Bg0704	MBIN94C92C08_07180	MxmX	Maltodextrin ABC transporter, ATP-binding protein MsmX	MOS	maltooligosaccharides utilization	-	complete
		Bg0704	MBIN94C92C08_07220	NaIT	Sodium/myo-inositol cotransporter	Ino	inositol utilization	+	complete
		Bg0704	MBIN94C92C08_07230	IolI	Inosose isomerase (EC 5.3.99.11)	Ino	inositol utilization	+	complete
		Bg0704	MBIN94C92C08_07235	IolG	Myo-inositol 2-dehydrogenase (EC 1.1.1.18)	Ino	inositol utilization	+	complete
		Bg0704	MBIN94C92C08_07270	UxuB	D-mannonate oxidoreductase (EC 1.1.1.57)	GlcA	glucuronate utilization	-	complete
		Bg0704	MBIN94C92C08_07270	UxuB	D-mannonate oxidoreductase (EC 1.1.1.57)	GalA	galacturonate utilization	-	complete
		Bg0704	MBIN94C92C08_07270	UxuB	D-mannonate oxidoreductase (EC 1.1.1.57)	GalAs	oligogalacturonate utilization	-	complete
		Bg0704	MBIN94C92C08_07270	UxuB	D-mannonate oxidoreductase (EC 1.1.1.57)	GlcAs	glucuronides utilization	-	complete
		Bg0704	MBIN94C92C08_07305	IolT2	Predicted inositol transporter IolT	Ino	inositol utilization	+	complete
		Bg0704	MBIN94C92C08_07390	Bdh	NADH-dependent butanol dehydrogenase A (EC 1.1.1.-)	Butyrate	butyrate production production	+	complete
		Bg0704	MBIN94C92C08_07435	SerC1	Phosphoserine aminotransferase (EC 2.6.1.52)	Ser	serine biosynthesis	+	complete
		Bg0704	MBIN94C92C08_07440	SerA	D-3-phosphoglycerate dehydrogenase (EC 1.1.1.95)	Ser	serine biosynthesis	+	complete
		Bg0704	MBIN94C92C08_07545	AspC	Aspartate aminotransferase (EC 2.6.1.1)	Asp	aspartate biosynthesis	+	complete
		Bg0704	MBIN94C92C08_07600	IlvE	Branched-chain amino acid aminotransferase (EC 2.6.1.42)	Ile	isoleucine biosynthesis	+	complete
		Bg0704	MBIN94C92C08_07600	IlvE	Branched-chain amino acid aminotransferase (EC 2.6.1.42)	Leu	leucine biosynthesis	+	complete
		Bg0704	MBIN94C92C08_07600	IlvE	Branched-chain amino acid aminotransferase (EC 2.6.1.42)	Val	valine biosynthesis	+	complete
		Bg0704	MBIN94C92C08_07640	MtlR2	Mannitol operon activator, BglG family	Mtl	mannitol utilization	-	complete
		Bg0704	MBIN94C92C08_07645	FruKi	1-phosphofructokinase (EC 2.7.1.56)	Mtl	mannitol utilization	-	complete
		Bg0704	MBIN94C92C08_07645	FruKi	1-phosphofructokinase (EC 2.7.1.56)	Rtl	ribitol utilization	-	complete
		Bg0704	MBIN94C92C08_07645	FruKi	1-phosphofructokinase (EC 2.7.1.56)	Xlt	xylitol utilization	-	complete
		Bg0704	MBIN94C92C08_07645	FruKi	1-phosphofructokinase (EC 2.7.1.56)	Srl	sorbitol utilization	-	complete
		Bg0704	MBIN94C92C08_07645	FruK	1-phosphofructokinase (EC 2.7.1.56)	Mtl	mannitol utilization	-	complete
		Bg0704	MBIN94C92C08_07645	FruK	1-phosphofructokinase (EC 2.7.1.56)	Rtl	ribitol utilization	-	complete
		Bg0704	MBIN94C92C08_07645	FruK	1-phosphofructokinase (EC 2.7.1.56)	Xlt	xylitol utilization	-	complete
		Bg0704	MBIN94C92C08_07645	FruK	1-phosphofructokinase (EC 2.7.1.56)	Srl	sorbitol utilization	-	complete
		Bg0704	MBIN94C92C08_07650	MtlD2	Predicted mannitol-1-phosphate 5-dehydrogenase (EC 1.1.1.17)	Mtl	mannitol utilization	-	complete
		Bg0704	MBIN94C92C08_07665	TrpB2	Tryptophan synthase (indole-salvaging) (EC 4.2.1.122)	Trp	tryptophan biosynthesis	+	complete
		Bg0704	MBIN94C92C08_07685	PanE	2-dehydropantoate 2-reductase (EC 1.1.1.169)	B5	coenzyme A, de novo synthesis	+	complete
		Bg0704	MBIN94C92C08_07725						complete	GH3
		Bg0704	MBIN94C92C08_07730	QueH	Epoxyqueuosine reductase (EC 1.17.99.6) QueH	Q	queuosine, de novo synthesis	-	complete
		Bg0704	MBIN94C92C08_07795	AroE2	Shikimate 5-dehydrogenase I alpha (EC 1.1.1.25)	Chor	chorismate biosynthesis	+	complete
		Bg0704	MBIN94C92C08_07795	AroK1	Shikimate kinase I (EC 2.7.1.71)	Chor	chorismate biosynthesis	+	complete
		Bg0704	MBIN94C92C08_07800	AroA	3-phosphoshikimate 1-carboxyvinyltransferase (EC 2.5.1.19)	Chor	chorismate biosynthesis	+	complete
		Bg0704	MBIN94C92C08_07805	PheAp	Prephenate dehydratase (EC 4.2.1.51)	Tyr	tyrosine biosynthesis	+	complete
		Bg0704	MBIN94C92C08_07805	PheAp	Prephenate dehydratase (EC 4.2.1.51)	Phe	phenylalanine biosynthesis	+	complete
		Bg0704	MBIN94C92C08_07810	AroC	Chorismate synthase (EC 4.2.3.5)	Chor	chorismate biosynthesis	+	complete
		Bg0704	MBIN94C92C08_07815	AroB	3-dehydroquinate synthase (EC 4.2.3.4)	Chor	chorismate biosynthesis	+	complete
		Bg0704	MBIN94C92C08_07820	AroG2	2-keto-3-deoxy-D-arabino-heptulosonate-7-phosphate synthase I beta (EC 2.5.1.54)	Chor	chorismate biosynthesis	+	complete
		Bg0704	MBIN94C92C08_07940	LdhA-D	D-lactate dehydrogenase (EC 1.1.1.28)	D-Lactate	D-lactate production production	+	complete
		Bg0704	MBIN94C92C08_07945	AspC	Aspartate aminotransferase (EC 2.6.1.1)	Asp	aspartate biosynthesis	+	complete
		Bg0704	MBIN94C92C08_08100						complete	GT2
		Bg0704	MBIN94C92C08_08160	AroD2	3-dehydroquinate dehydratase II (EC 4.2.1.10)	Chor	chorismate biosynthesis	+	complete
		Bg0704	MBIN94C92C08_08210	AspC	Aspartate aminotransferase (EC 2.6.1.1)	Asp	aspartate biosynthesis	+	complete
		Bg0704	MBIN94C92C08_08210	AroJa	Biosynthetic Aromatic amino acid aminotransferase alpha (EC 2.6.1.57)	Tyr	tyrosine biosynthesis	+	complete
		Bg0704	MBIN94C92C08_08210	AroJa	Biosynthetic Aromatic amino acid aminotransferase alpha (EC 2.6.1.57)	Phe	phenylalanine biosynthesis	+	complete
		Bg0704	MBIN94C92C08_08335	NagA1	N-acetylglucosamine-6-phosphate deacetylase (EC 3.5.1.25)	ManNAc	N-acetylmannosamine utilization	-	complete	CE9
		Bg0704	MBIN94C92C08_08335	NagA1	N-acetylglucosamine-6-phosphate deacetylase (EC 3.5.1.25)	NANA	N-acetylneuraminate utilization	-	complete	CE9
		Bg0704	MBIN94C92C08_08335	NagA1	N-acetylglucosamine-6-phosphate deacetylase (EC 3.5.1.25)	GlcNAc	N-acetylglucosamine utilization	+	complete	CE9
		Bg0704	MBIN94C92C08_08335	NagA1	N-acetylglucosamine-6-phosphate deacetylase (EC 3.5.1.25)	Chb	chitobiose utilization	-	complete	CE9
		Bg0704	MBIN94C92C08_08335	NagA1	N-acetylglucosamine-6-phosphate deacetylase (EC 3.5.1.25)	Lnb	lacto-N-biose utilization	-	complete	CE9
		Bg0704	MBIN94C92C08_08335	NagA	N-acetylglucosamine-6-phosphate deacetylase (EC 3.5.1.25)	ManNAc	N-acetylmannosamine utilization	-	complete	CE9
		Bg0704	MBIN94C92C08_08335	NagA	N-acetylglucosamine-6-phosphate deacetylase (EC 3.5.1.25)	NANA	N-acetylneuraminate utilization	-	complete	CE9
		Bg0704	MBIN94C92C08_08335	NagA	N-acetylglucosamine-6-phosphate deacetylase (EC 3.5.1.25)	GlcNAc	N-acetylglucosamine utilization	+	complete	CE9
		Bg0704	MBIN94C92C08_08335	NagA	N-acetylglucosamine-6-phosphate deacetylase (EC 3.5.1.25)	Chb	chitobiose utilization	-	complete	CE9
		Bg0704	MBIN94C92C08_08335	NagA	N-acetylglucosamine-6-phosphate deacetylase (EC 3.5.1.25)	Lnb	lacto-N-biose utilization	-	complete	CE9
		Bg0704	MBIN94C92C08_08340	NagB	Glucosamine-6-phosphate deaminase (EC 3.5.99.6)	ManNAc	N-acetylmannosamine utilization	-	complete
		Bg0704	MBIN94C92C08_08340	NagB	Glucosamine-6-phosphate deaminase (EC 3.5.99.6)	NANA	N-acetylneuraminate utilization	-	complete
		Bg0704	MBIN94C92C08_08340	NagB	Glucosamine-6-phosphate deaminase (EC 3.5.99.6)	GlcNAc	N-acetylglucosamine utilization	+	complete
		Bg0704	MBIN94C92C08_08340	NagB	Glucosamine-6-phosphate deaminase (EC 3.5.99.6)	Chb	chitobiose utilization	-	complete
		Bg0704	MBIN94C92C08_08340	NagB	Glucosamine-6-phosphate deaminase (EC 3.5.99.6)	Lnb	lacto-N-biose utilization	-	complete
		Bg0704	MBIN94C92C08_08345	NagEb	PTS system, N-acetylglucosamine-specific IIB component (EC 2.7.1.69)	GlcNAc	N-acetylglucosamine utilization	+	complete
		Bg0704	MBIN94C92C08_08345	NagEc	PTS system, N-acetylglucosamine-specific IIC component (EC 2.7.1.69)	GlcNAc	N-acetylglucosamine utilization	+	complete
		Bg0704	MBIN94C92C08_08355	NagEa	PTS system, N-acetylglucosamine-specific IIA component (EC 2.7.1.69)	GlcNAc	N-acetylglucosamine utilization	+	complete
		Bg0704	MBIN94C92C08_08360	BglG	Beta-glucoside bgl operon antiterminator, BglG family	Bgl	beta-glucosides utilization	-	complete
		Bg0704	MBIN94C92C08_08440	NadD	Nicotinate-nucleotide adenylyltransferase (EC 2.7.7.18)	B3	NAD(P) cofactors, de novo synthesis	-	complete
		Bg0704	MBIN94C92C08_08550	IolR	Transcriptional repressor of the myo-inositol catabolic operon DeoR family	Ino	inositol utilization	+	complete
		Bg0704	MBIN94C92C08_08630	BfrD3	Predicted fructosides ABC transporter, permease protein BfrD3	FOS	fructooligosaccharides utilization	-	complete
		Bg0704	MBIN94C92C08_08635	BfrC3	Predicted fructosides ABC transporter, permease protein BfrC3	FOS	fructooligosaccharides utilization	-	complete
		Bg0704	MBIN94C92C08_08640	BfrB3	Predicted fructosides ABC transporter, substrate-binding protein BfrB3	FOS	fructooligosaccharides utilization	-	complete
		Bg0704	MBIN94C92C08_08890	RibDr	5-amino-6-(5-phosphoribosylamino)uracil reductase (EC 1.1.1.193)	B2	FMN/FAD cofactors, de novo synthesis	+	complete
		Bg0704	MBIN94C92C08_08890	RibDd	Diaminohydroxyphosphoribosylaminopyrimidine deaminase (EC 3.5.4.26)	B2	FMN/FAD cofactors, de novo synthesis	+	complete
		Bg0704	MBIN94C92C08_08895	RibE	Riboflavin synthase eubacterial/eukaryotic (EC 2.5.1.9)	B2	FMN/FAD cofactors, de novo synthesis	+	complete
		Bg0704	MBIN94C92C08_08900	RibB	3,4-dihydroxy-2-butanone 4-phosphate synthase (EC 4.1.99.12)	B2	FMN/FAD cofactors, de novo synthesis	+	complete
		Bg0704	MBIN94C92C08_08900	RibA	GTP cyclohydrolase II (EC 3.5.4.25)	B2	FMN/FAD cofactors, de novo synthesis	+	complete
		Bg0704	MBIN94C92C08_08905	RibH	6,7-dimethyl-8-ribityllumazine synthase (EC 2.5.1.78)	B2	FMN/FAD cofactors, de novo synthesis	+	complete
		Bg0704	MBIN94C92C08_08935	IolG	Myo-inositol 2-dehydrogenase (EC 1.1.1.18)	Ino	inositol utilization	+	complete
		Bg0704	MBIN94C92C08_08955	DapeL	N-acetyl-L,L-diaminopimelate deacetylase (EC 3.5.1.47)	Lys	lysine biosynthesis	+	complete
		Bg0704	MBIN94C92C08_09170	InoY	Inositol transport system sugar-binding protein	Ino	inositol utilization	+	complete
		Bg0704	MBIN94C92C08_09230	EtfA2	Electron bifurcating butyryl-CoA dehydrogenase, electron transfer flavoprotein alpha	Butyrate	butyrate production production	+	complete
		Bg0704	MBIN94C92C08_09295	Hex_old	beta-N-acetylglucosaminidase (EC 3.2.1.52)	Chb	chitobiose utilization	-	complete
		Bg0704	MBIN94C92C08_09295	Hex	beta-N-acetylglucosaminidase (EC 3.2.1.52)	Chb	chitobiose utilization	-	complete
		Bg0704	MBIN94C92C08_09305	EtfA2	Electron bifurcating butyryl-CoA dehydrogenase, electron transfer flavoprotein alpha	Butyrate	butyrate production production	+	complete
		Bg0704	MBIN94C92C08_09355	NaIT	Sodium/myo-inositol cotransporter	Ino	inositol utilization	+	complete
		Bg0704	MBIN94C92C08_09365	IolI	Inosose isomerase (EC 5.3.99.11)	Ino	inositol utilization	+	complete
		Bg0704	MBIN94C92C08_09405	CoaE	Dephospho-CoA kinase (EC 2.7.1.24)	B5	coenzyme A, de novo synthesis	+	complete
		Bg0704	MBIN94C92C08_09425	IolG2	Myo-inositol 2-dehydrogenase 2 (EC 1.1.1.18)	Ino	inositol utilization	+	complete
		Bg0704	MBIN94C92C08_09430	IolE	Inosose dehydratase (EC 4.2.1.44)	Ino	inositol utilization	+	complete
		Bg0704	MBIN94C92C08_09435	InoY	Inositol transport system sugar-binding protein	Ino	inositol utilization	+	complete
		Bg0704	MBIN94C92C08_09440	NaIT	Sodium/myo-inositol cotransporter	Ino	inositol utilization	+	complete
		Bg0704	MBIN94C92C08_09520	ThiE	Thiamin-phosphate pyrophosphorylase (EC 2.5.1.3)	B1	TPP cofactor, de novo synthesis	+	complete
		Bg0704	MBIN94C92C08_09545						complete	CE4
		Bg0704	MBIN94C92C08_09655	CysK	Cysteine synthase (EC 2.5.1.47)	Cys	cysteine biosynthesis	+	complete
		Bg0704	MBIN94C92C08_09765	AspC	Aspartate aminotransferase (EC 2.6.1.1)	Asp	aspartate biosynthesis	+	complete
		Bg0704	MBIN94C92C08_09890	CysE	Serine acetyltransferase (EC 2.3.1.30)	Cys	cysteine biosynthesis	+	complete
		Bg0704	MBIN94C92C08_09915	ProC	Pyrroline-5-carboxylate reductase (EC 1.5.1.2)	Pro	proline biosynthesis	+	complete
		Bg0704	MBIN94C92C08_09940	GlyB	Low-specificity L-threonine aldolase (EC 4.1.2.48)	Gly	glycine biosynthesis	+	complete
		Bg0704	MBIN94C92C08_10115						complete	GH23	Peptidoglycan
		Bg0704	MBIN94C92C08_10235	GatB	Aspartyl-tRNA(Asn) amidotransferase subunit B (EC 6.3.5.6)	Asn	asparagine biosynthesis	+	complete
		Bg0704	MBIN94C92C08_10235	GatB	Aspartyl-tRNA(Asn) amidotransferase subunit B (EC 6.3.5.6)	Gln	glutamine biosynthesis	+	complete
		Bg0704	MBIN94C92C08_10235	GatB	Glutamyl-tRNA(Gln) amidotransferase subunit B (EC 6.3.5.7)	Asn	asparagine biosynthesis	+	complete
		Bg0704	MBIN94C92C08_10235	GatB	Glutamyl-tRNA(Gln) amidotransferase subunit B (EC 6.3.5.7)	Gln	glutamine biosynthesis	+	complete
		Bg0704	MBIN94C92C08_10240	GatA	Aspartyl-tRNA(Asn) amidotransferase subunit A (EC 6.3.5.6)	Asn	asparagine biosynthesis	+	complete
		Bg0704	MBIN94C92C08_10240	GatA	Aspartyl-tRNA(Asn) amidotransferase subunit A (EC 6.3.5.6)	Gln	glutamine biosynthesis	+	complete
		Bg0704	MBIN94C92C08_10240	GatA	Glutamyl-tRNA(Gln) amidotransferase subunit A (EC 6.3.5.7)	Asn	asparagine biosynthesis	+	complete
		Bg0704	MBIN94C92C08_10240	GatA	Glutamyl-tRNA(Gln) amidotransferase subunit A (EC 6.3.5.7)	Gln	glutamine biosynthesis	+	complete
		Bg0704	MBIN94C92C08_10330						complete	CE4
		Bg0704	MBIN94C92C08_10465	AsnB1	Asparagine synthetase [glutamine-hydrolyzing] (EC 6.3.5.4)	Asn	asparagine biosynthesis	+	complete
		Bg0704	MBIN94C92C08_10470	Bcd	Butyryl-CoA dehydrogenase (EC 1.3.99.2)	Butyrate	butyrate production production	+	complete
		Bg0704	MBIN94C92C08_10475	EtfB2	Electron bifurcating butyryl-CoA dehydrogenase, electron transfer flavoprotein beta	Butyrate	butyrate production production	+	complete
		Bg0704	MBIN94C92C08_10480	NplT	Neopullulanase (EC 3.2.1.135)	Mal	maltose utilization	-	complete	GH13_39	Starch/glycogen
		Bg0704	MBIN94C92C08_10480	NplT	Neopullulanase (EC 3.2.1.135)	MOS	maltooligosaccharides utilization	-	complete	GH13_39	Starch/glycogen
		Bg0704	MBIN94C92C08_10535	FruKi	1-phosphofructokinase (EC 2.7.1.56)	Mtl	mannitol utilization	-	complete
		Bg0704	MBIN94C92C08_10535	FruKi	1-phosphofructokinase (EC 2.7.1.56)	Rtl	ribitol utilization	-	complete
		Bg0704	MBIN94C92C08_10535	FruKi	1-phosphofructokinase (EC 2.7.1.56)	Xlt	xylitol utilization	-	complete
		Bg0704	MBIN94C92C08_10535	FruKi	1-phosphofructokinase (EC 2.7.1.56)	Srl	sorbitol utilization	-	complete
		Bg0704	MBIN94C92C08_10535	FruK	1-phosphofructokinase (EC 2.7.1.56)	Mtl	mannitol utilization	-	complete
		Bg0704	MBIN94C92C08_10535	FruK	1-phosphofructokinase (EC 2.7.1.56)	Rtl	ribitol utilization	-	complete
		Bg0704	MBIN94C92C08_10535	FruK	1-phosphofructokinase (EC 2.7.1.56)	Xlt	xylitol utilization	-	complete
		Bg0704	MBIN94C92C08_10535	FruK	1-phosphofructokinase (EC 2.7.1.56)	Srl	sorbitol utilization	-	complete
		Bg0704	MBIN94C92C08_10570						complete	GT28	Peptidoglycan
		Bg0704	MBIN94C92C08_10810						complete	GT28	Peptidoglycan
		Bg0704	MBIN94C92C08_10875	RpiA	Ribose 5-phosphate isomerase A (EC 5.3.1.6)	All	allose utilization	-	complete
		Bg0704	MBIN94C92C08_10950	InoZ	Inositol transport system ATP-binding protein	Ino	inositol utilization	+	partial
		Bg0704	MBIN94C92C08_10951	IolE	Inosose dehydratase (EC 4.2.1.44)	Ino	inositol utilization	+	partial
		Bg0704	MBIN94C92C08_10954	IolG2	Myo-inositol 2-dehydrogenase 2 (EC 1.1.1.18)	Ino	inositol utilization	+	partial
		Bg0704	MBIN94C92C08_10955	IolG	Myo-inositol 2-dehydrogenase (EC 1.1.1.18)	Ino	inositol utilization	+	partial
		Bg0447	MBIN5532699D_00025	LacZ	Beta-galactosidase (EC 3.2.1.23)	GOS	galactooligosaccharides utilization	-	complete	GH2
		Bg0447	MBIN5532699D_00035	AspC	Aspartate aminotransferase (EC 2.6.1.1)	Asp	aspartate biosynthesis	+	complete
		Bg0447	MBIN5532699D_00035	AroJa	Biosynthetic Aromatic amino acid aminotransferase alpha (EC 2.6.1.57)	Tyr	tyrosine biosynthesis	+	complete
		Bg0447	MBIN5532699D_00035	AroJa	Biosynthetic Aromatic amino acid aminotransferase alpha (EC 2.6.1.57)	Phe	phenylalanine biosynthesis	+	complete
		Bg0447	MBIN5532699D_00125	LnpC	UTP-hexose-1-phosphate uridylyltransferase involved in lacto-N-biose utilization, predicted	Lnb	lacto-N-biose utilization	+	complete
		Bg0447	MBIN5532699D_00175						complete	CE15
		Bg0447	MBIN5532699D_00185						complete	CE15
		Bg0447	MBIN5532699D_00340	KdgK1	2-dehydro-3-deoxygluconokinase (EC 2.7.1.45)	ddGlcA	unsaturated glucuronate utilization	-	complete
		Bg0447	MBIN5532699D_00345	Hex_old	beta-N-acetylglucosaminidase (EC 3.2.1.52)	Chb	chitobiose utilization	+	complete	GH3
		Bg0447	MBIN5532699D_00345	Hex	beta-N-acetylglucosaminidase (EC 3.2.1.52)	Chb	chitobiose utilization	+	complete	GH3
		Bg0447	MBIN5532699D_00385	MurQ	N-acetylmuramic acid 6-phosphate etherase (EC 4.2.1.126)	MurNac	N-acetylmuramic acid utilization	+	complete
		Bg0447	MBIN5532699D_00465						complete	GT2-GT2
		Bg0447	MBIN5532699D_00540	PtsGb	PTS system, glucose-specific IIB component (EC 2.7.1.69)	Glc	glucose utilization	+	complete
		Bg0447	MBIN5532699D_00540	PtsGc	PTS system, glucose-specific IIC component (EC 2.7.1.69)	Glc	glucose utilization	+	complete
		Bg0447	MBIN5532699D_00545						complete	GT2
		Bg0447	MBIN5532699D_00715	LysC	Aspartokinase (EC 2.7.2.4)	Lys	lysine biosynthesis	+	complete
		Bg0447	MBIN5532699D_00725	DapB	4-hydroxy-tetrahydrodipicolinate reductase (EC 1.17.1.8)	Lys	lysine biosynthesis	+	complete
		Bg0447	MBIN5532699D_00730	DapA	4-hydroxy-tetrahydrodipicolinate synthase (EC 4.3.3.7)	Lys	lysine biosynthesis	+	complete
		Bg0447	MBIN5532699D_00735	Asd	Aspartate-semialdehyde dehydrogenase (EC 1.2.1.11)	Lys	lysine biosynthesis	+	complete
		Bg0447	MBIN5532699D_00740	QueA	S-adenosylmethionine:tRNA ribosyltransferase-isomerase (EC 2.4.99.17)	Q	queuosine, de novo synthesis	-	complete
		Bg0447	MBIN5532699D_00745	qTGT	Queuine tRNA-ribosyltransferase (EC 2.4.2.29)	Q	queuosine, de novo synthesis	-	complete
		Bg0447	MBIN5532699D_00780	UidB2	Glucuronide permease	GlcAs	glucuronides utilization	+	complete
		Bg0447	MBIN5532699D_00790	GntK	Gluconokinase (EC 2.7.1.12)	Gnt	gluconate utilization	-	complete
		Bg0447	MBIN5532699D_00895	PanE	2-dehydropantoate 2-reductase (EC 1.1.1.169)	B5	coenzyme A, de novo synthesis	-	complete
		Bg0447	MBIN5532699D_00980	AspC1	Aspartate transaminase (EC 2.6.1.1)	Asp	aspartate biosynthesis	+	complete
		Bg0447	MBIN5532699D_01005	ThrC	Threonine synthase (EC 4.2.3.1)	Thr	threonine biosynthesis	+	complete
		Bg0447	MBIN5532699D_01200	NanR7	Sialic acid utilization regulator, RpiR family	NANA	N-acetylneuraminate utilization	+	complete
		Bg0447	MBIN5532699D_01205	NanY	ABC transporter, predicted N-acetylneuraminate-binding protein	NANA	N-acetylneuraminate utilization	+	complete
		Bg0447	MBIN5532699D_01210	NanX1	ABC transporter, predicted N-acetylneuraminate transport system permease protein 1	NANA	N-acetylneuraminate utilization	+	complete
		Bg0447	MBIN5532699D_01215	NanX2	ABC transporter, predicted N-acetylneuraminate transport system permease protein 2	NANA	N-acetylneuraminate utilization	+	complete
		Bg0447	MBIN5532699D_01220	NanA	N-acetylneuraminate lyase (EC 4.1.3.3)	NANA	N-acetylneuraminate utilization	+	complete
		Bg0447	MBIN5532699D_01225	YjgK	Putative sugar isomerase involved in processing of exogenous sialic acid	NANA	N-acetylneuraminate utilization	+	complete
		Bg0447	MBIN5532699D_01230	NanE1	N-acetylmannosamine-6-phosphate 2-epimerase (EC 5.1.3.9)	ManNAc	N-acetylmannosamine utilization	-	complete
		Bg0447	MBIN5532699D_01230	NanE1	N-acetylmannosamine-6-phosphate 2-epimerase (EC 5.1.3.9)	NANA	N-acetylneuraminate utilization	+	complete
		Bg0447	MBIN5532699D_01235	NanK	N-acetylmannosamine kinase (EC 2.7.1.60)	ManNAc	N-acetylmannosamine utilization	-	complete
		Bg0447	MBIN5532699D_01235	NanK	N-acetylmannosamine kinase (EC 2.7.1.60)	NANA	N-acetylneuraminate utilization	+	complete
		Bg0447	MBIN5532699D_01260	AglA	Alpha-glucosidase (EC 3.2.1.20)	Mal	maltose utilization	+	complete	GH31
		Bg0447	MBIN5532699D_01260	AglA	Alpha-glucosidase (EC 3.2.1.20)	MOS	maltooligosaccharides utilization	+	complete	GH31
		Bg0447	MBIN5532699D_01410	RhaR1	Transcriptional regulator of rhamnose utilization, AraC family	Rha	rhamnose utilization	-	complete
		Bg0447	MBIN5532699D_01420	CoaC	Phosphopantothenoylcysteine decarboxylase (EC 4.1.1.36)	B5	coenzyme A, de novo synthesis	-	complete
		Bg0447	MBIN5532699D_01420	CoaB	Phosphopantothenoylcysteine synthetase (EC 6.3.2.5)	B5	coenzyme A, de novo synthesis	-	complete
		Bg0447	MBIN5532699D_01505	GlyB	Low-specificity L-threonine aldolase (EC 4.1.2.48)	Gly	glycine biosynthesis	+	complete
		Bg0447	MBIN5532699D_01510	NagEa	PTS system, N-acetylglucosamine-specific IIA component (EC 2.7.1.69)	GlcNAc	N-acetylglucosamine utilization	+	complete
		Bg0447	MBIN5532699D_01550	ThiM	Hydroxyethylthiazole kinase (EC 2.7.1.50)	B1	TPP cofactor, de novo synthesis	-	complete
		Bg0447	MBIN5532699D_01555	ThiE	Thiamin-phosphate pyrophosphorylase (EC 2.5.1.3)	B1	TPP cofactor, de novo synthesis	-	complete
		Bg0447	MBIN5532699D_01560	ThiC	Phosphomethylpyrimidine synthase ThiC (EC 4.1.99.17)	B1	TPP cofactor, de novo synthesis	-	complete
		Bg0447	MBIN5532699D_01590	AroD1	3-dehydroquinate dehydratase I (EC 4.2.1.10)	Chor	chorismate biosynthesis	+	complete
		Bg0447	MBIN5532699D_01655						complete	GT5	Starch/glycogen
		Bg0447	MBIN5532699D_01670						complete	CBM48-GH13_9
		Bg0447	MBIN5532699D_01685						complete	GH25	Peptidoglycan
		Bg0447	MBIN5532699D_01715	PulA	Pullulanase (EC 3.2.1.41)	Mal	maltose utilization	+	complete	CBM48-GH13_14
		Bg0447	MBIN5532699D_01715	PulA	Pullulanase (EC 3.2.1.41)	MOS	maltooligosaccharides utilization	+	complete	CBM48-GH13_14
		Bg0447	MBIN5532699D_01730	TyrAx	Prephenate and/or arogenate dehydrogenase (unknown specificity) (EC 1.3.1.12)(EC 1.3.1.43)	Tyr	tyrosine biosynthesis	+	complete
		Bg0447	MBIN5532699D_01730	TyrAx	Prephenate and/or arogenate dehydrogenase (unknown specificity) (EC 1.3.1.12)(EC 1.3.1.43)	Phe	phenylalanine biosynthesis	+	complete
		Bg0447	MBIN5532699D_01735	AroA	3-phosphoshikimate 1-carboxyvinyltransferase (EC 2.5.1.19)	Chor	chorismate biosynthesis	+	complete
		Bg0447	MBIN5532699D_01740	AroG2	2-keto-3-deoxy-D-arabino-heptulosonate-7-phosphate synthase I beta (EC 2.5.1.54)	Chor	chorismate biosynthesis	+	complete
		Bg0447	MBIN5532699D_01745	AroD2	3-dehydroquinate dehydratase II (EC 4.2.1.10)	Chor	chorismate biosynthesis	+	complete
		Bg0447	MBIN5532699D_01750	AroK1	Shikimate kinase I (EC 2.7.1.71)	Chor	chorismate biosynthesis	+	complete
		Bg0447	MBIN5532699D_01755	AroC	Chorismate synthase (EC 4.2.3.5)	Chor	chorismate biosynthesis	+	complete
		Bg0447	MBIN5532699D_01760	AroB	3-dehydroquinate synthase (EC 4.2.3.4)	Chor	chorismate biosynthesis	+	complete
		Bg0447	MBIN5532699D_01765	PheAp	Prephenate dehydratase (EC 4.2.1.51)	Tyr	tyrosine biosynthesis	+	complete
		Bg0447	MBIN5532699D_01765	PheAp	Prephenate dehydratase (EC 4.2.1.51)	Phe	phenylalanine biosynthesis	+	complete
		Bg0447	MBIN5532699D_01815	NanR7	Sialic acid utilization regulator, RpiR family	NANA	N-acetylneuraminate utilization	+	complete
		Bg0447	MBIN5532699D_01870	RhaR1	Transcriptional regulator of rhamnose utilization, AraC family	Rha	rhamnose utilization	-	complete
		Bg0447	MBIN5532699D_01910	NagA1	N-acetylglucosamine-6-phosphate deacetylase (EC 3.5.1.25)	ManNAc	N-acetylmannosamine utilization	-	complete	CE9
		Bg0447	MBIN5532699D_01910	NagA1	N-acetylglucosamine-6-phosphate deacetylase (EC 3.5.1.25)	NANA	N-acetylneuraminate utilization	+	complete	CE9
		Bg0447	MBIN5532699D_01910	NagA1	N-acetylglucosamine-6-phosphate deacetylase (EC 3.5.1.25)	GlcNAc	N-acetylglucosamine utilization	+	complete	CE9
		Bg0447	MBIN5532699D_01910	NagA1	N-acetylglucosamine-6-phosphate deacetylase (EC 3.5.1.25)	Chb	chitobiose utilization	+	complete	CE9
		Bg0447	MBIN5532699D_01910	NagA1	N-acetylglucosamine-6-phosphate deacetylase (EC 3.5.1.25)	Lnb	lacto-N-biose utilization	+	complete	CE9
		Bg0447	MBIN5532699D_01910	NagA	N-acetylglucosamine-6-phosphate deacetylase (EC 3.5.1.25)	ManNAc	N-acetylmannosamine utilization	-	complete	CE9
		Bg0447	MBIN5532699D_01910	NagA	N-acetylglucosamine-6-phosphate deacetylase (EC 3.5.1.25)	NANA	N-acetylneuraminate utilization	+	complete	CE9
		Bg0447	MBIN5532699D_01910	NagA	N-acetylglucosamine-6-phosphate deacetylase (EC 3.5.1.25)	GlcNAc	N-acetylglucosamine utilization	+	complete	CE9
		Bg0447	MBIN5532699D_01910	NagA	N-acetylglucosamine-6-phosphate deacetylase (EC 3.5.1.25)	Chb	chitobiose utilization	+	complete	CE9
		Bg0447	MBIN5532699D_01910	NagA	N-acetylglucosamine-6-phosphate deacetylase (EC 3.5.1.25)	Lnb	lacto-N-biose utilization	+	complete	CE9
		Bg0447	MBIN5532699D_01915	NagB	Glucosamine-6-phosphate deaminase (EC 3.5.99.6)	ManNAc	N-acetylmannosamine utilization	-	complete
		Bg0447	MBIN5532699D_01915	NagB	Glucosamine-6-phosphate deaminase (EC 3.5.99.6)	NANA	N-acetylneuraminate utilization	+	complete
		Bg0447	MBIN5532699D_01915	NagB	Glucosamine-6-phosphate deaminase (EC 3.5.99.6)	GlcNAc	N-acetylglucosamine utilization	+	complete
		Bg0447	MBIN5532699D_01915	NagB	Glucosamine-6-phosphate deaminase (EC 3.5.99.6)	Chb	chitobiose utilization	+	complete
		Bg0447	MBIN5532699D_01915	NagB	Glucosamine-6-phosphate deaminase (EC 3.5.99.6)	Lnb	lacto-N-biose utilization	+	complete
		Bg0447	MBIN5532699D_01920	NagEb	PTS system, N-acetylglucosamine-specific IIB component (EC 2.7.1.69)	GlcNAc	N-acetylglucosamine utilization	+	complete
		Bg0447	MBIN5532699D_01920	NagEc	PTS system, N-acetylglucosamine-specific IIC component (EC 2.7.1.69)	GlcNAc	N-acetylglucosamine utilization	+	complete
		Bg0447	MBIN5532699D_01965						complete	GT2
		Bg0447	MBIN5532699D_02060	LacZ	Beta-galactosidase (EC 3.2.1.23)	GOS	galactooligosaccharides utilization	-	complete	GH2
		Bg0447	MBIN5532699D_02075	UidB2	Glucuronide permease	GlcAs	glucuronides utilization	+	complete
		Bg0447	MBIN5532699D_02085	UidB2	Glucuronide permease	GlcAs	glucuronides utilization	+	complete
		Bg0447	MBIN5532699D_02090						complete	GH3
		Bg0447	MBIN5532699D_02100	ArgF1	Ornithine carbamoyltransferase (EC 2.1.3.3)	Arg	arginine biosynthesis	+	complete
		Bg0447	MBIN5532699D_02105	ArgD	N-acetylornithine aminotransferase (EC 2.6.1.11)	Arg	arginine biosynthesis	+	complete
		Bg0447	MBIN5532699D_02110	ArgB	N-acetylglutamate kinase (EC 2.7.2.8)	Arg	arginine biosynthesis	+	complete
		Bg0447	MBIN5532699D_02115	ArgJ	Glutamate N-acetyltransferase (EC 2.3.1.35)	Arg	arginine biosynthesis	+	complete
		Bg0447	MBIN5532699D_02115	ArgA	N-acetylglutamate synthase (EC 2.3.1.1)	Arg	arginine biosynthesis	+	complete
		Bg0447	MBIN5532699D_02120	ArgC	N-acetyl-gamma-glutamyl-phosphate reductase (EC 1.2.1.38)	Arg	arginine biosynthesis	+	complete
		Bg0447	MBIN5532699D_02125	ArgH	Argininosuccinate lyase (EC 4.3.2.1)	Arg	arginine biosynthesis	+	complete
		Bg0447	MBIN5532699D_02130	ArgG	Argininosuccinate synthase (EC 6.3.4.5)	Arg	arginine biosynthesis	+	complete
		Bg0447	MBIN5532699D_02145	AscB	6-phospho-beta-glucosidase (EC 3.2.1.86)	Bgl	beta-glucosides utilization	+	complete	GH1
		Bg0447	MBIN5532699D_02150	BglFa	PTS system, beta-glucoside-specific IIA component (EC 2.7.1.69)	Bgl	beta-glucosides utilization	+	complete
		Bg0447	MBIN5532699D_02150	BglFb	PTS system, beta-glucoside-specific IIB component (EC 2.7.1.69)	Bgl	beta-glucosides utilization	+	complete
		Bg0447	MBIN5532699D_02150	BglFc	PTS system, beta-glucoside-specific IIC component (EC 2.7.1.69)	Bgl	beta-glucosides utilization	+	complete
		Bg0447	MBIN5532699D_02155	BglG	Beta-glucoside bgl operon antiterminator, BglG family	Bgl	beta-glucosides utilization	+	complete
		Bg0447	MBIN5532699D_02175	IlvE	Branched-chain amino acid aminotransferase (EC 2.6.1.42)	Ile	isoleucine biosynthesis	+	complete
		Bg0447	MBIN5532699D_02175	IlvE	Branched-chain amino acid aminotransferase (EC 2.6.1.42)	Leu	leucine biosynthesis	+	complete
		Bg0447	MBIN5532699D_02175	IlvE	Branched-chain amino acid aminotransferase (EC 2.6.1.42)	Val	valine biosynthesis	+	complete
		Bg0447	MBIN5532699D_02225	LacZ	Beta-galactosidase (EC 3.2.1.23)	GOS	galactooligosaccharides utilization	-	complete
		Bg0447	MBIN5532699D_02230	AckA	Acetate kinase (EC 2.7.2.1)	Acetate	acetate production production	+	complete
		Bg0447	MBIN5532699D_02240	GltD	Glutamate synthase [NADPH] small chain (EC 1.4.1.13)	Glu	glutamate biosynthesis	+	complete
		Bg0447	MBIN5532699D_02290	GluT	Glucose utilization antiterminator, BglG family	Glc	glucose utilization	+	complete
		Bg0447	MBIN5532699D_02440	BtuR1	Cob(I)alamin adenosyltransferase (EC 2.5.1.17)	B12	cobalamin cofactors, de novo synthesis	+	complete
		Bg0447	MBIN5532699D_02445	CobC	Alpha-ribazole-5'-phosphate phosphatase (EC 3.1.3.73)	B12	cobalamin cofactors, de novo synthesis	+	complete
		Bg0447	MBIN5532699D_02455	ForC	Formiminotetrahydrofolate cyclodeaminase (EC 4.3.1.4)	His_d	histidine degradation	-	complete
		Bg0447	MBIN5532699D_02750	MxmX	Maltodextrin ABC transporter, ATP-binding protein MsmX	Mal	maltose utilization	+	complete
		Bg0447	MBIN5532699D_02750	MxmX	Maltodextrin ABC transporter, ATP-binding protein MsmX	MOS	maltooligosaccharides utilization	+	complete
		Bg0447	MBIN5532699D_02760	BglZ	Beta-glucosides ABC transporter, permease component 2	Bgl	beta-glucosides utilization	+	complete
		Bg0447	MBIN5532699D_02765	BglY	Beta-glucosides ABC transporter, permease component 1	Bgl	beta-glucosides utilization	+	complete
		Bg0447	MBIN5532699D_02770	BglX	Beta-glucosides ABC transporter, substrate-binding protein	Bgl	beta-glucosides utilization	+	complete
		Bg0447	MBIN5532699D_02775	BglR	Transcriptional regulator of beta-glucosides utilization, LacI family	Bgl	beta-glucosides utilization	+	complete
		Bg0447	MBIN5532699D_02780	CbpA	Cellobiose phosphorylase (EC 2.4.1.20)	Bgl	beta-glucosides utilization	+	complete	GH94
		Bg0447	MBIN5532699D_02815	BmpX	autotransporter-associated beta strand repeat protein	BA_t	bile acid transformation	-	complete
		Bg0447	MBIN5532699D_02820	BmpI	Bile acids predicted exporter protein, RND family MmpL11	BA_t	bile acid transformation	-	complete
		Bg0447	MBIN5532699D_02825	BmpR	Transcriptional regulator, TetR family, MmpL11 related	BA_t	bile acid transformation	-	complete
		Bg0447	MBIN5532699D_02875	GlgP	Glycogen phosphorylase (EC 2.4.1.1)	Mal	maltose utilization	+	complete	GT35	Starch/glycogen
		Bg0447	MBIN5532699D_02875	GlgP	Glycogen phosphorylase (EC 2.4.1.1)	MOS	maltooligosaccharides utilization	+	complete	GT35	Starch/glycogen
		Bg0447	MBIN5532699D_02880	TreR1	Trehalose operon transcriptional repressor	Tre	trehalose utilization	+	complete
		Bg0447	MBIN5532699D_02885	TreB_b	PTS system, trehalose-specific IIB component (EC 2.7.1.69)	Tre	trehalose utilization	+	complete
		Bg0447	MBIN5532699D_02885	TreB_c	PTS system, trehalose-specific IIC component (EC 2.7.1.69)	Tre	trehalose utilization	+	complete
		Bg0447	MBIN5532699D_02950						complete	GT2
		Bg0447	MBIN5532699D_03020						complete	GT51	Peptidoglycan
		Bg0447	MBIN5532699D_03125	LysA	Diaminopimelate decarboxylase (EC 4.1.1.20)	Lys	lysine biosynthesis	+	complete
		Bg0447	MBIN5532699D_03150	RhaA	L-rhamnose isomerase (EC 5.3.1.14)	Rha	rhamnose utilization	-	complete
		Bg0447	MBIN5532699D_03150	RhaA	L-rhamnose isomerase (EC 5.3.1.14)	Rhi	rhamnogalacturonides utilization	-	complete
		Bg0447	MBIN5532699D_03155	RhaD	Rhamnulose-1-phosphate aldolase (EC 4.1.2.19)	Rha	rhamnose utilization	-	complete
		Bg0447	MBIN5532699D_03155	RhaD	Rhamnulose-1-phosphate aldolase (EC 4.1.2.19)	Rhi	rhamnogalacturonides utilization	-	complete
		Bg0447	MBIN5532699D_03205	NagKH	N-acetylhexosamine 1-kinase (EC 2.7.1.162)	GlcNAc	N-acetylglucosamine utilization	+	complete
		Bg0447	MBIN5532699D_03215	LnbA	Predicted galacto-N-biose-, lacto-N-biose, chitobiose ABC transporter, periplasmic substrate-binding protein	Lnb	lacto-N-biose utilization	+	complete
		Bg0447	MBIN5532699D_03215	LnbA	Predicted galacto-N-biose-, lacto-N-biose, chitobiose ABC transporter, periplasmic substrate-binding protein	Chb	chitobiose utilization	+	complete
		Bg0447	MBIN5532699D_03220	LnbB	Predicted galacto-N-biose-, lacto-N-biose, chitobiose ABC transporter, permease component 1	Lnb	lacto-N-biose utilization	+	complete
		Bg0447	MBIN5532699D_03220	LnbB	Predicted galacto-N-biose-, lacto-N-biose, chitobiose ABC transporter, permease component 1	Chb	chitobiose utilization	+	complete
		Bg0447	MBIN5532699D_03225	LnbC	Predicted galacto-N-biose-, lacto-N-biose, chitobiose ABC transporter, permease component 2	Lnb	lacto-N-biose utilization	+	complete
		Bg0447	MBIN5532699D_03225	LnbC	Predicted galacto-N-biose-, lacto-N-biose, chitobiose ABC transporter, permease component 2	Chb	chitobiose utilization	+	complete
		Bg0447	MBIN5532699D_03235	LnpA	Lacto-N-biose phosphorylase (EC 2.4.1.211)	Lnb	lacto-N-biose utilization	+	complete	GH112	O-glycan
		Bg0447	MBIN5532699D_03365	LacZ	Beta-galactosidase (EC 3.2.1.23)	GOS	galactooligosaccharides utilization	-	complete	GH2
		Bg0447	MBIN5532699D_03415						complete	GT28	Peptidoglycan
		Bg0447	MBIN5532699D_03445	GlmM	Phosphoglucosamine mutase (EC 5.4.2.10)	GlcNAc	N-acetylglucosamine utilization	+	complete
		Bg0447	MBIN5532699D_03490						complete	GH115	Xylan	a-glucuronidase
		Bg0447	MBIN5532699D_03495	RhiF	Putatuve rhamnogalacturonides ABC transporter, permease component 1	Rhi	rhamnogalacturonides utilization	-	complete
		Bg0447	MBIN5532699D_03500	RhiG	Putatuve rhamnogalacturonides ABC transporter, permease component 2	Rhi	rhamnogalacturonides utilization	-	complete
		Bg0447	MBIN5532699D_03505	TogB	Oligogalacturonide ABC transporter, solute-binding periplasmic protein	GalAs	oligogalacturonate utilization	+	complete
		Bg0447	MBIN5532699D_03505	RhiL	Putatuve rhamnogalacturonides ABC transporter, substrate-binding protein	Rhi	rhamnogalacturonides utilization	-	complete
		Bg0447	MBIN5532699D_03510	RgdR	DNA-binding response regulator of rhamnogalacturonides/oligogalacturonides utilization, AraC family	GalAs	oligogalacturonate utilization	+	complete
		Bg0447	MBIN5532699D_03515						complete	CE6
		Bg0447	MBIN5532699D_03520	Pgl	Polygalacturonase (EC 3.2.1.15)	GalAs	oligogalacturonate utilization	+	complete	GH28	Pectin
		Bg0447	MBIN5532699D_03530	LacZ	Beta-galactosidase (EC 3.2.1.23)	GOS	galactooligosaccharides utilization	-	complete	GH2
		Bg0447	MBIN5532699D_03545	CysK	Cysteine synthase (EC 2.5.1.47)	Cys	cysteine biosynthesis	+	complete
		Bg0447	MBIN5532699D_03600	PflB	Pyruvate formate-lyase activating enzyme (EC 1.97.1.4)	Formate	formate production production	+	complete
		Bg0447	MBIN5532699D_03740	ManB	Phosphomannomutase (EC 5.4.2.8)	Man	mannose utilization	-	complete
		Bg0447	MBIN5532699D_03795	LldD	L-lactate dehydrogenase (EC 1.1.2.3)	Lac_ut	lactate utilization	+	complete
		Bg0447	MBIN5532699D_03835	FucO	Lactaldehyde reductase (EC 1.1.1.77)	Fuc	fucose utilization	-	complete
		Bg0447	MBIN5532699D_03835	FucO	Lactaldehyde reductase (EC 1.1.1.77)	Fuc	fucose utilization	-	complete
		Bg0447	MBIN5532699D_03850	AsnB1	Asparagine synthetase [glutamine-hydrolyzing] (EC 6.3.5.4)	Asn	asparagine biosynthesis	+	complete
		Bg0447	MBIN5532699D_03900	Hom	Homoserine dehydrogenase (EC 1.1.1.3)	Thr	threonine biosynthesis	+	complete
		Bg0447	MBIN5532699D_03900	Hom	Homoserine dehydrogenase (EC 1.1.1.3)	Met	methionine biosynthesis	+	complete
		Bg0447	MBIN5532699D_03905	ThrB	Homoserine kinase (EC 2.7.1.39)	Thr	threonine biosynthesis	+	complete
		Bg0447	MBIN5532699D_03910	LysC	Aspartokinase (EC 2.7.2.4)	Lys	lysine biosynthesis	+	complete
		Bg0447	MBIN5532699D_04035						complete	GT111
		Bg0447	MBIN5532699D_04045						complete	GT2
		Bg0447	MBIN5532699D_04050						complete	GT4
		Bg0447	MBIN5532699D_04055	GalE	UDP-glucose 4-epimerase (EC 5.1.3.2)	Gal	galactose utilization	+	complete
		Bg0447	MBIN5532699D_04055	GalE	UDP-glucose 4-epimerase (EC 5.1.3.2)	Lac	lactose utilization	+	complete
		Bg0447	MBIN5532699D_04075	EtfB2	Electron bifurcating butyryl-CoA dehydrogenase, electron transfer flavoprotein beta	Butyrate	butyrate production production	+	complete
		Bg0447	MBIN5532699D_04080	Bcd	Butyryl-CoA dehydrogenase (EC 1.3.99.2)	Butyrate	butyrate production production	+	complete
		Bg0447	MBIN5532699D_04085	Hbd	3-hydroxybutyryl-CoA dehydrogenase (EC 1.1.1.157)	Butyrate	butyrate production production	+	complete
		Bg0447	MBIN5532699D_04090	Crt	3-hydroxybutyryl-CoA dehydratase (EC 4.2.1.55)	Butyrate	butyrate production production	+	complete
		Bg0447	MBIN5532699D_04095	Thl	3-ketoacyl-CoA thiolase (EC 2.3.1.16)	Butyrate	butyrate production production	+	complete
		Bg0447	MBIN5532699D_04100	CoaD	Phosphopantetheine adenylyltransferase (EC 2.7.7.3)	B5	coenzyme A, de novo synthesis	-	complete
		Bg0447	MBIN5532699D_04105	But	Butyryl-CoA:acetate CoA-transferase (EC 2.8.3.8)	Butyrate	butyrate production production	+	complete
		Bg0447	MBIN5532699D_04135	ProC	Pyrroline-5-carboxylate reductase (EC 1.5.1.2)	Pro	proline biosynthesis	+	complete
		Bg0447	MBIN5532699D_04140	ProB	Glutamate 5-kinase (EC 2.7.2.11)	Pro	proline biosynthesis	+	complete
		Bg0447	MBIN5532699D_04145	ProA	Gamma-glutamyl phosphate reductase (EC 1.2.1.41)	Pro	proline biosynthesis	+	complete
		Bg0447	MBIN5532699D_04270	MmdC	Biotin carboxyl carrier protein => methylmalonyl-CoA decarboxylase	Propionate	propionate production production	-	complete
		Bg0447	MBIN5532699D_04340						complete	GT4
		Bg0447	MBIN5532699D_04345	LDC1	Lysine decarboxylase (EC 4.1.1.18)	Lys_d	lysine degradation	-	complete
		Bg0447	MBIN5532699D_04370						complete	GH3
		Bg0447	MBIN5532699D_04515	GalM	Aldose 1-epimerase (EC 5.1.3.3)	Mal	maltose utilization	+	complete
		Bg0447	MBIN5532699D_04515	GalM	Aldose 1-epimerase (EC 5.1.3.3)	MOS	maltooligosaccharides utilization	+	complete
		Bg0447	MBIN5532699D_04520	GalE	UDP-glucose 4-epimerase (EC 5.1.3.2)	Gal	galactose utilization	+	complete
		Bg0447	MBIN5532699D_04520	GalE	UDP-glucose 4-epimerase (EC 5.1.3.2)	Lac	lactose utilization	+	complete
		Bg0447	MBIN5532699D_04615	Ugl	Unsaturated glucuronyl hydrolase (EC 3.2.1.-)	Hyl	hyaluronic acid utilization	-	complete	GH88
		Bg0447	MBIN5532699D_04620						complete	GH154	Pectin	b-glucuronidase
		Bg0447	MBIN5532699D_04625	LacZ	Beta-galactosidase (EC 3.2.1.23)	GOS	galactooligosaccharides utilization	-	complete	GH2
		Bg0447	MBIN5532699D_04720						complete	CBM50	Peptidoglycan
		Bg0447	MBIN5532699D_04735	BmgP	4-O-beta-D-mannosyl-D-glucose phosphorylase (EC 2.4.1.281)	bMnOS	Beta-mannooligosaccharides utilization	-	complete	GH130	b-1,4-mannan
		Bg0447	MBIN5532699D_04810	Frk_ScrK	Fructokinase (EC 2.7.1.4)	Scr	sucrose utilization	-	complete
		Bg0447	MBIN5532699D_04810	Frk_ScrK	Fructokinase (EC 2.7.1.4)	FOS	fructooligosaccharides utilization	-	complete
		Bg0447	MBIN5532699D_04810	Frk_ScrK	Fructokinase (EC 2.7.1.4)	Mtl	mannitol utilization	-	complete
		Bg0447	MBIN5532699D_04810	ScrK	Fructokinase (EC 2.7.1.4)	Scr	sucrose utilization	-	complete
		Bg0447	MBIN5532699D_04810	ScrK	Fructokinase (EC 2.7.1.4)	FOS	fructooligosaccharides utilization	-	complete
		Bg0447	MBIN5532699D_04810	ScrK	Fructokinase (EC 2.7.1.4)	Mtl	mannitol utilization	-	complete
		Bg0447	MBIN5532699D_04840	AADH	Acetaldehyde dehydrogenase (EC 1.2.1.10)	Ethanol	ethanol production production	+	complete
		Bg0447	MBIN5532699D_04840	ADH	Alcohol dehydrogenase (EC 1.1.1.1)	Ethanol	ethanol production production	+	complete
		Bg0447	MBIN5532699D_04850	GntT2	Gluconate transporter family protein	Gnt	gluconate utilization	-	complete
		Bg0447	MBIN5532699D_04860	BglA	Beta-glucosidase (EC 3.2.1.21)	Bgl	beta-glucosides utilization	+	complete	GH1
		Bg0447	MBIN5532699D_04890	NadD	Nicotinate-nucleotide adenylyltransferase (EC 2.7.7.18)	B3	NAD(P) cofactors, de novo synthesis	-	complete
		Bg0447	MBIN5532699D_05000	AspC	Aspartate aminotransferase (EC 2.6.1.1)	Asp	aspartate biosynthesis	+	complete
		Bg0447	MBIN5532699D_05095	MalR	Maltose operon transcriptional repressor MalR, LacI family	Mal	maltose utilization	+	complete
		Bg0447	MBIN5532699D_05095	MalR	Maltose operon transcriptional repressor MalR, LacI family	MOS	maltooligosaccharides utilization	+	complete
		Bg0447	MBIN5532699D_05105	GlgP	Glycogen phosphorylase (EC 2.4.1.1)	Mal	maltose utilization	+	complete	GT35	Starch/glycogen
		Bg0447	MBIN5532699D_05105	GlgP	Glycogen phosphorylase (EC 2.4.1.1)	MOS	maltooligosaccharides utilization	+	complete	GT35	Starch/glycogen
		Bg0447	MBIN5532699D_05120	AmyS	Amylosucrase (EC 2.4.1.4)	FOS	fructooligosaccharides utilization	-	complete
		Bg0447	MBIN5532699D_05125	AgaL	Alpha-galactosidase (EC 3.2.1.22)	Aga	alpha-galactosides utilization	-	complete	GH36
		Bg0447	MBIN5532699D_05130	AscB	6-phospho-beta-glucosidase (EC 3.2.1.86)	Bgl	beta-glucosides utilization	+	complete	GH1
		Bg0447	MBIN5532699D_05215	UidA	Beta-glucuronidase (EC 3.2.1.31)	GlcAs	glucuronides utilization	+	complete	GH2
		Bg0447	MBIN5532699D_05220	BgaT	Predicted beta-galactoside symporter, MFS family	GOS	galactooligosaccharides utilization	-	complete
		Bg0447	MBIN5532699D_05230	MglB	Galactose/methyl galactoside ABC transport system, D-galactose-binding periplasmic protein MglB (TC 3.A.1.2.3)	Gal	galactose utilization	+	complete
		Bg0447	MBIN5532699D_05235	MglA	Galactose/methyl galactoside ABC transport system, ATP-binding protein MglA (EC 3.6.3.17)	Gal	galactose utilization	+	complete
		Bg0447	MBIN5532699D_05240	MglC	Galactose/methyl galactoside ABC transport system, permease protein MglC (TC 3.A.1.2.3)	Gal	galactose utilization	+	complete
		Bg0447	MBIN5532699D_05265	LeuA	2-isopropylmalate synthase (EC 2.3.3.13)	Leu	leucine biosynthesis	+	complete
		Bg0447	MBIN5532699D_05270	LeuC	3-isopropylmalate dehydratase large subunit (EC 4.2.1.33)	Leu	leucine biosynthesis	+	complete
		Bg0447	MBIN5532699D_05275	LeuD	3-isopropylmalate dehydratase small subunit (EC 4.2.1.33)	Leu	leucine biosynthesis	+	complete
		Bg0447	MBIN5532699D_05280	LeuB	3-isopropylmalate dehydrogenase (EC 1.1.1.85)	Leu	leucine biosynthesis	+	complete
		Bg0447	MBIN5532699D_05380						complete	GT51	Peptidoglycan
		Bg0447	MBIN5532699D_05385	UxaC	Uronate isomerase (EC 5.3.1.12)	GlcA	glucuronate utilization	+	complete
		Bg0447	MBIN5532699D_05385	UxaC	Uronate isomerase (EC 5.3.1.12)	GalA	galacturonate utilization	+	complete
		Bg0447	MBIN5532699D_05385	UxaC	Uronate isomerase (EC 5.3.1.12)	GalAs	oligogalacturonate utilization	+	complete
		Bg0447	MBIN5532699D_05385	UxaC	Uronate isomerase (EC 5.3.1.12)	GlcAs	glucuronides utilization	+	complete
		Bg0447	MBIN5532699D_05390	UxaB	Altronate oxidoreductase (EC 1.1.1.58)	GlcA	glucuronate utilization	+	complete
		Bg0447	MBIN5532699D_05390	UxaB	Altronate oxidoreductase (EC 1.1.1.58)	GalA	galacturonate utilization	+	complete
		Bg0447	MBIN5532699D_05390	UxaB	Altronate oxidoreductase (EC 1.1.1.58)	GalAs	oligogalacturonate utilization	+	complete
		Bg0447	MBIN5532699D_05390	UxaB	Altronate oxidoreductase (EC 1.1.1.58)	GlcAs	glucuronides utilization	+	complete
		Bg0447	MBIN5532699D_05395	UxaA	Altronate dehydratase (EC 4.2.1.7)	GlcA	glucuronate utilization	+	complete
		Bg0447	MBIN5532699D_05395	UxaA	Altronate dehydratase (EC 4.2.1.7)	GalA	galacturonate utilization	+	complete
		Bg0447	MBIN5532699D_05395	UxaA	Altronate dehydratase (EC 4.2.1.7)	GalAs	oligogalacturonate utilization	+	complete
		Bg0447	MBIN5532699D_05395	UxaA	Altronate dehydratase (EC 4.2.1.7)	GlcAs	glucuronides utilization	+	complete
		Bg0447	MBIN5532699D_05625	BglK	Beta-glucoside kinase, ROK family (EC 2.7.1.85)	Bgl	beta-glucosides utilization	+	complete
		Bg0447	MBIN5532699D_05630	UxuB	D-mannonate oxidoreductase (EC 1.1.1.57)	GlcA	glucuronate utilization	+	complete
		Bg0447	MBIN5532699D_05630	UxuB	D-mannonate oxidoreductase (EC 1.1.1.57)	GalA	galacturonate utilization	+	complete
		Bg0447	MBIN5532699D_05630	UxuB	D-mannonate oxidoreductase (EC 1.1.1.57)	GalAs	oligogalacturonate utilization	+	complete
		Bg0447	MBIN5532699D_05630	UxuB	D-mannonate oxidoreductase (EC 1.1.1.57)	GlcAs	glucuronides utilization	+	complete
		Bg0447	MBIN5532699D_05635	UxuA	Mannonate dehydratase (EC 4.2.1.8)	GlcA	glucuronate utilization	+	complete
		Bg0447	MBIN5532699D_05635	UxuA	Mannonate dehydratase (EC 4.2.1.8)	GalA	galacturonate utilization	+	complete
		Bg0447	MBIN5532699D_05635	UxuA	Mannonate dehydratase (EC 4.2.1.8)	GalAs	oligogalacturonate utilization	+	complete
		Bg0447	MBIN5532699D_05635	UxuA	Mannonate dehydratase (EC 4.2.1.8)	GlcAs	glucuronides utilization	+	complete
		Bg0447	MBIN5532699D_05655	KdgA	2-dehydro-3-deoxyphosphogluconate aldolase (EC 4.1.2.14)	ddGlcA	unsaturated glucuronate utilization	-	complete
		Bg0447	MBIN5532699D_05660	KdgK1	2-dehydro-3-deoxygluconokinase (EC 2.7.1.45)	ddGlcA	unsaturated glucuronate utilization	-	complete
		Bg0447	MBIN5532699D_05665	KduI	4-deoxy-L-threo-5-hexosulose-uronate ketol-isomerase (EC 5.3.1.17)	ddGlcA	unsaturated glucuronate utilization	-	complete
		Bg0447	MBIN5532699D_05820						complete	CBM48-GH13_9
		Bg0447	MBIN5532699D_05825	NplT	Neopullulanase (EC 3.2.1.135)	Mal	maltose utilization	+	complete	GH13	Starch/glycogen
		Bg0447	MBIN5532699D_05825	NplT	Neopullulanase (EC 3.2.1.135)	MOS	maltooligosaccharides utilization	+	complete	GH13	Starch/glycogen
		Bg0447	MBIN5532699D_06145						complete	GT2
		Bg0447	MBIN5532699D_06165	ArgF1	Ornithine carbamoyltransferase (EC 2.1.3.3)	Arg	arginine biosynthesis	+	complete
		Bg0447	MBIN5532699D_06190	IlvD	Dihydroxy-acid dehydratase (EC 4.2.1.9)	Ile	isoleucine biosynthesis	+	complete
		Bg0447	MBIN5532699D_06190	IlvD	Dihydroxy-acid dehydratase (EC 4.2.1.9)	Leu	leucine biosynthesis	+	complete
		Bg0447	MBIN5532699D_06190	IlvD	Dihydroxy-acid dehydratase (EC 4.2.1.9)	Val	valine biosynthesis	+	complete
		Bg0447	MBIN5532699D_06195	IlvC	Ketol-acid reductoisomerase (NADP(+)) (EC 1.1.1.86)	Ile	isoleucine biosynthesis	+	complete
		Bg0447	MBIN5532699D_06195	IlvC	Ketol-acid reductoisomerase (NADP(+)) (EC 1.1.1.86)	Leu	leucine biosynthesis	+	complete
		Bg0447	MBIN5532699D_06195	IlvC	Ketol-acid reductoisomerase (NADP(+)) (EC 1.1.1.86)	Val	valine biosynthesis	+	complete
		Bg0447	MBIN5532699D_06195	IlvC2	Ketol-acid reductoisomerase (NADP(+)) (EC 1.1.1.86)	Ile	isoleucine biosynthesis	+	complete
		Bg0447	MBIN5532699D_06195	IlvC2	Ketol-acid reductoisomerase (NADP(+)) (EC 1.1.1.86)	Leu	leucine biosynthesis	+	complete
		Bg0447	MBIN5532699D_06195	IlvC2	Ketol-acid reductoisomerase (NADP(+)) (EC 1.1.1.86)	Val	valine biosynthesis	+	complete
		Bg0447	MBIN5532699D_06200	IlvM	Acetolactate synthase small subunit (EC 2.2.1.6)	Ile	isoleucine biosynthesis	+	complete
		Bg0447	MBIN5532699D_06200	IlvM	Acetolactate synthase small subunit (EC 2.2.1.6)	Leu	leucine biosynthesis	+	complete
		Bg0447	MBIN5532699D_06200	IlvM	Acetolactate synthase small subunit (EC 2.2.1.6)	Val	valine biosynthesis	+	complete
		Bg0447	MBIN5532699D_06205	IlvG	Acetolactate synthase large subunit (EC 2.2.1.6)	Ile	isoleucine biosynthesis	+	complete
		Bg0447	MBIN5532699D_06205	IlvG	Acetolactate synthase large subunit (EC 2.2.1.6)	Leu	leucine biosynthesis	+	complete
		Bg0447	MBIN5532699D_06205	IlvG	Acetolactate synthase large subunit (EC 2.2.1.6)	Val	valine biosynthesis	+	complete
		Bg0447	MBIN5532699D_06215	IlvA	Threonine dehydratase (EC 4.3.1.19)	Ile	isoleucine biosynthesis	+	complete
		Bg0447	MBIN5532699D_06215	IlvA	Threonine dehydratase (EC 4.3.1.19)	Leu	leucine biosynthesis	+	complete
		Bg0447	MBIN5532699D_06215	IlvA	Threonine dehydratase (EC 4.3.1.19)	Val	valine biosynthesis	+	complete
		Bg0447	MBIN5532699D_06245	TrpB2	Tryptophan synthase (indole-salvaging) (EC 4.2.1.122)	Trp	tryptophan biosynthesis	-	complete
		Bg0447	MBIN5532699D_06465						complete	GH25	Peptidoglycan
		Bg0447	MBIN5532699D_06540	AsnA	Aspartate--ammonia ligase (EC 6.3.1.1)	Asn	asparagine biosynthesis	+	complete
		Bg0447	MBIN5532699D_06600	GltB	Glutamate synthase [NADPH] large chain (EC 1.4.1.13)	Glu	glutamate biosynthesis	+	complete
		Bg0447	MBIN5532699D_06605	GltD	Glutamate synthase [NADPH] small chain (EC 1.4.1.13)	Glu	glutamate biosynthesis	+	complete
		Bg0447	MBIN5532699D_06720	GlnN	Glutamine synthetase type III, GlnN (EC 6.3.1.2)	Gln	glutamine biosynthesis	+	complete
		Bg0447	MBIN5532699D_06725	GlnA3	Glutamine synthetase type I (EC 6.3.1.2)	Gln	glutamine biosynthesis	+	complete
		Bg0447	MBIN5532699D_06740						complete	CBM13
		Bg0447	MBIN5532699D_06770	MalR	Maltose operon transcriptional repressor MalR, LacI family	Mal	maltose utilization	+	complete
		Bg0447	MBIN5532699D_06770	MalR	Maltose operon transcriptional repressor MalR, LacI family	MOS	maltooligosaccharides utilization	+	complete
		Bg0447	MBIN5532699D_06775	MalE	Maltose/maltodextrin ABC transporter, substrate binding periplasmic protein MalE	Mal	maltose utilization	+	complete
		Bg0447	MBIN5532699D_06775	MalE	Maltose/maltodextrin ABC transporter, substrate binding periplasmic protein MalE	MOS	maltooligosaccharides utilization	+	complete
		Bg0447	MBIN5532699D_06780	MalF	Maltose/maltodextrin ABC transporter, permease protein MalF	Mal	maltose utilization	+	complete
		Bg0447	MBIN5532699D_06780	MalF	Maltose/maltodextrin ABC transporter, permease protein MalF	MOS	maltooligosaccharides utilization	+	complete
		Bg0447	MBIN5532699D_06785	MalG	Maltose/maltodextrin ABC transporter, permease protein MalG	Mal	maltose utilization	+	complete
		Bg0447	MBIN5532699D_06785	MalG	Maltose/maltodextrin ABC transporter, permease protein MalG	MOS	maltooligosaccharides utilization	+	complete
		Bg0447	MBIN5532699D_06790	MalQ	4-alpha-glucanotransferase (amylomaltase) (EC 2.4.1.25)	Mal	maltose utilization	+	complete	GH77	Starch/glycogen
		Bg0447	MBIN5532699D_06790	MalQ	4-alpha-glucanotransferase (amylomaltase) (EC 2.4.1.25)	MOS	maltooligosaccharides utilization	+	complete	GH77	Starch/glycogen
		Bg0447	MBIN5532699D_06805	GalK	Galactokinase (EC 2.7.1.6)	Gal	galactose utilization	+	complete
		Bg0447	MBIN5532699D_06805	GalK	Galactokinase (EC 2.7.1.6)	Lac	lactose utilization	+	complete
		Bg0447	MBIN5532699D_06830	HylY	Predicted hyaluronate ABC transport system, permease protein 1	Hyl	hyaluronic acid utilization	-	complete
		Bg0447	MBIN5532699D_06840	UidA	Beta-glucuronidase (EC 3.2.1.31)	GlcAs	glucuronides utilization	+	complete	GH2
		Bg0447	MBIN5532699D_06850	BfrF	Predicted fructosides ABC transporter, substrate-binding protein BfrF	FOS	fructooligosaccharides utilization	-	complete
		Bg0447	MBIN5532699D_06855	AglA	Alpha-glucosidase (EC 3.2.1.20)	Mal	maltose utilization	+	complete
		Bg0447	MBIN5532699D_06855	AglA	Alpha-glucosidase (EC 3.2.1.20)	MOS	maltooligosaccharides utilization	+	complete
		Bg0447	MBIN5532699D_06860	MalL	Oligo-1,6-glucosidase (EC 3.2.1.10)	Mal	maltose utilization	+	complete	GH13_31	Starch/glycogen
		Bg0447	MBIN5532699D_06860	MalL	Oligo-1,6-glucosidase (EC 3.2.1.10)	MOS	maltooligosaccharides utilization	+	complete	GH13_31	Starch/glycogen
		Bg0447	MBIN5532699D_06860	MalL	Oligo-1,6-glucosidase (EC 3.2.1.10)	Mal	maltose utilization	+	complete	GH13_31	Starch/glycogen
		Bg0447	MBIN5532699D_06860	MalL	Oligo-1,6-glucosidase (EC 3.2.1.10)	MOS	maltooligosaccharides utilization	+	complete	GH13_31	Starch/glycogen
		Bg0447	MBIN5532699D_06920	MetA	Homoserine O-succinyltransferase (EC 2.3.1.46)	Met	methionine biosynthesis	+	complete
		Bg0447	MBIN5532699D_06925	MetY	O-succinylhomoserine sulfhydrylase (EC 2.5.1.48)	Met	methionine biosynthesis	+	complete
		Bg0447	MBIN5532699D_07000	FolC	Dihydrofolate synthase (EC 6.3.2.12)	B9	folate cofactors, de novo synthesis	-	complete
		Bg0447	MBIN5532699D_07015	Frk_ScrK	Fructokinase (EC 2.7.1.4)	Scr	sucrose utilization	-	complete
		Bg0447	MBIN5532699D_07015	Frk_ScrK	Fructokinase (EC 2.7.1.4)	FOS	fructooligosaccharides utilization	-	complete
		Bg0447	MBIN5532699D_07015	Frk_ScrK	Fructokinase (EC 2.7.1.4)	Mtl	mannitol utilization	-	complete
		Bg0447	MBIN5532699D_07015	ScrK	Fructokinase (EC 2.7.1.4)	Scr	sucrose utilization	-	complete
		Bg0447	MBIN5532699D_07015	ScrK	Fructokinase (EC 2.7.1.4)	FOS	fructooligosaccharides utilization	-	complete
		Bg0447	MBIN5532699D_07015	ScrK	Fructokinase (EC 2.7.1.4)	Mtl	mannitol utilization	-	complete
		Bg0447	MBIN5532699D_07040	QueH	Epoxyqueuosine reductase (EC 1.17.99.6) QueH	Q	queuosine, de novo synthesis	-	complete
		Bg0447	MBIN5532699D_07100	FraB	Fructose-asparagine-6-phosphate deglycase FraB	FruAsn	fructoseasparagine utilization	-	complete
		Bg0447	MBIN5532699D_07105	FraD	Fructose-asparagine kinase FraD	FruAsn	fructoseasparagine utilization	-	complete
		Bg0447	MBIN5532699D_07125						complete	GT2
		Bg0447	MBIN5532699D_07130						complete	GT2-GT2
		Bg0447	MBIN5532699D_07230	MetF	5,10-methylenetetrahydrofolate reductase (EC 1.5.1.20)	Met	methionine biosynthesis	+	complete
		Bg0447	MBIN5532699D_07305	CysK	Cysteine synthase (EC 2.5.1.47)	Cys	cysteine biosynthesis	+	complete
		Bg0447	MBIN5532699D_07385						complete	GT4
		Bg0447	MBIN5532699D_07400	PflA	Pyruvate formate-lyase (EC 2.3.1.54)	Formate	formate production production	+	complete
		Bg0447	MBIN5532699D_07405	PflB	Pyruvate formate-lyase activating enzyme (EC 1.97.1.4)	Formate	formate production production	+	complete
		Bg0447	MBIN5532699D_07420	CbiC	Cobalt-precorrin-8 methylmutase (EC 5.4.99.60)	B12	cobalamin cofactors, de novo synthesis	+	complete
		Bg0447	MBIN5532699D_07425	CbiP	Cobyric acid synthase (EC 6.3.5.10)	B12	cobalamin cofactors, de novo synthesis	+	complete
		Bg0447	MBIN5532699D_07430	CobD	L-threonine 3-O-phosphate decarboxylase (EC 4.1.1.81)	B12	cobalamin cofactors, de novo synthesis	+	complete
		Bg0447	MBIN5532699D_07435	CbiB	Adenosylcobinamide-phosphate synthase (EC 6.3.1.10)	B12	cobalamin cofactors, de novo synthesis	+	complete
		Bg0447	MBIN5532699D_07440	CobC	Alpha-ribazole-5'-phosphate phosphatase (EC 3.1.3.73)	B12	cobalamin cofactors, de novo synthesis	+	complete
		Bg0447	MBIN5532699D_07450	CobS	Cobalamin synthase (EC 2.7.8.26)	B12	cobalamin cofactors, de novo synthesis	+	complete
		Bg0447	MBIN5532699D_07455	CobU	Adenosylcobinamide-phosphate guanylyltransferase (EC 2.7.7.62)	B12	cobalamin cofactors, de novo synthesis	+	complete
		Bg0447	MBIN5532699D_07460	CobT	Nicotinate-nucleotide--dimethylbenzimidazole phosphoribosyltransferase (EC 2.4.2.21)	B12	cobalamin cofactors, de novo synthesis	+	complete
		Bg0447	MBIN5532699D_07465	CbiA	Cobyrinic acid a,c-diamide synthetase (EC 6.3.5.11)	B12	cobalamin cofactors, de novo synthesis	+	complete
		Bg0447	MBIN5532699D_07470	CbiT	Cobalt-precorrin-6B C15-methyltransferase [decarboxylating] (EC 2.1.1.196)	B12	cobalamin cofactors, de novo synthesis	+	complete
		Bg0447	MBIN5532699D_07470	CbiE	Cobalt-precorrin-7 (C5)-methyltransferase (EC 2.1.1.289)	B12	cobalamin cofactors, de novo synthesis	+	complete
		Bg0447	MBIN5532699D_07475	CbiJ	Cobalt-precorrin-6A reductase (EC 1.3.1.106)	B12	cobalamin cofactors, de novo synthesis	+	complete
		Bg0447	MBIN5532699D_07480	CbiH	Cobalt-precorrin-3 C(17)-methyltransferase (EC 2.1.1.272)	B12	cobalamin cofactors, de novo synthesis	+	complete
		Bg0447	MBIN5532699D_07485	CbiG	Cobalt-precorrin 5A hydrolase (EC 3.7.1.12)	B12	cobalamin cofactors, de novo synthesis	+	complete
		Bg0447	MBIN5532699D_07490	CbiF	Cobalt-precorrin-4 C(11)-methyltransferase (EC 2.1.1.271)	B12	cobalamin cofactors, de novo synthesis	+	complete
		Bg0447	MBIN5532699D_07495	CbiD	Cobalt-precorrin-5B (C1)-methyltransferase (EC 2.1.1.195)	B12	cobalamin cofactors, de novo synthesis	+	complete
		Bg0447	MBIN5532699D_07585	FrlD	Fructoselysine kinase (EC 2.7.1.-)	FruLys	fructoselysine utilization	-	complete
		Bg0447	MBIN5532699D_07595	FrlB	Fructoselysine 6-phosphate deglycase (EC 3.5.-.-)	FruLys	fructoselysine utilization	-	complete
		Bg0447	MBIN5532699D_07600	XylB	Xylulose kinase (EC 2.7.1.17)	Xyl	xylose utilization	-	complete
		Bg0447	MBIN5532699D_07600	XylB	Xylulose kinase (EC 2.7.1.17)	Xlt	xylitol utilization	-	complete
		Bg0447	MBIN5532699D_07600	XylB	Xylulose kinase (EC 2.7.1.17)	Atl	arabinitol utilization	-	complete
		Bg0447	MBIN5532699D_07600	XylB	Xylulose kinase (EC 2.7.1.17)	XOS	xylooligosaccharides utilization	-	complete
		Bg0447	MBIN5532699D_07600	XylB	Xylulose kinase (EC 2.7.1.17)	Xyl	xylose utilization	-	complete
		Bg0447	MBIN5532699D_07600	XylB	Xylulose kinase (EC 2.7.1.17)	Xlt	xylitol utilization	-	complete
		Bg0447	MBIN5532699D_07600	XylB	Xylulose kinase (EC 2.7.1.17)	Atl	arabinitol utilization	-	complete
		Bg0447	MBIN5532699D_07600	XylB	Xylulose kinase (EC 2.7.1.17)	XOS	xylooligosaccharides utilization	-	complete
		Bg0447	MBIN5532699D_07615	FraA	Fructose-asparagine transporter FraA	FruAsn	fructoseasparagine utilization	-	complete
		Bg0447	MBIN5532699D_07775	Pta	Phosphate acetyltransferase (EC 2.3.1.8)	Acetate	acetate production production	+	complete
		Bg0447	MBIN5532699D_07795	GfrD	PTS system, fructoselysine/glucoselysine-specific IID component	FruLys	fructoselysine utilization	-	complete
		Bg0447	MBIN5532699D_07795	GfrD	PTS system, fructoselysine/glucoselysine-specific IID component	GlcLys	glucoselysine utilization	-	complete
		Bg0447	MBIN5532699D_07870	CoaX	Pantothenate kinase type III, CoaX-like (EC 2.7.1.33)	B5	coenzyme A, de novo synthesis	-	complete
		Bg0447	MBIN5532699D_07875	CoaC	Phosphopantothenoylcysteine decarboxylase (EC 4.1.1.36)	B5	coenzyme A, de novo synthesis	-	complete
		Bg0447	MBIN5532699D_07875	CoaB	Phosphopantothenoylcysteine synthetase (EC 6.3.2.5)	B5	coenzyme A, de novo synthesis	-	complete
		Bg0447	MBIN5532699D_07955	BfrA_old	beta-fructofuranosidase (EC 3.2.1.26)	FOS	fructooligosaccharides utilization	-	complete	GH32	Sucrose/fructan
		Bg0447	MBIN5532699D_07980	FraE	L-asparaginase (EC 3.5.1.1)	FruAsn	fructoseasparagine utilization	-	complete
		Bg0447	MBIN5532699D_08060	NagKH	N-acetylhexosamine 1-kinase (EC 2.7.1.162)	GlcNAc	N-acetylglucosamine utilization	+	complete
		Bg0447	MBIN5532699D_08090	MalQ	4-alpha-glucanotransferase (amylomaltase) (EC 2.4.1.25)	Mal	maltose utilization	+	complete	GH77	Starch/glycogen
		Bg0447	MBIN5532699D_08090	MalQ	4-alpha-glucanotransferase (amylomaltase) (EC 2.4.1.25)	MOS	maltooligosaccharides utilization	+	complete	GH77	Starch/glycogen
		Bg0447	MBIN5532699D_08280						complete	GH25	Peptidoglycan
		Bg0447	MBIN5532699D_08295						complete	CBM13
		Bg0447	MBIN5532699D_08350	GlcK	Glucokinase (EC 2.7.1.2)	Glc	glucose utilization	+	complete
		Bg0447	MBIN5532699D_08445	MetY	O-succinylhomoserine sulfhydrylase (EC 2.5.1.48)	Met	methionine biosynthesis	+	complete
		Bg0447	MBIN5532699D_08465	MetH4	Methionine synthase activation domain (EC 2.1.1.13)	Met	methionine biosynthesis	+	complete
		Bg0447	MBIN5532699D_08470	MetH	5-methyltetrahydrofolate--homocysteine methyltransferase (EC 2.1.1.13)	Met	methionine biosynthesis	+	complete
		Bg0447	MBIN5532699D_08515	Frk_ScrK	Fructokinase (EC 2.7.1.4)	Scr	sucrose utilization	-	complete
		Bg0447	MBIN5532699D_08515	Frk_ScrK	Fructokinase (EC 2.7.1.4)	FOS	fructooligosaccharides utilization	-	complete
		Bg0447	MBIN5532699D_08515	Frk_ScrK	Fructokinase (EC 2.7.1.4)	Mtl	mannitol utilization	-	complete
		Bg0447	MBIN5532699D_08515	ScrK	Fructokinase (EC 2.7.1.4)	Scr	sucrose utilization	-	complete
		Bg0447	MBIN5532699D_08515	ScrK	Fructokinase (EC 2.7.1.4)	FOS	fructooligosaccharides utilization	-	complete
		Bg0447	MBIN5532699D_08515	ScrK	Fructokinase (EC 2.7.1.4)	Mtl	mannitol utilization	-	complete
		Bg0447	MBIN5532699D_08575	HisG	ATP phosphoribosyltransferase (EC 2.4.2.17)	His	histidine biosynthesis	+	complete
		Bg0447	MBIN5532699D_08575	HisZ	ATP phosphoribosyltransferase regulatory subunit (EC 2.4.2.17)	His	histidine biosynthesis	+	complete
		Bg0447	MBIN5532699D_08580	HisD	Histidinol dehydrogenase (EC 1.1.1.23)	His	histidine biosynthesis	+	complete
		Bg0447	MBIN5532699D_08585	HisC	Histidinol-phosphate aminotransferase (EC 2.6.1.9)	His	histidine biosynthesis	+	complete
		Bg0447	MBIN5532699D_08590	HisB	Imidazoleglycerol-phosphate dehydratase (EC 4.2.1.19)	His	histidine biosynthesis	+	complete
		Bg0447	MBIN5532699D_08595	HisH	Imidazole glycerol phosphate synthase amidotransferase subunit (EC 2.4.2.-)	His	histidine biosynthesis	+	complete
		Bg0447	MBIN5532699D_08600	HisA	Phosphoribosylformimino-5-aminoimidazole carboxamide ribotide isomerase (EC 5.3.1.16)	His	histidine biosynthesis	+	complete
		Bg0447	MBIN5532699D_08605	HisF	Imidazole glycerol phosphate synthase cyclase subunit (EC 4.1.3.-)	His	histidine biosynthesis	+	complete
		Bg0447	MBIN5532699D_08610	HisI	Phosphoribosyl-AMP cyclohydrolase (EC 3.5.4.19)	His	histidine biosynthesis	+	complete
		Bg0447	MBIN5532699D_08610	HisE	Phosphoribosyl-ATP pyrophosphatase (EC 3.6.1.31)	His	histidine biosynthesis	+	complete
		Bg0447	MBIN5532699D_08615	HisJ1	Histidinol-phosphatase (EC 3.1.3.15)	His	histidine biosynthesis	+	complete
		Bg0447	MBIN5532699D_08645	CobC	Alpha-ribazole-5'-phosphate phosphatase (EC 3.1.3.73)	B12	cobalamin cofactors, de novo synthesis	+	complete
		Bg0447	MBIN5532699D_08980	GlvB	PTS system, maltose and glucose-specific IIB component (EC 2.7.1.69)	Mal	maltose utilization	+	complete
		Bg0447	MBIN5532699D_08980	GlvB	PTS system, maltose and glucose-specific IIB component (EC 2.7.1.69)	MOS	maltooligosaccharides utilization	+	complete
		Bg0447	MBIN5532699D_08980	GlvC	PTS system, maltose and glucose-specific IIC component (EC 2.7.1.69)	Mal	maltose utilization	+	complete
		Bg0447	MBIN5532699D_08980	GlvC	PTS system, maltose and glucose-specific IIC component (EC 2.7.1.69)	MOS	maltooligosaccharides utilization	+	complete
		Bg0447	MBIN5532699D_09110	CoaX	Pantothenate kinase type III, CoaX-like (EC 2.7.1.33)	B5	coenzyme A, de novo synthesis	-	complete
		Bg0447	MBIN5532699D_09160	BglK	Beta-glucoside kinase, ROK family (EC 2.7.1.85)	Bgl	beta-glucosides utilization	+	complete
		Bg0447	MBIN5532699D_09175						complete	GH25	Peptidoglycan
		Bg0447	MBIN5532699D_09180	GlgP	Glycogen phosphorylase (EC 2.4.1.1)	Mal	maltose utilization	+	complete	GT35	Starch/glycogen
		Bg0447	MBIN5532699D_09180	GlgP	Glycogen phosphorylase (EC 2.4.1.1)	MOS	maltooligosaccharides utilization	+	complete	GT35	Starch/glycogen
		Bg0447	MBIN5532699D_09185	NplT	Neopullulanase (EC 3.2.1.135)	Mal	maltose utilization	+	complete	GH13_39	Starch/glycogen
		Bg0447	MBIN5532699D_09185	NplT	Neopullulanase (EC 3.2.1.135)	MOS	maltooligosaccharides utilization	+	complete	GH13_39	Starch/glycogen
		Bg0447	MBIN5532699D_09240	DapF	Diaminopimelate epimerase (EC 5.1.1.7)	Lys	lysine biosynthesis	+	complete
		Bg0447	MBIN5532699D_09245	DapL	L,L-diaminopimelate aminotransferase (EC 2.6.1.83)	Lys	lysine biosynthesis	+	complete
		Bg0447	MBIN5532699D_09265	SerA	D-3-phosphoglycerate dehydrogenase (EC 1.1.1.95)	Ser	serine biosynthesis	+	complete
		Bg0447	MBIN5532699D_09410	AroG2	2-keto-3-deoxy-D-arabino-heptulosonate-7-phosphate synthase I beta (EC 2.5.1.54)	Chor	chorismate biosynthesis	+	complete
		Bg0447	MBIN5532699D_09540	GltD	Glutamate synthase [NADPH] small chain (EC 1.4.1.13)	Glu	glutamate biosynthesis	+	complete
		Bg0447	MBIN5532699D_09545	FruR2	Transcriptional repressor of the fructose operon, DeoR family	Fru	fructose utilization	+	complete
		Bg0447	MBIN5532699D_09550	FruKi	1-phosphofructokinase (EC 2.7.1.56)	Mtl	mannitol utilization	-	complete
		Bg0447	MBIN5532699D_09550	FruKi	1-phosphofructokinase (EC 2.7.1.56)	Rtl	ribitol utilization	-	complete
		Bg0447	MBIN5532699D_09550	FruKi	1-phosphofructokinase (EC 2.7.1.56)	Xlt	xylitol utilization	-	complete
		Bg0447	MBIN5532699D_09550	FruKi	1-phosphofructokinase (EC 2.7.1.56)	Srl	sorbitol utilization	-	complete
		Bg0447	MBIN5532699D_09550	FruK	1-phosphofructokinase (EC 2.7.1.56)	Mtl	mannitol utilization	-	complete
		Bg0447	MBIN5532699D_09550	FruK	1-phosphofructokinase (EC 2.7.1.56)	Rtl	ribitol utilization	-	complete
		Bg0447	MBIN5532699D_09550	FruK	1-phosphofructokinase (EC 2.7.1.56)	Xlt	xylitol utilization	-	complete
		Bg0447	MBIN5532699D_09550	FruK	1-phosphofructokinase (EC 2.7.1.56)	Srl	sorbitol utilization	-	complete
		Bg0447	MBIN5532699D_09555	FruAa	PTS system, fructose-specific IIA component (EC 2.7.1.69)	Fru	fructose utilization	+	complete
		Bg0447	MBIN5532699D_09555	FruAb	PTS system, fructose-specific IIB component (EC 2.7.1.69)	Fru	fructose utilization	+	complete
		Bg0447	MBIN5532699D_09555	FruAc	PTS system, fructose-specific IIC component (EC 2.7.1.69)	Fru	fructose utilization	+	complete
		Bg0447	MBIN5532699D_09710	GalK	Galactokinase (EC 2.7.1.6)	Gal	galactose utilization	+	complete
		Bg0447	MBIN5532699D_09710	GalK	Galactokinase (EC 2.7.1.6)	Lac	lactose utilization	+	complete
		Bg0447	MBIN5532699D_09715	GalT	Galactose-1-phosphate uridylyltransferase (EC 2.7.7.10)	Gal	galactose utilization	+	complete
		Bg0447	MBIN5532699D_09715	GalT	Galactose-1-phosphate uridylyltransferase (EC 2.7.7.10)	Lac	lactose utilization	+	complete
		Bg0447	MBIN5532699D_09755	ThiD	Hydroxymethylpyrimidine phosphate kinase ThiD (EC 2.7.4.7)	B1	TPP cofactor, de novo synthesis	-	complete
		Bg0447	MBIN5532699D_09775	Gdh1	NADP-specific glutamate dehydrogenase (EC 1.4.1.4)	Glu	glutamate biosynthesis	+	complete
		Bg0447	MBIN5532699D_09930						complete	GH31
		Bg0447	MBIN5532699D_09940	MnbTa	Predicted mannobiose ABC transporter, substrate-binding protein	bMnOS	Beta-mannooligosaccharides utilization	-	complete
		Bg0447	MBIN5532699D_09945						complete	GT4
		Bg0447	MBIN5532699D_09950						complete	GT4
		Bg0447	MBIN5532699D_09960						complete	GT4
		Bg0447	MBIN5532699D_09977	NagKH	N-acetylhexosamine 1-kinase (EC 2.7.1.162)	GlcNAc	N-acetylglucosamine utilization	+	partial
		Bg0447	MBIN5532699D_09981	LacZ	Beta-galactosidase (EC 3.2.1.23)	GOS	galactooligosaccharides utilization	-	partial
		Bg0447	MBIN5532699D_09982	MurX	PTS system, N-acetylmuramic acid-specific IIB component (EC 2.7.1.69)	MurNac	N-acetylmuramic acid utilization	+	partial
		Bg0447	MBIN5532699D_09982	MurY	PTS system, N-acetylmuramic acid-specific IIC component	MurNac	N-acetylmuramic acid utilization	+	partial
		Bg0447	MBIN5532699D_09983	MurQ	N-acetylmuramic acid 6-phosphate etherase (EC 4.2.1.126)	MurNac	N-acetylmuramic acid utilization	+	partial
		Bg0447	MBIN5532699D_09991	GlvB	PTS system, maltose and glucose-specific IIB component (EC 2.7.1.69)	Mal	maltose utilization	+	partial
		Bg0447	MBIN5532699D_09991	GlvB	PTS system, maltose and glucose-specific IIB component (EC 2.7.1.69)	MOS	maltooligosaccharides utilization	+	partial
		Bg0447	MBIN5532699D_09991	GlvC	PTS system, maltose and glucose-specific IIC component (EC 2.7.1.69)	Mal	maltose utilization	+	partial
		Bg0447	MBIN5532699D_09991	GlvC	PTS system, maltose and glucose-specific IIC component (EC 2.7.1.69)	MOS	maltooligosaccharides utilization	+	partial
		Bg0447	MBIN5532699D_09996	GlgP	Glycogen phosphorylase (EC 2.4.1.1)	Mal	maltose utilization	+	partial
		Bg0447	MBIN5532699D_09996	GlgP	Glycogen phosphorylase (EC 2.4.1.1)	MOS	maltooligosaccharides utilization	+	partial
		Bg0447	MBIN5532699D_09997	CoaC	Phosphopantothenoylcysteine decarboxylase (EC 4.1.1.36)	B5	coenzyme A, de novo synthesis	-	partial
		Bg0447	MBIN5532699D_09997	CoaB	Phosphopantothenoylcysteine synthetase (EC 6.3.2.5)	B5	coenzyme A, de novo synthesis	-	partial
		Bg0393	MBIN4BB12826_00095	DapA	4-hydroxy-tetrahydrodipicolinate synthase (EC 4.3.3.7)	Lys	lysine biosynthesis	+	complete
		Bg0393	MBIN4BB12826_00250						complete	CE11
		Bg0393	MBIN4BB12826_00275	CoaE	Dephospho-CoA kinase (EC 2.7.1.24)	B5	coenzyme A, de novo synthesis	+	complete
		Bg0393	MBIN4BB12826_00295	MetH	5-methyltetrahydrofolate--homocysteine methyltransferase (EC 2.1.1.13)	Met	methionine biosynthesis	+	complete
		Bg0393	MBIN4BB12826_00305	MetF	5,10-methylenetetrahydrofolate reductase (EC 1.5.1.20)	Met	methionine biosynthesis	+	complete
		Bg0393	MBIN4BB12826_00310						complete	GH73-CBM50-CBM50
		Bg0393	MBIN4BB12826_00335						complete	CBM72
		Bg0393	MBIN4BB12826_00355						complete	GH123	O-glycan
		Bg0393	MBIN4BB12826_00360						complete	GH25	Peptidoglycan
		Bg0393	MBIN4BB12826_00365						complete	GT11
		Bg0393	MBIN4BB12826_00385						complete	GT2
		Bg0393	MBIN4BB12826_00405	LacZ_old	beta-galactosidase (EC 3.2.1.23)	Lac	lactose utilization	-	complete	GH2
		Bg0393	MBIN4BB12826_00470	NAGLU	Alpha-N-acetylglucosaminidase (EC 3.2.1.50)	Chb	chitobiose utilization	-	complete	GH89	O-glycan
		Bg0393	MBIN4BB12826_00505	NagA1	N-acetylglucosamine-6-phosphate deacetylase (EC 3.5.1.25)	ManNAc	N-acetylmannosamine utilization	-	complete	CE9
		Bg0393	MBIN4BB12826_00505	NagA1	N-acetylglucosamine-6-phosphate deacetylase (EC 3.5.1.25)	NANA	N-acetylneuraminate utilization	-	complete	CE9
		Bg0393	MBIN4BB12826_00505	NagA1	N-acetylglucosamine-6-phosphate deacetylase (EC 3.5.1.25)	GlcNAc	N-acetylglucosamine utilization	-	complete	CE9
		Bg0393	MBIN4BB12826_00505	NagA1	N-acetylglucosamine-6-phosphate deacetylase (EC 3.5.1.25)	Chb	chitobiose utilization	-	complete	CE9
		Bg0393	MBIN4BB12826_00505	NagA1	N-acetylglucosamine-6-phosphate deacetylase (EC 3.5.1.25)	Lnb	lacto-N-biose utilization	-	complete	CE9
		Bg0393	MBIN4BB12826_00505	NagA	N-acetylglucosamine-6-phosphate deacetylase (EC 3.5.1.25)	ManNAc	N-acetylmannosamine utilization	-	complete	CE9
		Bg0393	MBIN4BB12826_00505	NagA	N-acetylglucosamine-6-phosphate deacetylase (EC 3.5.1.25)	NANA	N-acetylneuraminate utilization	-	complete	CE9
		Bg0393	MBIN4BB12826_00505	NagA	N-acetylglucosamine-6-phosphate deacetylase (EC 3.5.1.25)	GlcNAc	N-acetylglucosamine utilization	-	complete	CE9
		Bg0393	MBIN4BB12826_00505	NagA	N-acetylglucosamine-6-phosphate deacetylase (EC 3.5.1.25)	Chb	chitobiose utilization	-	complete	CE9
		Bg0393	MBIN4BB12826_00505	NagA	N-acetylglucosamine-6-phosphate deacetylase (EC 3.5.1.25)	Lnb	lacto-N-biose utilization	-	complete	CE9
		Bg0393	MBIN4BB12826_00515	TrpB2	Tryptophan synthase (indole-salvaging) (EC 4.2.1.122)	Trp	tryptophan biosynthesis	+	complete
		Bg0393	MBIN4BB12826_00570						complete	GH25	Peptidoglycan
		Bg0393	MBIN4BB12826_00685						complete	GT32
		Bg0393	MBIN4BB12826_00730	RbsK	Ribokinase (EC 2.7.1.15)	Rbs	ribose utilization	-	complete
		Bg0393	MBIN4BB12826_00835	DapB	4-hydroxy-tetrahydrodipicolinate reductase (EC 1.17.1.8)	Lys	lysine biosynthesis	+	complete
		Bg0393	MBIN4BB12826_00870	ArgB	N-acetylglutamate kinase (EC 2.7.2.8)	Arg	arginine biosynthesis	+	complete
		Bg0393	MBIN4BB12826_00875	ManA	Mannose-6-phosphate isomerase (EC 5.3.1.8)	Man	mannose utilization	-	complete
		Bg0393	MBIN4BB12826_00925	LacZ_old	beta-galactosidase (EC 3.2.1.23)	Lac	lactose utilization	-	complete	GH2-CBM32
		Bg0393	MBIN4BB12826_01130						complete	CBM72
		Bg0393	MBIN4BB12826_01135	AgaL	Alpha-galactosidase (EC 3.2.1.22)	Aga	alpha-galactosides utilization	-	complete	GH36
		Bg0393	MBIN4BB12826_01150						complete	GT2
		Bg0393	MBIN4BB12826_01160						complete	GT83
		Bg0393	MBIN4BB12826_01195	Hex_old	beta-N-acetylglucosaminidase (EC 3.2.1.52)	Chb	chitobiose utilization	-	complete	GH20	Chitin/chitosan
		Bg0393	MBIN4BB12826_01195	Hex	beta-N-acetylglucosaminidase (EC 3.2.1.52)	Chb	chitobiose utilization	-	complete	GH20	Chitin/chitosan
		Bg0393	MBIN4BB12826_01285	CysK	Cysteine synthase (EC 2.5.1.47)	Cys	cysteine biosynthesis	+	complete
		Bg0393	MBIN4BB12826_01295	CysE	Serine acetyltransferase (EC 2.3.1.30)	Cys	cysteine biosynthesis	+	complete
		Bg0393	MBIN4BB12826_01310						complete	CBM72
		Bg0393	MBIN4BB12826_01370						complete	GT28	Peptidoglycan
		Bg0393	MBIN4BB12826_01410	AroK1	Shikimate kinase I (EC 2.7.1.71)	Chor	chorismate biosynthesis	+	complete
		Bg0393	MBIN4BB12826_01440	ArgE	Acetylornithine deacetylase (EC 3.5.1.16)	Arg	arginine biosynthesis	+	complete
		Bg0393	MBIN4BB12826_01500	Kbl	2-amino-3-ketobutyrate coenzyme A ligase (EC 2.3.1.29)	Thr_d	threonine degradation	+	complete
		Bg0393	MBIN4BB12826_01505	Tdh	L-threonine 3-dehydrogenase (EC 1.1.1.103)	Thr_d	threonine degradation	+	complete
		Bg0393	MBIN4BB12826_01515						complete	GH123-GH33
		Bg0393	MBIN4BB12826_01620	FucP	Fucose permease	Fuc	fucose utilization	-	complete
		Bg0393	MBIN4BB12826_01750	GalY	Predicted UTP--glucose-1-phosphate uridylyltransferase (EC 2.7.7.9) & galactose-1-phosphate uridylyltransferase (EC 2.7.7.10)	Gal	galactose utilization	+	complete
		Bg0393	MBIN4BB12826_01750	GalY	Predicted UTP--glucose-1-phosphate uridylyltransferase (EC 2.7.7.9) & galactose-1-phosphate uridylyltransferase (EC 2.7.7.10)	Lac	lactose utilization	-	complete
		Bg0393	MBIN4BB12826_01825	Frk_ScrK	Fructokinase (EC 2.7.1.4)	Scr	sucrose utilization	+	complete
		Bg0393	MBIN4BB12826_01825	Frk_ScrK	Fructokinase (EC 2.7.1.4)	FOS	fructooligosaccharides utilization	+	complete
		Bg0393	MBIN4BB12826_01825	Frk_ScrK	Fructokinase (EC 2.7.1.4)	Mtl	mannitol utilization	-	complete
		Bg0393	MBIN4BB12826_01825	ScrK	Fructokinase (EC 2.7.1.4)	Scr	sucrose utilization	+	complete
		Bg0393	MBIN4BB12826_01825	ScrK	Fructokinase (EC 2.7.1.4)	FOS	fructooligosaccharides utilization	+	complete
		Bg0393	MBIN4BB12826_01825	ScrK	Fructokinase (EC 2.7.1.4)	Mtl	mannitol utilization	-	complete
		Bg0393	MBIN4BB12826_01860						complete	GH16
		Bg0393	MBIN4BB12826_01865	AlfA1	alpha-L-fucosidase (EC 3.2.1.51)	Fcs	fucosides utilization	-	complete	GH29	a-L-fucose
		Bg0393	MBIN4BB12826_01895	ArgD	N-acetylornithine aminotransferase (EC 2.6.1.11)	Arg	arginine biosynthesis	+	complete
		Bg0393	MBIN4BB12826_01900	ArgC	N-acetyl-gamma-glutamyl-phosphate reductase (EC 1.2.1.38)	Arg	arginine biosynthesis	+	complete
		Bg0393	MBIN4BB12826_01905	ArgG	Argininosuccinate synthase (EC 6.3.4.5)	Arg	arginine biosynthesis	+	complete
		Bg0393	MBIN4BB12826_01910	ArgA2	N-acetylglutamate synthase, alternative (EC 2.3.1.1)	Arg	arginine biosynthesis	+	complete
		Bg0393	MBIN4BB12826_01935						complete	GH84	GAG	O-glycan
		Bg0393	MBIN4BB12826_01980	LysC	Aspartokinase (EC 2.7.2.4)	Lys	lysine biosynthesis	+	complete
		Bg0393	MBIN4BB12826_01980	Hom	Homoserine dehydrogenase (EC 1.1.1.3)	Thr	threonine biosynthesis	-	complete
		Bg0393	MBIN4BB12826_01980	Hom	Homoserine dehydrogenase (EC 1.1.1.3)	Met	methionine biosynthesis	+	complete
		Bg0393	MBIN4BB12826_02000						complete	GH146	Pectin
		Bg0393	MBIN4BB12826_02060	MenA	1,4-dihydroxy-2-naphthoate polyprenyltransferase (EC 2.5.1.74)	MQ	vitamin K, de novo synthesis	+	complete
		Bg0393	MBIN4BB12826_02075	Hex_old	beta-N-acetylglucosaminidase (EC 3.2.1.52)	Chb	chitobiose utilization	-	complete	GH20-CBM72
		Bg0393	MBIN4BB12826_02075	Hex	beta-N-acetylglucosaminidase (EC 3.2.1.52)	Chb	chitobiose utilization	-	complete	GH20-CBM72
		Bg0393	MBIN4BB12826_02170	MalZ	Maltodextrin glucosidase (EC 3.2.1.20)	Mal	maltose utilization	-	complete	GH31-CBM32-DOC
		Bg0393	MBIN4BB12826_02170	MalZ	Maltodextrin glucosidase (EC 3.2.1.20)	MOS	maltooligosaccharides utilization	-	complete	GH31-CBM32-DOC
		Bg0393	MBIN4BB12826_02235	FolA	Dihydrofolate reductase (EC 1.5.1.3)	B9	folate cofactors, de novo synthesis	+	complete
		Bg0393	MBIN4BB12826_02250						complete	GT2
		Bg0393	MBIN4BB12826_02255						complete	GT2
		Bg0393	MBIN4BB12826_02315	PheAp	Prephenate dehydratase (EC 4.2.1.51)	Tyr	tyrosine biosynthesis	+	complete
		Bg0393	MBIN4BB12826_02315	PheAp	Prephenate dehydratase (EC 4.2.1.51)	Phe	phenylalanine biosynthesis	+	complete
		Bg0393	MBIN4BB12826_02320	AspC	Aspartate aminotransferase (EC 2.6.1.1)	Asp	aspartate biosynthesis	+	complete
		Bg0393	MBIN4BB12826_02320	AroJa	Biosynthetic Aromatic amino acid aminotransferase alpha (EC 2.6.1.57)	Tyr	tyrosine biosynthesis	+	complete
		Bg0393	MBIN4BB12826_02320	AroJa	Biosynthetic Aromatic amino acid aminotransferase alpha (EC 2.6.1.57)	Phe	phenylalanine biosynthesis	+	complete
		Bg0393	MBIN4BB12826_02325	AroG2	2-keto-3-deoxy-D-arabino-heptulosonate-7-phosphate synthase I beta (EC 2.5.1.54)	Chor	chorismate biosynthesis	+	complete
		Bg0393	MBIN4BB12826_02325	AroHI	Chorismate mutase I (EC 5.4.99.5)	Tyr	tyrosine biosynthesis	+	complete
		Bg0393	MBIN4BB12826_02325	AroHI	Chorismate mutase I (EC 5.4.99.5)	Phe	phenylalanine biosynthesis	+	complete
		Bg0393	MBIN4BB12826_02330	TyrAx	Prephenate and/or arogenate dehydrogenase (unknown specificity) (EC 1.3.1.12)(EC 1.3.1.43)	Tyr	tyrosine biosynthesis	+	complete
		Bg0393	MBIN4BB12826_02330	TyrAx	Prephenate and/or arogenate dehydrogenase (unknown specificity) (EC 1.3.1.12)(EC 1.3.1.43)	Phe	phenylalanine biosynthesis	+	complete
		Bg0393	MBIN4BB12826_02375	ArgF3	N-succinylornithine carbamoyltransferase (EC 2.1.3.11)	Arg	arginine biosynthesis	+	complete
		Bg0393	MBIN4BB12826_02380	MenC	O-succinylbenzoate synthase (EC 4.2.1.113)	MQ	vitamin K, de novo synthesis	+	complete
		Bg0393	MBIN4BB12826_02380	MenE	O-succinylbenzoic acid--CoA ligase (EC 6.2.1.26)	MQ	vitamin K, de novo synthesis	+	complete
		Bg0393	MBIN4BB12826_02385	MenB	Naphthoate synthase (EC 4.1.3.36)	MQ	vitamin K, de novo synthesis	+	complete
		Bg0393	MBIN4BB12826_02390	MenD	2-succinyl-5-enolpyruvyl-6-hydroxy-3-cyclohexene-1-carboxylic-acid synthase (EC 2.2.1.9)	MQ	vitamin K, de novo synthesis	+	complete
		Bg0393	MBIN4BB12826_02395	MenF	Menaquinone-specific isochorismate synthase (EC 5.4.4.2)	MQ	vitamin K, de novo synthesis	+	complete
		Bg0393	MBIN4BB12826_02410	MmdC	Biotin carboxyl carrier protein => methylmalonyl-CoA decarboxylase	Propionate	propionate production production	-	complete
		Bg0393	MBIN4BB12826_02420	MmdA	Methylmalonyl-CoA decarboxylase, alpha chain (EC 4.1.1.41)	Propionate	propionate production production	-	complete
		Bg0393	MBIN4BB12826_02425	SerC1	Phosphoserine aminotransferase (EC 2.6.1.52)	Ser	serine biosynthesis	+	complete
		Bg0393	MBIN4BB12826_02470	IlvE	Branched-chain amino acid aminotransferase (EC 2.6.1.42)	Ile	isoleucine biosynthesis	+	complete
		Bg0393	MBIN4BB12826_02470	IlvE	Branched-chain amino acid aminotransferase (EC 2.6.1.42)	Leu	leucine biosynthesis	+	complete
		Bg0393	MBIN4BB12826_02470	IlvE	Branched-chain amino acid aminotransferase (EC 2.6.1.42)	Val	valine biosynthesis	+	complete
		Bg0393	MBIN4BB12826_02490						complete	CBM72
		Bg0393	MBIN4BB12826_02515						complete	GH25	Peptidoglycan
		Bg0393	MBIN4BB12826_02545						complete	GT2
		Bg0393	MBIN4BB12826_02570	PflB	Pyruvate formate-lyase activating enzyme (EC 1.97.1.4)	Formate	formate production production	+	complete
		Bg0393	MBIN4BB12826_02600	FolP	Dihydropteroate synthase (EC 2.5.1.15)	B9	folate cofactors, de novo synthesis	+	complete
		Bg0393	MBIN4BB12826_02690	GlcP_1	Galactose/glucose transporter, FHS family, MFS superfamily	Gal	galactose utilization	+	complete
		Bg0393	MBIN4BB12826_02690	GlcP_1	Galactose/glucose transporter, FHS family, MFS superfamily	Glc	glucose utilization	+	complete
		Bg0393	MBIN4BB12826_02690	GlcT	Galactose/glucose transporter, FHS family, MFS superfamily	Gal	galactose utilization	+	complete
		Bg0393	MBIN4BB12826_02690	GlcT	Galactose/glucose transporter, FHS family, MFS superfamily	Glc	glucose utilization	+	complete
		Bg0393	MBIN4BB12826_02775	MnnA2	putative alpha-1,2-mannosidase	bMnOS	Beta-mannooligosaccharides utilization	-	complete	GH92	a-mannose
		Bg0393	MBIN4BB12826_02835	AgaL	Alpha-galactosidase (EC 3.2.1.22)	Aga	alpha-galactosides utilization	-	complete	GH27
		Bg0393	MBIN4BB12826_02845	RibE	Riboflavin synthase eubacterial/eukaryotic (EC 2.5.1.9)	B2	FMN/FAD cofactors, de novo synthesis	+	complete
		Bg0393	MBIN4BB12826_02905	NanH	Sialidase (EC 3.2.1.18)	NANA	N-acetylneuraminate utilization	-	complete	GH33	Sialic acid	KDO
		Bg0393	MBIN4BB12826_02930	QueE	7-carboxy-7-deazaguanine synthase (EC 4.3.99.3)	Q	queuosine, de novo synthesis	+	complete
		Bg0393	MBIN4BB12826_02940	NadC	Quinolinate phosphoribosyltransferase [decarboxylating] (EC 2.4.2.19)	B3	NAD(P) cofactors, de novo synthesis	+	complete
		Bg0393	MBIN4BB12826_02960	GltB	Glutamate synthase [NADPH] large chain (EC 1.4.1.13)	Glu	glutamate biosynthesis	+	complete
		Bg0393	MBIN4BB12826_02965	GltD	Glutamate synthase [NADPH] small chain (EC 1.4.1.13)	Glu	glutamate biosynthesis	+	complete
		Bg0393	MBIN4BB12826_03015	SerA	D-3-phosphoglycerate dehydrogenase (EC 1.1.1.95)	Ser	serine biosynthesis	+	complete
		Bg0393	MBIN4BB12826_03025	ThiE	Thiamin-phosphate pyrophosphorylase (EC 2.5.1.3)	B1	TPP cofactor, de novo synthesis	-	complete
		Bg0393	MBIN4BB12826_03035	Hex_old	beta-N-acetylglucosaminidase (EC 3.2.1.52)	Chb	chitobiose utilization	-	complete	GH20	Chitin/chitosan
		Bg0393	MBIN4BB12826_03035	Hex	beta-N-acetylglucosaminidase (EC 3.2.1.52)	Chb	chitobiose utilization	-	complete	GH20	Chitin/chitosan
		Bg0393	MBIN4BB12826_03105						complete	GH109	O-glycan
		Bg0393	MBIN4BB12826_03165	ManA	Mannose-6-phosphate isomerase (EC 5.3.1.8)	Man	mannose utilization	-	complete
		Bg0393	MBIN4BB12826_03240	CoaD	Phosphopantetheine adenylyltransferase (EC 2.7.7.3)	B5	coenzyme A, de novo synthesis	+	complete
		Bg0393	MBIN4BB12826_03290	QueG	Epoxyqueuosine reductase (EC 1.17.99.6) QueG	Q	queuosine, de novo synthesis	+	complete
		Bg0393	MBIN4BB12826_03295						complete	GH95	a-L-fucose
		Bg0393	MBIN4BB12826_03300						complete	GH109	O-glycan
		Bg0393	MBIN4BB12826_03315	PflA	Pyruvate formate-lyase (EC 2.3.1.54)	Formate	formate production production	+	complete
		Bg0393	MBIN4BB12826_03325						complete	CE4
		Bg0393	MBIN4BB12826_03380	GltD	Glutamate synthase [NADPH] small chain (EC 1.4.1.13)	Glu	glutamate biosynthesis	+	complete
		Bg0393	MBIN4BB12826_03390	RbsK	Ribokinase (EC 2.7.1.15)	Rbs	ribose utilization	-	complete
		Bg0393	MBIN4BB12826_03470	LysE1	Transporter, LysE family	Lys_d	lysine degradation	-	complete
		Bg0393	MBIN4BB12826_03470	LysE1	Transporter, LysE family	Butyrate	butyrate production production	-	complete
		Bg0393	MBIN4BB12826_03505						complete	CBM72
		Bg0393	MBIN4BB12826_03590						complete	CBM50-CBM50
		Bg0393	MBIN4BB12826_03640	MnnB2	Endo-1,4-beta-mannosidase	bMnOS	Beta-mannooligosaccharides utilization	-	complete	GH5_7	b-1,4-mannan
		Bg0393	MBIN4BB12826_03660	AroE2	Shikimate 5-dehydrogenase I alpha (EC 1.1.1.25)	Chor	chorismate biosynthesis	+	complete
		Bg0393	MBIN4BB12826_03680	NadE	NAD synthetase (EC 6.3.1.5)	B3	NAD(P) cofactors, de novo synthesis	+	complete
		Bg0393	MBIN4BB12826_03685	MalQ	4-alpha-glucanotransferase (amylomaltase) (EC 2.4.1.25)	Mal	maltose utilization	-	complete	GH77	Starch/glycogen
		Bg0393	MBIN4BB12826_03685	MalQ	4-alpha-glucanotransferase (amylomaltase) (EC 2.4.1.25)	MOS	maltooligosaccharides utilization	-	complete	GH77	Starch/glycogen
		Bg0393	MBIN4BB12826_03695	PanB	3-methyl-2-oxobutanoate hydroxymethyltransferase (EC 2.1.2.11)	B5	coenzyme A, de novo synthesis	+	complete
		Bg0393	MBIN4BB12826_03755						complete	GT2
		Bg0393	MBIN4BB12826_03825	Abf_GH43	Exo-alpha-(1->5)-L-arabinofuranosidase (EC 3.2.1.55), GH43 family	aAOS	alpha-arabinooligosaccharides utilization	-	complete
		Bg0393	MBIN4BB12826_03915						complete	GT2
		Bg0393	MBIN4BB12826_03995	MurK	Predicted N-acetylmuramic acid kinase (EC 2.7.1.170)	MurNac	N-acetylmuramic acid utilization	-	complete
		Bg0393	MBIN4BB12826_04005	QueA	S-adenosylmethionine:tRNA ribosyltransferase-isomerase (EC 2.4.99.17)	Q	queuosine, de novo synthesis	+	complete
		Bg0393	MBIN4BB12826_04035						complete	GH95-CBM72
		Bg0393	MBIN4BB12826_04190	SusC_fos	SusC, outer membrane protein involved in FOS binding	FOS	fructooligosaccharides utilization	+	complete
		Bg0393	MBIN4BB12826_04310	LacZ	Beta-galactosidase (EC 3.2.1.23)	GOS	galactooligosaccharides utilization	-	complete
		Bg0393	MBIN4BB12826_04315						complete	GT4
		Bg0393	MBIN4BB12826_04390	TrpB	Tryptophan synthase beta chain (EC 4.2.1.20)	Trp	tryptophan biosynthesis	+	complete
		Bg0393	MBIN4BB12826_04395	TrpE	Anthranilate synthase, aminase component (EC 4.1.3.27)	Trp	tryptophan biosynthesis	+	complete
		Bg0393	MBIN4BB12826_04400	TrpG	Anthranilate synthase, amidotransferase component (EC 4.1.3.27)	Trp	tryptophan biosynthesis	+	complete
		Bg0393	MBIN4BB12826_04400	PabB	Para-aminobenzoate synthase, amidotransferase component (EC 2.6.1.85)	B9	folate cofactors, de novo synthesis	+	complete
		Bg0393	MBIN4BB12826_04405	TrpD	Anthranilate phosphoribosyltransferase (EC 2.4.2.18)	Trp	tryptophan biosynthesis	+	complete
		Bg0393	MBIN4BB12826_04410	TrpC	Indole-3-glycerol phosphate synthase (EC 4.1.1.48)	Trp	tryptophan biosynthesis	+	complete
		Bg0393	MBIN4BB12826_04415	TrpF	Phosphoribosylanthranilate isomerase (EC 5.3.1.24)	Trp	tryptophan biosynthesis	+	complete
		Bg0393	MBIN4BB12826_04420	TrpA	Tryptophan synthase alpha chain (EC 4.2.1.20)	Trp	tryptophan biosynthesis	+	complete
		Bg0393	MBIN4BB12826_04685	Gdh1	NADP-specific glutamate dehydrogenase (EC 1.4.1.4)	Glu	glutamate biosynthesis	+	complete
		Bg0393	MBIN4BB12826_04700	MnnA1	Alpha-mannosidase (EC 3.2.1.24)	bMnOS	Beta-mannooligosaccharides utilization	-	complete	GH38	a-mannose
		Bg0393	MBIN4BB12826_04775	GalE	UDP-glucose 4-epimerase (EC 5.1.3.2)	Gal	galactose utilization	+	complete
		Bg0393	MBIN4BB12826_04775	GalE	UDP-glucose 4-epimerase (EC 5.1.3.2)	Lac	lactose utilization	-	complete
		Bg0393	MBIN4BB12826_04840						complete	GT2
		Bg0393	MBIN4BB12826_04855	QueF	NADPH-dependent 7-cyano-7-deazaguanine reductase (EC 1.7.1.13)	Q	queuosine, de novo synthesis	+	complete
		Bg0393	MBIN4BB12826_04860	QueC	7-cyano-7-deazaguanine synthase (EC 6.3.4.20)	Q	queuosine, de novo synthesis	+	complete
		Bg0393	MBIN4BB12826_04885	AroB	3-dehydroquinate synthase (EC 4.2.3.4)	Chor	chorismate biosynthesis	+	complete
		Bg0393	MBIN4BB12826_04975						complete	GT2
		Bg0393	MBIN4BB12826_05030						complete	CBM50	Peptidoglycan
		Bg0393	MBIN4BB12826_05045	LeuA	2-isopropylmalate synthase (EC 2.3.3.13)	Leu	leucine biosynthesis	+	complete
		Bg0393	MBIN4BB12826_05050	LeuC	3-isopropylmalate dehydratase large subunit (EC 4.2.1.33)	Leu	leucine biosynthesis	+	complete
		Bg0393	MBIN4BB12826_05055	LeuD	3-isopropylmalate dehydratase small subunit (EC 4.2.1.33)	Leu	leucine biosynthesis	+	complete
		Bg0393	MBIN4BB12826_05060	LeuB	3-isopropylmalate dehydrogenase (EC 1.1.1.85)	Leu	leucine biosynthesis	+	complete
		Bg0393	MBIN4BB12826_05075	Pgm	Phosphoglucomutase (EC 5.4.2.2)	Gal	galactose utilization	+	complete
		Bg0393	MBIN4BB12826_05190	MenA	1,4-dihydroxy-2-naphthoate polyprenyltransferase (EC 2.5.1.74)	MQ	vitamin K, de novo synthesis	+	complete
		Bg0393	MBIN4BB12826_05210	HisI	Phosphoribosyl-AMP cyclohydrolase (EC 3.5.4.19)	His	histidine biosynthesis	+	complete
		Bg0393	MBIN4BB12826_05210	HisE	Phosphoribosyl-ATP pyrophosphatase (EC 3.6.1.31)	His	histidine biosynthesis	+	complete
		Bg0393	MBIN4BB12826_05215	HisF	Imidazole glycerol phosphate synthase cyclase subunit (EC 4.1.3.-)	His	histidine biosynthesis	+	complete
		Bg0393	MBIN4BB12826_05220	HisA	Phosphoribosylformimino-5-aminoimidazole carboxamide ribotide isomerase (EC 5.3.1.16)	His	histidine biosynthesis	+	complete
		Bg0393	MBIN4BB12826_05225	HisH	Imidazole glycerol phosphate synthase amidotransferase subunit (EC 2.4.2.-)	His	histidine biosynthesis	+	complete
		Bg0393	MBIN4BB12826_05230	HisJ1	Histidinol-phosphatase (EC 3.1.3.15)	His	histidine biosynthesis	+	complete
		Bg0393	MBIN4BB12826_05230	HisB	Imidazoleglycerol-phosphate dehydratase (EC 4.2.1.19)	His	histidine biosynthesis	+	complete
		Bg0393	MBIN4BB12826_05235	HisC	Histidinol-phosphate aminotransferase (EC 2.6.1.9)	His	histidine biosynthesis	+	complete
		Bg0393	MBIN4BB12826_05240	HisD	Histidinol dehydrogenase (EC 1.1.1.23)	His	histidine biosynthesis	+	complete
		Bg0393	MBIN4BB12826_05245	HisG	ATP phosphoribosyltransferase (EC 2.4.2.17)	His	histidine biosynthesis	+	complete
		Bg0393	MBIN4BB12826_05270	GlmM	Phosphoglucosamine mutase (EC 5.4.2.10)	GlcNAc	N-acetylglucosamine utilization	-	complete
		Bg0393	MBIN4BB12826_05270	ManB	Phosphomannomutase (EC 5.4.2.8)	Man	mannose utilization	-	complete
		Bg0393	MBIN4BB12826_05405						complete	GT26
		Bg0393	MBIN4BB12826_05425						complete	GT4
		Bg0393	MBIN4BB12826_05430						complete	GT2
		Bg0393	MBIN4BB12826_05435						complete	GT2
		Bg0393	MBIN4BB12826_05445						complete	GT4
		Bg0393	MBIN4BB12826_05500	IlvC	Ketol-acid reductoisomerase (NADP(+)) (EC 1.1.1.86)	Ile	isoleucine biosynthesis	+	complete
		Bg0393	MBIN4BB12826_05500	IlvC	Ketol-acid reductoisomerase (NADP(+)) (EC 1.1.1.86)	Leu	leucine biosynthesis	+	complete
		Bg0393	MBIN4BB12826_05500	IlvC	Ketol-acid reductoisomerase (NADP(+)) (EC 1.1.1.86)	Val	valine biosynthesis	+	complete
		Bg0393	MBIN4BB12826_05500	IlvC2	Ketol-acid reductoisomerase (NADP(+)) (EC 1.1.1.86)	Ile	isoleucine biosynthesis	+	complete
		Bg0393	MBIN4BB12826_05500	IlvC2	Ketol-acid reductoisomerase (NADP(+)) (EC 1.1.1.86)	Leu	leucine biosynthesis	+	complete
		Bg0393	MBIN4BB12826_05500	IlvC2	Ketol-acid reductoisomerase (NADP(+)) (EC 1.1.1.86)	Val	valine biosynthesis	+	complete
		Bg0393	MBIN4BB12826_05505	IlvM	Acetolactate synthase small subunit (EC 2.2.1.6)	Ile	isoleucine biosynthesis	+	complete
		Bg0393	MBIN4BB12826_05505	IlvM	Acetolactate synthase small subunit (EC 2.2.1.6)	Leu	leucine biosynthesis	+	complete
		Bg0393	MBIN4BB12826_05505	IlvM	Acetolactate synthase small subunit (EC 2.2.1.6)	Val	valine biosynthesis	+	complete
		Bg0393	MBIN4BB12826_05510	IlvG	Acetolactate synthase large subunit (EC 2.2.1.6)	Ile	isoleucine biosynthesis	+	complete
		Bg0393	MBIN4BB12826_05510	IlvG	Acetolactate synthase large subunit (EC 2.2.1.6)	Leu	leucine biosynthesis	+	complete
		Bg0393	MBIN4BB12826_05510	IlvG	Acetolactate synthase large subunit (EC 2.2.1.6)	Val	valine biosynthesis	+	complete
		Bg0393	MBIN4BB12826_05515	IlvD	Dihydroxy-acid dehydratase (EC 4.2.1.9)	Ile	isoleucine biosynthesis	+	complete
		Bg0393	MBIN4BB12826_05515	IlvD	Dihydroxy-acid dehydratase (EC 4.2.1.9)	Leu	leucine biosynthesis	+	complete
		Bg0393	MBIN4BB12826_05515	IlvD	Dihydroxy-acid dehydratase (EC 4.2.1.9)	Val	valine biosynthesis	+	complete
		Bg0393	MBIN4BB12826_05585	CoaX	Pantothenate kinase type III, CoaX-like (EC 2.7.1.33)	B5	coenzyme A, de novo synthesis	+	complete
		Bg0393	MBIN4BB12826_05765						complete	GH95-CBM72
		Bg0393	MBIN4BB12826_05805						complete	GH95	a-L-fucose
		Bg0393	MBIN4BB12826_06005	MnnA2	putative alpha-1,2-mannosidase	bMnOS	Beta-mannooligosaccharides utilization	-	complete	GH92	a-mannose
		Bg0393	MBIN4BB12826_06045						complete	GH25	Peptidoglycan
		Bg0393	MBIN4BB12826_06100						complete	CBM32-CBM72
		Bg0393	MBIN4BB12826_06165						complete	GH36-CBM72
		Bg0393	MBIN4BB12826_06185	AgaL	Alpha-galactosidase (EC 3.2.1.22)	Aga	alpha-galactosides utilization	-	complete	GH27-CBM72
		Bg0393	MBIN4BB12826_06235	QueA	S-adenosylmethionine:tRNA ribosyltransferase-isomerase (EC 2.4.99.17)	Q	queuosine, de novo synthesis	+	complete
		Bg0393	MBIN4BB12826_06250						complete	GT30
		Bg0393	MBIN4BB12826_06255						complete	GT4
		Bg0393	MBIN4BB12826_06260						complete	GT2
		Bg0393	MBIN4BB12826_06375	RibDr	5-amino-6-(5-phosphoribosylamino)uracil reductase (EC 1.1.1.193)	B2	FMN/FAD cofactors, de novo synthesis	+	complete
		Bg0393	MBIN4BB12826_06375	RibDd	Diaminohydroxyphosphoribosylaminopyrimidine deaminase (EC 3.5.4.26)	B2	FMN/FAD cofactors, de novo synthesis	+	complete
		Bg0393	MBIN4BB12826_06400	NadA	Quinolinate synthetase (EC 2.5.1.72)	B3	NAD(P) cofactors, de novo synthesis	+	complete
		Bg0393	MBIN4BB12826_06405	FolK	2-amino-4-hydroxy-6-hydroxymethyldihydropteridine pyrophosphokinase (EC 2.7.6.3)	B9	folate cofactors, de novo synthesis	+	complete
		Bg0393	MBIN4BB12826_06450	AroD2	3-dehydroquinate dehydratase II (EC 4.2.1.10)	Chor	chorismate biosynthesis	+	complete
		Bg0393	MBIN4BB12826_06565						complete	CBM72
		Bg0393	MBIN4BB12826_06615	LldG	Predicted L-lactate dehydrogenase, hypothetical protein subunit YkgG	Lac_ut	lactate utilization	+	complete
		Bg0393	MBIN4BB12826_06620	LldF	Predicted L-lactate dehydrogenase, Iron-sulfur cluster-binding subunit YkgF	Lac_ut	lactate utilization	+	complete
		Bg0393	MBIN4BB12826_06625	LldE	Predicted L-lactate dehydrogenase, Fe-S oxidoreductase subunit YkgE	Lac_ut	lactate utilization	+	complete
		Bg0393	MBIN4BB12826_06655	ArgH	Argininosuccinate lyase (EC 4.3.2.1)	Arg	arginine biosynthesis	+	complete
		Bg0393	MBIN4BB12826_06700	AroA	3-phosphoshikimate 1-carboxyvinyltransferase (EC 2.5.1.19)	Chor	chorismate biosynthesis	+	complete
		Bg0393	MBIN4BB12826_06725						complete	GH23-CBM50
		Bg0393	MBIN4BB12826_06750						complete	GT19
		Bg0393	MBIN4BB12826_06755	Asd	Aspartate-semialdehyde dehydrogenase (EC 1.2.1.11)	Lys	lysine biosynthesis	+	complete
		Bg0393	MBIN4BB12826_06780						complete	CBM72
		Bg0393	MBIN4BB12826_06845	TrpA	Tryptophan synthase alpha chain (EC 4.2.1.20)	Trp	tryptophan biosynthesis	+	complete
		Bg0393	MBIN4BB12826_06865						complete	CBM72
		Bg0393	MBIN4BB12826_07065	LacZ_old	beta-galactosidase (EC 3.2.1.23)	Lac	lactose utilization	-	complete	GH2
		Bg0393	MBIN4BB12826_07090						complete	GH25	Peptidoglycan
		Bg0393	MBIN4BB12826_07145	HisC	Histidinol-phosphate aminotransferase (EC 2.6.1.9)	His	histidine biosynthesis	+	complete
		Bg0393	MBIN4BB12826_07225	FraE	L-asparaginase (EC 3.5.1.1)	FruAsn	fructoseasparagine utilization	-	complete
		Bg0393	MBIN4BB12826_07245	FucP	Fucose permease	Fuc	fucose utilization	-	complete
		Bg0393	MBIN4BB12826_07325						complete	GT51	Peptidoglycan
		Bg0393	MBIN4BB12826_07330						complete	CBM32
		Bg0393	MBIN4BB12826_07410	FolB	Dihydroneopterin aldolase (EC 4.1.2.25)	B9	folate cofactors, de novo synthesis	+	complete
		Bg0393	MBIN4BB12826_07425						complete	GT2
		Bg0393	MBIN4BB12826_07600	FolC	Dihydrofolate synthase (EC 6.3.2.12)	B9	folate cofactors, de novo synthesis	+	complete
		Bg0393	MBIN4BB12826_07620	GlyA	Serine hydroxymethyltransferase (EC 2.1.2.1)	Gly	glycine biosynthesis	+	complete
		Bg0393	MBIN4BB12826_07635						complete	GT2
		Bg0393	MBIN4BB12826_07640	AspC	Aspartate aminotransferase (EC 2.6.1.1)	Asp	aspartate biosynthesis	+	complete
		Bg0393	MBIN4BB12826_07795						complete	GH133	Starch/glycogen
		Bg0393	MBIN4BB12826_07800						complete	GT4
		Bg0393	MBIN4BB12826_07805	AmyA	Alpha-amylase (EC 3.2.1.1)	Mal	maltose utilization	-	complete	GH57	Starch/glycogen
		Bg0393	MBIN4BB12826_07805	AmyA	Alpha-amylase (EC 3.2.1.1)	MOS	maltooligosaccharides utilization	-	complete	GH57	Starch/glycogen
		Bg0393	MBIN4BB12826_07855	RibH	6,7-dimethyl-8-ribityllumazine synthase (EC 2.5.1.78)	B2	FMN/FAD cofactors, de novo synthesis	+	complete
		Bg0393	MBIN4BB12826_07915	Hex_old	beta-N-acetylglucosaminidase (EC 3.2.1.52)	Chb	chitobiose utilization	-	complete	GH20	Chitin/chitosan
		Bg0393	MBIN4BB12826_07915	Hex	beta-N-acetylglucosaminidase (EC 3.2.1.52)	Chb	chitobiose utilization	-	complete	GH20	Chitin/chitosan
		Bg0393	MBIN4BB12826_07945	GlgP	Glycogen phosphorylase (EC 2.4.1.1)	Mal	maltose utilization	-	complete	GT35	Starch/glycogen
		Bg0393	MBIN4BB12826_07945	GlgP	Glycogen phosphorylase (EC 2.4.1.1)	MOS	maltooligosaccharides utilization	-	complete	GT35	Starch/glycogen
		Bg0393	MBIN4BB12826_07950						complete	GT3	Starch/glycogen
		Bg0393	MBIN4BB12826_08065	PdxA	4-hydroxythreonine-4-phosphate dehydrogenase (EC 1.1.1.262)	B6	PLP/PMP cofactors, de novo synthesis	+	complete
		Bg0393	MBIN4BB12826_08105						complete	GT2
		Bg0393	MBIN4BB12826_08110						complete	GT2
		Bg0393	MBIN4BB12826_08170	ThiE	Thiamin-phosphate pyrophosphorylase (EC 2.5.1.3)	B1	TPP cofactor, de novo synthesis	-	complete
		Bg0393	MBIN4BB12826_08195	FolE1	GTP cyclohydrolase I (EC 3.5.4.16) type 1	B9	folate cofactors, de novo synthesis	+	complete
		Bg0393	MBIN4BB12826_08195	GCYHI1	GTP cyclohydrolase I (EC 3.5.4.16) type 1	B9	folate cofactors, de novo synthesis	+	complete
		Bg0393	MBIN4BB12826_08255	PanD	Aspartate 1-decarboxylase (EC 4.1.1.11)	B5	coenzyme A, de novo synthesis	+	complete
		Bg0393	MBIN4BB12826_08260	PanC	Pantoate--beta-alanine ligase (EC 6.3.2.1)	B5	coenzyme A, de novo synthesis	+	complete
		Bg0393	MBIN4BB12826_08265						complete	GT5	Starch/glycogen
		Bg0393	MBIN4BB12826_08380	AckA	Acetate kinase (EC 2.7.2.1)	Acetate	acetate production production	+	complete
		Bg0393	MBIN4BB12826_08385	Pta	Phosphate acetyltransferase (EC 2.3.1.8)	Acetate	acetate production production	+	complete
		Bg0393	MBIN4BB12826_08425	AspC	Aspartate aminotransferase (EC 2.6.1.1)	Asp	aspartate biosynthesis	+	complete
		Bg0393	MBIN4BB12826_08435	RibB	3,4-dihydroxy-2-butanone 4-phosphate synthase (EC 4.1.99.12)	B2	FMN/FAD cofactors, de novo synthesis	+	complete
		Bg0393	MBIN4BB12826_08435	RibA	GTP cyclohydrolase II (EC 3.5.4.25)	B2	FMN/FAD cofactors, de novo synthesis	+	complete
		Bg0393	MBIN4BB12826_08650	DapF	Diaminopimelate epimerase (EC 5.1.1.7)	Lys	lysine biosynthesis	+	complete
		Bg0393	MBIN4BB12826_08655	DapL	L,L-diaminopimelate aminotransferase (EC 2.6.1.83)	Lys	lysine biosynthesis	+	complete
		Bg0393	MBIN4BB12826_08660	GlnN	Glutamine synthetase type III, GlnN (EC 6.3.1.2)	Gln	glutamine biosynthesis	+	complete
		Bg0393	MBIN4BB12826_08670	Pgm	Beta-phosphoglucomutase (EC 5.4.2.6)	Mal	maltose utilization	-	complete
		Bg0393	MBIN4BB12826_08670	Pgm	Beta-phosphoglucomutase (EC 5.4.2.6)	MOS	maltooligosaccharides utilization	-	complete
		Bg0393	MBIN4BB12826_08670	Pgm	Beta-phosphoglucomutase (EC 5.4.2.6)	Mal	maltose utilization	-	complete
		Bg0393	MBIN4BB12826_08670	Pgm	Beta-phosphoglucomutase (EC 5.4.2.6)	MOS	maltooligosaccharides utilization	-	complete
		Bg0393	MBIN4BB12826_08690						complete	GT2
		Bg0393	MBIN4BB12826_08705	Hex_old	beta-N-acetylglucosaminidase (EC 3.2.1.52)	Chb	chitobiose utilization	-	complete	GH20	Chitin/chitosan
		Bg0393	MBIN4BB12826_08705	Hex	beta-N-acetylglucosaminidase (EC 3.2.1.52)	Chb	chitobiose utilization	-	complete	GH20	Chitin/chitosan
		Bg0393	MBIN4BB12826_08720						complete	GH92	a-mannose
		Bg0393	MBIN4BB12826_08735	qTGT	Queuine tRNA-ribosyltransferase (EC 2.4.2.29)	Q	queuosine, de novo synthesis	+	complete
		Bg0393	MBIN4BB12826_08995						complete	CBM72
		Bg0393	MBIN4BB12826_09000						complete	GT2
		Bg0393	MBIN4BB12826_09040	NanH	Sialidase (EC 3.2.1.18)	NANA	N-acetylneuraminate utilization	-	complete	GH33-CBM72
		Bg0393	MBIN4BB12826_09095	BtuR2	ATP:Cob(I)alamin adenosyltransferase (EC 2.5.1.17)	B12	cobalamin cofactors, de novo synthesis	-	complete
		Bg0393	MBIN4BB12826_09285						complete	GT4
		Bg0393	MBIN4BB12826_09290						complete	GT4
		Bg0393	MBIN4BB12826_09295						complete	GT26
		Bg0393	MBIN4BB12826_09415	UbiE	Demethylmenaquinone methyltransferase (EC 2.1.1.163)	MQ	vitamin K, de novo synthesis	+	complete
		Bg0393	MBIN4BB12826_09440	GalE	UDP-glucose 4-epimerase (EC 5.1.3.2)	Gal	galactose utilization	+	complete
		Bg0393	MBIN4BB12826_09440	GalE	UDP-glucose 4-epimerase (EC 5.1.3.2)	Lac	lactose utilization	-	complete
		Bg0393	MBIN4BB12826_09450	MetA	Homoserine O-succinyltransferase (EC 2.3.1.46)	Met	methionine biosynthesis	+	complete
		Bg0393	MBIN4BB12826_09455	LysA	Diaminopimelate decarboxylase (EC 4.1.1.20)	Lys	lysine biosynthesis	+	complete
		Bg0393	MBIN4BB12826_09460	LysC	Aspartokinase (EC 2.7.2.4)	Lys	lysine biosynthesis	+	complete
		Bg0393	MBIN4BB12826_09485	AsnB1	Asparagine synthetase [glutamine-hydrolyzing] (EC 6.3.5.4)	Asn	asparagine biosynthesis	+	complete
		Bg0393	MBIN4BB12826_09495						complete	GH23	Peptidoglycan
		Bg0393	MBIN4BB12826_09570	LacZ	Beta-galactosidase (EC 3.2.1.23)	GOS	galactooligosaccharides utilization	-	complete	GH2
		Bg0393	MBIN4BB12826_09655	HTCS_fos	DNA-binding response regulator for FOS utilization, AraC family	FOS	fructooligosaccharides utilization	+	complete
		Bg0393	MBIN4BB12826_09810	MetY	O-succinylhomoserine sulfhydrylase (EC 2.5.1.48)	Met	methionine biosynthesis	+	complete
		Bg0393	MBIN4BB12826_09830						complete	GH84	GAG	O-glycan
		Bg0393	MBIN4BB12826_10070						complete	CBM32
		Bg0393	MBIN4BB12826_10085						complete	GT2
		Bg0393	MBIN4BB12826_10115	PdxJ	Pyridoxine 5'-phosphate synthase (EC 2.6.99.2)	B6	PLP/PMP cofactors, de novo synthesis	+	complete
		Bg0393	MBIN4BB12826_10155	ManA	Mannose-6-phosphate isomerase (EC 5.3.1.8)	Man	mannose utilization	-	complete
		Bg0393	MBIN4BB12826_10225						complete	GH13_8	Starch/glycogen
		Bg0393	MBIN4BB12826_10240						complete	GT51	Peptidoglycan
		Bg0393	MBIN4BB12826_10265	FucU	L-fucose mutarotase (EC 5.1.3.29)	Fuc	fucose utilization	-	complete
		Bg0393	MBIN4BB12826_10295	GlcK	Glucokinase (EC 2.7.1.2)	Glc	glucose utilization	+	complete
		Bg0393	MBIN4BB12826_10295	RokA	N-acetylglucosamine kinase, glucokinase-like (EC 2.7.1.59)	GlcNAc	N-acetylglucosamine utilization	-	complete
		Bg0393	MBIN4BB12826_10300						complete	GT51	Peptidoglycan
		Bg0393	MBIN4BB12826_10320	CoaC	Phosphopantothenoylcysteine decarboxylase (EC 4.1.1.36)	B5	coenzyme A, de novo synthesis	+	complete
		Bg0393	MBIN4BB12826_10320	CoaB	Phosphopantothenoylcysteine synthetase (EC 6.3.2.5)	B5	coenzyme A, de novo synthesis	+	complete
		Bg0393	MBIN4BB12826_10385	MnnA2	putative alpha-1,2-mannosidase	bMnOS	Beta-mannooligosaccharides utilization	-	complete	GH92	a-mannose
		Bg0393	MBIN4BB12826_10390	MnnB1	Beta-mannosidase (EC 3.2.1.25)	bMnOS	Beta-mannooligosaccharides utilization	-	complete	GH2
		Bg0393	MBIN4BB12826_10395						complete	GH78	Pectin	a-rhamnose
		Bg0393	MBIN4BB12826_10425						complete	GH25	Peptidoglycan
		Bg0393	MBIN4BB12826_10435	BioF	8-amino-7-oxononanoate synthase (EC 2.3.1.47)	B7	biotin cofactor, de novo synthesis	-	complete
		Bg0393	MBIN4BB12826_10445	QueD	6-carboxy-5,6,7,8-tetrahydropterin synthase (EC 4.1.2.50)	Q	queuosine, de novo synthesis	+	complete
		Bg0393	MBIN4BB12826_10485	PanG	Ketopantoate reductase PanG (EC 1.1.1.169)	B5	coenzyme A, de novo synthesis	+	complete
		Bg0393	MBIN4BB12826_10545	NadD	Nicotinate-nucleotide adenylyltransferase (EC 2.7.7.18)	B3	NAD(P) cofactors, de novo synthesis	+	complete
		Bg0393	MBIN4BB12826_10565	AmyA	Alpha-amylase (EC 3.2.1.1)	Mal	maltose utilization	-	complete	GH13_38	Starch/glycogen
		Bg0393	MBIN4BB12826_10565	AmyA	Alpha-amylase (EC 3.2.1.1)	MOS	maltooligosaccharides utilization	-	complete	GH13_38	Starch/glycogen
		Bg0393	MBIN4BB12826_10580						complete	GT2
		Bg0393	MBIN4BB12826_10600	NagB	Glucosamine-6-phosphate deaminase (EC 3.5.99.6)	ManNAc	N-acetylmannosamine utilization	-	complete
		Bg0393	MBIN4BB12826_10600	NagB	Glucosamine-6-phosphate deaminase (EC 3.5.99.6)	NANA	N-acetylneuraminate utilization	-	complete
		Bg0393	MBIN4BB12826_10600	NagB	Glucosamine-6-phosphate deaminase (EC 3.5.99.6)	GlcNAc	N-acetylglucosamine utilization	-	complete
		Bg0393	MBIN4BB12826_10600	NagB	Glucosamine-6-phosphate deaminase (EC 3.5.99.6)	Chb	chitobiose utilization	-	complete
		Bg0393	MBIN4BB12826_10600	NagB	Glucosamine-6-phosphate deaminase (EC 3.5.99.6)	Lnb	lacto-N-biose utilization	-	complete
		Bg0393	MBIN4BB12826_10625	GalM	Aldose 1-epimerase (EC 5.1.3.3)	Mal	maltose utilization	-	complete
		Bg0393	MBIN4BB12826_10625	GalM	Aldose 1-epimerase (EC 5.1.3.3)	MOS	maltooligosaccharides utilization	-	complete
		Bg0393	MBIN4BB12826_10630	GlcP_1	Galactose/glucose transporter, FHS family, MFS superfamily	Gal	galactose utilization	+	complete
		Bg0393	MBIN4BB12826_10630	GlcP_1	Galactose/glucose transporter, FHS family, MFS superfamily	Glc	glucose utilization	+	complete
		Bg0393	MBIN4BB12826_10630	GlcT	Galactose/glucose transporter, FHS family, MFS superfamily	Gal	galactose utilization	+	complete
		Bg0393	MBIN4BB12826_10630	GlcT	Galactose/glucose transporter, FHS family, MFS superfamily	Glc	glucose utilization	+	complete
		Bg0393	MBIN4BB12826_10635	GalK	Galactokinase (EC 2.7.1.6)	Gal	galactose utilization	+	complete
		Bg0393	MBIN4BB12826_10635	GalK	Galactokinase (EC 2.7.1.6)	Lac	lactose utilization	-	complete
		Bg0393	MBIN4BB12826_10775	ManA	Mannose-6-phosphate isomerase (EC 5.3.1.8)	Man	mannose utilization	-	complete
		Bg0393	MBIN4BB12826_10790	NadB	L-aspartate oxidase (EC 1.4.3.16)	B3	NAD(P) cofactors, de novo synthesis	+	complete
		Bg0393	MBIN4BB12826_10800						complete	GT14
		Bg0393	MBIN4BB12826_10805	IlvA	Threonine dehydratase (EC 4.3.1.19)	Ile	isoleucine biosynthesis	+	complete
		Bg0393	MBIN4BB12826_10805	IlvA	Threonine dehydratase (EC 4.3.1.19)	Leu	leucine biosynthesis	+	complete
		Bg0393	MBIN4BB12826_10805	IlvA	Threonine dehydratase (EC 4.3.1.19)	Val	valine biosynthesis	+	complete
		Bg0393	MBIN4BB12826_10820	ArgC	N-acetyl-gamma-glutamyl-phosphate reductase (EC 1.2.1.38)	Arg	arginine biosynthesis	+	complete
		Bg0393	MBIN4BB12826_10945	Hex_old	beta-N-acetylglucosaminidase (EC 3.2.1.52)	Chb	chitobiose utilization	-	complete	GH20	Chitin/chitosan
		Bg0393	MBIN4BB12826_10945	Hex	beta-N-acetylglucosaminidase (EC 3.2.1.52)	Chb	chitobiose utilization	-	complete	GH20	Chitin/chitosan
		Bg0393	MBIN4BB12826_10980	Ddh	Meso-diaminopimelate D-dehydrogenase (EC 1.4.1.16)	Lys	lysine biosynthesis	+	complete
		Bg0393	MBIN4BB12826_10990	AroC	Chorismate synthase (EC 4.2.3.5)	Chor	chorismate biosynthesis	+	complete
		Bg0393	MBIN4BB12826_11010	LacZ_old	beta-galactosidase (EC 3.2.1.23)	Lac	lactose utilization	-	complete	GH2
		Bg0393	MBIN4BB12826_11010	LacZ	Beta-galactosidase (EC 3.2.1.23)	GOS	galactooligosaccharides utilization	-	complete	GH2
		Bg0393	MBIN4BB12826_11295	GltD	Glutamate synthase [NADPH] small chain (EC 1.4.1.13)	Glu	glutamate biosynthesis	+	complete
		Bg0393	MBIN4BB12826_11390	Hex_old	beta-N-acetylglucosaminidase (EC 3.2.1.52)	Chb	chitobiose utilization	-	complete
		Bg0393	MBIN4BB12826_11390	Hex	beta-N-acetylglucosaminidase (EC 3.2.1.52)	Chb	chitobiose utilization	-	complete
		Bg0393	MBIN4BB12826_11427	TrpB2	Tryptophan synthase (indole-salvaging) (EC 4.2.1.122)	Trp	tryptophan biosynthesis	+	partial
		Bg0393	MBIN4BB12826_11431	Gdh1	NADP-specific glutamate dehydrogenase (EC 1.4.1.4)	Glu	glutamate biosynthesis	+	partial
		Bg0393	MBIN4BB12826_11439	ThiD	Hydroxymethylpyrimidine phosphate kinase ThiD (EC 2.7.4.7)	B1	TPP cofactor, de novo synthesis	-	partial
		Bg0393	MBIN4BB12826_11457	RhiN	Unsaturated rhamnogalacturonyl hydrolase (EC 3.2.1.172)	Rhi	rhamnogalacturonides utilization	-	partial
		Bg0393	MBIN4BB12826_11473	GlcP_1	Galactose/glucose transporter, FHS family, MFS superfamily	Gal	galactose utilization	+	partial
		Bg0393	MBIN4BB12826_11473	GlcP_1	Galactose/glucose transporter, FHS family, MFS superfamily	Glc	glucose utilization	+	partial
		Bg0393	MBIN4BB12826_11473	GlcT	Galactose/glucose transporter, FHS family, MFS superfamily	Gal	galactose utilization	+	partial
		Bg0393	MBIN4BB12826_11473	GlcT	Galactose/glucose transporter, FHS family, MFS superfamily	Glc	glucose utilization	+	partial
		Bg0393	MBIN4BB12826_11486	MnnA2	putative alpha-1,2-mannosidase	bMnOS	Beta-mannooligosaccharides utilization	-	partial
		Bg0393	MBIN4BB12826_11496	AckA	Acetate kinase (EC 2.7.2.1)	Acetate	acetate production production	+	partial
		Bg0393	MBIN4BB12826_11497	Pta	Phosphate acetyltransferase (EC 2.3.1.8)	Acetate	acetate production production	+	partial
		Bg0393	MBIN4BB12826_11536	PabA	Para-aminobenzoate synthase, aminase component (EC 2.6.1.85)	B9	folate cofactors, de novo synthesis	+	partial
		Bg0393	MBIN4BB12826_11542	LacZ	Beta-galactosidase (EC 3.2.1.23)	GOS	galactooligosaccharides utilization	-	partial
		Bg0393	MBIN4BB12826_11570	MnnA2	putative alpha-1,2-mannosidase	bMnOS	Beta-mannooligosaccharides utilization	-	partial
		Bg0393	MBIN4BB12826_11578	MetA	Homoserine O-succinyltransferase (EC 2.3.1.46)	Met	methionine biosynthesis	+	partial
		Bg0393	MBIN4BB12826_11579	GalE	UDP-glucose 4-epimerase (EC 5.1.3.2)	Gal	galactose utilization	+	partial
		Bg0393	MBIN4BB12826_11579	GalE	UDP-glucose 4-epimerase (EC 5.1.3.2)	Lac	lactose utilization	-	partial
		Bg0393	MBIN4BB12826_11582	MenA	1,4-dihydroxy-2-naphthoate polyprenyltransferase (EC 2.5.1.74)	MQ	vitamin K, de novo synthesis	+	partial
		Bg0393	MBIN4BB12826_11597	MnnA2	putative alpha-1,2-mannosidase	bMnOS	Beta-mannooligosaccharides utilization	-	partial
		Bg0393	MBIN4BB12826_11609	AgaL	Alpha-galactosidase (EC 3.2.1.22)	Aga	alpha-galactosides utilization	-	partial
		Bg0393	MBIN4BB12826_11616	TrpA	Tryptophan synthase alpha chain (EC 4.2.1.20)	Trp	tryptophan biosynthesis	+	partial
		Bg0393	MBIN4BB12826_11637	SusB2	Glucan 1,4-alpha-glucosidase (EC 3.2.1.3)	Mal	maltose utilization	-	partial
		Bg0393	MBIN4BB12826_11637	SusB2	Glucan 1,4-alpha-glucosidase (EC 3.2.1.3)	MOS	maltooligosaccharides utilization	-	partial
		Bg0393	MBIN4BB12826_11688	MnnA2	putative alpha-1,2-mannosidase	bMnOS	Beta-mannooligosaccharides utilization	-	partial
		Bg0656	MBIN10B935D6_00160						complete	GH18	Chitin/chitosan
		Bg0656	MBIN10B935D6_00730	RamA	alpha-L-rhamnosidase (EC 3.2.1.40)	Rhi	rhamnogalacturonides utilization	-	complete	GH78	Pectin	a-rhamnose
		Bg0656	MBIN10B935D6_00745	Bgl3	Beta-glucosidase, GH3	Bgl	beta-glucosides utilization	-	complete	GH3
		Bg0656	MBIN10B935D6_00745	Bgl3	Beta-glucosidase, GH3	Bgl	beta-glucosides utilization	-	complete	GH3
		Bg0656	MBIN10B935D6_00745	Bgl3	Beta-glucosidase, GH3	Bgl	beta-glucosides utilization	-	complete	GH3
		Bg0656	MBIN10B935D6_00750	XynA	Endo-1,4-beta-xylanase (EC 3.2.1.8)	XOS	xylooligosaccharides utilization	+	complete	CE1
		Bg0656	MBIN10B935D6_00750	XynA	Endo-1,4-beta-xylanase (EC 3.2.1.8)	XOS	xylooligosaccharides utilization	+	complete	CE1
		Bg0656	MBIN10B935D6_00775	BglA	Beta-glucosidase (EC 3.2.1.21)	Bgl	beta-glucosides utilization	-	complete	GH3
		Bg0656	MBIN10B935D6_00795	Bga_2	Beta-galactosidase, GH2	GOS	galactooligosaccharides utilization	+	complete	GH2
		Bg0656	MBIN10B935D6_00800						complete	GH5_44
		Bg0656	MBIN10B935D6_00805						complete	CE1
		Bg0656	MBIN10B935D6_00830	LnbA	Predicted galacto-N-biose-, lacto-N-biose, chitobiose ABC transporter, periplasmic substrate-binding protein	Lnb	lacto-N-biose utilization	+	complete
		Bg0656	MBIN10B935D6_00830	LnbA	Predicted galacto-N-biose-, lacto-N-biose, chitobiose ABC transporter, periplasmic substrate-binding protein	Chb	chitobiose utilization	+	complete
		Bg0656	MBIN10B935D6_00835	LnbB	Predicted galacto-N-biose-, lacto-N-biose, chitobiose ABC transporter, permease component 1	Lnb	lacto-N-biose utilization	+	complete
		Bg0656	MBIN10B935D6_00835	LnbB	Predicted galacto-N-biose-, lacto-N-biose, chitobiose ABC transporter, permease component 1	Chb	chitobiose utilization	+	complete
		Bg0656	MBIN10B935D6_00840	LnbC	Predicted galacto-N-biose-, lacto-N-biose, chitobiose ABC transporter, permease component 2	Lnb	lacto-N-biose utilization	+	complete
		Bg0656	MBIN10B935D6_00840	LnbC	Predicted galacto-N-biose-, lacto-N-biose, chitobiose ABC transporter, permease component 2	Chb	chitobiose utilization	+	complete
		Bg0656	MBIN10B935D6_00900	ProC	Pyrroline-5-carboxylate reductase (EC 1.5.1.2)	Pro	proline biosynthesis	+	complete
		Bg0656	MBIN10B935D6_00955	XylF	Xylose ABC transporter, periplasmic xylose-binding protein XylF	Xyl	xylose utilization	+	complete
		Bg0656	MBIN10B935D6_00960	XylG	D-xylose transport ATP-binding protein XylG	Xyl	xylose utilization	+	complete
		Bg0656	MBIN10B935D6_00965	XylH	Xylose ABC transporter, permease protein XylH	Xyl	xylose utilization	+	complete
		Bg0656	MBIN10B935D6_00985	XylF	Xylose ABC transporter, periplasmic xylose-binding protein XylF	Xyl	xylose utilization	+	complete
		Bg0656	MBIN10B935D6_00990	ScrZ	Predicted sucrose ABC transporter, substrate-binding protein ScrZ	Scr	sucrose utilization	+	complete
		Bg0656	MBIN10B935D6_00995	ScrX	Predicted sucrose ABC transporter, membrane-spanning permease protein ScrX	Scr	sucrose utilization	+	complete
		Bg0656	MBIN10B935D6_01000	ScrY	Predicted sucrose ABC transporter, membrane-spanning permease protein ScrY	Scr	sucrose utilization	+	complete
		Bg0656	MBIN10B935D6_01005	BfrA_old	beta-fructofuranosidase (EC 3.2.1.26)	FOS	fructooligosaccharides utilization	+	complete	GH32	Sucrose/fructan
		Bg0656	MBIN10B935D6_01010	AmyS	Amylosucrase (EC 2.4.1.4)	FOS	fructooligosaccharides utilization	+	complete	GH13_4	Starch/glycogen	Sucrose/fructan
		Bg0656	MBIN10B935D6_01015	MnnB1	Beta-mannosidase (EC 3.2.1.25)	bMnOS	Beta-mannooligosaccharides utilization	-	complete	GH2
		Bg0656	MBIN10B935D6_01020	BglA	Beta-glucosidase (EC 3.2.1.21)	Bgl	beta-glucosides utilization	-	complete	GH1
		Bg0656	MBIN10B935D6_01025	MalZ	Maltodextrin glucosidase (EC 3.2.1.20)	Mal	maltose utilization	+	complete	GH31
		Bg0656	MBIN10B935D6_01025	MalZ	Maltodextrin glucosidase (EC 3.2.1.20)	MOS	maltooligosaccharides utilization	+	complete	GH31
		Bg0656	MBIN10B935D6_01110	LysA	Diaminopimelate decarboxylase (EC 4.1.1.20)	Lys	lysine biosynthesis	+	complete
		Bg0656	MBIN10B935D6_01130	AroC	Chorismate synthase (EC 4.2.3.5)	Chor	chorismate biosynthesis	+	complete
		Bg0656	MBIN10B935D6_01205						complete	GT2
		Bg0656	MBIN10B935D6_01210	AspC	Aspartate aminotransferase (EC 2.6.1.1)	Asp	aspartate biosynthesis	+	complete
		Bg0656	MBIN10B935D6_01210	AroJa	Biosynthetic Aromatic amino acid aminotransferase alpha (EC 2.6.1.57)	Tyr	tyrosine biosynthesis	+	complete
		Bg0656	MBIN10B935D6_01210	AroJa	Biosynthetic Aromatic amino acid aminotransferase alpha (EC 2.6.1.57)	Phe	phenylalanine biosynthesis	+	complete
		Bg0656	MBIN10B935D6_01280	MetF	5,10-methylenetetrahydrofolate reductase (EC 1.5.1.20)	Met	methionine biosynthesis	+	complete
		Bg0656	MBIN10B935D6_01300	LacZ	Beta-galactosidase (EC 3.2.1.23)	GOS	galactooligosaccharides utilization	+	complete	GH42	b-galactose
		Bg0656	MBIN10B935D6_01335	XynB	Beta-xylosidase (EC 3.2.1.37)	XOS	xylooligosaccharides utilization	+	complete	GH43_11	Pectin
		Bg0656	MBIN10B935D6_01360	LnpA	Lacto-N-biose phosphorylase (EC 2.4.1.211)	Lnb	lacto-N-biose utilization	+	complete	GH112	O-glycan
		Bg0656	MBIN10B935D6_01380	QueA	S-adenosylmethionine:tRNA ribosyltransferase-isomerase (EC 2.4.99.17)	Q	queuosine, de novo synthesis	-	complete
		Bg0656	MBIN10B935D6_01395	NadB	L-aspartate oxidase (EC 1.4.3.16)	B3	NAD(P) cofactors, de novo synthesis	+	complete
		Bg0656	MBIN10B935D6_01400	NadC	Quinolinate phosphoribosyltransferase [decarboxylating] (EC 2.4.2.19)	B3	NAD(P) cofactors, de novo synthesis	+	complete
		Bg0656	MBIN10B935D6_01550	NplT	Neopullulanase (EC 3.2.1.135)	Mal	maltose utilization	+	complete	CBM34-GH13
		Bg0656	MBIN10B935D6_01550	NplT	Neopullulanase (EC 3.2.1.135)	MOS	maltooligosaccharides utilization	+	complete	CBM34-GH13
		Bg0656	MBIN10B935D6_01565	MalE	Maltose/maltodextrin ABC transporter, substrate binding periplasmic protein MalE	Mal	maltose utilization	+	complete
		Bg0656	MBIN10B935D6_01565	MalE	Maltose/maltodextrin ABC transporter, substrate binding periplasmic protein MalE	MOS	maltooligosaccharides utilization	+	complete
		Bg0656	MBIN10B935D6_01570	MalF	Maltose/maltodextrin ABC transporter, permease protein MalF	Mal	maltose utilization	+	complete
		Bg0656	MBIN10B935D6_01570	MalF	Maltose/maltodextrin ABC transporter, permease protein MalF	MOS	maltooligosaccharides utilization	+	complete
		Bg0656	MBIN10B935D6_01575	MalG	Maltose/maltodextrin ABC transporter, permease protein MalG	Mal	maltose utilization	+	complete
		Bg0656	MBIN10B935D6_01575	MalG	Maltose/maltodextrin ABC transporter, permease protein MalG	MOS	maltooligosaccharides utilization	+	complete
		Bg0656	MBIN10B935D6_01590						complete	GH106	Pectin	a-rhamnose
		Bg0656	MBIN10B935D6_01610	DapA	4-hydroxy-tetrahydrodipicolinate synthase (EC 4.3.3.7)	Lys	lysine biosynthesis	+	complete
		Bg0656	MBIN10B935D6_01665	PflB	Pyruvate formate-lyase activating enzyme (EC 1.97.1.4)	Formate	formate production production	+	complete
		Bg0656	MBIN10B935D6_01670	PflA	Pyruvate formate-lyase (EC 2.3.1.54)	Formate	formate production production	+	complete
		Bg0656	MBIN10B935D6_01695	NadB	L-aspartate oxidase (EC 1.4.3.16)	B3	NAD(P) cofactors, de novo synthesis	+	complete
		Bg0656	MBIN10B935D6_01745	LdhA-L	L-lactate dehydrogenase (EC 1.1.1.27)	L-Lactate	L-lactate production production	+	complete
		Bg0656	MBIN10B935D6_01765	PduD2	Predicted novel propanediol dehydratase, B12-independent, activating enzyme	PD_ut	propanediol utilization	+	complete
		Bg0656	MBIN10B935D6_01765	PduD2	Predicted novel propanediol dehydratase, B12-independent, activating enzyme	PD_ut	propanediol utilization	+	complete
		Bg0656	MBIN10B935D6_01770	PduC2	Predicted novel propanediol dehydratase, B12-independent (EC 4.2.1.-)	PD_ut	propanediol utilization	+	complete
		Bg0656	MBIN10B935D6_01770	PduC2	Predicted novel propanediol dehydratase, B12-independent (EC 4.2.1.-)	PD_ut	propanediol utilization	+	complete
		Bg0656	MBIN10B935D6_01810	AsnB1	Asparagine synthetase [glutamine-hydrolyzing] (EC 6.3.5.4)	Asn	asparagine biosynthesis	+	complete
		Bg0656	MBIN10B935D6_01905	FolE1	GTP cyclohydrolase I (EC 3.5.4.16) type 1	B9	folate cofactors, de novo synthesis	+	complete
		Bg0656	MBIN10B935D6_01905	GCYHI1	GTP cyclohydrolase I (EC 3.5.4.16) type 1	B9	folate cofactors, de novo synthesis	+	complete
		Bg0656	MBIN10B935D6_01910	FolQ3	Putative DHNTP pyrophosphatase	B9	folate cofactors, de novo synthesis	+	complete
		Bg0656	MBIN10B935D6_01915	FolP	Dihydropteroate synthase (EC 2.5.1.15)	B9	folate cofactors, de novo synthesis	+	complete
		Bg0656	MBIN10B935D6_01920	FolK	2-amino-4-hydroxy-6-hydroxymethyldihydropteridine pyrophosphokinase (EC 2.7.6.3)	B9	folate cofactors, de novo synthesis	+	complete
		Bg0656	MBIN10B935D6_01920	FolB	Dihydroneopterin aldolase (EC 4.1.2.25)	B9	folate cofactors, de novo synthesis	+	complete
		Bg0656	MBIN10B935D6_01955	XynB2	Xylan 1,4-beta-xylosidase (EC 3.2.1.37)	XOS	xylooligosaccharides utilization	+	complete	GH43_12	Pectin
		Bg0656	MBIN10B935D6_02070	LdhA-L	L-lactate dehydrogenase (EC 1.1.1.27)	L-Lactate	L-lactate production production	+	complete
		Bg0656	MBIN10B935D6_02130	GalT	Galactose-1-phosphate uridylyltransferase (EC 2.7.7.10)	Gal	galactose utilization	-	complete
		Bg0656	MBIN10B935D6_02130	GalT	Galactose-1-phosphate uridylyltransferase (EC 2.7.7.10)	Lac	lactose utilization	-	complete
		Bg0656	MBIN10B935D6_02195	PanE	2-dehydropantoate 2-reductase (EC 1.1.1.169)	B5	coenzyme A, de novo synthesis	-	complete
		Bg0656	MBIN10B935D6_02205	KdgK1	2-dehydro-3-deoxygluconokinase (EC 2.7.1.45)	ddGlcA	unsaturated glucuronate utilization	-	complete
		Bg0656	MBIN10B935D6_02445	CoaE	Dephospho-CoA kinase (EC 2.7.1.24)	B5	coenzyme A, de novo synthesis	-	complete
		Bg0656	MBIN10B935D6_02485	Pta	Phosphate acetyltransferase (EC 2.3.1.8)	Acetate	acetate production production	+	complete
		Bg0656	MBIN10B935D6_02490	AckA	Acetate kinase (EC 2.7.2.1)	Acetate	acetate production production	+	complete
		Bg0656	MBIN10B935D6_02510	IlvC	Ketol-acid reductoisomerase (NADP(+)) (EC 1.1.1.86)	Ile	isoleucine biosynthesis	+	complete
		Bg0656	MBIN10B935D6_02510	IlvC	Ketol-acid reductoisomerase (NADP(+)) (EC 1.1.1.86)	Leu	leucine biosynthesis	+	complete
		Bg0656	MBIN10B935D6_02510	IlvC	Ketol-acid reductoisomerase (NADP(+)) (EC 1.1.1.86)	Val	valine biosynthesis	+	complete
		Bg0656	MBIN10B935D6_02510	IlvC2	Ketol-acid reductoisomerase (NADP(+)) (EC 1.1.1.86)	Ile	isoleucine biosynthesis	+	complete
		Bg0656	MBIN10B935D6_02510	IlvC2	Ketol-acid reductoisomerase (NADP(+)) (EC 1.1.1.86)	Leu	leucine biosynthesis	+	complete
		Bg0656	MBIN10B935D6_02510	IlvC2	Ketol-acid reductoisomerase (NADP(+)) (EC 1.1.1.86)	Val	valine biosynthesis	+	complete
		Bg0656	MBIN10B935D6_02520	LeuC	3-isopropylmalate dehydratase large subunit (EC 4.2.1.33)	Leu	leucine biosynthesis	+	complete
		Bg0656	MBIN10B935D6_02525	LeuD	3-isopropylmalate dehydratase small subunit (EC 4.2.1.33)	Leu	leucine biosynthesis	+	complete
		Bg0656	MBIN10B935D6_02550	FruKi	1-phosphofructokinase (EC 2.7.1.56)	Mtl	mannitol utilization	-	complete
		Bg0656	MBIN10B935D6_02550	FruKi	1-phosphofructokinase (EC 2.7.1.56)	Rtl	ribitol utilization	-	complete
		Bg0656	MBIN10B935D6_02550	FruKi	1-phosphofructokinase (EC 2.7.1.56)	Xlt	xylitol utilization	-	complete
		Bg0656	MBIN10B935D6_02550	FruKi	1-phosphofructokinase (EC 2.7.1.56)	Srl	sorbitol utilization	-	complete
		Bg0656	MBIN10B935D6_02550	FruK	1-phosphofructokinase (EC 2.7.1.56)	Mtl	mannitol utilization	-	complete
		Bg0656	MBIN10B935D6_02550	FruK	1-phosphofructokinase (EC 2.7.1.56)	Rtl	ribitol utilization	-	complete
		Bg0656	MBIN10B935D6_02550	FruK	1-phosphofructokinase (EC 2.7.1.56)	Xlt	xylitol utilization	-	complete
		Bg0656	MBIN10B935D6_02550	FruK	1-phosphofructokinase (EC 2.7.1.56)	Srl	sorbitol utilization	-	complete
		Bg0656	MBIN10B935D6_02650						complete	GH28	Pectin
		Bg0656	MBIN10B935D6_02700	HisC	Histidinol-phosphate aminotransferase (EC 2.6.1.9)	His	histidine biosynthesis	+	complete
		Bg0656	MBIN10B935D6_02750	NadD	Nicotinate-nucleotide adenylyltransferase (EC 2.7.7.18)	B3	NAD(P) cofactors, de novo synthesis	+	complete
		Bg0656	MBIN10B935D6_02790	AroB	3-dehydroquinate synthase (EC 4.2.3.4)	Chor	chorismate biosynthesis	+	complete
		Bg0656	MBIN10B935D6_02935	HisA	Phosphoribosylformimino-5-aminoimidazole carboxamide ribotide isomerase (EC 5.3.1.16)	His	histidine biosynthesis	+	complete
		Bg0656	MBIN10B935D6_02965	DapB	4-hydroxy-tetrahydrodipicolinate reductase (EC 1.17.1.8)	Lys	lysine biosynthesis	+	complete
		Bg0656	MBIN10B935D6_02970	DapA	4-hydroxy-tetrahydrodipicolinate synthase (EC 4.3.3.7)	Lys	lysine biosynthesis	+	complete
		Bg0656	MBIN10B935D6_02975	BtuR1	Cob(I)alamin adenosyltransferase (EC 2.5.1.17)	B12	cobalamin cofactors, de novo synthesis	+	complete
		Bg0656	MBIN10B935D6_03010	LysE1	Transporter, LysE family	Lys_d	lysine degradation	-	complete
		Bg0656	MBIN10B935D6_03010	LysE1	Transporter, LysE family	Butyrate	butyrate production production	-	complete
		Bg0656	MBIN10B935D6_03070	GlgX	Limit dextrin alpha-1,6-maltotetraose-hydrolase (EC 3.2.1.196)	Mal	maltose utilization	+	complete	CBM48-GH13_11
		Bg0656	MBIN10B935D6_03070	GlgX	Limit dextrin alpha-1,6-maltotetraose-hydrolase (EC 3.2.1.196)	MOS	maltooligosaccharides utilization	+	complete	CBM48-GH13_11
		Bg0656	MBIN10B935D6_03120	LacZ	Beta-galactosidase (EC 3.2.1.23)	GOS	galactooligosaccharides utilization	+	complete	GH2
		Bg0656	MBIN10B935D6_03120	LacZ_old	beta-galactosidase (EC 3.2.1.23)	Lac	lactose utilization	-	complete	GH2
		Bg0656	MBIN10B935D6_03165	ManB	Phosphomannomutase (EC 5.4.2.8)	Man	mannose utilization	-	complete
		Bg0656	MBIN10B935D6_03170	ThrB	Homoserine kinase (EC 2.7.1.39)	Thr	threonine biosynthesis	+	complete
		Bg0656	MBIN10B935D6_03180	RbsD	D-ribose pyranase (EC 5.4.99.62)	Rbs	ribose utilization	+	complete
		Bg0656	MBIN10B935D6_03185	RbsC	Ribose ABC transport system, permease protein RbsC (TC 3.A.1.2.1)	Rbs	ribose utilization	+	complete
		Bg0656	MBIN10B935D6_03190	RbsA	Ribose ABC transport system, ATP-binding protein RbsA (TC 3.A.1.2.1)	Rbs	ribose utilization	+	complete
		Bg0656	MBIN10B935D6_03200	RbsB	Ribose ABC transport system, periplasmic ribose-binding protein RbsB (TC 3.A.1.2.1)	Rbs	ribose utilization	+	complete
		Bg0656	MBIN10B935D6_03205	RbsK	Ribokinase (EC 2.7.1.15)	Rbs	ribose utilization	+	complete
		Bg0656	MBIN10B935D6_03450	AroE2	Shikimate 5-dehydrogenase I alpha (EC 1.1.1.25)	Chor	chorismate biosynthesis	+	complete
		Bg0656	MBIN10B935D6_03480	GlcK	Glucokinase (EC 2.7.1.2)	Glc	glucose utilization	-	complete
		Bg0656	MBIN10B935D6_03485						complete	GT51	Peptidoglycan
		Bg0656	MBIN10B935D6_03560	BaiO	NAD(H)-dependent 3-alpha-hydroxysteroid reductase, predicted	BA_t	bile acid transformation	+	complete
		Bg0656	MBIN10B935D6_03565	BaiN	3-dehydro-bile acid delta(4,6)-reductase (EC 1.3.1.114)	BA_t	bile acid transformation	+	complete
		Bg0656	MBIN10B935D6_03645	NagB	Glucosamine-6-phosphate deaminase (EC 3.5.99.6)	ManNAc	N-acetylmannosamine utilization	-	complete
		Bg0656	MBIN10B935D6_03645	NagB	Glucosamine-6-phosphate deaminase (EC 3.5.99.6)	NANA	N-acetylneuraminate utilization	-	complete
		Bg0656	MBIN10B935D6_03645	NagB	Glucosamine-6-phosphate deaminase (EC 3.5.99.6)	GlcNAc	N-acetylglucosamine utilization	+	complete
		Bg0656	MBIN10B935D6_03645	NagB	Glucosamine-6-phosphate deaminase (EC 3.5.99.6)	Chb	chitobiose utilization	+	complete
		Bg0656	MBIN10B935D6_03645	NagB	Glucosamine-6-phosphate deaminase (EC 3.5.99.6)	Lnb	lacto-N-biose utilization	+	complete
		Bg0656	MBIN10B935D6_03650	XynZ	Predicted beta-xyloside ABC transporter, ATP-binding component	XOS	xylooligosaccharides utilization	+	complete
		Bg0656	MBIN10B935D6_03670	AscB	6-phospho-beta-glucosidase (EC 3.2.1.86)	Bgl	beta-glucosides utilization	-	complete	GH4
		Bg0656	MBIN10B935D6_03675	IolR2	Predicted transcriptional regulator of the myo-inositol catabolic operon	Ino	inositol utilization	-	complete
		Bg0656	MBIN10B935D6_03680	MalL	Oligo-1,6-glucosidase (EC 3.2.1.10)	Mal	maltose utilization	+	complete	GH13_31	Starch/glycogen
		Bg0656	MBIN10B935D6_03680	MalL	Oligo-1,6-glucosidase (EC 3.2.1.10)	MOS	maltooligosaccharides utilization	+	complete	GH13_31	Starch/glycogen
		Bg0656	MBIN10B935D6_03680	MalL	Oligo-1,6-glucosidase (EC 3.2.1.10)	Mal	maltose utilization	+	complete	GH13_31	Starch/glycogen
		Bg0656	MBIN10B935D6_03680	MalL	Oligo-1,6-glucosidase (EC 3.2.1.10)	MOS	maltooligosaccharides utilization	+	complete	GH13_31	Starch/glycogen
		Bg0656	MBIN10B935D6_03685						complete	GH13_31	Starch/glycogen
		Bg0656	MBIN10B935D6_03690	ThiD	Hydroxymethylpyrimidine phosphate kinase ThiD (EC 2.7.4.7)	B1	TPP cofactor, de novo synthesis	-	complete
		Bg0656	MBIN10B935D6_03700	AlfA	Alpha-L-fucosidase (EC 3.2.1.51)	Fcs	fucosides utilization	+	complete	GH29	a-L-fucose
		Bg0656	MBIN10B935D6_03855						complete	GH106	Pectin	a-rhamnose
		Bg0656	MBIN10B935D6_03860	NanK	N-acetylmannosamine kinase (EC 2.7.1.60)	ManNAc	N-acetylmannosamine utilization	-	complete
		Bg0656	MBIN10B935D6_03860	NanK	N-acetylmannosamine kinase (EC 2.7.1.60)	NANA	N-acetylneuraminate utilization	-	complete
		Bg0656	MBIN10B935D6_03865	AscB	6-phospho-beta-glucosidase (EC 3.2.1.86)	Bgl	beta-glucosides utilization	-	complete	GH1
		Bg0656	MBIN10B935D6_03905	ManI	D-mannose isomerase (EC 5.3.1.7)	Man	mannose utilization	-	complete
		Bg0656	MBIN10B935D6_03905	ManI	D-mannose isomerase (EC 5.3.1.7)	Man	mannose utilization	-	complete
		Bg0656	MBIN10B935D6_04220	EutJ	Ethanolamine utilization protein EutJ	EA_ut	ethanolamine utilization	-	complete
		Bg0656	MBIN10B935D6_04275						complete	GT2
		Bg0656	MBIN10B935D6_04310	FruR2	Transcriptional repressor of the fructose operon, DeoR family	Fru	fructose utilization	+	complete
		Bg0656	MBIN10B935D6_04325	FruAa	PTS system, fructose-specific IIA component (EC 2.7.1.69)	Fru	fructose utilization	+	complete
		Bg0656	MBIN10B935D6_04325	FruAb	PTS system, fructose-specific IIB component (EC 2.7.1.69)	Fru	fructose utilization	+	complete
		Bg0656	MBIN10B935D6_04325	FruAc	PTS system, fructose-specific IIC component (EC 2.7.1.69)	Fru	fructose utilization	+	complete
		Bg0656	MBIN10B935D6_04450	QueA	S-adenosylmethionine:tRNA ribosyltransferase-isomerase (EC 2.4.99.17)	Q	queuosine, de novo synthesis	-	complete
		Bg0656	MBIN10B935D6_04515	MetA	Homoserine O-succinyltransferase (EC 2.3.1.46)	Met	methionine biosynthesis	+	complete
		Bg0656	MBIN10B935D6_04625						complete	GH23	Peptidoglycan
		Bg0656	MBIN10B935D6_04930						complete	CE4
		Bg0656	MBIN10B935D6_05075	AroD1	3-dehydroquinate dehydratase I (EC 4.2.1.10)	Chor	chorismate biosynthesis	+	complete
		Bg0656	MBIN10B935D6_05120						complete	GT4
		Bg0656	MBIN10B935D6_05145						complete	GT4
		Bg0656	MBIN10B935D6_05150						complete	GT4
		Bg0656	MBIN10B935D6_05205	ArgF1	Ornithine carbamoyltransferase (EC 2.1.3.3)	Arg	arginine biosynthesis	+	complete
		Bg0656	MBIN10B935D6_05300	MalL	Oligo-1,6-glucosidase (EC 3.2.1.10)	Mal	maltose utilization	+	complete	GH13_31	Starch/glycogen
		Bg0656	MBIN10B935D6_05300	MalL	Oligo-1,6-glucosidase (EC 3.2.1.10)	MOS	maltooligosaccharides utilization	+	complete	GH13_31	Starch/glycogen
		Bg0656	MBIN10B935D6_05300	MalL	Oligo-1,6-glucosidase (EC 3.2.1.10)	Mal	maltose utilization	+	complete	GH13_31	Starch/glycogen
		Bg0656	MBIN10B935D6_05300	MalL	Oligo-1,6-glucosidase (EC 3.2.1.10)	MOS	maltooligosaccharides utilization	+	complete	GH13_31	Starch/glycogen
		Bg0656	MBIN10B935D6_05305	AglA	Alpha-glucosidase (EC 3.2.1.20)	Mal	maltose utilization	+	complete	GH31
		Bg0656	MBIN10B935D6_05305	AglA	Alpha-glucosidase (EC 3.2.1.20)	MOS	maltooligosaccharides utilization	+	complete	GH31
		Bg0656	MBIN10B935D6_05335	IlvM	Acetolactate synthase small subunit (EC 2.2.1.6)	Ile	isoleucine biosynthesis	+	complete
		Bg0656	MBIN10B935D6_05335	IlvM	Acetolactate synthase small subunit (EC 2.2.1.6)	Leu	leucine biosynthesis	+	complete
		Bg0656	MBIN10B935D6_05335	IlvM	Acetolactate synthase small subunit (EC 2.2.1.6)	Val	valine biosynthesis	+	complete
		Bg0656	MBIN10B935D6_05340	IlvG	Acetolactate synthase large subunit (EC 2.2.1.6)	Ile	isoleucine biosynthesis	+	complete
		Bg0656	MBIN10B935D6_05340	IlvG	Acetolactate synthase large subunit (EC 2.2.1.6)	Leu	leucine biosynthesis	+	complete
		Bg0656	MBIN10B935D6_05340	IlvG	Acetolactate synthase large subunit (EC 2.2.1.6)	Val	valine biosynthesis	+	complete
		Bg0656	MBIN10B935D6_05350	ArgG	Argininosuccinate synthase (EC 6.3.4.5)	Arg	arginine biosynthesis	+	complete
		Bg0656	MBIN10B935D6_05355	ArgC	N-acetyl-gamma-glutamyl-phosphate reductase (EC 1.2.1.38)	Arg	arginine biosynthesis	+	complete
		Bg0656	MBIN10B935D6_05360	ArgJ	Glutamate N-acetyltransferase (EC 2.3.1.35)	Arg	arginine biosynthesis	+	complete
		Bg0656	MBIN10B935D6_05360	ArgA	N-acetylglutamate synthase (EC 2.3.1.1)	Arg	arginine biosynthesis	+	complete
		Bg0656	MBIN10B935D6_05365	ArgB	N-acetylglutamate kinase (EC 2.7.2.8)	Arg	arginine biosynthesis	+	complete
		Bg0656	MBIN10B935D6_05370	ArgD	N-acetylornithine aminotransferase (EC 2.6.1.11)	Arg	arginine biosynthesis	+	complete
		Bg0656	MBIN10B935D6_05535						complete	CE4
		Bg0656	MBIN10B935D6_05580	ManB	Phosphomannomutase (EC 5.4.2.8)	Man	mannose utilization	-	complete
		Bg0656	MBIN10B935D6_05620						complete	GT2
		Bg0656	MBIN10B935D6_05635						complete	GT4
		Bg0656	MBIN10B935D6_05640						complete	GT1
		Bg0656	MBIN10B935D6_05645						complete	GT1
		Bg0656	MBIN10B935D6_05735	CysE	Serine acetyltransferase (EC 2.3.1.30)	Cys	cysteine biosynthesis	+	complete
		Bg0656	MBIN10B935D6_05745	NadA	Quinolinate synthetase (EC 2.5.1.72)	B3	NAD(P) cofactors, de novo synthesis	+	complete
		Bg0656	MBIN10B935D6_05760	BglA	Beta-glucosidase (EC 3.2.1.21)	Bgl	beta-glucosides utilization	-	complete	GH3
		Bg0656	MBIN10B935D6_05865	XynT	Xyloside transporter XynT	XOS	xylooligosaccharides utilization	+	complete
		Bg0656	MBIN10B935D6_05870	BglA	Beta-glucosidase (EC 3.2.1.21)	Bgl	beta-glucosides utilization	-	complete	GH3
		Bg0656	MBIN10B935D6_05990	XynB2	Xylan 1,4-beta-xylosidase (EC 3.2.1.37)	XOS	xylooligosaccharides utilization	+	complete	GH43_35	Pectin
		Bg0656	MBIN10B935D6_05995	XynT	Xyloside transporter XynT	XOS	xylooligosaccharides utilization	+	complete
		Bg0656	MBIN10B935D6_06010	RamA	alpha-L-rhamnosidase (EC 3.2.1.40)	Rhi	rhamnogalacturonides utilization	-	complete	GH78	Pectin	a-rhamnose
		Bg0656	MBIN10B935D6_06040						complete	CE4
		Bg0656	MBIN10B935D6_06055	PduL	Phosphate propanoyltransferase (EC 2.3.1.222)	PD_ut	propanediol utilization	+	complete
		Bg0656	MBIN10B935D6_06055	PduL	Phosphate propanoyltransferase (EC 2.3.1.222)	PD_ut	propanediol utilization	+	complete
		Bg0656	MBIN10B935D6_06090	BglA	Beta-glucosidase (EC 3.2.1.21)	Bgl	beta-glucosides utilization	-	complete	GH3
		Bg0656	MBIN10B935D6_06100						complete	GH20	Chitin/chitosan
		Bg0656	MBIN10B935D6_06105	XltR2	Transcriptional regulator of various polyols utilization, AraC family	Mtl	mannitol utilization	-	complete
		Bg0656	MBIN10B935D6_06145	LnbB	Predicted galacto-N-biose-, lacto-N-biose, chitobiose ABC transporter, permease component 1	Lnb	lacto-N-biose utilization	+	complete
		Bg0656	MBIN10B935D6_06145	LnbB	Predicted galacto-N-biose-, lacto-N-biose, chitobiose ABC transporter, permease component 1	Chb	chitobiose utilization	+	complete
		Bg0656	MBIN10B935D6_06160	GlmM	Phosphoglucosamine mutase (EC 5.4.2.10)	GlcNAc	N-acetylglucosamine utilization	+	complete
		Bg0656	MBIN10B935D6_06175	GlmM	Phosphoglucosamine mutase (EC 5.4.2.10)	GlcNAc	N-acetylglucosamine utilization	+	complete
		Bg0656	MBIN10B935D6_06220	IlvE	Branched-chain amino acid aminotransferase (EC 2.6.1.42)	Ile	isoleucine biosynthesis	+	complete
		Bg0656	MBIN10B935D6_06220	IlvE	Branched-chain amino acid aminotransferase (EC 2.6.1.42)	Leu	leucine biosynthesis	+	complete
		Bg0656	MBIN10B935D6_06220	IlvE	Branched-chain amino acid aminotransferase (EC 2.6.1.42)	Val	valine biosynthesis	+	complete
		Bg0656	MBIN10B935D6_06325	AraD	L-ribulose-5-phosphate 4-epimerase (EC 5.1.3.4)	Ara	arabinose utilization	-	complete
		Bg0656	MBIN10B935D6_06325	AraD	L-ribulose-5-phosphate 4-epimerase (EC 5.1.3.4)	aAOS	alpha-arabinooligosaccharides utilization	-	complete
		Bg0656	MBIN10B935D6_06325	AraD	L-ribulose-5-phosphate 4-epimerase (EC 5.1.3.4)	Ara	arabinose utilization	-	complete
		Bg0656	MBIN10B935D6_06325	AraD	L-ribulose-5-phosphate 4-epimerase (EC 5.1.3.4)	aAOS	alpha-arabinooligosaccharides utilization	-	complete
		Bg0656	MBIN10B935D6_06330	BglA	Beta-glucosidase (EC 3.2.1.21)	Bgl	beta-glucosides utilization	-	complete	GH3
		Bg0656	MBIN10B935D6_06345	XylS	alpha-xylosidase (EC 3.2.1.177)	aXyl	alpha-xylosides utilization	+	complete	GH31
		Bg0656	MBIN10B935D6_06415	XynB2	Xylan 1,4-beta-xylosidase (EC 3.2.1.37)	XOS	xylooligosaccharides utilization	+	complete	GH43_11	Pectin
		Bg0656	MBIN10B935D6_06420						complete	GH63
		Bg0656	MBIN10B935D6_06450	RamA	alpha-L-rhamnosidase (EC 3.2.1.40)	Rhi	rhamnogalacturonides utilization	-	complete	CBM67-GH78
		Bg0656	MBIN10B935D6_06455	KCE	3-keto-5-aminohexanoate cleavage enzyme (EC 2.3.1.247)	Lys_d	lysine degradation	-	complete
		Bg0656	MBIN10B935D6_06455	KCE	3-keto-5-aminohexanoate cleavage enzyme (EC 2.3.1.247)	Butyrate	butyrate production production	-	complete
		Bg0656	MBIN10B935D6_06455	KCE	3-keto-5-aminohexanoate cleavage enzyme (EC 2.3.1.247)	Lys_d	lysine degradation	-	complete
		Bg0656	MBIN10B935D6_06455	KCE	3-keto-5-aminohexanoate cleavage enzyme (EC 2.3.1.247)	Butyrate	butyrate production production	-	complete
		Bg0656	MBIN10B935D6_06465						complete	GH127	Extensins
		Bg0656	MBIN10B935D6_06495	AraB	Ribulokinase (EC 2.7.1.16)	Ara	arabinose utilization	-	complete
		Bg0656	MBIN10B935D6_06495	AraB	Ribulokinase (EC 2.7.1.16)	aAOS	alpha-arabinooligosaccharides utilization	-	complete
		Bg0656	MBIN10B935D6_06495	AraB	Ribulokinase (EC 2.7.1.16)	Ara	arabinose utilization	-	complete
		Bg0656	MBIN10B935D6_06495	AraB	Ribulokinase (EC 2.7.1.16)	aAOS	alpha-arabinooligosaccharides utilization	-	complete
		Bg0656	MBIN10B935D6_06650	IlvA	Threonine dehydratase (EC 4.3.1.19)	Ile	isoleucine biosynthesis	+	complete
		Bg0656	MBIN10B935D6_06650	IlvA	Threonine dehydratase (EC 4.3.1.19)	Leu	leucine biosynthesis	+	complete
		Bg0656	MBIN10B935D6_06650	IlvA	Threonine dehydratase (EC 4.3.1.19)	Val	valine biosynthesis	+	complete
		Bg0656	MBIN10B935D6_06700	NagKH	N-acetylhexosamine 1-kinase (EC 2.7.1.162)	GlcNAc	N-acetylglucosamine utilization	+	complete
		Bg0656	MBIN10B935D6_06705	FrlR	Transcriptional regulator of fructoselysine utilization, GntR family	FruLys	fructoselysine utilization	-	complete
		Bg0656	MBIN10B935D6_06705	NagR2	Predicted transcriptional regulator of N-Acetylglucosamine utilization, GntR family	GlcNAc	N-acetylglucosamine utilization	+	complete
		Bg0656	MBIN10B935D6_06710	RbsB	Ribose ABC transport system, periplasmic ribose-binding protein RbsB (TC 3.A.1.2.1)	Rbs	ribose utilization	+	complete
		Bg0656	MBIN10B935D6_06715	RbsA	Ribose ABC transport system, ATP-binding protein RbsA (TC 3.A.1.2.1)	Rbs	ribose utilization	+	complete
		Bg0656	MBIN10B935D6_06720	RbsC	Ribose ABC transport system, permease protein RbsC (TC 3.A.1.2.1)	Rbs	ribose utilization	+	complete
		Bg0656	MBIN10B935D6_06725	AlfA	Alpha-L-fucosidase (EC 3.2.1.51)	Fcs	fucosides utilization	+	complete	GH29	a-L-fucose
		Bg0656	MBIN10B935D6_06735						complete	GT2
		Bg0656	MBIN10B935D6_06850	BglA	Beta-glucosidase (EC 3.2.1.21)	Bgl	beta-glucosides utilization	-	complete	GH3
		Bg0656	MBIN10B935D6_06855	CbpA	Cellobiose phosphorylase (EC 2.4.1.20)	Bgl	beta-glucosides utilization	-	complete	GH94
		Bg0656	MBIN10B935D6_06865	BglA	Beta-glucosidase (EC 3.2.1.21)	Bgl	beta-glucosides utilization	-	complete	GH3
		Bg0656	MBIN10B935D6_06975	AroE4	Shikimate/quinate 5-dehydrogenase I beta (EC 1.1.1.282)	Chor	chorismate biosynthesis	+	complete
		Bg0656	MBIN10B935D6_06985	Frk_ScrK	Fructokinase (EC 2.7.1.4)	Scr	sucrose utilization	+	complete
		Bg0656	MBIN10B935D6_06985	Frk_ScrK	Fructokinase (EC 2.7.1.4)	FOS	fructooligosaccharides utilization	+	complete
		Bg0656	MBIN10B935D6_06985	Frk_ScrK	Fructokinase (EC 2.7.1.4)	Mtl	mannitol utilization	-	complete
		Bg0656	MBIN10B935D6_06985	ScrK	Fructokinase (EC 2.7.1.4)	Scr	sucrose utilization	+	complete
		Bg0656	MBIN10B935D6_06985	ScrK	Fructokinase (EC 2.7.1.4)	FOS	fructooligosaccharides utilization	+	complete
		Bg0656	MBIN10B935D6_06985	ScrK	Fructokinase (EC 2.7.1.4)	Mtl	mannitol utilization	-	complete
		Bg0656	MBIN10B935D6_06990	GntU	Low-affinity gluconate/H+ symporter GntU	Gnt	gluconate utilization	-	complete
		Bg0656	MBIN10B935D6_06995	UxuB	D-mannonate oxidoreductase (EC 1.1.1.57)	GlcA	glucuronate utilization	-	complete
		Bg0656	MBIN10B935D6_06995	UxuB	D-mannonate oxidoreductase (EC 1.1.1.57)	GalA	galacturonate utilization	-	complete
		Bg0656	MBIN10B935D6_06995	UxuB	D-mannonate oxidoreductase (EC 1.1.1.57)	GalAs	oligogalacturonate utilization	-	complete
		Bg0656	MBIN10B935D6_06995	UxuB	D-mannonate oxidoreductase (EC 1.1.1.57)	GlcAs	glucuronides utilization	-	complete
		Bg0656	MBIN10B935D6_07080						complete	GT28	Peptidoglycan
		Bg0656	MBIN10B935D6_07155	CoaC	Phosphopantothenoylcysteine decarboxylase (EC 4.1.1.36)	B5	coenzyme A, de novo synthesis	-	complete
		Bg0656	MBIN10B935D6_07155	CoaB	Phosphopantothenoylcysteine synthetase (EC 6.3.2.5)	B5	coenzyme A, de novo synthesis	-	complete
		Bg0656	MBIN10B935D6_07165	CoaX	Pantothenate kinase type III, CoaX-like (EC 2.7.1.33)	B5	coenzyme A, de novo synthesis	-	complete
		Bg0656	MBIN10B935D6_07220	FolA	Dihydrofolate reductase (EC 1.5.1.3)	B9	folate cofactors, de novo synthesis	+	complete
		Bg0656	MBIN10B935D6_07335	AspC	Aspartate aminotransferase (EC 2.6.1.1)	Asp	aspartate biosynthesis	+	complete
		Bg0656	MBIN10B935D6_07375	ProB	Glutamate 5-kinase (EC 2.7.2.11)	Pro	proline biosynthesis	+	complete
		Bg0656	MBIN10B935D6_07390	ProA	Gamma-glutamyl phosphate reductase (EC 1.2.1.41)	Pro	proline biosynthesis	+	complete
		Bg0656	MBIN10B935D6_07400	IlvA	Threonine dehydratase (EC 4.3.1.19)	Ile	isoleucine biosynthesis	+	complete
		Bg0656	MBIN10B935D6_07400	IlvA	Threonine dehydratase (EC 4.3.1.19)	Leu	leucine biosynthesis	+	complete
		Bg0656	MBIN10B935D6_07400	IlvA	Threonine dehydratase (EC 4.3.1.19)	Val	valine biosynthesis	+	complete
		Bg0656	MBIN10B935D6_07405	ArgE	Acetylornithine deacetylase (EC 3.5.1.16)	Arg	arginine biosynthesis	+	complete
		Bg0656	MBIN10B935D6_07410	ArgF1	Ornithine carbamoyltransferase (EC 2.1.3.3)	Arg	arginine biosynthesis	+	complete
		Bg0656	MBIN10B935D6_07540	CTGS	Cystathionine gamma-synthase (EC 2.5.1.48)	Met	methionine biosynthesis	+	complete
		Bg0656	MBIN10B935D6_07545	CTBL	Cystathionine beta-lyase (EC 4.4.1.8)	Met	methionine biosynthesis	+	complete
		Bg0656	MBIN10B935D6_07595	NplT	Neopullulanase (EC 3.2.1.135)	Mal	maltose utilization	+	complete	GH13	Starch/glycogen
		Bg0656	MBIN10B935D6_07595	NplT	Neopullulanase (EC 3.2.1.135)	MOS	maltooligosaccharides utilization	+	complete	GH13	Starch/glycogen
		Bg0656	MBIN10B935D6_07640	RamA	alpha-L-rhamnosidase (EC 3.2.1.40)	Rhi	rhamnogalacturonides utilization	-	complete	GH78	Pectin	a-rhamnose
		Bg0656	MBIN10B935D6_07680						complete	CBM50	Peptidoglycan
		Bg0656	MBIN10B935D6_07705	BglA	Beta-glucosidase (EC 3.2.1.21)	Bgl	beta-glucosides utilization	-	complete	GH3
		Bg0656	MBIN10B935D6_07710	KdgA	2-dehydro-3-deoxyphosphogluconate aldolase (EC 4.1.2.14)	ddGlcA	unsaturated glucuronate utilization	-	complete
		Bg0656	MBIN10B935D6_07715	KdgK1	2-dehydro-3-deoxygluconokinase (EC 2.7.1.45)	ddGlcA	unsaturated glucuronate utilization	-	complete
		Bg0656	MBIN10B935D6_07720	IlvD	Dihydroxy-acid dehydratase (EC 4.2.1.9)	Ile	isoleucine biosynthesis	+	complete
		Bg0656	MBIN10B935D6_07720	IlvD	Dihydroxy-acid dehydratase (EC 4.2.1.9)	Leu	leucine biosynthesis	+	complete
		Bg0656	MBIN10B935D6_07720	IlvD	Dihydroxy-acid dehydratase (EC 4.2.1.9)	Val	valine biosynthesis	+	complete
		Bg0656	MBIN10B935D6_07730	GntU	Low-affinity gluconate/H+ symporter GntU	Gnt	gluconate utilization	-	complete
		Bg0656	MBIN10B935D6_07740	ScrB2	Sucrose-6-phosphate hydrolase (EC 3.2.1.26)	Scr	sucrose utilization	+	complete
		Bg0656	MBIN10B935D6_07745						complete	GH116
		Bg0656	MBIN10B935D6_07860	ScrR	Sucrose operon repressor ScrR, LacI family	Scr	sucrose utilization	+	complete
		Bg0656	MBIN10B935D6_07895	ThiE	Thiamin-phosphate pyrophosphorylase (EC 2.5.1.3)	B1	TPP cofactor, de novo synthesis	-	complete
		Bg0656	MBIN10B935D6_08070	AroK1	Shikimate kinase I (EC 2.7.1.71)	Chor	chorismate biosynthesis	+	complete
		Bg0656	MBIN10B935D6_08090						complete	CBM67-GH78
		Bg0656	MBIN10B935D6_08095	XynT	Xyloside transporter XynT	XOS	xylooligosaccharides utilization	+	complete
		Bg0656	MBIN10B935D6_08100						complete	GH5_44
		Bg0656	MBIN10B935D6_08125	BglA	Beta-glucosidase (EC 3.2.1.21)	Bgl	beta-glucosides utilization	-	complete	GH3
		Bg0656	MBIN10B935D6_08175	NagA1	N-acetylglucosamine-6-phosphate deacetylase (EC 3.5.1.25)	ManNAc	N-acetylmannosamine utilization	-	complete	CE9
		Bg0656	MBIN10B935D6_08175	NagA1	N-acetylglucosamine-6-phosphate deacetylase (EC 3.5.1.25)	NANA	N-acetylneuraminate utilization	-	complete	CE9
		Bg0656	MBIN10B935D6_08175	NagA1	N-acetylglucosamine-6-phosphate deacetylase (EC 3.5.1.25)	GlcNAc	N-acetylglucosamine utilization	+	complete	CE9
		Bg0656	MBIN10B935D6_08175	NagA1	N-acetylglucosamine-6-phosphate deacetylase (EC 3.5.1.25)	Chb	chitobiose utilization	+	complete	CE9
		Bg0656	MBIN10B935D6_08175	NagA1	N-acetylglucosamine-6-phosphate deacetylase (EC 3.5.1.25)	Lnb	lacto-N-biose utilization	+	complete	CE9
		Bg0656	MBIN10B935D6_08175	NagA	N-acetylglucosamine-6-phosphate deacetylase (EC 3.5.1.25)	ManNAc	N-acetylmannosamine utilization	-	complete	CE9
		Bg0656	MBIN10B935D6_08175	NagA	N-acetylglucosamine-6-phosphate deacetylase (EC 3.5.1.25)	NANA	N-acetylneuraminate utilization	-	complete	CE9
		Bg0656	MBIN10B935D6_08175	NagA	N-acetylglucosamine-6-phosphate deacetylase (EC 3.5.1.25)	GlcNAc	N-acetylglucosamine utilization	+	complete	CE9
		Bg0656	MBIN10B935D6_08175	NagA	N-acetylglucosamine-6-phosphate deacetylase (EC 3.5.1.25)	Chb	chitobiose utilization	+	complete	CE9
		Bg0656	MBIN10B935D6_08175	NagA	N-acetylglucosamine-6-phosphate deacetylase (EC 3.5.1.25)	Lnb	lacto-N-biose utilization	+	complete	CE9
		Bg0656	MBIN10B935D6_08180						complete	CE4
		Bg0656	MBIN10B935D6_08200	FocA1	Formate/nitrite family of transporters	Formate	formate production production	+	complete
		Bg0656	MBIN10B935D6_08210	Asd	Aspartate-semialdehyde dehydrogenase (EC 1.2.1.11)	Lys	lysine biosynthesis	+	complete
		Bg0656	MBIN10B935D6_08215	ArgH	Argininosuccinate lyase (EC 4.3.2.1)	Arg	arginine biosynthesis	+	complete
		Bg0656	MBIN10B935D6_08220	QueH	Epoxyqueuosine reductase (EC 1.17.99.6) QueH	Q	queuosine, de novo synthesis	-	complete
		Bg0656	MBIN10B935D6_08235	AgaL	Alpha-galactosidase (EC 3.2.1.22)	Aga	alpha-galactosides utilization	-	complete	GH36
		Bg0656	MBIN10B935D6_08250	ArgE	Acetylornithine deacetylase (EC 3.5.1.16)	Arg	arginine biosynthesis	+	complete
		Bg0656	MBIN10B935D6_08280	UxaB	Altronate oxidoreductase (EC 1.1.1.58)	GlcA	glucuronate utilization	-	complete
		Bg0656	MBIN10B935D6_08280	UxaB	Altronate oxidoreductase (EC 1.1.1.58)	GalA	galacturonate utilization	-	complete
		Bg0656	MBIN10B935D6_08280	UxaB	Altronate oxidoreductase (EC 1.1.1.58)	GalAs	oligogalacturonate utilization	-	complete
		Bg0656	MBIN10B935D6_08280	UxaB	Altronate oxidoreductase (EC 1.1.1.58)	GlcAs	glucuronides utilization	-	complete
		Bg0656	MBIN10B935D6_08285	UxaA	Altronate dehydratase (EC 4.2.1.7)	GlcA	glucuronate utilization	-	complete
		Bg0656	MBIN10B935D6_08285	UxaA	Altronate dehydratase (EC 4.2.1.7)	GalA	galacturonate utilization	-	complete
		Bg0656	MBIN10B935D6_08285	UxaA	Altronate dehydratase (EC 4.2.1.7)	GalAs	oligogalacturonate utilization	-	complete
		Bg0656	MBIN10B935D6_08285	UxaA	Altronate dehydratase (EC 4.2.1.7)	GlcAs	glucuronides utilization	-	complete
		Bg0656	MBIN10B935D6_08305	MetH	5-methyltetrahydrofolate--homocysteine methyltransferase (EC 2.1.1.13)	Met	methionine biosynthesis	+	complete
		Bg0656	MBIN10B935D6_08350	HisZ	ATP phosphoribosyltransferase regulatory subunit (EC 2.4.2.17)	His	histidine biosynthesis	+	complete
		Bg0656	MBIN10B935D6_08355	HisG	ATP phosphoribosyltransferase (EC 2.4.2.17)	His	histidine biosynthesis	+	complete
		Bg0656	MBIN10B935D6_08360	HisD	Histidinol dehydrogenase (EC 1.1.1.23)	His	histidine biosynthesis	+	complete
		Bg0656	MBIN10B935D6_08365	HisB	Imidazoleglycerol-phosphate dehydratase (EC 4.2.1.19)	His	histidine biosynthesis	+	complete
		Bg0656	MBIN10B935D6_08370	HisI	Phosphoribosyl-AMP cyclohydrolase (EC 3.5.4.19)	His	histidine biosynthesis	+	complete
		Bg0656	MBIN10B935D6_08520	AroK1	Shikimate kinase I (EC 2.7.1.71)	Chor	chorismate biosynthesis	+	complete
		Bg0656	MBIN10B935D6_08560	RhaR1	Transcriptional regulator of rhamnose utilization, AraC family	Rha	rhamnose utilization	+	complete
		Bg0656	MBIN10B935D6_08565	RamA	alpha-L-rhamnosidase (EC 3.2.1.40)	Rhi	rhamnogalacturonides utilization	-	complete	GH78	Pectin	a-rhamnose
		Bg0656	MBIN10B935D6_08570	XynT	Xyloside transporter XynT	XOS	xylooligosaccharides utilization	+	complete
		Bg0656	MBIN10B935D6_08580	RamA	alpha-L-rhamnosidase (EC 3.2.1.40)	Rhi	rhamnogalacturonides utilization	-	complete	GH78	Pectin	a-rhamnose
		Bg0656	MBIN10B935D6_08585						complete	GH43_24	Pectin
		Bg0656	MBIN10B935D6_08600	XynT	Xyloside transporter XynT	XOS	xylooligosaccharides utilization	+	complete
		Bg0656	MBIN10B935D6_08630	BiAfcA	Exo-alpha-L-(1-2)-fucosidase, GH95	Fcs	fucosides utilization	+	complete	GH95	a-L-fucose
		Bg0656	MBIN10B935D6_08630	BiAfcA	Exo-alpha-L-(1-2)-fucosidase, GH95	Fcs	fucosides utilization	+	complete	GH95	a-L-fucose
		Bg0656	MBIN10B935D6_08630	BiAfcA	Exo-alpha-L-(1-2)-fucosidase, GH95	Fcs	fucosides utilization	+	complete	GH95	a-L-fucose
		Bg0656	MBIN10B935D6_08640	NadE	NAD synthetase (EC 6.3.1.5)	B3	NAD(P) cofactors, de novo synthesis	+	complete
		Bg0656	MBIN10B935D6_08785						complete	GT2
		Bg0656	MBIN10B935D6_08790						complete	GT2
		Bg0656	MBIN10B935D6_08810	RbsA	Ribose ABC transport system, ATP-binding protein RbsA (TC 3.A.1.2.1)	Rbs	ribose utilization	+	complete
		Bg0656	MBIN10B935D6_08905	MxmX	Maltodextrin ABC transporter, ATP-binding protein MsmX	Mal	maltose utilization	+	complete
		Bg0656	MBIN10B935D6_08905	MxmX	Maltodextrin ABC transporter, ATP-binding protein MsmX	MOS	maltooligosaccharides utilization	+	complete
		Bg0656	MBIN10B935D6_08950	CysK	Cysteine synthase (EC 2.5.1.47)	Cys	cysteine biosynthesis	+	complete
		Bg0656	MBIN10B935D6_08965	NagKH	N-acetylhexosamine 1-kinase (EC 2.7.1.162)	GlcNAc	N-acetylglucosamine utilization	+	complete
		Bg0656	MBIN10B935D6_08995	UbiE	Demethylmenaquinone methyltransferase (EC 2.1.1.163)	MQ	vitamin K, de novo synthesis	-	complete
		Bg0656	MBIN10B935D6_09060	ADH	Alcohol dehydrogenase (EC 1.1.1.1)	Ethanol	ethanol production production	-	complete
		Bg0656	MBIN10B935D6_09090	NagB	Glucosamine-6-phosphate deaminase (EC 3.5.99.6)	ManNAc	N-acetylmannosamine utilization	-	complete
		Bg0656	MBIN10B935D6_09090	NagB	Glucosamine-6-phosphate deaminase (EC 3.5.99.6)	NANA	N-acetylneuraminate utilization	-	complete
		Bg0656	MBIN10B935D6_09090	NagB	Glucosamine-6-phosphate deaminase (EC 3.5.99.6)	GlcNAc	N-acetylglucosamine utilization	+	complete
		Bg0656	MBIN10B935D6_09090	NagB	Glucosamine-6-phosphate deaminase (EC 3.5.99.6)	Chb	chitobiose utilization	+	complete
		Bg0656	MBIN10B935D6_09090	NagB	Glucosamine-6-phosphate deaminase (EC 3.5.99.6)	Lnb	lacto-N-biose utilization	+	complete
		Bg0656	MBIN10B935D6_09105	FsdX	Fucosides ABC transport system, substrate-binding protein, predicted	Fcs	fucosides utilization	+	complete
		Bg0656	MBIN10B935D6_09110	FsdX	Fucosides ABC transport system, substrate-binding protein, predicted	Fcs	fucosides utilization	+	complete
		Bg0656	MBIN10B935D6_09115	FsdY	Fucosides ABC transport system, permease protein, predicted	Fcs	fucosides utilization	+	complete
		Bg0656	MBIN10B935D6_09120	FsdY	Fucosides ABC transport system, permease protein, predicted	Fcs	fucosides utilization	+	complete
		Bg0656	MBIN10B935D6_09125	AlfA	Alpha-L-fucosidase (EC 3.2.1.51)	Fcs	fucosides utilization	+	complete	GH29	a-L-fucose
		Bg0656	MBIN10B935D6_09130	AlfA	Alpha-L-fucosidase (EC 3.2.1.51)	Fcs	fucosides utilization	+	complete
		Bg0656	MBIN10B935D6_09140	LnpC	UTP-hexose-1-phosphate uridylyltransferase involved in lacto-N-biose utilization, predicted	Lnb	lacto-N-biose utilization	+	complete
		Bg0656	MBIN10B935D6_09145	NagKH	N-acetylhexosamine 1-kinase (EC 2.7.1.162)	GlcNAc	N-acetylglucosamine utilization	+	complete
		Bg0656	MBIN10B935D6_09150	LnpD	UDP-hexose 4-epimerase involved in lacto-N-biose utilization	Lnb	lacto-N-biose utilization	+	complete
		Bg0656	MBIN10B935D6_09225						complete	CBM50	Peptidoglycan
		Bg0656	MBIN10B935D6_09325	LDC1	Lysine decarboxylase (EC 4.1.1.18)	Lys_d	lysine degradation	-	complete
		Bg0656	MBIN10B935D6_09365	UbiE	Demethylmenaquinone methyltransferase (EC 2.1.1.163)	MQ	vitamin K, de novo synthesis	-	complete
		Bg0656	MBIN10B935D6_09505	MalR	Maltose operon transcriptional repressor MalR, LacI family	Mal	maltose utilization	+	complete
		Bg0656	MBIN10B935D6_09505	MalR	Maltose operon transcriptional repressor MalR, LacI family	MOS	maltooligosaccharides utilization	+	complete
		Bg0656	MBIN10B935D6_09545	GlmM	Phosphoglucosamine mutase (EC 5.4.2.10)	GlcNAc	N-acetylglucosamine utilization	+	complete
		Bg0656	MBIN10B935D6_09560	AraW	Predicted L-arabinose ABC transport system, periplasmic arabinose-binding protein	Ara	arabinose utilization	-	complete
		Bg0656	MBIN10B935D6_09570	TreR1	Trehalose operon transcriptional repressor	Tre	trehalose utilization	-	complete
		Bg0656	MBIN10B935D6_09575	AraW	Predicted L-arabinose ABC transport system, periplasmic arabinose-binding protein	Ara	arabinose utilization	-	complete
		Bg0656	MBIN10B935D6_09580	AraX	Predicted L-arabinose ABC transport system, ATP-binding protein	Ara	arabinose utilization	-	complete
		Bg0656	MBIN10B935D6_09585	AraY	Predicted L-arabinose ABC transport system, permease protein 1	Ara	arabinose utilization	-	complete
		Bg0656	MBIN10B935D6_09590	AraZ	Predicted L-arabinose ABC transport system, permease protein 2	Ara	arabinose utilization	-	complete
		Bg0656	MBIN10B935D6_09635	MmdA	Methylmalonyl-CoA decarboxylase, alpha chain (EC 4.1.1.41)	Propionate	propionate production production	-	complete
		Bg0656	MBIN10B935D6_09640	MmdD	Methylmalonyl-CoA decarboxylase, delta-subunit (EC 4.1.1.41)	Propionate	propionate production production	-	complete
		Bg0656	MBIN10B935D6_09645	MmdC	Biotin carboxyl carrier protein => methylmalonyl-CoA decarboxylase	Propionate	propionate production production	-	complete
		Bg0656	MBIN10B935D6_09650	MmdB	Methylmalonyl-CoA decarboxylase, beta chain (EC 4.1.1.41)	Propionate	propionate production production	-	complete
		Bg0656	MBIN10B935D6_09715	FucU	L-fucose mutarotase (EC 5.1.3.29)	Fuc	fucose utilization	-	complete
		Bg0656	MBIN10B935D6_09720	LacD	Tagatose 1,6-bisphosphate aldolase (EC 4.1.2.40)	Gtl	galactitol utilization	-	complete
		Bg0656	MBIN10B935D6_09720	AgaY	Tagatose 1,6-bisphosphate aldolase (EC 4.1.2.40)	Gtl	galactitol utilization	-	complete
		Bg0656	MBIN10B935D6_09720	GatY	Tagatose 1,6-bisphosphate aldolase (EC 4.1.2.40)	Gtl	galactitol utilization	-	complete
		Bg0656	MBIN10B935D6_09730	XylB	Xylulose kinase (EC 2.7.1.17)	Xyl	xylose utilization	+	complete
		Bg0656	MBIN10B935D6_09730	XylB	Xylulose kinase (EC 2.7.1.17)	Xlt	xylitol utilization	-	complete
		Bg0656	MBIN10B935D6_09730	XylB	Xylulose kinase (EC 2.7.1.17)	Atl	arabinitol utilization	-	complete
		Bg0656	MBIN10B935D6_09730	XylB	Xylulose kinase (EC 2.7.1.17)	XOS	xylooligosaccharides utilization	+	complete
		Bg0656	MBIN10B935D6_09730	XylB	Xylulose kinase (EC 2.7.1.17)	Xyl	xylose utilization	+	complete
		Bg0656	MBIN10B935D6_09730	XylB	Xylulose kinase (EC 2.7.1.17)	Xlt	xylitol utilization	-	complete
		Bg0656	MBIN10B935D6_09730	XylB	Xylulose kinase (EC 2.7.1.17)	Atl	arabinitol utilization	-	complete
		Bg0656	MBIN10B935D6_09730	XylB	Xylulose kinase (EC 2.7.1.17)	XOS	xylooligosaccharides utilization	+	complete
		Bg0656	MBIN10B935D6_09735	GatD	Galactitol-1-phosphate 5-dehydrogenase (EC 1.1.1.251)	Gtl	galactitol utilization	-	complete
		Bg0656	MBIN10B935D6_09740	LacC	Tagatose-6-phosphate kinase (EC 2.7.1.144)	Gtl	galactitol utilization	-	complete
		Bg0656	MBIN10B935D6_09740	AgaZ	Tagatose-6-phosphate kinase (EC 2.7.1.144)	Gtl	galactitol utilization	-	complete
		Bg0656	MBIN10B935D6_09775	FolC	Dihydrofolate synthase (EC 6.3.2.12)	B9	folate cofactors, de novo synthesis	+	complete
		Bg0656	MBIN10B935D6_09780	AroHI	Chorismate mutase I (EC 5.4.99.5)	Tyr	tyrosine biosynthesis	+	complete
		Bg0656	MBIN10B935D6_09780	AroHI	Chorismate mutase I (EC 5.4.99.5)	Phe	phenylalanine biosynthesis	+	complete
		Bg0656	MBIN10B935D6_09780	PheAp	Prephenate dehydratase (EC 4.2.1.51)	Tyr	tyrosine biosynthesis	+	complete
		Bg0656	MBIN10B935D6_09780	PheAp	Prephenate dehydratase (EC 4.2.1.51)	Phe	phenylalanine biosynthesis	+	complete
		Bg0656	MBIN10B935D6_09810	DapF	Diaminopimelate epimerase (EC 5.1.1.7)	Lys	lysine biosynthesis	+	complete
		Bg0656	MBIN10B935D6_10010						complete	CBM48-GH13_9
		Bg0656	MBIN10B935D6_10035	RhaH	Predicted L-rhamnose ABC transporter, transmembrane component 2	Rha	rhamnose utilization	+	complete
		Bg0656	MBIN10B935D6_10120	BglA	Beta-glucosidase (EC 3.2.1.21)	Bgl	beta-glucosides utilization	-	complete	GH3
		Bg0656	MBIN10B935D6_10230	Gdh1	NADP-specific glutamate dehydrogenase (EC 1.4.1.4)	Glu	glutamate biosynthesis	+	complete
		Bg0656	MBIN10B935D6_10235	AspC	Aspartate aminotransferase (EC 2.6.1.1)	Asp	aspartate biosynthesis	+	complete
		Bg0656	MBIN10B935D6_10255	AroK1	Shikimate kinase I (EC 2.7.1.71)	Chor	chorismate biosynthesis	+	complete
		Bg0656	MBIN10B935D6_10265	IlvG	Acetolactate synthase large subunit (EC 2.2.1.6)	Ile	isoleucine biosynthesis	+	complete
		Bg0656	MBIN10B935D6_10265	IlvG	Acetolactate synthase large subunit (EC 2.2.1.6)	Leu	leucine biosynthesis	+	complete
		Bg0656	MBIN10B935D6_10265	IlvG	Acetolactate synthase large subunit (EC 2.2.1.6)	Val	valine biosynthesis	+	complete
		Bg0656	MBIN10B935D6_10305	BglA	Beta-glucosidase (EC 3.2.1.21)	Bgl	beta-glucosides utilization	-	complete	GH3
		Bg0656	MBIN10B935D6_10310	LacZ	Beta-galactosidase (EC 3.2.1.23)	GOS	galactooligosaccharides utilization	+	complete	GH2
		Bg0656	MBIN10B935D6_10315	LacZ	Beta-galactosidase (EC 3.2.1.23)	GOS	galactooligosaccharides utilization	+	complete	GH42	b-galactose
		Bg0656	MBIN10B935D6_10325	AgaL	Alpha-galactosidase (EC 3.2.1.22)	Aga	alpha-galactosides utilization	-	complete	GH27
		Bg0656	MBIN10B935D6_10345	NagKH	N-acetylhexosamine 1-kinase (EC 2.7.1.162)	GlcNAc	N-acetylglucosamine utilization	+	complete
		Bg0656	MBIN10B935D6_10360	FraE	L-asparaginase (EC 3.5.1.1)	FruAsn	fructoseasparagine utilization	-	complete
		Bg0656	MBIN10B935D6_10475	TyrAp	Prephenate dehydrogenase (EC 1.3.1.12)	Tyr	tyrosine biosynthesis	+	complete
		Bg0656	MBIN10B935D6_10475	TyrAp	Prephenate dehydrogenase (EC 1.3.1.12)	Phe	phenylalanine biosynthesis	+	complete
		Bg0656	MBIN10B935D6_10480	AroA	3-phosphoshikimate 1-carboxyvinyltransferase (EC 2.5.1.19)	Chor	chorismate biosynthesis	+	complete
		Bg0656	MBIN10B935D6_10485	LdhA-D	D-lactate dehydrogenase (EC 1.1.1.28)	D-Lactate	D-lactate production production	+	complete
		Bg0656	MBIN10B935D6_10620	CbiC	Cobalt-precorrin-8 methylmutase (EC 5.4.99.60)	B12	cobalamin cofactors, de novo synthesis	+	complete
		Bg0656	MBIN10B935D6_10625	CbiP	Cobyric acid synthase (EC 6.3.5.10)	B12	cobalamin cofactors, de novo synthesis	+	complete
		Bg0656	MBIN10B935D6_10655	CobS	Cobalamin synthase (EC 2.7.8.26)	B12	cobalamin cofactors, de novo synthesis	+	complete
		Bg0656	MBIN10B935D6_10660	CobU	Adenosylcobinamide-phosphate guanylyltransferase (EC 2.7.7.62)	B12	cobalamin cofactors, de novo synthesis	+	complete
		Bg0656	MBIN10B935D6_10665	CobT	Nicotinate-nucleotide--dimethylbenzimidazole phosphoribosyltransferase (EC 2.4.2.21)	B12	cobalamin cofactors, de novo synthesis	+	complete
		Bg0656	MBIN10B935D6_10675						complete	GT2
		Bg0656	MBIN10B935D6_10790						complete	GT2
		Bg0656	MBIN10B935D6_10800	Abf_GH51	Exo-alpha-(1->5)-L-arabinofuranosidase (EC 3.2.1.55), GH51 family	aAOS	alpha-arabinooligosaccharides utilization	-	complete	GH51	Pectin
		Bg0656	MBIN10B935D6_10820	RbsB	Ribose ABC transport system, periplasmic ribose-binding protein RbsB (TC 3.A.1.2.1)	Rbs	ribose utilization	+	complete
		Bg0656	MBIN10B935D6_10830	RbsA	Ribose ABC transport system, ATP-binding protein RbsA (TC 3.A.1.2.1)	Rbs	ribose utilization	+	complete
		Bg0656	MBIN10B935D6_10835	RbsC	Ribose ABC transport system, permease protein RbsC (TC 3.A.1.2.1)	Rbs	ribose utilization	+	complete
		Bg0656	MBIN10B935D6_10855	MalQ	4-alpha-glucanotransferase (amylomaltase) (EC 2.4.1.25)	Mal	maltose utilization	+	complete	GH77	Starch/glycogen
		Bg0656	MBIN10B935D6_10855	MalQ	4-alpha-glucanotransferase (amylomaltase) (EC 2.4.1.25)	MOS	maltooligosaccharides utilization	+	complete	GH77	Starch/glycogen
		Bg0656	MBIN10B935D6_10945	LysC	Aspartokinase (EC 2.7.2.4)	Lys	lysine biosynthesis	+	complete
		Bg0656	MBIN10B935D6_11055	AsnA	Aspartate--ammonia ligase (EC 6.3.1.1)	Asn	asparagine biosynthesis	+	complete
		Bg0656	MBIN10B935D6_11215	NagTp1	N-Acetyl-D-glucosamine ABC transport system, permease protein 1	GlcNAc	N-acetylglucosamine utilization	+	complete
		Bg0656	MBIN10B935D6_11335	RhaD	Rhamnulose-1-phosphate aldolase (EC 4.1.2.19)	Rha	rhamnose utilization	+	complete
		Bg0656	MBIN10B935D6_11335	RhaD	Rhamnulose-1-phosphate aldolase (EC 4.1.2.19)	Rhi	rhamnogalacturonides utilization	-	complete
		Bg0656	MBIN10B935D6_11370	BglA	Beta-glucosidase (EC 3.2.1.21)	Bgl	beta-glucosides utilization	-	complete	GH3
		Bg0656	MBIN10B935D6_11375						complete	GH43_24	Pectin
		Bg0656	MBIN10B935D6_11380	LacZ	Beta-galactosidase (EC 3.2.1.23)	GOS	galactooligosaccharides utilization	+	complete	GH2
		Bg0656	MBIN10B935D6_11385	RamA	alpha-L-rhamnosidase (EC 3.2.1.40)	Rhi	rhamnogalacturonides utilization	-	complete	GH78	Pectin	a-rhamnose
		Bg0656	MBIN10B935D6_11395	Hex_old	beta-N-acetylglucosaminidase (EC 3.2.1.52)	Chb	chitobiose utilization	+	complete	GH3
		Bg0656	MBIN10B935D6_11395	Hex	beta-N-acetylglucosaminidase (EC 3.2.1.52)	Chb	chitobiose utilization	+	complete	GH3
		Bg0656	MBIN10B935D6_11400	Pgm	Beta-phosphoglucomutase (EC 5.4.2.6)	Mal	maltose utilization	+	complete
		Bg0656	MBIN10B935D6_11400	Pgm	Beta-phosphoglucomutase (EC 5.4.2.6)	MOS	maltooligosaccharides utilization	+	complete
		Bg0656	MBIN10B935D6_11400	Pgm	Beta-phosphoglucomutase (EC 5.4.2.6)	Mal	maltose utilization	+	complete
		Bg0656	MBIN10B935D6_11400	Pgm	Beta-phosphoglucomutase (EC 5.4.2.6)	MOS	maltooligosaccharides utilization	+	complete
		Bg0656	MBIN10B935D6_11405	TrpE	Anthranilate synthase, aminase component (EC 4.1.3.27)	Trp	tryptophan biosynthesis	+	complete
		Bg0656	MBIN10B935D6_11410	TrpG	Anthranilate synthase, amidotransferase component (EC 4.1.3.27)	Trp	tryptophan biosynthesis	+	complete
		Bg0656	MBIN10B935D6_11415	DapF	Diaminopimelate epimerase (EC 5.1.1.7)	Lys	lysine biosynthesis	+	complete
		Bg0656	MBIN10B935D6_11440	GlnN	Glutamine synthetase type III, GlnN (EC 6.3.1.2)	Gln	glutamine biosynthesis	+	complete
		Bg0656	MBIN10B935D6_11465	BglY	Beta-glucosides ABC transporter, permease component 1	Bgl	beta-glucosides utilization	-	complete
		Bg0656	MBIN10B935D6_11470	BglX	Beta-glucosides ABC transporter, substrate-binding protein	Bgl	beta-glucosides utilization	-	complete
		Bg0656	MBIN10B935D6_11475	BglR	Transcriptional regulator of beta-glucosides utilization, LacI family	Bgl	beta-glucosides utilization	-	complete
		Bg0656	MBIN10B935D6_11480	CbpA	Cellobiose phosphorylase (EC 2.4.1.20)	Bgl	beta-glucosides utilization	-	complete	GH94
		Bg0656	MBIN10B935D6_11515	LacZ	Beta-galactosidase (EC 3.2.1.23)	GOS	galactooligosaccharides utilization	+	complete	GH2
		Bg0656	MBIN10B935D6_11595	GltB	Glutamate synthase [NADPH] large chain (EC 1.4.1.13)	Glu	glutamate biosynthesis	+	complete
		Bg0656	MBIN10B935D6_11600	GltD	Glutamate synthase [NADPH] small chain (EC 1.4.1.13)	Glu	glutamate biosynthesis	+	complete
		Bg0656	MBIN10B935D6_11605	GlnA3	Glutamine synthetase type I (EC 6.3.1.2)	Gln	glutamine biosynthesis	+	complete
		Bg0656	MBIN10B935D6_11620	GatC	Aspartyl-tRNA(Asn) amidotransferase subunit C (EC 6.3.5.6)	Asn	asparagine biosynthesis	+	complete
		Bg0656	MBIN10B935D6_11620	GatC	Aspartyl-tRNA(Asn) amidotransferase subunit C (EC 6.3.5.6)	Gln	glutamine biosynthesis	+	complete
		Bg0656	MBIN10B935D6_11620	GatC	Glutamyl-tRNA(Gln) amidotransferase subunit C (EC 6.3.5.7)	Asn	asparagine biosynthesis	+	complete
		Bg0656	MBIN10B935D6_11620	GatC	Glutamyl-tRNA(Gln) amidotransferase subunit C (EC 6.3.5.7)	Gln	glutamine biosynthesis	+	complete
		Bg0656	MBIN10B935D6_11625	GatA	Aspartyl-tRNA(Asn) amidotransferase subunit A (EC 6.3.5.6)	Asn	asparagine biosynthesis	+	complete
		Bg0656	MBIN10B935D6_11625	GatA	Aspartyl-tRNA(Asn) amidotransferase subunit A (EC 6.3.5.6)	Gln	glutamine biosynthesis	+	complete
		Bg0656	MBIN10B935D6_11625	GatA	Glutamyl-tRNA(Gln) amidotransferase subunit A (EC 6.3.5.7)	Asn	asparagine biosynthesis	+	complete
		Bg0656	MBIN10B935D6_11625	GatA	Glutamyl-tRNA(Gln) amidotransferase subunit A (EC 6.3.5.7)	Gln	glutamine biosynthesis	+	complete
		Bg0656	MBIN10B935D6_11630	GatB	Aspartyl-tRNA(Asn) amidotransferase subunit B (EC 6.3.5.6)	Asn	asparagine biosynthesis	+	complete
		Bg0656	MBIN10B935D6_11630	GatB	Aspartyl-tRNA(Asn) amidotransferase subunit B (EC 6.3.5.6)	Gln	glutamine biosynthesis	+	complete
		Bg0656	MBIN10B935D6_11630	GatB	Glutamyl-tRNA(Gln) amidotransferase subunit B (EC 6.3.5.7)	Asn	asparagine biosynthesis	+	complete
		Bg0656	MBIN10B935D6_11630	GatB	Glutamyl-tRNA(Gln) amidotransferase subunit B (EC 6.3.5.7)	Gln	glutamine biosynthesis	+	complete
		Bg0656	MBIN10B935D6_11635	DapL	L,L-diaminopimelate aminotransferase (EC 2.6.1.83)	Lys	lysine biosynthesis	+	complete
		Bg0656	MBIN10B935D6_11655	DapeL	N-acetyl-L,L-diaminopimelate deacetylase (EC 3.5.1.47)	Lys	lysine biosynthesis	+	complete
		Bg0656	MBIN10B935D6_11670	IlvM	Acetolactate synthase small subunit (EC 2.2.1.6)	Ile	isoleucine biosynthesis	+	complete
		Bg0656	MBIN10B935D6_11670	IlvM	Acetolactate synthase small subunit (EC 2.2.1.6)	Leu	leucine biosynthesis	+	complete
		Bg0656	MBIN10B935D6_11670	IlvM	Acetolactate synthase small subunit (EC 2.2.1.6)	Val	valine biosynthesis	+	complete
		Bg0656	MBIN10B935D6_11710	PduB	Propanediol utilization polyhedral body protein PduB	PD_ut	propanediol utilization	+	complete
		Bg0656	MBIN10B935D6_11730	AgaR	Predicted transcriptional regulator of galactosides utilization, AraC family	Aga	alpha-galactosides utilization	-	complete
		Bg0656	MBIN10B935D6_11735	qTGT	Queuine tRNA-ribosyltransferase (EC 2.4.2.29)	Q	queuosine, de novo synthesis	-	complete
		Bg0656	MBIN10B935D6_11745	LeuB	3-isopropylmalate dehydrogenase (EC 1.1.1.85)	Leu	leucine biosynthesis	+	complete
		Bg0656	MBIN10B935D6_11750	IlvD	Dihydroxy-acid dehydratase (EC 4.2.1.9)	Ile	isoleucine biosynthesis	+	complete
		Bg0656	MBIN10B935D6_11750	IlvD	Dihydroxy-acid dehydratase (EC 4.2.1.9)	Leu	leucine biosynthesis	+	complete
		Bg0656	MBIN10B935D6_11750	IlvD	Dihydroxy-acid dehydratase (EC 4.2.1.9)	Val	valine biosynthesis	+	complete
		Bg0656	MBIN10B935D6_11755	IlvG	Acetolactate synthase large subunit (EC 2.2.1.6)	Ile	isoleucine biosynthesis	+	complete
		Bg0656	MBIN10B935D6_11755	IlvG	Acetolactate synthase large subunit (EC 2.2.1.6)	Leu	leucine biosynthesis	+	complete
		Bg0656	MBIN10B935D6_11755	IlvG	Acetolactate synthase large subunit (EC 2.2.1.6)	Val	valine biosynthesis	+	complete
		Bg0656	MBIN10B935D6_11760	SerC1	Phosphoserine aminotransferase (EC 2.6.1.52)	Ser	serine biosynthesis	+	complete
		Bg0656	MBIN10B935D6_11765	SerA	D-3-phosphoglycerate dehydrogenase (EC 1.1.1.95)	Ser	serine biosynthesis	+	complete
		Bg0656	MBIN10B935D6_11775	Frk_ScrK	Fructokinase (EC 2.7.1.4)	Scr	sucrose utilization	+	complete
		Bg0656	MBIN10B935D6_11775	Frk_ScrK	Fructokinase (EC 2.7.1.4)	FOS	fructooligosaccharides utilization	+	complete
		Bg0656	MBIN10B935D6_11775	Frk_ScrK	Fructokinase (EC 2.7.1.4)	Mtl	mannitol utilization	-	complete
		Bg0656	MBIN10B935D6_11775	ScrK	Fructokinase (EC 2.7.1.4)	Scr	sucrose utilization	+	complete
		Bg0656	MBIN10B935D6_11775	ScrK	Fructokinase (EC 2.7.1.4)	FOS	fructooligosaccharides utilization	+	complete
		Bg0656	MBIN10B935D6_11775	ScrK	Fructokinase (EC 2.7.1.4)	Mtl	mannitol utilization	-	complete
		Bg0656	MBIN10B935D6_11780						complete	CBM48-GH13_9
		Bg0656	MBIN10B935D6_11895	MnnA2	putative alpha-1,2-mannosidase	bMnOS	Beta-mannooligosaccharides utilization	-	complete
		Bg0656	MBIN10B935D6_11925	BglA	Beta-glucosidase (EC 3.2.1.21)	Bgl	beta-glucosides utilization	-	complete	GH3
		Bg0656	MBIN10B935D6_11945	XylA2	predicted xylose isomerase	Xyl	xylose utilization	+	complete
		Bg0656	MBIN10B935D6_11945	XylA2	predicted xylose isomerase	XOS	xylooligosaccharides utilization	+	complete
		Bg0656	MBIN10B935D6_11950	XylB	Xylulose kinase (EC 2.7.1.17)	Xyl	xylose utilization	+	complete
		Bg0656	MBIN10B935D6_11950	XylB	Xylulose kinase (EC 2.7.1.17)	Xlt	xylitol utilization	-	complete
		Bg0656	MBIN10B935D6_11950	XylB	Xylulose kinase (EC 2.7.1.17)	Atl	arabinitol utilization	-	complete
		Bg0656	MBIN10B935D6_11950	XylB	Xylulose kinase (EC 2.7.1.17)	XOS	xylooligosaccharides utilization	+	complete
		Bg0656	MBIN10B935D6_11950	XylB	Xylulose kinase (EC 2.7.1.17)	Xyl	xylose utilization	+	complete
		Bg0656	MBIN10B935D6_11950	XylB	Xylulose kinase (EC 2.7.1.17)	Xlt	xylitol utilization	-	complete
		Bg0656	MBIN10B935D6_11950	XylB	Xylulose kinase (EC 2.7.1.17)	Atl	arabinitol utilization	-	complete
		Bg0656	MBIN10B935D6_11950	XylB	Xylulose kinase (EC 2.7.1.17)	XOS	xylooligosaccharides utilization	+	complete
		Bg0656	MBIN10B935D6_11990	GlyB	Low-specificity L-threonine aldolase (EC 4.1.2.48)	Gly	glycine biosynthesis	+	complete
		Bg0656	MBIN10B935D6_11995	AraA	L-arabinose isomerase (EC 5.3.1.4)	Ara	arabinose utilization	-	complete
		Bg0656	MBIN10B935D6_11995	AraA	L-arabinose isomerase (EC 5.3.1.4)	aAOS	alpha-arabinooligosaccharides utilization	-	complete
		Bg0656	MBIN10B935D6_11995	AraA	L-arabinose isomerase (EC 5.3.1.4)	Ara	arabinose utilization	-	complete
		Bg0656	MBIN10B935D6_11995	AraA	L-arabinose isomerase (EC 5.3.1.4)	aAOS	alpha-arabinooligosaccharides utilization	-	complete
		Bg0656	MBIN10B935D6_12055	RhaR1	Transcriptional regulator of rhamnose utilization, AraC family	Rha	rhamnose utilization	+	complete
		Bg0656	MBIN10B935D6_12060	LacZ_old	beta-galactosidase (EC 3.2.1.23)	Lac	lactose utilization	-	complete	GH42	b-galactose
		Bg0656	MBIN10B935D6_12065	LacZ_old	beta-galactosidase (EC 3.2.1.23)	Lac	lactose utilization	-	complete	GH2
		Bg0656	MBIN10B935D6_12065	LacZ	Beta-galactosidase (EC 3.2.1.23)	GOS	galactooligosaccharides utilization	+	complete	GH2
		Bg0656	MBIN10B935D6_12070	BgaZ	Beta-galactosides ABC transporter, permease component 2	GOS	galactooligosaccharides utilization	+	complete
		Bg0656	MBIN10B935D6_12075	BgaY	Beta-galactosides ABC transporter, permease component 1	GOS	galactooligosaccharides utilization	+	complete
		Bg0656	MBIN10B935D6_12080	BgaX	Beta-galactosides ABC transporter, substrate-binding protein	GOS	galactooligosaccharides utilization	+	complete
		Bg0656	MBIN10B935D6_12100	RhaF	Predicted L-rhamnose ABC transporter, substrate-binding component	Rha	rhamnose utilization	+	complete
		Bg0656	MBIN10B935D6_12105	RhaG	Predicted L-rhamnose ABC transporter, transmembrane component 1	Rha	rhamnose utilization	+	complete
		Bg0656	MBIN10B935D6_12110	RhaH	Predicted L-rhamnose ABC transporter, transmembrane component 2	Rha	rhamnose utilization	+	complete
		Bg0656	MBIN10B935D6_12115	RhaJ	Predicted L-rhamnose ABC transporter, ATP-binding component	Rha	rhamnose utilization	+	complete
		Bg0656	MBIN10B935D6_12130	RhaA	L-rhamnose isomerase (EC 5.3.1.14)	Rha	rhamnose utilization	+	complete
		Bg0656	MBIN10B935D6_12130	RhaA	L-rhamnose isomerase (EC 5.3.1.14)	Rhi	rhamnogalacturonides utilization	-	complete
		Bg0656	MBIN10B935D6_12135	RhaB	Rhamnulokinase (EC 2.7.1.5)	Rha	rhamnose utilization	+	complete
		Bg0656	MBIN10B935D6_12135	RhaB	Rhamnulokinase (EC 2.7.1.5)	Rhi	rhamnogalacturonides utilization	-	complete
		Bg0656	MBIN10B935D6_12315	PduU-like	Ethanolamine utilization protein similar to PduU	EA_ut	ethanolamine utilization	-	complete
		Bg0656	MBIN10B935D6_12320	PduU-like	Ethanolamine utilization protein similar to PduU	EA_ut	ethanolamine utilization	-	complete
		Bg0656	MBIN10B935D6_12325	PduV	Propanediol utilization protein PduV	PD_ut	propanediol utilization	+	complete
		Bg0656	MBIN10B935D6_12405	MalQ	4-alpha-glucanotransferase (amylomaltase) (EC 2.4.1.25)	Mal	maltose utilization	+	complete	GH77	Starch/glycogen
		Bg0656	MBIN10B935D6_12405	MalQ	4-alpha-glucanotransferase (amylomaltase) (EC 2.4.1.25)	MOS	maltooligosaccharides utilization	+	complete	GH77	Starch/glycogen
		Bg0656	MBIN10B935D6_12490	AspC1	Aspartate transaminase (EC 2.6.1.1)	Asp	aspartate biosynthesis	+	complete
		Bg0656	MBIN10B935D6_12515	SerA	D-3-phosphoglycerate dehydrogenase (EC 1.1.1.95)	Ser	serine biosynthesis	+	complete
		Bg0656	MBIN10B935D6_12815	XosA	Bifidobacterial XOS/AXOS transporter, substrate-binding protein	XOS	xylooligosaccharides utilization	+	complete
		Bg0656	MBIN10B935D6_12815	XosA	Bifidobacterial XOS/AXOS transporter, substrate-binding protein	XOS	xylooligosaccharides utilization	+	complete
		Bg0656	MBIN10B935D6_12825	CbiB	Adenosylcobinamide-phosphate synthase (EC 6.3.1.10)	B12	cobalamin cofactors, de novo synthesis	+	complete
		Bg0656	MBIN10B935D6_12830	CbiA	Cobyrinic acid a,c-diamide synthetase (EC 6.3.5.11)	B12	cobalamin cofactors, de novo synthesis	+	complete
		Bg0656	MBIN10B935D6_12835	CbiJ	Cobalt-precorrin-6A reductase (EC 1.3.1.106)	B12	cobalamin cofactors, de novo synthesis	+	complete
		Bg0656	MBIN10B935D6_12835	CbiT	Cobalt-precorrin-6B C15-methyltransferase [decarboxylating] (EC 2.1.1.196)	B12	cobalamin cofactors, de novo synthesis	+	complete
		Bg0656	MBIN10B935D6_12835	CbiE	Cobalt-precorrin-7 (C5)-methyltransferase (EC 2.1.1.289)	B12	cobalamin cofactors, de novo synthesis	+	complete
		Bg0656	MBIN10B935D6_12840	CbiH	Cobalt-precorrin-3 C(17)-methyltransferase (EC 2.1.1.272)	B12	cobalamin cofactors, de novo synthesis	+	complete
		Bg0656	MBIN10B935D6_12845	CbiG	Cobalt-precorrin 5A hydrolase (EC 3.7.1.12)	B12	cobalamin cofactors, de novo synthesis	+	complete
		Bg0656	MBIN10B935D6_12850	CbiF	Cobalt-precorrin-4 C(11)-methyltransferase (EC 2.1.1.271)	B12	cobalamin cofactors, de novo synthesis	+	complete
		Bg0656	MBIN10B935D6_12855	CbiL	Cobalt-precorrin-2 C(20)-methyltransferase (EC 2.1.1.151)	B12	cobalamin cofactors, de novo synthesis	+	complete
		Bg0656	MBIN10B935D6_12860	CbiD	Cobalt-precorrin-5B (C1)-methyltransferase (EC 2.1.1.195)	B12	cobalamin cofactors, de novo synthesis	+	complete
		Bg0656	MBIN10B935D6_12885	BSH	Choloylglycine hydrolase (EC 3.5.1.24)	CA_d	cholic acid deconjugation	+	complete
		Bg0656	MBIN10B935D6_12935						complete	CE2
		Bg0656	MBIN10B935D6_12950	Ddh	Meso-diaminopimelate D-dehydrogenase (EC 1.4.1.16)	Lys	lysine biosynthesis	+	complete
		Bg0656	MBIN10B935D6_12980	UxaC	Uronate isomerase (EC 5.3.1.12)	GlcA	glucuronate utilization	-	complete
		Bg0656	MBIN10B935D6_12980	UxaC	Uronate isomerase (EC 5.3.1.12)	GalA	galacturonate utilization	-	complete
		Bg0656	MBIN10B935D6_12980	UxaC	Uronate isomerase (EC 5.3.1.12)	GalAs	oligogalacturonate utilization	-	complete
		Bg0656	MBIN10B935D6_12980	UxaC	Uronate isomerase (EC 5.3.1.12)	GlcAs	glucuronides utilization	-	complete
		Bg0656	MBIN10B935D6_12985	HexR	Predicted regulator for galacturonate utilization, LacI family	GlcA	glucuronate utilization	-	complete
		Bg0656	MBIN10B935D6_12985	HexR	Predicted regulator for galacturonate utilization, LacI family	GalA	galacturonate utilization	-	complete
		Bg0656	MBIN10B935D6_13050	TrpD	Anthranilate phosphoribosyltransferase (EC 2.4.2.18)	Trp	tryptophan biosynthesis	+	complete
		Bg0656	MBIN10B935D6_13055	TrpC	Indole-3-glycerol phosphate synthase (EC 4.1.1.48)	Trp	tryptophan biosynthesis	+	complete
		Bg0656	MBIN10B935D6_13060	TrpF	Phosphoribosylanthranilate isomerase (EC 5.3.1.24)	Trp	tryptophan biosynthesis	+	complete
		Bg0656	MBIN10B935D6_13065	TrpB	Tryptophan synthase beta chain (EC 4.2.1.20)	Trp	tryptophan biosynthesis	+	complete
		Bg0656	MBIN10B935D6_13070	TrpA	Tryptophan synthase alpha chain (EC 4.2.1.20)	Trp	tryptophan biosynthesis	+	complete
		Bg0656	MBIN10B935D6_13080	GlnN	Glutamine synthetase type III, GlnN (EC 6.3.1.2)	Gln	glutamine biosynthesis	+	complete
		Bg0656	MBIN10B935D6_13115	GalK	Galactokinase (EC 2.7.1.6)	Gal	galactose utilization	-	complete
		Bg0656	MBIN10B935D6_13115	GalK	Galactokinase (EC 2.7.1.6)	Lac	lactose utilization	-	complete
		Bg0656	MBIN10B935D6_13180	FolC	Dihydrofolate synthase (EC 6.3.2.12)	B9	folate cofactors, de novo synthesis	+	complete
		Bg0656	MBIN10B935D6_13215	MetY	O-succinylhomoserine sulfhydrylase (EC 2.5.1.48)	Met	methionine biosynthesis	+	complete
		Bg0656	MBIN10B935D6_13220	PdxT	Pyridoxal 5'-phosphate synthase (glutamine hydrolyzing), glutaminase subunit (EC 4.3.3.6)	B6	PLP/PMP cofactors, de novo synthesis	+	complete
		Bg0656	MBIN10B935D6_13225	PdxS	Pyridoxal 5'-phosphate synthase (glutamine hydrolyzing), synthase subunit (EC 4.3.3.6)	B6	PLP/PMP cofactors, de novo synthesis	+	complete
		Bg0656	MBIN10B935D6_13310	CoaD	Phosphopantetheine adenylyltransferase (EC 2.7.7.3)	B5	coenzyme A, de novo synthesis	-	complete
		Bg0656	MBIN10B935D6_13385	Bdh	NADH-dependent butanol dehydrogenase A (EC 1.1.1.-)	Butyrate	butyrate production production	-	complete
		Bg0656	MBIN10B935D6_13490	NplT	Neopullulanase (EC 3.2.1.135)	Mal	maltose utilization	+	complete	GH13_20	Starch/glycogen
		Bg0656	MBIN10B935D6_13490	NplT	Neopullulanase (EC 3.2.1.135)	MOS	maltooligosaccharides utilization	+	complete	GH13_20	Starch/glycogen
		Bg0656	MBIN10B935D6_13495	MalR	Maltose operon transcriptional repressor MalR, LacI family	Mal	maltose utilization	+	complete
		Bg0656	MBIN10B935D6_13495	MalR	Maltose operon transcriptional repressor MalR, LacI family	MOS	maltooligosaccharides utilization	+	complete
		Bg0656	MBIN10B935D6_13595	AspC	Aspartate aminotransferase (EC 2.6.1.1)	Asp	aspartate biosynthesis	+	complete
		Bg0656	MBIN10B935D6_13620	CobD	L-threonine 3-O-phosphate decarboxylase (EC 4.1.1.81)	B12	cobalamin cofactors, de novo synthesis	+	complete
		Bg0656	MBIN10B935D6_13640	AroG1	2-keto-3-deoxy-D-arabino-heptulosonate-7-phosphate synthase I alpha (EC 2.5.1.54)	Chor	chorismate biosynthesis	+	complete
		Bg0656	MBIN10B935D6_13680						complete	GT5	Starch/glycogen
		Bg0656	MBIN10B935D6_13715						complete	GH25	Peptidoglycan
		Bg0656	MBIN10B935D6_13745						complete	GT2-GT2
		Bg0656	MBIN10B935D6_13755						complete	GT2-GT2
		Bg0656	MBIN10B935D6_13760						complete	GT2
		Bg0656	MBIN10B935D6_13775						complete	GT2
		Bg0656	MBIN10B935D6_13850	LysA	Diaminopimelate decarboxylase (EC 4.1.1.20)	Lys	lysine biosynthesis	+	complete
		Bg0656	MBIN10B935D6_13935	ForC	Formiminotetrahydrofolate cyclodeaminase (EC 4.3.1.4)	His_d	histidine degradation	-	complete
		Bg0656	MBIN10B935D6_13995	MetF	5,10-methylenetetrahydrofolate reductase (EC 1.5.1.20)	Met	methionine biosynthesis	+	complete
		Bg0656	MBIN10B935D6_14110	GalM	Aldose 1-epimerase (EC 5.1.3.3)	Mal	maltose utilization	+	complete
		Bg0656	MBIN10B935D6_14110	GalM	Aldose 1-epimerase (EC 5.1.3.3)	MOS	maltooligosaccharides utilization	+	complete
		Bg0656	MBIN10B935D6_14115	ThrC	Threonine synthase (EC 4.2.3.1)	Thr	threonine biosynthesis	+	complete
		Bg0656	MBIN10B935D6_14125	LeuA	2-isopropylmalate synthase (EC 2.3.3.13)	Leu	leucine biosynthesis	+	complete
		Bg0656	MBIN10B935D6_14200	FucU	L-fucose mutarotase (EC 5.1.3.29)	Fuc	fucose utilization	-	complete
		Bg0656	MBIN10B935D6_14210	FucI	L-fucose isomerase (EC 5.3.1.25)	Fuc	fucose utilization	-	complete
		Bg0656	MBIN10B935D6_14210	FucI	L-fucose isomerase (EC 5.3.1.25)	Fcs	fucosides utilization	+	complete
		Bg0656	MBIN10B935D6_14230	BtuR2	ATP:Cob(I)alamin adenosyltransferase (EC 2.5.1.17)	B12	cobalamin cofactors, de novo synthesis	+	complete
		Bg0656	MBIN10B935D6_14235	ADH	Alcohol dehydrogenase (EC 1.1.1.1)	Ethanol	ethanol production production	-	complete
		Bg0656	MBIN10B935D6_14240	FruR2	Transcriptional repressor of the fructose operon, DeoR family	Fru	fructose utilization	+	complete
		Bg0656	MBIN10B935D6_14245	EutU	Ethanolamine utilization protein similar to PduT	EA_ut	ethanolamine utilization	-	complete
		Bg0656	MBIN10B935D6_14250	PduS	Cob(II)alamin reductase	PD_ut	propanediol utilization	+	complete
		Bg0656	MBIN10B935D6_14255	EutN	Ethanolamine utilization polyhedral-body-like protein EutN	EA_ut	ethanolamine utilization	-	complete
		Bg0656	MBIN10B935D6_14260	PduL	Phosphate propanoyltransferase (EC 2.3.1.222)	PD_ut	propanediol utilization	+	complete
		Bg0656	MBIN10B935D6_14260	PduL	Phosphate propanoyltransferase (EC 2.3.1.222)	PD_ut	propanediol utilization	+	complete
		Bg0656	MBIN10B935D6_14265	PduA	Propanediol utilization polyhedral body protein PduA	PD_ut	propanediol utilization	+	complete
		Bg0656	MBIN10B935D6_14270	PduJ	Propanediol utilization polyhedral body protein PduJ	PD_ut	propanediol utilization	+	complete
		Bg0656	MBIN10B935D6_14275	PduA	Propanediol utilization polyhedral body protein PduA	PD_ut	propanediol utilization	+	complete
		Bg0656	MBIN10B935D6_14285	PduQ	Propanol dehydrogenase	Propionate	propionate production production	-	complete
		Bg0656	MBIN10B935D6_14290	PduP	CoA-acylating propionaldehyde dehydrogenase	PD_ut	propanediol utilization	+	complete
		Bg0656	MBIN10B935D6_14290	PduP	CoA-acylating propionaldehyde dehydrogenase	PD_ut	propanediol utilization	+	complete
		Bg0656	MBIN10B935D6_14295	FucA	L-fuculose phosphate aldolase (EC 4.1.2.17)	Fuc	fucose utilization	-	complete
		Bg0656	MBIN10B935D6_14295	FucA	L-fuculose phosphate aldolase (EC 4.1.2.17)	Fcs	fucosides utilization	+	complete
		Bg0656	MBIN10B935D6_14295	RhaD	Rhamnulose-1-phosphate aldolase (EC 4.1.2.19)	Rha	rhamnose utilization	+	complete
		Bg0656	MBIN10B935D6_14295	RhaD	Rhamnulose-1-phosphate aldolase (EC 4.1.2.19)	Rhi	rhamnogalacturonides utilization	-	complete
		Bg0656	MBIN10B935D6_14300	PduV	Propanediol utilization protein PduV	PD_ut	propanediol utilization	+	complete
		Bg0656	MBIN10B935D6_14305	PduU-like	Ethanolamine utilization protein similar to PduU	EA_ut	ethanolamine utilization	-	complete
		Bg0656	MBIN10B935D6_14340	LysC	Aspartokinase (EC 2.7.2.4)	Lys	lysine biosynthesis	+	complete
		Bg0656	MBIN10B935D6_14345	Hom	Homoserine dehydrogenase (EC 1.1.1.3)	Thr	threonine biosynthesis	+	complete
		Bg0656	MBIN10B935D6_14345	Hom	Homoserine dehydrogenase (EC 1.1.1.3)	Met	methionine biosynthesis	+	complete
		Bg0656	MBIN10B935D6_14440	XylR	Xylose activator XylR (AraC family)	Xyl	xylose utilization	+	complete
		Bg0656	MBIN10B935D6_14440	RhaR1	Transcriptional regulator of rhamnose utilization, AraC family	Rha	rhamnose utilization	+	complete
		Bg0656	MBIN10B935D6_14445	RhiT	Rhamnogalacturonide transporter RhiT	Rhi	rhamnogalacturonides utilization	-	complete
		Bg0656	MBIN10B935D6_14450	BglA	Beta-glucosidase (EC 3.2.1.21)	Bgl	beta-glucosides utilization	-	complete	GH3
		Bg0656	MBIN10B935D6_14455	RamA	alpha-L-rhamnosidase (EC 3.2.1.40)	Rhi	rhamnogalacturonides utilization	-	complete	GH78	Pectin	a-rhamnose
		Bg0656	MBIN10B935D6_14615	CobC	Alpha-ribazole-5'-phosphate phosphatase (EC 3.1.3.73)	B12	cobalamin cofactors, de novo synthesis	+	complete
		Bg0656	MBIN10B935D6_14625	GltD	Glutamate synthase [NADPH] small chain (EC 1.4.1.13)	Glu	glutamate biosynthesis	+	complete
		Bg0656	MBIN10B935D6_14755	GlgP	Glycogen phosphorylase (EC 2.4.1.1)	Mal	maltose utilization	+	complete	GT35	Starch/glycogen
		Bg0656	MBIN10B935D6_14755	GlgP	Glycogen phosphorylase (EC 2.4.1.1)	MOS	maltooligosaccharides utilization	+	complete	GT35	Starch/glycogen
		Bg0656	MBIN10B935D6_14775						complete	GH3
		Bg0656	MBIN10B935D6_14780	BglA	Beta-glucosidase (EC 3.2.1.21)	Bgl	beta-glucosides utilization	-	complete	GH3
		Bg0656	MBIN10B935D6_14850	XosA	Bifidobacterial XOS/AXOS transporter, substrate-binding protein	XOS	xylooligosaccharides utilization	+	complete
		Bg0656	MBIN10B935D6_14850	XosA	Bifidobacterial XOS/AXOS transporter, substrate-binding protein	XOS	xylooligosaccharides utilization	+	complete
		Bg0656	MBIN10B935D6_14865	LnpD	UDP-hexose 4-epimerase involved in lacto-N-biose utilization	Lnb	lacto-N-biose utilization	+	complete
		Bg0656	MBIN10B935D6_14870	LacY	Lactose permease	Lac	lactose utilization	-	complete
		Bg0656	MBIN10B935D6_14875	AlfA	Alpha-L-fucosidase (EC 3.2.1.51)	Fcs	fucosides utilization	+	complete	GH29	a-L-fucose
		Bg0656	MBIN10B935D6_14885	LacZ	Beta-galactosidase (EC 3.2.1.23)	GOS	galactooligosaccharides utilization	+	complete	GH2
		Bg0656	MBIN10B935D6_15070	XynA	Endo-1,4-beta-xylanase (EC 3.2.1.8)	XOS	xylooligosaccharides utilization	+	complete	GH5_2	Cellulose
		Bg0656	MBIN10B935D6_15070	XynA	Endo-1,4-beta-xylanase (EC 3.2.1.8)	XOS	xylooligosaccharides utilization	+	complete	GH5_2	Cellulose
		Bg0656	MBIN10B935D6_15090	GlgP	Glycogen phosphorylase (EC 2.4.1.1)	Mal	maltose utilization	+	complete	GT35	Starch/glycogen
		Bg0656	MBIN10B935D6_15090	GlgP	Glycogen phosphorylase (EC 2.4.1.1)	MOS	maltooligosaccharides utilization	+	complete	GT35	Starch/glycogen
		Bg0656	MBIN10B935D6_15160						complete	GH95	a-L-fucose
		Bg0656	MBIN10B935D6_15165	XylS	alpha-xylosidase (EC 3.2.1.177)	aXyl	alpha-xylosides utilization	+	complete	GH31
		Bg0656	MBIN10B935D6_15210	BglA	Beta-glucosidase (EC 3.2.1.21)	Bgl	beta-glucosides utilization	-	complete	GH3
		Bg0656	MBIN10B935D6_15255	Hom	Homoserine dehydrogenase (EC 1.1.1.3)	Thr	threonine biosynthesis	+	complete
		Bg0656	MBIN10B935D6_15255	Hom	Homoserine dehydrogenase (EC 1.1.1.3)	Met	methionine biosynthesis	+	complete
		Bg0656	MBIN10B935D6_15415	MetY	O-succinylhomoserine sulfhydrylase (EC 2.5.1.48)	Met	methionine biosynthesis	+	complete
		Bg0656	MBIN10B935D6_15480	AspC	Aspartate aminotransferase (EC 2.6.1.1)	Asp	aspartate biosynthesis	+	partial
		Bg0656	MBIN10B935D6_15480	AroJa	Biosynthetic Aromatic amino acid aminotransferase alpha (EC 2.6.1.57)	Tyr	tyrosine biosynthesis	+	partial
		Bg0656	MBIN10B935D6_15480	AroJa	Biosynthetic Aromatic amino acid aminotransferase alpha (EC 2.6.1.57)	Phe	phenylalanine biosynthesis	+	partial
		Bg0656	MBIN10B935D6_15483	LnbA	Predicted galacto-N-biose-, lacto-N-biose, chitobiose ABC transporter, periplasmic substrate-binding protein	Lnb	lacto-N-biose utilization	+	partial
		Bg0656	MBIN10B935D6_15483	LnbA	Predicted galacto-N-biose-, lacto-N-biose, chitobiose ABC transporter, periplasmic substrate-binding protein	Chb	chitobiose utilization	+	partial
		Bg0656	MBIN10B935D6_15487	NadA	Quinolinate synthetase (EC 2.5.1.72)	B3	NAD(P) cofactors, de novo synthesis	+	partial
		Bg0656	MBIN10B935D6_15502	GlgP	Glycogen phosphorylase (EC 2.4.1.1)	Mal	maltose utilization	+	partial
		Bg0656	MBIN10B935D6_15502	GlgP	Glycogen phosphorylase (EC 2.4.1.1)	MOS	maltooligosaccharides utilization	+	partial
		Bg0656	MBIN10B935D6_15507	IlvC	Ketol-acid reductoisomerase (NADP(+)) (EC 1.1.1.86)	Ile	isoleucine biosynthesis	+	partial
		Bg0656	MBIN10B935D6_15507	IlvC	Ketol-acid reductoisomerase (NADP(+)) (EC 1.1.1.86)	Leu	leucine biosynthesis	+	partial
		Bg0656	MBIN10B935D6_15507	IlvC	Ketol-acid reductoisomerase (NADP(+)) (EC 1.1.1.86)	Val	valine biosynthesis	+	partial
		Bg0656	MBIN10B935D6_15507	IlvC2	Ketol-acid reductoisomerase (NADP(+)) (EC 1.1.1.86)	Ile	isoleucine biosynthesis	+	partial
		Bg0656	MBIN10B935D6_15507	IlvC2	Ketol-acid reductoisomerase (NADP(+)) (EC 1.1.1.86)	Leu	leucine biosynthesis	+	partial
		Bg0656	MBIN10B935D6_15507	IlvC2	Ketol-acid reductoisomerase (NADP(+)) (EC 1.1.1.86)	Val	valine biosynthesis	+	partial
		Bg0656	MBIN10B935D6_15509	FruAa	PTS system, fructose-specific IIA component (EC 2.7.1.69)	Fru	fructose utilization	+	partial
		Bg0656	MBIN10B935D6_15509	FruAb	PTS system, fructose-specific IIB component (EC 2.7.1.69)	Fru	fructose utilization	+	partial
		Bg0656	MBIN10B935D6_15509	FruAc	PTS system, fructose-specific IIC component (EC 2.7.1.69)	Fru	fructose utilization	+	partial
		Bg0656	MBIN10B935D6_15552	FruAa	PTS system, fructose-specific IIA component (EC 2.7.1.69)	Fru	fructose utilization	+	partial
		Bg0656	MBIN10B935D6_15552	FruAb	PTS system, fructose-specific IIB component (EC 2.7.1.69)	Fru	fructose utilization	+	partial
		Bg0656	MBIN10B935D6_15552	FruAc	PTS system, fructose-specific IIC component (EC 2.7.1.69)	Fru	fructose utilization	+	partial
		Bg0656	MBIN10B935D6_15567	GlnN	Glutamine synthetase type III, GlnN (EC 6.3.1.2)	Gln	glutamine biosynthesis	+	partial
		Bg0656	MBIN10B935D6_15571	NadA	Quinolinate synthetase (EC 2.5.1.72)	B3	NAD(P) cofactors, de novo synthesis	+	partial
		Bg0656	MBIN10B935D6_15572	KdgA	2-dehydro-3-deoxyphosphogluconate aldolase (EC 4.1.2.14)	ddGlcA	unsaturated glucuronate utilization	-	partial
		Bg0656	MBIN10B935D6_15577	AraW	Predicted L-arabinose ABC transport system, periplasmic arabinose-binding protein	Ara	arabinose utilization	-	partial
		Bg0656	MBIN10B935D6_15581	GalT	Galactose-1-phosphate uridylyltransferase (EC 2.7.7.10)	Gal	galactose utilization	-	partial
		Bg0656	MBIN10B935D6_15581	GalT	Galactose-1-phosphate uridylyltransferase (EC 2.7.7.10)	Lac	lactose utilization	-	partial
		Bg0656	MBIN10B935D6_15586	AlfA	Alpha-L-fucosidase (EC 3.2.1.51)	Fcs	fucosides utilization	+	partial
		Bg0656	MBIN10B935D6_15592	BglA	Beta-glucosidase (EC 3.2.1.21)	Bgl	beta-glucosides utilization	-	partial
		Bg0656	MBIN10B935D6_15598	AraB	Ribulokinase (EC 2.7.1.16)	Ara	arabinose utilization	-	partial
		Bg0656	MBIN10B935D6_15598	AraB	Ribulokinase (EC 2.7.1.16)	aAOS	alpha-arabinooligosaccharides utilization	-	partial
		Bg0656	MBIN10B935D6_15598	AraB	Ribulokinase (EC 2.7.1.16)	Ara	arabinose utilization	-	partial
		Bg0656	MBIN10B935D6_15598	AraB	Ribulokinase (EC 2.7.1.16)	aAOS	alpha-arabinooligosaccharides utilization	-	partial
		Bg0656	MBIN10B935D6_15607	BglA	Beta-glucosidase (EC 3.2.1.21)	Bgl	beta-glucosides utilization	-	partial
		Bg0656	MBIN10B935D6_15616	CbiD	Cobalt-precorrin-5B (C1)-methyltransferase (EC 2.1.1.195)	B12	cobalamin cofactors, de novo synthesis	+	partial
		Bg0656	MBIN10B935D6_15637	ScrZ	Predicted sucrose ABC transporter, substrate-binding protein ScrZ	Scr	sucrose utilization	+	partial
		Bg0656	MBIN10B935D6_15650	AgaL	Alpha-galactosidase (EC 3.2.1.22)	Aga	alpha-galactosides utilization	-	partial
		Bg0656	MBIN10B935D6_15654	HisZ	ATP phosphoribosyltransferase regulatory subunit (EC 2.4.2.17)	His	histidine biosynthesis	+	partial
		Bg0656	MBIN10B935D6_15662	BiAfcA	Exo-alpha-L-(1-2)-fucosidase, GH95	Fcs	fucosides utilization	+	partial
		Bg0656	MBIN10B935D6_15662	BiAfcA	Exo-alpha-L-(1-2)-fucosidase, GH95	Fcs	fucosides utilization	+	partial
		Bg0656	MBIN10B935D6_15662	BiAfcA	Exo-alpha-L-(1-2)-fucosidase, GH95	Fcs	fucosides utilization	+	partial
		Bg0656	MBIN10B935D6_15679	MalR	Maltose operon transcriptional repressor MalR, LacI family	Mal	maltose utilization	+	partial
		Bg0656	MBIN10B935D6_15679	MalR	Maltose operon transcriptional repressor MalR, LacI family	MOS	maltooligosaccharides utilization	+	partial
		Bg0656	MBIN10B935D6_15680	AraW	Predicted L-arabinose ABC transport system, periplasmic arabinose-binding protein	Ara	arabinose utilization	-	partial
		Bg0656	MBIN10B935D6_15682	FucI	L-fucose isomerase (EC 5.3.1.25)	Fuc	fucose utilization	-	partial
		Bg0656	MBIN10B935D6_15682	FucI	L-fucose isomerase (EC 5.3.1.25)	Fcs	fucosides utilization	+	partial
		Bg0656	MBIN10B935D6_15696	CobD	L-threonine 3-O-phosphate decarboxylase (EC 4.1.1.81)	B12	cobalamin cofactors, de novo synthesis	+	partial
		Bg0656	MBIN10B935D6_15706	TrpD	Anthranilate phosphoribosyltransferase (EC 2.4.2.18)	Trp	tryptophan biosynthesis	+	partial
		Bg0656	MBIN10B935D6_15707	DapF	Diaminopimelate epimerase (EC 5.1.1.7)	Lys	lysine biosynthesis	+	partial
		Bg0656	MBIN10B935D6_15710	GlnN	Glutamine synthetase type III, GlnN (EC 6.3.1.2)	Gln	glutamine biosynthesis	+	partial
		Bg0656	MBIN10B935D6_15715	IlvC	Ketol-acid reductoisomerase (NADP(+)) (EC 1.1.1.86)	Ile	isoleucine biosynthesis	+	partial
		Bg0656	MBIN10B935D6_15715	IlvC	Ketol-acid reductoisomerase (NADP(+)) (EC 1.1.1.86)	Leu	leucine biosynthesis	+	partial
		Bg0656	MBIN10B935D6_15715	IlvC	Ketol-acid reductoisomerase (NADP(+)) (EC 1.1.1.86)	Val	valine biosynthesis	+	partial
		Bg0656	MBIN10B935D6_15715	IlvC2	Ketol-acid reductoisomerase (NADP(+)) (EC 1.1.1.86)	Ile	isoleucine biosynthesis	+	partial
		Bg0656	MBIN10B935D6_15715	IlvC2	Ketol-acid reductoisomerase (NADP(+)) (EC 1.1.1.86)	Leu	leucine biosynthesis	+	partial
		Bg0656	MBIN10B935D6_15715	IlvC2	Ketol-acid reductoisomerase (NADP(+)) (EC 1.1.1.86)	Val	valine biosynthesis	+	partial
		Bg0656	MBIN10B935D6_15719	AgaL	Alpha-galactosidase (EC 3.2.1.22)	Aga	alpha-galactosides utilization	-	partial
		Bg0656	MBIN10B935D6_15723	BglA	Beta-glucosidase (EC 3.2.1.21)	Bgl	beta-glucosides utilization	-	partial
		Bg0656	MBIN10B935D6_15724	AraB	Ribulokinase (EC 2.7.1.16)	Ara	arabinose utilization	-	partial
		Bg0656	MBIN10B935D6_15724	AraB	Ribulokinase (EC 2.7.1.16)	aAOS	alpha-arabinooligosaccharides utilization	-	partial
		Bg0656	MBIN10B935D6_15724	AraB	Ribulokinase (EC 2.7.1.16)	Ara	arabinose utilization	-	partial
		Bg0656	MBIN10B935D6_15724	AraB	Ribulokinase (EC 2.7.1.16)	aAOS	alpha-arabinooligosaccharides utilization	-	partial
		Bg0656	MBIN10B935D6_15747	CobD	L-threonine 3-O-phosphate decarboxylase (EC 4.1.1.81)	B12	cobalamin cofactors, de novo synthesis	+	partial
		Bg0656	MBIN10B935D6_15748	CbiD	Cobalt-precorrin-5B (C1)-methyltransferase (EC 2.1.1.195)	B12	cobalamin cofactors, de novo synthesis	+	partial
		Bg0656	MBIN10B935D6_15754	TrpD	Anthranilate phosphoribosyltransferase (EC 2.4.2.18)	Trp	tryptophan biosynthesis	+	partial
		Bg0656	MBIN10B935D6_15761	HisZ	ATP phosphoribosyltransferase regulatory subunit (EC 2.4.2.17)	His	histidine biosynthesis	+	partial
		Bg0656	MBIN10B935D6_15769	BiAfcA	Exo-alpha-L-(1-2)-fucosidase, GH95	Fcs	fucosides utilization	+	partial
		Bg0656	MBIN10B935D6_15769	BiAfcA	Exo-alpha-L-(1-2)-fucosidase, GH95	Fcs	fucosides utilization	+	partial
		Bg0656	MBIN10B935D6_15769	BiAfcA	Exo-alpha-L-(1-2)-fucosidase, GH95	Fcs	fucosides utilization	+	partial
		Bg0656	MBIN10B935D6_15781	BglA	Beta-glucosidase (EC 3.2.1.21)	Bgl	beta-glucosides utilization	-	partial
		Bg0656	MBIN10B935D6_15794	BfrA2	Exo-beta-fructofuranosidase, GH32	FOS	fructooligosaccharides utilization	+	partial
		Bg0656	MBIN10B935D6_15795	LnpD	UDP-hexose 4-epimerase involved in lacto-N-biose utilization	Lnb	lacto-N-biose utilization	+	partial
		Bg0656	MBIN10B935D6_15803	BglA	Beta-glucosidase (EC 3.2.1.21)	Bgl	beta-glucosides utilization	-	partial
		Bg0816	MBINED134A02_00015	BSH	Choloylglycine hydrolase (EC 3.5.1.24)	CA_d	cholic acid deconjugation	+	complete
		Bg0816	MBINED134A02_00045	NplT	Neopullulanase (EC 3.2.1.135)	Mal	maltose utilization	+	complete	CBM34-GH13_20
		Bg0816	MBINED134A02_00045	NplT	Neopullulanase (EC 3.2.1.135)	MOS	maltooligosaccharides utilization	+	complete	CBM34-GH13_20
		Bg0816	MBINED134A02_00135	LDC1	Lysine decarboxylase (EC 4.1.1.18)	Lys_d	lysine degradation	-	complete
		Bg0816	MBINED134A02_00390	ArgD	N-acetylornithine aminotransferase (EC 2.6.1.11)	Arg	arginine biosynthesis	+	complete
		Bg0816	MBINED134A02_00440	MalR2	Transcriptional activator of maltose regulon, MalT	Mal	maltose utilization	+	complete
		Bg0816	MBINED134A02_00440	MalR2	Transcriptional activator of maltose regulon, MalT	MOS	maltooligosaccharides utilization	+	complete
		Bg0816	MBINED134A02_00465	MalL	Oligo-1,6-glucosidase (EC 3.2.1.10)	Mal	maltose utilization	+	complete	GH13_31	Starch/glycogen
		Bg0816	MBINED134A02_00465	MalL	Oligo-1,6-glucosidase (EC 3.2.1.10)	MOS	maltooligosaccharides utilization	+	complete	GH13_31	Starch/glycogen
		Bg0816	MBINED134A02_00465	MalL	Oligo-1,6-glucosidase (EC 3.2.1.10)	Mal	maltose utilization	+	complete	GH13_31	Starch/glycogen
		Bg0816	MBINED134A02_00465	MalL	Oligo-1,6-glucosidase (EC 3.2.1.10)	MOS	maltooligosaccharides utilization	+	complete	GH13_31	Starch/glycogen
		Bg0816	MBINED134A02_00495	LldD	L-lactate dehydrogenase (EC 1.1.2.3)	Lac_ut	lactate utilization	+	complete
		Bg0816	MBINED134A02_00540	MetE2	Methionine synthase II (cobalamin-independent)	Met	methionine biosynthesis	+	complete
		Bg0816	MBINED134A02_00585	GlcK	Glucokinase (EC 2.7.1.2)	Glc	glucose utilization	-	complete
		Bg0816	MBINED134A02_00590	NagA1	N-acetylglucosamine-6-phosphate deacetylase (EC 3.5.1.25)	ManNAc	N-acetylmannosamine utilization	-	complete	CE9
		Bg0816	MBINED134A02_00590	NagA1	N-acetylglucosamine-6-phosphate deacetylase (EC 3.5.1.25)	NANA	N-acetylneuraminate utilization	-	complete	CE9
		Bg0816	MBINED134A02_00590	NagA1	N-acetylglucosamine-6-phosphate deacetylase (EC 3.5.1.25)	GlcNAc	N-acetylglucosamine utilization	-	complete	CE9
		Bg0816	MBINED134A02_00590	NagA1	N-acetylglucosamine-6-phosphate deacetylase (EC 3.5.1.25)	Chb	chitobiose utilization	-	complete	CE9
		Bg0816	MBINED134A02_00590	NagA1	N-acetylglucosamine-6-phosphate deacetylase (EC 3.5.1.25)	Lnb	lacto-N-biose utilization	-	complete	CE9
		Bg0816	MBINED134A02_00590	NagA	N-acetylglucosamine-6-phosphate deacetylase (EC 3.5.1.25)	ManNAc	N-acetylmannosamine utilization	-	complete	CE9
		Bg0816	MBINED134A02_00590	NagA	N-acetylglucosamine-6-phosphate deacetylase (EC 3.5.1.25)	NANA	N-acetylneuraminate utilization	-	complete	CE9
		Bg0816	MBINED134A02_00590	NagA	N-acetylglucosamine-6-phosphate deacetylase (EC 3.5.1.25)	GlcNAc	N-acetylglucosamine utilization	-	complete	CE9
		Bg0816	MBINED134A02_00590	NagA	N-acetylglucosamine-6-phosphate deacetylase (EC 3.5.1.25)	Chb	chitobiose utilization	-	complete	CE9
		Bg0816	MBINED134A02_00590	NagA	N-acetylglucosamine-6-phosphate deacetylase (EC 3.5.1.25)	Lnb	lacto-N-biose utilization	-	complete	CE9
		Bg0816	MBINED134A02_00595	NagB	Glucosamine-6-phosphate deaminase (EC 3.5.99.6)	ManNAc	N-acetylmannosamine utilization	-	complete
		Bg0816	MBINED134A02_00595	NagB	Glucosamine-6-phosphate deaminase (EC 3.5.99.6)	NANA	N-acetylneuraminate utilization	-	complete
		Bg0816	MBINED134A02_00595	NagB	Glucosamine-6-phosphate deaminase (EC 3.5.99.6)	GlcNAc	N-acetylglucosamine utilization	-	complete
		Bg0816	MBINED134A02_00595	NagB	Glucosamine-6-phosphate deaminase (EC 3.5.99.6)	Chb	chitobiose utilization	-	complete
		Bg0816	MBINED134A02_00595	NagB	Glucosamine-6-phosphate deaminase (EC 3.5.99.6)	Lnb	lacto-N-biose utilization	-	complete
		Bg0816	MBINED134A02_00600						complete	CE4
		Bg0816	MBINED134A02_00700						complete	CBM50	Peptidoglycan
		Bg0816	MBINED134A02_00740						complete	GT51	Peptidoglycan
		Bg0816	MBINED134A02_00755	GlnN	Glutamine synthetase type III, GlnN (EC 6.3.1.2)	Gln	glutamine biosynthesis	+	complete
		Bg0816	MBINED134A02_00855	NplT	Neopullulanase (EC 3.2.1.135)	Mal	maltose utilization	+	complete	GH13_20	Starch/glycogen
		Bg0816	MBINED134A02_00855	NplT	Neopullulanase (EC 3.2.1.135)	MOS	maltooligosaccharides utilization	+	complete	GH13_20	Starch/glycogen
		Bg0816	MBINED134A02_00865	ADH	Alcohol dehydrogenase (EC 1.1.1.1)	Ethanol	ethanol production production	+	complete
		Bg0816	MBINED134A02_00915	AspC	Aspartate aminotransferase (EC 2.6.1.1)	Asp	aspartate biosynthesis	+	complete
		Bg0816	MBINED134A02_01030	RhaD	Rhamnulose-1-phosphate aldolase (EC 4.1.2.19)	Rha	rhamnose utilization	-	complete
		Bg0816	MBINED134A02_01030	RhaD	Rhamnulose-1-phosphate aldolase (EC 4.1.2.19)	Rhi	rhamnogalacturonides utilization	+	complete
		Bg0816	MBINED134A02_01035	RhaA	L-rhamnose isomerase (EC 5.3.1.14)	Rha	rhamnose utilization	-	complete
		Bg0816	MBINED134A02_01035	RhaA	L-rhamnose isomerase (EC 5.3.1.14)	Rhi	rhamnogalacturonides utilization	+	complete
		Bg0816	MBINED134A02_01040	RhaB	Rhamnulokinase (EC 2.7.1.5)	Rha	rhamnose utilization	-	complete
		Bg0816	MBINED134A02_01040	RhaB	Rhamnulokinase (EC 2.7.1.5)	Rhi	rhamnogalacturonides utilization	+	complete
		Bg0816	MBINED134A02_01045	RhaR1	Transcriptional regulator of rhamnose utilization, AraC family	Rha	rhamnose utilization	-	complete
		Bg0816	MBINED134A02_01070	RamA	alpha-L-rhamnosidase (EC 3.2.1.40)	Rhi	rhamnogalacturonides utilization	+	complete	GH78	Pectin	a-rhamnose
		Bg0816	MBINED134A02_01075	Hex_old	beta-N-acetylglucosaminidase (EC 3.2.1.52)	Chb	chitobiose utilization	-	complete	GH3
		Bg0816	MBINED134A02_01075	Hex	beta-N-acetylglucosaminidase (EC 3.2.1.52)	Chb	chitobiose utilization	-	complete	GH3
		Bg0816	MBINED134A02_01080	Pgm	Beta-phosphoglucomutase (EC 5.4.2.6)	Mal	maltose utilization	+	complete
		Bg0816	MBINED134A02_01080	Pgm	Beta-phosphoglucomutase (EC 5.4.2.6)	MOS	maltooligosaccharides utilization	+	complete
		Bg0816	MBINED134A02_01080	Pgm	Beta-phosphoglucomutase (EC 5.4.2.6)	Mal	maltose utilization	+	complete
		Bg0816	MBINED134A02_01080	Pgm	Beta-phosphoglucomutase (EC 5.4.2.6)	MOS	maltooligosaccharides utilization	+	complete
		Bg0816	MBINED134A02_01085	RamV	Putatuve rhamnooligosaccharide ABC transporter, permease protein 1	Rhi	rhamnogalacturonides utilization	+	complete
		Bg0816	MBINED134A02_01090	RamX	Putatuve rhamnooligosaccharide ABC transporter, substrate-binding protein	Rhi	rhamnogalacturonides utilization	+	complete
		Bg0816	MBINED134A02_01125						complete	GH133	Starch/glycogen
		Bg0816	MBINED134A02_01160	AmyA	Alpha-amylase (EC 3.2.1.1)	Mal	maltose utilization	+	complete	GH13_36	Starch/glycogen
		Bg0816	MBINED134A02_01160	AmyA	Alpha-amylase (EC 3.2.1.1)	MOS	maltooligosaccharides utilization	+	complete	GH13_36	Starch/glycogen
		Bg0816	MBINED134A02_01165	MalG	Maltose/maltodextrin ABC transporter, permease protein MalG	Mal	maltose utilization	+	complete
		Bg0816	MBINED134A02_01165	MalG	Maltose/maltodextrin ABC transporter, permease protein MalG	MOS	maltooligosaccharides utilization	+	complete
		Bg0816	MBINED134A02_01170	MalF	Maltose/maltodextrin ABC transporter, permease protein MalF	Mal	maltose utilization	+	complete
		Bg0816	MBINED134A02_01170	MalF	Maltose/maltodextrin ABC transporter, permease protein MalF	MOS	maltooligosaccharides utilization	+	complete
		Bg0816	MBINED134A02_01175	MalE	Maltose/maltodextrin ABC transporter, substrate binding periplasmic protein MalE	Mal	maltose utilization	+	complete
		Bg0816	MBINED134A02_01175	MalE	Maltose/maltodextrin ABC transporter, substrate binding periplasmic protein MalE	MOS	maltooligosaccharides utilization	+	complete
		Bg0816	MBINED134A02_01180	MalQ	4-alpha-glucanotransferase (amylomaltase) (EC 2.4.1.25)	Mal	maltose utilization	+	complete	GH77	Starch/glycogen
		Bg0816	MBINED134A02_01180	MalQ	4-alpha-glucanotransferase (amylomaltase) (EC 2.4.1.25)	MOS	maltooligosaccharides utilization	+	complete	GH77	Starch/glycogen
		Bg0816	MBINED134A02_01185	MalR	Maltose operon transcriptional repressor MalR, LacI family	Mal	maltose utilization	+	complete
		Bg0816	MBINED134A02_01185	MalR	Maltose operon transcriptional repressor MalR, LacI family	MOS	maltooligosaccharides utilization	+	complete
		Bg0816	MBINED134A02_01200	NplT	Neopullulanase (EC 3.2.1.135)	Mal	maltose utilization	+	complete	CBM34-GH13
		Bg0816	MBINED134A02_01200	NplT	Neopullulanase (EC 3.2.1.135)	MOS	maltooligosaccharides utilization	+	complete	CBM34-GH13
		Bg0816	MBINED134A02_01270	Pgm	Phosphoglucomutase (EC 5.4.2.2)	Gal	galactose utilization	+	complete
		Bg0816	MBINED134A02_01270	ManB	Phosphomannomutase (EC 5.4.2.8)	Man	mannose utilization	-	complete
		Bg0816	MBINED134A02_01300	FraB	Fructose-asparagine-6-phosphate deglycase FraB	FruAsn	fructoseasparagine utilization	-	complete
		Bg0816	MBINED134A02_01310	FraD	Fructose-asparagine kinase FraD	FruAsn	fructoseasparagine utilization	-	complete
		Bg0816	MBINED134A02_01315	FraA	Fructose-asparagine transporter FraA	FruAsn	fructoseasparagine utilization	-	complete
		Bg0816	MBINED134A02_01325	FraB	Fructose-asparagine-6-phosphate deglycase FraB	FruAsn	fructoseasparagine utilization	-	complete
		Bg0816	MBINED134A02_01330	FraR	Fructose-asparagine utilization regulator FraR, GntR family	FruAsn	fructoseasparagine utilization	-	complete
		Bg0816	MBINED134A02_01390	BglA	Beta-glucosidase (EC 3.2.1.21)	Bgl	beta-glucosides utilization	+	complete	GH1
		Bg0816	MBINED134A02_01395						complete	CBM27-GH26-CBM23
		Bg0816	MBINED134A02_01400	ManA	Mannose-6-phosphate isomerase (EC 5.3.1.8)	Man	mannose utilization	-	complete
		Bg0816	MBINED134A02_01405						complete	CE17
		Bg0816	MBINED134A02_01410	MnbY	Predicted mannan acetyl-esterase	bMnOS	Beta-mannooligosaccharides utilization	+	complete	CE2
		Bg0816	MBINED134A02_01415	BmoP	Beta-1,4-mannooligosaccharide phosphorylase (EC 2.4.1.319)	bMnOS	Beta-mannooligosaccharides utilization	+	complete	GH130	b-1,4-mannan
		Bg0816	MBINED134A02_01420	BmoP	Beta-1,4-mannooligosaccharide phosphorylase (EC 2.4.1.319)	bMnOS	Beta-mannooligosaccharides utilization	+	complete	GH130	b-1,4-mannan
		Bg0816	MBINED134A02_01425	MnbE	Mannobiose 2-epimerase (EC 5.1.3.11)	Man	mannose utilization	-	complete
		Bg0816	MBINED134A02_01430	MnbTc	Predicted mannobiose ABC transporter, permease protein 2	bMnOS	Beta-mannooligosaccharides utilization	+	complete
		Bg0816	MBINED134A02_01435	MnbTb	Predicted mannobiose ABC transporter, permease protein 1	bMnOS	Beta-mannooligosaccharides utilization	+	complete
		Bg0816	MBINED134A02_01440	MnbTa	Predicted mannobiose ABC transporter, substrate-binding protein	bMnOS	Beta-mannooligosaccharides utilization	+	complete
		Bg0816	MBINED134A02_01450	ManR5	Predicted transcriptional regulator of mannooligosacharide utilization ManR5, LacI family	bMnOS	Beta-mannooligosaccharides utilization	+	complete
		Bg0816	MBINED134A02_01455	AgaL	Alpha-galactosidase (EC 3.2.1.22)	Aga	alpha-galactosides utilization	-	complete	GH36
		Bg0816	MBINED134A02_01470	Pgm	Phosphoglucomutase (EC 5.4.2.2)	Gal	galactose utilization	+	complete
		Bg0816	MBINED134A02_01470	ManB	Phosphomannomutase (EC 5.4.2.8)	Man	mannose utilization	-	complete
		Bg0816	MBINED134A02_01475						complete	GH113	b-1,4-mannan
		Bg0816	MBINED134A02_01515	PulA	Pullulanase (EC 3.2.1.41)	Mal	maltose utilization	+	complete	CBM48-GH13_14
		Bg0816	MBINED134A02_01515	PulA	Pullulanase (EC 3.2.1.41)	MOS	maltooligosaccharides utilization	+	complete	CBM48-GH13_14
		Bg0816	MBINED134A02_01525	DapF	Diaminopimelate epimerase (EC 5.1.1.7)	Lys	lysine biosynthesis	+	complete
		Bg0816	MBINED134A02_01530	CTGS	Cystathionine gamma-synthase (EC 2.5.1.48)	Met	methionine biosynthesis	+	complete
		Bg0816	MBINED134A02_01655	CysK	Cysteine synthase (EC 2.5.1.47)	Cys	cysteine biosynthesis	+	complete
		Bg0816	MBINED134A02_01725	MetY	O-succinylhomoserine sulfhydrylase (EC 2.5.1.48)	Met	methionine biosynthesis	+	complete
		Bg0816	MBINED134A02_01745	ThiS	Sulfur carrier protein ThiS	B1	TPP cofactor, de novo synthesis	-	complete
		Bg0816	MBINED134A02_01750	ThiF	Sulfur carrier protein ThiS adenylyltransferase (EC 2.7.7.73)	B1	TPP cofactor, de novo synthesis	-	complete
		Bg0816	MBINED134A02_01765	CysK	Cysteine synthase (EC 2.5.1.47)	Cys	cysteine biosynthesis	+	complete
		Bg0816	MBINED134A02_01880						complete	GT111
		Bg0816	MBINED134A02_01885						complete	CBM50	Peptidoglycan
		Bg0816	MBINED134A02_01990	GlmM	Phosphoglucosamine mutase (EC 5.4.2.10)	GlcNAc	N-acetylglucosamine utilization	-	complete
		Bg0816	MBINED134A02_02005						complete	GT2
		Bg0816	MBINED134A02_02010						complete	GT2
		Bg0816	MBINED134A02_02050						complete	GT2-GT2
		Bg0816	MBINED134A02_02055						complete	GH73	Peptidoglycan
		Bg0816	MBINED134A02_02080						complete	GT4
		Bg0816	MBINED134A02_02090						complete	GT4
		Bg0816	MBINED134A02_02110						complete	GT2
		Bg0816	MBINED134A02_02120						complete	GT4
		Bg0816	MBINED134A02_02130						complete	GT2
		Bg0816	MBINED134A02_02200						complete	GH73	Peptidoglycan
		Bg0816	MBINED134A02_02205						complete	GT2-GT2
		Bg0816	MBINED134A02_02215	GalE	UDP-glucose 4-epimerase (EC 5.1.3.2)	Gal	galactose utilization	+	complete
		Bg0816	MBINED134A02_02215	GalE	UDP-glucose 4-epimerase (EC 5.1.3.2)	Lac	lactose utilization	+	complete
		Bg0816	MBINED134A02_02235						complete	GT2
		Bg0816	MBINED134A02_02255						complete	GT2
		Bg0816	MBINED134A02_02260						complete	GT2
		Bg0816	MBINED134A02_02280						complete	GT2
		Bg0816	MBINED134A02_02285						complete	GT2
		Bg0816	MBINED134A02_02300						complete	GT2
		Bg0816	MBINED134A02_02315						complete	GT2
		Bg0816	MBINED134A02_02320						complete	GT4
		Bg0816	MBINED134A02_02325						complete	GT2
		Bg0816	MBINED134A02_02345						complete	GT2
		Bg0816	MBINED134A02_02390	FolC	Dihydrofolate synthase (EC 6.3.2.12)	B9	folate cofactors, de novo synthesis	+	complete
		Bg0816	MBINED134A02_02435	GlgP	Glycogen phosphorylase (EC 2.4.1.1)	Mal	maltose utilization	+	complete	GT35	Starch/glycogen
		Bg0816	MBINED134A02_02435	GlgP	Glycogen phosphorylase (EC 2.4.1.1)	MOS	maltooligosaccharides utilization	+	complete	GT35	Starch/glycogen
		Bg0816	MBINED134A02_02535	ManA	Mannose-6-phosphate isomerase (EC 5.3.1.8)	Man	mannose utilization	-	complete
		Bg0816	MBINED134A02_02650	FucO	Lactaldehyde reductase (EC 1.1.1.77)	Fuc	fucose utilization	-	complete
		Bg0816	MBINED134A02_02650	FucO	Lactaldehyde reductase (EC 1.1.1.77)	Fuc	fucose utilization	-	complete
		Bg0816	MBINED134A02_02660	GlyB	Low-specificity L-threonine aldolase (EC 4.1.2.48)	Gly	glycine biosynthesis	+	complete
		Bg0816	MBINED134A02_02670						complete	CE4
		Bg0816	MBINED134A02_02680	AspC1	Aspartate transaminase (EC 2.6.1.1)	Asp	aspartate biosynthesis	+	complete
		Bg0816	MBINED134A02_02690	GlyA	Serine hydroxymethyltransferase (EC 2.1.2.1)	Gly	glycine biosynthesis	+	complete
		Bg0816	MBINED134A02_02775	LysC	Aspartokinase (EC 2.7.2.4)	Lys	lysine biosynthesis	+	complete
		Bg0816	MBINED134A02_03070	MglB	Galactose/methyl galactoside ABC transport system, D-galactose-binding periplasmic protein MglB (TC 3.A.1.2.3)	Gal	galactose utilization	+	complete
		Bg0816	MBINED134A02_03090	MglC	Galactose/methyl galactoside ABC transport system, permease protein MglC (TC 3.A.1.2.3)	Gal	galactose utilization	+	complete
		Bg0816	MBINED134A02_03095	MglA	Galactose/methyl galactoside ABC transport system, ATP-binding protein MglA (EC 3.6.3.17)	Gal	galactose utilization	+	complete
		Bg0816	MBINED134A02_03100	MglB	Galactose/methyl galactoside ABC transport system, D-galactose-binding periplasmic protein MglB (TC 3.A.1.2.3)	Gal	galactose utilization	+	complete
		Bg0816	MBINED134A02_03225	PatA	N-acetyl-L,L-diaminopimelate aminotransferase (EC 2.6.1.-)	Lys	lysine biosynthesis	+	complete
		Bg0816	MBINED134A02_03230	SerA	D-3-phosphoglycerate dehydrogenase (EC 1.1.1.95)	Ser	serine biosynthesis	+	complete
		Bg0816	MBINED134A02_03455	LeuA	2-isopropylmalate synthase (EC 2.3.3.13)	Leu	leucine biosynthesis	+	complete
		Bg0816	MBINED134A02_03465	NplT	Neopullulanase (EC 3.2.1.135)	Mal	maltose utilization	+	complete	CBM34-GH13_20
		Bg0816	MBINED134A02_03465	NplT	Neopullulanase (EC 3.2.1.135)	MOS	maltooligosaccharides utilization	+	complete	CBM34-GH13_20
		Bg0816	MBINED134A02_03470	MalG	Maltose/maltodextrin ABC transporter, permease protein MalG	Mal	maltose utilization	+	complete
		Bg0816	MBINED134A02_03470	MalG	Maltose/maltodextrin ABC transporter, permease protein MalG	MOS	maltooligosaccharides utilization	+	complete
		Bg0816	MBINED134A02_03475	MalF	Maltose/maltodextrin ABC transporter, permease protein MalF	Mal	maltose utilization	+	complete
		Bg0816	MBINED134A02_03475	MalF	Maltose/maltodextrin ABC transporter, permease protein MalF	MOS	maltooligosaccharides utilization	+	complete
		Bg0816	MBINED134A02_03480	MalE	Maltose/maltodextrin ABC transporter, substrate binding periplasmic protein MalE	Mal	maltose utilization	+	complete
		Bg0816	MBINED134A02_03480	MalE	Maltose/maltodextrin ABC transporter, substrate binding periplasmic protein MalE	MOS	maltooligosaccharides utilization	+	complete
		Bg0816	MBINED134A02_03485						complete	CBM26	Starch/glycogen
		Bg0816	MBINED134A02_03585	AroB	3-dehydroquinate synthase (EC 4.2.3.4)	Chor	chorismate biosynthesis	+	complete
		Bg0816	MBINED134A02_03730	GlgP	Glycogen phosphorylase (EC 2.4.1.1)	Mal	maltose utilization	+	complete	GT35	Starch/glycogen
		Bg0816	MBINED134A02_03730	GlgP	Glycogen phosphorylase (EC 2.4.1.1)	MOS	maltooligosaccharides utilization	+	complete	GT35	Starch/glycogen
		Bg0816	MBINED134A02_03740	IlvE	Branched-chain amino acid aminotransferase (EC 2.6.1.42)	Ile	isoleucine biosynthesis	+	complete
		Bg0816	MBINED134A02_03740	IlvE	Branched-chain amino acid aminotransferase (EC 2.6.1.42)	Leu	leucine biosynthesis	+	complete
		Bg0816	MBINED134A02_03740	IlvE	Branched-chain amino acid aminotransferase (EC 2.6.1.42)	Val	valine biosynthesis	+	complete
		Bg0816	MBINED134A02_03770						complete	GT2
		Bg0816	MBINED134A02_03785	AspC	Aspartate aminotransferase (EC 2.6.1.1)	Asp	aspartate biosynthesis	+	complete
		Bg0816	MBINED134A02_03790	Crt	3-hydroxybutyryl-CoA dehydratase (EC 4.2.1.55)	Butyrate	butyrate production production	+	complete
		Bg0816	MBINED134A02_03795	ProC	Pyrroline-5-carboxylate reductase (EC 1.5.1.2)	Pro	proline biosynthesis	+	complete
		Bg0816	MBINED134A02_04210	Hom	Homoserine dehydrogenase (EC 1.1.1.3)	Thr	threonine biosynthesis	+	complete
		Bg0816	MBINED134A02_04210	Hom	Homoserine dehydrogenase (EC 1.1.1.3)	Met	methionine biosynthesis	+	complete
		Bg0816	MBINED134A02_04285						complete	GT26
		Bg0816	MBINED134A02_04350						complete	CBM50	Peptidoglycan
		Bg0816	MBINED134A02_04355	AroK1	Shikimate kinase I (EC 2.7.1.71)	Chor	chorismate biosynthesis	+	complete
		Bg0816	MBINED134A02_04440	AglA	Alpha-glucosidase (EC 3.2.1.20)	Mal	maltose utilization	+	complete	GH31
		Bg0816	MBINED134A02_04440	AglA	Alpha-glucosidase (EC 3.2.1.20)	MOS	maltooligosaccharides utilization	+	complete	GH31
		Bg0816	MBINED134A02_04510	Gdh1	NADP-specific glutamate dehydrogenase (EC 1.4.1.4)	Glu	glutamate biosynthesis	+	complete
		Bg0816	MBINED134A02_04575						complete	GT51	Peptidoglycan
		Bg0816	MBINED134A02_04610						complete	GH94
		Bg0816	MBINED134A02_04630	XltR2	Transcriptional regulator of various polyols utilization, AraC family	Mtl	mannitol utilization	-	complete
		Bg0816	MBINED134A02_04655	ADH	Alcohol dehydrogenase (EC 1.1.1.1)	Ethanol	ethanol production production	+	complete
		Bg0816	MBINED134A02_04670	ArgD	N-acetylornithine aminotransferase (EC 2.6.1.11)	Arg	arginine biosynthesis	+	complete
		Bg0816	MBINED134A02_04970	BSH	Choloylglycine hydrolase (EC 3.5.1.24)	CA_d	cholic acid deconjugation	+	complete
		Bg0816	MBINED134A02_04995	HisC	Histidinol-phosphate aminotransferase (EC 2.6.1.9)	His	histidine biosynthesis	+	complete
		Bg0816	MBINED134A02_05000	AspC	Aspartate aminotransferase (EC 2.6.1.1)	Asp	aspartate biosynthesis	+	complete
		Bg0816	MBINED134A02_05000	AroJa	Biosynthetic Aromatic amino acid aminotransferase alpha (EC 2.6.1.57)	Tyr	tyrosine biosynthesis	+	complete
		Bg0816	MBINED134A02_05000	AroJa	Biosynthetic Aromatic amino acid aminotransferase alpha (EC 2.6.1.57)	Phe	phenylalanine biosynthesis	+	complete
		Bg0816	MBINED134A02_05010	GalT	Galactose-1-phosphate uridylyltransferase (EC 2.7.7.10)	Gal	galactose utilization	+	complete
		Bg0816	MBINED134A02_05010	GalT	Galactose-1-phosphate uridylyltransferase (EC 2.7.7.10)	Lac	lactose utilization	+	complete
		Bg0816	MBINED134A02_05015	GalK	Galactokinase (EC 2.7.1.6)	Gal	galactose utilization	+	complete
		Bg0816	MBINED134A02_05015	GalK	Galactokinase (EC 2.7.1.6)	Lac	lactose utilization	+	complete
		Bg0816	MBINED134A02_05030	NadE	NAD synthetase (EC 6.3.1.5)	B3	NAD(P) cofactors, de novo synthesis	-	complete
		Bg0816	MBINED134A02_05050	IlvM	Acetolactate synthase small subunit (EC 2.2.1.6)	Ile	isoleucine biosynthesis	+	complete
		Bg0816	MBINED134A02_05050	IlvM	Acetolactate synthase small subunit (EC 2.2.1.6)	Leu	leucine biosynthesis	+	complete
		Bg0816	MBINED134A02_05050	IlvM	Acetolactate synthase small subunit (EC 2.2.1.6)	Val	valine biosynthesis	+	complete
		Bg0816	MBINED134A02_05055	IlvG	Acetolactate synthase large subunit (EC 2.2.1.6)	Ile	isoleucine biosynthesis	+	complete
		Bg0816	MBINED134A02_05055	IlvG	Acetolactate synthase large subunit (EC 2.2.1.6)	Leu	leucine biosynthesis	+	complete
		Bg0816	MBINED134A02_05055	IlvG	Acetolactate synthase large subunit (EC 2.2.1.6)	Val	valine biosynthesis	+	complete
		Bg0816	MBINED134A02_05065	FolA	Dihydrofolate reductase (EC 1.5.1.3)	B9	folate cofactors, de novo synthesis	+	complete
		Bg0816	MBINED134A02_05185	BglY	Beta-glucosides ABC transporter, permease component 1	Bgl	beta-glucosides utilization	+	complete
		Bg0816	MBINED134A02_05190	BglX	Beta-glucosides ABC transporter, substrate-binding protein	Bgl	beta-glucosides utilization	+	complete
		Bg0816	MBINED134A02_05195	BglR	Transcriptional regulator of beta-glucosides utilization, LacI family	Bgl	beta-glucosides utilization	+	complete
		Bg0816	MBINED134A02_05200	CbpA	Cellobiose phosphorylase (EC 2.4.1.20)	Bgl	beta-glucosides utilization	+	complete	GH94
		Bg0816	MBINED134A02_05325	Hex_old	beta-N-acetylglucosaminidase (EC 3.2.1.52)	Chb	chitobiose utilization	-	complete
		Bg0816	MBINED134A02_05325	Hex	beta-N-acetylglucosaminidase (EC 3.2.1.52)	Chb	chitobiose utilization	-	complete
		Bg0816	MBINED134A02_05390	PflB	Pyruvate formate-lyase activating enzyme (EC 1.97.1.4)	Formate	formate production production	+	complete
		Bg0816	MBINED134A02_05395	PflA	Pyruvate formate-lyase (EC 2.3.1.54)	Formate	formate production production	+	complete
		Bg0816	MBINED134A02_05565	LacY	Lactose permease	Lac	lactose utilization	+	complete
		Bg0816	MBINED134A02_05570	LacL	Beta-galactosidase large subunit (EC 3.2.1.23)	GOS	galactooligosaccharides utilization	+	complete	GH2
		Bg0816	MBINED134A02_05575	LacM	Beta-galactosidase small subunit (EC 3.2.1.23)	GOS	galactooligosaccharides utilization	+	complete
		Bg0816	MBINED134A02_05580	XltR2	Transcriptional regulator of various polyols utilization, AraC family	Mtl	mannitol utilization	-	complete
		Bg0816	MBINED134A02_05595	Thl	3-ketoacyl-CoA thiolase (EC 2.3.1.16)	Butyrate	butyrate production production	+	complete
		Bg0816	MBINED134A02_05600	Hbd	3-hydroxybutyryl-CoA dehydrogenase (EC 1.1.1.157)	Butyrate	butyrate production production	+	complete
		Bg0816	MBINED134A02_05605	Bcd	Butyryl-CoA dehydrogenase (EC 1.3.99.2)	Butyrate	butyrate production production	+	complete
		Bg0816	MBINED134A02_05610	EtfB2	Electron bifurcating butyryl-CoA dehydrogenase, electron transfer flavoprotein beta	Butyrate	butyrate production production	+	complete
		Bg0816	MBINED134A02_05615	EtfA2	Electron bifurcating butyryl-CoA dehydrogenase, electron transfer flavoprotein alpha	Butyrate	butyrate production production	+	complete
		Bg0816	MBINED134A02_05690	HisA	Phosphoribosylformimino-5-aminoimidazole carboxamide ribotide isomerase (EC 5.3.1.16)	His	histidine biosynthesis	+	complete
		Bg0816	MBINED134A02_05695	GlnA3	Glutamine synthetase type I (EC 6.3.1.2)	Gln	glutamine biosynthesis	+	complete
		Bg0816	MBINED134A02_05705	DapL	L,L-diaminopimelate aminotransferase (EC 2.6.1.83)	Lys	lysine biosynthesis	+	complete
		Bg0816	MBINED134A02_05710	ChbP2	N,N'-diacetylchitobiose phosphorylase (EC 2.4.1.280)	Chb	chitobiose utilization	-	complete	GH94
		Bg0816	MBINED134A02_05715	Pgm3	GlcNAc phosphomutase (EC 5.4.2.3)	GlcNAc	N-acetylglucosamine utilization	-	complete
		Bg0816	MBINED134A02_05725	ChiE2	Predicted chitobiose ABC transporter, substrate-binding protein	Chb	chitobiose utilization	-	complete
		Bg0816	MBINED134A02_05730	ChiF2	Predicted chitobiose ABC transporter, permease protein 1	Chb	chitobiose utilization	-	complete
		Bg0816	MBINED134A02_05735	ChiG2	Predicted chitobiose ABC transporter, permease protein 2	Chb	chitobiose utilization	-	complete
		Bg0816	MBINED134A02_06055	GltD	Glutamate synthase [NADPH] small chain (EC 1.4.1.13)	Glu	glutamate biosynthesis	+	complete
		Bg0816	MBINED134A02_06060	GltB	Glutamate synthase [NADPH] large chain (EC 1.4.1.13)	Glu	glutamate biosynthesis	+	complete
		Bg0816	MBINED134A02_06100	FolK	2-amino-4-hydroxy-6-hydroxymethyldihydropteridine pyrophosphokinase (EC 2.7.6.3)	B9	folate cofactors, de novo synthesis	+	complete
		Bg0816	MBINED134A02_06105	FolP	Dihydropteroate synthase (EC 2.5.1.15)	B9	folate cofactors, de novo synthesis	+	complete
		Bg0816	MBINED134A02_06110	FolQ3	Putative DHNTP pyrophosphatase	B9	folate cofactors, de novo synthesis	+	complete
		Bg0816	MBINED134A02_06115	FolE1	GTP cyclohydrolase I (EC 3.5.4.16) type 1	B9	folate cofactors, de novo synthesis	+	complete
		Bg0816	MBINED134A02_06115	GCYHI1	GTP cyclohydrolase I (EC 3.5.4.16) type 1	B9	folate cofactors, de novo synthesis	+	complete
		Bg0816	MBINED134A02_06120	FolC	Dihydrofolate synthase (EC 6.3.2.12)	B9	folate cofactors, de novo synthesis	+	complete
		Bg0816	MBINED134A02_06185	LldR	Lactate-responsive regulator LldR in Firmicutes, GntR family	Lac_ut	lactate utilization	+	complete
		Bg0816	MBINED134A02_06200						complete	CE4
		Bg0816	MBINED134A02_06205	MetY	O-succinylhomoserine sulfhydrylase (EC 2.5.1.48)	Met	methionine biosynthesis	+	complete
		Bg0816	MBINED134A02_06210	CysK	Cysteine synthase (EC 2.5.1.47)	Cys	cysteine biosynthesis	+	complete
		Bg0816	MBINED134A02_06230	PulA	Pullulanase (EC 3.2.1.41)	Mal	maltose utilization	+	complete	CBM82-CBM26-CBM26-CBM41-CBM83-GH13_41
		Bg0816	MBINED134A02_06230	PulA	Pullulanase (EC 3.2.1.41)	MOS	maltooligosaccharides utilization	+	complete	CBM82-CBM26-CBM26-CBM41-CBM83-GH13_41
		Bg0816	MBINED134A02_06240	MxmX	Maltodextrin ABC transporter, ATP-binding protein MsmX	Mal	maltose utilization	+	complete
		Bg0816	MBINED134A02_06240	MxmX	Maltodextrin ABC transporter, ATP-binding protein MsmX	MOS	maltooligosaccharides utilization	+	complete
		Bg0816	MBINED134A02_06450	HisF	Imidazole glycerol phosphate synthase cyclase subunit (EC 4.1.3.-)	His	histidine biosynthesis	+	complete
		Bg0816	MBINED134A02_06455	HisH	Imidazole glycerol phosphate synthase amidotransferase subunit (EC 2.4.2.-)	His	histidine biosynthesis	+	complete
		Bg0816	MBINED134A02_06505	AADH	Acetaldehyde dehydrogenase (EC 1.2.1.10)	Ethanol	ethanol production production	+	complete
		Bg0816	MBINED134A02_06505	ADH	Alcohol dehydrogenase (EC 1.1.1.1)	Ethanol	ethanol production production	+	complete
		Bg0816	MBINED134A02_06670	HisJ1	Histidinol-phosphatase (EC 3.1.3.15)	His	histidine biosynthesis	+	complete
		Bg0816	MBINED134A02_06685	AscB	6-phospho-beta-glucosidase (EC 3.2.1.86)	Bgl	beta-glucosides utilization	+	complete	GH1
		Bg0816	MBINED134A02_06690	BglFa	PTS system, beta-glucoside-specific IIA component (EC 2.7.1.69)	Bgl	beta-glucosides utilization	+	complete
		Bg0816	MBINED134A02_06690	BglFb	PTS system, beta-glucoside-specific IIB component (EC 2.7.1.69)	Bgl	beta-glucosides utilization	+	complete
		Bg0816	MBINED134A02_06690	BglFc	PTS system, beta-glucoside-specific IIC component (EC 2.7.1.69)	Bgl	beta-glucosides utilization	+	complete
		Bg0816	MBINED134A02_06695	BglG	Beta-glucoside bgl operon antiterminator, BglG family	Bgl	beta-glucosides utilization	+	complete
		Bg0816	MBINED134A02_06750	LysA	Diaminopimelate decarboxylase (EC 4.1.1.20)	Lys	lysine biosynthesis	+	complete
		Bg0816	MBINED134A02_06775						complete	GH23	Peptidoglycan
		Bg0816	MBINED134A02_06790	AscB	6-phospho-beta-glucosidase (EC 3.2.1.86)	Bgl	beta-glucosides utilization	+	complete	GH1
		Bg0816	MBINED134A02_06800	BglFa	PTS system, beta-glucoside-specific IIA component (EC 2.7.1.69)	Bgl	beta-glucosides utilization	+	complete
		Bg0816	MBINED134A02_06800	BglFb	PTS system, beta-glucoside-specific IIB component (EC 2.7.1.69)	Bgl	beta-glucosides utilization	+	complete
		Bg0816	MBINED134A02_06800	BglFc	PTS system, beta-glucoside-specific IIC component (EC 2.7.1.69)	Bgl	beta-glucosides utilization	+	complete
		Bg0816	MBINED134A02_06820	AsnA	Aspartate--ammonia ligase (EC 6.3.1.1)	Asn	asparagine biosynthesis	+	complete
		Bg0816	MBINED134A02_06825	DapB	4-hydroxy-tetrahydrodipicolinate reductase (EC 1.17.1.8)	Lys	lysine biosynthesis	+	complete
		Bg0816	MBINED134A02_06830	DapA	4-hydroxy-tetrahydrodipicolinate synthase (EC 4.3.3.7)	Lys	lysine biosynthesis	+	complete
		Bg0816	MBINED134A02_06835	BtuR1	Cob(I)alamin adenosyltransferase (EC 2.5.1.17)	B12	cobalamin cofactors, de novo synthesis	+	complete
		Bg0816	MBINED134A02_06860	AsnB1	Asparagine synthetase [glutamine-hydrolyzing] (EC 6.3.5.4)	Asn	asparagine biosynthesis	+	complete
		Bg0816	MBINED134A02_06900	LdhA-L	L-lactate dehydrogenase (EC 1.1.1.27)	L-Lactate	L-lactate production production	+	complete
		Bg0816	MBINED134A02_06925	GatB	Aspartyl-tRNA(Asn) amidotransferase subunit B (EC 6.3.5.6)	Asn	asparagine biosynthesis	+	complete
		Bg0816	MBINED134A02_06925	GatB	Aspartyl-tRNA(Asn) amidotransferase subunit B (EC 6.3.5.6)	Gln	glutamine biosynthesis	+	complete
		Bg0816	MBINED134A02_06925	GatB	Glutamyl-tRNA(Gln) amidotransferase subunit B (EC 6.3.5.7)	Asn	asparagine biosynthesis	+	complete
		Bg0816	MBINED134A02_06925	GatB	Glutamyl-tRNA(Gln) amidotransferase subunit B (EC 6.3.5.7)	Gln	glutamine biosynthesis	+	complete
		Bg0816	MBINED134A02_06930	GatA	Aspartyl-tRNA(Asn) amidotransferase subunit A (EC 6.3.5.6)	Asn	asparagine biosynthesis	+	complete
		Bg0816	MBINED134A02_06930	GatA	Aspartyl-tRNA(Asn) amidotransferase subunit A (EC 6.3.5.6)	Gln	glutamine biosynthesis	+	complete
		Bg0816	MBINED134A02_06930	GatA	Glutamyl-tRNA(Gln) amidotransferase subunit A (EC 6.3.5.7)	Asn	asparagine biosynthesis	+	complete
		Bg0816	MBINED134A02_06930	GatA	Glutamyl-tRNA(Gln) amidotransferase subunit A (EC 6.3.5.7)	Gln	glutamine biosynthesis	+	complete
		Bg0816	MBINED134A02_06935	GatC	Aspartyl-tRNA(Asn) amidotransferase subunit C (EC 6.3.5.6)	Asn	asparagine biosynthesis	+	complete
		Bg0816	MBINED134A02_06935	GatC	Aspartyl-tRNA(Asn) amidotransferase subunit C (EC 6.3.5.6)	Gln	glutamine biosynthesis	+	complete
		Bg0816	MBINED134A02_06935	GatC	Glutamyl-tRNA(Gln) amidotransferase subunit C (EC 6.3.5.7)	Asn	asparagine biosynthesis	+	complete
		Bg0816	MBINED134A02_06935	GatC	Glutamyl-tRNA(Gln) amidotransferase subunit C (EC 6.3.5.7)	Gln	glutamine biosynthesis	+	complete
		Bg0816	MBINED134A02_07165	CysE	Serine acetyltransferase (EC 2.3.1.30)	Cys	cysteine biosynthesis	+	complete
		Bg0816	MBINED134A02_07195	MetH	5-methyltetrahydrofolate--homocysteine methyltransferase (EC 2.1.1.13)	Met	methionine biosynthesis	+	complete
		Bg0816	MBINED134A02_07200	MetF	5,10-methylenetetrahydrofolate reductase (EC 1.5.1.20)	Met	methionine biosynthesis	+	complete
		Bg0816	MBINED134A02_07300	AscB	6-phospho-beta-glucosidase (EC 3.2.1.86)	Bgl	beta-glucosides utilization	+	complete	GH1
		Bg0816	MBINED134A02_07305	FraR	Fructose-asparagine utilization regulator FraR, GntR family	FruAsn	fructoseasparagine utilization	-	complete
		Bg0816	MBINED134A02_07335	CbiP	Cobyric acid synthase (EC 6.3.5.10)	B12	cobalamin cofactors, de novo synthesis	+	complete
		Bg0816	MBINED134A02_07340	CobT	Nicotinate-nucleotide--dimethylbenzimidazole phosphoribosyltransferase (EC 2.4.2.21)	B12	cobalamin cofactors, de novo synthesis	+	complete
		Bg0816	MBINED134A02_07345	CobU	Adenosylcobinamide-phosphate guanylyltransferase (EC 2.7.7.62)	B12	cobalamin cofactors, de novo synthesis	+	complete
		Bg0816	MBINED134A02_07350	CobS	Cobalamin synthase (EC 2.7.8.26)	B12	cobalamin cofactors, de novo synthesis	+	complete
		Bg0816	MBINED134A02_07360	CobC	Alpha-ribazole-5'-phosphate phosphatase (EC 3.1.3.73)	B12	cobalamin cofactors, de novo synthesis	+	complete
		Bg0816	MBINED134A02_07365	CbiB	Adenosylcobinamide-phosphate synthase (EC 6.3.1.10)	B12	cobalamin cofactors, de novo synthesis	+	complete
		Bg0816	MBINED134A02_07370	CobD	L-threonine 3-O-phosphate decarboxylase (EC 4.1.1.81)	B12	cobalamin cofactors, de novo synthesis	+	complete
		Bg0816	MBINED134A02_07375	CbiC	Cobalt-precorrin-8 methylmutase (EC 5.4.99.60)	B12	cobalamin cofactors, de novo synthesis	+	complete
		Bg0816	MBINED134A02_07380	CbiD	Cobalt-precorrin-5B (C1)-methyltransferase (EC 2.1.1.195)	B12	cobalamin cofactors, de novo synthesis	+	complete
		Bg0816	MBINED134A02_07385	CbiF	Cobalt-precorrin-4 C(11)-methyltransferase (EC 2.1.1.271)	B12	cobalamin cofactors, de novo synthesis	+	complete
		Bg0816	MBINED134A02_07390	CbiG	Cobalt-precorrin 5A hydrolase (EC 3.7.1.12)	B12	cobalamin cofactors, de novo synthesis	+	complete
		Bg0816	MBINED134A02_07395	CbiH	Cobalt-precorrin-3 C(17)-methyltransferase (EC 2.1.1.272)	B12	cobalamin cofactors, de novo synthesis	+	complete
		Bg0816	MBINED134A02_07400	CbiJ	Cobalt-precorrin-6A reductase (EC 1.3.1.106)	B12	cobalamin cofactors, de novo synthesis	+	complete
		Bg0816	MBINED134A02_07400	CbiT	Cobalt-precorrin-6B C15-methyltransferase [decarboxylating] (EC 2.1.1.196)	B12	cobalamin cofactors, de novo synthesis	+	complete
		Bg0816	MBINED134A02_07400	CbiE	Cobalt-precorrin-7 (C5)-methyltransferase (EC 2.1.1.289)	B12	cobalamin cofactors, de novo synthesis	+	complete
		Bg0816	MBINED134A02_07405	CbiA	Cobyrinic acid a,c-diamide synthetase (EC 6.3.5.11)	B12	cobalamin cofactors, de novo synthesis	+	complete
		Bg0816	MBINED134A02_07410	CbiL	Cobalt-precorrin-2 C(20)-methyltransferase (EC 2.1.1.151)	B12	cobalamin cofactors, de novo synthesis	+	complete
		Bg0816	MBINED134A02_07410	CbiA	Cobyrinic acid a,c-diamide synthetase (EC 6.3.5.11)	B12	cobalamin cofactors, de novo synthesis	+	complete
		Bg0816	MBINED134A02_07465	ThrB	Homoserine kinase (EC 2.7.1.39)	Thr	threonine biosynthesis	+	complete
		Bg0816	MBINED134A02_07500	BioB	Biotin synthase (EC 2.8.1.6)	B7	biotin cofactor, de novo synthesis	-	complete
		Bg0816	MBINED134A02_07535	AspC	Aspartate aminotransferase (EC 2.6.1.1)	Asp	aspartate biosynthesis	+	complete
		Bg0816	MBINED134A02_07560	BglA	Beta-glucosidase (EC 3.2.1.21)	Bgl	beta-glucosides utilization	+	complete	GH3
		Bg0816	MBINED134A02_07565	MelB	Melibiose carrier protein, Na+/melibiose symporter	Mel	melibiose utilization	+	complete
		Bg0816	MBINED134A02_07710						complete	CBM50	Peptidoglycan
		Bg0816	MBINED134A02_07740						complete	GT28	Peptidoglycan
		Bg0816	MBINED134A02_07760	LacZ	Beta-galactosidase (EC 3.2.1.23)	GOS	galactooligosaccharides utilization	+	complete	GH2
		Bg0816	MBINED134A02_07810	MelB	Melibiose carrier protein, Na+/melibiose symporter	Mel	melibiose utilization	+	complete
		Bg0816	MBINED134A02_07815	AgaL	Alpha-galactosidase (EC 3.2.1.22)	Aga	alpha-galactosides utilization	-	complete	GH36
		Bg0816	MBINED134A02_07835	Hex_old	beta-N-acetylglucosaminidase (EC 3.2.1.52)	Chb	chitobiose utilization	-	complete
		Bg0816	MBINED134A02_07835	Hex	beta-N-acetylglucosaminidase (EC 3.2.1.52)	Chb	chitobiose utilization	-	complete
		Bg0816	MBINED134A02_07845	ScrR	Sucrose operon repressor ScrR, LacI family	Scr	sucrose utilization	+	complete
		Bg0816	MBINED134A02_07850	BgaX	Beta-galactosides ABC transporter, substrate-binding protein	GOS	galactooligosaccharides utilization	+	complete
		Bg0816	MBINED134A02_07855	BgaY	Beta-galactosides ABC transporter, permease component 1	GOS	galactooligosaccharides utilization	+	complete
		Bg0816	MBINED134A02_07860	BgaZ	Beta-galactosides ABC transporter, permease component 2	GOS	galactooligosaccharides utilization	+	complete
		Bg0816	MBINED134A02_07865	LacZ	Beta-galactosidase (EC 3.2.1.23)	GOS	galactooligosaccharides utilization	+	complete	GH2
		Bg0816	MBINED134A02_07870	ScrP	Sucrose phosphorylase (EC 2.4.1.7)	Scr	sucrose utilization	+	complete	GH13_18	Sucrose/fructan
		Bg0816	MBINED134A02_07875	Frk_ScrK	Fructokinase (EC 2.7.1.4)	Scr	sucrose utilization	+	complete
		Bg0816	MBINED134A02_07875	Frk_ScrK	Fructokinase (EC 2.7.1.4)	FOS	fructooligosaccharides utilization	-	complete
		Bg0816	MBINED134A02_07875	Frk_ScrK	Fructokinase (EC 2.7.1.4)	Mtl	mannitol utilization	-	complete
		Bg0816	MBINED134A02_07875	ScrK	Fructokinase (EC 2.7.1.4)	Scr	sucrose utilization	+	complete
		Bg0816	MBINED134A02_07875	ScrK	Fructokinase (EC 2.7.1.4)	FOS	fructooligosaccharides utilization	-	complete
		Bg0816	MBINED134A02_07875	ScrK	Fructokinase (EC 2.7.1.4)	Mtl	mannitol utilization	-	complete
		Bg0816	MBINED134A02_08010	ThiE	Thiamin-phosphate pyrophosphorylase (EC 2.5.1.3)	B1	TPP cofactor, de novo synthesis	-	complete
		Bg0816	MBINED134A02_08015	ThiD	Hydroxymethylpyrimidine phosphate kinase ThiD (EC 2.7.4.7)	B1	TPP cofactor, de novo synthesis	-	complete
		Bg0816	MBINED134A02_08030	ThiM	Hydroxyethylthiazole kinase (EC 2.7.1.50)	B1	TPP cofactor, de novo synthesis	-	complete
		Bg0816	MBINED134A02_08105	IlvM	Acetolactate synthase small subunit (EC 2.2.1.6)	Ile	isoleucine biosynthesis	+	complete
		Bg0816	MBINED134A02_08105	IlvM	Acetolactate synthase small subunit (EC 2.2.1.6)	Leu	leucine biosynthesis	+	complete
		Bg0816	MBINED134A02_08105	IlvM	Acetolactate synthase small subunit (EC 2.2.1.6)	Val	valine biosynthesis	+	complete
		Bg0816	MBINED134A02_08110	IlvC	Ketol-acid reductoisomerase (NADP(+)) (EC 1.1.1.86)	Ile	isoleucine biosynthesis	+	complete
		Bg0816	MBINED134A02_08110	IlvC	Ketol-acid reductoisomerase (NADP(+)) (EC 1.1.1.86)	Leu	leucine biosynthesis	+	complete
		Bg0816	MBINED134A02_08110	IlvC	Ketol-acid reductoisomerase (NADP(+)) (EC 1.1.1.86)	Val	valine biosynthesis	+	complete
		Bg0816	MBINED134A02_08110	IlvC2	Ketol-acid reductoisomerase (NADP(+)) (EC 1.1.1.86)	Ile	isoleucine biosynthesis	+	complete
		Bg0816	MBINED134A02_08110	IlvC2	Ketol-acid reductoisomerase (NADP(+)) (EC 1.1.1.86)	Leu	leucine biosynthesis	+	complete
		Bg0816	MBINED134A02_08110	IlvC2	Ketol-acid reductoisomerase (NADP(+)) (EC 1.1.1.86)	Val	valine biosynthesis	+	complete
		Bg0816	MBINED134A02_08120	LeuC	3-isopropylmalate dehydratase large subunit (EC 4.2.1.33)	Leu	leucine biosynthesis	+	complete
		Bg0816	MBINED134A02_08125	LeuD	3-isopropylmalate dehydratase small subunit (EC 4.2.1.33)	Leu	leucine biosynthesis	+	complete
		Bg0816	MBINED134A02_08140	ThrC	Threonine synthase (EC 4.2.3.1)	Thr	threonine biosynthesis	+	complete
		Bg0816	MBINED134A02_08205	CoaX	Pantothenate kinase type III, CoaX-like (EC 2.7.1.33)	B5	coenzyme A, de novo synthesis	-	complete
		Bg0816	MBINED134A02_08220	ArgF1	Ornithine carbamoyltransferase (EC 2.1.3.3)	Arg	arginine biosynthesis	+	complete
		Bg0816	MBINED134A02_08265	BglR	Transcriptional regulator of beta-glucosides utilization, LacI family	Bgl	beta-glucosides utilization	+	complete
		Bg0816	MBINED134A02_08305						complete	GT2
		Bg0816	MBINED134A02_08335	ArgG	Argininosuccinate synthase (EC 6.3.4.5)	Arg	arginine biosynthesis	+	complete
		Bg0816	MBINED134A02_08340	ArgC	N-acetyl-gamma-glutamyl-phosphate reductase (EC 1.2.1.38)	Arg	arginine biosynthesis	+	complete
		Bg0816	MBINED134A02_08345	ArgA4	Predicted amino-acid acetyltransferase (EC 2.3.1.1) complementing ArgA function in Arginine Biosynthesis pathway	Arg	arginine biosynthesis	+	complete
		Bg0816	MBINED134A02_08350	ArgJ	Glutamate N-acetyltransferase (EC 2.3.1.35)	Arg	arginine biosynthesis	+	complete
		Bg0816	MBINED134A02_08350	ArgA	N-acetylglutamate synthase (EC 2.3.1.1)	Arg	arginine biosynthesis	+	complete
		Bg0816	MBINED134A02_08355	ArgB	N-acetylglutamate kinase (EC 2.7.2.8)	Arg	arginine biosynthesis	+	complete
		Bg0816	MBINED134A02_08360	ArgD	N-acetylornithine aminotransferase (EC 2.6.1.11)	Arg	arginine biosynthesis	+	complete
		Bg0816	MBINED134A02_08365	MalE	Maltose/maltodextrin ABC transporter, substrate binding periplasmic protein MalE	Mal	maltose utilization	+	complete
		Bg0816	MBINED134A02_08365	MalE	Maltose/maltodextrin ABC transporter, substrate binding periplasmic protein MalE	MOS	maltooligosaccharides utilization	+	complete
		Bg0816	MBINED134A02_08540	CoaC	Phosphopantothenoylcysteine decarboxylase (EC 4.1.1.36)	B5	coenzyme A, de novo synthesis	-	complete
		Bg0816	MBINED134A02_08540	CoaB	Phosphopantothenoylcysteine synthetase (EC 6.3.2.5)	B5	coenzyme A, de novo synthesis	-	complete
		Bg0816	MBINED134A02_08545	AroC	Chorismate synthase (EC 4.2.3.5)	Chor	chorismate biosynthesis	+	complete
		Bg0816	MBINED134A02_08550	qTGT	Queuine tRNA-ribosyltransferase (EC 2.4.2.29)	Q	queuosine, de novo synthesis	-	complete
		Bg0816	MBINED134A02_08590	LeuB	3-isopropylmalate dehydrogenase (EC 1.1.1.85)	Leu	leucine biosynthesis	+	complete
		Bg0816	MBINED134A02_08595	IlvD	Dihydroxy-acid dehydratase (EC 4.2.1.9)	Ile	isoleucine biosynthesis	+	complete
		Bg0816	MBINED134A02_08595	IlvD	Dihydroxy-acid dehydratase (EC 4.2.1.9)	Leu	leucine biosynthesis	+	complete
		Bg0816	MBINED134A02_08595	IlvD	Dihydroxy-acid dehydratase (EC 4.2.1.9)	Val	valine biosynthesis	+	complete
		Bg0816	MBINED134A02_08600	IlvG	Acetolactate synthase large subunit (EC 2.2.1.6)	Ile	isoleucine biosynthesis	+	complete
		Bg0816	MBINED134A02_08600	IlvG	Acetolactate synthase large subunit (EC 2.2.1.6)	Leu	leucine biosynthesis	+	complete
		Bg0816	MBINED134A02_08600	IlvG	Acetolactate synthase large subunit (EC 2.2.1.6)	Val	valine biosynthesis	+	complete
		Bg0816	MBINED134A02_08605	SerC1	Phosphoserine aminotransferase (EC 2.6.1.52)	Ser	serine biosynthesis	+	complete
		Bg0816	MBINED134A02_08610	SerA	D-3-phosphoglycerate dehydrogenase (EC 1.1.1.95)	Ser	serine biosynthesis	+	complete
		Bg0816	MBINED134A02_08720						complete	GH13_31	Starch/glycogen
		Bg0816	MBINED134A02_08735	Pta	Phosphate acetyltransferase (EC 2.3.1.8)	Acetate	acetate production production	+	complete
		Bg0816	MBINED134A02_08745	FruR2	Transcriptional repressor of the fructose operon, DeoR family	Fru	fructose utilization	+	complete
		Bg0816	MBINED134A02_08750	FruKi	1-phosphofructokinase (EC 2.7.1.56)	Mtl	mannitol utilization	-	complete
		Bg0816	MBINED134A02_08750	FruKi	1-phosphofructokinase (EC 2.7.1.56)	Rtl	ribitol utilization	-	complete
		Bg0816	MBINED134A02_08750	FruKi	1-phosphofructokinase (EC 2.7.1.56)	Xlt	xylitol utilization	-	complete
		Bg0816	MBINED134A02_08750	FruKi	1-phosphofructokinase (EC 2.7.1.56)	Srl	sorbitol utilization	-	complete
		Bg0816	MBINED134A02_08750	FruK	1-phosphofructokinase (EC 2.7.1.56)	Mtl	mannitol utilization	-	complete
		Bg0816	MBINED134A02_08750	FruK	1-phosphofructokinase (EC 2.7.1.56)	Rtl	ribitol utilization	-	complete
		Bg0816	MBINED134A02_08750	FruK	1-phosphofructokinase (EC 2.7.1.56)	Xlt	xylitol utilization	-	complete
		Bg0816	MBINED134A02_08750	FruK	1-phosphofructokinase (EC 2.7.1.56)	Srl	sorbitol utilization	-	complete
		Bg0816	MBINED134A02_08755	FruAa	PTS system, fructose-specific IIA component (EC 2.7.1.69)	Fru	fructose utilization	+	complete
		Bg0816	MBINED134A02_08755	FruAb	PTS system, fructose-specific IIB component (EC 2.7.1.69)	Fru	fructose utilization	+	complete
		Bg0816	MBINED134A02_08755	FruAc	PTS system, fructose-specific IIC component (EC 2.7.1.69)	Fru	fructose utilization	+	complete
		Bg0816	MBINED134A02_08770	TrpE	Anthranilate synthase, aminase component (EC 4.1.3.27)	Trp	tryptophan biosynthesis	+	complete
		Bg0816	MBINED134A02_08775	TrpG	Anthranilate synthase, amidotransferase component (EC 4.1.3.27)	Trp	tryptophan biosynthesis	+	complete
		Bg0816	MBINED134A02_08780	TrpC	Indole-3-glycerol phosphate synthase (EC 4.1.1.48)	Trp	tryptophan biosynthesis	+	complete
		Bg0816	MBINED134A02_08785	TrpF	Phosphoribosylanthranilate isomerase (EC 5.3.1.24)	Trp	tryptophan biosynthesis	+	complete
		Bg0816	MBINED134A02_08790	TrpB	Tryptophan synthase beta chain (EC 4.2.1.20)	Trp	tryptophan biosynthesis	+	complete
		Bg0816	MBINED134A02_08795	TrpA	Tryptophan synthase alpha chain (EC 4.2.1.20)	Trp	tryptophan biosynthesis	+	complete
		Bg0816	MBINED134A02_08800	TrpD	Anthranilate phosphoribosyltransferase (EC 2.4.2.18)	Trp	tryptophan biosynthesis	+	complete
		Bg0816	MBINED134A02_08820	DapF	Diaminopimelate epimerase (EC 5.1.1.7)	Lys	lysine biosynthesis	+	complete
		Bg0816	MBINED134A02_08860	FucA	L-fuculose phosphate aldolase (EC 4.1.2.17)	Fuc	fucose utilization	-	complete
		Bg0816	MBINED134A02_08860	FucA	L-fuculose phosphate aldolase (EC 4.1.2.17)	Fcs	fucosides utilization	-	complete
		Bg0816	MBINED134A02_08870	MalE	Maltose/maltodextrin ABC transporter, substrate binding periplasmic protein MalE	Mal	maltose utilization	+	complete
		Bg0816	MBINED134A02_08870	MalE	Maltose/maltodextrin ABC transporter, substrate binding periplasmic protein MalE	MOS	maltooligosaccharides utilization	+	complete
		Bg0816	MBINED134A02_08875	MalF	Maltose/maltodextrin ABC transporter, permease protein MalF	Mal	maltose utilization	+	complete
		Bg0816	MBINED134A02_08875	MalF	Maltose/maltodextrin ABC transporter, permease protein MalF	MOS	maltooligosaccharides utilization	+	complete
		Bg0816	MBINED134A02_08880	MalG	Maltose/maltodextrin ABC transporter, permease protein MalG	Mal	maltose utilization	+	complete
		Bg0816	MBINED134A02_08880	MalG	Maltose/maltodextrin ABC transporter, permease protein MalG	MOS	maltooligosaccharides utilization	+	complete
		Bg0816	MBINED134A02_08890	MalQ	4-alpha-glucanotransferase (amylomaltase) (EC 2.4.1.25)	Mal	maltose utilization	+	complete	GH77	Starch/glycogen
		Bg0816	MBINED134A02_08890	MalQ	4-alpha-glucanotransferase (amylomaltase) (EC 2.4.1.25)	MOS	maltooligosaccharides utilization	+	complete	GH77	Starch/glycogen
		Bg0816	MBINED134A02_08910	GalE	UDP-glucose 4-epimerase (EC 5.1.3.2)	Gal	galactose utilization	+	complete
		Bg0816	MBINED134A02_08910	GalE	UDP-glucose 4-epimerase (EC 5.1.3.2)	Lac	lactose utilization	+	complete
		Bg0816	MBINED134A02_08920	PulA	Pullulanase (EC 3.2.1.41)	Mal	maltose utilization	+	complete	CBM41-CBM48-GH13_14
		Bg0816	MBINED134A02_08920	PulA	Pullulanase (EC 3.2.1.41)	MOS	maltooligosaccharides utilization	+	complete	CBM41-CBM48-GH13_14
		Bg0816	MBINED134A02_09035	MmdB	Methylmalonyl-CoA decarboxylase, beta chain (EC 4.1.1.41)	Propionate	propionate production production	-	complete
		Bg0816	MBINED134A02_09125	ProB	Glutamate 5-kinase (EC 2.7.2.11)	Pro	proline biosynthesis	+	complete
		Bg0816	MBINED134A02_09140	ProA	Gamma-glutamyl phosphate reductase (EC 1.2.1.41)	Pro	proline biosynthesis	+	complete
		Bg0816	MBINED134A02_09290	MetY	O-succinylhomoserine sulfhydrylase (EC 2.5.1.48)	Met	methionine biosynthesis	+	complete
		Bg0816	MBINED134A02_09295						complete	GT5	Starch/glycogen
		Bg0816	MBINED134A02_09380	MurX	Stage V sporulation protein, possible Lipid II flippase MurJ	BA_t	bile acid transformation	+	complete
		Bg0816	MBINED134A02_09390	BaiN	3-dehydro-bile acid delta(4,6)-reductase (EC 1.3.1.114)	BA_t	bile acid transformation	+	complete
		Bg0816	MBINED134A02_09395	BaiO	NAD(H)-dependent 3-alpha-hydroxysteroid reductase, predicted	BA_t	bile acid transformation	+	complete
		Bg0816	MBINED134A02_09610	HisI	Phosphoribosyl-AMP cyclohydrolase (EC 3.5.4.19)	His	histidine biosynthesis	+	complete
		Bg0816	MBINED134A02_09610	HisE	Phosphoribosyl-ATP pyrophosphatase (EC 3.6.1.31)	His	histidine biosynthesis	+	complete
		Bg0816	MBINED134A02_09615	HisB	Imidazoleglycerol-phosphate dehydratase (EC 4.2.1.19)	His	histidine biosynthesis	+	complete
		Bg0816	MBINED134A02_09620	HisD	Histidinol dehydrogenase (EC 1.1.1.23)	His	histidine biosynthesis	+	complete
		Bg0816	MBINED134A02_09625	HisG	ATP phosphoribosyltransferase (EC 2.4.2.17)	His	histidine biosynthesis	+	complete
		Bg0816	MBINED134A02_09630	HisZ	ATP phosphoribosyltransferase regulatory subunit (EC 2.4.2.17)	His	histidine biosynthesis	+	complete
		Bg0816	MBINED134A02_09675	CoaD	Phosphopantetheine adenylyltransferase (EC 2.7.7.3)	B5	coenzyme A, de novo synthesis	-	complete
		Bg0816	MBINED134A02_09760	AroG2	2-keto-3-deoxy-D-arabino-heptulosonate-7-phosphate synthase I beta (EC 2.5.1.54)	Chor	chorismate biosynthesis	+	complete
		Bg0816	MBINED134A02_09765	TyrAp	Prephenate dehydrogenase (EC 1.3.1.12)	Tyr	tyrosine biosynthesis	+	complete
		Bg0816	MBINED134A02_09765	TyrAp	Prephenate dehydrogenase (EC 1.3.1.12)	Phe	phenylalanine biosynthesis	+	complete
		Bg0816	MBINED134A02_09770	AroA	3-phosphoshikimate 1-carboxyvinyltransferase (EC 2.5.1.19)	Chor	chorismate biosynthesis	+	complete
		Bg0816	MBINED134A02_09780	QueA	S-adenosylmethionine:tRNA ribosyltransferase-isomerase (EC 2.4.99.17)	Q	queuosine, de novo synthesis	-	complete
		Bg0816	MBINED134A02_09875						complete	CBM50	Peptidoglycan
		Bg0816	MBINED134A02_09900	AroE4	Shikimate/quinate 5-dehydrogenase I beta (EC 1.1.1.282)	Chor	chorismate biosynthesis	+	complete
		Bg0816	MBINED134A02_09905	AroD1	3-dehydroquinate dehydratase I (EC 4.2.1.10)	Chor	chorismate biosynthesis	+	complete
		Bg0816	MBINED134A02_09910	AroK1	Shikimate kinase I (EC 2.7.1.71)	Chor	chorismate biosynthesis	+	complete
		Bg0816	MBINED134A02_10035	NplT	Neopullulanase (EC 3.2.1.135)	Mal	maltose utilization	+	complete	GH13	Starch/glycogen
		Bg0816	MBINED134A02_10035	NplT	Neopullulanase (EC 3.2.1.135)	MOS	maltooligosaccharides utilization	+	complete	GH13	Starch/glycogen
		Bg0816	MBINED134A02_10260						complete	GH3
		Bg0816	MBINED134A02_10310	CoaE	Dephospho-CoA kinase (EC 2.7.1.24)	B5	coenzyme A, de novo synthesis	-	complete
		Bg0816	MBINED134A02_10355	AckA	Acetate kinase (EC 2.7.2.1)	Acetate	acetate production production	+	complete
		Bg0816	MBINED134A02_10400	IlvA	Threonine dehydratase (EC 4.3.1.19)	Ile	isoleucine biosynthesis	+	complete
		Bg0816	MBINED134A02_10400	IlvA	Threonine dehydratase (EC 4.3.1.19)	Leu	leucine biosynthesis	+	complete
		Bg0816	MBINED134A02_10400	IlvA	Threonine dehydratase (EC 4.3.1.19)	Val	valine biosynthesis	+	complete
		Bg0816	MBINED134A02_10425	PheAp	Prephenate dehydratase (EC 4.2.1.51)	Tyr	tyrosine biosynthesis	+	complete
		Bg0816	MBINED134A02_10425	PheAp	Prephenate dehydratase (EC 4.2.1.51)	Phe	phenylalanine biosynthesis	+	complete
		Bg0816	MBINED134A02_10675	CobD	L-threonine 3-O-phosphate decarboxylase (EC 4.1.1.81)	B12	cobalamin cofactors, de novo synthesis	+	complete
		Bg0816	MBINED134A02_10750	GlgX	Limit dextrin alpha-1,6-maltotetraose-hydrolase (EC 3.2.1.196)	Mal	maltose utilization	+	complete	CBM48-GH13_11
		Bg0816	MBINED134A02_10750	GlgX	Limit dextrin alpha-1,6-maltotetraose-hydrolase (EC 3.2.1.196)	MOS	maltooligosaccharides utilization	+	complete	CBM48-GH13_11
		Bg0816	MBINED134A02_11000						complete	CE4
		Bg0816	MBINED134A02_11180	BglFa	PTS system, beta-glucoside-specific IIA component (EC 2.7.1.69)	Bgl	beta-glucosides utilization	+	complete
		Bg0816	MBINED134A02_11180	BglFb	PTS system, beta-glucoside-specific IIB component (EC 2.7.1.69)	Bgl	beta-glucosides utilization	+	complete
		Bg0816	MBINED134A02_11180	BglFc	PTS system, beta-glucoside-specific IIC component (EC 2.7.1.69)	Bgl	beta-glucosides utilization	+	complete
		Bg0816	MBINED134A02_11185	BglG	Beta-glucoside bgl operon antiterminator, BglG family	Bgl	beta-glucosides utilization	+	complete
		Bg0816	MBINED134A02_11190	BglFb	PTS system, beta-glucoside-specific IIB component (EC 2.7.1.69)	Bgl	beta-glucosides utilization	+	complete
		Bg0816	MBINED134A02_11190	BglFc	PTS system, beta-glucoside-specific IIC component (EC 2.7.1.69)	Bgl	beta-glucosides utilization	+	complete
		Bg0816	MBINED134A02_11255	ScrR	Sucrose operon repressor ScrR, LacI family	Scr	sucrose utilization	+	complete
		Bg0816	MBINED134A02_11260	ScrB2	Sucrose-6-phosphate hydrolase (EC 3.2.1.26)	Scr	sucrose utilization	+	complete	GH32	Sucrose/fructan
		Bg0816	MBINED134A02_11265	ScrZ2	Predicted sucrose ABC transporter, substrate-binding protein	Scr	sucrose utilization	+	complete
		Bg0816	MBINED134A02_11270	ScrX2	Predicted sucrose ABC transporter, membrane-spanning permease protein	Scr	sucrose utilization	+	complete
		Bg0816	MBINED134A02_11275	ScrX2	Predicted sucrose ABC transporter, membrane-spanning permease protein	Scr	sucrose utilization	+	complete
		Bg0816	MBINED134A02_11285	BfrA_old	beta-fructofuranosidase (EC 3.2.1.26)	FOS	fructooligosaccharides utilization	-	complete	GH32	Sucrose/fructan
		Bg0816	MBINED134A02_11290	Frk_ScrK	Fructokinase (EC 2.7.1.4)	Scr	sucrose utilization	+	complete
		Bg0816	MBINED134A02_11290	Frk_ScrK	Fructokinase (EC 2.7.1.4)	FOS	fructooligosaccharides utilization	-	complete
		Bg0816	MBINED134A02_11290	Frk_ScrK	Fructokinase (EC 2.7.1.4)	Mtl	mannitol utilization	-	complete
		Bg0816	MBINED134A02_11290	ScrK	Fructokinase (EC 2.7.1.4)	Scr	sucrose utilization	+	complete
		Bg0816	MBINED134A02_11290	ScrK	Fructokinase (EC 2.7.1.4)	FOS	fructooligosaccharides utilization	-	complete
		Bg0816	MBINED134A02_11290	ScrK	Fructokinase (EC 2.7.1.4)	Mtl	mannitol utilization	-	complete
		Bg0816	MBINED134A02_11305	Frk_ScrK	Fructokinase (EC 2.7.1.4)	Scr	sucrose utilization	+	complete
		Bg0816	MBINED134A02_11305	Frk_ScrK	Fructokinase (EC 2.7.1.4)	FOS	fructooligosaccharides utilization	-	complete
		Bg0816	MBINED134A02_11305	Frk_ScrK	Fructokinase (EC 2.7.1.4)	Mtl	mannitol utilization	-	complete
		Bg0816	MBINED134A02_11305	ScrK	Fructokinase (EC 2.7.1.4)	Scr	sucrose utilization	+	complete
		Bg0816	MBINED134A02_11305	ScrK	Fructokinase (EC 2.7.1.4)	FOS	fructooligosaccharides utilization	-	complete
		Bg0816	MBINED134A02_11305	ScrK	Fructokinase (EC 2.7.1.4)	Mtl	mannitol utilization	-	complete
		Bg0816	MBINED134A02_11335						complete	GT2
		Bg0816	MBINED134A02_11395	MalP	Maltose phosphorylase (EC 2.4.1.8)	Mal	maltose utilization	+	complete	GH65
		Bg0816	MBINED134A02_11395	MalP	Maltose phosphorylase (EC 2.4.1.8)	MOS	maltooligosaccharides utilization	+	complete	GH65
		Bg0816	MBINED134A02_11395	TP	Trehalose phosphorylase (EC 2.4.1.64)	Tre	trehalose utilization	-	complete	GH65
		Bg0816	MBINED134A02_11405	Pgm	Beta-phosphoglucomutase (EC 5.4.2.6)	Mal	maltose utilization	+	complete
		Bg0816	MBINED134A02_11405	Pgm	Beta-phosphoglucomutase (EC 5.4.2.6)	MOS	maltooligosaccharides utilization	+	complete
		Bg0816	MBINED134A02_11405	Pgm	Beta-phosphoglucomutase (EC 5.4.2.6)	Mal	maltose utilization	+	complete
		Bg0816	MBINED134A02_11405	Pgm	Beta-phosphoglucomutase (EC 5.4.2.6)	MOS	maltooligosaccharides utilization	+	complete
		Bg0816	MBINED134A02_11480						complete	GH18	Chitin/chitosan
		Bg0816	MBINED134A02_11495	GalM	Aldose 1-epimerase (EC 5.1.3.3)	Mal	maltose utilization	+	complete
		Bg0816	MBINED134A02_11495	GalM	Aldose 1-epimerase (EC 5.1.3.3)	MOS	maltooligosaccharides utilization	+	complete
		Bg0816	MBINED134A02_11635						complete	CBM48-GH13_9
		Bg0816	MBINED134A02_11645	BglFb	PTS system, beta-glucoside-specific IIB component (EC 2.7.1.69)	Bgl	beta-glucosides utilization	+	complete
		Bg0816	MBINED134A02_11645	BglFc	PTS system, beta-glucoside-specific IIC component (EC 2.7.1.69)	Bgl	beta-glucosides utilization	+	complete
		Bg0816	MBINED134A02_11655	BglFa	PTS system, beta-glucoside-specific IIA component (EC 2.7.1.69)	Bgl	beta-glucosides utilization	+	complete
		Bg0816	MBINED134A02_11755						complete	GT28	Peptidoglycan
		Bg0816	MBINED134A02_11775	AroG1	2-keto-3-deoxy-D-arabino-heptulosonate-7-phosphate synthase I alpha (EC 2.5.1.54)	Chor	chorismate biosynthesis	+	complete
		Bg0816	MBINED134A02_11815	MetA	Homoserine O-succinyltransferase (EC 2.3.1.46)	Met	methionine biosynthesis	+	complete
		Bg0816	MBINED134A02_11890						complete	GT5	Starch/glycogen
		Bg0816	MBINED134A02_11955	QueH	Epoxyqueuosine reductase (EC 1.17.99.6) QueH	Q	queuosine, de novo synthesis	-	complete
		Bg0816	MBINED134A02_11960	ArgH	Argininosuccinate lyase (EC 4.3.2.1)	Arg	arginine biosynthesis	+	complete
		Bg0816	MBINED134A02_11965	Asd	Aspartate-semialdehyde dehydrogenase (EC 1.2.1.11)	Lys	lysine biosynthesis	+	complete
		Bg0816	MBINED134A02_12160	But	Butyryl-CoA:acetate CoA-transferase (EC 2.8.3.8)	Butyrate	butyrate production production	+	complete
		Bg0816	MBINED134A02_12165						complete	GT2
		Bg0816	MBINED134A02_12190	BglFa	PTS system, beta-glucoside-specific IIA component (EC 2.7.1.69)	Bgl	beta-glucosides utilization	+	complete
		Bg0816	MBINED134A02_12190	BglFb	PTS system, beta-glucoside-specific IIB component (EC 2.7.1.69)	Bgl	beta-glucosides utilization	+	complete
		Bg0816	MBINED134A02_12190	BglFc	PTS system, beta-glucoside-specific IIC component (EC 2.7.1.69)	Bgl	beta-glucosides utilization	+	complete
		Bg0816	MBINED134A02_12195	Hex_old	beta-N-acetylglucosaminidase (EC 3.2.1.52)	Chb	chitobiose utilization	-	complete	GH3
		Bg0816	MBINED134A02_12195	Hex	beta-N-acetylglucosaminidase (EC 3.2.1.52)	Chb	chitobiose utilization	-	complete	GH3
		Bg0816	MBINED134A02_12200	Pgm	Beta-phosphoglucomutase (EC 5.4.2.6)	Mal	maltose utilization	+	complete
		Bg0816	MBINED134A02_12200	Pgm	Beta-phosphoglucomutase (EC 5.4.2.6)	MOS	maltooligosaccharides utilization	+	complete
		Bg0816	MBINED134A02_12200	Pgm	Beta-phosphoglucomutase (EC 5.4.2.6)	Mal	maltose utilization	+	complete
		Bg0816	MBINED134A02_12200	Pgm	Beta-phosphoglucomutase (EC 5.4.2.6)	MOS	maltooligosaccharides utilization	+	complete
		Bg0816	MBINED134A02_12205	AscB	6-phospho-beta-glucosidase (EC 3.2.1.86)	Bgl	beta-glucosides utilization	+	complete	GH1
		Bg0816	MBINED134A02_12225	BglU	Predicted beta-glucosides utilization regulator, RpiR family	Bgl	beta-glucosides utilization	+	complete
		Bg0816	MBINED134A02_12275	UidB2	Glucuronide permease	GlcAs	glucuronides utilization	-	complete
		Bg0816	MBINED134A02_12280	SerA	D-3-phosphoglycerate dehydrogenase (EC 1.1.1.95)	Ser	serine biosynthesis	+	complete
		Bg0808	MBIN98695050_00055	LdhA-L	L-lactate dehydrogenase (EC 1.1.1.27)	L-Lactate	L-lactate production production	+	complete
		Bg0808	MBIN98695050_00150	NadA	Quinolinate synthetase (EC 2.5.1.72)	B3	NAD(P) cofactors, de novo synthesis	+	complete
		Bg0808	MBIN98695050_00155	NadB	L-aspartate oxidase (EC 1.4.3.16)	B3	NAD(P) cofactors, de novo synthesis	+	complete
		Bg0808	MBIN98695050_00160	NadC	Quinolinate phosphoribosyltransferase [decarboxylating] (EC 2.4.2.19)	B3	NAD(P) cofactors, de novo synthesis	+	complete
		Bg0808	MBIN98695050_00205	AckA	Acetate kinase (EC 2.7.2.1)	Acetate	acetate production production	+	complete
		Bg0808	MBIN98695050_00215	LeuC	3-isopropylmalate dehydratase large subunit (EC 4.2.1.33)	Leu	leucine biosynthesis	-	complete
		Bg0808	MBIN98695050_00220	LeuD	3-isopropylmalate dehydratase small subunit (EC 4.2.1.33)	Leu	leucine biosynthesis	-	complete
		Bg0808	MBIN98695050_00225	LeuC	3-isopropylmalate dehydratase large subunit (EC 4.2.1.33)	Leu	leucine biosynthesis	-	complete
		Bg0808	MBIN98695050_00230	LeuD	3-isopropylmalate dehydratase small subunit (EC 4.2.1.33)	Leu	leucine biosynthesis	-	complete
		Bg0808	MBIN98695050_00280	PduV	Propanediol utilization protein PduV	PD_ut	propanediol utilization	+	complete
		Bg0808	MBIN98695050_00325	IlvC	Ketol-acid reductoisomerase (NADP(+)) (EC 1.1.1.86)	Ile	isoleucine biosynthesis	-	complete
		Bg0808	MBIN98695050_00325	IlvC	Ketol-acid reductoisomerase (NADP(+)) (EC 1.1.1.86)	Leu	leucine biosynthesis	-	complete
		Bg0808	MBIN98695050_00325	IlvC	Ketol-acid reductoisomerase (NADP(+)) (EC 1.1.1.86)	Val	valine biosynthesis	-	complete
		Bg0808	MBIN98695050_00325	IlvC2	Ketol-acid reductoisomerase (NADP(+)) (EC 1.1.1.86)	Ile	isoleucine biosynthesis	-	complete
		Bg0808	MBIN98695050_00325	IlvC2	Ketol-acid reductoisomerase (NADP(+)) (EC 1.1.1.86)	Leu	leucine biosynthesis	-	complete
		Bg0808	MBIN98695050_00325	IlvC2	Ketol-acid reductoisomerase (NADP(+)) (EC 1.1.1.86)	Val	valine biosynthesis	-	complete
		Bg0808	MBIN98695050_00345	MetA	Homoserine O-succinyltransferase (EC 2.3.1.46)	Met	methionine biosynthesis	+	complete
		Bg0808	MBIN98695050_00470	AroE4	Shikimate/quinate 5-dehydrogenase I beta (EC 1.1.1.282)	Chor	chorismate biosynthesis	+	complete
		Bg0808	MBIN98695050_00480	QueA	S-adenosylmethionine:tRNA ribosyltransferase-isomerase (EC 2.4.99.17)	Q	queuosine, de novo synthesis	+	complete
		Bg0808	MBIN98695050_00510						complete	GT2
		Bg0808	MBIN98695050_00515	QueD	6-carboxy-5,6,7,8-tetrahydropterin synthase (EC 4.1.2.50)	Q	queuosine, de novo synthesis	+	complete
		Bg0808	MBIN98695050_00520	QueE	7-carboxy-7-deazaguanine synthase (EC 4.3.99.3)	Q	queuosine, de novo synthesis	+	complete
		Bg0808	MBIN98695050_00525	FolE1	GTP cyclohydrolase I (EC 3.5.4.16) type 1	B9	folate cofactors, de novo synthesis	+	complete
		Bg0808	MBIN98695050_00525	GCYHI1	GTP cyclohydrolase I (EC 3.5.4.16) type 1	B9	folate cofactors, de novo synthesis	+	complete
		Bg0808	MBIN98695050_00530	QueC	7-cyano-7-deazaguanine synthase (EC 6.3.4.20)	Q	queuosine, de novo synthesis	+	complete
		Bg0808	MBIN98695050_00535	PduV	Propanediol utilization protein PduV	PD_ut	propanediol utilization	+	complete
		Bg0808	MBIN98695050_00540	PduU-like	Ethanolamine utilization protein similar to PduU	EA_ut	ethanolamine utilization	-	complete
		Bg0808	MBIN98695050_00545	AraB	Ribulokinase (EC 2.7.1.16)	Ara	arabinose utilization	-	complete
		Bg0808	MBIN98695050_00545	AraB	Ribulokinase (EC 2.7.1.16)	aAOS	alpha-arabinooligosaccharides utilization	-	complete
		Bg0808	MBIN98695050_00545	AraB	Ribulokinase (EC 2.7.1.16)	Ara	arabinose utilization	-	complete
		Bg0808	MBIN98695050_00545	AraB	Ribulokinase (EC 2.7.1.16)	aAOS	alpha-arabinooligosaccharides utilization	-	complete
		Bg0808	MBIN98695050_00655	NagKH	N-acetylhexosamine 1-kinase (EC 2.7.1.162)	GlcNAc	N-acetylglucosamine utilization	+	complete
		Bg0808	MBIN98695050_00660	NagKH	N-acetylhexosamine 1-kinase (EC 2.7.1.162)	GlcNAc	N-acetylglucosamine utilization	+	complete
		Bg0808	MBIN98695050_00690	ManX3a	PTS system, fructose- and mannose-inducible IIA component (EC 2.7.1.69)	Man	mannose utilization	+	complete
		Bg0808	MBIN98695050_00695	ManX3b	PTS system, fructose- and mannose-inducible IIB component	Man	mannose utilization	+	complete
		Bg0808	MBIN98695050_00700	ManY3c	PTS system, fructose- and mannose-inducible IIC component	Man	mannose utilization	+	complete
		Bg0808	MBIN98695050_00705	ManZ3d	PTS system, fructose- and mannose-inducible IID component (EC 2.7.1.69)	Man	mannose utilization	+	complete
		Bg0808	MBIN98695050_00920	MetY	O-succinylhomoserine sulfhydrylase (EC 2.5.1.48)	Met	methionine biosynthesis	+	complete
		Bg0808	MBIN98695050_00925	CysK	Cysteine synthase (EC 2.5.1.47)	Cys	cysteine biosynthesis	+	complete
		Bg0808	MBIN98695050_00970	IlvA	Threonine dehydratase (EC 4.3.1.19)	Ile	isoleucine biosynthesis	-	complete
		Bg0808	MBIN98695050_00970	IlvA	Threonine dehydratase (EC 4.3.1.19)	Leu	leucine biosynthesis	-	complete
		Bg0808	MBIN98695050_00970	IlvA	Threonine dehydratase (EC 4.3.1.19)	Val	valine biosynthesis	-	complete
		Bg0808	MBIN98695050_01180	PflB	Pyruvate formate-lyase activating enzyme (EC 1.97.1.4)	Formate	formate production production	+	complete
		Bg0808	MBIN98695050_01185	PflA	Pyruvate formate-lyase (EC 2.3.1.54)	Formate	formate production production	+	complete
		Bg0808	MBIN98695050_01190	PflA	Pyruvate formate-lyase (EC 2.3.1.54)	Formate	formate production production	+	complete
		Bg0808	MBIN98695050_01295	QueF	NADPH-dependent 7-cyano-7-deazaguanine reductase (EC 1.7.1.13)	Q	queuosine, de novo synthesis	+	complete
		Bg0808	MBIN98695050_01305	FolA	Dihydrofolate reductase (EC 1.5.1.3)	B9	folate cofactors, de novo synthesis	+	complete
		Bg0808	MBIN98695050_01370						complete	GT5	Starch/glycogen
		Bg0808	MBIN98695050_01385	GltD	Glutamate synthase [NADPH] small chain (EC 1.4.1.13)	Glu	glutamate biosynthesis	+	complete
		Bg0808	MBIN98695050_01415	SrlB	PTS system, glucitol/sorbitol-specific IIA component (EC 2.7.1.69)	Srl	sorbitol utilization	+	complete
		Bg0808	MBIN98695050_01420	SrlE	PTS system, glucitol/sorbitol-specific IIB component and second of two IIC components (EC 2.7.1.69)	Srl	sorbitol utilization	+	complete
		Bg0808	MBIN98695050_01425	SrlA	PTS system, glucitol/sorbitol-specific IIC component (EC 2.7.1.69)	Srl	sorbitol utilization	+	complete
		Bg0808	MBIN98695050_01430	SrlR	Glucitol operon activator protein	Srl	sorbitol utilization	+	complete
		Bg0808	MBIN98695050_01435	SrlD	Sorbitol-6-phosphate 2-dehydrogenase (EC 1.1.1.140)	Srl	sorbitol utilization	+	complete
		Bg0808	MBIN98695050_01440	AroK1	Shikimate kinase I (EC 2.7.1.71)	Chor	chorismate biosynthesis	+	complete
		Bg0808	MBIN98695050_01570	BtuR1	Cob(I)alamin adenosyltransferase (EC 2.5.1.17)	B12	cobalamin cofactors, de novo synthesis	+	complete
		Bg0808	MBIN98695050_01575	DapA	4-hydroxy-tetrahydrodipicolinate synthase (EC 4.3.3.7)	Lys	lysine biosynthesis	+	complete
		Bg0808	MBIN98695050_01580	DapB	4-hydroxy-tetrahydrodipicolinate reductase (EC 1.17.1.8)	Lys	lysine biosynthesis	+	complete
		Bg0808	MBIN98695050_01600	CbiG	Cobalt-precorrin 5A hydrolase (EC 3.7.1.12)	B12	cobalamin cofactors, de novo synthesis	+	complete
		Bg0808	MBIN98695050_01605	HisA	Phosphoribosylformimino-5-aminoimidazole carboxamide ribotide isomerase (EC 5.3.1.16)	His	histidine biosynthesis	+	complete
		Bg0808	MBIN98695050_01685	PduV-like	Ethanolamine utilization protein similar to PduV	EA_ut	ethanolamine utilization	-	complete
		Bg0808	MBIN98695050_01690	PduU-like	Ethanolamine utilization protein similar to PduU	EA_ut	ethanolamine utilization	-	complete
		Bg0808	MBIN98695050_01695	HisD	Histidinol dehydrogenase (EC 1.1.1.23)	His	histidine biosynthesis	+	complete
		Bg0808	MBIN98695050_01700	HisB	Imidazoleglycerol-phosphate dehydratase (EC 4.2.1.19)	His	histidine biosynthesis	+	complete
		Bg0808	MBIN98695050_01705	HisI	Phosphoribosyl-AMP cyclohydrolase (EC 3.5.4.19)	His	histidine biosynthesis	+	complete
		Bg0808	MBIN98695050_01895	NadE	NAD synthetase (EC 6.3.1.5)	B3	NAD(P) cofactors, de novo synthesis	+	complete
		Bg0808	MBIN98695050_01915						complete	GT1
		Bg0808	MBIN98695050_01920						complete	GT1
		Bg0808	MBIN98695050_02085						complete	CE4
		Bg0808	MBIN98695050_02150	PduB	Propanediol utilization polyhedral body protein PduB	PD_ut	propanediol utilization	+	complete
		Bg0808	MBIN98695050_02385	BaiO	NAD(H)-dependent 3-alpha-hydroxysteroid reductase, predicted	BA_t	bile acid transformation	-	complete
		Bg0808	MBIN98695050_02390	BaiN	3-dehydro-bile acid delta(4,6)-reductase (EC 1.3.1.114)	BA_t	bile acid transformation	-	complete
		Bg0808	MBIN98695050_02475	FucO	Lactaldehyde reductase (EC 1.1.1.77)	Fuc	fucose utilization	-	complete
		Bg0808	MBIN98695050_02475	FucO	Lactaldehyde reductase (EC 1.1.1.77)	Fuc	fucose utilization	-	complete
		Bg0808	MBIN98695050_02490	GltB	Glutamate synthase [NADPH] large chain (EC 1.4.1.13)	Glu	glutamate biosynthesis	+	complete
		Bg0808	MBIN98695050_02540	PduD2	Predicted novel propanediol dehydratase, B12-independent, activating enzyme	PD_ut	propanediol utilization	+	complete
		Bg0808	MBIN98695050_02540	PduD2	Predicted novel propanediol dehydratase, B12-independent, activating enzyme	PD_ut	propanediol utilization	+	complete
		Bg0808	MBIN98695050_02545	PduC2	Predicted novel propanediol dehydratase, B12-independent (EC 4.2.1.-)	PD_ut	propanediol utilization	+	complete
		Bg0808	MBIN98695050_02545	PduC2	Predicted novel propanediol dehydratase, B12-independent (EC 4.2.1.-)	PD_ut	propanediol utilization	+	complete
		Bg0808	MBIN98695050_02575	MetF	5,10-methylenetetrahydrofolate reductase (EC 1.5.1.20)	Met	methionine biosynthesis	+	complete
		Bg0808	MBIN98695050_02595	PduV	Propanediol utilization protein PduV	PD_ut	propanediol utilization	+	complete
		Bg0808	MBIN98695050_02600						complete	GH25	Peptidoglycan
		Bg0808	MBIN98695050_02615	EutL	Ethanolamine utilization polyhedral-body-like protein EutL	EA_ut	ethanolamine utilization	-	complete
		Bg0808	MBIN98695050_02620	EutL	Ethanolamine utilization polyhedral-body-like protein EutL	EA_ut	ethanolamine utilization	-	complete
		Bg0808	MBIN98695050_02640	PduV	Propanediol utilization protein PduV	PD_ut	propanediol utilization	+	complete
		Bg0808	MBIN98695050_02705	ArgG	Argininosuccinate synthase (EC 6.3.4.5)	Arg	arginine biosynthesis	+	complete
		Bg0808	MBIN98695050_02710	ArgC	N-acetyl-gamma-glutamyl-phosphate reductase (EC 1.2.1.38)	Arg	arginine biosynthesis	+	complete
		Bg0808	MBIN98695050_02715	ArgJ	Glutamate N-acetyltransferase (EC 2.3.1.35)	Arg	arginine biosynthesis	+	complete
		Bg0808	MBIN98695050_02715	ArgA	N-acetylglutamate synthase (EC 2.3.1.1)	Arg	arginine biosynthesis	+	complete
		Bg0808	MBIN98695050_02720	ArgB	N-acetylglutamate kinase (EC 2.7.2.8)	Arg	arginine biosynthesis	+	complete
		Bg0808	MBIN98695050_02725	ArgD	N-acetylornithine aminotransferase (EC 2.6.1.11)	Arg	arginine biosynthesis	+	complete
		Bg0808	MBIN98695050_02820	RhaR1	Transcriptional regulator of rhamnose utilization, AraC family	Rha	rhamnose utilization	-	complete
		Bg0808	MBIN98695050_02875	GalM	Aldose 1-epimerase (EC 5.1.3.3)	Mal	maltose utilization	+	complete
		Bg0808	MBIN98695050_02875	GalM	Aldose 1-epimerase (EC 5.1.3.3)	MOS	maltooligosaccharides utilization	+	complete
		Bg0808	MBIN98695050_02880	MglB	Galactose/methyl galactoside ABC transport system, D-galactose-binding periplasmic protein MglB (TC 3.A.1.2.3)	Gal	galactose utilization	+	complete
		Bg0808	MBIN98695050_02900	MglC	Galactose/methyl galactoside ABC transport system, permease protein MglC (TC 3.A.1.2.3)	Gal	galactose utilization	+	complete
		Bg0808	MBIN98695050_02905	MglA	Galactose/methyl galactoside ABC transport system, ATP-binding protein MglA (EC 3.6.3.17)	Gal	galactose utilization	+	complete
		Bg0808	MBIN98695050_02910	MglB	Galactose/methyl galactoside ABC transport system, D-galactose-binding periplasmic protein MglB (TC 3.A.1.2.3)	Gal	galactose utilization	+	complete
		Bg0808	MBIN98695050_02920	FruR2	Transcriptional repressor of the fructose operon, DeoR family	Fru	fructose utilization	+	complete
		Bg0808	MBIN98695050_03000	Hom	Homoserine dehydrogenase (EC 1.1.1.3)	Thr	threonine biosynthesis	-	complete
		Bg0808	MBIN98695050_03000	Hom	Homoserine dehydrogenase (EC 1.1.1.3)	Met	methionine biosynthesis	+	complete
		Bg0808	MBIN98695050_03020	AgaL	Alpha-galactosidase (EC 3.2.1.22)	Aga	alpha-galactosides utilization	-	complete	GH36
		Bg0808	MBIN98695050_03025	MelB	Melibiose carrier protein, Na+/melibiose symporter	Mel	melibiose utilization	+	complete
		Bg0808	MBIN98695050_03030	AgaR	Predicted transcriptional regulator of galactosides utilization, AraC family	Aga	alpha-galactosides utilization	-	complete
		Bg0808	MBIN98695050_03055	AspC	Aspartate aminotransferase (EC 2.6.1.1)	Asp	aspartate biosynthesis	+	complete
		Bg0808	MBIN98695050_03120	CysE	Serine acetyltransferase (EC 2.3.1.30)	Cys	cysteine biosynthesis	+	complete
		Bg0808	MBIN98695050_03190	Pta	Phosphate acetyltransferase (EC 2.3.1.8)	Acetate	acetate production production	+	complete
		Bg0808	MBIN98695050_03270	GatD	Galactitol-1-phosphate 5-dehydrogenase (EC 1.1.1.251)	Gtl	galactitol utilization	-	complete
		Bg0808	MBIN98695050_03275	XylB	Xylulose kinase (EC 2.7.1.17)	Xyl	xylose utilization	-	complete
		Bg0808	MBIN98695050_03275	XylB	Xylulose kinase (EC 2.7.1.17)	Xlt	xylitol utilization	-	complete
		Bg0808	MBIN98695050_03275	XylB	Xylulose kinase (EC 2.7.1.17)	Atl	arabinitol utilization	-	complete
		Bg0808	MBIN98695050_03275	XylB	Xylulose kinase (EC 2.7.1.17)	XOS	xylooligosaccharides utilization	-	complete
		Bg0808	MBIN98695050_03275	XylB	Xylulose kinase (EC 2.7.1.17)	Xyl	xylose utilization	-	complete
		Bg0808	MBIN98695050_03275	XylB	Xylulose kinase (EC 2.7.1.17)	Xlt	xylitol utilization	-	complete
		Bg0808	MBIN98695050_03275	XylB	Xylulose kinase (EC 2.7.1.17)	Atl	arabinitol utilization	-	complete
		Bg0808	MBIN98695050_03275	XylB	Xylulose kinase (EC 2.7.1.17)	XOS	xylooligosaccharides utilization	-	complete
		Bg0808	MBIN98695050_03300	AspC1	Aspartate transaminase (EC 2.6.1.1)	Asp	aspartate biosynthesis	+	complete
		Bg0808	MBIN98695050_03330	GlmM	Phosphoglucosamine mutase (EC 5.4.2.10)	GlcNAc	N-acetylglucosamine utilization	+	complete
		Bg0808	MBIN98695050_03385	CobU	Adenosylcobinamide-phosphate guanylyltransferase (EC 2.7.7.62)	B12	cobalamin cofactors, de novo synthesis	+	complete
		Bg0808	MBIN98695050_03440	ThrB	Homoserine kinase (EC 2.7.1.39)	Thr	threonine biosynthesis	-	complete
		Bg0808	MBIN98695050_03450	LacR1	Lactose phosphotransferase system repressor	Lac	lactose utilization	-	complete
		Bg0808	MBIN98695050_03450	LacR2	Lactose phosphotransferase system repressor	Lac	lactose utilization	-	complete
		Bg0808	MBIN98695050_03465	But	Butyryl-CoA:acetate CoA-transferase (EC 2.8.3.8)	Butyrate	butyrate production production	-	complete
		Bg0808	MBIN98695050_03665	HisH	Imidazole glycerol phosphate synthase amidotransferase subunit (EC 2.4.2.-)	His	histidine biosynthesis	+	complete
		Bg0808	MBIN98695050_03670	HisF	Imidazole glycerol phosphate synthase cyclase subunit (EC 4.1.3.-)	His	histidine biosynthesis	+	complete
		Bg0808	MBIN98695050_03715	BioB	Biotin synthase (EC 2.8.1.6)	B7	biotin cofactor, de novo synthesis	-	complete
		Bg0808	MBIN98695050_03770	CobC	Alpha-ribazole-5'-phosphate phosphatase (EC 3.1.3.73)	B12	cobalamin cofactors, de novo synthesis	+	complete
		Bg0808	MBIN98695050_03830	NplT	Neopullulanase (EC 3.2.1.135)	Mal	maltose utilization	+	complete	CBM34-GH13
		Bg0808	MBIN98695050_03830	NplT	Neopullulanase (EC 3.2.1.135)	MOS	maltooligosaccharides utilization	+	complete	CBM34-GH13
		Bg0808	MBIN98695050_03980	AraB	Ribulokinase (EC 2.7.1.16)	Ara	arabinose utilization	-	complete
		Bg0808	MBIN98695050_03980	AraB	Ribulokinase (EC 2.7.1.16)	aAOS	alpha-arabinooligosaccharides utilization	-	complete
		Bg0808	MBIN98695050_03980	AraB	Ribulokinase (EC 2.7.1.16)	Ara	arabinose utilization	-	complete
		Bg0808	MBIN98695050_03980	AraB	Ribulokinase (EC 2.7.1.16)	aAOS	alpha-arabinooligosaccharides utilization	-	complete
		Bg0808	MBIN98695050_04075	ManA	Mannose-6-phosphate isomerase (EC 5.3.1.8)	Man	mannose utilization	+	complete
		Bg0808	MBIN98695050_04080	TrpE	Anthranilate synthase, aminase component (EC 4.1.3.27)	Trp	tryptophan biosynthesis	+	complete
		Bg0808	MBIN98695050_04085	TrpG	Anthranilate synthase, amidotransferase component (EC 4.1.3.27)	Trp	tryptophan biosynthesis	+	complete
		Bg0808	MBIN98695050_04090	TrpC	Indole-3-glycerol phosphate synthase (EC 4.1.1.48)	Trp	tryptophan biosynthesis	+	complete
		Bg0808	MBIN98695050_04095	TrpF	Phosphoribosylanthranilate isomerase (EC 5.3.1.24)	Trp	tryptophan biosynthesis	+	complete
		Bg0808	MBIN98695050_04100	TrpB	Tryptophan synthase beta chain (EC 4.2.1.20)	Trp	tryptophan biosynthesis	+	complete
		Bg0808	MBIN98695050_04105	TrpA	Tryptophan synthase alpha chain (EC 4.2.1.20)	Trp	tryptophan biosynthesis	+	complete
		Bg0808	MBIN98695050_04155	SerB2	Novel Phosphoserine phosphatase (EC 3.1.3.3)	Ser	serine biosynthesis	+	complete
		Bg0808	MBIN98695050_04165						complete	GT2
		Bg0808	MBIN98695050_04195						complete	GT2
		Bg0808	MBIN98695050_04210						complete	GT2
		Bg0808	MBIN98695050_04300	IlvE	Branched-chain amino acid aminotransferase (EC 2.6.1.42)	Ile	isoleucine biosynthesis	-	complete
		Bg0808	MBIN98695050_04300	IlvE	Branched-chain amino acid aminotransferase (EC 2.6.1.42)	Leu	leucine biosynthesis	-	complete
		Bg0808	MBIN98695050_04300	IlvE	Branched-chain amino acid aminotransferase (EC 2.6.1.42)	Val	valine biosynthesis	-	complete
		Bg0808	MBIN98695050_04305						complete	CBM48-GH13_9
		Bg0808	MBIN98695050_04320	TreC	Trehalose-6-phosphate hydrolase (EC 3.2.1.93)	Tre	trehalose utilization	-	complete	GH13_29	Trehalose
		Bg0808	MBIN98695050_04325	TreC	Trehalose-6-phosphate hydrolase (EC 3.2.1.93)	Tre	trehalose utilization	-	complete
		Bg0808	MBIN98695050_04345	LeuA	2-isopropylmalate synthase (EC 2.3.3.13)	Leu	leucine biosynthesis	-	complete
		Bg0808	MBIN98695050_04445	LeuA	2-isopropylmalate synthase (EC 2.3.3.13)	Leu	leucine biosynthesis	-	complete
		Bg0808	MBIN98695050_04455	NanR7	Sialic acid utilization regulator, RpiR family	NANA	N-acetylneuraminate utilization	-	complete
		Bg0808	MBIN98695050_04645	CoaE	Dephospho-CoA kinase (EC 2.7.1.24)	B5	coenzyme A, de novo synthesis	+	complete
		Bg0808	MBIN98695050_04695						complete	GH73	Peptidoglycan
		Bg0808	MBIN98695050_04845						complete	GT2
		Bg0808	MBIN98695050_05130	ADH	Alcohol dehydrogenase (EC 1.1.1.1)	Ethanol	ethanol production production	-	complete
		Bg0808	MBIN98695050_05155	XylA2	predicted xylose isomerase	Xyl	xylose utilization	-	complete
		Bg0808	MBIN98695050_05155	XylA2	predicted xylose isomerase	XOS	xylooligosaccharides utilization	-	complete
		Bg0808	MBIN98695050_05190						complete	GT2
		Bg0808	MBIN98695050_05250	FolK	2-amino-4-hydroxy-6-hydroxymethyldihydropteridine pyrophosphokinase (EC 2.7.6.3)	B9	folate cofactors, de novo synthesis	+	complete
		Bg0808	MBIN98695050_05250	FolB	Dihydroneopterin aldolase (EC 4.1.2.25)	B9	folate cofactors, de novo synthesis	+	complete
		Bg0808	MBIN98695050_05255	FolP	Dihydropteroate synthase (EC 2.5.1.15)	B9	folate cofactors, de novo synthesis	+	complete
		Bg0808	MBIN98695050_05260	FolC	Dihydrofolate synthase (EC 6.3.2.12)	B9	folate cofactors, de novo synthesis	+	complete
		Bg0808	MBIN98695050_05320	GltB	Glutamate synthase [NADPH] large chain (EC 1.4.1.13)	Glu	glutamate biosynthesis	+	complete
		Bg0808	MBIN98695050_05325	GltD	Glutamate synthase [NADPH] small chain (EC 1.4.1.13)	Glu	glutamate biosynthesis	+	complete
		Bg0808	MBIN98695050_05345	Frk_ScrK	Fructokinase (EC 2.7.1.4)	Scr	sucrose utilization	+	complete
		Bg0808	MBIN98695050_05345	Frk_ScrK	Fructokinase (EC 2.7.1.4)	FOS	fructooligosaccharides utilization	-	complete
		Bg0808	MBIN98695050_05345	Frk_ScrK	Fructokinase (EC 2.7.1.4)	Mtl	mannitol utilization	+	complete
		Bg0808	MBIN98695050_05345	ScrK	Fructokinase (EC 2.7.1.4)	Scr	sucrose utilization	+	complete
		Bg0808	MBIN98695050_05345	ScrK	Fructokinase (EC 2.7.1.4)	FOS	fructooligosaccharides utilization	-	complete
		Bg0808	MBIN98695050_05345	ScrK	Fructokinase (EC 2.7.1.4)	Mtl	mannitol utilization	+	complete
		Bg0808	MBIN98695050_05350	ScrB1	Sucrose-6-phosphate hydrolase (EC 3.2.1.B3)	Scr	sucrose utilization	+	complete	GH32	Sucrose/fructan
		Bg0808	MBIN98695050_05355	ScrAb	PTS system, sucrose-specific IIB component (EC 2.7.1.69)	Scr	sucrose utilization	+	complete
		Bg0808	MBIN98695050_05355	ScrAc	PTS system, sucrose-specific IIC component (EC 2.7.1.69)	Scr	sucrose utilization	+	complete
		Bg0808	MBIN98695050_05355	ScrB1	Sucrose-6-phosphate hydrolase (EC 3.2.1.B3)	Scr	sucrose utilization	+	complete
		Bg0808	MBIN98695050_05360	AgaL	Alpha-galactosidase (EC 3.2.1.22)	Aga	alpha-galactosides utilization	-	complete	GH36
		Bg0808	MBIN98695050_05600	LnpC	UTP-hexose-1-phosphate uridylyltransferase involved in lacto-N-biose utilization, predicted	Lnb	lacto-N-biose utilization	-	complete
		Bg0808	MBIN98695050_05650	QueH	Epoxyqueuosine reductase (EC 1.17.99.6) QueH	Q	queuosine, de novo synthesis	+	complete
		Bg0808	MBIN98695050_05720	LldD	L-lactate dehydrogenase (EC 1.1.2.3)	Lac_ut	lactate utilization	+	complete
		Bg0808	MBIN98695050_05725	HisG	ATP phosphoribosyltransferase (EC 2.4.2.17)	His	histidine biosynthesis	+	complete
		Bg0808	MBIN98695050_05730	HisZ	ATP phosphoribosyltransferase regulatory subunit (EC 2.4.2.17)	His	histidine biosynthesis	+	complete
		Bg0808	MBIN98695050_05830						complete	GT2
		Bg0808	MBIN98695050_05855	Hex_old	beta-N-acetylglucosaminidase (EC 3.2.1.52)	Chb	chitobiose utilization	-	complete	GH3
		Bg0808	MBIN98695050_05855	Hex	beta-N-acetylglucosaminidase (EC 3.2.1.52)	Chb	chitobiose utilization	-	complete	GH3
		Bg0808	MBIN98695050_05875	RhaR2	Transcriptional regulator of rhamnose utilization, DeoR family	Rha	rhamnose utilization	-	complete
		Bg0808	MBIN98695050_05890	GalR2	Galactose operon repressor, GalR-LacI family of transcriptional regulators	Gal	galactose utilization	+	complete
		Bg0808	MBIN98695050_05895	GalK	Galactokinase (EC 2.7.1.6)	Gal	galactose utilization	+	complete
		Bg0808	MBIN98695050_05895	GalK	Galactokinase (EC 2.7.1.6)	Lac	lactose utilization	-	complete
		Bg0808	MBIN98695050_05900	GalT	Galactose-1-phosphate uridylyltransferase (EC 2.7.7.10)	Gal	galactose utilization	+	complete
		Bg0808	MBIN98695050_05900	GalT	Galactose-1-phosphate uridylyltransferase (EC 2.7.7.10)	Lac	lactose utilization	-	complete
		Bg0808	MBIN98695050_05905	GlnN	Glutamine synthetase type III, GlnN (EC 6.3.1.2)	Gln	glutamine biosynthesis	+	complete
		Bg0808	MBIN98695050_05935	NagKH	N-acetylhexosamine 1-kinase (EC 2.7.1.162)	GlcNAc	N-acetylglucosamine utilization	+	complete
		Bg0808	MBIN98695050_05960	MetY	O-succinylhomoserine sulfhydrylase (EC 2.5.1.48)	Met	methionine biosynthesis	+	complete
		Bg0808	MBIN98695050_05965						complete	GH73	Peptidoglycan
		Bg0808	MBIN98695050_06080	TrpB2	Tryptophan synthase (indole-salvaging) (EC 4.2.1.122)	Trp	tryptophan biosynthesis	+	complete
		Bg0808	MBIN98695050_06085	Ddh	Meso-diaminopimelate D-dehydrogenase (EC 1.4.1.16)	Lys	lysine biosynthesis	+	complete
		Bg0808	MBIN98695050_06130	NagEb	PTS system, N-acetylglucosamine-specific IIB component (EC 2.7.1.69)	GlcNAc	N-acetylglucosamine utilization	+	complete
		Bg0808	MBIN98695050_06130	NagEc	PTS system, N-acetylglucosamine-specific IIC component (EC 2.7.1.69)	GlcNAc	N-acetylglucosamine utilization	+	complete
		Bg0808	MBIN98695050_06135	NagEa	PTS system, N-acetylglucosamine-specific IIA component (EC 2.7.1.69)	GlcNAc	N-acetylglucosamine utilization	+	complete
		Bg0808	MBIN98695050_06225	LdhA-L	L-lactate dehydrogenase (EC 1.1.1.27)	L-Lactate	L-lactate production production	+	complete
		Bg0808	MBIN98695050_06280	GalE	UDP-glucose 4-epimerase (EC 5.1.3.2)	Gal	galactose utilization	+	complete
		Bg0808	MBIN98695050_06280	GalE	UDP-glucose 4-epimerase (EC 5.1.3.2)	Lac	lactose utilization	-	complete
		Bg0808	MBIN98695050_06290	LldP	L-lactate permease	Lac_ut	lactate utilization	+	complete
		Bg0808	MBIN98695050_06295	LctE	Lactate dehydrogenase (NAD+, ferredoxin) (EC 1.3.1.110)	Lac_ut	lactate utilization	+	complete
		Bg0808	MBIN98695050_06300	EtfB2	Electron bifurcating butyryl-CoA dehydrogenase, electron transfer flavoprotein beta	Butyrate	butyrate production production	-	complete
		Bg0808	MBIN98695050_06305	EtfA2	Electron bifurcating butyryl-CoA dehydrogenase, electron transfer flavoprotein alpha	Butyrate	butyrate production production	-	complete
		Bg0808	MBIN98695050_06310	Bcd	Butyryl-CoA dehydrogenase (EC 1.3.99.2)	Butyrate	butyrate production production	-	complete
		Bg0808	MBIN98695050_06320	LldR	Lactate-responsive regulator LldR in Firmicutes, GntR family	Lac_ut	lactate utilization	+	complete
		Bg0808	MBIN98695050_06330	FruAa	PTS system, fructose-specific IIA component (EC 2.7.1.69)	Fru	fructose utilization	+	complete
		Bg0808	MBIN98695050_06335	ManX1b	PTS system, mannose-specific IIB component (EC 2.7.1.69)	Man	mannose utilization	+	complete
		Bg0808	MBIN98695050_06335	ManY1c	PTS system, mannose-specific IIC component	Man	mannose utilization	+	complete
		Bg0808	MBIN98695050_06345	ManX1a	PTS system, mannose-specific IIA component	Man	mannose utilization	+	complete
		Bg0808	MBIN98695050_06345	ManX1b	PTS system, mannose-specific IIB component (EC 2.7.1.69)	Man	mannose utilization	+	complete
		Bg0808	MBIN98695050_06350	ManY1c	PTS system, mannose-specific IIC component	Man	mannose utilization	+	complete
		Bg0808	MBIN98695050_06355	ManZ1d	PTS system, mannose-specific IID component	Man	mannose utilization	+	complete
		Bg0808	MBIN98695050_06365	ThiF	Sulfur carrier protein ThiS adenylyltransferase (EC 2.7.7.73)	B1	TPP cofactor, de novo synthesis	+	complete
		Bg0808	MBIN98695050_06370	ThiS	Sulfur carrier protein ThiS	B1	TPP cofactor, de novo synthesis	+	complete
		Bg0808	MBIN98695050_06390	MetY	O-succinylhomoserine sulfhydrylase (EC 2.5.1.48)	Met	methionine biosynthesis	+	complete
		Bg0808	MBIN98695050_06420	CysK	Cysteine synthase (EC 2.5.1.47)	Cys	cysteine biosynthesis	+	complete
		Bg0808	MBIN98695050_06440	AspC	Aspartate aminotransferase (EC 2.6.1.1)	Asp	aspartate biosynthesis	+	complete
		Bg0808	MBIN98695050_06575	GalA	Extracellular endo-beta-(1-4/1-3)-galactanase, GH53	GOS	galactooligosaccharides utilization	-	complete	GH53-GH53
		Bg0808	MBIN98695050_06590	PduP	CoA-acylating propionaldehyde dehydrogenase	PD_ut	propanediol utilization	+	complete
		Bg0808	MBIN98695050_06590	PduP	CoA-acylating propionaldehyde dehydrogenase	PD_ut	propanediol utilization	+	complete
		Bg0808	MBIN98695050_06625	FruKi	1-phosphofructokinase (EC 2.7.1.56)	Mtl	mannitol utilization	+	complete
		Bg0808	MBIN98695050_06625	FruKi	1-phosphofructokinase (EC 2.7.1.56)	Rtl	ribitol utilization	-	complete
		Bg0808	MBIN98695050_06625	FruKi	1-phosphofructokinase (EC 2.7.1.56)	Xlt	xylitol utilization	-	complete
		Bg0808	MBIN98695050_06625	FruKi	1-phosphofructokinase (EC 2.7.1.56)	Srl	sorbitol utilization	+	complete
		Bg0808	MBIN98695050_06625	FruK	1-phosphofructokinase (EC 2.7.1.56)	Mtl	mannitol utilization	+	complete
		Bg0808	MBIN98695050_06625	FruK	1-phosphofructokinase (EC 2.7.1.56)	Rtl	ribitol utilization	-	complete
		Bg0808	MBIN98695050_06625	FruK	1-phosphofructokinase (EC 2.7.1.56)	Xlt	xylitol utilization	-	complete
		Bg0808	MBIN98695050_06625	FruK	1-phosphofructokinase (EC 2.7.1.56)	Srl	sorbitol utilization	+	complete
		Bg0808	MBIN98695050_06630	FruAa	PTS system, fructose-specific IIA component (EC 2.7.1.69)	Fru	fructose utilization	+	complete
		Bg0808	MBIN98695050_06630	FruAb	PTS system, fructose-specific IIB component (EC 2.7.1.69)	Fru	fructose utilization	+	complete
		Bg0808	MBIN98695050_06630	FruAc	PTS system, fructose-specific IIC component (EC 2.7.1.69)	Fru	fructose utilization	+	complete
		Bg0808	MBIN98695050_06635						complete	CBM48-GH13
		Bg0808	MBIN98695050_06660	PanG	Ketopantoate reductase PanG (EC 1.1.1.169)	B5	coenzyme A, de novo synthesis	+	complete
		Bg0808	MBIN98695050_06665	PanB	3-methyl-2-oxobutanoate hydroxymethyltransferase (EC 2.1.2.11)	B5	coenzyme A, de novo synthesis	+	complete
		Bg0808	MBIN98695050_06670	PanC	Pantoate--beta-alanine ligase (EC 6.3.2.1)	B5	coenzyme A, de novo synthesis	+	complete
		Bg0808	MBIN98695050_06675	PanD	Aspartate 1-decarboxylase (EC 4.1.1.11)	B5	coenzyme A, de novo synthesis	+	complete
		Bg0808	MBIN98695050_06680	CoaC	Phosphopantothenoylcysteine decarboxylase (EC 4.1.1.36)	B5	coenzyme A, de novo synthesis	+	complete
		Bg0808	MBIN98695050_06680	CoaB	Phosphopantothenoylcysteine synthetase (EC 6.3.2.5)	B5	coenzyme A, de novo synthesis	+	complete
		Bg0808	MBIN98695050_06700	ManB	Phosphomannomutase (EC 5.4.2.8)	Man	mannose utilization	+	complete
		Bg0808	MBIN98695050_06715	MalQ	4-alpha-glucanotransferase (amylomaltase) (EC 2.4.1.25)	Mal	maltose utilization	+	complete	GH77	Starch/glycogen
		Bg0808	MBIN98695050_06715	MalQ	4-alpha-glucanotransferase (amylomaltase) (EC 2.4.1.25)	MOS	maltooligosaccharides utilization	+	complete	GH77	Starch/glycogen
		Bg0808	MBIN98695050_06720	MalR	Maltose operon transcriptional repressor MalR, LacI family	Mal	maltose utilization	+	complete
		Bg0808	MBIN98695050_06720	MalR	Maltose operon transcriptional repressor MalR, LacI family	MOS	maltooligosaccharides utilization	+	complete
		Bg0808	MBIN98695050_06725	MalG	Maltose/maltodextrin ABC transporter, permease protein MalG	Mal	maltose utilization	+	complete
		Bg0808	MBIN98695050_06725	MalG	Maltose/maltodextrin ABC transporter, permease protein MalG	MOS	maltooligosaccharides utilization	+	complete
		Bg0808	MBIN98695050_06730	MalF	Maltose/maltodextrin ABC transporter, permease protein MalF	Mal	maltose utilization	+	complete
		Bg0808	MBIN98695050_06730	MalF	Maltose/maltodextrin ABC transporter, permease protein MalF	MOS	maltooligosaccharides utilization	+	complete
		Bg0808	MBIN98695050_06735	MalE	Maltose/maltodextrin ABC transporter, substrate binding periplasmic protein MalE	Mal	maltose utilization	+	complete
		Bg0808	MBIN98695050_06735	MalE	Maltose/maltodextrin ABC transporter, substrate binding periplasmic protein MalE	MOS	maltooligosaccharides utilization	+	complete
		Bg0808	MBIN98695050_06740	MxmX	Maltodextrin ABC transporter, ATP-binding protein MsmX	Mal	maltose utilization	+	complete
		Bg0808	MBIN98695050_06740	MxmX	Maltodextrin ABC transporter, ATP-binding protein MsmX	MOS	maltooligosaccharides utilization	+	complete
		Bg0808	MBIN98695050_06800	DapL	L,L-diaminopimelate aminotransferase (EC 2.6.1.83)	Lys	lysine biosynthesis	+	complete
		Bg0808	MBIN98695050_06805	DapF	Diaminopimelate epimerase (EC 5.1.1.7)	Lys	lysine biosynthesis	+	complete
		Bg0808	MBIN98695050_06815	GlnA3	Glutamine synthetase type I (EC 6.3.1.2)	Gln	glutamine biosynthesis	+	complete
		Bg0808	MBIN98695050_06850	Pta	Phosphate acetyltransferase (EC 2.3.1.8)	Acetate	acetate production production	+	complete
		Bg0808	MBIN98695050_06905						complete	GH25	Peptidoglycan
		Bg0808	MBIN98695050_07090	ProC	Pyrroline-5-carboxylate reductase (EC 1.5.1.2)	Pro	proline biosynthesis	+	complete
		Bg0808	MBIN98695050_07110						complete	GT28	Peptidoglycan
		Bg0808	MBIN98695050_07130						complete	CE4
		Bg0808	MBIN98695050_07145	SerC1	Phosphoserine aminotransferase (EC 2.6.1.52)	Ser	serine biosynthesis	+	complete
		Bg0808	MBIN98695050_07155						complete	CBM50	Peptidoglycan
		Bg0808	MBIN98695050_07170	XylB	Xylulose kinase (EC 2.7.1.17)	Xyl	xylose utilization	-	complete
		Bg0808	MBIN98695050_07170	XylB	Xylulose kinase (EC 2.7.1.17)	Xlt	xylitol utilization	-	complete
		Bg0808	MBIN98695050_07170	XylB	Xylulose kinase (EC 2.7.1.17)	Atl	arabinitol utilization	-	complete
		Bg0808	MBIN98695050_07170	XylB	Xylulose kinase (EC 2.7.1.17)	XOS	xylooligosaccharides utilization	-	complete
		Bg0808	MBIN98695050_07170	XylB	Xylulose kinase (EC 2.7.1.17)	Xyl	xylose utilization	-	complete
		Bg0808	MBIN98695050_07170	XylB	Xylulose kinase (EC 2.7.1.17)	Xlt	xylitol utilization	-	complete
		Bg0808	MBIN98695050_07170	XylB	Xylulose kinase (EC 2.7.1.17)	Atl	arabinitol utilization	-	complete
		Bg0808	MBIN98695050_07170	XylB	Xylulose kinase (EC 2.7.1.17)	XOS	xylooligosaccharides utilization	-	complete
		Bg0808	MBIN98695050_07220	AroE4	Shikimate/quinate 5-dehydrogenase I beta (EC 1.1.1.282)	Chor	chorismate biosynthesis	+	complete
		Bg0808	MBIN98695050_07230	IolI	Inosose isomerase (EC 5.3.99.11)	Ino	inositol utilization	-	complete
		Bg0808	MBIN98695050_07265	AroD1	3-dehydroquinate dehydratase I (EC 4.2.1.10)	Chor	chorismate biosynthesis	+	complete
		Bg0808	MBIN98695050_07270	AroE4	Shikimate/quinate 5-dehydrogenase I beta (EC 1.1.1.282)	Chor	chorismate biosynthesis	+	complete
		Bg0808	MBIN98695050_07275	AroK1	Shikimate kinase I (EC 2.7.1.71)	Chor	chorismate biosynthesis	+	complete
		Bg0808	MBIN98695050_07325						complete	CBM50-CBM50
		Bg0808	MBIN98695050_07380	AspC	Aspartate aminotransferase (EC 2.6.1.1)	Asp	aspartate biosynthesis	+	complete
		Bg0808	MBIN98695050_07380	AroJa	Biosynthetic Aromatic amino acid aminotransferase alpha (EC 2.6.1.57)	Tyr	tyrosine biosynthesis	+	complete
		Bg0808	MBIN98695050_07380	AroJa	Biosynthetic Aromatic amino acid aminotransferase alpha (EC 2.6.1.57)	Phe	phenylalanine biosynthesis	-	complete
		Bg0808	MBIN98695050_07430	Gdh1	NADP-specific glutamate dehydrogenase (EC 1.4.1.4)	Glu	glutamate biosynthesis	+	complete
		Bg0808	MBIN98695050_07465	IORb	Indolepyruvate oxidoreductase subunit IorB (EC 1.2.7.8)	Trp_d	tryptophan degradation	-	complete
		Bg0808	MBIN98695050_07470	IORa	Indolepyruvate oxidoreductase subunit IorA (EC 1.2.7.8)	Trp_d	tryptophan degradation	-	complete
		Bg0808	MBIN98695050_07540	MetH	5-methyltetrahydrofolate--homocysteine methyltransferase (EC 2.1.1.13)	Met	methionine biosynthesis	+	complete
		Bg0808	MBIN98695050_07545						complete	GT2
		Bg0808	MBIN98695050_07555	GlyA	Serine hydroxymethyltransferase (EC 2.1.2.1)	Gly	glycine biosynthesis	+	complete
		Bg0808	MBIN98695050_07625	AspC	Aspartate aminotransferase (EC 2.6.1.1)	Asp	aspartate biosynthesis	+	complete
		Bg0808	MBIN98695050_07625	AroJa	Biosynthetic Aromatic amino acid aminotransferase alpha (EC 2.6.1.57)	Tyr	tyrosine biosynthesis	+	complete
		Bg0808	MBIN98695050_07625	AroJa	Biosynthetic Aromatic amino acid aminotransferase alpha (EC 2.6.1.57)	Phe	phenylalanine biosynthesis	-	complete
		Bg0808	MBIN98695050_07690						complete	CBM32
		Bg0808	MBIN98695050_07840	MtlD2	Predicted mannitol-1-phosphate 5-dehydrogenase (EC 1.1.1.17)	Mtl	mannitol utilization	+	complete
		Bg0808	MBIN98695050_07845	FruKi	1-phosphofructokinase (EC 2.7.1.56)	Mtl	mannitol utilization	+	complete
		Bg0808	MBIN98695050_07845	FruKi	1-phosphofructokinase (EC 2.7.1.56)	Rtl	ribitol utilization	-	complete
		Bg0808	MBIN98695050_07845	FruKi	1-phosphofructokinase (EC 2.7.1.56)	Xlt	xylitol utilization	-	complete
		Bg0808	MBIN98695050_07845	FruKi	1-phosphofructokinase (EC 2.7.1.56)	Srl	sorbitol utilization	+	complete
		Bg0808	MBIN98695050_07845	FruK	1-phosphofructokinase (EC 2.7.1.56)	Mtl	mannitol utilization	+	complete
		Bg0808	MBIN98695050_07845	FruK	1-phosphofructokinase (EC 2.7.1.56)	Rtl	ribitol utilization	-	complete
		Bg0808	MBIN98695050_07845	FruK	1-phosphofructokinase (EC 2.7.1.56)	Xlt	xylitol utilization	-	complete
		Bg0808	MBIN98695050_07845	FruK	1-phosphofructokinase (EC 2.7.1.56)	Srl	sorbitol utilization	+	complete
		Bg0808	MBIN98695050_07970	MmdB	Methylmalonyl-CoA decarboxylase, beta chain (EC 4.1.1.41)	Propionate	propionate production production	+	complete
		Bg0808	MBIN98695050_07980	MmdD	Methylmalonyl-CoA decarboxylase, delta-subunit (EC 4.1.1.41)	Propionate	propionate production production	+	complete
		Bg0808	MBIN98695050_07985	MmdA	Methylmalonyl-CoA decarboxylase, alpha chain (EC 4.1.1.41)	Propionate	propionate production production	+	complete
		Bg0808	MBIN98695050_08015	AroG1	2-keto-3-deoxy-D-arabino-heptulosonate-7-phosphate synthase I alpha (EC 2.5.1.54)	Chor	chorismate biosynthesis	+	complete
		Bg0808	MBIN98695050_08165	PdxS	Pyridoxal 5'-phosphate synthase (glutamine hydrolyzing), synthase subunit (EC 4.3.3.6)	B6	PLP/PMP cofactors, de novo synthesis	+	complete
		Bg0808	MBIN98695050_08170	PdxT	Pyridoxal 5'-phosphate synthase (glutamine hydrolyzing), glutaminase subunit (EC 4.3.3.6)	B6	PLP/PMP cofactors, de novo synthesis	+	complete
		Bg0808	MBIN98695050_08195	XylB	Xylulose kinase (EC 2.7.1.17)	Xyl	xylose utilization	-	complete
		Bg0808	MBIN98695050_08195	XylB	Xylulose kinase (EC 2.7.1.17)	Xlt	xylitol utilization	-	complete
		Bg0808	MBIN98695050_08195	XylB	Xylulose kinase (EC 2.7.1.17)	Atl	arabinitol utilization	-	complete
		Bg0808	MBIN98695050_08195	XylB	Xylulose kinase (EC 2.7.1.17)	XOS	xylooligosaccharides utilization	-	complete
		Bg0808	MBIN98695050_08195	XylB	Xylulose kinase (EC 2.7.1.17)	Xyl	xylose utilization	-	complete
		Bg0808	MBIN98695050_08195	XylB	Xylulose kinase (EC 2.7.1.17)	Xlt	xylitol utilization	-	complete
		Bg0808	MBIN98695050_08195	XylB	Xylulose kinase (EC 2.7.1.17)	Atl	arabinitol utilization	-	complete
		Bg0808	MBIN98695050_08195	XylB	Xylulose kinase (EC 2.7.1.17)	XOS	xylooligosaccharides utilization	-	complete
		Bg0808	MBIN98695050_08410						complete	GH23	Peptidoglycan
		Bg0808	MBIN98695050_08475	MelB	Melibiose carrier protein, Na+/melibiose symporter	Mel	melibiose utilization	+	complete
		Bg0808	MBIN98695050_08495	MglB	Galactose/methyl galactoside ABC transport system, D-galactose-binding periplasmic protein MglB (TC 3.A.1.2.3)	Gal	galactose utilization	+	complete
		Bg0808	MBIN98695050_08585	ThiS	Sulfur carrier protein ThiS	B1	TPP cofactor, de novo synthesis	+	complete
		Bg0808	MBIN98695050_08590	ThiG	Thiazole synthase (EC 2.8.1.10)	B1	TPP cofactor, de novo synthesis	+	complete
		Bg0808	MBIN98695050_08595	ThiH	2-iminoacetate synthase (ThiH) (EC 4.1.99.19)	B1	TPP cofactor, de novo synthesis	+	complete
		Bg0808	MBIN98695050_08600	ThiE	Thiamin-phosphate pyrophosphorylase (EC 2.5.1.3)	B1	TPP cofactor, de novo synthesis	+	complete
		Bg0808	MBIN98695050_08810	MtlR2	Mannitol operon activator, BglG family	Mtl	mannitol utilization	+	complete
		Bg0808	MBIN98695050_08815	MtlA_IIB	PTS system, mannitol-specific IIB component (EC 2.7.1.69)	Mtl	mannitol utilization	+	complete
		Bg0808	MBIN98695050_08840						complete	GT51	Peptidoglycan
		Bg0808	MBIN98695050_08905	FolC	Dihydrofolate synthase (EC 6.3.2.12)	B9	folate cofactors, de novo synthesis	+	complete
		Bg0808	MBIN98695050_09005	AraB	Ribulokinase (EC 2.7.1.16)	Ara	arabinose utilization	-	complete
		Bg0808	MBIN98695050_09005	AraB	Ribulokinase (EC 2.7.1.16)	aAOS	alpha-arabinooligosaccharides utilization	-	complete
		Bg0808	MBIN98695050_09005	AraB	Ribulokinase (EC 2.7.1.16)	Ara	arabinose utilization	-	complete
		Bg0808	MBIN98695050_09005	AraB	Ribulokinase (EC 2.7.1.16)	aAOS	alpha-arabinooligosaccharides utilization	-	complete
		Bg0808	MBIN98695050_09020						complete	GT5	Starch/glycogen
		Bg0808	MBIN98695050_09025	HisC	Histidinol-phosphate aminotransferase (EC 2.6.1.9)	His	histidine biosynthesis	+	complete
		Bg0808	MBIN98695050_09185	NagA1	N-acetylglucosamine-6-phosphate deacetylase (EC 3.5.1.25)	ManNAc	N-acetylmannosamine utilization	-	complete	CE9
		Bg0808	MBIN98695050_09185	NagA1	N-acetylglucosamine-6-phosphate deacetylase (EC 3.5.1.25)	NANA	N-acetylneuraminate utilization	-	complete	CE9
		Bg0808	MBIN98695050_09185	NagA1	N-acetylglucosamine-6-phosphate deacetylase (EC 3.5.1.25)	GlcNAc	N-acetylglucosamine utilization	+	complete	CE9
		Bg0808	MBIN98695050_09185	NagA1	N-acetylglucosamine-6-phosphate deacetylase (EC 3.5.1.25)	Chb	chitobiose utilization	-	complete	CE9
		Bg0808	MBIN98695050_09185	NagA1	N-acetylglucosamine-6-phosphate deacetylase (EC 3.5.1.25)	Lnb	lacto-N-biose utilization	-	complete	CE9
		Bg0808	MBIN98695050_09185	NagA	N-acetylglucosamine-6-phosphate deacetylase (EC 3.5.1.25)	ManNAc	N-acetylmannosamine utilization	-	complete	CE9
		Bg0808	MBIN98695050_09185	NagA	N-acetylglucosamine-6-phosphate deacetylase (EC 3.5.1.25)	NANA	N-acetylneuraminate utilization	-	complete	CE9
		Bg0808	MBIN98695050_09185	NagA	N-acetylglucosamine-6-phosphate deacetylase (EC 3.5.1.25)	GlcNAc	N-acetylglucosamine utilization	+	complete	CE9
		Bg0808	MBIN98695050_09185	NagA	N-acetylglucosamine-6-phosphate deacetylase (EC 3.5.1.25)	Chb	chitobiose utilization	-	complete	CE9
		Bg0808	MBIN98695050_09185	NagA	N-acetylglucosamine-6-phosphate deacetylase (EC 3.5.1.25)	Lnb	lacto-N-biose utilization	-	complete	CE9
		Bg0808	MBIN98695050_09190	NanR7	Sialic acid utilization regulator, RpiR family	NANA	N-acetylneuraminate utilization	-	complete
		Bg0808	MBIN98695050_09195	NanE1	N-acetylmannosamine-6-phosphate 2-epimerase (EC 5.1.3.9)	ManNAc	N-acetylmannosamine utilization	-	complete
		Bg0808	MBIN98695050_09195	NanE1	N-acetylmannosamine-6-phosphate 2-epimerase (EC 5.1.3.9)	NANA	N-acetylneuraminate utilization	-	complete
		Bg0808	MBIN98695050_09200	NagB	Glucosamine-6-phosphate deaminase (EC 3.5.99.6)	ManNAc	N-acetylmannosamine utilization	-	complete
		Bg0808	MBIN98695050_09200	NagB	Glucosamine-6-phosphate deaminase (EC 3.5.99.6)	NANA	N-acetylneuraminate utilization	-	complete
		Bg0808	MBIN98695050_09200	NagB	Glucosamine-6-phosphate deaminase (EC 3.5.99.6)	GlcNAc	N-acetylglucosamine utilization	+	complete
		Bg0808	MBIN98695050_09200	NagB	Glucosamine-6-phosphate deaminase (EC 3.5.99.6)	Chb	chitobiose utilization	-	complete
		Bg0808	MBIN98695050_09200	NagB	Glucosamine-6-phosphate deaminase (EC 3.5.99.6)	Lnb	lacto-N-biose utilization	-	complete
		Bg0808	MBIN98695050_09215	TrpD	Anthranilate phosphoribosyltransferase (EC 2.4.2.18)	Trp	tryptophan biosynthesis	+	complete
		Bg0808	MBIN98695050_09425	GatB	Aspartyl-tRNA(Asn) amidotransferase subunit B (EC 6.3.5.6)	Asn	asparagine biosynthesis	+	complete
		Bg0808	MBIN98695050_09425	GatB	Aspartyl-tRNA(Asn) amidotransferase subunit B (EC 6.3.5.6)	Gln	glutamine biosynthesis	+	complete
		Bg0808	MBIN98695050_09425	GatB	Glutamyl-tRNA(Gln) amidotransferase subunit B (EC 6.3.5.7)	Asn	asparagine biosynthesis	+	complete
		Bg0808	MBIN98695050_09425	GatB	Glutamyl-tRNA(Gln) amidotransferase subunit B (EC 6.3.5.7)	Gln	glutamine biosynthesis	+	complete
		Bg0808	MBIN98695050_09430	GatA	Aspartyl-tRNA(Asn) amidotransferase subunit A (EC 6.3.5.6)	Asn	asparagine biosynthesis	+	complete
		Bg0808	MBIN98695050_09430	GatA	Aspartyl-tRNA(Asn) amidotransferase subunit A (EC 6.3.5.6)	Gln	glutamine biosynthesis	+	complete
		Bg0808	MBIN98695050_09430	GatA	Glutamyl-tRNA(Gln) amidotransferase subunit A (EC 6.3.5.7)	Asn	asparagine biosynthesis	+	complete
		Bg0808	MBIN98695050_09430	GatA	Glutamyl-tRNA(Gln) amidotransferase subunit A (EC 6.3.5.7)	Gln	glutamine biosynthesis	+	complete
		Bg0808	MBIN98695050_09435	GatC	Aspartyl-tRNA(Asn) amidotransferase subunit C (EC 6.3.5.6)	Asn	asparagine biosynthesis	+	complete
		Bg0808	MBIN98695050_09435	GatC	Aspartyl-tRNA(Asn) amidotransferase subunit C (EC 6.3.5.6)	Gln	glutamine biosynthesis	+	complete
		Bg0808	MBIN98695050_09435	GatC	Glutamyl-tRNA(Gln) amidotransferase subunit C (EC 6.3.5.7)	Asn	asparagine biosynthesis	+	complete
		Bg0808	MBIN98695050_09435	GatC	Glutamyl-tRNA(Gln) amidotransferase subunit C (EC 6.3.5.7)	Gln	glutamine biosynthesis	+	complete
		Bg0808	MBIN98695050_09485	CoaX	Pantothenate kinase type III, CoaX-like (EC 2.7.1.33)	B5	coenzyme A, de novo synthesis	+	complete
		Bg0808	MBIN98695050_09500	ArgF1	Ornithine carbamoyltransferase (EC 2.1.3.3)	Arg	arginine biosynthesis	+	complete
		Bg0808	MBIN98695050_09550	CbiP	Cobyric acid synthase (EC 6.3.5.10)	B12	cobalamin cofactors, de novo synthesis	+	complete
		Bg0808	MBIN98695050_09555	CobD	L-threonine 3-O-phosphate decarboxylase (EC 4.1.1.81)	B12	cobalamin cofactors, de novo synthesis	+	complete
		Bg0808	MBIN98695050_09560	CbiB	Adenosylcobinamide-phosphate synthase (EC 6.3.1.10)	B12	cobalamin cofactors, de novo synthesis	+	complete
		Bg0808	MBIN98695050_09565	CbiA	Cobyrinic acid a,c-diamide synthetase (EC 6.3.5.11)	B12	cobalamin cofactors, de novo synthesis	+	complete
		Bg0808	MBIN98695050_09570	CbiJ	Cobalt-precorrin-6A reductase (EC 1.3.1.106)	B12	cobalamin cofactors, de novo synthesis	+	complete
		Bg0808	MBIN98695050_09575	CbiL	Cobalt-precorrin-2 C(20)-methyltransferase (EC 2.1.1.151)	B12	cobalamin cofactors, de novo synthesis	+	complete
		Bg0808	MBIN98695050_09585	CbiT	Cobalt-precorrin-6B C15-methyltransferase [decarboxylating] (EC 2.1.1.196)	B12	cobalamin cofactors, de novo synthesis	+	complete
		Bg0808	MBIN98695050_09585	CbiE	Cobalt-precorrin-7 (C5)-methyltransferase (EC 2.1.1.289)	B12	cobalamin cofactors, de novo synthesis	+	complete
		Bg0808	MBIN98695050_09590	CbiD	Cobalt-precorrin-5B (C1)-methyltransferase (EC 2.1.1.195)	B12	cobalamin cofactors, de novo synthesis	+	complete
		Bg0808	MBIN98695050_09595	CbiC	Cobalt-precorrin-8 methylmutase (EC 5.4.99.60)	B12	cobalamin cofactors, de novo synthesis	+	complete
		Bg0808	MBIN98695050_09600	CobT	Nicotinate-nucleotide--dimethylbenzimidazole phosphoribosyltransferase (EC 2.4.2.21)	B12	cobalamin cofactors, de novo synthesis	+	complete
		Bg0808	MBIN98695050_09605	CobS	Cobalamin synthase (EC 2.7.8.26)	B12	cobalamin cofactors, de novo synthesis	+	complete
		Bg0808	MBIN98695050_09615	CbiH	Cobalt-precorrin-3 C(17)-methyltransferase (EC 2.1.1.272)	B12	cobalamin cofactors, de novo synthesis	+	complete
		Bg0808	MBIN98695050_09625	CbiF	Cobalt-precorrin-4 C(11)-methyltransferase (EC 2.1.1.271)	B12	cobalamin cofactors, de novo synthesis	+	complete
		Bg0808	MBIN98695050_09635	GlgP	Glycogen phosphorylase (EC 2.4.1.1)	Mal	maltose utilization	+	complete	GT35	Starch/glycogen
		Bg0808	MBIN98695050_09635	GlgP	Glycogen phosphorylase (EC 2.4.1.1)	MOS	maltooligosaccharides utilization	+	complete	GT35	Starch/glycogen
		Bg0808	MBIN98695050_09675	PanE	2-dehydropantoate 2-reductase (EC 1.1.1.169)	B5	coenzyme A, de novo synthesis	+	complete
		Bg0808	MBIN98695050_09700	LdhA-L	L-lactate dehydrogenase (EC 1.1.1.27)	L-Lactate	L-lactate production production	+	complete
		Bg0808	MBIN98695050_09785	BSH	Choloylglycine hydrolase (EC 3.5.1.24)	CA_d	cholic acid deconjugation	+	complete
		Bg0808	MBIN98695050_09810	HisJ1	Histidinol-phosphatase (EC 3.1.3.15)	His	histidine biosynthesis	+	complete
		Bg0808	MBIN98695050_09940	ADH	Alcohol dehydrogenase (EC 1.1.1.1)	Ethanol	ethanol production production	-	complete
		Bg0808	MBIN98695050_09985	LysA	Diaminopimelate decarboxylase (EC 4.1.1.20)	Lys	lysine biosynthesis	+	complete
		Bg0808	MBIN98695050_10070	AroC	Chorismate synthase (EC 4.2.3.5)	Chor	chorismate biosynthesis	+	complete
		Bg0808	MBIN98695050_10075	qTGT	Queuine tRNA-ribosyltransferase (EC 2.4.2.29)	Q	queuosine, de novo synthesis	+	complete
		Bg0808	MBIN98695050_10140	CoaD	Phosphopantetheine adenylyltransferase (EC 2.7.7.3)	B5	coenzyme A, de novo synthesis	+	complete
		Bg0808	MBIN98695050_10170	LysC	Aspartokinase (EC 2.7.2.4)	Lys	lysine biosynthesis	+	complete
		Bg0808	MBIN98695050_10175	Hom	Homoserine dehydrogenase (EC 1.1.1.3)	Thr	threonine biosynthesis	-	complete
		Bg0808	MBIN98695050_10175	Hom	Homoserine dehydrogenase (EC 1.1.1.3)	Met	methionine biosynthesis	+	complete
		Bg0808	MBIN98695050_10195	TyrAp	Prephenate dehydrogenase (EC 1.3.1.12)	Tyr	tyrosine biosynthesis	+	complete
		Bg0808	MBIN98695050_10195	TyrAp	Prephenate dehydrogenase (EC 1.3.1.12)	Phe	phenylalanine biosynthesis	-	complete
		Bg0808	MBIN98695050_10200	AroA	3-phosphoshikimate 1-carboxyvinyltransferase (EC 2.5.1.19)	Chor	chorismate biosynthesis	+	complete
		Bg0808	MBIN98695050_10260	GlcK	Glucokinase (EC 2.7.1.2)	Glc	glucose utilization	-	complete
		Bg0808	MBIN98695050_10460	NadD	Nicotinate-nucleotide adenylyltransferase (EC 2.7.7.18)	B3	NAD(P) cofactors, de novo synthesis	+	complete
		Bg0808	MBIN98695050_10590	ArgD	N-acetylornithine aminotransferase (EC 2.6.1.11)	Arg	arginine biosynthesis	+	complete
		Bg0808	MBIN98695050_10595	DhaK	1,3-propanediol dehydrogenase (EC 1.1.1.202)	Propionate	propionate production production	+	complete
		Bg0808	MBIN98695050_10755	ProA	Gamma-glutamyl phosphate reductase (EC 1.2.1.41)	Pro	proline biosynthesis	+	complete
		Bg0808	MBIN98695050_10760	ProB	Glutamate 5-kinase (EC 2.7.2.11)	Pro	proline biosynthesis	+	complete
		Bg0808	MBIN98695050_10785	NplT	Neopullulanase (EC 3.2.1.135)	Mal	maltose utilization	+	complete	GH13	Starch/glycogen
		Bg0808	MBIN98695050_10785	NplT	Neopullulanase (EC 3.2.1.135)	MOS	maltooligosaccharides utilization	+	complete	GH13	Starch/glycogen
		Bg0808	MBIN98695050_10800	GlyB	Low-specificity L-threonine aldolase (EC 4.1.2.48)	Gly	glycine biosynthesis	+	complete
		Bg0808	MBIN98695050_10900	HisJ1	Histidinol-phosphatase (EC 3.1.3.15)	His	histidine biosynthesis	+	complete
		Bg0808	MBIN98695050_11000	XylB	Xylulose kinase (EC 2.7.1.17)	Xyl	xylose utilization	-	complete
		Bg0808	MBIN98695050_11000	XylB	Xylulose kinase (EC 2.7.1.17)	Xlt	xylitol utilization	-	complete
		Bg0808	MBIN98695050_11000	XylB	Xylulose kinase (EC 2.7.1.17)	Atl	arabinitol utilization	-	complete
		Bg0808	MBIN98695050_11000	XylB	Xylulose kinase (EC 2.7.1.17)	XOS	xylooligosaccharides utilization	-	complete
		Bg0808	MBIN98695050_11000	XylB	Xylulose kinase (EC 2.7.1.17)	Xyl	xylose utilization	-	complete
		Bg0808	MBIN98695050_11000	XylB	Xylulose kinase (EC 2.7.1.17)	Xlt	xylitol utilization	-	complete
		Bg0808	MBIN98695050_11000	XylB	Xylulose kinase (EC 2.7.1.17)	Atl	arabinitol utilization	-	complete
		Bg0808	MBIN98695050_11000	XylB	Xylulose kinase (EC 2.7.1.17)	XOS	xylooligosaccharides utilization	-	complete
		Bg0808	MBIN98695050_11020	AspC	Aspartate aminotransferase (EC 2.6.1.1)	Asp	aspartate biosynthesis	+	complete
		Bg0808	MBIN98695050_11160	GlgP	Glycogen phosphorylase (EC 2.4.1.1)	Mal	maltose utilization	+	complete	GT35	Starch/glycogen
		Bg0808	MBIN98695050_11160	GlgP	Glycogen phosphorylase (EC 2.4.1.1)	MOS	maltooligosaccharides utilization	+	complete	GT35	Starch/glycogen
		Bg0808	MBIN98695050_11175	PocR	Propanediol utilization transcriptional activator	PD_ut	propanediol utilization	+	complete
		Bg0808	MBIN98695050_11180	ADH	Alcohol dehydrogenase (EC 1.1.1.1)	Ethanol	ethanol production production	-	complete
		Bg0808	MBIN98695050_11185	PduA	Propanediol utilization polyhedral body protein PduA	PD_ut	propanediol utilization	+	complete
		Bg0808	MBIN98695050_11190	PduB	Propanediol utilization polyhedral body protein PduB	PD_ut	propanediol utilization	+	complete
		Bg0808	MBIN98695050_11195	PduC	Propanediol dehydratase large subunit (EC 4.2.1.28)	PD_ut	propanediol utilization	+	complete
		Bg0808	MBIN98695050_11195	PduC	Propanediol dehydratase large subunit (EC 4.2.1.28)	PD_ut	propanediol utilization	+	complete
		Bg0808	MBIN98695050_11200	PduD	Propanediol dehydratase medium subunit (EC 4.2.1.28)	PD_ut	propanediol utilization	+	complete
		Bg0808	MBIN98695050_11200	PduD	Propanediol dehydratase medium subunit (EC 4.2.1.28)	PD_ut	propanediol utilization	+	complete
		Bg0808	MBIN98695050_11205	PduE	Propanediol dehydratase small subunit (EC 4.2.1.28)	PD_ut	propanediol utilization	+	complete
		Bg0808	MBIN98695050_11205	PduE	Propanediol dehydratase small subunit (EC 4.2.1.28)	PD_ut	propanediol utilization	+	complete
		Bg0808	MBIN98695050_11210	PduG	Propanediol dehydratase reactivation factor large subunit	PD_ut	propanediol utilization	+	complete
		Bg0808	MBIN98695050_11210	PduG	Propanediol dehydratase reactivation factor large subunit	PD_ut	propanediol utilization	+	complete
		Bg0808	MBIN98695050_11215	PduH	Propanediol dehydratase reactivation factor small subunit	PD_ut	propanediol utilization	+	complete
		Bg0808	MBIN98695050_11225	EutJ	Ethanolamine utilization protein EutJ	EA_ut	ethanolamine utilization	-	complete
		Bg0808	MBIN98695050_11235	EutN	Ethanolamine utilization polyhedral-body-like protein EutN	EA_ut	ethanolamine utilization	-	complete
		Bg0808	MBIN98695050_11240	BtuR1	Cob(I)alamin adenosyltransferase (EC 2.5.1.17)	B12	cobalamin cofactors, de novo synthesis	+	complete
		Bg0808	MBIN98695050_11245	PduP	CoA-acylating propionaldehyde dehydrogenase	PD_ut	propanediol utilization	+	complete
		Bg0808	MBIN98695050_11245	PduP	CoA-acylating propionaldehyde dehydrogenase	PD_ut	propanediol utilization	+	complete
		Bg0808	MBIN98695050_11250	PduS	Cob(II)alamin reductase	PD_ut	propanediol utilization	+	complete
		Bg0808	MBIN98695050_11255	PduT	Propanediol utilization polyhedral body protein PduT	PD_ut	propanediol utilization	+	complete
		Bg0808	MBIN98695050_11365	NagKH	N-acetylhexosamine 1-kinase (EC 2.7.1.162)	GlcNAc	N-acetylglucosamine utilization	+	complete
		Bg0808	MBIN98695050_11425	SerA	D-3-phosphoglycerate dehydrogenase (EC 1.1.1.95)	Ser	serine biosynthesis	+	complete
		Bg0808	MBIN98695050_11440	XynA	Endo-1,4-beta-xylanase (EC 3.2.1.8)	XOS	xylooligosaccharides utilization	-	complete
		Bg0808	MBIN98695050_11440	XynA	Endo-1,4-beta-xylanase (EC 3.2.1.8)	XOS	xylooligosaccharides utilization	-	complete
		Bg0808	MBIN98695050_11465						complete	GT2
		Bg0808	MBIN98695050_11690						complete	GT26
		Bg0808	MBIN98695050_11695	MxmX	Maltodextrin ABC transporter, ATP-binding protein MsmX	Mal	maltose utilization	+	complete
		Bg0808	MBIN98695050_11695	MxmX	Maltodextrin ABC transporter, ATP-binding protein MsmX	MOS	maltooligosaccharides utilization	+	complete
		Bg0808	MBIN98695050_11920	ThiM	Hydroxyethylthiazole kinase (EC 2.7.1.50)	B1	TPP cofactor, de novo synthesis	+	complete
		Bg0808	MBIN98695050_11925	ThiE	Thiamin-phosphate pyrophosphorylase (EC 2.5.1.3)	B1	TPP cofactor, de novo synthesis	+	complete
		Bg0808	MBIN98695050_11935	ThiD	Hydroxymethylpyrimidine phosphate kinase ThiD (EC 2.7.4.7)	B1	TPP cofactor, de novo synthesis	+	complete
		Bg0808	MBIN98695050_11940	ThiC	Phosphomethylpyrimidine synthase ThiC (EC 4.1.99.17)	B1	TPP cofactor, de novo synthesis	+	complete
		Bg0808	MBIN98695050_11950						complete	CBM48-GH13_9
		Bg0808	MBIN98695050_11980						complete	GT51	Peptidoglycan
		Bg0808	MBIN98695050_11990	LDC1	Lysine decarboxylase (EC 4.1.1.18)	Lys_d	lysine degradation	-	complete
		Bg0808	MBIN98695050_12320	AroB	3-dehydroquinate synthase (EC 4.2.3.4)	Chor	chorismate biosynthesis	+	complete
		Bg0808	MBIN98695050_12441	HisD	Histidinol dehydrogenase (EC 1.1.1.23)	His	histidine biosynthesis	+	partial
		Bg0808	MBIN98695050_12461	XynA	Endo-1,4-beta-xylanase (EC 3.2.1.8)	XOS	xylooligosaccharides utilization	-	partial
		Bg0808	MBIN98695050_12461	XynA	Endo-1,4-beta-xylanase (EC 3.2.1.8)	XOS	xylooligosaccharides utilization	-	partial
		Bg0808	MBIN98695050_12466	ManO	Putative regulator of the mannose operon, ManO	Man	mannose utilization	+	partial
		Bg0338	MBIN7C230FD9_00080	CoaC	Phosphopantothenoylcysteine decarboxylase (EC 4.1.1.36)	B5	coenzyme A, de novo synthesis	-	complete
		Bg0338	MBIN7C230FD9_00080	CoaB	Phosphopantothenoylcysteine synthetase (EC 6.3.2.5)	B5	coenzyme A, de novo synthesis	-	complete
		Bg0338	MBIN7C230FD9_00090	CoaX	Pantothenate kinase type III, CoaX-like (EC 2.7.1.33)	B5	coenzyme A, de novo synthesis	-	complete
		Bg0338	MBIN7C230FD9_00105	CbiD	Cobalt-precorrin-5B (C1)-methyltransferase (EC 2.1.1.195)	B12	cobalamin cofactors, de novo synthesis	+	complete
		Bg0338	MBIN7C230FD9_00110	CbiF	Cobalt-precorrin-4 C(11)-methyltransferase (EC 2.1.1.271)	B12	cobalamin cofactors, de novo synthesis	+	complete
		Bg0338	MBIN7C230FD9_00255	ArgD	N-acetylornithine aminotransferase (EC 2.6.1.11)	Arg	arginine biosynthesis	+	complete
		Bg0338	MBIN7C230FD9_00260	ArgB	N-acetylglutamate kinase (EC 2.7.2.8)	Arg	arginine biosynthesis	+	complete
		Bg0338	MBIN7C230FD9_00265	ArgJ	Glutamate N-acetyltransferase (EC 2.3.1.35)	Arg	arginine biosynthesis	+	complete
		Bg0338	MBIN7C230FD9_00265	ArgA	N-acetylglutamate synthase (EC 2.3.1.1)	Arg	arginine biosynthesis	+	complete
		Bg0338	MBIN7C230FD9_00270	ArgC	N-acetyl-gamma-glutamyl-phosphate reductase (EC 1.2.1.38)	Arg	arginine biosynthesis	+	complete
		Bg0338	MBIN7C230FD9_00275	ArgG	Argininosuccinate synthase (EC 6.3.4.5)	Arg	arginine biosynthesis	+	complete
		Bg0338	MBIN7C230FD9_00350	BaiO	NAD(H)-dependent 3-alpha-hydroxysteroid reductase, predicted	BA_t	bile acid transformation	+	complete
		Bg0338	MBIN7C230FD9_00355	BaiN	3-dehydro-bile acid delta(4,6)-reductase (EC 1.3.1.114)	BA_t	bile acid transformation	+	complete
		Bg0338	MBIN7C230FD9_00490	PduL	Phosphate propanoyltransferase (EC 2.3.1.222)	PD_ut	propanediol utilization	+	complete
		Bg0338	MBIN7C230FD9_00490	PduL	Phosphate propanoyltransferase (EC 2.3.1.222)	PD_ut	propanediol utilization	+	complete
		Bg0338	MBIN7C230FD9_00500	MnnB1	Beta-mannosidase (EC 3.2.1.25)	bMnOS	Beta-mannooligosaccharides utilization	-	complete	GH2
		Bg0338	MBIN7C230FD9_00620	IlvD	Dihydroxy-acid dehydratase (EC 4.2.1.9)	Ile	isoleucine biosynthesis	+	complete
		Bg0338	MBIN7C230FD9_00620	IlvD	Dihydroxy-acid dehydratase (EC 4.2.1.9)	Leu	leucine biosynthesis	+	complete
		Bg0338	MBIN7C230FD9_00620	IlvD	Dihydroxy-acid dehydratase (EC 4.2.1.9)	Val	valine biosynthesis	+	complete
		Bg0338	MBIN7C230FD9_00625	KdgK1	2-dehydro-3-deoxygluconokinase (EC 2.7.1.45)	ddGlcA	unsaturated glucuronate utilization	-	complete
		Bg0338	MBIN7C230FD9_00630	KdgA	2-dehydro-3-deoxyphosphogluconate aldolase (EC 4.1.2.14)	ddGlcA	unsaturated glucuronate utilization	-	complete
		Bg0338	MBIN7C230FD9_00645	AxuA	Predicted alpha-xyloside ABC transporter, substrate-binding component	aXyl	alpha-xylosides utilization	+	complete
		Bg0338	MBIN7C230FD9_00650	AxuB	Predicted alpha-xyloside ABC transporter, permease component 1	aXyl	alpha-xylosides utilization	+	complete
		Bg0338	MBIN7C230FD9_00655	AxuC	Predicted alpha-xyloside ABC transporter, permease component 2	aXyl	alpha-xylosides utilization	+	complete
		Bg0338	MBIN7C230FD9_00660	XylS	alpha-xylosidase (EC 3.2.1.177)	aXyl	alpha-xylosides utilization	+	complete	GH31
		Bg0338	MBIN7C230FD9_00670	LacZ	Beta-galactosidase (EC 3.2.1.23)	GOS	galactooligosaccharides utilization	+	complete	GH42	b-galactose
		Bg0338	MBIN7C230FD9_00700	LacZ	Beta-galactosidase (EC 3.2.1.23)	GOS	galactooligosaccharides utilization	+	complete	GH42	b-galactose
		Bg0338	MBIN7C230FD9_00715	GalK	Galactokinase (EC 2.7.1.6)	Gal	galactose utilization	-	complete
		Bg0338	MBIN7C230FD9_00715	GalK	Galactokinase (EC 2.7.1.6)	Lac	lactose utilization	+	complete
		Bg0338	MBIN7C230FD9_00730	AraW	Predicted L-arabinose ABC transport system, periplasmic arabinose-binding protein	Ara	arabinose utilization	+	complete
		Bg0338	MBIN7C230FD9_00750	PduB	Propanediol utilization polyhedral body protein PduB	PD_ut	propanediol utilization	+	complete
		Bg0338	MBIN7C230FD9_00775	ThiS	Sulfur carrier protein ThiS	B1	TPP cofactor, de novo synthesis	+	complete
		Bg0338	MBIN7C230FD9_00780	ThiF	Sulfur carrier protein ThiS adenylyltransferase (EC 2.7.7.73)	B1	TPP cofactor, de novo synthesis	+	complete
		Bg0338	MBIN7C230FD9_00960	NadB	L-aspartate oxidase (EC 1.4.3.16)	B3	NAD(P) cofactors, de novo synthesis	+	complete
		Bg0338	MBIN7C230FD9_00965	NadC	Quinolinate phosphoribosyltransferase [decarboxylating] (EC 2.4.2.19)	B3	NAD(P) cofactors, de novo synthesis	+	complete
		Bg0338	MBIN7C230FD9_00975	NadA	Quinolinate synthetase (EC 2.5.1.72)	B3	NAD(P) cofactors, de novo synthesis	+	complete
		Bg0338	MBIN7C230FD9_01075						complete	GT2
		Bg0338	MBIN7C230FD9_01160						complete	GT2
		Bg0338	MBIN7C230FD9_01175						complete	GT2
		Bg0338	MBIN7C230FD9_01180						complete	GT2-GT2
		Bg0338	MBIN7C230FD9_01195						complete	GT2-GT2
		Bg0338	MBIN7C230FD9_01200						complete	GT2-GT2
		Bg0338	MBIN7C230FD9_01335	HisH	Imidazole glycerol phosphate synthase amidotransferase subunit (EC 2.4.2.-)	His	histidine biosynthesis	+	complete
		Bg0338	MBIN7C230FD9_01340	HisF	Imidazole glycerol phosphate synthase cyclase subunit (EC 4.1.3.-)	His	histidine biosynthesis	+	complete
		Bg0338	MBIN7C230FD9_01410	Ddh	Meso-diaminopimelate D-dehydrogenase (EC 1.4.1.16)	Lys	lysine biosynthesis	+	complete
		Bg0338	MBIN7C230FD9_01460	QueK	preQ1-regulated inosine-uridine nucleoside hydrolase (EC 3.2.2.1)	Q	queuosine, de novo synthesis	-	complete
		Bg0338	MBIN7C230FD9_01595	BglA	Beta-glucosidase (EC 3.2.1.21)	Bgl	beta-glucosides utilization	-	complete	GH3
		Bg0338	MBIN7C230FD9_01600	CbpA	Cellobiose phosphorylase (EC 2.4.1.20)	Bgl	beta-glucosides utilization	-	complete	GH94
		Bg0338	MBIN7C230FD9_01610	BglA	Beta-glucosidase (EC 3.2.1.21)	Bgl	beta-glucosides utilization	-	complete	GH3
		Bg0338	MBIN7C230FD9_01615	RamA	alpha-L-rhamnosidase (EC 3.2.1.40)	Rhi	rhamnogalacturonides utilization	-	complete	GH78	Pectin	a-rhamnose
		Bg0338	MBIN7C230FD9_01620	BglA	Beta-glucosidase (EC 3.2.1.21)	Bgl	beta-glucosides utilization	-	complete	GH3
		Bg0338	MBIN7C230FD9_01625	RhiT	Rhamnogalacturonide transporter RhiT	Rhi	rhamnogalacturonides utilization	-	complete
		Bg0338	MBIN7C230FD9_01630	XylR	Xylose activator XylR (AraC family)	Xyl	xylose utilization	+	complete
		Bg0338	MBIN7C230FD9_01630	RhaR1	Transcriptional regulator of rhamnose utilization, AraC family	Rha	rhamnose utilization	-	complete
		Bg0338	MBIN7C230FD9_01680	HisI	Phosphoribosyl-AMP cyclohydrolase (EC 3.5.4.19)	His	histidine biosynthesis	+	complete
		Bg0338	MBIN7C230FD9_01685	HisB	Imidazoleglycerol-phosphate dehydratase (EC 4.2.1.19)	His	histidine biosynthesis	+	complete
		Bg0338	MBIN7C230FD9_01690	HisD	Histidinol dehydrogenase (EC 1.1.1.23)	His	histidine biosynthesis	+	complete
		Bg0338	MBIN7C230FD9_01695	HisG	ATP phosphoribosyltransferase (EC 2.4.2.17)	His	histidine biosynthesis	+	complete
		Bg0338	MBIN7C230FD9_01700	HisZ	ATP phosphoribosyltransferase regulatory subunit (EC 2.4.2.17)	His	histidine biosynthesis	+	complete
		Bg0338	MBIN7C230FD9_01885	BioB	Biotin synthase (EC 2.8.1.6)	B7	biotin cofactor, de novo synthesis	-	complete
		Bg0338	MBIN7C230FD9_01960	AroE4	Shikimate/quinate 5-dehydrogenase I beta (EC 1.1.1.282)	Chor	chorismate biosynthesis	+	complete
		Bg0338	MBIN7C230FD9_02085	UreD	Urease accessory protein UreD	Urea_d	urea degradation	+	complete
		Bg0338	MBIN7C230FD9_02090	UreG	Urease accessory protein UreG	Urea_d	urea degradation	+	complete
		Bg0338	MBIN7C230FD9_02095	UreF	Urease accessory protein UreF	Urea_d	urea degradation	+	complete
		Bg0338	MBIN7C230FD9_02100	UreE	Urease accessory protein UreE	Urea_d	urea degradation	+	complete
		Bg0338	MBIN7C230FD9_02105	UreI	Urea channel UreI	Urea_d	urea degradation	+	complete
		Bg0338	MBIN7C230FD9_02110	UreC	Urease alpha subunit (EC 3.5.1.5)	Urea_d	urea degradation	+	complete
		Bg0338	MBIN7C230FD9_02115	UreB	Urease beta subunit (EC 3.5.1.5)	Urea_d	urea degradation	+	complete
		Bg0338	MBIN7C230FD9_02120	UreA	Urease gamma subunit (EC 3.5.1.5)	Urea_d	urea degradation	+	complete
		Bg0338	MBIN7C230FD9_02130	XynT	Xyloside transporter XynT	XOS	xylooligosaccharides utilization	+	complete
		Bg0338	MBIN7C230FD9_02135						complete	GH5_44
		Bg0338	MBIN7C230FD9_02290	ADH	Alcohol dehydrogenase (EC 1.1.1.1)	Ethanol	ethanol production production	+	complete
		Bg0338	MBIN7C230FD9_02300	GluT	Glucose utilization antiterminator, BglG family	Glc	glucose utilization	+	complete
		Bg0338	MBIN7C230FD9_02360	NagKH	N-acetylhexosamine 1-kinase (EC 2.7.1.162)	GlcNAc	N-acetylglucosamine utilization	+	complete
		Bg0338	MBIN7C230FD9_02365	LnpC	UTP-hexose-1-phosphate uridylyltransferase involved in lacto-N-biose utilization, predicted	Lnb	lacto-N-biose utilization	+	complete
		Bg0338	MBIN7C230FD9_02370						complete	GH95	a-L-fucose
		Bg0338	MBIN7C230FD9_02375						complete	GH109	O-glycan
		Bg0338	MBIN7C230FD9_02385	NagTp1	N-Acetyl-D-glucosamine ABC transport system, permease protein 1	GlcNAc	N-acetylglucosamine utilization	+	complete
		Bg0338	MBIN7C230FD9_02385	AgaF	Predicted galactosides ABC transporter, membrane-spanning permease protein AgaF	Aga	alpha-galactosides utilization	+	complete
		Bg0338	MBIN7C230FD9_02390	AgaE	Predicted galactosides ABC transporter, substrate-binding protein AgaE	Aga	alpha-galactosides utilization	+	complete
		Bg0338	MBIN7C230FD9_02395	FsdX	Fucosides ABC transport system, substrate-binding protein, predicted	Fcs	fucosides utilization	-	complete
		Bg0338	MBIN7C230FD9_02745	RbsK	Ribokinase (EC 2.7.1.15)	Rbs	ribose utilization	+	complete
		Bg0338	MBIN7C230FD9_02870	XylS	alpha-xylosidase (EC 3.2.1.177)	aXyl	alpha-xylosides utilization	+	complete	GH31
		Bg0338	MBIN7C230FD9_02880	BSH	Choloylglycine hydrolase (EC 3.5.1.24)	CA_d	cholic acid deconjugation	+	complete
		Bg0338	MBIN7C230FD9_02930						complete	CE4
		Bg0338	MBIN7C230FD9_03180						complete	GT5	Starch/glycogen
		Bg0338	MBIN7C230FD9_03280	NadB	L-aspartate oxidase (EC 1.4.3.16)	B3	NAD(P) cofactors, de novo synthesis	+	complete
		Bg0338	MBIN7C230FD9_03320	FolE1	GTP cyclohydrolase I (EC 3.5.4.16) type 1	B9	folate cofactors, de novo synthesis	+	complete
		Bg0338	MBIN7C230FD9_03320	GCYHI1	GTP cyclohydrolase I (EC 3.5.4.16) type 1	B9	folate cofactors, de novo synthesis	+	complete
		Bg0338	MBIN7C230FD9_03325	FolQ3	Putative DHNTP pyrophosphatase	B9	folate cofactors, de novo synthesis	+	complete
		Bg0338	MBIN7C230FD9_03330	FolP	Dihydropteroate synthase (EC 2.5.1.15)	B9	folate cofactors, de novo synthesis	+	complete
		Bg0338	MBIN7C230FD9_03335	FolK	2-amino-4-hydroxy-6-hydroxymethyldihydropteridine pyrophosphokinase (EC 2.7.6.3)	B9	folate cofactors, de novo synthesis	+	complete
		Bg0338	MBIN7C230FD9_03335	FolB	Dihydroneopterin aldolase (EC 4.1.2.25)	B9	folate cofactors, de novo synthesis	+	complete
		Bg0338	MBIN7C230FD9_03340	MalL	Oligo-1,6-glucosidase (EC 3.2.1.10)	Mal	maltose utilization	+	complete	GH13_31	Starch/glycogen
		Bg0338	MBIN7C230FD9_03340	MalL	Oligo-1,6-glucosidase (EC 3.2.1.10)	MOS	maltooligosaccharides utilization	+	complete	GH13_31	Starch/glycogen
		Bg0338	MBIN7C230FD9_03340	MalL	Oligo-1,6-glucosidase (EC 3.2.1.10)	Mal	maltose utilization	+	complete	GH13_31	Starch/glycogen
		Bg0338	MBIN7C230FD9_03340	MalL	Oligo-1,6-glucosidase (EC 3.2.1.10)	MOS	maltooligosaccharides utilization	+	complete	GH13_31	Starch/glycogen
		Bg0338	MBIN7C230FD9_03345	MnbY	Predicted mannan acetyl-esterase	bMnOS	Beta-mannooligosaccharides utilization	-	complete	CE2
		Bg0338	MBIN7C230FD9_03350						complete	CE17
		Bg0338	MBIN7C230FD9_03375	MalQ	4-alpha-glucanotransferase (amylomaltase) (EC 2.4.1.25)	Mal	maltose utilization	+	complete	GH77	Starch/glycogen
		Bg0338	MBIN7C230FD9_03375	MalQ	4-alpha-glucanotransferase (amylomaltase) (EC 2.4.1.25)	MOS	maltooligosaccharides utilization	+	complete	GH77	Starch/glycogen
		Bg0338	MBIN7C230FD9_03395	GlcK	Glucokinase (EC 2.7.1.2)	Glc	glucose utilization	+	complete
		Bg0338	MBIN7C230FD9_03470	AglA	Alpha-glucosidase (EC 3.2.1.20)	Mal	maltose utilization	+	complete	GH31
		Bg0338	MBIN7C230FD9_03470	AglA	Alpha-glucosidase (EC 3.2.1.20)	MOS	maltooligosaccharides utilization	+	complete	GH31
		Bg0338	MBIN7C230FD9_03615	FruKi	1-phosphofructokinase (EC 2.7.1.56)	Mtl	mannitol utilization	-	complete
		Bg0338	MBIN7C230FD9_03615	FruKi	1-phosphofructokinase (EC 2.7.1.56)	Rtl	ribitol utilization	-	complete
		Bg0338	MBIN7C230FD9_03615	FruKi	1-phosphofructokinase (EC 2.7.1.56)	Xlt	xylitol utilization	-	complete
		Bg0338	MBIN7C230FD9_03615	FruKi	1-phosphofructokinase (EC 2.7.1.56)	Srl	sorbitol utilization	+	complete
		Bg0338	MBIN7C230FD9_03615	FruK	1-phosphofructokinase (EC 2.7.1.56)	Mtl	mannitol utilization	-	complete
		Bg0338	MBIN7C230FD9_03615	FruK	1-phosphofructokinase (EC 2.7.1.56)	Rtl	ribitol utilization	-	complete
		Bg0338	MBIN7C230FD9_03615	FruK	1-phosphofructokinase (EC 2.7.1.56)	Xlt	xylitol utilization	-	complete
		Bg0338	MBIN7C230FD9_03615	FruK	1-phosphofructokinase (EC 2.7.1.56)	Srl	sorbitol utilization	+	complete
		Bg0338	MBIN7C230FD9_03670	CbpA	Cellobiose phosphorylase (EC 2.4.1.20)	Bgl	beta-glucosides utilization	-	complete	GH94
		Bg0338	MBIN7C230FD9_03790	FolC	Dihydrofolate synthase (EC 6.3.2.12)	B9	folate cofactors, de novo synthesis	+	complete
		Bg0338	MBIN7C230FD9_03805	NagEb	PTS system, N-acetylglucosamine-specific IIB component (EC 2.7.1.69)	GlcNAc	N-acetylglucosamine utilization	+	complete
		Bg0338	MBIN7C230FD9_03805	NagEc	PTS system, N-acetylglucosamine-specific IIC component (EC 2.7.1.69)	GlcNAc	N-acetylglucosamine utilization	+	complete
		Bg0338	MBIN7C230FD9_03810	NagEa	PTS system, N-acetylglucosamine-specific IIA component (EC 2.7.1.69)	GlcNAc	N-acetylglucosamine utilization	+	complete
		Bg0338	MBIN7C230FD9_03815	NagR3	Predicted antiterminator of N-acetylglucosamine operon, BglG family	GlcNAc	N-acetylglucosamine utilization	+	complete
		Bg0338	MBIN7C230FD9_03930						complete	GT4
		Bg0338	MBIN7C230FD9_03955						complete	GT4
		Bg0338	MBIN7C230FD9_03985	IlvG	Acetolactate synthase large subunit (EC 2.2.1.6)	Ile	isoleucine biosynthesis	+	complete
		Bg0338	MBIN7C230FD9_03985	IlvG	Acetolactate synthase large subunit (EC 2.2.1.6)	Leu	leucine biosynthesis	+	complete
		Bg0338	MBIN7C230FD9_03985	IlvG	Acetolactate synthase large subunit (EC 2.2.1.6)	Val	valine biosynthesis	+	complete
		Bg0338	MBIN7C230FD9_03990	IlvM	Acetolactate synthase small subunit (EC 2.2.1.6)	Ile	isoleucine biosynthesis	+	complete
		Bg0338	MBIN7C230FD9_03990	IlvM	Acetolactate synthase small subunit (EC 2.2.1.6)	Leu	leucine biosynthesis	+	complete
		Bg0338	MBIN7C230FD9_03990	IlvM	Acetolactate synthase small subunit (EC 2.2.1.6)	Val	valine biosynthesis	+	complete
		Bg0338	MBIN7C230FD9_04035	GalT	Galactose-1-phosphate uridylyltransferase (EC 2.7.7.10)	Gal	galactose utilization	-	complete
		Bg0338	MBIN7C230FD9_04035	GalT	Galactose-1-phosphate uridylyltransferase (EC 2.7.7.10)	Lac	lactose utilization	+	complete
		Bg0338	MBIN7C230FD9_04075						complete	GT28	Peptidoglycan
		Bg0338	MBIN7C230FD9_04125	NagKH	N-acetylhexosamine 1-kinase (EC 2.7.1.162)	GlcNAc	N-acetylglucosamine utilization	+	complete
		Bg0338	MBIN7C230FD9_04130	NagKH	N-acetylhexosamine 1-kinase (EC 2.7.1.162)	GlcNAc	N-acetylglucosamine utilization	+	complete
		Bg0338	MBIN7C230FD9_04235	AroK1	Shikimate kinase I (EC 2.7.1.71)	Chor	chorismate biosynthesis	+	complete
		Bg0338	MBIN7C230FD9_04250	Gdh1	NADP-specific glutamate dehydrogenase (EC 1.4.1.4)	Glu	glutamate biosynthesis	+	complete
		Bg0338	MBIN7C230FD9_04295	BfrB	Predicted fructosides ABC transporter, substrate-binding protein BfrB	FOS	fructooligosaccharides utilization	-	complete
		Bg0338	MBIN7C230FD9_04300	BfrC	Predicted fructosides ABC transporter, permease protein BfrC	FOS	fructooligosaccharides utilization	-	complete
		Bg0338	MBIN7C230FD9_04305	BfrD	Predicted fructosides ABC transporter, permease protein BfrD	FOS	fructooligosaccharides utilization	-	complete
		Bg0338	MBIN7C230FD9_04310	BfrA_old	beta-fructofuranosidase (EC 3.2.1.26)	FOS	fructooligosaccharides utilization	-	complete	GH32	Sucrose/fructan
		Bg0338	MBIN7C230FD9_04315	BfrR2	Putative transcriptional regulator of fructooligosaccharide utilization, LacI-family	FOS	fructooligosaccharides utilization	-	complete
		Bg0338	MBIN7C230FD9_04335	BtuR1	Cob(I)alamin adenosyltransferase (EC 2.5.1.17)	B12	cobalamin cofactors, de novo synthesis	+	complete
		Bg0338	MBIN7C230FD9_04340	DapA	4-hydroxy-tetrahydrodipicolinate synthase (EC 4.3.3.7)	Lys	lysine biosynthesis	+	complete
		Bg0338	MBIN7C230FD9_04360	AroK1	Shikimate kinase I (EC 2.7.1.71)	Chor	chorismate biosynthesis	+	complete
		Bg0338	MBIN7C230FD9_04385	LDC1	Lysine decarboxylase (EC 4.1.1.18)	Lys_d	lysine degradation	-	complete
		Bg0338	MBIN7C230FD9_04535	ProA	Gamma-glutamyl phosphate reductase (EC 1.2.1.41)	Pro	proline biosynthesis	+	complete
		Bg0338	MBIN7C230FD9_04550	ProB	Glutamate 5-kinase (EC 2.7.2.11)	Pro	proline biosynthesis	+	complete
		Bg0338	MBIN7C230FD9_04710	XynB	Beta-xylosidase (EC 3.2.1.37)	XOS	xylooligosaccharides utilization	+	complete	GH43_11	Pectin
		Bg0338	MBIN7C230FD9_04880	LysA	Diaminopimelate decarboxylase (EC 4.1.1.20)	Lys	lysine biosynthesis	+	complete
		Bg0338	MBIN7C230FD9_04930	ThiE	Thiamin-phosphate pyrophosphorylase (EC 2.5.1.3)	B1	TPP cofactor, de novo synthesis	+	complete
		Bg0338	MBIN7C230FD9_04945	XynA	Endo-1,4-beta-xylanase (EC 3.2.1.8)	XOS	xylooligosaccharides utilization	+	complete
		Bg0338	MBIN7C230FD9_04945	XynA	Endo-1,4-beta-xylanase (EC 3.2.1.8)	XOS	xylooligosaccharides utilization	+	complete
		Bg0338	MBIN7C230FD9_04955	AspC	Aspartate aminotransferase (EC 2.6.1.1)	Asp	aspartate biosynthesis	+	complete
		Bg0338	MBIN7C230FD9_04960	LeuC	3-isopropylmalate dehydratase large subunit (EC 4.2.1.33)	Leu	leucine biosynthesis	+	complete
		Bg0338	MBIN7C230FD9_04965	LeuD	3-isopropylmalate dehydratase small subunit (EC 4.2.1.33)	Leu	leucine biosynthesis	+	complete
		Bg0338	MBIN7C230FD9_04970	LeuC	3-isopropylmalate dehydratase large subunit (EC 4.2.1.33)	Leu	leucine biosynthesis	+	complete
		Bg0338	MBIN7C230FD9_04975	LeuD	3-isopropylmalate dehydratase small subunit (EC 4.2.1.33)	Leu	leucine biosynthesis	+	complete
		Bg0338	MBIN7C230FD9_05140	NagKH	N-acetylhexosamine 1-kinase (EC 2.7.1.162)	GlcNAc	N-acetylglucosamine utilization	+	complete
		Bg0338	MBIN7C230FD9_05145	NagKH	N-acetylhexosamine 1-kinase (EC 2.7.1.162)	GlcNAc	N-acetylglucosamine utilization	+	complete
		Bg0338	MBIN7C230FD9_05190	AADH	Acetaldehyde dehydrogenase (EC 1.2.1.10)	Ethanol	ethanol production production	+	complete
		Bg0338	MBIN7C230FD9_05190	ADH	Alcohol dehydrogenase (EC 1.1.1.1)	Ethanol	ethanol production production	+	complete
		Bg0338	MBIN7C230FD9_05255						complete	GH25	Peptidoglycan
		Bg0338	MBIN7C230FD9_05270	TyrAp	Prephenate dehydrogenase (EC 1.3.1.12)	Tyr	tyrosine biosynthesis	+	complete
		Bg0338	MBIN7C230FD9_05270	TyrAp	Prephenate dehydrogenase (EC 1.3.1.12)	Phe	phenylalanine biosynthesis	+	complete
		Bg0338	MBIN7C230FD9_05275	AroA	3-phosphoshikimate 1-carboxyvinyltransferase (EC 2.5.1.19)	Chor	chorismate biosynthesis	+	complete
		Bg0338	MBIN7C230FD9_05280	BglA	Beta-glucosidase (EC 3.2.1.21)	Bgl	beta-glucosides utilization	-	complete	GH3
		Bg0338	MBIN7C230FD9_05290	LdhA-D	D-lactate dehydrogenase (EC 1.1.1.28)	D-Lactate	D-lactate production production	+	complete
		Bg0338	MBIN7C230FD9_05415						complete	GT4
		Bg0338	MBIN7C230FD9_05420						complete	GT4
		Bg0338	MBIN7C230FD9_05455						complete	GT2
		Bg0338	MBIN7C230FD9_05510	LysA	Diaminopimelate decarboxylase (EC 4.1.1.20)	Lys	lysine biosynthesis	+	complete
		Bg0338	MBIN7C230FD9_05520	BglR	Transcriptional regulator of beta-glucosides utilization, LacI family	Bgl	beta-glucosides utilization	-	complete
		Bg0338	MBIN7C230FD9_05535	GlnN	Glutamine synthetase type III, GlnN (EC 6.3.1.2)	Gln	glutamine biosynthesis	+	complete
		Bg0338	MBIN7C230FD9_05555	GltB	Glutamate synthase [NADPH] large chain (EC 1.4.1.13)	Glu	glutamate biosynthesis	+	complete
		Bg0338	MBIN7C230FD9_05560	GltD	Glutamate synthase [NADPH] small chain (EC 1.4.1.13)	Glu	glutamate biosynthesis	+	complete
		Bg0338	MBIN7C230FD9_05795	LdhA-L	L-lactate dehydrogenase (EC 1.1.1.27)	L-Lactate	L-lactate production production	+	complete
		Bg0338	MBIN7C230FD9_05800						complete	GH73	Peptidoglycan
		Bg0338	MBIN7C230FD9_05815	ForC	Formiminotetrahydrofolate cyclodeaminase (EC 4.3.1.4)	His_d	histidine degradation	-	complete
		Bg0338	MBIN7C230FD9_05825	ThrB	Homoserine kinase (EC 2.7.1.39)	Thr	threonine biosynthesis	+	complete
		Bg0338	MBIN7C230FD9_05825	SerB1	Phosphoserine phosphatase (EC 3.1.3.3)	Ser	serine biosynthesis	+	complete
		Bg0338	MBIN7C230FD9_05880	AroB	3-dehydroquinate synthase (EC 4.2.3.4)	Chor	chorismate biosynthesis	+	complete
		Bg0338	MBIN7C230FD9_05960	LnbA	Predicted galacto-N-biose-, lacto-N-biose, chitobiose ABC transporter, periplasmic substrate-binding protein	Lnb	lacto-N-biose utilization	+	complete
		Bg0338	MBIN7C230FD9_05960	LnbA	Predicted galacto-N-biose-, lacto-N-biose, chitobiose ABC transporter, periplasmic substrate-binding protein	Chb	chitobiose utilization	-	complete
		Bg0338	MBIN7C230FD9_05970	LnbA	Predicted galacto-N-biose-, lacto-N-biose, chitobiose ABC transporter, periplasmic substrate-binding protein	Lnb	lacto-N-biose utilization	+	complete
		Bg0338	MBIN7C230FD9_05970	LnbA	Predicted galacto-N-biose-, lacto-N-biose, chitobiose ABC transporter, periplasmic substrate-binding protein	Chb	chitobiose utilization	-	complete
		Bg0338	MBIN7C230FD9_05975	LnbB	Predicted galacto-N-biose-, lacto-N-biose, chitobiose ABC transporter, permease component 1	Lnb	lacto-N-biose utilization	+	complete
		Bg0338	MBIN7C230FD9_05975	LnbB	Predicted galacto-N-biose-, lacto-N-biose, chitobiose ABC transporter, permease component 1	Chb	chitobiose utilization	-	complete
		Bg0338	MBIN7C230FD9_05980	LnbC	Predicted galacto-N-biose-, lacto-N-biose, chitobiose ABC transporter, permease component 2	Lnb	lacto-N-biose utilization	+	complete
		Bg0338	MBIN7C230FD9_05980	LnbC	Predicted galacto-N-biose-, lacto-N-biose, chitobiose ABC transporter, permease component 2	Chb	chitobiose utilization	-	complete
		Bg0338	MBIN7C230FD9_05985	LnpC	UTP-hexose-1-phosphate uridylyltransferase involved in lacto-N-biose utilization, predicted	Lnb	lacto-N-biose utilization	+	complete
		Bg0338	MBIN7C230FD9_05990	NagKH	N-acetylhexosamine 1-kinase (EC 2.7.1.162)	GlcNAc	N-acetylglucosamine utilization	+	complete
		Bg0338	MBIN7C230FD9_05995	LnpD	UDP-hexose 4-epimerase involved in lacto-N-biose utilization	Lnb	lacto-N-biose utilization	+	complete
		Bg0338	MBIN7C230FD9_06040	GlcK	Glucokinase (EC 2.7.1.2)	Glc	glucose utilization	+	complete
		Bg0338	MBIN7C230FD9_06045						complete	GT51	Peptidoglycan
		Bg0338	MBIN7C230FD9_06095	BglA	Beta-glucosidase (EC 3.2.1.21)	Bgl	beta-glucosides utilization	-	complete	GH3
		Bg0338	MBIN7C230FD9_06125	AraW	Predicted L-arabinose ABC transport system, periplasmic arabinose-binding protein	Ara	arabinose utilization	+	complete
		Bg0338	MBIN7C230FD9_06130	AraX	Predicted L-arabinose ABC transport system, ATP-binding protein	Ara	arabinose utilization	+	complete
		Bg0338	MBIN7C230FD9_06135	AraY	Predicted L-arabinose ABC transport system, permease protein 1	Ara	arabinose utilization	+	complete
		Bg0338	MBIN7C230FD9_06140	AraZ	Predicted L-arabinose ABC transport system, permease protein 2	Ara	arabinose utilization	+	complete
		Bg0338	MBIN7C230FD9_06160	GlnA3	Glutamine synthetase type I (EC 6.3.1.2)	Gln	glutamine biosynthesis	+	complete
		Bg0338	MBIN7C230FD9_06170	SerA	D-3-phosphoglycerate dehydrogenase (EC 1.1.1.95)	Ser	serine biosynthesis	+	complete
		Bg0338	MBIN7C230FD9_06200						complete	GH20	Chitin/chitosan
		Bg0338	MBIN7C230FD9_06265	MetH	5-methyltetrahydrofolate--homocysteine methyltransferase (EC 2.1.1.13)	Met	methionine biosynthesis	+	complete
		Bg0338	MBIN7C230FD9_06320						complete	CBM48-GH13_9
		Bg0338	MBIN7C230FD9_06325	Frk_ScrK	Fructokinase (EC 2.7.1.4)	Scr	sucrose utilization	+	complete
		Bg0338	MBIN7C230FD9_06325	Frk_ScrK	Fructokinase (EC 2.7.1.4)	FOS	fructooligosaccharides utilization	-	complete
		Bg0338	MBIN7C230FD9_06325	Frk_ScrK	Fructokinase (EC 2.7.1.4)	Mtl	mannitol utilization	-	complete
		Bg0338	MBIN7C230FD9_06325	ScrK	Fructokinase (EC 2.7.1.4)	Scr	sucrose utilization	+	complete
		Bg0338	MBIN7C230FD9_06325	ScrK	Fructokinase (EC 2.7.1.4)	FOS	fructooligosaccharides utilization	-	complete
		Bg0338	MBIN7C230FD9_06325	ScrK	Fructokinase (EC 2.7.1.4)	Mtl	mannitol utilization	-	complete
		Bg0338	MBIN7C230FD9_06330	SerA	D-3-phosphoglycerate dehydrogenase (EC 1.1.1.95)	Ser	serine biosynthesis	+	complete
		Bg0338	MBIN7C230FD9_06335	SerC1	Phosphoserine aminotransferase (EC 2.6.1.52)	Ser	serine biosynthesis	+	complete
		Bg0338	MBIN7C230FD9_06340	IlvG	Acetolactate synthase large subunit (EC 2.2.1.6)	Ile	isoleucine biosynthesis	+	complete
		Bg0338	MBIN7C230FD9_06340	IlvG	Acetolactate synthase large subunit (EC 2.2.1.6)	Leu	leucine biosynthesis	+	complete
		Bg0338	MBIN7C230FD9_06340	IlvG	Acetolactate synthase large subunit (EC 2.2.1.6)	Val	valine biosynthesis	+	complete
		Bg0338	MBIN7C230FD9_06345	IlvD	Dihydroxy-acid dehydratase (EC 4.2.1.9)	Ile	isoleucine biosynthesis	+	complete
		Bg0338	MBIN7C230FD9_06345	IlvD	Dihydroxy-acid dehydratase (EC 4.2.1.9)	Leu	leucine biosynthesis	+	complete
		Bg0338	MBIN7C230FD9_06345	IlvD	Dihydroxy-acid dehydratase (EC 4.2.1.9)	Val	valine biosynthesis	+	complete
		Bg0338	MBIN7C230FD9_06350	LeuB	3-isopropylmalate dehydrogenase (EC 1.1.1.85)	Leu	leucine biosynthesis	+	complete
		Bg0338	MBIN7C230FD9_06360	qTGT	Queuine tRNA-ribosyltransferase (EC 2.4.2.29)	Q	queuosine, de novo synthesis	-	complete
		Bg0338	MBIN7C230FD9_06405	LysC	Aspartokinase (EC 2.7.2.4)	Lys	lysine biosynthesis	+	complete
		Bg0338	MBIN7C230FD9_06605	BglA	Beta-glucosidase (EC 3.2.1.21)	Bgl	beta-glucosides utilization	-	complete	GH3
		Bg0338	MBIN7C230FD9_06695	IlvG	Acetolactate synthase large subunit (EC 2.2.1.6)	Ile	isoleucine biosynthesis	+	complete
		Bg0338	MBIN7C230FD9_06695	IlvG	Acetolactate synthase large subunit (EC 2.2.1.6)	Leu	leucine biosynthesis	+	complete
		Bg0338	MBIN7C230FD9_06695	IlvG	Acetolactate synthase large subunit (EC 2.2.1.6)	Val	valine biosynthesis	+	complete
		Bg0338	MBIN7C230FD9_06720						complete	GT2
		Bg0338	MBIN7C230FD9_06770	MetH	5-methyltetrahydrofolate--homocysteine methyltransferase (EC 2.1.1.13)	Met	methionine biosynthesis	+	complete
		Bg0338	MBIN7C230FD9_06775	MetH	5-methyltetrahydrofolate--homocysteine methyltransferase (EC 2.1.1.13)	Met	methionine biosynthesis	+	complete
		Bg0338	MBIN7C230FD9_06835	MalG	Maltose/maltodextrin ABC transporter, permease protein MalG	Mal	maltose utilization	+	complete
		Bg0338	MBIN7C230FD9_06835	MalG	Maltose/maltodextrin ABC transporter, permease protein MalG	MOS	maltooligosaccharides utilization	+	complete
		Bg0338	MBIN7C230FD9_06865	BgaZ	Beta-galactosides ABC transporter, permease component 2	GOS	galactooligosaccharides utilization	+	complete
		Bg0338	MBIN7C230FD9_06870	BgaY	Beta-galactosides ABC transporter, permease component 1	GOS	galactooligosaccharides utilization	+	complete
		Bg0338	MBIN7C230FD9_06875	BgaX	Beta-galactosides ABC transporter, substrate-binding protein	GOS	galactooligosaccharides utilization	+	complete
		Bg0338	MBIN7C230FD9_06905	IlvA	Threonine dehydratase (EC 4.3.1.19)	Ile	isoleucine biosynthesis	+	complete
		Bg0338	MBIN7C230FD9_06905	IlvA	Threonine dehydratase (EC 4.3.1.19)	Leu	leucine biosynthesis	+	complete
		Bg0338	MBIN7C230FD9_06905	IlvA	Threonine dehydratase (EC 4.3.1.19)	Val	valine biosynthesis	+	complete
		Bg0338	MBIN7C230FD9_06975	AckA	Acetate kinase (EC 2.7.2.1)	Acetate	acetate production production	+	complete
		Bg0338	MBIN7C230FD9_06980	Pta	Phosphate acetyltransferase (EC 2.3.1.8)	Acetate	acetate production production	+	complete
		Bg0338	MBIN7C230FD9_07030	CobD	L-threonine 3-O-phosphate decarboxylase (EC 4.1.1.81)	B12	cobalamin cofactors, de novo synthesis	+	complete
		Bg0338	MBIN7C230FD9_07050	CoaE	Dephospho-CoA kinase (EC 2.7.1.24)	B5	coenzyme A, de novo synthesis	-	complete
		Bg0338	MBIN7C230FD9_07085	LysA	Diaminopimelate decarboxylase (EC 4.1.1.20)	Lys	lysine biosynthesis	+	complete
		Bg0338	MBIN7C230FD9_07100	AroC	Chorismate synthase (EC 4.2.3.5)	Chor	chorismate biosynthesis	+	complete
		Bg0338	MBIN7C230FD9_07150	CbiC	Cobalt-precorrin-8 methylmutase (EC 5.4.99.60)	B12	cobalamin cofactors, de novo synthesis	+	complete
		Bg0338	MBIN7C230FD9_07155	CbiP	Cobyric acid synthase (EC 6.3.5.10)	B12	cobalamin cofactors, de novo synthesis	+	complete
		Bg0338	MBIN7C230FD9_07160	CobD	L-threonine 3-O-phosphate decarboxylase (EC 4.1.1.81)	B12	cobalamin cofactors, de novo synthesis	+	complete
		Bg0338	MBIN7C230FD9_07165	CbiB	Adenosylcobinamide-phosphate synthase (EC 6.3.1.10)	B12	cobalamin cofactors, de novo synthesis	+	complete
		Bg0338	MBIN7C230FD9_07170	CbiA	Cobyrinic acid a,c-diamide synthetase (EC 6.3.5.11)	B12	cobalamin cofactors, de novo synthesis	+	complete
		Bg0338	MBIN7C230FD9_07175	CbiJ	Cobalt-precorrin-6A reductase (EC 1.3.1.106)	B12	cobalamin cofactors, de novo synthesis	+	complete
		Bg0338	MBIN7C230FD9_07175	CbiT	Cobalt-precorrin-6B C15-methyltransferase [decarboxylating] (EC 2.1.1.196)	B12	cobalamin cofactors, de novo synthesis	+	complete
		Bg0338	MBIN7C230FD9_07175	CbiE	Cobalt-precorrin-7 (C5)-methyltransferase (EC 2.1.1.289)	B12	cobalamin cofactors, de novo synthesis	+	complete
		Bg0338	MBIN7C230FD9_07180	CbiH	Cobalt-precorrin-3 C(17)-methyltransferase (EC 2.1.1.272)	B12	cobalamin cofactors, de novo synthesis	+	complete
		Bg0338	MBIN7C230FD9_07185	CbiG	Cobalt-precorrin 5A hydrolase (EC 3.7.1.12)	B12	cobalamin cofactors, de novo synthesis	+	complete
		Bg0338	MBIN7C230FD9_07195	PtsGa	PTS system, glucose-specific IIA component (EC 2.7.1.69)	Glc	glucose utilization	+	complete
		Bg0338	MBIN7C230FD9_07195	PtsGb	PTS system, glucose-specific IIB component (EC 2.7.1.69)	Glc	glucose utilization	+	complete
		Bg0338	MBIN7C230FD9_07195	PtsGc	PTS system, glucose-specific IIC component (EC 2.7.1.69)	Glc	glucose utilization	+	complete
		Bg0338	MBIN7C230FD9_07250	CysE	Serine acetyltransferase (EC 2.3.1.30)	Cys	cysteine biosynthesis	+	complete
		Bg0338	MBIN7C230FD9_07310	MdxF	Maltodextrin ABC transporter, permease protein MdxF	Mal	maltose utilization	+	complete
		Bg0338	MBIN7C230FD9_07310	MdxF	Maltodextrin ABC transporter, permease protein MdxF	MOS	maltooligosaccharides utilization	+	complete
		Bg0338	MBIN7C230FD9_07315	MdxG	Maltodextrin ABC transporter, permease protein MdxG	Mal	maltose utilization	+	complete
		Bg0338	MBIN7C230FD9_07315	MdxG	Maltodextrin ABC transporter, permease protein MdxG	MOS	maltooligosaccharides utilization	+	complete
		Bg0338	MBIN7C230FD9_07335						complete	GH13_31	Starch/glycogen
		Bg0338	MBIN7C230FD9_07345	MalL	Oligo-1,6-glucosidase (EC 3.2.1.10)	Mal	maltose utilization	+	complete	GH13_31	Starch/glycogen
		Bg0338	MBIN7C230FD9_07345	MalL	Oligo-1,6-glucosidase (EC 3.2.1.10)	MOS	maltooligosaccharides utilization	+	complete	GH13_31	Starch/glycogen
		Bg0338	MBIN7C230FD9_07345	MalL	Oligo-1,6-glucosidase (EC 3.2.1.10)	Mal	maltose utilization	+	complete	GH13_31	Starch/glycogen
		Bg0338	MBIN7C230FD9_07345	MalL	Oligo-1,6-glucosidase (EC 3.2.1.10)	MOS	maltooligosaccharides utilization	+	complete	GH13_31	Starch/glycogen
		Bg0338	MBIN7C230FD9_07355	NagKH	N-acetylhexosamine 1-kinase (EC 2.7.1.162)	GlcNAc	N-acetylglucosamine utilization	+	complete
		Bg0338	MBIN7C230FD9_07365	FolA	Dihydrofolate reductase (EC 1.5.1.3)	B9	folate cofactors, de novo synthesis	+	complete
		Bg0338	MBIN7C230FD9_07370	IlvE	Branched-chain amino acid aminotransferase (EC 2.6.1.42)	Ile	isoleucine biosynthesis	+	complete
		Bg0338	MBIN7C230FD9_07370	IlvE	Branched-chain amino acid aminotransferase (EC 2.6.1.42)	Leu	leucine biosynthesis	+	complete
		Bg0338	MBIN7C230FD9_07370	IlvE	Branched-chain amino acid aminotransferase (EC 2.6.1.42)	Val	valine biosynthesis	+	complete
		Bg0338	MBIN7C230FD9_07475	MalZ	Maltodextrin glucosidase (EC 3.2.1.20)	Mal	maltose utilization	+	complete	GH31
		Bg0338	MBIN7C230FD9_07475	MalZ	Maltodextrin glucosidase (EC 3.2.1.20)	MOS	maltooligosaccharides utilization	+	complete	GH31
		Bg0338	MBIN7C230FD9_07780	AspC1	Aspartate transaminase (EC 2.6.1.1)	Asp	aspartate biosynthesis	+	complete
		Bg0338	MBIN7C230FD9_07815						complete	GT5	Starch/glycogen
		Bg0338	MBIN7C230FD9_07875	AraB	Ribulokinase (EC 2.7.1.16)	Ara	arabinose utilization	+	complete
		Bg0338	MBIN7C230FD9_07875	AraB	Ribulokinase (EC 2.7.1.16)	aAOS	alpha-arabinooligosaccharides utilization	+	complete
		Bg0338	MBIN7C230FD9_07875	AraB	Ribulokinase (EC 2.7.1.16)	Ara	arabinose utilization	+	complete
		Bg0338	MBIN7C230FD9_07875	AraB	Ribulokinase (EC 2.7.1.16)	aAOS	alpha-arabinooligosaccharides utilization	+	complete
		Bg0338	MBIN7C230FD9_07880	AraA	L-arabinose isomerase (EC 5.3.1.4)	Ara	arabinose utilization	+	complete
		Bg0338	MBIN7C230FD9_07880	AraA	L-arabinose isomerase (EC 5.3.1.4)	aAOS	alpha-arabinooligosaccharides utilization	+	complete
		Bg0338	MBIN7C230FD9_07880	AraA	L-arabinose isomerase (EC 5.3.1.4)	Ara	arabinose utilization	+	complete
		Bg0338	MBIN7C230FD9_07880	AraA	L-arabinose isomerase (EC 5.3.1.4)	aAOS	alpha-arabinooligosaccharides utilization	+	complete
		Bg0338	MBIN7C230FD9_07965	RbsC	Ribose ABC transport system, permease protein RbsC (TC 3.A.1.2.1)	Rbs	ribose utilization	+	complete
		Bg0338	MBIN7C230FD9_07975	RbsA	Ribose ABC transport system, ATP-binding protein RbsA (TC 3.A.1.2.1)	Rbs	ribose utilization	+	complete
		Bg0338	MBIN7C230FD9_07980	RbsB	Ribose ABC transport system, periplasmic ribose-binding protein RbsB (TC 3.A.1.2.1)	Rbs	ribose utilization	+	complete
		Bg0338	MBIN7C230FD9_08000	RhaB	Rhamnulokinase (EC 2.7.1.5)	Rha	rhamnose utilization	-	complete
		Bg0338	MBIN7C230FD9_08000	RhaB	Rhamnulokinase (EC 2.7.1.5)	Rhi	rhamnogalacturonides utilization	-	complete
		Bg0338	MBIN7C230FD9_08160	RamT	Predicted rhamnosides transporter RamT	Rhi	rhamnogalacturonides utilization	-	complete
		Bg0338	MBIN7C230FD9_08180	XynA	Endo-1,4-beta-xylanase (EC 3.2.1.8)	XOS	xylooligosaccharides utilization	+	complete	CE1
		Bg0338	MBIN7C230FD9_08180	XynA	Endo-1,4-beta-xylanase (EC 3.2.1.8)	XOS	xylooligosaccharides utilization	+	complete	CE1
		Bg0338	MBIN7C230FD9_08190	SrlR2	Transciptional regulator of sorbitol utilization, ROK family	Srl	sorbitol utilization	+	complete
		Bg0338	MBIN7C230FD9_08195	GutB	Sorbitol dehydrogenase (EC 1.1.1.14)	Srl	sorbitol utilization	+	complete
		Bg0338	MBIN7C230FD9_08230	MetA	Homoserine O-succinyltransferase (EC 2.3.1.46)	Met	methionine biosynthesis	+	complete
		Bg0338	MBIN7C230FD9_08240						complete	CE4
		Bg0338	MBIN7C230FD9_08395	PduC2	Predicted novel propanediol dehydratase, B12-independent (EC 4.2.1.-)	PD_ut	propanediol utilization	+	complete
		Bg0338	MBIN7C230FD9_08395	PduC2	Predicted novel propanediol dehydratase, B12-independent (EC 4.2.1.-)	PD_ut	propanediol utilization	+	complete
		Bg0338	MBIN7C230FD9_08400	PduD2	Predicted novel propanediol dehydratase, B12-independent, activating enzyme	PD_ut	propanediol utilization	+	complete
		Bg0338	MBIN7C230FD9_08400	PduD2	Predicted novel propanediol dehydratase, B12-independent, activating enzyme	PD_ut	propanediol utilization	+	complete
		Bg0338	MBIN7C230FD9_08405	RhaD	Rhamnulose-1-phosphate aldolase (EC 4.1.2.19)	Rha	rhamnose utilization	-	complete
		Bg0338	MBIN7C230FD9_08405	RhaD	Rhamnulose-1-phosphate aldolase (EC 4.1.2.19)	Rhi	rhamnogalacturonides utilization	-	complete
		Bg0338	MBIN7C230FD9_08405	FucA	L-fuculose phosphate aldolase (EC 4.1.2.17)	Fuc	fucose utilization	-	complete
		Bg0338	MBIN7C230FD9_08405	FucA	L-fuculose phosphate aldolase (EC 4.1.2.17)	Fcs	fucosides utilization	-	complete
		Bg0338	MBIN7C230FD9_08410	PduP	CoA-acylating propionaldehyde dehydrogenase	PD_ut	propanediol utilization	+	complete
		Bg0338	MBIN7C230FD9_08410	PduP	CoA-acylating propionaldehyde dehydrogenase	PD_ut	propanediol utilization	+	complete
		Bg0338	MBIN7C230FD9_08415	PduQ	Propanol dehydrogenase	Propionate	propionate production production	+	complete
		Bg0338	MBIN7C230FD9_08425	PduA	Propanediol utilization polyhedral body protein PduA	PD_ut	propanediol utilization	+	complete
		Bg0338	MBIN7C230FD9_08430	PduJ	Propanediol utilization polyhedral body protein PduJ	PD_ut	propanediol utilization	+	complete
		Bg0338	MBIN7C230FD9_08435	PduA	Propanediol utilization polyhedral body protein PduA	PD_ut	propanediol utilization	+	complete
		Bg0338	MBIN7C230FD9_08440	PduL	Phosphate propanoyltransferase (EC 2.3.1.222)	PD_ut	propanediol utilization	+	complete
		Bg0338	MBIN7C230FD9_08440	PduL	Phosphate propanoyltransferase (EC 2.3.1.222)	PD_ut	propanediol utilization	+	complete
		Bg0338	MBIN7C230FD9_08445	EutN	Ethanolamine utilization polyhedral-body-like protein EutN	EA_ut	ethanolamine utilization	-	complete
		Bg0338	MBIN7C230FD9_08450	PduS	Cob(II)alamin reductase	PD_ut	propanediol utilization	+	complete
		Bg0338	MBIN7C230FD9_08455	EutU	Ethanolamine utilization protein similar to PduT	EA_ut	ethanolamine utilization	-	complete
		Bg0338	MBIN7C230FD9_08460	FruR2	Transcriptional repressor of the fructose operon, DeoR family	Fru	fructose utilization	+	complete
		Bg0338	MBIN7C230FD9_08465	ADH	Alcohol dehydrogenase (EC 1.1.1.1)	Ethanol	ethanol production production	+	complete
		Bg0338	MBIN7C230FD9_08470	BtuR2	ATP:Cob(I)alamin adenosyltransferase (EC 2.5.1.17)	B12	cobalamin cofactors, de novo synthesis	+	complete
		Bg0338	MBIN7C230FD9_08480	FucI	L-fucose isomerase (EC 5.3.1.25)	Fuc	fucose utilization	-	complete
		Bg0338	MBIN7C230FD9_08480	FucI	L-fucose isomerase (EC 5.3.1.25)	Fcs	fucosides utilization	-	complete
		Bg0338	MBIN7C230FD9_08485	FucU	L-fucose mutarotase (EC 5.1.3.29)	Fuc	fucose utilization	-	complete
		Bg0338	MBIN7C230FD9_08505	RhaH	Predicted L-rhamnose ABC transporter, transmembrane component 2	Rha	rhamnose utilization	-	complete
		Bg0338	MBIN7C230FD9_08580	IlvC	Ketol-acid reductoisomerase (NADP(+)) (EC 1.1.1.86)	Ile	isoleucine biosynthesis	+	complete
		Bg0338	MBIN7C230FD9_08580	IlvC	Ketol-acid reductoisomerase (NADP(+)) (EC 1.1.1.86)	Leu	leucine biosynthesis	+	complete
		Bg0338	MBIN7C230FD9_08580	IlvC	Ketol-acid reductoisomerase (NADP(+)) (EC 1.1.1.86)	Val	valine biosynthesis	+	complete
		Bg0338	MBIN7C230FD9_08580	IlvC2	Ketol-acid reductoisomerase (NADP(+)) (EC 1.1.1.86)	Ile	isoleucine biosynthesis	+	complete
		Bg0338	MBIN7C230FD9_08580	IlvC2	Ketol-acid reductoisomerase (NADP(+)) (EC 1.1.1.86)	Leu	leucine biosynthesis	+	complete
		Bg0338	MBIN7C230FD9_08580	IlvC2	Ketol-acid reductoisomerase (NADP(+)) (EC 1.1.1.86)	Val	valine biosynthesis	+	complete
		Bg0338	MBIN7C230FD9_08585	IlvM	Acetolactate synthase small subunit (EC 2.2.1.6)	Ile	isoleucine biosynthesis	+	complete
		Bg0338	MBIN7C230FD9_08585	IlvM	Acetolactate synthase small subunit (EC 2.2.1.6)	Leu	leucine biosynthesis	+	complete
		Bg0338	MBIN7C230FD9_08585	IlvM	Acetolactate synthase small subunit (EC 2.2.1.6)	Val	valine biosynthesis	+	complete
		Bg0338	MBIN7C230FD9_08615	DapL	L,L-diaminopimelate aminotransferase (EC 2.6.1.83)	Lys	lysine biosynthesis	+	complete
		Bg0338	MBIN7C230FD9_08655	NadE	NAD synthetase (EC 6.3.1.5)	B3	NAD(P) cofactors, de novo synthesis	+	complete
		Bg0338	MBIN7C230FD9_08820	ScrR	Sucrose operon repressor ScrR, LacI family	Scr	sucrose utilization	+	complete
		Bg0338	MBIN7C230FD9_08825	ScrAb1	PTS system, sucrose-specific IIB component (EC 2.7.1.211)	Scr	sucrose utilization	+	complete
		Bg0338	MBIN7C230FD9_08825	ScrAb	PTS system, sucrose-specific IIB component (EC 2.7.1.69)	Scr	sucrose utilization	+	complete
		Bg0338	MBIN7C230FD9_08825	ScrAc	PTS system, sucrose-specific IIC component (EC 2.7.1.69)	Scr	sucrose utilization	+	complete
		Bg0338	MBIN7C230FD9_08830	ScrB2	Sucrose-6-phosphate hydrolase (EC 3.2.1.26)	Scr	sucrose utilization	+	complete	GH32	Sucrose/fructan
		Bg0338	MBIN7C230FD9_08860	MalR	Maltose operon transcriptional repressor MalR, LacI family	Mal	maltose utilization	+	complete
		Bg0338	MBIN7C230FD9_08860	MalR	Maltose operon transcriptional repressor MalR, LacI family	MOS	maltooligosaccharides utilization	+	complete
		Bg0338	MBIN7C230FD9_08870	MalG	Maltose/maltodextrin ABC transporter, permease protein MalG	Mal	maltose utilization	+	complete
		Bg0338	MBIN7C230FD9_08870	MalG	Maltose/maltodextrin ABC transporter, permease protein MalG	MOS	maltooligosaccharides utilization	+	complete
		Bg0338	MBIN7C230FD9_08970						complete	CBM48-GH13_9
		Bg0338	MBIN7C230FD9_08975						complete	CE4
		Bg0338	MBIN7C230FD9_09035						complete	CBM50	Peptidoglycan
		Bg0338	MBIN7C230FD9_09135						complete	GT2
		Bg0338	MBIN7C230FD9_09165	Hom	Homoserine dehydrogenase (EC 1.1.1.3)	Thr	threonine biosynthesis	+	complete
		Bg0338	MBIN7C230FD9_09165	Hom	Homoserine dehydrogenase (EC 1.1.1.3)	Met	methionine biosynthesis	+	complete
		Bg0338	MBIN7C230FD9_09210	HisJ1	Histidinol-phosphatase (EC 3.1.3.15)	His	histidine biosynthesis	+	complete
		Bg0338	MBIN7C230FD9_09215	AmyS	Amylosucrase (EC 2.4.1.4)	FOS	fructooligosaccharides utilization	-	complete	GH13_4	Starch/glycogen	Sucrose/fructan
		Bg0338	MBIN7C230FD9_09215	ScrP	Sucrose phosphorylase (EC 2.4.1.7)	Scr	sucrose utilization	+	complete	GH13_4	Starch/glycogen	Sucrose/fructan
		Bg0338	MBIN7C230FD9_09245	AroG1	2-keto-3-deoxy-D-arabino-heptulosonate-7-phosphate synthase I alpha (EC 2.5.1.54)	Chor	chorismate biosynthesis	+	complete
		Bg0338	MBIN7C230FD9_09395	GatB	Aspartyl-tRNA(Asn) amidotransferase subunit B (EC 6.3.5.6)	Asn	asparagine biosynthesis	+	complete
		Bg0338	MBIN7C230FD9_09395	GatB	Aspartyl-tRNA(Asn) amidotransferase subunit B (EC 6.3.5.6)	Gln	glutamine biosynthesis	+	complete
		Bg0338	MBIN7C230FD9_09395	GatB	Glutamyl-tRNA(Gln) amidotransferase subunit B (EC 6.3.5.7)	Asn	asparagine biosynthesis	+	complete
		Bg0338	MBIN7C230FD9_09395	GatB	Glutamyl-tRNA(Gln) amidotransferase subunit B (EC 6.3.5.7)	Gln	glutamine biosynthesis	+	complete
		Bg0338	MBIN7C230FD9_09400	GatA	Aspartyl-tRNA(Asn) amidotransferase subunit A (EC 6.3.5.6)	Asn	asparagine biosynthesis	+	complete
		Bg0338	MBIN7C230FD9_09400	GatA	Aspartyl-tRNA(Asn) amidotransferase subunit A (EC 6.3.5.6)	Gln	glutamine biosynthesis	+	complete
		Bg0338	MBIN7C230FD9_09400	GatA	Glutamyl-tRNA(Gln) amidotransferase subunit A (EC 6.3.5.7)	Asn	asparagine biosynthesis	+	complete
		Bg0338	MBIN7C230FD9_09400	GatA	Glutamyl-tRNA(Gln) amidotransferase subunit A (EC 6.3.5.7)	Gln	glutamine biosynthesis	+	complete
		Bg0338	MBIN7C230FD9_09405	GatC	Aspartyl-tRNA(Asn) amidotransferase subunit C (EC 6.3.5.6)	Asn	asparagine biosynthesis	+	complete
		Bg0338	MBIN7C230FD9_09405	GatC	Aspartyl-tRNA(Asn) amidotransferase subunit C (EC 6.3.5.6)	Gln	glutamine biosynthesis	+	complete
		Bg0338	MBIN7C230FD9_09405	GatC	Glutamyl-tRNA(Gln) amidotransferase subunit C (EC 6.3.5.7)	Asn	asparagine biosynthesis	+	complete
		Bg0338	MBIN7C230FD9_09405	GatC	Glutamyl-tRNA(Gln) amidotransferase subunit C (EC 6.3.5.7)	Gln	glutamine biosynthesis	+	complete
		Bg0338	MBIN7C230FD9_09430	NplT	Neopullulanase (EC 3.2.1.135)	Mal	maltose utilization	+	complete	CBM34-GH13
		Bg0338	MBIN7C230FD9_09430	NplT	Neopullulanase (EC 3.2.1.135)	MOS	maltooligosaccharides utilization	+	complete	CBM34-GH13
		Bg0338	MBIN7C230FD9_09445	MalE	Maltose/maltodextrin ABC transporter, substrate binding periplasmic protein MalE	Mal	maltose utilization	+	complete
		Bg0338	MBIN7C230FD9_09445	MalE	Maltose/maltodextrin ABC transporter, substrate binding periplasmic protein MalE	MOS	maltooligosaccharides utilization	+	complete
		Bg0338	MBIN7C230FD9_09450	MalF	Maltose/maltodextrin ABC transporter, permease protein MalF	Mal	maltose utilization	+	complete
		Bg0338	MBIN7C230FD9_09450	MalF	Maltose/maltodextrin ABC transporter, permease protein MalF	MOS	maltooligosaccharides utilization	+	complete
		Bg0338	MBIN7C230FD9_09455	MalG	Maltose/maltodextrin ABC transporter, permease protein MalG	Mal	maltose utilization	+	complete
		Bg0338	MBIN7C230FD9_09455	MalG	Maltose/maltodextrin ABC transporter, permease protein MalG	MOS	maltooligosaccharides utilization	+	complete
		Bg0338	MBIN7C230FD9_09555	ProC	Pyrroline-5-carboxylate reductase (EC 1.5.1.2)	Pro	proline biosynthesis	+	complete
		Bg0338	MBIN7C230FD9_09650	GlyA	Serine hydroxymethyltransferase (EC 2.1.2.1)	Gly	glycine biosynthesis	+	complete
		Bg0338	MBIN7C230FD9_09655	XynB2	Xylan 1,4-beta-xylosidase (EC 3.2.1.37)	XOS	xylooligosaccharides utilization	+	complete	GH43_12	Pectin
		Bg0338	MBIN7C230FD9_09660	GutB	Sorbitol dehydrogenase (EC 1.1.1.14)	Srl	sorbitol utilization	+	complete
		Bg0338	MBIN7C230FD9_09670	BglA	Beta-glucosidase (EC 3.2.1.21)	Bgl	beta-glucosides utilization	-	complete	GH3
		Bg0338	MBIN7C230FD9_09700	Bdh	NADH-dependent butanol dehydrogenase A (EC 1.1.1.-)	Butyrate	butyrate production production	-	complete
		Bg0338	MBIN7C230FD9_09840	BioB	Biotin synthase (EC 2.8.1.6)	B7	biotin cofactor, de novo synthesis	-	complete
		Bg0338	MBIN7C230FD9_09845	BioD	Dethiobiotin synthase BioD (EC 6.3.3.3)	B7	biotin cofactor, de novo synthesis	-	complete
		Bg0338	MBIN7C230FD9_09850	BioA	Adenosylmethionine-8-amino-7-oxononanoate aminotransferase (EC 2.6.1.62)	B7	biotin cofactor, de novo synthesis	-	complete
		Bg0338	MBIN7C230FD9_09860	DapeL	N-acetyl-L,L-diaminopimelate deacetylase (EC 3.5.1.47)	Lys	lysine biosynthesis	+	complete
		Bg0338	MBIN7C230FD9_09990	AADH	Acetaldehyde dehydrogenase (EC 1.2.1.10)	Ethanol	ethanol production production	+	complete
		Bg0338	MBIN7C230FD9_09990	ADH	Alcohol dehydrogenase (EC 1.1.1.1)	Ethanol	ethanol production production	+	complete
		Bg0338	MBIN7C230FD9_10240	RbsR	Ribose operon repressor	Rbs	ribose utilization	+	complete
		Bg0338	MBIN7C230FD9_10245	BfrA2	Exo-beta-fructofuranosidase, GH32	FOS	fructooligosaccharides utilization	-	complete	GH32	Sucrose/fructan
		Bg0338	MBIN7C230FD9_10610	AroHI	Chorismate mutase I (EC 5.4.99.5)	Tyr	tyrosine biosynthesis	+	complete
		Bg0338	MBIN7C230FD9_10610	AroHI	Chorismate mutase I (EC 5.4.99.5)	Phe	phenylalanine biosynthesis	+	complete
		Bg0338	MBIN7C230FD9_10610	PheAp	Prephenate dehydratase (EC 4.2.1.51)	Tyr	tyrosine biosynthesis	+	complete
		Bg0338	MBIN7C230FD9_10610	PheAp	Prephenate dehydratase (EC 4.2.1.51)	Phe	phenylalanine biosynthesis	+	complete
		Bg0338	MBIN7C230FD9_10615	FolC	Dihydrofolate synthase (EC 6.3.2.12)	B9	folate cofactors, de novo synthesis	+	complete
		Bg0338	MBIN7C230FD9_10715	NplT	Neopullulanase (EC 3.2.1.135)	Mal	maltose utilization	+	complete	GH13	Starch/glycogen
		Bg0338	MBIN7C230FD9_10715	NplT	Neopullulanase (EC 3.2.1.135)	MOS	maltooligosaccharides utilization	+	complete	GH13	Starch/glycogen
		Bg0338	MBIN7C230FD9_10770	AroK1	Shikimate kinase I (EC 2.7.1.71)	Chor	chorismate biosynthesis	+	complete
		Bg0338	MBIN7C230FD9_10780	IolI	Inosose isomerase (EC 5.3.99.11)	Ino	inositol utilization	-	complete
		Bg0338	MBIN7C230FD9_10790	AroE4	Shikimate/quinate 5-dehydrogenase I beta (EC 1.1.1.282)	Chor	chorismate biosynthesis	+	complete
		Bg0338	MBIN7C230FD9_10805	AroD1	3-dehydroquinate dehydratase I (EC 4.2.1.10)	Chor	chorismate biosynthesis	+	complete
		Bg0338	MBIN7C230FD9_10810	AroE4	Shikimate/quinate 5-dehydrogenase I beta (EC 1.1.1.282)	Chor	chorismate biosynthesis	+	complete
		Bg0338	MBIN7C230FD9_10820	MmdA	Methylmalonyl-CoA decarboxylase, alpha chain (EC 4.1.1.41)	Propionate	propionate production production	+	complete
		Bg0338	MBIN7C230FD9_10825	MmdD	Methylmalonyl-CoA decarboxylase, delta-subunit (EC 4.1.1.41)	Propionate	propionate production production	+	complete
		Bg0338	MBIN7C230FD9_10830	MmdC	Biotin carboxyl carrier protein => methylmalonyl-CoA decarboxylase	Propionate	propionate production production	+	complete
		Bg0338	MBIN7C230FD9_10835	MmdB	Methylmalonyl-CoA decarboxylase, beta chain (EC 4.1.1.41)	Propionate	propionate production production	+	complete
		Bg0338	MBIN7C230FD9_10860	FucO	Lactaldehyde reductase (EC 1.1.1.77)	Fuc	fucose utilization	-	complete
		Bg0338	MBIN7C230FD9_10860	FucO	Lactaldehyde reductase (EC 1.1.1.77)	Fuc	fucose utilization	-	complete
		Bg0338	MBIN7C230FD9_10905	AgaL	Alpha-galactosidase (EC 3.2.1.22)	Aga	alpha-galactosides utilization	+	complete	GH36
		Bg0338	MBIN7C230FD9_10915	AgaG	Predicted galactosides ABC transporter, membrane-spanning permease protein AgaG	Aga	alpha-galactosides utilization	+	complete
		Bg0338	MBIN7C230FD9_10920	AgaF	Predicted galactosides ABC transporter, membrane-spanning permease protein AgaF	Aga	alpha-galactosides utilization	+	complete
		Bg0338	MBIN7C230FD9_10925	AgaE	Predicted galactosides ABC transporter, substrate-binding protein AgaE	Aga	alpha-galactosides utilization	+	complete
		Bg0338	MBIN7C230FD9_10930	AgaR	Predicted transcriptional regulator of galactosides utilization, AraC family	Aga	alpha-galactosides utilization	+	complete
		Bg0338	MBIN7C230FD9_10935	AgaL	Alpha-galactosidase (EC 3.2.1.22)	Aga	alpha-galactosides utilization	+	complete	GH36
		Bg0338	MBIN7C230FD9_10945	LacZ_old	beta-galactosidase (EC 3.2.1.23)	Lac	lactose utilization	+	complete	GH2
		Bg0338	MBIN7C230FD9_10970	XylH	Xylose ABC transporter, permease protein XylH	Xyl	xylose utilization	+	complete
		Bg0338	MBIN7C230FD9_10975	XylG	D-xylose transport ATP-binding protein XylG	Xyl	xylose utilization	+	complete
		Bg0338	MBIN7C230FD9_10980	XylF	Xylose ABC transporter, periplasmic xylose-binding protein XylF	Xyl	xylose utilization	+	complete
		Bg0338	MBIN7C230FD9_10985	XylF	Xylose ABC transporter, periplasmic xylose-binding protein XylF	Xyl	xylose utilization	+	complete
		Bg0338	MBIN7C230FD9_11005						complete	CE4
		Bg0338	MBIN7C230FD9_11225	AsnA	Aspartate--ammonia ligase (EC 6.3.1.1)	Asn	asparagine biosynthesis	+	complete
		Bg0338	MBIN7C230FD9_11255	DapF	Diaminopimelate epimerase (EC 5.1.1.7)	Lys	lysine biosynthesis	+	complete
		Bg0338	MBIN7C230FD9_11280	MetY	O-succinylhomoserine sulfhydrylase (EC 2.5.1.48)	Met	methionine biosynthesis	+	complete
		Bg0338	MBIN7C230FD9_11290	CysK	Cysteine synthase (EC 2.5.1.47)	Cys	cysteine biosynthesis	+	complete
		Bg0338	MBIN7C230FD9_11320	GlmM	Phosphoglucosamine mutase (EC 5.4.2.10)	GlcNAc	N-acetylglucosamine utilization	+	complete
		Bg0338	MBIN7C230FD9_11365	HisC	Histidinol-phosphate aminotransferase (EC 2.6.1.9)	His	histidine biosynthesis	+	complete
		Bg0338	MBIN7C230FD9_11405	CoaD	Phosphopantetheine adenylyltransferase (EC 2.7.7.3)	B5	coenzyme A, de novo synthesis	-	complete
		Bg0338	MBIN7C230FD9_11440	RibDr	5-amino-6-(5-phosphoribosylamino)uracil reductase (EC 1.1.1.193)	B2	FMN/FAD cofactors, de novo synthesis	+	complete
		Bg0338	MBIN7C230FD9_11440	RibDd	Diaminohydroxyphosphoribosylaminopyrimidine deaminase (EC 3.5.4.26)	B2	FMN/FAD cofactors, de novo synthesis	+	complete
		Bg0338	MBIN7C230FD9_11445	RibE	Riboflavin synthase eubacterial/eukaryotic (EC 2.5.1.9)	B2	FMN/FAD cofactors, de novo synthesis	+	complete
		Bg0338	MBIN7C230FD9_11450	RibB	3,4-dihydroxy-2-butanone 4-phosphate synthase (EC 4.1.99.12)	B2	FMN/FAD cofactors, de novo synthesis	+	complete
		Bg0338	MBIN7C230FD9_11450	RibA	GTP cyclohydrolase II (EC 3.5.4.25)	B2	FMN/FAD cofactors, de novo synthesis	+	complete
		Bg0338	MBIN7C230FD9_11455	RibH	6,7-dimethyl-8-ribityllumazine synthase (EC 2.5.1.78)	B2	FMN/FAD cofactors, de novo synthesis	+	complete
		Bg0338	MBIN7C230FD9_11465	PanE	2-dehydropantoate 2-reductase (EC 1.1.1.169)	B5	coenzyme A, de novo synthesis	-	complete
		Bg0338	MBIN7C230FD9_11620	LldR	Lactate-responsive regulator LldR in Firmicutes, GntR family	Lac_ut	lactate utilization	-	complete
		Bg0338	MBIN7C230FD9_11640	UxaA	Altronate dehydratase (EC 4.2.1.7)	GlcA	glucuronate utilization	-	complete
		Bg0338	MBIN7C230FD9_11640	UxaA	Altronate dehydratase (EC 4.2.1.7)	GalA	galacturonate utilization	-	complete
		Bg0338	MBIN7C230FD9_11640	UxaA	Altronate dehydratase (EC 4.2.1.7)	GalAs	oligogalacturonate utilization	-	complete
		Bg0338	MBIN7C230FD9_11640	UxaA	Altronate dehydratase (EC 4.2.1.7)	GlcAs	glucuronides utilization	-	complete
		Bg0338	MBIN7C230FD9_11645	UxaB	Altronate oxidoreductase (EC 1.1.1.58)	GlcA	glucuronate utilization	-	complete
		Bg0338	MBIN7C230FD9_11645	UxaB	Altronate oxidoreductase (EC 1.1.1.58)	GalA	galacturonate utilization	-	complete
		Bg0338	MBIN7C230FD9_11645	UxaB	Altronate oxidoreductase (EC 1.1.1.58)	GalAs	oligogalacturonate utilization	-	complete
		Bg0338	MBIN7C230FD9_11645	UxaB	Altronate oxidoreductase (EC 1.1.1.58)	GlcAs	glucuronides utilization	-	complete
		Bg0338	MBIN7C230FD9_11650	KdgA	2-dehydro-3-deoxyphosphogluconate aldolase (EC 4.1.2.14)	ddGlcA	unsaturated glucuronate utilization	-	complete
		Bg0338	MBIN7C230FD9_11655	KdgK1	2-dehydro-3-deoxygluconokinase (EC 2.7.1.45)	ddGlcA	unsaturated glucuronate utilization	-	complete
		Bg0338	MBIN7C230FD9_11725	CobC	Alpha-ribazole-5'-phosphate phosphatase (EC 3.1.3.73)	B12	cobalamin cofactors, de novo synthesis	+	complete
		Bg0338	MBIN7C230FD9_11775	AroG1	2-keto-3-deoxy-D-arabino-heptulosonate-7-phosphate synthase I alpha (EC 2.5.1.54)	Chor	chorismate biosynthesis	+	complete
		Bg0338	MBIN7C230FD9_11830	XylA2	predicted xylose isomerase	Xyl	xylose utilization	+	complete
		Bg0338	MBIN7C230FD9_11830	XylA2	predicted xylose isomerase	XOS	xylooligosaccharides utilization	+	complete
		Bg0338	MBIN7C230FD9_11835	XylB	Xylulose kinase (EC 2.7.1.17)	Xyl	xylose utilization	+	complete
		Bg0338	MBIN7C230FD9_11835	XylB	Xylulose kinase (EC 2.7.1.17)	Xlt	xylitol utilization	-	complete
		Bg0338	MBIN7C230FD9_11835	XylB	Xylulose kinase (EC 2.7.1.17)	Atl	arabinitol utilization	-	complete
		Bg0338	MBIN7C230FD9_11835	XylB	Xylulose kinase (EC 2.7.1.17)	XOS	xylooligosaccharides utilization	+	complete
		Bg0338	MBIN7C230FD9_11835	XylB	Xylulose kinase (EC 2.7.1.17)	Xyl	xylose utilization	+	complete
		Bg0338	MBIN7C230FD9_11835	XylB	Xylulose kinase (EC 2.7.1.17)	Xlt	xylitol utilization	-	complete
		Bg0338	MBIN7C230FD9_11835	XylB	Xylulose kinase (EC 2.7.1.17)	Atl	arabinitol utilization	-	complete
		Bg0338	MBIN7C230FD9_11835	XylB	Xylulose kinase (EC 2.7.1.17)	XOS	xylooligosaccharides utilization	+	complete
		Bg0338	MBIN7C230FD9_11875	MglB	Galactose/methyl galactoside ABC transport system, D-galactose-binding periplasmic protein MglB (TC 3.A.1.2.3)	Gal	galactose utilization	-	complete
		Bg0338	MBIN7C230FD9_11975	AbfA1	Alpha-N-arabinofuranosidase (EC 3.2.1.55)	aAOS	alpha-arabinooligosaccharides utilization	+	complete	GH51	Pectin
		Bg0338	MBIN7C230FD9_11985						complete	GH127	Extensins
		Bg0338	MBIN7C230FD9_11995	AbfA3	alpha-L-arabinofuranosidase II (EC 3.2.1.55)	aAOS	alpha-arabinooligosaccharides utilization	+	complete	GH43_26	Pectin
		Bg0338	MBIN7C230FD9_12000	AbnA	Endo-alpha-(1->5)-L-arabinanase (EC 3.2.1.99), GH43 family	aAOS	alpha-arabinooligosaccharides utilization	+	complete	GH43_4	Pectin
		Bg0338	MBIN7C230FD9_12010	AraN	Alpha-arabinosides ABC transport system, substrate-binding protein	aAOS	alpha-arabinooligosaccharides utilization	+	complete
		Bg0338	MBIN7C230FD9_12015	AraP	Alpha-arabinosides ABC transport system, permease protein 1	aAOS	alpha-arabinooligosaccharides utilization	+	complete
		Bg0338	MBIN7C230FD9_12020	AraQ	Alpha-arabinosides ABC transport system, permease protein 2	aAOS	alpha-arabinooligosaccharides utilization	+	complete
		Bg0338	MBIN7C230FD9_12025	AbfA1	Alpha-N-arabinofuranosidase (EC 3.2.1.55)	aAOS	alpha-arabinooligosaccharides utilization	+	complete	GH51	Pectin
		Bg0338	MBIN7C230FD9_12040	NanR7	Sialic acid utilization regulator, RpiR family	NANA	N-acetylneuraminate utilization	+	complete
		Bg0338	MBIN7C230FD9_12045	NagB	Glucosamine-6-phosphate deaminase (EC 3.5.99.6)	ManNAc	N-acetylmannosamine utilization	-	complete
		Bg0338	MBIN7C230FD9_12045	NagB	Glucosamine-6-phosphate deaminase (EC 3.5.99.6)	NANA	N-acetylneuraminate utilization	+	complete
		Bg0338	MBIN7C230FD9_12045	NagB	Glucosamine-6-phosphate deaminase (EC 3.5.99.6)	GlcNAc	N-acetylglucosamine utilization	+	complete
		Bg0338	MBIN7C230FD9_12045	NagB	Glucosamine-6-phosphate deaminase (EC 3.5.99.6)	Chb	chitobiose utilization	-	complete
		Bg0338	MBIN7C230FD9_12045	NagB	Glucosamine-6-phosphate deaminase (EC 3.5.99.6)	Lnb	lacto-N-biose utilization	+	complete
		Bg0338	MBIN7C230FD9_12050	NagA1	N-acetylglucosamine-6-phosphate deacetylase (EC 3.5.1.25)	ManNAc	N-acetylmannosamine utilization	-	complete	CE9
		Bg0338	MBIN7C230FD9_12050	NagA1	N-acetylglucosamine-6-phosphate deacetylase (EC 3.5.1.25)	NANA	N-acetylneuraminate utilization	+	complete	CE9
		Bg0338	MBIN7C230FD9_12050	NagA1	N-acetylglucosamine-6-phosphate deacetylase (EC 3.5.1.25)	GlcNAc	N-acetylglucosamine utilization	+	complete	CE9
		Bg0338	MBIN7C230FD9_12050	NagA1	N-acetylglucosamine-6-phosphate deacetylase (EC 3.5.1.25)	Chb	chitobiose utilization	-	complete	CE9
		Bg0338	MBIN7C230FD9_12050	NagA1	N-acetylglucosamine-6-phosphate deacetylase (EC 3.5.1.25)	Lnb	lacto-N-biose utilization	+	complete	CE9
		Bg0338	MBIN7C230FD9_12050	NagA	N-acetylglucosamine-6-phosphate deacetylase (EC 3.5.1.25)	ManNAc	N-acetylmannosamine utilization	-	complete	CE9
		Bg0338	MBIN7C230FD9_12050	NagA	N-acetylglucosamine-6-phosphate deacetylase (EC 3.5.1.25)	NANA	N-acetylneuraminate utilization	+	complete	CE9
		Bg0338	MBIN7C230FD9_12050	NagA	N-acetylglucosamine-6-phosphate deacetylase (EC 3.5.1.25)	GlcNAc	N-acetylglucosamine utilization	+	complete	CE9
		Bg0338	MBIN7C230FD9_12050	NagA	N-acetylglucosamine-6-phosphate deacetylase (EC 3.5.1.25)	Chb	chitobiose utilization	-	complete	CE9
		Bg0338	MBIN7C230FD9_12050	NagA	N-acetylglucosamine-6-phosphate deacetylase (EC 3.5.1.25)	Lnb	lacto-N-biose utilization	+	complete	CE9
		Bg0338	MBIN7C230FD9_12055	NanE1	N-acetylmannosamine-6-phosphate 2-epimerase (EC 5.1.3.9)	ManNAc	N-acetylmannosamine utilization	-	complete
		Bg0338	MBIN7C230FD9_12055	NanE1	N-acetylmannosamine-6-phosphate 2-epimerase (EC 5.1.3.9)	NANA	N-acetylneuraminate utilization	+	complete
		Bg0338	MBIN7C230FD9_12075	ThiS	Sulfur carrier protein ThiS	B1	TPP cofactor, de novo synthesis	+	complete
		Bg0338	MBIN7C230FD9_12080	ThiG	Thiazole synthase (EC 2.8.1.10)	B1	TPP cofactor, de novo synthesis	+	complete
		Bg0338	MBIN7C230FD9_12085	ThiH	2-iminoacetate synthase (ThiH) (EC 4.1.99.19)	B1	TPP cofactor, de novo synthesis	+	complete
		Bg0338	MBIN7C230FD9_12090	ThiE	Thiamin-phosphate pyrophosphorylase (EC 2.5.1.3)	B1	TPP cofactor, de novo synthesis	+	complete
		Bg0338	MBIN7C230FD9_12095	ThiC	Phosphomethylpyrimidine synthase ThiC (EC 4.1.99.17)	B1	TPP cofactor, de novo synthesis	+	complete
		Bg0338	MBIN7C230FD9_12120	XylD	Xylitol dehydrogenase (EC 1.1.1.9)	Xlt	xylitol utilization	-	complete
		Bg0338	MBIN7C230FD9_12135	RbsC	Ribose ABC transport system, permease protein RbsC (TC 3.A.1.2.1)	Rbs	ribose utilization	+	complete
		Bg0338	MBIN7C230FD9_12175	GlgP	Glycogen phosphorylase (EC 2.4.1.1)	Mal	maltose utilization	+	complete	GT35	Starch/glycogen
		Bg0338	MBIN7C230FD9_12175	GlgP	Glycogen phosphorylase (EC 2.4.1.1)	MOS	maltooligosaccharides utilization	+	complete	GT35	Starch/glycogen
		Bg0338	MBIN7C230FD9_12200	AfcA_GH95	Extracellular exo-alpha-L-(1-2)-fucosidase, GH95	Fcs	fucosides utilization	-	complete
		Bg0338	MBIN7C230FD9_12200	AfcA_GH95	Extracellular exo-alpha-L-(1-2)-fucosidase, GH95	Fcs	fucosides utilization	-	complete
		Bg0338	MBIN7C230FD9_12205	NagKH	N-acetylhexosamine 1-kinase (EC 2.7.1.162)	GlcNAc	N-acetylglucosamine utilization	+	complete
		Bg0338	MBIN7C230FD9_12250	AgaL	Alpha-galactosidase (EC 3.2.1.22)	Aga	alpha-galactosides utilization	+	complete	GH36
		Bg0338	MBIN7C230FD9_12255	ManR5	Predicted transcriptional regulator of mannooligosacharide utilization ManR5, LacI family	bMnOS	Beta-mannooligosaccharides utilization	-	complete
		Bg0338	MBIN7C230FD9_12260	MnbE	Mannobiose 2-epimerase (EC 5.1.3.11)	Man	mannose utilization	-	complete
		Bg0338	MBIN7C230FD9_12265	Pgm	Phosphoglucomutase (EC 5.4.2.2)	Gal	galactose utilization	-	complete	GH130	b-1,4-mannan
		Bg0338	MBIN7C230FD9_12265	ManB	Phosphomannomutase (EC 5.4.2.8)	Man	mannose utilization	-	complete	GH130	b-1,4-mannan
		Bg0338	MBIN7C230FD9_12270	Pgm	Phosphoglucomutase (EC 5.4.2.2)	Gal	galactose utilization	-	complete
		Bg0338	MBIN7C230FD9_12270	ManB	Phosphomannomutase (EC 5.4.2.8)	Man	mannose utilization	-	complete
		Bg0338	MBIN7C230FD9_12275	ManA	Mannose-6-phosphate isomerase (EC 5.3.1.8)	Man	mannose utilization	-	complete
		Bg0338	MBIN7C230FD9_12295	DapB	4-hydroxy-tetrahydrodipicolinate reductase (EC 1.17.1.8)	Lys	lysine biosynthesis	+	complete
		Bg0338	MBIN7C230FD9_12310	HisA	Phosphoribosylformimino-5-aminoimidazole carboxamide ribotide isomerase (EC 5.3.1.16)	His	histidine biosynthesis	+	complete
		Bg0338	MBIN7C230FD9_12320	ThiD	Hydroxymethylpyrimidine phosphate kinase ThiD (EC 2.7.4.7)	B1	TPP cofactor, de novo synthesis	+	complete
		Bg0338	MBIN7C230FD9_12325	MalQ	4-alpha-glucanotransferase (amylomaltase) (EC 2.4.1.25)	Mal	maltose utilization	+	complete	GH77	Starch/glycogen
		Bg0338	MBIN7C230FD9_12325	MalQ	4-alpha-glucanotransferase (amylomaltase) (EC 2.4.1.25)	MOS	maltooligosaccharides utilization	+	complete	GH77	Starch/glycogen
		Bg0338	MBIN7C230FD9_12340	RhaR1	Transcriptional regulator of rhamnose utilization, AraC family	Rha	rhamnose utilization	-	complete
		Bg0338	MBIN7C230FD9_12345	DapF	Diaminopimelate epimerase (EC 5.1.1.7)	Lys	lysine biosynthesis	+	complete
		Bg0338	MBIN7C230FD9_12360	Hom	Homoserine dehydrogenase (EC 1.1.1.3)	Thr	threonine biosynthesis	+	complete
		Bg0338	MBIN7C230FD9_12360	Hom	Homoserine dehydrogenase (EC 1.1.1.3)	Met	methionine biosynthesis	+	complete
		Bg0338	MBIN7C230FD9_12365	LysC	Aspartokinase (EC 2.7.2.4)	Lys	lysine biosynthesis	+	complete
		Bg0338	MBIN7C230FD9_12445	AlfA	Alpha-L-fucosidase (EC 3.2.1.51)	Fcs	fucosides utilization	-	complete	GH29	a-L-fucose
		Bg0338	MBIN7C230FD9_12455	CbiL	Cobalt-precorrin-2 C(20)-methyltransferase (EC 2.1.1.151)	B12	cobalamin cofactors, de novo synthesis	+	complete
		Bg0338	MBIN7C230FD9_12515	RafD_bif	Melibiose/Raffinose/Stachyose ABC transporter, permease protein 2	Mel	melibiose utilization	-	complete
		Bg0338	MBIN7C230FD9_12515	RafD_bif	Melibiose/Raffinose/Stachyose ABC transporter, permease protein 2	Raf	raffinose utilization	-	complete
		Bg0338	MBIN7C230FD9_12520	MalL	Oligo-1,6-glucosidase (EC 3.2.1.10)	Mal	maltose utilization	+	complete	GH13_31	Starch/glycogen
		Bg0338	MBIN7C230FD9_12520	MalL	Oligo-1,6-glucosidase (EC 3.2.1.10)	MOS	maltooligosaccharides utilization	+	complete	GH13_31	Starch/glycogen
		Bg0338	MBIN7C230FD9_12520	MalL	Oligo-1,6-glucosidase (EC 3.2.1.10)	Mal	maltose utilization	+	complete	GH13_31	Starch/glycogen
		Bg0338	MBIN7C230FD9_12520	MalL	Oligo-1,6-glucosidase (EC 3.2.1.10)	MOS	maltooligosaccharides utilization	+	complete	GH13_31	Starch/glycogen
		Bg0338	MBIN7C230FD9_12575	NagKH	N-acetylhexosamine 1-kinase (EC 2.7.1.162)	GlcNAc	N-acetylglucosamine utilization	+	complete
		Bg0338	MBIN7C230FD9_12615						complete	GT26
		Bg0338	MBIN7C230FD9_12620						complete	GT4
		Bg0338	MBIN7C230FD9_12625						complete	GT2
		Bg0338	MBIN7C230FD9_12640						complete	GT4
		Bg0338	MBIN7C230FD9_12720	LacZ	Beta-galactosidase (EC 3.2.1.23)	GOS	galactooligosaccharides utilization	+	complete	GH42	b-galactose
		Bg0338	MBIN7C230FD9_12825	RhaD	Rhamnulose-1-phosphate aldolase (EC 4.1.2.19)	Rha	rhamnose utilization	-	complete
		Bg0338	MBIN7C230FD9_12825	RhaD	Rhamnulose-1-phosphate aldolase (EC 4.1.2.19)	Rhi	rhamnogalacturonides utilization	-	complete
		Bg0338	MBIN7C230FD9_12830	AraD	L-ribulose-5-phosphate 4-epimerase (EC 5.1.3.4)	Ara	arabinose utilization	+	complete
		Bg0338	MBIN7C230FD9_12830	AraD	L-ribulose-5-phosphate 4-epimerase (EC 5.1.3.4)	aAOS	alpha-arabinooligosaccharides utilization	+	complete
		Bg0338	MBIN7C230FD9_12830	AraD	L-ribulose-5-phosphate 4-epimerase (EC 5.1.3.4)	Ara	arabinose utilization	+	complete
		Bg0338	MBIN7C230FD9_12830	AraD	L-ribulose-5-phosphate 4-epimerase (EC 5.1.3.4)	aAOS	alpha-arabinooligosaccharides utilization	+	complete
		Bg0338	MBIN7C230FD9_12875	ArgF1	Ornithine carbamoyltransferase (EC 2.1.3.3)	Arg	arginine biosynthesis	+	complete
		Bg0338	MBIN7C230FD9_12930	ManB	Phosphomannomutase (EC 5.4.2.8)	Man	mannose utilization	-	complete
		Bg0338	MBIN7C230FD9_12970	GlgP	Glycogen phosphorylase (EC 2.4.1.1)	Mal	maltose utilization	+	complete	GT35	Starch/glycogen
		Bg0338	MBIN7C230FD9_12970	GlgP	Glycogen phosphorylase (EC 2.4.1.1)	MOS	maltooligosaccharides utilization	+	complete	GT35	Starch/glycogen
		Bg0338	MBIN7C230FD9_13020	MetY	O-succinylhomoserine sulfhydrylase (EC 2.5.1.48)	Met	methionine biosynthesis	+	complete
		Bg0338	MBIN7C230FD9_13180	TrpE	Anthranilate synthase, aminase component (EC 4.1.3.27)	Trp	tryptophan biosynthesis	+	complete
		Bg0338	MBIN7C230FD9_13185	TrpG	Anthranilate synthase, amidotransferase component (EC 4.1.3.27)	Trp	tryptophan biosynthesis	+	complete
		Bg0338	MBIN7C230FD9_13190	TrpD	Anthranilate phosphoribosyltransferase (EC 2.4.2.18)	Trp	tryptophan biosynthesis	+	complete
		Bg0338	MBIN7C230FD9_13195	TrpC	Indole-3-glycerol phosphate synthase (EC 4.1.1.48)	Trp	tryptophan biosynthesis	+	complete
		Bg0338	MBIN7C230FD9_13200	TrpF	Phosphoribosylanthranilate isomerase (EC 5.3.1.24)	Trp	tryptophan biosynthesis	+	complete
		Bg0338	MBIN7C230FD9_13205	TrpB	Tryptophan synthase beta chain (EC 4.2.1.20)	Trp	tryptophan biosynthesis	+	complete
		Bg0338	MBIN7C230FD9_13210	TrpA	Tryptophan synthase alpha chain (EC 4.2.1.20)	Trp	tryptophan biosynthesis	+	complete
		Bg0338	MBIN7C230FD9_13225	GlnN	Glutamine synthetase type III, GlnN (EC 6.3.1.2)	Gln	glutamine biosynthesis	+	complete
		Bg0338	MBIN7C230FD9_13290	PflA	Pyruvate formate-lyase (EC 2.3.1.54)	Formate	formate production production	+	complete
		Bg0338	MBIN7C230FD9_13295	PflB	Pyruvate formate-lyase activating enzyme (EC 1.97.1.4)	Formate	formate production production	+	complete
		Bg0338	MBIN7C230FD9_13315	ThrC	Threonine synthase (EC 4.2.3.1)	Thr	threonine biosynthesis	+	complete
		Bg0338	MBIN7C230FD9_13320	GalM	Aldose 1-epimerase (EC 5.1.3.3)	Mal	maltose utilization	+	complete
		Bg0338	MBIN7C230FD9_13320	GalM	Aldose 1-epimerase (EC 5.1.3.3)	MOS	maltooligosaccharides utilization	+	complete
		Bg0338	MBIN7C230FD9_13410	NagKH	N-acetylhexosamine 1-kinase (EC 2.7.1.162)	GlcNAc	N-acetylglucosamine utilization	+	complete
		Bg0338	MBIN7C230FD9_13535	PduV	Propanediol utilization protein PduV	PD_ut	propanediol utilization	+	complete
		Bg0338	MBIN7C230FD9_13540	PduU	Propanediol utilization polyhedral body protein PduU	PD_ut	propanediol utilization	+	complete
		Bg0338	MBIN7C230FD9_13545	PduU-like	Ethanolamine utilization protein similar to PduU	EA_ut	ethanolamine utilization	-	complete
		Bg0338	MBIN7C230FD9_13605						complete	GH3
		Bg0338	MBIN7C230FD9_13630	FocA2	Formate efflux transporter (TC 2.A.44 family)	Formate	formate production production	+	complete
		Bg0338	MBIN7C230FD9_13645	Asd	Aspartate-semialdehyde dehydrogenase (EC 1.2.1.11)	Lys	lysine biosynthesis	+	complete
		Bg0338	MBIN7C230FD9_13650	ArgH	Argininosuccinate lyase (EC 4.3.2.1)	Arg	arginine biosynthesis	+	complete
		Bg0338	MBIN7C230FD9_13655	QueH	Epoxyqueuosine reductase (EC 1.17.99.6) QueH	Q	queuosine, de novo synthesis	-	complete
		Bg0338	MBIN7C230FD9_13685	PdxT	Pyridoxal 5'-phosphate synthase (glutamine hydrolyzing), glutaminase subunit (EC 4.3.3.6)	B6	PLP/PMP cofactors, de novo synthesis	+	complete
		Bg0338	MBIN7C230FD9_13690	PdxS	Pyridoxal 5'-phosphate synthase (glutamine hydrolyzing), synthase subunit (EC 4.3.3.6)	B6	PLP/PMP cofactors, de novo synthesis	+	complete
		Bg0338	MBIN7C230FD9_13700	MetY	O-succinylhomoserine sulfhydrylase (EC 2.5.1.48)	Met	methionine biosynthesis	+	complete
		Bg0338	MBIN7C230FD9_13840	Gde2	Glycogen debranching enzyme (EC 3.2.1.-)	Mal	maltose utilization	+	complete	CBM48-GH13_11
		Bg0338	MBIN7C230FD9_13840	Gde2	Glycogen debranching enzyme (EC 3.2.1.-)	MOS	maltooligosaccharides utilization	+	complete	CBM48-GH13_11
		Bg0338	MBIN7C230FD9_13885						complete	GT2
		Bg0338	MBIN7C230FD9_13895	CobT	Nicotinate-nucleotide--dimethylbenzimidazole phosphoribosyltransferase (EC 2.4.2.21)	B12	cobalamin cofactors, de novo synthesis	+	complete
		Bg0338	MBIN7C230FD9_13900	CobU	Adenosylcobinamide-phosphate guanylyltransferase (EC 2.7.7.62)	B12	cobalamin cofactors, de novo synthesis	+	complete
		Bg0338	MBIN7C230FD9_13905	CobS	Cobalamin synthase (EC 2.7.8.26)	B12	cobalamin cofactors, de novo synthesis	+	complete
		Bg0338	MBIN7C230FD9_13915	CobC	Alpha-ribazole-5'-phosphate phosphatase (EC 3.1.3.73)	B12	cobalamin cofactors, de novo synthesis	+	complete
		Bg0338	MBIN7C230FD9_13925	GltD	Glutamate synthase [NADPH] small chain (EC 1.4.1.13)	Glu	glutamate biosynthesis	+	complete
		Bg0338	MBIN7C230FD9_13975	ArgF1	Ornithine carbamoyltransferase (EC 2.1.3.3)	Arg	arginine biosynthesis	+	complete
		Bg0338	MBIN7C230FD9_13980	ArgE	Acetylornithine deacetylase (EC 3.5.1.16)	Arg	arginine biosynthesis	+	complete
		Bg0338	MBIN7C230FD9_13985	IlvA	Threonine dehydratase (EC 4.3.1.19)	Ile	isoleucine biosynthesis	+	complete
		Bg0338	MBIN7C230FD9_13985	IlvA	Threonine dehydratase (EC 4.3.1.19)	Leu	leucine biosynthesis	+	complete
		Bg0338	MBIN7C230FD9_13985	IlvA	Threonine dehydratase (EC 4.3.1.19)	Val	valine biosynthesis	+	complete
		Bg0338	MBIN7C230FD9_14305	LeuA	2-isopropylmalate synthase (EC 2.3.3.13)	Leu	leucine biosynthesis	+	complete
		Bg0338	MBIN7C230FD9_14330	ScrAa	PTS system, sucrose-specific IIA component (EC 2.7.1.69)	Scr	sucrose utilization	+	complete
		Bg0338	MBIN7C230FD9_14330	ScrAb	PTS system, sucrose-specific IIB component (EC 2.7.1.69)	Scr	sucrose utilization	+	complete
		Bg0338	MBIN7C230FD9_14330	ScrAc	PTS system, sucrose-specific IIC component (EC 2.7.1.69)	Scr	sucrose utilization	+	complete
		Bg0338	MBIN7C230FD9_14335	XynB2	Xylan 1,4-beta-xylosidase (EC 3.2.1.37)	XOS	xylooligosaccharides utilization	+	complete	GH43_12	Pectin
		Bg0338	MBIN7C230FD9_14340	ScrAa	PTS system, sucrose-specific IIA component (EC 2.7.1.69)	Scr	sucrose utilization	+	complete
		Bg0338	MBIN7C230FD9_14340	ScrAb	PTS system, sucrose-specific IIB component (EC 2.7.1.69)	Scr	sucrose utilization	+	complete
		Bg0338	MBIN7C230FD9_14340	ScrAc	PTS system, sucrose-specific IIC component (EC 2.7.1.69)	Scr	sucrose utilization	+	complete
		Bg0338	MBIN7C230FD9_14345						complete	GH39
		Bg0338	MBIN7C230FD9_14390	ThiF	Sulfur carrier protein ThiS adenylyltransferase (EC 2.7.7.73)	B1	TPP cofactor, de novo synthesis	+	complete
		Bg0338	MBIN7C230FD9_14445	GlyB	Low-specificity L-threonine aldolase (EC 4.1.2.48)	Gly	glycine biosynthesis	+	complete
		Bg0338	MBIN7C230FD9_14465	RbsK	Ribokinase (EC 2.7.1.15)	Rbs	ribose utilization	+	complete
		Bg0338	MBIN7C230FD9_14475	ThiM	Hydroxyethylthiazole kinase (EC 2.7.1.50)	B1	TPP cofactor, de novo synthesis	+	complete
		Bg0338	MBIN7C230FD9_14505						complete	GH120	Xylan
		Bg0338	MBIN7C230FD9_14520	FruR2	Transcriptional repressor of the fructose operon, DeoR family	Fru	fructose utilization	+	complete
		Bg0338	MBIN7C230FD9_14530	FruAa	PTS system, fructose-specific IIA component (EC 2.7.1.69)	Fru	fructose utilization	+	complete
		Bg0338	MBIN7C230FD9_14530	FruAb	PTS system, fructose-specific IIB component (EC 2.7.1.69)	Fru	fructose utilization	+	complete
		Bg0338	MBIN7C230FD9_14530	FruAc	PTS system, fructose-specific IIC component (EC 2.7.1.69)	Fru	fructose utilization	+	complete
		Bg0338	MBIN7C230FD9_14555						complete	GT2
		Bg0338	MBIN7C230FD9_14640	BglA	Beta-glucosidase (EC 3.2.1.21)	Bgl	beta-glucosides utilization	-	complete	GH3
		Bg0338	MBIN7C230FD9_14645	BglA	Beta-glucosidase (EC 3.2.1.21)	Bgl	beta-glucosides utilization	-	complete	GH3
		Bg0338	MBIN7C230FD9_14725	LnpA2	1,3-beta-galactosyl-N-acetylhexosamine phosphorylase (EC 2.4.1.211)	Lnb	lacto-N-biose utilization	+	complete	GH112	O-glycan
		Bg0338	MBIN7C230FD9_14755	AlfA	Alpha-L-fucosidase (EC 3.2.1.51)	Fcs	fucosides utilization	-	complete	GH29	a-L-fucose
		Bg0338	MBIN7C230FD9_14760						complete	GH95	a-L-fucose
		Bg0338	MBIN7C230FD9_14805	NadD	Nicotinate-nucleotide adenylyltransferase (EC 2.7.7.18)	B3	NAD(P) cofactors, de novo synthesis	+	complete
		Bg0338	MBIN7C230FD9_15040	QueA	S-adenosylmethionine:tRNA ribosyltransferase-isomerase (EC 2.4.99.17)	Q	queuosine, de novo synthesis	-	complete
		Bg0338	MBIN7C230FD9_15265	AspC	Aspartate aminotransferase (EC 2.6.1.1)	Asp	aspartate biosynthesis	+	complete
		Bg0338	MBIN7C230FD9_15265	AroJa	Biosynthetic Aromatic amino acid aminotransferase alpha (EC 2.6.1.57)	Tyr	tyrosine biosynthesis	+	complete
		Bg0338	MBIN7C230FD9_15265	AroJa	Biosynthetic Aromatic amino acid aminotransferase alpha (EC 2.6.1.57)	Phe	phenylalanine biosynthesis	+	complete
		Bg0338	MBIN7C230FD9_15295	UxuB	D-mannonate oxidoreductase (EC 1.1.1.57)	GlcA	glucuronate utilization	-	complete
		Bg0338	MBIN7C230FD9_15295	UxuB	D-mannonate oxidoreductase (EC 1.1.1.57)	GalA	galacturonate utilization	-	complete
		Bg0338	MBIN7C230FD9_15295	UxuB	D-mannonate oxidoreductase (EC 1.1.1.57)	GalAs	oligogalacturonate utilization	-	complete
		Bg0338	MBIN7C230FD9_15295	UxuB	D-mannonate oxidoreductase (EC 1.1.1.57)	GlcAs	glucuronides utilization	-	complete
		Bg0338	MBIN7C230FD9_15305	LacD	Tagatose 1,6-bisphosphate aldolase (EC 4.1.2.40)	Gtl	galactitol utilization	-	complete
		Bg0338	MBIN7C230FD9_15305	AgaY	Tagatose 1,6-bisphosphate aldolase (EC 4.1.2.40)	Gtl	galactitol utilization	-	complete
		Bg0338	MBIN7C230FD9_15305	GatY	Tagatose 1,6-bisphosphate aldolase (EC 4.1.2.40)	Gtl	galactitol utilization	-	complete
		Bg0338	MBIN7C230FD9_15315	XylB	Xylulose kinase (EC 2.7.1.17)	Xyl	xylose utilization	+	complete
		Bg0338	MBIN7C230FD9_15315	XylB	Xylulose kinase (EC 2.7.1.17)	Xlt	xylitol utilization	-	complete
		Bg0338	MBIN7C230FD9_15315	XylB	Xylulose kinase (EC 2.7.1.17)	Atl	arabinitol utilization	-	complete
		Bg0338	MBIN7C230FD9_15315	XylB	Xylulose kinase (EC 2.7.1.17)	XOS	xylooligosaccharides utilization	+	complete
		Bg0338	MBIN7C230FD9_15315	XylB	Xylulose kinase (EC 2.7.1.17)	Xyl	xylose utilization	+	complete
		Bg0338	MBIN7C230FD9_15315	XylB	Xylulose kinase (EC 2.7.1.17)	Xlt	xylitol utilization	-	complete
		Bg0338	MBIN7C230FD9_15315	XylB	Xylulose kinase (EC 2.7.1.17)	Atl	arabinitol utilization	-	complete
		Bg0338	MBIN7C230FD9_15315	XylB	Xylulose kinase (EC 2.7.1.17)	XOS	xylooligosaccharides utilization	+	complete
		Bg0338	MBIN7C230FD9_15320	GatD	Galactitol-1-phosphate 5-dehydrogenase (EC 1.1.1.251)	Gtl	galactitol utilization	-	complete
		Bg0338	MBIN7C230FD9_15345	AADH	Acetaldehyde dehydrogenase (EC 1.2.1.10)	Ethanol	ethanol production production	+	complete
		Bg0338	MBIN7C230FD9_15345	ADH	Alcohol dehydrogenase (EC 1.1.1.1)	Ethanol	ethanol production production	+	complete
		Bg0338	MBIN7C230FD9_15375	MxmX	Maltodextrin ABC transporter, ATP-binding protein MsmX	Mal	maltose utilization	+	complete
		Bg0338	MBIN7C230FD9_15375	MxmX	Maltodextrin ABC transporter, ATP-binding protein MsmX	MOS	maltooligosaccharides utilization	+	complete
		Bg0338	MBIN7C230FD9_15423	CbiG	Cobalt-precorrin 5A hydrolase (EC 3.7.1.12)	B12	cobalamin cofactors, de novo synthesis	+	partial
		Bg0746	MBINDF9D103C_00015	NplT	Neopullulanase (EC 3.2.1.135)	Mal	maltose utilization	-	complete	GH13	Starch/glycogen
		Bg0746	MBINDF9D103C_00015	NplT	Neopullulanase (EC 3.2.1.135)	MOS	maltooligosaccharides utilization	-	complete	GH13	Starch/glycogen
		Bg0746	MBINDF9D103C_00020						complete	GT2
		Bg0746	MBINDF9D103C_00025						complete	GT2-GT2
		Bg0746	MBINDF9D103C_00050						complete	GT2
		Bg0746	MBINDF9D103C_00060						complete	GT2
		Bg0746	MBINDF9D103C_00090						complete	GT2-GT2
		Bg0746	MBINDF9D103C_00095						complete	GT2-GT4
		Bg0746	MBINDF9D103C_00150						complete	GT2
		Bg0746	MBINDF9D103C_00190						complete	GT2
		Bg0746	MBINDF9D103C_00310	MalR	Maltose operon transcriptional repressor MalR, LacI family	Mal	maltose utilization	-	complete
		Bg0746	MBINDF9D103C_00310	MalR	Maltose operon transcriptional repressor MalR, LacI family	MOS	maltooligosaccharides utilization	-	complete
		Bg0746	MBINDF9D103C_00315	NplT	Neopullulanase (EC 3.2.1.135)	Mal	maltose utilization	-	complete	CBM34-GH13_20
		Bg0746	MBINDF9D103C_00315	NplT	Neopullulanase (EC 3.2.1.135)	MOS	maltooligosaccharides utilization	-	complete	CBM34-GH13_20
		Bg0746	MBINDF9D103C_00360	LacZ	Beta-galactosidase (EC 3.2.1.23)	GOS	galactooligosaccharides utilization	+	complete	GH2
		Bg0746	MBINDF9D103C_00400	NadB	L-aspartate oxidase (EC 1.4.3.16)	B3	NAD(P) cofactors, de novo synthesis	-	complete
		Bg0746	MBINDF9D103C_00445	LdhA-L	L-lactate dehydrogenase (EC 1.1.1.27)	L-Lactate	L-lactate production production	+	complete
		Bg0746	MBINDF9D103C_00450	LacZ	Beta-galactosidase (EC 3.2.1.23)	GOS	galactooligosaccharides utilization	+	complete	GH2
		Bg0746	MBINDF9D103C_00480	MetH	5-methyltetrahydrofolate--homocysteine methyltransferase (EC 2.1.1.13)	Met	methionine biosynthesis	+	complete
		Bg0746	MBINDF9D103C_00545						complete	CBM48-GH13_9
		Bg0746	MBINDF9D103C_00565	XynA	Endo-1,4-beta-xylanase (EC 3.2.1.8)	XOS	xylooligosaccharides utilization	-	complete	CE1
		Bg0746	MBINDF9D103C_00565	XynA	Endo-1,4-beta-xylanase (EC 3.2.1.8)	XOS	xylooligosaccharides utilization	-	complete	CE1
		Bg0746	MBINDF9D103C_00570						complete	GH28	Pectin
		Bg0746	MBINDF9D103C_00575	BglA	Beta-glucosidase (EC 3.2.1.21)	Bgl	beta-glucosides utilization	-	complete	GH3
		Bg0746	MBINDF9D103C_00580	IolG1	Myo-inositol 2-dehydrogenase 1 (EC 1.1.1.18)	Ino	inositol utilization	+	complete
		Bg0746	MBINDF9D103C_00600	FruR2	Transcriptional repressor of the fructose operon, DeoR family	Fru	fructose utilization	-	complete
		Bg0746	MBINDF9D103C_00605	FruR2	Transcriptional repressor of the fructose operon, DeoR family	Fru	fructose utilization	-	complete
		Bg0746	MBINDF9D103C_00630	Hex_old	beta-N-acetylglucosaminidase (EC 3.2.1.52)	Chb	chitobiose utilization	-	complete
		Bg0746	MBINDF9D103C_00630	Hex	beta-N-acetylglucosaminidase (EC 3.2.1.52)	Chb	chitobiose utilization	-	complete
		Bg0746	MBINDF9D103C_00675	DapF	Diaminopimelate epimerase (EC 5.1.1.7)	Lys	lysine biosynthesis	+	complete
		Bg0746	MBINDF9D103C_00795						complete	GH123	O-glycan
		Bg0746	MBINDF9D103C_00845	CysE	Serine acetyltransferase (EC 2.3.1.30)	Cys	cysteine biosynthesis	+	complete
		Bg0746	MBINDF9D103C_00885						complete	GT2
		Bg0746	MBINDF9D103C_00895	CoaC	Phosphopantothenoylcysteine decarboxylase (EC 4.1.1.36)	B5	coenzyme A, de novo synthesis	-	complete
		Bg0746	MBINDF9D103C_00895	CoaB	Phosphopantothenoylcysteine synthetase (EC 6.3.2.5)	B5	coenzyme A, de novo synthesis	-	complete
		Bg0746	MBINDF9D103C_00900	CoaX	Pantothenate kinase type III, CoaX-like (EC 2.7.1.33)	B5	coenzyme A, de novo synthesis	-	complete
		Bg0746	MBINDF9D103C_00920	AraA	L-arabinose isomerase (EC 5.3.1.4)	Ara	arabinose utilization	-	complete
		Bg0746	MBINDF9D103C_00920	AraA	L-arabinose isomerase (EC 5.3.1.4)	aAOS	alpha-arabinooligosaccharides utilization	-	complete
		Bg0746	MBINDF9D103C_00920	AraA	L-arabinose isomerase (EC 5.3.1.4)	Ara	arabinose utilization	-	complete
		Bg0746	MBINDF9D103C_00920	AraA	L-arabinose isomerase (EC 5.3.1.4)	aAOS	alpha-arabinooligosaccharides utilization	-	complete
		Bg0746	MBINDF9D103C_00925	AraB	Ribulokinase (EC 2.7.1.16)	Ara	arabinose utilization	-	complete
		Bg0746	MBINDF9D103C_00925	AraB	Ribulokinase (EC 2.7.1.16)	aAOS	alpha-arabinooligosaccharides utilization	-	complete
		Bg0746	MBINDF9D103C_00925	AraB	Ribulokinase (EC 2.7.1.16)	Ara	arabinose utilization	-	complete
		Bg0746	MBINDF9D103C_00925	AraB	Ribulokinase (EC 2.7.1.16)	aAOS	alpha-arabinooligosaccharides utilization	-	complete
		Bg0746	MBINDF9D103C_00930	AraD	L-ribulose-5-phosphate 4-epimerase (EC 5.1.3.4)	Ara	arabinose utilization	-	complete
		Bg0746	MBINDF9D103C_00930	AraD	L-ribulose-5-phosphate 4-epimerase (EC 5.1.3.4)	aAOS	alpha-arabinooligosaccharides utilization	-	complete
		Bg0746	MBINDF9D103C_00930	AraD	L-ribulose-5-phosphate 4-epimerase (EC 5.1.3.4)	Ara	arabinose utilization	-	complete
		Bg0746	MBINDF9D103C_00930	AraD	L-ribulose-5-phosphate 4-epimerase (EC 5.1.3.4)	aAOS	alpha-arabinooligosaccharides utilization	-	complete
		Bg0746	MBINDF9D103C_00995	MetA	Homoserine O-succinyltransferase (EC 2.3.1.46)	Met	methionine biosynthesis	+	complete
		Bg0746	MBINDF9D103C_01020	NagB	Glucosamine-6-phosphate deaminase (EC 3.5.99.6)	ManNAc	N-acetylmannosamine utilization	-	complete
		Bg0746	MBINDF9D103C_01020	NagB	Glucosamine-6-phosphate deaminase (EC 3.5.99.6)	NANA	N-acetylneuraminate utilization	-	complete
		Bg0746	MBINDF9D103C_01020	NagB	Glucosamine-6-phosphate deaminase (EC 3.5.99.6)	GlcNAc	N-acetylglucosamine utilization	-	complete
		Bg0746	MBINDF9D103C_01020	NagB	Glucosamine-6-phosphate deaminase (EC 3.5.99.6)	Chb	chitobiose utilization	-	complete
		Bg0746	MBINDF9D103C_01020	NagB	Glucosamine-6-phosphate deaminase (EC 3.5.99.6)	Lnb	lacto-N-biose utilization	-	complete
		Bg0746	MBINDF9D103C_01030	LnpC	UTP-hexose-1-phosphate uridylyltransferase involved in lacto-N-biose utilization, predicted	Lnb	lacto-N-biose utilization	-	complete
		Bg0746	MBINDF9D103C_01035	NagKH	N-acetylhexosamine 1-kinase (EC 2.7.1.162)	GlcNAc	N-acetylglucosamine utilization	-	complete
		Bg0746	MBINDF9D103C_01115						complete	GT28	Peptidoglycan
		Bg0746	MBINDF9D103C_01140	AgaE	Predicted galactosides ABC transporter, substrate-binding protein AgaE	Aga	alpha-galactosides utilization	+	complete
		Bg0746	MBINDF9D103C_01145	AgaF	Predicted galactosides ABC transporter, membrane-spanning permease protein AgaF	Aga	alpha-galactosides utilization	+	complete
		Bg0746	MBINDF9D103C_01150	AgaG	Predicted galactosides ABC transporter, membrane-spanning permease protein AgaG	Aga	alpha-galactosides utilization	+	complete
		Bg0746	MBINDF9D103C_01245	CoaE	Dephospho-CoA kinase (EC 2.7.1.24)	B5	coenzyme A, de novo synthesis	-	complete
		Bg0746	MBINDF9D103C_01295	Pta	Phosphate acetyltransferase (EC 2.3.1.8)	Acetate	acetate production production	+	complete
		Bg0746	MBINDF9D103C_01300	AckA	Acetate kinase (EC 2.7.2.1)	Acetate	acetate production production	+	complete
		Bg0746	MBINDF9D103C_01320						complete	CE9
		Bg0746	MBINDF9D103C_01505	FrlD	Fructoselysine kinase (EC 2.7.1.-)	FruLys	fructoselysine utilization	-	complete
		Bg0746	MBINDF9D103C_01510	FrlB	Fructoselysine 6-phosphate deglycase (EC 3.5.-.-)	FruLys	fructoselysine utilization	-	complete
		Bg0746	MBINDF9D103C_01585	IlvM	Acetolactate synthase small subunit (EC 2.2.1.6)	Ile	isoleucine biosynthesis	+	complete
		Bg0746	MBINDF9D103C_01585	IlvM	Acetolactate synthase small subunit (EC 2.2.1.6)	Leu	leucine biosynthesis	+	complete
		Bg0746	MBINDF9D103C_01585	IlvM	Acetolactate synthase small subunit (EC 2.2.1.6)	Val	valine biosynthesis	+	complete
		Bg0746	MBINDF9D103C_01590	IlvC	Ketol-acid reductoisomerase (NADP(+)) (EC 1.1.1.86)	Ile	isoleucine biosynthesis	+	complete
		Bg0746	MBINDF9D103C_01590	IlvC	Ketol-acid reductoisomerase (NADP(+)) (EC 1.1.1.86)	Leu	leucine biosynthesis	+	complete
		Bg0746	MBINDF9D103C_01590	IlvC	Ketol-acid reductoisomerase (NADP(+)) (EC 1.1.1.86)	Val	valine biosynthesis	+	complete
		Bg0746	MBINDF9D103C_01590	IlvC2	Ketol-acid reductoisomerase (NADP(+)) (EC 1.1.1.86)	Ile	isoleucine biosynthesis	+	complete
		Bg0746	MBINDF9D103C_01590	IlvC2	Ketol-acid reductoisomerase (NADP(+)) (EC 1.1.1.86)	Leu	leucine biosynthesis	+	complete
		Bg0746	MBINDF9D103C_01590	IlvC2	Ketol-acid reductoisomerase (NADP(+)) (EC 1.1.1.86)	Val	valine biosynthesis	+	complete
		Bg0746	MBINDF9D103C_01610	LacZ	Beta-galactosidase (EC 3.2.1.23)	GOS	galactooligosaccharides utilization	+	complete	GH42	b-galactose
		Bg0746	MBINDF9D103C_01620	LeuC	3-isopropylmalate dehydratase large subunit (EC 4.2.1.33)	Leu	leucine biosynthesis	+	complete
		Bg0746	MBINDF9D103C_01625	LeuD	3-isopropylmalate dehydratase small subunit (EC 4.2.1.33)	Leu	leucine biosynthesis	+	complete
		Bg0746	MBINDF9D103C_01635	LeuA	2-isopropylmalate synthase (EC 2.3.3.13)	Leu	leucine biosynthesis	+	complete
		Bg0746	MBINDF9D103C_01640	CysK	Cysteine synthase (EC 2.5.1.47)	Cys	cysteine biosynthesis	+	complete
		Bg0746	MBINDF9D103C_01650						complete	GT5	Starch/glycogen
		Bg0746	MBINDF9D103C_01720	MmdA	Methylmalonyl-CoA decarboxylase, alpha chain (EC 4.1.1.41)	Propionate	propionate production production	-	complete
		Bg0746	MBINDF9D103C_01725	MmdD	Methylmalonyl-CoA decarboxylase, delta-subunit (EC 4.1.1.41)	Propionate	propionate production production	-	complete
		Bg0746	MBINDF9D103C_01735	MmdB	Methylmalonyl-CoA decarboxylase, beta chain (EC 4.1.1.41)	Propionate	propionate production production	-	complete
		Bg0746	MBINDF9D103C_01755						complete	CE3
		Bg0746	MBINDF9D103C_02120	DapL	L,L-diaminopimelate aminotransferase (EC 2.6.1.83)	Lys	lysine biosynthesis	+	complete
		Bg0746	MBINDF9D103C_02125	GatB	Aspartyl-tRNA(Asn) amidotransferase subunit B (EC 6.3.5.6)	Asn	asparagine biosynthesis	+	complete
		Bg0746	MBINDF9D103C_02125	GatB	Aspartyl-tRNA(Asn) amidotransferase subunit B (EC 6.3.5.6)	Gln	glutamine biosynthesis	+	complete
		Bg0746	MBINDF9D103C_02125	GatB	Glutamyl-tRNA(Gln) amidotransferase subunit B (EC 6.3.5.7)	Asn	asparagine biosynthesis	+	complete
		Bg0746	MBINDF9D103C_02125	GatB	Glutamyl-tRNA(Gln) amidotransferase subunit B (EC 6.3.5.7)	Gln	glutamine biosynthesis	+	complete
		Bg0746	MBINDF9D103C_02130	GatA	Aspartyl-tRNA(Asn) amidotransferase subunit A (EC 6.3.5.6)	Asn	asparagine biosynthesis	+	complete
		Bg0746	MBINDF9D103C_02130	GatA	Aspartyl-tRNA(Asn) amidotransferase subunit A (EC 6.3.5.6)	Gln	glutamine biosynthesis	+	complete
		Bg0746	MBINDF9D103C_02130	GatA	Glutamyl-tRNA(Gln) amidotransferase subunit A (EC 6.3.5.7)	Asn	asparagine biosynthesis	+	complete
		Bg0746	MBINDF9D103C_02130	GatA	Glutamyl-tRNA(Gln) amidotransferase subunit A (EC 6.3.5.7)	Gln	glutamine biosynthesis	+	complete
		Bg0746	MBINDF9D103C_02135	GatC	Aspartyl-tRNA(Asn) amidotransferase subunit C (EC 6.3.5.6)	Asn	asparagine biosynthesis	+	complete
		Bg0746	MBINDF9D103C_02135	GatC	Aspartyl-tRNA(Asn) amidotransferase subunit C (EC 6.3.5.6)	Gln	glutamine biosynthesis	+	complete
		Bg0746	MBINDF9D103C_02135	GatC	Glutamyl-tRNA(Gln) amidotransferase subunit C (EC 6.3.5.7)	Asn	asparagine biosynthesis	+	complete
		Bg0746	MBINDF9D103C_02135	GatC	Glutamyl-tRNA(Gln) amidotransferase subunit C (EC 6.3.5.7)	Gln	glutamine biosynthesis	+	complete
		Bg0746	MBINDF9D103C_02150	GlnA3	Glutamine synthetase type I (EC 6.3.1.2)	Gln	glutamine biosynthesis	+	complete
		Bg0746	MBINDF9D103C_02155	GltD	Glutamate synthase [NADPH] small chain (EC 1.4.1.13)	Glu	glutamate biosynthesis	+	complete
		Bg0746	MBINDF9D103C_02160	GltB	Glutamate synthase [NADPH] large chain (EC 1.4.1.13)	Glu	glutamate biosynthesis	+	complete
		Bg0746	MBINDF9D103C_02185	GlnN	Glutamine synthetase type III, GlnN (EC 6.3.1.2)	Gln	glutamine biosynthesis	+	complete
		Bg0746	MBINDF9D103C_02200	ThiD	Hydroxymethylpyrimidine phosphate kinase ThiD (EC 2.7.4.7)	B1	TPP cofactor, de novo synthesis	-	complete
		Bg0746	MBINDF9D103C_02210	BfrA_old	beta-fructofuranosidase (EC 3.2.1.26)	FOS	fructooligosaccharides utilization	-	complete	GH32	Sucrose/fructan
		Bg0746	MBINDF9D103C_02215	BfrR2	Putative transcriptional regulator of fructooligosaccharide utilization, LacI-family	FOS	fructooligosaccharides utilization	-	complete
		Bg0746	MBINDF9D103C_02255	CobD	L-threonine 3-O-phosphate decarboxylase (EC 4.1.1.81)	B12	cobalamin cofactors, de novo synthesis	+	complete
		Bg0746	MBINDF9D103C_02280	FolA	Dihydrofolate reductase (EC 1.5.1.3)	B9	folate cofactors, de novo synthesis	+	complete
		Bg0746	MBINDF9D103C_02305	MalQ	4-alpha-glucanotransferase (amylomaltase) (EC 2.4.1.25)	Mal	maltose utilization	-	complete	GH77	Starch/glycogen
		Bg0746	MBINDF9D103C_02305	MalQ	4-alpha-glucanotransferase (amylomaltase) (EC 2.4.1.25)	MOS	maltooligosaccharides utilization	-	complete	GH77	Starch/glycogen
		Bg0746	MBINDF9D103C_02350						complete	GT51	Peptidoglycan
		Bg0746	MBINDF9D103C_02355	GlcK	Glucokinase (EC 2.7.1.2)	Glc	glucose utilization	-	complete
		Bg0746	MBINDF9D103C_02380	LnpD	UDP-hexose 4-epimerase involved in lacto-N-biose utilization	Lnb	lacto-N-biose utilization	-	complete
		Bg0746	MBINDF9D103C_02460	LdhA-D	D-lactate dehydrogenase (EC 1.1.1.28)	D-Lactate	D-lactate production production	+	complete
		Bg0746	MBINDF9D103C_02570	MnnA1	Alpha-mannosidase (EC 3.2.1.24)	bMnOS	Beta-mannooligosaccharides utilization	-	complete	GH38	a-mannose
		Bg0746	MBINDF9D103C_02575						complete	GH125	a-mannose
		Bg0746	MBINDF9D103C_02690	MalL	Oligo-1,6-glucosidase (EC 3.2.1.10)	Mal	maltose utilization	-	complete	GH13_31	Starch/glycogen
		Bg0746	MBINDF9D103C_02690	MalL	Oligo-1,6-glucosidase (EC 3.2.1.10)	MOS	maltooligosaccharides utilization	-	complete	GH13_31	Starch/glycogen
		Bg0746	MBINDF9D103C_02690	MalL	Oligo-1,6-glucosidase (EC 3.2.1.10)	Mal	maltose utilization	-	complete	GH13_31	Starch/glycogen
		Bg0746	MBINDF9D103C_02690	MalL	Oligo-1,6-glucosidase (EC 3.2.1.10)	MOS	maltooligosaccharides utilization	-	complete	GH13_31	Starch/glycogen
		Bg0746	MBINDF9D103C_02695	MalL	Oligo-1,6-glucosidase (EC 3.2.1.10)	Mal	maltose utilization	-	complete	GH13	Starch/glycogen
		Bg0746	MBINDF9D103C_02695	MalL	Oligo-1,6-glucosidase (EC 3.2.1.10)	MOS	maltooligosaccharides utilization	-	complete	GH13	Starch/glycogen
		Bg0746	MBINDF9D103C_02695	MalL	Oligo-1,6-glucosidase (EC 3.2.1.10)	Mal	maltose utilization	-	complete	GH13	Starch/glycogen
		Bg0746	MBINDF9D103C_02695	MalL	Oligo-1,6-glucosidase (EC 3.2.1.10)	MOS	maltooligosaccharides utilization	-	complete	GH13	Starch/glycogen
		Bg0746	MBINDF9D103C_02720						complete	GT2
		Bg0746	MBINDF9D103C_02740	UxuB	D-mannonate oxidoreductase (EC 1.1.1.57)	GlcA	glucuronate utilization	-	complete
		Bg0746	MBINDF9D103C_02740	UxuB	D-mannonate oxidoreductase (EC 1.1.1.57)	GalA	galacturonate utilization	-	complete
		Bg0746	MBINDF9D103C_02740	UxuB	D-mannonate oxidoreductase (EC 1.1.1.57)	GalAs	oligogalacturonate utilization	-	complete
		Bg0746	MBINDF9D103C_02740	UxuB	D-mannonate oxidoreductase (EC 1.1.1.57)	GlcAs	glucuronides utilization	-	complete
		Bg0746	MBINDF9D103C_02915	NplT	Neopullulanase (EC 3.2.1.135)	Mal	maltose utilization	-	complete	CBM34-GH13
		Bg0746	MBINDF9D103C_02915	NplT	Neopullulanase (EC 3.2.1.135)	MOS	maltooligosaccharides utilization	-	complete	CBM34-GH13
		Bg0746	MBINDF9D103C_03175	FraE	L-asparaginase (EC 3.5.1.1)	FruAsn	fructoseasparagine utilization	-	complete
		Bg0746	MBINDF9D103C_03195	ThrB	Homoserine kinase (EC 2.7.1.39)	Thr	threonine biosynthesis	+	complete
		Bg0746	MBINDF9D103C_03195	SerB1	Phosphoserine phosphatase (EC 3.1.3.3)	Ser	serine biosynthesis	+	complete
		Bg0746	MBINDF9D103C_03230						complete	GH129	O-glycan
		Bg0746	MBINDF9D103C_03265	ArgD	N-acetylornithine aminotransferase (EC 2.6.1.11)	Arg	arginine biosynthesis	+	complete
		Bg0746	MBINDF9D103C_03425	ForC	Formiminotetrahydrofolate cyclodeaminase (EC 4.3.1.4)	His_d	histidine degradation	-	complete
		Bg0746	MBINDF9D103C_03560	AspC	Aspartate aminotransferase (EC 2.6.1.1)	Asp	aspartate biosynthesis	+	complete
		Bg0746	MBINDF9D103C_03570	LacZ	Beta-galactosidase (EC 3.2.1.23)	GOS	galactooligosaccharides utilization	+	complete	GH2
		Bg0746	MBINDF9D103C_03575	MalL	Oligo-1,6-glucosidase (EC 3.2.1.10)	Mal	maltose utilization	-	complete	GH13_31	Starch/glycogen
		Bg0746	MBINDF9D103C_03575	MalL	Oligo-1,6-glucosidase (EC 3.2.1.10)	MOS	maltooligosaccharides utilization	-	complete	GH13_31	Starch/glycogen
		Bg0746	MBINDF9D103C_03575	MalL	Oligo-1,6-glucosidase (EC 3.2.1.10)	Mal	maltose utilization	-	complete	GH13_31	Starch/glycogen
		Bg0746	MBINDF9D103C_03575	MalL	Oligo-1,6-glucosidase (EC 3.2.1.10)	MOS	maltooligosaccharides utilization	-	complete	GH13_31	Starch/glycogen
		Bg0746	MBINDF9D103C_03670	AmyS	Amylosucrase (EC 2.4.1.4)	FOS	fructooligosaccharides utilization	-	complete	GH13_4	Starch/glycogen	Sucrose/fructan
		Bg0746	MBINDF9D103C_03675	ScrR	Sucrose operon repressor ScrR, LacI family	Scr	sucrose utilization	-	complete
		Bg0746	MBINDF9D103C_03705	AroC	Chorismate synthase (EC 4.2.3.5)	Chor	chorismate biosynthesis	+	complete
		Bg0746	MBINDF9D103C_03725	LysA	Diaminopimelate decarboxylase (EC 4.1.1.20)	Lys	lysine biosynthesis	+	complete
		Bg0746	MBINDF9D103C_03845	IolG	Myo-inositol 2-dehydrogenase (EC 1.1.1.18)	Ino	inositol utilization	+	complete
		Bg0746	MBINDF9D103C_03870	BaiN	3-dehydro-bile acid delta(4,6)-reductase (EC 1.3.1.114)	BA_t	bile acid transformation	+	complete
		Bg0746	MBINDF9D103C_03875	BaiO	NAD(H)-dependent 3-alpha-hydroxysteroid reductase, predicted	BA_t	bile acid transformation	+	complete
		Bg0746	MBINDF9D103C_03960	AroB	3-dehydroquinate synthase (EC 4.2.3.4)	Chor	chorismate biosynthesis	+	complete
		Bg0746	MBINDF9D103C_04035	NadD	Nicotinate-nucleotide adenylyltransferase (EC 2.7.7.18)	B3	NAD(P) cofactors, de novo synthesis	-	complete
		Bg0746	MBINDF9D103C_04100	GalR2	Galactose operon repressor, GalR-LacI family of transcriptional regulators	Gal	galactose utilization	+	complete
		Bg0746	MBINDF9D103C_04105	UxaB	Altronate oxidoreductase (EC 1.1.1.58)	GlcA	glucuronate utilization	-	complete
		Bg0746	MBINDF9D103C_04105	UxaB	Altronate oxidoreductase (EC 1.1.1.58)	GalA	galacturonate utilization	-	complete
		Bg0746	MBINDF9D103C_04105	UxaB	Altronate oxidoreductase (EC 1.1.1.58)	GalAs	oligogalacturonate utilization	-	complete
		Bg0746	MBINDF9D103C_04105	UxaB	Altronate oxidoreductase (EC 1.1.1.58)	GlcAs	glucuronides utilization	-	complete
		Bg0746	MBINDF9D103C_04135	ProA	Gamma-glutamyl phosphate reductase (EC 1.2.1.41)	Pro	proline biosynthesis	+	complete
		Bg0746	MBINDF9D103C_04150	ProB	Glutamate 5-kinase (EC 2.7.2.11)	Pro	proline biosynthesis	+	complete
		Bg0746	MBINDF9D103C_04190						complete	CE4
		Bg0746	MBINDF9D103C_04390	NplT	Neopullulanase (EC 3.2.1.135)	Mal	maltose utilization	-	complete	GH13	Starch/glycogen
		Bg0746	MBINDF9D103C_04390	NplT	Neopullulanase (EC 3.2.1.135)	MOS	maltooligosaccharides utilization	-	complete	GH13	Starch/glycogen
		Bg0746	MBINDF9D103C_04400	ManB	Phosphomannomutase (EC 5.4.2.8)	Man	mannose utilization	-	complete
		Bg0746	MBINDF9D103C_04430	Abf_GH51	Exo-alpha-(1->5)-L-arabinofuranosidase (EC 3.2.1.55), GH51 family	aAOS	alpha-arabinooligosaccharides utilization	-	complete	GH51	Pectin
		Bg0746	MBINDF9D103C_04470						complete	GH120	Xylan
		Bg0746	MBINDF9D103C_04670	BSH	Choloylglycine hydrolase (EC 3.5.1.24)	CA_d	cholic acid deconjugation	+	complete
		Bg0746	MBINDF9D103C_04675	PanE	2-dehydropantoate 2-reductase (EC 1.1.1.169)	B5	coenzyme A, de novo synthesis	-	complete
		Bg0746	MBINDF9D103C_04725	TyrAp	Prephenate dehydrogenase (EC 1.3.1.12)	Tyr	tyrosine biosynthesis	+	complete
		Bg0746	MBINDF9D103C_04725	TyrAp	Prephenate dehydrogenase (EC 1.3.1.12)	Phe	phenylalanine biosynthesis	+	complete
		Bg0746	MBINDF9D103C_04730	AroA	3-phosphoshikimate 1-carboxyvinyltransferase (EC 2.5.1.19)	Chor	chorismate biosynthesis	+	complete
		Bg0746	MBINDF9D103C_04760	GalM	Aldose 1-epimerase (EC 5.1.3.3)	Mal	maltose utilization	-	complete
		Bg0746	MBINDF9D103C_04760	GalM	Aldose 1-epimerase (EC 5.1.3.3)	MOS	maltooligosaccharides utilization	-	complete
		Bg0746	MBINDF9D103C_04765	ThrC	Threonine synthase (EC 4.2.3.1)	Thr	threonine biosynthesis	+	complete
		Bg0746	MBINDF9D103C_04780	NagKH	N-acetylhexosamine 1-kinase (EC 2.7.1.162)	GlcNAc	N-acetylglucosamine utilization	-	complete
		Bg0746	MBINDF9D103C_04785	EutH	Ethanolamine permease	EA_ut	ethanolamine utilization	-	complete
		Bg0746	MBINDF9D103C_04810	CbiC	Cobalt-precorrin-8 methylmutase (EC 5.4.99.60)	B12	cobalamin cofactors, de novo synthesis	+	complete
		Bg0746	MBINDF9D103C_04815	CbiP	Cobyric acid synthase (EC 6.3.5.10)	B12	cobalamin cofactors, de novo synthesis	+	complete
		Bg0746	MBINDF9D103C_04820	CobD	L-threonine 3-O-phosphate decarboxylase (EC 4.1.1.81)	B12	cobalamin cofactors, de novo synthesis	+	complete
		Bg0746	MBINDF9D103C_04825	CbiB	Adenosylcobinamide-phosphate synthase (EC 6.3.1.10)	B12	cobalamin cofactors, de novo synthesis	+	complete
		Bg0746	MBINDF9D103C_04830	CobC	Alpha-ribazole-5'-phosphate phosphatase (EC 3.1.3.73)	B12	cobalamin cofactors, de novo synthesis	+	complete
		Bg0746	MBINDF9D103C_04840	CobS	Cobalamin synthase (EC 2.7.8.26)	B12	cobalamin cofactors, de novo synthesis	+	complete
		Bg0746	MBINDF9D103C_04845	CobU	Adenosylcobinamide-phosphate guanylyltransferase (EC 2.7.7.62)	B12	cobalamin cofactors, de novo synthesis	+	complete
		Bg0746	MBINDF9D103C_04850	CobT	Nicotinate-nucleotide--dimethylbenzimidazole phosphoribosyltransferase (EC 2.4.2.21)	B12	cobalamin cofactors, de novo synthesis	+	complete
		Bg0746	MBINDF9D103C_04855	CbiA	Cobyrinic acid a,c-diamide synthetase (EC 6.3.5.11)	B12	cobalamin cofactors, de novo synthesis	+	complete
		Bg0746	MBINDF9D103C_04860	CbiJ	Cobalt-precorrin-6A reductase (EC 1.3.1.106)	B12	cobalamin cofactors, de novo synthesis	+	complete
		Bg0746	MBINDF9D103C_04860	CbiT	Cobalt-precorrin-6B C15-methyltransferase [decarboxylating] (EC 2.1.1.196)	B12	cobalamin cofactors, de novo synthesis	+	complete
		Bg0746	MBINDF9D103C_04860	CbiE	Cobalt-precorrin-7 (C5)-methyltransferase (EC 2.1.1.289)	B12	cobalamin cofactors, de novo synthesis	+	complete
		Bg0746	MBINDF9D103C_04865	CbiH	Cobalt-precorrin-3 C(17)-methyltransferase (EC 2.1.1.272)	B12	cobalamin cofactors, de novo synthesis	+	complete
		Bg0746	MBINDF9D103C_04870	CbiG	Cobalt-precorrin 5A hydrolase (EC 3.7.1.12)	B12	cobalamin cofactors, de novo synthesis	+	complete
		Bg0746	MBINDF9D103C_04875	CbiF	Cobalt-precorrin-4 C(11)-methyltransferase (EC 2.1.1.271)	B12	cobalamin cofactors, de novo synthesis	+	complete
		Bg0746	MBINDF9D103C_04880	CbiL	Cobalt-precorrin-2 C(20)-methyltransferase (EC 2.1.1.151)	B12	cobalamin cofactors, de novo synthesis	+	complete
		Bg0746	MBINDF9D103C_04885	CbiD	Cobalt-precorrin-5B (C1)-methyltransferase (EC 2.1.1.195)	B12	cobalamin cofactors, de novo synthesis	+	complete
		Bg0746	MBINDF9D103C_04940	XylB	Xylulose kinase (EC 2.7.1.17)	Xyl	xylose utilization	-	complete
		Bg0746	MBINDF9D103C_04940	XylB	Xylulose kinase (EC 2.7.1.17)	Xlt	xylitol utilization	-	complete
		Bg0746	MBINDF9D103C_04940	XylB	Xylulose kinase (EC 2.7.1.17)	Atl	arabinitol utilization	-	complete
		Bg0746	MBINDF9D103C_04940	XylB	Xylulose kinase (EC 2.7.1.17)	XOS	xylooligosaccharides utilization	-	complete
		Bg0746	MBINDF9D103C_04940	XylB	Xylulose kinase (EC 2.7.1.17)	Xyl	xylose utilization	-	complete
		Bg0746	MBINDF9D103C_04940	XylB	Xylulose kinase (EC 2.7.1.17)	Xlt	xylitol utilization	-	complete
		Bg0746	MBINDF9D103C_04940	XylB	Xylulose kinase (EC 2.7.1.17)	Atl	arabinitol utilization	-	complete
		Bg0746	MBINDF9D103C_04940	XylB	Xylulose kinase (EC 2.7.1.17)	XOS	xylooligosaccharides utilization	-	complete
		Bg0746	MBINDF9D103C_04945	XylA2	predicted xylose isomerase	Xyl	xylose utilization	-	complete
		Bg0746	MBINDF9D103C_04945	XylA2	predicted xylose isomerase	XOS	xylooligosaccharides utilization	-	complete
		Bg0746	MBINDF9D103C_04950	XylR2	Xylose-responsive transcription regulator, ROK family	Xyl	xylose utilization	-	complete
		Bg0746	MBINDF9D103C_04950	Xyl_ROK	Xylose-responsive transcription regulator, ROK family	Xyl	xylose utilization	-	complete
		Bg0746	MBINDF9D103C_04965	IlvA	Threonine dehydratase (EC 4.3.1.19)	Ile	isoleucine biosynthesis	+	complete
		Bg0746	MBINDF9D103C_04965	IlvA	Threonine dehydratase (EC 4.3.1.19)	Leu	leucine biosynthesis	+	complete
		Bg0746	MBINDF9D103C_04965	IlvA	Threonine dehydratase (EC 4.3.1.19)	Val	valine biosynthesis	+	complete
		Bg0746	MBINDF9D103C_05000	LysC	Aspartokinase (EC 2.7.2.4)	Lys	lysine biosynthesis	+	complete
		Bg0746	MBINDF9D103C_05045	AroHI	Chorismate mutase I (EC 5.4.99.5)	Tyr	tyrosine biosynthesis	+	complete
		Bg0746	MBINDF9D103C_05045	AroHI	Chorismate mutase I (EC 5.4.99.5)	Phe	phenylalanine biosynthesis	+	complete
		Bg0746	MBINDF9D103C_05045	PheAp	Prephenate dehydratase (EC 4.2.1.51)	Tyr	tyrosine biosynthesis	+	complete
		Bg0746	MBINDF9D103C_05045	PheAp	Prephenate dehydratase (EC 4.2.1.51)	Phe	phenylalanine biosynthesis	+	complete
		Bg0746	MBINDF9D103C_05050	FolC	Dihydrofolate synthase (EC 6.3.2.12)	B9	folate cofactors, de novo synthesis	+	complete
		Bg0746	MBINDF9D103C_05170	AspC	Aspartate aminotransferase (EC 2.6.1.1)	Asp	aspartate biosynthesis	+	complete
		Bg0746	MBINDF9D103C_05185	KdgK1	2-dehydro-3-deoxygluconokinase (EC 2.7.1.45)	ddGlcA	unsaturated glucuronate utilization	-	complete
		Bg0746	MBINDF9D103C_05190	KdgA	2-dehydro-3-deoxyphosphogluconate aldolase (EC 4.1.2.14)	ddGlcA	unsaturated glucuronate utilization	-	complete
		Bg0746	MBINDF9D103C_05210	BioB	Biotin synthase (EC 2.8.1.6)	B7	biotin cofactor, de novo synthesis	-	complete
		Bg0746	MBINDF9D103C_05215	TrpA	Tryptophan synthase alpha chain (EC 4.2.1.20)	Trp	tryptophan biosynthesis	+	complete
		Bg0746	MBINDF9D103C_05220	TrpB	Tryptophan synthase beta chain (EC 4.2.1.20)	Trp	tryptophan biosynthesis	+	complete
		Bg0746	MBINDF9D103C_05225	TrpF	Phosphoribosylanthranilate isomerase (EC 5.3.1.24)	Trp	tryptophan biosynthesis	+	complete
		Bg0746	MBINDF9D103C_05230	TrpC	Indole-3-glycerol phosphate synthase (EC 4.1.1.48)	Trp	tryptophan biosynthesis	+	complete
		Bg0746	MBINDF9D103C_05235	TrpD	Anthranilate phosphoribosyltransferase (EC 2.4.2.18)	Trp	tryptophan biosynthesis	+	complete
		Bg0746	MBINDF9D103C_05240	TrpG	Anthranilate synthase, amidotransferase component (EC 4.1.3.27)	Trp	tryptophan biosynthesis	+	complete
		Bg0746	MBINDF9D103C_05245	TrpE	Anthranilate synthase, aminase component (EC 4.1.3.27)	Trp	tryptophan biosynthesis	+	complete
		Bg0746	MBINDF9D103C_05270						complete	GH43_24-CBM16-GH136
		Bg0746	MBINDF9D103C_05275	XynA	Endo-1,4-beta-xylanase (EC 3.2.1.8)	XOS	xylooligosaccharides utilization	-	complete	GH30_5-CBM62-GH43_22
		Bg0746	MBINDF9D103C_05275	XynA	Endo-1,4-beta-xylanase (EC 3.2.1.8)	XOS	xylooligosaccharides utilization	-	complete	GH30_5-CBM62-GH43_22
		Bg0746	MBINDF9D103C_05375						complete	GH18	Chitin/chitosan
		Bg0746	MBINDF9D103C_05465	Ddh	Meso-diaminopimelate D-dehydrogenase (EC 1.4.1.16)	Lys	lysine biosynthesis	+	complete
		Bg0746	MBINDF9D103C_05470	LldR	Lactate-responsive regulator LldR in Firmicutes, GntR family	Lac_ut	lactate utilization	+	complete
		Bg0746	MBINDF9D103C_05540	ArgF1	Ornithine carbamoyltransferase (EC 2.1.3.3)	Arg	arginine biosynthesis	+	complete
		Bg0746	MBINDF9D103C_05545	ArgF1	Ornithine carbamoyltransferase (EC 2.1.3.3)	Arg	arginine biosynthesis	+	complete
		Bg0746	MBINDF9D103C_05840	FolC	Dihydrofolate synthase (EC 6.3.2.12)	B9	folate cofactors, de novo synthesis	+	complete
		Bg0746	MBINDF9D103C_05855	MnnB1	Beta-mannosidase (EC 3.2.1.25)	bMnOS	Beta-mannooligosaccharides utilization	-	complete	GH2
		Bg0746	MBINDF9D103C_05950						complete	GH36
		Bg0746	MBINDF9D103C_05955	AgaL	Alpha-galactosidase (EC 3.2.1.22)	Aga	alpha-galactosides utilization	+	complete	GH36
		Bg0746	MBINDF9D103C_05980	FucO	Lactaldehyde reductase (EC 1.1.1.77)	Fuc	fucose utilization	-	complete
		Bg0746	MBINDF9D103C_05980	FucO	Lactaldehyde reductase (EC 1.1.1.77)	Fuc	fucose utilization	-	complete
		Bg0746	MBINDF9D103C_06040	ADH	Alcohol dehydrogenase (EC 1.1.1.1)	Ethanol	ethanol production production	-	complete
		Bg0746	MBINDF9D103C_06170	ChiA	Chitinase (EC 3.2.1.14)	Chb	chitobiose utilization	-	complete	GH136	O-glycan
		Bg0746	MBINDF9D103C_06215	FruKi	1-phosphofructokinase (EC 2.7.1.56)	Mtl	mannitol utilization	-	complete
		Bg0746	MBINDF9D103C_06215	FruKi	1-phosphofructokinase (EC 2.7.1.56)	Rtl	ribitol utilization	-	complete
		Bg0746	MBINDF9D103C_06215	FruKi	1-phosphofructokinase (EC 2.7.1.56)	Xlt	xylitol utilization	-	complete
		Bg0746	MBINDF9D103C_06215	FruKi	1-phosphofructokinase (EC 2.7.1.56)	Srl	sorbitol utilization	-	complete
		Bg0746	MBINDF9D103C_06215	FruK	1-phosphofructokinase (EC 2.7.1.56)	Mtl	mannitol utilization	-	complete
		Bg0746	MBINDF9D103C_06215	FruK	1-phosphofructokinase (EC 2.7.1.56)	Rtl	ribitol utilization	-	complete
		Bg0746	MBINDF9D103C_06215	FruK	1-phosphofructokinase (EC 2.7.1.56)	Xlt	xylitol utilization	-	complete
		Bg0746	MBINDF9D103C_06215	FruK	1-phosphofructokinase (EC 2.7.1.56)	Srl	sorbitol utilization	-	complete
		Bg0746	MBINDF9D103C_06290	LysC	Aspartokinase (EC 2.7.2.4)	Lys	lysine biosynthesis	+	complete
		Bg0746	MBINDF9D103C_06295	Hom	Homoserine dehydrogenase (EC 1.1.1.3)	Thr	threonine biosynthesis	+	complete
		Bg0746	MBINDF9D103C_06295	Hom	Homoserine dehydrogenase (EC 1.1.1.3)	Met	methionine biosynthesis	+	complete
		Bg0746	MBINDF9D103C_06335	HisA	Phosphoribosylformimino-5-aminoimidazole carboxamide ribotide isomerase (EC 5.3.1.16)	His	histidine biosynthesis	+	complete
		Bg0746	MBINDF9D103C_06345	DapB	4-hydroxy-tetrahydrodipicolinate reductase (EC 1.17.1.8)	Lys	lysine biosynthesis	+	complete
		Bg0746	MBINDF9D103C_06350	DapA	4-hydroxy-tetrahydrodipicolinate synthase (EC 4.3.3.7)	Lys	lysine biosynthesis	+	complete
		Bg0746	MBINDF9D103C_06465	ManG	Mannoside ABC transport system, permease protein 2	bMnOS	Beta-mannooligosaccharides utilization	-	complete
		Bg0746	MBINDF9D103C_06485	GalT	Galactose-1-phosphate uridylyltransferase (EC 2.7.7.10)	Gal	galactose utilization	+	complete
		Bg0746	MBINDF9D103C_06485	GalT	Galactose-1-phosphate uridylyltransferase (EC 2.7.7.10)	Lac	lactose utilization	-	complete
		Bg0746	MBINDF9D103C_06490	LacZ	Beta-galactosidase (EC 3.2.1.23)	GOS	galactooligosaccharides utilization	+	complete	GH42	b-galactose
		Bg0746	MBINDF9D103C_06495	LacZ	Beta-galactosidase (EC 3.2.1.23)	GOS	galactooligosaccharides utilization	+	complete	GH2
		Bg0746	MBINDF9D103C_06500	BgaZ	Beta-galactosides ABC transporter, permease component 2	GOS	galactooligosaccharides utilization	+	complete
		Bg0746	MBINDF9D103C_06505	BgaY	Beta-galactosides ABC transporter, permease component 1	GOS	galactooligosaccharides utilization	+	complete
		Bg0746	MBINDF9D103C_06510	BgaX	Beta-galactosides ABC transporter, substrate-binding protein	GOS	galactooligosaccharides utilization	+	complete
		Bg0746	MBINDF9D103C_06530	SerA	D-3-phosphoglycerate dehydrogenase (EC 1.1.1.95)	Ser	serine biosynthesis	+	complete
		Bg0746	MBINDF9D103C_06535	AsnA	Aspartate--ammonia ligase (EC 6.3.1.1)	Asn	asparagine biosynthesis	+	complete
		Bg0746	MBINDF9D103C_06540	DapF	Diaminopimelate epimerase (EC 5.1.1.7)	Lys	lysine biosynthesis	+	complete
		Bg0746	MBINDF9D103C_06550	AglA	Alpha-glucosidase (EC 3.2.1.20)	Mal	maltose utilization	-	complete	GH31
		Bg0746	MBINDF9D103C_06550	AglA	Alpha-glucosidase (EC 3.2.1.20)	MOS	maltooligosaccharides utilization	-	complete	GH31
		Bg0746	MBINDF9D103C_06555						complete	CE4
		Bg0746	MBINDF9D103C_06565	HisC	Histidinol-phosphate aminotransferase (EC 2.6.1.9)	His	histidine biosynthesis	+	complete
		Bg0746	MBINDF9D103C_06580	MetY	O-succinylhomoserine sulfhydrylase (EC 2.5.1.48)	Met	methionine biosynthesis	+	complete
		Bg0746	MBINDF9D103C_06620	GlnN	Glutamine synthetase type III, GlnN (EC 6.3.1.2)	Gln	glutamine biosynthesis	+	complete
		Bg0746	MBINDF9D103C_06650	AgaL	Alpha-galactosidase (EC 3.2.1.22)	Aga	alpha-galactosides utilization	+	complete	GH27
		Bg0746	MBINDF9D103C_06795	SrlR2	Transciptional regulator of sorbitol utilization, ROK family	Srl	sorbitol utilization	-	complete
		Bg0746	MBINDF9D103C_06800	BfrA2	Exo-beta-fructofuranosidase, GH32	FOS	fructooligosaccharides utilization	-	complete	GH32	Sucrose/fructan
		Bg0746	MBINDF9D103C_06820	NplT	Neopullulanase (EC 3.2.1.135)	Mal	maltose utilization	-	complete	GH13	Starch/glycogen
		Bg0746	MBINDF9D103C_06820	NplT	Neopullulanase (EC 3.2.1.135)	MOS	maltooligosaccharides utilization	-	complete	GH13	Starch/glycogen
		Bg0746	MBINDF9D103C_06825	BfrR2	Putative transcriptional regulator of fructooligosaccharide utilization, LacI-family	FOS	fructooligosaccharides utilization	-	complete
		Bg0746	MBINDF9D103C_06830	ScrY	Predicted sucrose ABC transporter, membrane-spanning permease protein ScrY	Scr	sucrose utilization	-	complete
		Bg0746	MBINDF9D103C_06835	ScrX	Predicted sucrose ABC transporter, membrane-spanning permease protein ScrX	Scr	sucrose utilization	-	complete
		Bg0746	MBINDF9D103C_06840	ScrZ	Predicted sucrose ABC transporter, substrate-binding protein ScrZ	Scr	sucrose utilization	-	complete
		Bg0746	MBINDF9D103C_06860	UxuA	Mannonate dehydratase (EC 4.2.1.8)	GlcA	glucuronate utilization	-	complete
		Bg0746	MBINDF9D103C_06860	UxuA	Mannonate dehydratase (EC 4.2.1.8)	GalA	galacturonate utilization	-	complete
		Bg0746	MBINDF9D103C_06860	UxuA	Mannonate dehydratase (EC 4.2.1.8)	GalAs	oligogalacturonate utilization	-	complete
		Bg0746	MBINDF9D103C_06860	UxuA	Mannonate dehydratase (EC 4.2.1.8)	GlcAs	glucuronides utilization	-	complete
		Bg0746	MBINDF9D103C_06865	BglA	Beta-glucosidase (EC 3.2.1.21)	Bgl	beta-glucosides utilization	-	complete	GH3
		Bg0746	MBINDF9D103C_06930	GalK	Galactokinase (EC 2.7.1.6)	Gal	galactose utilization	+	complete
		Bg0746	MBINDF9D103C_06930	GalK	Galactokinase (EC 2.7.1.6)	Lac	lactose utilization	-	complete
		Bg0746	MBINDF9D103C_06975	LacZ	Beta-galactosidase (EC 3.2.1.23)	GOS	galactooligosaccharides utilization	+	complete	GH2
		Bg0746	MBINDF9D103C_07185	ManA	Mannose-6-phosphate isomerase (EC 5.3.1.8)	Man	mannose utilization	-	complete
		Bg0746	MBINDF9D103C_07190	Frk_ScrK	Fructokinase (EC 2.7.1.4)	Scr	sucrose utilization	-	complete
		Bg0746	MBINDF9D103C_07190	Frk_ScrK	Fructokinase (EC 2.7.1.4)	FOS	fructooligosaccharides utilization	-	complete
		Bg0746	MBINDF9D103C_07190	Frk_ScrK	Fructokinase (EC 2.7.1.4)	Mtl	mannitol utilization	-	complete
		Bg0746	MBINDF9D103C_07190	ScrK	Fructokinase (EC 2.7.1.4)	Scr	sucrose utilization	-	complete
		Bg0746	MBINDF9D103C_07190	ScrK	Fructokinase (EC 2.7.1.4)	FOS	fructooligosaccharides utilization	-	complete
		Bg0746	MBINDF9D103C_07190	ScrK	Fructokinase (EC 2.7.1.4)	Mtl	mannitol utilization	-	complete
		Bg0746	MBINDF9D103C_07285						complete	GH4
		Bg0746	MBINDF9D103C_07295						complete	GH4
		Bg0746	MBINDF9D103C_07300	AgaL	Alpha-galactosidase (EC 3.2.1.22)	Aga	alpha-galactosides utilization	+	complete	GH36
		Bg0746	MBINDF9D103C_07385	NagKH	N-acetylhexosamine 1-kinase (EC 2.7.1.162)	GlcNAc	N-acetylglucosamine utilization	-	complete
		Bg0746	MBINDF9D103C_07395	BfrA2	Exo-beta-fructofuranosidase, GH32	FOS	fructooligosaccharides utilization	-	complete	GH32	Sucrose/fructan
		Bg0746	MBINDF9D103C_07465	GlmM	Phosphoglucosamine mutase (EC 5.4.2.10)	GlcNAc	N-acetylglucosamine utilization	-	complete
		Bg0746	MBINDF9D103C_07490	MalR2	Transcriptional activator of maltose regulon, MalT	Mal	maltose utilization	-	complete
		Bg0746	MBINDF9D103C_07490	MalR2	Transcriptional activator of maltose regulon, MalT	MOS	maltooligosaccharides utilization	-	complete
		Bg0746	MBINDF9D103C_07540	HisF	Imidazole glycerol phosphate synthase cyclase subunit (EC 4.1.3.-)	His	histidine biosynthesis	+	complete
		Bg0746	MBINDF9D103C_07545	HisH	Imidazole glycerol phosphate synthase amidotransferase subunit (EC 2.4.2.-)	His	histidine biosynthesis	+	complete
		Bg0746	MBINDF9D103C_07740	MetF	5,10-methylenetetrahydrofolate reductase (EC 1.5.1.20)	Met	methionine biosynthesis	+	complete
		Bg0746	MBINDF9D103C_07755	FocA2	Formate efflux transporter (TC 2.A.44 family)	Formate	formate production production	+	complete
		Bg0746	MBINDF9D103C_07795	ThiE	Thiamin-phosphate pyrophosphorylase (EC 2.5.1.3)	B1	TPP cofactor, de novo synthesis	-	complete
		Bg0746	MBINDF9D103C_07800	ThiM	Hydroxyethylthiazole kinase (EC 2.7.1.50)	B1	TPP cofactor, de novo synthesis	-	complete
		Bg0746	MBINDF9D103C_07815	MalL	Oligo-1,6-glucosidase (EC 3.2.1.10)	Mal	maltose utilization	-	complete	GH13_31	Starch/glycogen
		Bg0746	MBINDF9D103C_07815	MalL	Oligo-1,6-glucosidase (EC 3.2.1.10)	MOS	maltooligosaccharides utilization	-	complete	GH13_31	Starch/glycogen
		Bg0746	MBINDF9D103C_07815	MalL	Oligo-1,6-glucosidase (EC 3.2.1.10)	Mal	maltose utilization	-	complete	GH13_31	Starch/glycogen
		Bg0746	MBINDF9D103C_07815	MalL	Oligo-1,6-glucosidase (EC 3.2.1.10)	MOS	maltooligosaccharides utilization	-	complete	GH13_31	Starch/glycogen
		Bg0746	MBINDF9D103C_07850	Asd	Aspartate-semialdehyde dehydrogenase (EC 1.2.1.11)	Lys	lysine biosynthesis	+	complete
		Bg0746	MBINDF9D103C_07855	ArgH	Argininosuccinate lyase (EC 4.3.2.1)	Arg	arginine biosynthesis	+	complete
		Bg0746	MBINDF9D103C_07860	QueH	Epoxyqueuosine reductase (EC 1.17.99.6) QueH	Q	queuosine, de novo synthesis	+	complete
		Bg0746	MBINDF9D103C_07915	MalR2	Transcriptional activator of maltose regulon, MalT	Mal	maltose utilization	-	complete
		Bg0746	MBINDF9D103C_07915	MalR2	Transcriptional activator of maltose regulon, MalT	MOS	maltooligosaccharides utilization	-	complete
		Bg0746	MBINDF9D103C_07930	BglA	Beta-glucosidase (EC 3.2.1.21)	Bgl	beta-glucosides utilization	-	complete	GH3
		Bg0746	MBINDF9D103C_07940	QueA	S-adenosylmethionine:tRNA ribosyltransferase-isomerase (EC 2.4.99.17)	Q	queuosine, de novo synthesis	+	complete
		Bg0746	MBINDF9D103C_07970	Hom	Homoserine dehydrogenase (EC 1.1.1.3)	Thr	threonine biosynthesis	+	complete
		Bg0746	MBINDF9D103C_07970	Hom	Homoserine dehydrogenase (EC 1.1.1.3)	Met	methionine biosynthesis	+	complete
		Bg0746	MBINDF9D103C_07975	ThiC	Phosphomethylpyrimidine synthase ThiC (EC 4.1.99.17)	B1	TPP cofactor, de novo synthesis	-	complete
		Bg0746	MBINDF9D103C_07995	HisJ1	Histidinol-phosphatase (EC 3.1.3.15)	His	histidine biosynthesis	+	complete
		Bg0746	MBINDF9D103C_08025	AroG1	2-keto-3-deoxy-D-arabino-heptulosonate-7-phosphate synthase I alpha (EC 2.5.1.54)	Chor	chorismate biosynthesis	+	complete
		Bg0746	MBINDF9D103C_08045						complete	GH13_31	Starch/glycogen
		Bg0746	MBINDF9D103C_08070	InoH	Predicted inositol ABC transporter, permease protein 1	Ino	inositol utilization	+	complete
		Bg0746	MBINDF9D103C_08075	InoG	Predicted inositol ABC transporter, permease protein 2	Ino	inositol utilization	+	complete
		Bg0746	MBINDF9D103C_08080	InoF	Predicted inositol ABC transporter, substrate-binding protein	Ino	inositol utilization	+	complete
		Bg0746	MBINDF9D103C_08140						complete	CBM50	Peptidoglycan
		Bg0746	MBINDF9D103C_08195	IlvD	Dihydroxy-acid dehydratase (EC 4.2.1.9)	Ile	isoleucine biosynthesis	+	complete
		Bg0746	MBINDF9D103C_08195	IlvD	Dihydroxy-acid dehydratase (EC 4.2.1.9)	Leu	leucine biosynthesis	+	complete
		Bg0746	MBINDF9D103C_08195	IlvD	Dihydroxy-acid dehydratase (EC 4.2.1.9)	Val	valine biosynthesis	+	complete
		Bg0746	MBINDF9D103C_08240	FolK	2-amino-4-hydroxy-6-hydroxymethyldihydropteridine pyrophosphokinase (EC 2.7.6.3)	B9	folate cofactors, de novo synthesis	+	complete
		Bg0746	MBINDF9D103C_08245	FolP	Dihydropteroate synthase (EC 2.5.1.15)	B9	folate cofactors, de novo synthesis	+	complete
		Bg0746	MBINDF9D103C_08250	FolQ3	Putative DHNTP pyrophosphatase	B9	folate cofactors, de novo synthesis	+	complete
		Bg0746	MBINDF9D103C_08255	FolE1	GTP cyclohydrolase I (EC 3.5.4.16) type 1	B9	folate cofactors, de novo synthesis	+	complete
		Bg0746	MBINDF9D103C_08255	GCYHI1	GTP cyclohydrolase I (EC 3.5.4.16) type 1	B9	folate cofactors, de novo synthesis	+	complete
		Bg0746	MBINDF9D103C_08265	NagKH	N-acetylhexosamine 1-kinase (EC 2.7.1.162)	GlcNAc	N-acetylglucosamine utilization	-	complete
		Bg0746	MBINDF9D103C_08485	ProC	Pyrroline-5-carboxylate reductase (EC 1.5.1.2)	Pro	proline biosynthesis	+	complete
		Bg0746	MBINDF9D103C_08605	NadE	NAD synthetase (EC 6.3.1.5)	B3	NAD(P) cofactors, de novo synthesis	-	complete
		Bg0746	MBINDF9D103C_08645	PflB	Pyruvate formate-lyase activating enzyme (EC 1.97.1.4)	Formate	formate production production	+	complete
		Bg0746	MBINDF9D103C_08650	PflA	Pyruvate formate-lyase (EC 2.3.1.54)	Formate	formate production production	+	complete
		Bg0746	MBINDF9D103C_08720						complete	GH127	Extensins
		Bg0746	MBINDF9D103C_08800						complete	GT2
		Bg0746	MBINDF9D103C_08860	GlgP	Glycogen phosphorylase (EC 2.4.1.1)	Mal	maltose utilization	-	complete	GT35	Starch/glycogen
		Bg0746	MBINDF9D103C_08860	GlgP	Glycogen phosphorylase (EC 2.4.1.1)	MOS	maltooligosaccharides utilization	-	complete	GT35	Starch/glycogen
		Bg0746	MBINDF9D103C_08865	MnnA1	Alpha-mannosidase (EC 3.2.1.24)	bMnOS	Beta-mannooligosaccharides utilization	-	complete	GH38	a-mannose
		Bg0746	MBINDF9D103C_08945	IlvE	Branched-chain amino acid aminotransferase (EC 2.6.1.42)	Ile	isoleucine biosynthesis	+	complete
		Bg0746	MBINDF9D103C_08945	IlvE	Branched-chain amino acid aminotransferase (EC 2.6.1.42)	Leu	leucine biosynthesis	+	complete
		Bg0746	MBINDF9D103C_08945	IlvE	Branched-chain amino acid aminotransferase (EC 2.6.1.42)	Val	valine biosynthesis	+	complete
		Bg0746	MBINDF9D103C_08950	LDC1	Lysine decarboxylase (EC 4.1.1.18)	Lys_d	lysine degradation	-	complete
		Bg0746	MBINDF9D103C_08960	GlgX	Limit dextrin alpha-1,6-maltotetraose-hydrolase (EC 3.2.1.196)	Mal	maltose utilization	-	complete	GH13_11	Starch/glycogen
		Bg0746	MBINDF9D103C_08960	GlgX	Limit dextrin alpha-1,6-maltotetraose-hydrolase (EC 3.2.1.196)	MOS	maltooligosaccharides utilization	-	complete	GH13_11	Starch/glycogen
		Bg0746	MBINDF9D103C_09160	XylS	alpha-xylosidase (EC 3.2.1.177)	aXyl	alpha-xylosides utilization	-	complete	GH31
		Bg0746	MBINDF9D103C_09240	AroK1	Shikimate kinase I (EC 2.7.1.71)	Chor	chorismate biosynthesis	+	complete
		Bg0746	MBINDF9D103C_09250	AroE4	Shikimate/quinate 5-dehydrogenase I beta (EC 1.1.1.282)	Chor	chorismate biosynthesis	+	complete
		Bg0746	MBINDF9D103C_09255	AroD1	3-dehydroquinate dehydratase I (EC 4.2.1.10)	Chor	chorismate biosynthesis	+	complete
		Bg0746	MBINDF9D103C_09280	MalL	Oligo-1,6-glucosidase (EC 3.2.1.10)	Mal	maltose utilization	-	complete	GH13_31	Starch/glycogen
		Bg0746	MBINDF9D103C_09280	MalL	Oligo-1,6-glucosidase (EC 3.2.1.10)	MOS	maltooligosaccharides utilization	-	complete	GH13_31	Starch/glycogen
		Bg0746	MBINDF9D103C_09280	MalL	Oligo-1,6-glucosidase (EC 3.2.1.10)	Mal	maltose utilization	-	complete	GH13_31	Starch/glycogen
		Bg0746	MBINDF9D103C_09280	MalL	Oligo-1,6-glucosidase (EC 3.2.1.10)	MOS	maltooligosaccharides utilization	-	complete	GH13_31	Starch/glycogen
		Bg0746	MBINDF9D103C_09300	MalZ	Maltodextrin glucosidase (EC 3.2.1.20)	Mal	maltose utilization	-	complete	GH31
		Bg0746	MBINDF9D103C_09300	MalZ	Maltodextrin glucosidase (EC 3.2.1.20)	MOS	maltooligosaccharides utilization	-	complete	GH31
		Bg0746	MBINDF9D103C_09430	MglB	Galactose/methyl galactoside ABC transport system, D-galactose-binding periplasmic protein MglB (TC 3.A.1.2.3)	Gal	galactose utilization	+	complete
		Bg0746	MBINDF9D103C_09435	MglA	Galactose/methyl galactoside ABC transport system, ATP-binding protein MglA (EC 3.6.3.17)	Gal	galactose utilization	+	complete
		Bg0746	MBINDF9D103C_09440	MglC	Galactose/methyl galactoside ABC transport system, permease protein MglC (TC 3.A.1.2.3)	Gal	galactose utilization	+	complete
		Bg0746	MBINDF9D103C_09460	MglB	Galactose/methyl galactoside ABC transport system, D-galactose-binding periplasmic protein MglB (TC 3.A.1.2.3)	Gal	galactose utilization	+	complete
		Bg0746	MBINDF9D103C_09525	NanE1	N-acetylmannosamine-6-phosphate 2-epimerase (EC 5.1.3.9)	ManNAc	N-acetylmannosamine utilization	-	complete
		Bg0746	MBINDF9D103C_09525	NanE1	N-acetylmannosamine-6-phosphate 2-epimerase (EC 5.1.3.9)	NANA	N-acetylneuraminate utilization	-	complete
		Bg0746	MBINDF9D103C_09530						complete	GH109	O-glycan
		Bg0746	MBINDF9D103C_09545	GutB	Sorbitol dehydrogenase (EC 1.1.1.14)	Srl	sorbitol utilization	-	complete
		Bg0746	MBINDF9D103C_09550	BglA	Beta-glucosidase (EC 3.2.1.21)	Bgl	beta-glucosides utilization	-	complete	GH3
		Bg0746	MBINDF9D103C_09560						complete	GH136	O-glycan
		Bg0746	MBINDF9D103C_09625	BfrA_old	beta-fructofuranosidase (EC 3.2.1.26)	FOS	fructooligosaccharides utilization	-	complete	GH32	Sucrose/fructan
		Bg0746	MBINDF9D103C_09720						complete	CE4
		Bg0746	MBINDF9D103C_09750	ArgD	N-acetylornithine aminotransferase (EC 2.6.1.11)	Arg	arginine biosynthesis	+	complete
		Bg0746	MBINDF9D103C_09755	ArgB	N-acetylglutamate kinase (EC 2.7.2.8)	Arg	arginine biosynthesis	+	complete
		Bg0746	MBINDF9D103C_09760	ArgJ	Glutamate N-acetyltransferase (EC 2.3.1.35)	Arg	arginine biosynthesis	+	complete
		Bg0746	MBINDF9D103C_09760	ArgA	N-acetylglutamate synthase (EC 2.3.1.1)	Arg	arginine biosynthesis	+	complete
		Bg0746	MBINDF9D103C_09765	ArgC	N-acetyl-gamma-glutamyl-phosphate reductase (EC 1.2.1.38)	Arg	arginine biosynthesis	+	complete
		Bg0746	MBINDF9D103C_09770	ArgG	Argininosuccinate synthase (EC 6.3.4.5)	Arg	arginine biosynthesis	+	complete
		Bg0746	MBINDF9D103C_09790	GlmM	Phosphoglucosamine mutase (EC 5.4.2.10)	GlcNAc	N-acetylglucosamine utilization	-	complete
		Bg0746	MBINDF9D103C_10080	RhaR1	Transcriptional regulator of rhamnose utilization, AraC family	Rha	rhamnose utilization	-	complete
		Bg0746	MBINDF9D103C_10085	RhaB	Rhamnulokinase (EC 2.7.1.5)	Rha	rhamnose utilization	-	complete
		Bg0746	MBINDF9D103C_10085	RhaB	Rhamnulokinase (EC 2.7.1.5)	Rhi	rhamnogalacturonides utilization	-	complete
		Bg0746	MBINDF9D103C_10090	RhaA	L-rhamnose isomerase (EC 5.3.1.14)	Rha	rhamnose utilization	-	complete
		Bg0746	MBINDF9D103C_10090	RhaA	L-rhamnose isomerase (EC 5.3.1.14)	Rhi	rhamnogalacturonides utilization	-	complete
		Bg0746	MBINDF9D103C_10195	AspC1	Aspartate transaminase (EC 2.6.1.1)	Asp	aspartate biosynthesis	+	complete
		Bg0746	MBINDF9D103C_10390	BglA	Beta-glucosidase (EC 3.2.1.21)	Bgl	beta-glucosides utilization	-	complete	GH3
		Bg0746	MBINDF9D103C_10400	GlgP	Glycogen phosphorylase (EC 2.4.1.1)	Mal	maltose utilization	-	complete	GT35	Starch/glycogen
		Bg0746	MBINDF9D103C_10400	GlgP	Glycogen phosphorylase (EC 2.4.1.1)	MOS	maltooligosaccharides utilization	-	complete	GT35	Starch/glycogen
		Bg0746	MBINDF9D103C_10460						complete	GH20	Chitin/chitosan
		Bg0746	MBINDF9D103C_10520	NanR7	Sialic acid utilization regulator, RpiR family	NANA	N-acetylneuraminate utilization	-	complete
		Bg0746	MBINDF9D103C_10525	NagA1	N-acetylglucosamine-6-phosphate deacetylase (EC 3.5.1.25)	ManNAc	N-acetylmannosamine utilization	-	complete	CE9
		Bg0746	MBINDF9D103C_10525	NagA1	N-acetylglucosamine-6-phosphate deacetylase (EC 3.5.1.25)	NANA	N-acetylneuraminate utilization	-	complete	CE9
		Bg0746	MBINDF9D103C_10525	NagA1	N-acetylglucosamine-6-phosphate deacetylase (EC 3.5.1.25)	GlcNAc	N-acetylglucosamine utilization	-	complete	CE9
		Bg0746	MBINDF9D103C_10525	NagA1	N-acetylglucosamine-6-phosphate deacetylase (EC 3.5.1.25)	Chb	chitobiose utilization	-	complete	CE9
		Bg0746	MBINDF9D103C_10525	NagA1	N-acetylglucosamine-6-phosphate deacetylase (EC 3.5.1.25)	Lnb	lacto-N-biose utilization	-	complete	CE9
		Bg0746	MBINDF9D103C_10525	NagA	N-acetylglucosamine-6-phosphate deacetylase (EC 3.5.1.25)	ManNAc	N-acetylmannosamine utilization	-	complete	CE9
		Bg0746	MBINDF9D103C_10525	NagA	N-acetylglucosamine-6-phosphate deacetylase (EC 3.5.1.25)	NANA	N-acetylneuraminate utilization	-	complete	CE9
		Bg0746	MBINDF9D103C_10525	NagA	N-acetylglucosamine-6-phosphate deacetylase (EC 3.5.1.25)	GlcNAc	N-acetylglucosamine utilization	-	complete	CE9
		Bg0746	MBINDF9D103C_10525	NagA	N-acetylglucosamine-6-phosphate deacetylase (EC 3.5.1.25)	Chb	chitobiose utilization	-	complete	CE9
		Bg0746	MBINDF9D103C_10525	NagA	N-acetylglucosamine-6-phosphate deacetylase (EC 3.5.1.25)	Lnb	lacto-N-biose utilization	-	complete	CE9
		Bg0746	MBINDF9D103C_10810						complete	GT28	Peptidoglycan
		Bg0746	MBINDF9D103C_10960	MalQ	4-alpha-glucanotransferase (amylomaltase) (EC 2.4.1.25)	Mal	maltose utilization	-	complete	GH77	Starch/glycogen
		Bg0746	MBINDF9D103C_10960	MalQ	4-alpha-glucanotransferase (amylomaltase) (EC 2.4.1.25)	MOS	maltooligosaccharides utilization	-	complete	GH77	Starch/glycogen
		Bg0746	MBINDF9D103C_10965	MalR	Maltose operon transcriptional repressor MalR, LacI family	Mal	maltose utilization	-	complete
		Bg0746	MBINDF9D103C_10965	MalR	Maltose operon transcriptional repressor MalR, LacI family	MOS	maltooligosaccharides utilization	-	complete
		Bg0746	MBINDF9D103C_10985						complete	GT2
		Bg0746	MBINDF9D103C_11015	GalE	UDP-glucose 4-epimerase (EC 5.1.3.2)	Gal	galactose utilization	+	complete
		Bg0746	MBINDF9D103C_11015	GalE	UDP-glucose 4-epimerase (EC 5.1.3.2)	Lac	lactose utilization	-	complete
		Bg0746	MBINDF9D103C_11020						complete	GT2
		Bg0746	MBINDF9D103C_11085	Gdh1	NADP-specific glutamate dehydrogenase (EC 1.4.1.4)	Glu	glutamate biosynthesis	+	complete
		Bg0746	MBINDF9D103C_11110	AroK1	Shikimate kinase I (EC 2.7.1.71)	Chor	chorismate biosynthesis	+	complete
		Bg0746	MBINDF9D103C_11140	BtuR1	Cob(I)alamin adenosyltransferase (EC 2.5.1.17)	B12	cobalamin cofactors, de novo synthesis	+	complete
		Bg0746	MBINDF9D103C_11170	AroG1	2-keto-3-deoxy-D-arabino-heptulosonate-7-phosphate synthase I alpha (EC 2.5.1.54)	Chor	chorismate biosynthesis	+	complete
		Bg0746	MBINDF9D103C_11185	LacZ	Beta-galactosidase (EC 3.2.1.23)	GOS	galactooligosaccharides utilization	+	complete	GH42	b-galactose
		Bg0746	MBINDF9D103C_11225	LnpA	Lacto-N-biose phosphorylase (EC 2.4.1.211)	Lnb	lacto-N-biose utilization	-	complete	GH112	O-glycan
		Bg0746	MBINDF9D103C_11250						complete	GT2
		Bg0746	MBINDF9D103C_11390	ScrP	Sucrose phosphorylase (EC 2.4.1.7)	Scr	sucrose utilization	-	complete	GH13_18	Sucrose/fructan
		Bg0746	MBINDF9D103C_11410	PdxS	Pyridoxal 5'-phosphate synthase (glutamine hydrolyzing), synthase subunit (EC 4.3.3.6)	B6	PLP/PMP cofactors, de novo synthesis	+	complete
		Bg0746	MBINDF9D103C_11415	PdxT	Pyridoxal 5'-phosphate synthase (glutamine hydrolyzing), glutaminase subunit (EC 4.3.3.6)	B6	PLP/PMP cofactors, de novo synthesis	+	complete
		Bg0746	MBINDF9D103C_11420	AbfA2	alpha-L-arabinofuranosidase (EC 3.2.1.55)	aAOS	alpha-arabinooligosaccharides utilization	-	complete	GH51	Pectin
		Bg0746	MBINDF9D103C_11425	AbfA3	alpha-L-arabinofuranosidase II (EC 3.2.1.55)	aAOS	alpha-arabinooligosaccharides utilization	-	complete	GH43_26	Pectin
		Bg0746	MBINDF9D103C_11475	QueF	NADPH-dependent 7-cyano-7-deazaguanine reductase (EC 1.7.1.13)	Q	queuosine, de novo synthesis	+	complete
		Bg0746	MBINDF9D103C_11480	QueC	7-cyano-7-deazaguanine synthase (EC 6.3.4.20)	Q	queuosine, de novo synthesis	+	complete
		Bg0746	MBINDF9D103C_11485	QueE	7-carboxy-7-deazaguanine synthase (EC 4.3.99.3)	Q	queuosine, de novo synthesis	+	complete
		Bg0746	MBINDF9D103C_11490	QueD	6-carboxy-5,6,7,8-tetrahydropterin synthase (EC 4.1.2.50)	Q	queuosine, de novo synthesis	+	complete
		Bg0746	MBINDF9D103C_11535	LctE	Lactate dehydrogenase (NAD+, ferredoxin) (EC 1.3.1.110)	Lac_ut	lactate utilization	+	complete
		Bg0746	MBINDF9D103C_11640	RamA	alpha-L-rhamnosidase (EC 3.2.1.40)	Rhi	rhamnogalacturonides utilization	-	complete	GH78	Pectin	a-rhamnose
		Bg0746	MBINDF9D103C_11655	LacZ	Beta-galactosidase (EC 3.2.1.23)	GOS	galactooligosaccharides utilization	+	complete	GH42	b-galactose
		Bg0746	MBINDF9D103C_11680	LacZ	Beta-galactosidase (EC 3.2.1.23)	GOS	galactooligosaccharides utilization	+	complete	GH2
		Bg0746	MBINDF9D103C_11685						complete	GH5_46
		Bg0746	MBINDF9D103C_11690	RhaM1	L-rhamnose mutarotase (EC 5.1.3.n3)	Rha	rhamnose utilization	-	complete
		Bg0746	MBINDF9D103C_11775						complete	CBM50	Peptidoglycan
		Bg0746	MBINDF9D103C_11790	qTGT	Queuine tRNA-ribosyltransferase (EC 2.4.2.29)	Q	queuosine, de novo synthesis	+	complete
		Bg0746	MBINDF9D103C_11800	LeuB	3-isopropylmalate dehydrogenase (EC 1.1.1.85)	Leu	leucine biosynthesis	+	complete
		Bg0746	MBINDF9D103C_11805	IlvD	Dihydroxy-acid dehydratase (EC 4.2.1.9)	Ile	isoleucine biosynthesis	+	complete
		Bg0746	MBINDF9D103C_11805	IlvD	Dihydroxy-acid dehydratase (EC 4.2.1.9)	Leu	leucine biosynthesis	+	complete
		Bg0746	MBINDF9D103C_11805	IlvD	Dihydroxy-acid dehydratase (EC 4.2.1.9)	Val	valine biosynthesis	+	complete
		Bg0746	MBINDF9D103C_11810	IlvG	Acetolactate synthase large subunit (EC 2.2.1.6)	Ile	isoleucine biosynthesis	+	complete
		Bg0746	MBINDF9D103C_11810	IlvG	Acetolactate synthase large subunit (EC 2.2.1.6)	Leu	leucine biosynthesis	+	complete
		Bg0746	MBINDF9D103C_11810	IlvG	Acetolactate synthase large subunit (EC 2.2.1.6)	Val	valine biosynthesis	+	complete
		Bg0746	MBINDF9D103C_11815	SerC1	Phosphoserine aminotransferase (EC 2.6.1.52)	Ser	serine biosynthesis	+	complete
		Bg0746	MBINDF9D103C_11820	SerA	D-3-phosphoglycerate dehydrogenase (EC 1.1.1.95)	Ser	serine biosynthesis	+	complete
		Bg0746	MBINDF9D103C_11825						complete	CBM48-GH13_9
		Bg0746	MBINDF9D103C_11840	AspC	Aspartate aminotransferase (EC 2.6.1.1)	Asp	aspartate biosynthesis	+	complete
		Bg0746	MBINDF9D103C_11840	AroJa	Biosynthetic Aromatic amino acid aminotransferase alpha (EC 2.6.1.57)	Tyr	tyrosine biosynthesis	+	complete
		Bg0746	MBINDF9D103C_11840	AroJa	Biosynthetic Aromatic amino acid aminotransferase alpha (EC 2.6.1.57)	Phe	phenylalanine biosynthesis	+	complete
		Bg0746	MBINDF9D103C_11910	CoaD	Phosphopantetheine adenylyltransferase (EC 2.7.7.3)	B5	coenzyme A, de novo synthesis	-	complete
		Bg0746	MBINDF9D103C_11975	HisZ	ATP phosphoribosyltransferase regulatory subunit (EC 2.4.2.17)	His	histidine biosynthesis	+	complete
		Bg0746	MBINDF9D103C_11980	HisG	ATP phosphoribosyltransferase (EC 2.4.2.17)	His	histidine biosynthesis	+	complete
		Bg0746	MBINDF9D103C_11985	HisD	Histidinol dehydrogenase (EC 1.1.1.23)	His	histidine biosynthesis	+	complete
		Bg0746	MBINDF9D103C_11990	HisB	Imidazoleglycerol-phosphate dehydratase (EC 4.2.1.19)	His	histidine biosynthesis	+	complete
		Bg0746	MBINDF9D103C_11995	HisI	Phosphoribosyl-AMP cyclohydrolase (EC 3.5.4.19)	His	histidine biosynthesis	+	complete
		Bg0746	MBINDF9D103C_12040	LacZ	Beta-galactosidase (EC 3.2.1.23)	GOS	galactooligosaccharides utilization	+	complete	GH35
		Bg0746	MBINDF9D103C_12060	GlyB	Low-specificity L-threonine aldolase (EC 4.1.2.48)	Gly	glycine biosynthesis	+	complete
		Bg0746	MBINDF9D103C_12252	IolG	Myo-inositol 2-dehydrogenase (EC 1.1.1.18)	Ino	inositol utilization	+	partial
		Bg0746	MBINDF9D103C_12275	DhaK	1,3-propanediol dehydrogenase (EC 1.1.1.202)	Propionate	propionate production production	-	partial
		Bg0746	MBINDF9D103C_12281	IolG1	Myo-inositol 2-dehydrogenase 1 (EC 1.1.1.18)	Ino	inositol utilization	+	partial
		Bg0746	MBINDF9D103C_12287	DhaK	1,3-propanediol dehydrogenase (EC 1.1.1.202)	Propionate	propionate production production	-	partial
		Bg0746	MBINDF9D103C_12305	IolG	Myo-inositol 2-dehydrogenase (EC 1.1.1.18)	Ino	inositol utilization	+	partial
		Bg0746	MBINDF9D103C_12306	AlfA	Alpha-L-fucosidase (EC 3.2.1.51)	Fcs	fucosides utilization	-	partial
		Bg0746	MBINDF9D103C_12311	GlgP	Glycogen phosphorylase (EC 2.4.1.1)	Mal	maltose utilization	-	partial
		Bg0746	MBINDF9D103C_12311	GlgP	Glycogen phosphorylase (EC 2.4.1.1)	MOS	maltooligosaccharides utilization	-	partial
		Bg0746	MBINDF9D103C_12313	XylS	alpha-xylosidase (EC 3.2.1.177)	aXyl	alpha-xylosides utilization	-	partial
		Bg0746	MBINDF9D103C_12320	XylS	alpha-xylosidase (EC 3.2.1.177)	aXyl	alpha-xylosides utilization	-	partial
		Bg0746	MBINDF9D103C_12322	RhaD	Rhamnulose-1-phosphate aldolase (EC 4.1.2.19)	Rha	rhamnose utilization	-	partial
		Bg0746	MBINDF9D103C_12322	RhaD	Rhamnulose-1-phosphate aldolase (EC 4.1.2.19)	Rhi	rhamnogalacturonides utilization	-	partial
		Bg0746	MBINDF9D103C_12330	GlgP	Glycogen phosphorylase (EC 2.4.1.1)	Mal	maltose utilization	-	partial
		Bg0746	MBINDF9D103C_12330	GlgP	Glycogen phosphorylase (EC 2.4.1.1)	MOS	maltooligosaccharides utilization	-	partial
		Bg0411	MBIN3509AA78_00025						complete	GH16_3	b-1,3-1,4-glucan	b-1,3-glucan
		Bg0411	MBIN3509AA78_00030	AlfA1	alpha-L-fucosidase (EC 3.2.1.51)	Fcs	fucosides utilization	-	complete	GH29-CBM32
		Bg0411	MBIN3509AA78_00055	AroD2	3-dehydroquinate dehydratase II (EC 4.2.1.10)	Chor	chorismate biosynthesis	+	complete
		Bg0411	MBIN3509AA78_00090	ThiE	Thiamin-phosphate pyrophosphorylase (EC 2.5.1.3)	B1	TPP cofactor, de novo synthesis	-	complete
		Bg0411	MBIN3509AA78_00135	NadA	Quinolinate synthetase (EC 2.5.1.72)	B3	NAD(P) cofactors, de novo synthesis	+	complete
		Bg0411	MBIN3509AA78_00235	HTCS_fos	DNA-binding response regulator for FOS utilization, AraC family	FOS	fructooligosaccharides utilization	+	complete
		Bg0411	MBIN3509AA78_00285	FucU	L-fucose mutarotase (EC 5.1.3.29)	Fuc	fucose utilization	-	complete
		Bg0411	MBIN3509AA78_00305	NanE2	N-acylglucosamine 2-epimerase (EC 5.1.3.8)	ManNAc	N-acetylmannosamine utilization	-	complete
		Bg0411	MBIN3509AA78_00305	NanE2	N-acylglucosamine 2-epimerase (EC 5.1.3.8)	NANA	N-acetylneuraminate utilization	+	complete
		Bg0411	MBIN3509AA78_00310	NanT3	Predicted sialic acid transporter	NANA	N-acetylneuraminate utilization	+	complete
		Bg0411	MBIN3509AA78_00315	NanA	N-acetylneuraminate lyase (EC 4.1.3.3)	NANA	N-acetylneuraminate utilization	+	complete
		Bg0411	MBIN3509AA78_00355						complete	CBM32
		Bg0411	MBIN3509AA78_00395	Hex_old	beta-N-acetylglucosaminidase (EC 3.2.1.52)	Chb	chitobiose utilization	-	complete	GH20	Chitin/chitosan
		Bg0411	MBIN3509AA78_00395	Hex	beta-N-acetylglucosaminidase (EC 3.2.1.52)	Chb	chitobiose utilization	-	complete	GH20	Chitin/chitosan
		Bg0411	MBIN3509AA78_00410	NanH	Sialidase (EC 3.2.1.18)	NANA	N-acetylneuraminate utilization	+	complete	GH33-CBM72
		Bg0411	MBIN3509AA78_00495	RibDr	5-amino-6-(5-phosphoribosylamino)uracil reductase (EC 1.1.1.193)	B2	FMN/FAD cofactors, de novo synthesis	+	complete
		Bg0411	MBIN3509AA78_00495	RibDd	Diaminohydroxyphosphoribosylaminopyrimidine deaminase (EC 3.5.4.26)	B2	FMN/FAD cofactors, de novo synthesis	+	complete
		Bg0411	MBIN3509AA78_00535	NanH	Sialidase (EC 3.2.1.18)	NANA	N-acetylneuraminate utilization	+	complete	GH33-CBM72
		Bg0411	MBIN3509AA78_00545	ArgB	N-acetylglutamate kinase (EC 2.7.2.8)	Arg	arginine biosynthesis	+	complete
		Bg0411	MBIN3509AA78_00605	AlfA1	alpha-L-fucosidase (EC 3.2.1.51)	Fcs	fucosides utilization	-	complete	GH29-CBM32
		Bg0411	MBIN3509AA78_00665						complete	CBM72
		Bg0411	MBIN3509AA78_00685	AroK1	Shikimate kinase I (EC 2.7.1.71)	Chor	chorismate biosynthesis	+	complete
		Bg0411	MBIN3509AA78_00735	QueG	Epoxyqueuosine reductase (EC 1.17.99.6) QueG	Q	queuosine, de novo synthesis	+	complete
		Bg0411	MBIN3509AA78_00740						complete	GH95	a-L-fucose
		Bg0411	MBIN3509AA78_00995						complete	GT2
		Bg0411	MBIN3509AA78_01000	LacZ	Beta-galactosidase (EC 3.2.1.23)	GOS	galactooligosaccharides utilization	-	complete	GH2
		Bg0411	MBIN3509AA78_01040	MnnB2	Endo-1,4-beta-mannosidase	bMnOS	Beta-mannooligosaccharides utilization	-	complete	GH5_7	b-1,4-mannan
		Bg0411	MBIN3509AA78_01060						complete	GT51	Peptidoglycan
		Bg0411	MBIN3509AA78_01080	CoaC	Phosphopantothenoylcysteine decarboxylase (EC 4.1.1.36)	B5	coenzyme A, de novo synthesis	+	complete
		Bg0411	MBIN3509AA78_01080	CoaB	Phosphopantothenoylcysteine synthetase (EC 6.3.2.5)	B5	coenzyme A, de novo synthesis	+	complete
		Bg0411	MBIN3509AA78_01200	AroC	Chorismate synthase (EC 4.2.3.5)	Chor	chorismate biosynthesis	+	complete
		Bg0411	MBIN3509AA78_01345	PdxA	4-hydroxythreonine-4-phosphate dehydrogenase (EC 1.1.1.262)	B6	PLP/PMP cofactors, de novo synthesis	+	complete
		Bg0411	MBIN3509AA78_01375						complete	GH25	Peptidoglycan
		Bg0411	MBIN3509AA78_01390	BioF	8-amino-7-oxononanoate synthase (EC 2.3.1.47)	B7	biotin cofactor, de novo synthesis	-	complete
		Bg0411	MBIN3509AA78_01420	GltD	Glutamate synthase [NADPH] small chain (EC 1.4.1.13)	Glu	glutamate biosynthesis	+	complete
		Bg0411	MBIN3509AA78_01435	AgaL	Alpha-galactosidase (EC 3.2.1.22)	Aga	alpha-galactosides utilization	-	complete	GH36
		Bg0411	MBIN3509AA78_01450						complete	GT14
		Bg0411	MBIN3509AA78_01460						complete	CBM32-CBM72
		Bg0411	MBIN3509AA78_01500						complete	CBM72
		Bg0411	MBIN3509AA78_01555						complete	GT2
		Bg0411	MBIN3509AA78_01620	FolP	Dihydropteroate synthase (EC 2.5.1.15)	B9	folate cofactors, de novo synthesis	+	complete
		Bg0411	MBIN3509AA78_01650	PflB	Pyruvate formate-lyase activating enzyme (EC 1.97.1.4)	Formate	formate production production	+	complete
		Bg0411	MBIN3509AA78_01720						complete	GT2
		Bg0411	MBIN3509AA78_01760	qTGT	Queuine tRNA-ribosyltransferase (EC 2.4.2.29)	Q	queuosine, de novo synthesis	+	complete
		Bg0411	MBIN3509AA78_01775						complete	GH92	a-mannose
		Bg0411	MBIN3509AA78_01780						complete	CE1
		Bg0411	MBIN3509AA78_01830	ArgF3	N-succinylornithine carbamoyltransferase (EC 2.1.3.11)	Arg	arginine biosynthesis	+	complete
		Bg0411	MBIN3509AA78_01840	NadB	L-aspartate oxidase (EC 1.4.3.16)	B3	NAD(P) cofactors, de novo synthesis	+	complete
		Bg0411	MBIN3509AA78_01860	Hex_old	beta-N-acetylglucosaminidase (EC 3.2.1.52)	Chb	chitobiose utilization	-	complete	GH20	Chitin/chitosan
		Bg0411	MBIN3509AA78_01860	Hex	beta-N-acetylglucosaminidase (EC 3.2.1.52)	Chb	chitobiose utilization	-	complete	GH20	Chitin/chitosan
		Bg0411	MBIN3509AA78_01910						complete	GT2
		Bg0411	MBIN3509AA78_02035	DapA	4-hydroxy-tetrahydrodipicolinate synthase (EC 4.3.3.7)	Lys	lysine biosynthesis	+	complete
		Bg0411	MBIN3509AA78_02100						complete	CE4
		Bg0411	MBIN3509AA78_02165	TyrAx	Prephenate and/or arogenate dehydrogenase (unknown specificity) (EC 1.3.1.12)(EC 1.3.1.43)	Tyr	tyrosine biosynthesis	+	complete
		Bg0411	MBIN3509AA78_02165	TyrAx	Prephenate and/or arogenate dehydrogenase (unknown specificity) (EC 1.3.1.12)(EC 1.3.1.43)	Phe	phenylalanine biosynthesis	+	complete
		Bg0411	MBIN3509AA78_02170	AroG2	2-keto-3-deoxy-D-arabino-heptulosonate-7-phosphate synthase I beta (EC 2.5.1.54)	Chor	chorismate biosynthesis	+	complete
		Bg0411	MBIN3509AA78_02170	AroHI	Chorismate mutase I (EC 5.4.99.5)	Tyr	tyrosine biosynthesis	+	complete
		Bg0411	MBIN3509AA78_02170	AroHI	Chorismate mutase I (EC 5.4.99.5)	Phe	phenylalanine biosynthesis	+	complete
		Bg0411	MBIN3509AA78_02175	AspC	Aspartate aminotransferase (EC 2.6.1.1)	Asp	aspartate biosynthesis	+	complete
		Bg0411	MBIN3509AA78_02175	AroJa	Biosynthetic Aromatic amino acid aminotransferase alpha (EC 2.6.1.57)	Tyr	tyrosine biosynthesis	+	complete
		Bg0411	MBIN3509AA78_02175	AroJa	Biosynthetic Aromatic amino acid aminotransferase alpha (EC 2.6.1.57)	Phe	phenylalanine biosynthesis	+	complete
		Bg0411	MBIN3509AA78_02180	PheAp	Prephenate dehydratase (EC 4.2.1.51)	Tyr	tyrosine biosynthesis	+	complete
		Bg0411	MBIN3509AA78_02180	PheAp	Prephenate dehydratase (EC 4.2.1.51)	Phe	phenylalanine biosynthesis	+	complete
		Bg0411	MBIN3509AA78_02230	ArgC	N-acetyl-gamma-glutamyl-phosphate reductase (EC 1.2.1.38)	Arg	arginine biosynthesis	+	complete
		Bg0411	MBIN3509AA78_02345						complete	CBM32-GH36
		Bg0411	MBIN3509AA78_02535	AmyA	Alpha-amylase (EC 3.2.1.1)	Mal	maltose utilization	+	complete	GH13_38	Starch/glycogen
		Bg0411	MBIN3509AA78_02535	AmyA	Alpha-amylase (EC 3.2.1.1)	MOS	maltooligosaccharides utilization	+	complete	GH13_38	Starch/glycogen
		Bg0411	MBIN3509AA78_02555	NadD	Nicotinate-nucleotide adenylyltransferase (EC 2.7.7.18)	B3	NAD(P) cofactors, de novo synthesis	+	complete
		Bg0411	MBIN3509AA78_02560						complete	GT19
		Bg0411	MBIN3509AA78_02570	Pgm	Beta-phosphoglucomutase (EC 5.4.2.6)	Mal	maltose utilization	+	complete
		Bg0411	MBIN3509AA78_02570	Pgm	Beta-phosphoglucomutase (EC 5.4.2.6)	MOS	maltooligosaccharides utilization	+	complete
		Bg0411	MBIN3509AA78_02570	Pgm	Beta-phosphoglucomutase (EC 5.4.2.6)	Mal	maltose utilization	+	complete
		Bg0411	MBIN3509AA78_02570	Pgm	Beta-phosphoglucomutase (EC 5.4.2.6)	MOS	maltooligosaccharides utilization	+	complete
		Bg0411	MBIN3509AA78_02610	ThiE	Thiamin-phosphate pyrophosphorylase (EC 2.5.1.3)	B1	TPP cofactor, de novo synthesis	-	complete
		Bg0411	MBIN3509AA78_02700	ArgH	Argininosuccinate lyase (EC 4.3.2.1)	Arg	arginine biosynthesis	+	complete
		Bg0411	MBIN3509AA78_02705	FraE	L-asparaginase (EC 3.5.1.1)	FruAsn	fructoseasparagine utilization	-	complete
		Bg0411	MBIN3509AA78_02720	MmdC	Biotin carboxyl carrier protein => methylmalonyl-CoA decarboxylase	Propionate	propionate production production	-	complete
		Bg0411	MBIN3509AA78_02730	MmdA	Methylmalonyl-CoA decarboxylase, alpha chain (EC 4.1.1.41)	Propionate	propionate production production	-	complete
		Bg0411	MBIN3509AA78_02740						complete	CBM72
		Bg0411	MBIN3509AA78_02810	Ddh	Meso-diaminopimelate D-dehydrogenase (EC 1.4.1.16)	Lys	lysine biosynthesis	+	complete
		Bg0411	MBIN3509AA78_02840	Gdh2	NAD-specific glutamate dehydrogenase (EC 1.4.1.2)	Glu	glutamate biosynthesis	+	complete
		Bg0411	MBIN3509AA78_02920	SusA	Alpha-amylase (Neopullulanase) SusA (EC 3.2.1.135)	Mal	maltose utilization	+	complete	GH13	Starch/glycogen
		Bg0411	MBIN3509AA78_02920	SusA	Alpha-amylase (Neopullulanase) SusA (EC 3.2.1.135)	MOS	maltooligosaccharides utilization	+	complete	GH13	Starch/glycogen
		Bg0411	MBIN3509AA78_02935	CysK	Cysteine synthase (EC 2.5.1.47)	Cys	cysteine biosynthesis	+	complete
		Bg0411	MBIN3509AA78_03005						complete	GT2
		Bg0411	MBIN3509AA78_03015	LysC	Aspartokinase (EC 2.7.2.4)	Lys	lysine biosynthesis	+	complete
		Bg0411	MBIN3509AA78_03015	Hom	Homoserine dehydrogenase (EC 1.1.1.3)	Thr	threonine biosynthesis	-	complete
		Bg0411	MBIN3509AA78_03015	Hom	Homoserine dehydrogenase (EC 1.1.1.3)	Met	methionine biosynthesis	+	complete
		Bg0411	MBIN3509AA78_03025	MalZ	Maltodextrin glucosidase (EC 3.2.1.20)	Mal	maltose utilization	+	complete	GH31-CBM32-DOC
		Bg0411	MBIN3509AA78_03025	MalZ	Maltodextrin glucosidase (EC 3.2.1.20)	MOS	maltooligosaccharides utilization	+	complete	GH31-CBM32-DOC
		Bg0411	MBIN3509AA78_03045	FucP	Fucose permease	Fuc	fucose utilization	-	complete
		Bg0411	MBIN3509AA78_03090						complete	GH146	Pectin
		Bg0411	MBIN3509AA78_03095	Hex_old	beta-N-acetylglucosaminidase (EC 3.2.1.52)	Chb	chitobiose utilization	-	complete	GH20-CBM72
		Bg0411	MBIN3509AA78_03095	Hex	beta-N-acetylglucosaminidase (EC 3.2.1.52)	Chb	chitobiose utilization	-	complete	GH20-CBM72
		Bg0411	MBIN3509AA78_03105	GlgP	Glycogen phosphorylase (EC 2.4.1.1)	Mal	maltose utilization	+	complete	GT35	Starch/glycogen
		Bg0411	MBIN3509AA78_03105	GlgP	Glycogen phosphorylase (EC 2.4.1.1)	MOS	maltooligosaccharides utilization	+	complete	GT35	Starch/glycogen
		Bg0411	MBIN3509AA78_03110						complete	GT3	Starch/glycogen
		Bg0411	MBIN3509AA78_03150	AroB	3-dehydroquinate synthase (EC 4.2.3.4)	Chor	chorismate biosynthesis	+	complete
		Bg0411	MBIN3509AA78_03180						complete	CBM50	Peptidoglycan
		Bg0411	MBIN3509AA78_03240						complete	GH84	GAG	O-glycan
		Bg0411	MBIN3509AA78_03245						complete	CBM13
		Bg0411	MBIN3509AA78_03260						complete	GH25	Peptidoglycan
		Bg0411	MBIN3509AA78_03415						complete	CBM72
		Bg0411	MBIN3509AA78_03505						complete	CBM72
		Bg0411	MBIN3509AA78_03515						complete	GH36-CBM72
		Bg0411	MBIN3509AA78_03570						complete	GH109	O-glycan
		Bg0411	MBIN3509AA78_03590						complete	GH25	Peptidoglycan
		Bg0411	MBIN3509AA78_03785						complete	GT2
		Bg0411	MBIN3509AA78_03790						complete	GT2
		Bg0411	MBIN3509AA78_03925						complete	GT2
		Bg0411	MBIN3509AA78_03950	GalE	UDP-glucose 4-epimerase (EC 5.1.3.2)	Gal	galactose utilization	+	complete
		Bg0411	MBIN3509AA78_03950	GalE	UDP-glucose 4-epimerase (EC 5.1.3.2)	Lac	lactose utilization	-	complete
		Bg0411	MBIN3509AA78_03960	MetA	Homoserine O-succinyltransferase (EC 2.3.1.46)	Met	methionine biosynthesis	+	complete
		Bg0411	MBIN3509AA78_04090						complete	GH23-CBM50
		Bg0411	MBIN3509AA78_04120						complete	GT19
		Bg0411	MBIN3509AA78_04180	RibDr	5-amino-6-(5-phosphoribosylamino)uracil reductase (EC 1.1.1.193)	B2	FMN/FAD cofactors, de novo synthesis	+	complete
		Bg0411	MBIN3509AA78_04180	RibDd	Diaminohydroxyphosphoribosylaminopyrimidine deaminase (EC 3.5.4.26)	B2	FMN/FAD cofactors, de novo synthesis	+	complete
		Bg0411	MBIN3509AA78_04270	NadC	Quinolinate phosphoribosyltransferase [decarboxylating] (EC 2.4.2.19)	B3	NAD(P) cofactors, de novo synthesis	+	complete
		Bg0411	MBIN3509AA78_04375						complete	GT51	Peptidoglycan
		Bg0411	MBIN3509AA78_04390						complete	GH13_8	Starch/glycogen
		Bg0411	MBIN3509AA78_04495	HisC	Histidinol-phosphate aminotransferase (EC 2.6.1.9)	His	histidine biosynthesis	+	complete
		Bg0411	MBIN3509AA78_04535	NanH	Sialidase (EC 3.2.1.18)	NANA	N-acetylneuraminate utilization	+	complete	GH33-CBM72
		Bg0411	MBIN3509AA78_04555	AckA	Acetate kinase (EC 2.7.2.1)	Acetate	acetate production production	+	complete
		Bg0411	MBIN3509AA78_04560	Pta	Phosphate acetyltransferase (EC 2.3.1.8)	Acetate	acetate production production	+	complete
		Bg0411	MBIN3509AA78_04600	MenA	1,4-dihydroxy-2-naphthoate polyprenyltransferase (EC 2.5.1.74)	MQ	vitamin K, de novo synthesis	+	complete
		Bg0411	MBIN3509AA78_04620	PflA	Pyruvate formate-lyase (EC 2.3.1.54)	Formate	formate production production	+	complete
		Bg0411	MBIN3509AA78_04685						complete	GT2
		Bg0411	MBIN3509AA78_05005	FolK	2-amino-4-hydroxy-6-hydroxymethyldihydropteridine pyrophosphokinase (EC 2.7.6.3)	B9	folate cofactors, de novo synthesis	+	complete
		Bg0411	MBIN3509AA78_05020	GlmM	Phosphoglucosamine mutase (EC 5.4.2.10)	GlcNAc	N-acetylglucosamine utilization	-	complete
		Bg0411	MBIN3509AA78_05020	ManB	Phosphomannomutase (EC 5.4.2.8)	Man	mannose utilization	-	complete
		Bg0411	MBIN3509AA78_05130	TrpB	Tryptophan synthase beta chain (EC 4.2.1.20)	Trp	tryptophan biosynthesis	+	complete
		Bg0411	MBIN3509AA78_05135	TrpE	Anthranilate synthase, aminase component (EC 4.1.3.27)	Trp	tryptophan biosynthesis	+	complete
		Bg0411	MBIN3509AA78_05140	TrpG	Anthranilate synthase, amidotransferase component (EC 4.1.3.27)	Trp	tryptophan biosynthesis	+	complete
		Bg0411	MBIN3509AA78_05140	PabB	Para-aminobenzoate synthase, amidotransferase component (EC 2.6.1.85)	B9	folate cofactors, de novo synthesis	+	complete
		Bg0411	MBIN3509AA78_05145	TrpD	Anthranilate phosphoribosyltransferase (EC 2.4.2.18)	Trp	tryptophan biosynthesis	+	complete
		Bg0411	MBIN3509AA78_05150	TrpC	Indole-3-glycerol phosphate synthase (EC 4.1.1.48)	Trp	tryptophan biosynthesis	+	complete
		Bg0411	MBIN3509AA78_05155	TrpF	Phosphoribosylanthranilate isomerase (EC 5.3.1.24)	Trp	tryptophan biosynthesis	+	complete
		Bg0411	MBIN3509AA78_05160	TrpA	Tryptophan synthase alpha chain (EC 4.2.1.20)	Trp	tryptophan biosynthesis	+	complete
		Bg0411	MBIN3509AA78_05170						complete	GH84	GAG	O-glycan
		Bg0411	MBIN3509AA78_05175	QueF	NADPH-dependent 7-cyano-7-deazaguanine reductase (EC 1.7.1.13)	Q	queuosine, de novo synthesis	+	complete
		Bg0411	MBIN3509AA78_05180	QueC	7-cyano-7-deazaguanine synthase (EC 6.3.4.20)	Q	queuosine, de novo synthesis	+	complete
		Bg0411	MBIN3509AA78_05275	NagA1	N-acetylglucosamine-6-phosphate deacetylase (EC 3.5.1.25)	ManNAc	N-acetylmannosamine utilization	-	complete	CE9
		Bg0411	MBIN3509AA78_05275	NagA1	N-acetylglucosamine-6-phosphate deacetylase (EC 3.5.1.25)	NANA	N-acetylneuraminate utilization	+	complete	CE9
		Bg0411	MBIN3509AA78_05275	NagA1	N-acetylglucosamine-6-phosphate deacetylase (EC 3.5.1.25)	GlcNAc	N-acetylglucosamine utilization	-	complete	CE9
		Bg0411	MBIN3509AA78_05275	NagA1	N-acetylglucosamine-6-phosphate deacetylase (EC 3.5.1.25)	Chb	chitobiose utilization	-	complete	CE9
		Bg0411	MBIN3509AA78_05275	NagA1	N-acetylglucosamine-6-phosphate deacetylase (EC 3.5.1.25)	Lnb	lacto-N-biose utilization	-	complete	CE9
		Bg0411	MBIN3509AA78_05275	NagA	N-acetylglucosamine-6-phosphate deacetylase (EC 3.5.1.25)	ManNAc	N-acetylmannosamine utilization	-	complete	CE9
		Bg0411	MBIN3509AA78_05275	NagA	N-acetylglucosamine-6-phosphate deacetylase (EC 3.5.1.25)	NANA	N-acetylneuraminate utilization	+	complete	CE9
		Bg0411	MBIN3509AA78_05275	NagA	N-acetylglucosamine-6-phosphate deacetylase (EC 3.5.1.25)	GlcNAc	N-acetylglucosamine utilization	-	complete	CE9
		Bg0411	MBIN3509AA78_05275	NagA	N-acetylglucosamine-6-phosphate deacetylase (EC 3.5.1.25)	Chb	chitobiose utilization	-	complete	CE9
		Bg0411	MBIN3509AA78_05275	NagA	N-acetylglucosamine-6-phosphate deacetylase (EC 3.5.1.25)	Lnb	lacto-N-biose utilization	-	complete	CE9
		Bg0411	MBIN3509AA78_05305	NAGLU	Alpha-N-acetylglucosaminidase (EC 3.2.1.50)	Chb	chitobiose utilization	-	complete	GH89-CBM72
		Bg0411	MBIN3509AA78_05365	Pgm	Phosphoglucomutase (EC 5.4.2.2)	Gal	galactose utilization	+	complete
		Bg0411	MBIN3509AA78_05385						complete	GH109	O-glycan
		Bg0411	MBIN3509AA78_05425	PdxJ	Pyridoxine 5'-phosphate synthase (EC 2.6.99.2)	B6	PLP/PMP cofactors, de novo synthesis	+	complete
		Bg0411	MBIN3509AA78_05470	UbiE	Demethylmenaquinone methyltransferase (EC 2.1.1.163)	MQ	vitamin K, de novo synthesis	+	complete
		Bg0411	MBIN3509AA78_05595	QueA	S-adenosylmethionine:tRNA ribosyltransferase-isomerase (EC 2.4.99.17)	Q	queuosine, de novo synthesis	+	complete
		Bg0411	MBIN3509AA78_05610	HisI	Phosphoribosyl-AMP cyclohydrolase (EC 3.5.4.19)	His	histidine biosynthesis	+	complete
		Bg0411	MBIN3509AA78_05610	HisE	Phosphoribosyl-ATP pyrophosphatase (EC 3.6.1.31)	His	histidine biosynthesis	+	complete
		Bg0411	MBIN3509AA78_05615	HisF	Imidazole glycerol phosphate synthase cyclase subunit (EC 4.1.3.-)	His	histidine biosynthesis	+	complete
		Bg0411	MBIN3509AA78_05620	HisA	Phosphoribosylformimino-5-aminoimidazole carboxamide ribotide isomerase (EC 5.3.1.16)	His	histidine biosynthesis	+	complete
		Bg0411	MBIN3509AA78_05625	HisH	Imidazole glycerol phosphate synthase amidotransferase subunit (EC 2.4.2.-)	His	histidine biosynthesis	+	complete
		Bg0411	MBIN3509AA78_05630	HisJ1	Histidinol-phosphatase (EC 3.1.3.15)	His	histidine biosynthesis	+	complete
		Bg0411	MBIN3509AA78_05630	HisB	Imidazoleglycerol-phosphate dehydratase (EC 4.2.1.19)	His	histidine biosynthesis	+	complete
		Bg0411	MBIN3509AA78_05635	HisC	Histidinol-phosphate aminotransferase (EC 2.6.1.9)	His	histidine biosynthesis	+	complete
		Bg0411	MBIN3509AA78_05640	HisD	Histidinol dehydrogenase (EC 1.1.1.23)	His	histidine biosynthesis	+	complete
		Bg0411	MBIN3509AA78_05645	HisG	ATP phosphoribosyltransferase (EC 2.4.2.17)	His	histidine biosynthesis	+	complete
		Bg0411	MBIN3509AA78_05680	AroC	Chorismate synthase (EC 4.2.3.5)	Chor	chorismate biosynthesis	+	complete
		Bg0411	MBIN3509AA78_05695	LldG	Predicted L-lactate dehydrogenase, hypothetical protein subunit YkgG	Lac_ut	lactate utilization	+	complete
		Bg0411	MBIN3509AA78_05700	LldF	Predicted L-lactate dehydrogenase, Iron-sulfur cluster-binding subunit YkgF	Lac_ut	lactate utilization	+	complete
		Bg0411	MBIN3509AA78_05705	LldE	Predicted L-lactate dehydrogenase, Fe-S oxidoreductase subunit YkgE	Lac_ut	lactate utilization	+	complete
		Bg0411	MBIN3509AA78_05740						complete	CBM72
		Bg0411	MBIN3509AA78_05810	Hex_old	beta-N-acetylglucosaminidase (EC 3.2.1.52)	Chb	chitobiose utilization	-	complete	GH20	Chitin/chitosan
		Bg0411	MBIN3509AA78_05810	Hex	beta-N-acetylglucosaminidase (EC 3.2.1.52)	Chb	chitobiose utilization	-	complete	GH20	Chitin/chitosan
		Bg0411	MBIN3509AA78_05825	RibE	Riboflavin synthase eubacterial/eukaryotic (EC 2.5.1.9)	B2	FMN/FAD cofactors, de novo synthesis	+	complete
		Bg0411	MBIN3509AA78_05835	AsnA	Aspartate--ammonia ligase (EC 6.3.1.1)	Asn	asparagine biosynthesis	+	complete
		Bg0411	MBIN3509AA78_05855	BglA3	Periplasmic beta-glucosidase (EC 3.2.1.21)	Bgl	beta-glucosides utilization	-	complete
		Bg0411	MBIN3509AA78_05860						complete	GT2
		Bg0411	MBIN3509AA78_05875	LeuB	3-isopropylmalate dehydrogenase (EC 1.1.1.85)	Leu	leucine biosynthesis	+	complete
		Bg0411	MBIN3509AA78_05880	LeuD	3-isopropylmalate dehydratase small subunit (EC 4.2.1.33)	Leu	leucine biosynthesis	+	complete
		Bg0411	MBIN3509AA78_05885	LeuC	3-isopropylmalate dehydratase large subunit (EC 4.2.1.33)	Leu	leucine biosynthesis	+	complete
		Bg0411	MBIN3509AA78_05890	LeuA	2-isopropylmalate synthase (EC 2.3.3.13)	Leu	leucine biosynthesis	+	complete
		Bg0411	MBIN3509AA78_05920	RibH	6,7-dimethyl-8-ribityllumazine synthase (EC 2.5.1.78)	B2	FMN/FAD cofactors, de novo synthesis	+	complete
		Bg0411	MBIN3509AA78_05940						complete	CBM32-GH36-CBM72
		Bg0411	MBIN3509AA78_05950						complete	CE11
		Bg0411	MBIN3509AA78_06050	GalK	Galactokinase (EC 2.7.1.6)	Gal	galactose utilization	+	complete
		Bg0411	MBIN3509AA78_06050	GalK	Galactokinase (EC 2.7.1.6)	Lac	lactose utilization	-	complete
		Bg0411	MBIN3509AA78_06055	GlcP_1	Galactose/glucose transporter, FHS family, MFS superfamily	Gal	galactose utilization	+	complete
		Bg0411	MBIN3509AA78_06055	GlcP_1	Galactose/glucose transporter, FHS family, MFS superfamily	Glc	glucose utilization	+	complete
		Bg0411	MBIN3509AA78_06055	GlcT	Galactose/glucose transporter, FHS family, MFS superfamily	Gal	galactose utilization	+	complete
		Bg0411	MBIN3509AA78_06055	GlcT	Galactose/glucose transporter, FHS family, MFS superfamily	Glc	glucose utilization	+	complete
		Bg0411	MBIN3509AA78_06060	GalM	Aldose 1-epimerase (EC 5.1.3.3)	Mal	maltose utilization	+	complete
		Bg0411	MBIN3509AA78_06060	GalM	Aldose 1-epimerase (EC 5.1.3.3)	MOS	maltooligosaccharides utilization	+	complete
		Bg0411	MBIN3509AA78_06100	LysE1	Transporter, LysE family	Lys_d	lysine degradation	-	complete
		Bg0411	MBIN3509AA78_06100	LysE1	Transporter, LysE family	Butyrate	butyrate production production	-	complete
		Bg0411	MBIN3509AA78_06105	GlcK	Glucokinase (EC 2.7.1.2)	Glc	glucose utilization	+	complete
		Bg0411	MBIN3509AA78_06105	RokA	N-acetylglucosamine kinase, glucokinase-like (EC 2.7.1.59)	GlcNAc	N-acetylglucosamine utilization	-	complete
		Bg0411	MBIN3509AA78_06110	QueD	6-carboxy-5,6,7,8-tetrahydropterin synthase (EC 4.1.2.50)	Q	queuosine, de novo synthesis	+	complete
		Bg0411	MBIN3509AA78_06115	QueE	7-carboxy-7-deazaguanine synthase (EC 4.3.99.3)	Q	queuosine, de novo synthesis	+	complete
		Bg0411	MBIN3509AA78_06120	LysA	Diaminopimelate decarboxylase (EC 4.1.1.20)	Lys	lysine biosynthesis	+	complete
		Bg0411	MBIN3509AA78_06125	LysC	Aspartokinase (EC 2.7.2.4)	Lys	lysine biosynthesis	+	complete
		Bg0411	MBIN3509AA78_06190	Asd	Aspartate-semialdehyde dehydrogenase (EC 1.2.1.11)	Lys	lysine biosynthesis	+	complete
		Bg0411	MBIN3509AA78_06240						complete	GT5	Starch/glycogen
		Bg0411	MBIN3509AA78_06245	PanC	Pantoate--beta-alanine ligase (EC 6.3.2.1)	B5	coenzyme A, de novo synthesis	+	complete
		Bg0411	MBIN3509AA78_06250	PanD	Aspartate 1-decarboxylase (EC 4.1.1.11)	B5	coenzyme A, de novo synthesis	+	complete
		Bg0411	MBIN3509AA78_06275	AroE2	Shikimate 5-dehydrogenase I alpha (EC 1.1.1.25)	Chor	chorismate biosynthesis	+	complete
		Bg0411	MBIN3509AA78_06295	Gdh1	NADP-specific glutamate dehydrogenase (EC 1.4.1.4)	Glu	glutamate biosynthesis	+	complete
		Bg0411	MBIN3509AA78_06330	MetY	O-succinylhomoserine sulfhydrylase (EC 2.5.1.48)	Met	methionine biosynthesis	+	complete
		Bg0411	MBIN3509AA78_06370	NadB	L-aspartate oxidase (EC 1.4.3.16)	B3	NAD(P) cofactors, de novo synthesis	+	complete
		Bg0411	MBIN3509AA78_06390	CTBL	Cystathionine beta-lyase (EC 4.4.1.8)	Met	methionine biosynthesis	+	complete
		Bg0411	MBIN3509AA78_06405						complete	GT2
		Bg0411	MBIN3509AA78_06430						complete	GT2
		Bg0411	MBIN3509AA78_06440						complete	GH123	O-glycan
		Bg0411	MBIN3509AA78_06460	IlvE	Branched-chain amino acid aminotransferase (EC 2.6.1.42)	Ile	isoleucine biosynthesis	+	complete
		Bg0411	MBIN3509AA78_06460	IlvE	Branched-chain amino acid aminotransferase (EC 2.6.1.42)	Leu	leucine biosynthesis	+	complete
		Bg0411	MBIN3509AA78_06460	IlvE	Branched-chain amino acid aminotransferase (EC 2.6.1.42)	Val	valine biosynthesis	+	complete
		Bg0411	MBIN3509AA78_06475	GltD	Glutamate synthase [NADPH] small chain (EC 1.4.1.13)	Glu	glutamate biosynthesis	+	complete
		Bg0411	MBIN3509AA78_06485						complete	GH133	Starch/glycogen
		Bg0411	MBIN3509AA78_06490						complete	GT4
		Bg0411	MBIN3509AA78_06495	AmyA	Alpha-amylase (EC 3.2.1.1)	Mal	maltose utilization	+	complete	GH57	Starch/glycogen
		Bg0411	MBIN3509AA78_06495	AmyA	Alpha-amylase (EC 3.2.1.1)	MOS	maltooligosaccharides utilization	+	complete	GH57	Starch/glycogen
		Bg0411	MBIN3509AA78_06525	MenF	Menaquinone-specific isochorismate synthase (EC 5.4.4.2)	MQ	vitamin K, de novo synthesis	+	complete
		Bg0411	MBIN3509AA78_06530	MenD	2-succinyl-5-enolpyruvyl-6-hydroxy-3-cyclohexene-1-carboxylic-acid synthase (EC 2.2.1.9)	MQ	vitamin K, de novo synthesis	+	complete
		Bg0411	MBIN3509AA78_06545	AgaL	Alpha-galactosidase (EC 3.2.1.22)	Aga	alpha-galactosides utilization	-	complete	GH27
		Bg0411	MBIN3509AA78_06550	LacZ	Beta-galactosidase (EC 3.2.1.23)	GOS	galactooligosaccharides utilization	-	complete	GH2
		Bg0411	MBIN3509AA78_06615	ManA	Mannose-6-phosphate isomerase (EC 5.3.1.8)	Man	mannose utilization	-	complete
		Bg0411	MBIN3509AA78_06670						complete	CBM72
		Bg0411	MBIN3509AA78_06675	MalQ	4-alpha-glucanotransferase (amylomaltase) (EC 2.4.1.25)	Mal	maltose utilization	+	complete	GH77	Starch/glycogen
		Bg0411	MBIN3509AA78_06675	MalQ	4-alpha-glucanotransferase (amylomaltase) (EC 2.4.1.25)	MOS	maltooligosaccharides utilization	+	complete	GH77	Starch/glycogen
		Bg0411	MBIN3509AA78_06680	NadE	NAD synthetase (EC 6.3.1.5)	B3	NAD(P) cofactors, de novo synthesis	+	complete
		Bg0411	MBIN3509AA78_06735	Kbl	2-amino-3-ketobutyrate coenzyme A ligase (EC 2.3.1.29)	Thr_d	threonine degradation	+	complete
		Bg0411	MBIN3509AA78_06740	Tdh	L-threonine 3-dehydrogenase (EC 1.1.1.103)	Thr_d	threonine degradation	+	complete
		Bg0411	MBIN3509AA78_06745	ArgE	Acetylornithine deacetylase (EC 3.5.1.16)	Arg	arginine biosynthesis	+	complete
		Bg0411	MBIN3509AA78_06875						complete	CBM72
		Bg0411	MBIN3509AA78_06935	RibB	3,4-dihydroxy-2-butanone 4-phosphate synthase (EC 4.1.99.12)	B2	FMN/FAD cofactors, de novo synthesis	+	complete
		Bg0411	MBIN3509AA78_06935	RibA	GTP cyclohydrolase II (EC 3.5.4.25)	B2	FMN/FAD cofactors, de novo synthesis	+	complete
		Bg0411	MBIN3509AA78_06945	AspC	Aspartate aminotransferase (EC 2.6.1.1)	Asp	aspartate biosynthesis	+	complete
		Bg0411	MBIN3509AA78_06980	AroA	3-phosphoshikimate 1-carboxyvinyltransferase (EC 2.5.1.19)	Chor	chorismate biosynthesis	+	complete
		Bg0411	MBIN3509AA78_07020						complete	CBM72
		Bg0411	MBIN3509AA78_07030						complete	CBM72
		Bg0411	MBIN3509AA78_07110	SusCm	SusC, outer membrane protein involved in maltodextrin utilization	Mal	maltose utilization	+	complete
		Bg0411	MBIN3509AA78_07110	SusCm	SusC, outer membrane protein involved in maltodextrin utilization	MOS	maltooligosaccharides utilization	+	complete
		Bg0411	MBIN3509AA78_07115	SusCm	SusC, outer membrane protein involved in maltodextrin utilization	Mal	maltose utilization	+	complete
		Bg0411	MBIN3509AA78_07115	SusCm	SusC, outer membrane protein involved in maltodextrin utilization	MOS	maltooligosaccharides utilization	+	complete
		Bg0411	MBIN3509AA78_07170						complete	GH73-CBM50
		Bg0411	MBIN3509AA78_07175	MetF	5,10-methylenetetrahydrofolate reductase (EC 1.5.1.20)	Met	methionine biosynthesis	+	complete
		Bg0411	MBIN3509AA78_07180	MetH	5-methyltetrahydrofolate--homocysteine methyltransferase (EC 2.1.1.13)	Met	methionine biosynthesis	+	complete
		Bg0411	MBIN3509AA78_07255	IlvD	Dihydroxy-acid dehydratase (EC 4.2.1.9)	Ile	isoleucine biosynthesis	+	complete
		Bg0411	MBIN3509AA78_07255	IlvD	Dihydroxy-acid dehydratase (EC 4.2.1.9)	Leu	leucine biosynthesis	+	complete
		Bg0411	MBIN3509AA78_07255	IlvD	Dihydroxy-acid dehydratase (EC 4.2.1.9)	Val	valine biosynthesis	+	complete
		Bg0411	MBIN3509AA78_07260	IlvG	Acetolactate synthase large subunit (EC 2.2.1.6)	Ile	isoleucine biosynthesis	+	complete
		Bg0411	MBIN3509AA78_07260	IlvG	Acetolactate synthase large subunit (EC 2.2.1.6)	Leu	leucine biosynthesis	+	complete
		Bg0411	MBIN3509AA78_07260	IlvG	Acetolactate synthase large subunit (EC 2.2.1.6)	Val	valine biosynthesis	+	complete
		Bg0411	MBIN3509AA78_07265	IlvM	Acetolactate synthase small subunit (EC 2.2.1.6)	Ile	isoleucine biosynthesis	+	complete
		Bg0411	MBIN3509AA78_07265	IlvM	Acetolactate synthase small subunit (EC 2.2.1.6)	Leu	leucine biosynthesis	+	complete
		Bg0411	MBIN3509AA78_07265	IlvM	Acetolactate synthase small subunit (EC 2.2.1.6)	Val	valine biosynthesis	+	complete
		Bg0411	MBIN3509AA78_07270	IlvC	Ketol-acid reductoisomerase (NADP(+)) (EC 1.1.1.86)	Ile	isoleucine biosynthesis	+	complete
		Bg0411	MBIN3509AA78_07270	IlvC	Ketol-acid reductoisomerase (NADP(+)) (EC 1.1.1.86)	Leu	leucine biosynthesis	+	complete
		Bg0411	MBIN3509AA78_07270	IlvC	Ketol-acid reductoisomerase (NADP(+)) (EC 1.1.1.86)	Val	valine biosynthesis	+	complete
		Bg0411	MBIN3509AA78_07270	IlvC2	Ketol-acid reductoisomerase (NADP(+)) (EC 1.1.1.86)	Ile	isoleucine biosynthesis	+	complete
		Bg0411	MBIN3509AA78_07270	IlvC2	Ketol-acid reductoisomerase (NADP(+)) (EC 1.1.1.86)	Leu	leucine biosynthesis	+	complete
		Bg0411	MBIN3509AA78_07270	IlvC2	Ketol-acid reductoisomerase (NADP(+)) (EC 1.1.1.86)	Val	valine biosynthesis	+	complete
		Bg0411	MBIN3509AA78_07275	Hex_old	beta-N-acetylglucosaminidase (EC 3.2.1.52)	Chb	chitobiose utilization	-	complete	GH20	Chitin/chitosan
		Bg0411	MBIN3509AA78_07275	Hex	beta-N-acetylglucosaminidase (EC 3.2.1.52)	Chb	chitobiose utilization	-	complete	GH20	Chitin/chitosan
		Bg0411	MBIN3509AA78_07400	IlvA	Threonine dehydratase (EC 4.3.1.19)	Ile	isoleucine biosynthesis	+	complete
		Bg0411	MBIN3509AA78_07400	IlvA	Threonine dehydratase (EC 4.3.1.19)	Leu	leucine biosynthesis	+	complete
		Bg0411	MBIN3509AA78_07400	IlvA	Threonine dehydratase (EC 4.3.1.19)	Val	valine biosynthesis	+	complete
		Bg0411	MBIN3509AA78_07435	ArgA2	N-acetylglutamate synthase, alternative (EC 2.3.1.1)	Arg	arginine biosynthesis	+	complete
		Bg0411	MBIN3509AA78_07440	ArgG	Argininosuccinate synthase (EC 6.3.4.5)	Arg	arginine biosynthesis	+	complete
		Bg0411	MBIN3509AA78_07445	ArgC	N-acetyl-gamma-glutamyl-phosphate reductase (EC 1.2.1.38)	Arg	arginine biosynthesis	+	complete
		Bg0411	MBIN3509AA78_07450	ArgD	N-acetylornithine aminotransferase (EC 2.6.1.11)	Arg	arginine biosynthesis	+	complete
		Bg0411	MBIN3509AA78_07515	GalY	Predicted UTP--glucose-1-phosphate uridylyltransferase (EC 2.7.7.9) & galactose-1-phosphate uridylyltransferase (EC 2.7.7.10)	Gal	galactose utilization	+	complete
		Bg0411	MBIN3509AA78_07515	GalY	Predicted UTP--glucose-1-phosphate uridylyltransferase (EC 2.7.7.9) & galactose-1-phosphate uridylyltransferase (EC 2.7.7.10)	Lac	lactose utilization	-	complete
		Bg0411	MBIN3509AA78_07625	Frk_ScrK	Fructokinase (EC 2.7.1.4)	Scr	sucrose utilization	+	complete
		Bg0411	MBIN3509AA78_07625	Frk_ScrK	Fructokinase (EC 2.7.1.4)	FOS	fructooligosaccharides utilization	+	complete
		Bg0411	MBIN3509AA78_07625	Frk_ScrK	Fructokinase (EC 2.7.1.4)	Mtl	mannitol utilization	-	complete
		Bg0411	MBIN3509AA78_07625	ScrK	Fructokinase (EC 2.7.1.4)	Scr	sucrose utilization	+	complete
		Bg0411	MBIN3509AA78_07625	ScrK	Fructokinase (EC 2.7.1.4)	FOS	fructooligosaccharides utilization	+	complete
		Bg0411	MBIN3509AA78_07625	ScrK	Fructokinase (EC 2.7.1.4)	Mtl	mannitol utilization	-	complete
		Bg0411	MBIN3509AA78_07630	FruP	Predicted fructose transporter	Fru	fructose utilization	+	complete
		Bg0411	MBIN3509AA78_07635	BfrA_old	beta-fructofuranosidase (EC 3.2.1.26)	FOS	fructooligosaccharides utilization	+	complete	GH32	Sucrose/fructan
		Bg0411	MBIN3509AA78_07705	ManA	Mannose-6-phosphate isomerase (EC 5.3.1.8)	Man	mannose utilization	-	complete
		Bg0411	MBIN3509AA78_07735	NagB	Glucosamine-6-phosphate deaminase (EC 3.5.99.6)	ManNAc	N-acetylmannosamine utilization	-	complete
		Bg0411	MBIN3509AA78_07735	NagB	Glucosamine-6-phosphate deaminase (EC 3.5.99.6)	NANA	N-acetylneuraminate utilization	+	complete
		Bg0411	MBIN3509AA78_07735	NagB	Glucosamine-6-phosphate deaminase (EC 3.5.99.6)	GlcNAc	N-acetylglucosamine utilization	-	complete
		Bg0411	MBIN3509AA78_07735	NagB	Glucosamine-6-phosphate deaminase (EC 3.5.99.6)	Chb	chitobiose utilization	-	complete
		Bg0411	MBIN3509AA78_07735	NagB	Glucosamine-6-phosphate deaminase (EC 3.5.99.6)	Lnb	lacto-N-biose utilization	-	complete
		Bg0411	MBIN3509AA78_07765						complete	CBM72
		Bg0411	MBIN3509AA78_07800	BtuR2	ATP:Cob(I)alamin adenosyltransferase (EC 2.5.1.17)	B12	cobalamin cofactors, de novo synthesis	-	complete
		Bg0411	MBIN3509AA78_07845	GlyA	Serine hydroxymethyltransferase (EC 2.1.2.1)	Gly	glycine biosynthesis	+	complete
		Bg0411	MBIN3509AA78_07865	FolC	Dihydrofolate synthase (EC 6.3.2.12)	B9	folate cofactors, de novo synthesis	+	complete
		Bg0411	MBIN3509AA78_07925	FolE1	GTP cyclohydrolase I (EC 3.5.4.16) type 1	B9	folate cofactors, de novo synthesis	+	complete
		Bg0411	MBIN3509AA78_07925	GCYHI1	GTP cyclohydrolase I (EC 3.5.4.16) type 1	B9	folate cofactors, de novo synthesis	+	complete
		Bg0411	MBIN3509AA78_07965						complete	GT2
		Bg0411	MBIN3509AA78_07970						complete	GT2
		Bg0411	MBIN3509AA78_07995						complete	CBM72
		Bg0411	MBIN3509AA78_08165						complete	GT83
		Bg0411	MBIN3509AA78_08175						complete	GT2
		Bg0411	MBIN3509AA78_08195	GltB	Glutamate synthase [NADPH] large chain (EC 1.4.1.13)	Glu	glutamate biosynthesis	+	complete
		Bg0411	MBIN3509AA78_08210	CysE	Serine acetyltransferase (EC 2.3.1.30)	Cys	cysteine biosynthesis	+	complete
		Bg0411	MBIN3509AA78_08245	CoaD	Phosphopantetheine adenylyltransferase (EC 2.7.7.3)	B5	coenzyme A, de novo synthesis	+	complete
		Bg0411	MBIN3509AA78_08345	LacZ_old	beta-galactosidase (EC 3.2.1.23)	Lac	lactose utilization	-	complete	GH2-CBM32
		Bg0411	MBIN3509AA78_08550	FolA	Dihydrofolate reductase (EC 1.5.1.3)	B9	folate cofactors, de novo synthesis	+	complete
		Bg0411	MBIN3509AA78_08565						complete	GT28	Peptidoglycan
		Bg0411	MBIN3509AA78_08620	RbsK	Ribokinase (EC 2.7.1.15)	Rbs	ribose utilization	-	complete
		Bg0411	MBIN3509AA78_08665	SerC1	Phosphoserine aminotransferase (EC 2.6.1.52)	Ser	serine biosynthesis	-	complete
		Bg0411	MBIN3509AA78_08695	FucP	Fucose permease	Fuc	fucose utilization	-	complete
		Bg0411	MBIN3509AA78_08705	SusB	Alpha-glucosidase SusB (EC 3.2.1.20)	Mal	maltose utilization	+	complete	GH97	Starch/glycogen
		Bg0411	MBIN3509AA78_08705	SusB	Alpha-glucosidase SusB (EC 3.2.1.20)	MOS	maltooligosaccharides utilization	+	complete	GH97	Starch/glycogen
		Bg0411	MBIN3509AA78_08710	SusCm	SusC, outer membrane protein involved in maltodextrin utilization	Mal	maltose utilization	+	complete
		Bg0411	MBIN3509AA78_08710	SusCm	SusC, outer membrane protein involved in maltodextrin utilization	MOS	maltooligosaccharides utilization	+	complete
		Bg0411	MBIN3509AA78_08715	SusDm	SusD, outer membrane protein involved in maltodextrin utilization	Mal	maltose utilization	+	complete
		Bg0411	MBIN3509AA78_08715	SusDm	SusD, outer membrane protein involved in maltodextrin utilization	MOS	maltooligosaccharides utilization	+	complete
		Bg0411	MBIN3509AA78_08730						complete	GH13	Starch/glycogen
		Bg0411	MBIN3509AA78_08735	Abg	Arabinogalactan endo-1,4-beta-galactanase (EC 3.2.1.89)	GOS	galactooligosaccharides utilization	-	complete	GH53	Pectin
		Bg0411	MBIN3509AA78_08740	LacZ	Beta-galactosidase (EC 3.2.1.23)	GOS	galactooligosaccharides utilization	-	complete	GH2
		Bg0411	MBIN3509AA78_08760	ManA	Mannose-6-phosphate isomerase (EC 5.3.1.8)	Man	mannose utilization	-	complete
		Bg0411	MBIN3509AA78_08815	DapB	4-hydroxy-tetrahydrodipicolinate reductase (EC 1.17.1.8)	Lys	lysine biosynthesis	+	complete
		Bg0411	MBIN3509AA78_08830	SusC_fos	SusC, outer membrane protein involved in FOS binding	FOS	fructooligosaccharides utilization	+	complete
		Bg0411	MBIN3509AA78_08855	Hex_old	beta-N-acetylglucosaminidase (EC 3.2.1.52)	Chb	chitobiose utilization	-	complete	GH20	Chitin/chitosan
		Bg0411	MBIN3509AA78_08855	Hex	beta-N-acetylglucosaminidase (EC 3.2.1.52)	Chb	chitobiose utilization	-	complete	GH20	Chitin/chitosan
		Bg0411	MBIN3509AA78_08920	ManA	Mannose-6-phosphate isomerase (EC 5.3.1.8)	Man	mannose utilization	-	complete
		Bg0411	MBIN3509AA78_08955						complete	CBM50-CBM50
		Bg0411	MBIN3509AA78_09040						complete	CBM62	Xyloglucan	b-1,4-mannan	Pectin
		Bg0411	MBIN3509AA78_09080	CobC	Alpha-ribazole-5'-phosphate phosphatase (EC 3.1.3.73)	B12	cobalamin cofactors, de novo synthesis	-	complete
		Bg0411	MBIN3509AA78_09085	DapF	Diaminopimelate epimerase (EC 5.1.1.7)	Lys	lysine biosynthesis	+	complete
		Bg0411	MBIN3509AA78_09090	DapL	L,L-diaminopimelate aminotransferase (EC 2.6.1.83)	Lys	lysine biosynthesis	+	complete
		Bg0411	MBIN3509AA78_09095	GlnN	Glutamine synthetase type III, GlnN (EC 6.3.1.2)	Gln	glutamine biosynthesis	+	complete
		Bg0411	MBIN3509AA78_09120	MenC	O-succinylbenzoate synthase (EC 4.2.1.113)	MQ	vitamin K, de novo synthesis	+	complete
		Bg0411	MBIN3509AA78_09120	MenE	O-succinylbenzoic acid--CoA ligase (EC 6.2.1.26)	MQ	vitamin K, de novo synthesis	+	complete
		Bg0411	MBIN3509AA78_09125	MenB	Naphthoate synthase (EC 4.1.3.36)	MQ	vitamin K, de novo synthesis	+	complete
		Bg0411	MBIN3509AA78_09135	Hex_old	beta-N-acetylglucosaminidase (EC 3.2.1.52)	Chb	chitobiose utilization	-	complete	GH20	Chitin/chitosan
		Bg0411	MBIN3509AA78_09135	Hex	beta-N-acetylglucosaminidase (EC 3.2.1.52)	Chb	chitobiose utilization	-	complete	GH20	Chitin/chitosan
		Bg0411	MBIN3509AA78_09160						complete	GT2
		Bg0411	MBIN3509AA78_09165						complete	GT4
		Bg0411	MBIN3509AA78_09170						complete	GT30
		Bg0411	MBIN3509AA78_09215	RbsK	Ribokinase (EC 2.7.1.15)	Rbs	ribose utilization	-	complete
		Bg0411	MBIN3509AA78_09320						complete	GH23	Peptidoglycan
		Bg0411	MBIN3509AA78_09325	AsnB1	Asparagine synthetase [glutamine-hydrolyzing] (EC 6.3.5.4)	Asn	asparagine biosynthesis	+	complete
		Bg0411	MBIN3509AA78_09335						complete	GT2
		Bg0411	MBIN3509AA78_09400	LacZ_old	beta-galactosidase (EC 3.2.1.23)	Lac	lactose utilization	-	complete	GH2
		Bg0411	MBIN3509AA78_09400	LacZ	Beta-galactosidase (EC 3.2.1.23)	GOS	galactooligosaccharides utilization	-	complete	GH2
		Bg0411	MBIN3509AA78_09465	AspC	Aspartate aminotransferase (EC 2.6.1.1)	Asp	aspartate biosynthesis	+	complete
		Bg0411	MBIN3509AA78_09470						complete	GT2
		Bg0411	MBIN3509AA78_09495	PanG	Ketopantoate reductase PanG (EC 1.1.1.169)	B5	coenzyme A, de novo synthesis	+	complete
		Bg0416	MBIN532E5B72_00020	RibE	Riboflavin synthase eubacterial/eukaryotic (EC 2.5.1.9)	B2	FMN/FAD cofactors, de novo synthesis	+	complete
		Bg0416	MBIN532E5B72_00050	AmyA	Alpha-amylase (EC 3.2.1.1)	Mal	maltose utilization	+	complete	GH13_38	Starch/glycogen
		Bg0416	MBIN532E5B72_00050	AmyA	Alpha-amylase (EC 3.2.1.1)	MOS	maltooligosaccharides utilization	+	complete	GH13_38	Starch/glycogen
		Bg0416	MBIN532E5B72_00055	ThiD	Hydroxymethylpyrimidine phosphate kinase ThiD (EC 2.7.4.7)	B1	TPP cofactor, de novo synthesis	+	complete
		Bg0416	MBIN532E5B72_00060	PdxS	Pyridoxal 5'-phosphate synthase (glutamine hydrolyzing), synthase subunit (EC 4.3.3.6)	B6	PLP/PMP cofactors, de novo synthesis	+	complete
		Bg0416	MBIN532E5B72_00065	PdxT	Pyridoxal 5'-phosphate synthase (glutamine hydrolyzing), glutaminase subunit (EC 4.3.3.6)	B6	PLP/PMP cofactors, de novo synthesis	+	complete
		Bg0416	MBIN532E5B72_00080	HisJ1	Histidinol-phosphatase (EC 3.1.3.15)	His	histidine biosynthesis	+	complete
		Bg0416	MBIN532E5B72_00080	HisB	Imidazoleglycerol-phosphate dehydratase (EC 4.2.1.19)	His	histidine biosynthesis	+	complete
		Bg0416	MBIN532E5B72_00105						complete	GT4
		Bg0416	MBIN532E5B72_00110						complete	GT2
		Bg0416	MBIN532E5B72_00115	LysA	Diaminopimelate decarboxylase (EC 4.1.1.20)	Lys	lysine biosynthesis	+	complete
		Bg0416	MBIN532E5B72_00120	LysC	Aspartokinase (EC 2.7.2.4)	Lys	lysine biosynthesis	+	complete
		Bg0416	MBIN532E5B72_00130	HisI	Phosphoribosyl-AMP cyclohydrolase (EC 3.5.4.19)	His	histidine biosynthesis	+	complete
		Bg0416	MBIN532E5B72_00130	HisE	Phosphoribosyl-ATP pyrophosphatase (EC 3.6.1.31)	His	histidine biosynthesis	+	complete
		Bg0416	MBIN532E5B72_00135	HisF	Imidazole glycerol phosphate synthase cyclase subunit (EC 4.1.3.-)	His	histidine biosynthesis	+	complete
		Bg0416	MBIN532E5B72_00140	HisA	Phosphoribosylformimino-5-aminoimidazole carboxamide ribotide isomerase (EC 5.3.1.16)	His	histidine biosynthesis	+	complete
		Bg0416	MBIN532E5B72_00145	HisH	Imidazole glycerol phosphate synthase amidotransferase subunit (EC 2.4.2.-)	His	histidine biosynthesis	+	complete
		Bg0416	MBIN532E5B72_00175	SerC1	Phosphoserine aminotransferase (EC 2.6.1.52)	Ser	serine biosynthesis	+	complete
		Bg0416	MBIN532E5B72_00180	SerA	D-3-phosphoglycerate dehydrogenase (EC 1.1.1.95)	Ser	serine biosynthesis	+	complete
		Bg0416	MBIN532E5B72_00210	PflA	Pyruvate formate-lyase (EC 2.3.1.54)	Formate	formate production production	+	complete
		Bg0416	MBIN532E5B72_00230	ManA	Mannose-6-phosphate isomerase (EC 5.3.1.8)	Man	mannose utilization	-	complete
		Bg0416	MBIN532E5B72_00290	MetH	5-methyltetrahydrofolate--homocysteine methyltransferase (EC 2.1.1.13)	Met	methionine biosynthesis	+	complete
		Bg0416	MBIN532E5B72_00370	MetA	Homoserine O-succinyltransferase (EC 2.3.1.46)	Met	methionine biosynthesis	+	complete
		Bg0416	MBIN532E5B72_00390	TnaA	Tryptophanase (EC 4.1.99.1)	Trp_d	tryptophan degradation	+	complete
		Bg0416	MBIN532E5B72_00500	NadE	NAD synthetase (EC 6.3.1.5)	B3	NAD(P) cofactors, de novo synthesis	+	complete
		Bg0416	MBIN532E5B72_00510	QueA	S-adenosylmethionine:tRNA ribosyltransferase-isomerase (EC 2.4.99.17)	Q	queuosine, de novo synthesis	+	complete
		Bg0416	MBIN532E5B72_00585	PanG	Ketopantoate reductase PanG (EC 1.1.1.169)	B5	coenzyme A, de novo synthesis	+	complete
		Bg0416	MBIN532E5B72_00590	CoaX	Pantothenate kinase type III, CoaX-like (EC 2.7.1.33)	B5	coenzyme A, de novo synthesis	+	complete
		Bg0416	MBIN532E5B72_00595	CoaC	Phosphopantothenoylcysteine decarboxylase (EC 4.1.1.36)	B5	coenzyme A, de novo synthesis	+	complete
		Bg0416	MBIN532E5B72_00595	CoaB	Phosphopantothenoylcysteine synthetase (EC 6.3.2.5)	B5	coenzyme A, de novo synthesis	+	complete
		Bg0416	MBIN532E5B72_00600	PanD	Aspartate 1-decarboxylase (EC 4.1.1.11)	B5	coenzyme A, de novo synthesis	+	complete
		Bg0416	MBIN532E5B72_00605	PanC	Pantoate--beta-alanine ligase (EC 6.3.2.1)	B5	coenzyme A, de novo synthesis	+	complete
		Bg0416	MBIN532E5B72_00610	PanB	3-methyl-2-oxobutanoate hydroxymethyltransferase (EC 2.1.2.11)	B5	coenzyme A, de novo synthesis	+	complete
		Bg0416	MBIN532E5B72_00625	AmyAc	Cytoplasmic alpha-amylase (EC 3.2.1.1)	Mal	maltose utilization	+	complete	GH13	Starch/glycogen
		Bg0416	MBIN532E5B72_00625	AmyAc	Cytoplasmic alpha-amylase (EC 3.2.1.1)	MOS	maltooligosaccharides utilization	+	complete	GH13	Starch/glycogen
		Bg0416	MBIN532E5B72_00660	MmdA	Methylmalonyl-CoA decarboxylase, alpha chain (EC 4.1.1.41)	Propionate	propionate production production	-	complete
		Bg0416	MBIN532E5B72_00665	MmdA	Methylmalonyl-CoA decarboxylase, alpha chain (EC 4.1.1.41)	Propionate	propionate production production	-	complete
		Bg0416	MBIN532E5B72_00675	MmdC	Biotin carboxyl carrier protein => methylmalonyl-CoA decarboxylase	Propionate	propionate production production	-	complete
		Bg0416	MBIN532E5B72_00680						complete	GT5	Starch/glycogen
		Bg0416	MBIN532E5B72_00740	MenA	1,4-dihydroxy-2-naphthoate polyprenyltransferase (EC 2.5.1.74)	MQ	vitamin K, de novo synthesis	+	complete
		Bg0416	MBIN532E5B72_00750						complete	GT2
		Bg0416	MBIN532E5B72_00785	ExuT	Hexuronate transporter	GlcA	glucuronate utilization	-	complete
		Bg0416	MBIN532E5B72_00785	ExuT	Hexuronate transporter	GalA	galacturonate utilization	-	complete
		Bg0416	MBIN532E5B72_00790	KduI	4-deoxy-L-threo-5-hexosulose-uronate ketol-isomerase (EC 5.3.1.17)	ddGlcA	unsaturated glucuronate utilization	-	complete
		Bg0416	MBIN532E5B72_00795	GatPc	PTS system, galactitol-specific IIC component (EC 2.7.1.69)	Gtl	galactitol utilization	-	complete
		Bg0416	MBIN532E5B72_00805	XynB2	Xylan 1,4-beta-xylosidase (EC 3.2.1.37)	XOS	xylooligosaccharides utilization	-	complete	GH43_10	Pectin
		Bg0416	MBIN532E5B72_00810	XylA	Xylose isomerase (EC 5.3.1.5)	Xyl	xylose utilization	-	complete
		Bg0416	MBIN532E5B72_00810	XylA	Xylose isomerase (EC 5.3.1.5)	XOS	xylooligosaccharides utilization	-	complete
		Bg0416	MBIN532E5B72_00810	XylA	Xylose isomerase (EC 5.3.1.5)	Xyl	xylose utilization	-	complete
		Bg0416	MBIN532E5B72_00810	XylA	Xylose isomerase (EC 5.3.1.5)	XOS	xylooligosaccharides utilization	-	complete
		Bg0416	MBIN532E5B72_00815	XylB	Xylulose kinase (EC 2.7.1.17)	Xyl	xylose utilization	-	complete
		Bg0416	MBIN532E5B72_00815	XylB	Xylulose kinase (EC 2.7.1.17)	Xlt	xylitol utilization	-	complete
		Bg0416	MBIN532E5B72_00815	XylB	Xylulose kinase (EC 2.7.1.17)	Atl	arabinitol utilization	-	complete
		Bg0416	MBIN532E5B72_00815	XylB	Xylulose kinase (EC 2.7.1.17)	XOS	xylooligosaccharides utilization	-	complete
		Bg0416	MBIN532E5B72_00815	XylB	Xylulose kinase (EC 2.7.1.17)	Xyl	xylose utilization	-	complete
		Bg0416	MBIN532E5B72_00815	XylB	Xylulose kinase (EC 2.7.1.17)	Xlt	xylitol utilization	-	complete
		Bg0416	MBIN532E5B72_00815	XylB	Xylulose kinase (EC 2.7.1.17)	Atl	arabinitol utilization	-	complete
		Bg0416	MBIN532E5B72_00815	XylB	Xylulose kinase (EC 2.7.1.17)	XOS	xylooligosaccharides utilization	-	complete
[truncated: 46,020,371 more chars]
