## Supplemental Table S6 for "Bioactive glycans in a microbiome-directed food for malnourished children" (part 3 of 3)

### Sheet: Rhi (continued)
Genus	Species	MAG_ID	Functional pathway in MAG (1 = present; 0 = absent)	Presence (+) or absence (-) of pathway gene component
Fusicatenibacter	saccharivorans	Bg0516	1	+	+	+	-	-	-	-	-	-	-	-	-	-	-	-	-	-	-	-	-	-	-	-	+	-	-	-	-	-	-	-	+	-	-	-	-	-	+	-	-	-	-	-	-
Olsenella_E	sp003609875	Bg0517	0	-	-	-	-	-	-	-	-	-	-	-	-	-	-	-	-	-	-	-	-	-	-	-	-	-	-	-	-	-	-	-	-	-	-	-	-	-	-	-	-	-	-	-	-
Agathobacter	rectalis	Bg0518	0	-	-	-	-	-	-	-	-	-	-	-	-	-	-	-	-	-	-	-	-	-	-	-	-	-	-	-	-	-	-	-	-	-	-	-	-	-	-	-	-	-	-	-	-
Butyricicoccus		Bg0519	0	-	-	-	-	-	-	-	-	-	-	-	-	-	-	-	-	-	-	-	-	-	-	-	-	-	-	-	-	-	-	-	-	-	-	-	-	-	+	-	-	-	-	-	-
Parolsenella	sp900544655	Bg0520	0	-	-	-	-	-	-	-	-	-	-	-	-	-	-	-	-	-	-	-	-	-	-	-	-	-	-	-	-	-	-	-	-	-	-	-	-	-	-	-	-	-	-	-	-
Faecalibacterium	sp003449675	Bg0521	0	-	-	-	-	-	-	-	-	-	-	+	-	-	-	-	-	-	-	-	-	-	-	-	-	-	-	-	-	-	-	-	+	-	-	-	-	-	+	-	-	-	-	-	-
Dorea	longicatena_B	Bg0522	0	-	-	-	-	-	-	-	-	-	-	-	-	-	-	-	-	-	-	-	-	-	-	-	-	-	-	-	-	-	-	-	-	-	-	-	-	-	+	-	-	-	-	-	-
Gemmiger	formicilis	Bg0523	0	-	-	-	-	-	-	-	-	-	-	+	-	-	-	-	-	-	-	-	-	-	-	-	-	-	-	-	-	-	-	-	-	-	-	-	-	-	-	-	-	-	-	-	-
Blautia_A	sp900066335	Bg0524	1	+	+	+	-	+	-	-	-	-	-	-	-	-	-	-	-	-	-	-	+	+	+	+	-	-	-	-	-	-	+	-	+	-	-	-	-	-	+	-	-	-	-	-	-
Blautia_A	massiliensis	Bg0525	1	+	+	+	-	+	-	-	-	-	-	-	-	-	-	-	-	-	-	-	+	+	+	+	-	-	-	-	-	-	-	-	+	-	-	-	-	-	+	-	+	+	+	-	-
Prevotella	sp003447235	Bg0526	0	-	-	-	-	-	-	-	-	-	-	-	-	-	-	-	-	-	-	-	-	-	-	-	-	-	-	-	-	-	-	-	-	-	-	-	-	-	-	-	-	-	-	-	-
Holdemanella	biformis	Bg0527	0	-	-	-	-	-	-	-	-	-	-	-	-	-	-	-	-	-	-	-	-	-	-	-	-	-	-	-	-	-	-	-	-	-	-	-	-	-	-	-	-	-	-	-	-
Roseburia	intestinalis	Bg0528	0	+	+	+	-	-	-	-	-	-	-	+	-	-	-	-	+	+	+	-	-	-	-	-	+	-	-	-	-	-	-	-	+	-	-	-	-	-	+	-	-	-	+	-	-
Limosilactobacillus	reuteri	Bg0529	0	-	-	-	-	-	-	-	-	-	-	-	-	-	-	-	-	-	-	-	-	-	-	-	-	-	-	-	-	-	-	-	-	-	-	-	-	-	-	-	-	-	-	-	-
Allisonella	histaminiformans	Bg0530	0	-	-	-	-	-	-	-	-	-	-	-	-	-	-	-	-	-	-	-	-	-	-	-	-	-	-	-	-	-	-	-	-	-	-	-	-	-	-	-	-	-	-	-	-
Bifidobacterium	angulatum	Bg0531	0	-	-	-	-	-	-	-	-	-	-	-	-	-	-	-	-	-	-	-	-	-	-	-	-	-	-	-	-	-	-	-	-	-	-	-	-	-	-	-	-	-	-	-	-
Lachnospira	sp000436475	Bg0532	0	-	-	-	-	-	-	-	-	-	-	+	-	-	-	-	-	-	-	-	-	-	-	-	-	-	-	-	-	-	-	-	-	-	-	-	-	-	+	-	-	-	-	-	-
Collinsella		Bg0533	0	-	-	+	-	-	-	-	-	-	-	-	-	-	-	-	-	-	-	-	-	-	-	-	-	-	-	-	-	-	-	-	-	-	-	-	-	-	-	-	-	-	-	-	+
Ureaplasma	sp900544585	Bg0534	0	-	-	-	-	-	-	-	-	-	-	-	-	-	-	-	-	-	-	-	-	-	-	-	-	-	-	-	-	-	-	-	-	-	-	-	-	-	-	-	-	-	-	-	-
Morganella	morganii	Bg0535	0	-	-	-	-	-	-	-	-	-	-	-	-	-	-	-	-	-	-	-	-	-	-	-	-	-	-	-	-	-	-	-	-	-	-	-	-	-	-	-	-	-	-	-	-
UBA7182	sp003481535	Bg0536	0	-	-	-	-	-	-	-	-	-	-	-	-	-	-	-	-	-	-	-	-	-	-	-	-	-	-	-	-	-	-	-	+	-	-	-	-	-	+	-	-	-	-	-	-
Mediterraneibacter	faecis	Bg0537	1	+	+	+	-	-	-	-	-	-	-	-	-	-	-	-	-	-	-	-	-	-	-	-	+	-	-	-	-	-	-	-	+	-	-	-	-	-	+	-	-	-	-	-	-
Lachnospira	sp000436475	Bg0538	0	-	-	-	-	-	-	-	-	-	-	+	-	-	-	-	-	-	-	-	-	-	-	-	-	-	-	-	-	-	-	-	-	-	-	-	-	-	+	-	-	-	-	-	-
Parolsenella	sp900549525	Bg0539	0	-	-	-	-	-	-	-	-	-	-	-	-	-	-	-	-	-	-	-	-	-	-	-	-	-	-	-	-	-	-	-	-	-	-	-	-	-	-	-	-	-	-	-	-
Allisonella	histaminiformans	Bg0540	0	-	-	-	-	-	-	-	-	-	-	-	-	-	-	-	-	-	-	-	-	-	-	-	-	-	-	-	-	-	-	-	-	-	-	-	-	-	-	-	-	-	-	-	-
Lachnospira	eligens_B	Bg0541	0	-	-	-	-	-	-	-	-	-	-	+	-	-	-	-	-	-	-	-	-	-	-	-	+	-	-	-	-	-	-	-	-	-	-	-	-	-	+	-	-	-	-	-	-
Roseburia	inulinivorans	Bg0542	1	+	+	+	-	-	-	-	-	-	-	+	-	-	-	-	-	-	-	-	-	-	-	-	+	-	-	-	-	-	-	-	+	-	-	-	-	-	-	-	-	-	-	-	-
Anaerobutyricum	hallii_A	Bg0543	0	-	-	-	-	-	-	-	-	-	-	-	-	-	-	-	-	-	-	-	-	-	-	-	-	-	-	-	-	-	-	-	-	-	-	-	-	-	+	-	-	-	-	-	+
Catenibacterium	sp000437715	Bg0544	0	-	-	-	-	-	-	-	-	-	-	-	-	-	-	-	-	-	-	-	-	-	-	-	-	-	-	-	-	-	-	-	-	-	-	-	-	-	+	-	-	-	-	-	-
Faecalibacterium	prausnitzii_C	Bg0545	0	-	-	-	-	-	-	-	-	-	-	+	-	-	-	-	-	-	-	-	-	-	-	-	-	-	-	-	-	-	-	-	-	-	-	-	-	-	+	-	-	-	-	-	-
Sutterella		Bg0546	0	-	-	-	-	-	-	-	-	-	-	-	-	-	-	-	-	-	-	-	-	-	-	-	-	-	-	-	-	-	-	-	-	-	-	-	-	-	-	-	-	-	-	-	-
CAG-81	sp900066535	Bg0547	0	-	-	-	-	-	-	-	-	-	-	-	-	-	-	-	-	-	-	-	-	-	-	-	-	-	-	-	-	-	-	-	-	-	-	-	-	-	-	-	-	-	-	-	-
Campylobacter		Bg0548	0	-	-	-	-	-	-	-	-	-	-	-	-	-	-	-	-	-	-	-	-	-	-	-	-	-	-	-	-	-	-	-	-	-	-	-	-	-	-	-	-	-	-	-	-
Phocaeicola	sp000434735	Bg0549	1	+	+	+	-	-	-	-	-	-	-	+	+	-	-	-	-	-	-	-	-	-	-	-	-	-	-	-	-	-	-	-	+	-	-	-	-	-	+	-	-	-	-	-	-
Roseburia	inulinivorans	Bg0550	1	+	+	+	-	-	-	-	-	-	-	-	-	-	-	-	-	-	-	-	-	-	-	-	+	-	-	-	-	-	-	-	+	-	-	-	-	-	+	-	-	-	-	-	-
Catenibacterium	sp000437715	Bg0551	0	-	-	-	-	-	-	-	-	-	-	-	-	-	-	-	-	-	-	-	-	-	-	-	-	-	-	-	-	-	-	-	-	-	-	-	-	-	+	-	-	-	-	-	-
Allisonella	histaminiformans	Bg0552	0	-	-	-	-	-	-	-	-	-	-	-	-	-	-	-	-	-	-	-	-	-	-	-	-	-	-	-	-	-	-	-	-	-	-	-	-	-	-	-	-	-	-	-	-
Allisonella	histaminiformans	Bg0553	0	-	-	-	-	-	-	-	-	-	-	-	-	-	-	-	-	-	-	-	-	-	-	-	-	-	-	-	-	-	-	-	-	-	-	-	-	-	-	-	-	-	-	-	-
Catenibacterium	sp000437715	Bg0554	0	-	-	-	-	-	-	-	-	-	-	-	-	-	-	-	-	-	-	-	-	-	-	-	-	-	-	-	-	-	-	-	-	-	-	-	-	-	+	-	-	-	-	-	-
Blautia_A	massiliensis	Bg0555	1	+	+	+	-	+	-	-	-	-	-	-	-	-	-	-	-	-	-	-	+	+	+	+	-	-	-	-	-	-	-	-	+	-	-	-	-	-	+	-	+	+	+	-	-
Lactobacillus	paragasseri	Bg0556	0	-	-	-	-	-	-	-	-	-	-	-	-	-	-	-	-	-	-	-	-	-	-	-	-	-	-	-	-	-	-	-	-	-	-	-	-	-	-	-	-	-	-	-	-
Campylobacter_D	jejuni	Bg0557	0	-	-	-	-	-	-	-	-	-	-	-	-	-	-	-	-	-	-	-	-	-	-	-	-	-	-	-	-	-	-	-	-	-	-	-	-	-	-	-	-	-	-	-	-
Bifidobacterium	angulatum	Bg0558	0	-	-	-	-	-	-	-	-	-	-	-	-	-	-	-	-	-	-	-	-	-	-	-	-	-	-	-	-	-	-	-	-	-	-	-	-	-	-	-	-	-	-	-	-
Lachnospira	eligens_B	Bg0559	0	-	-	-	-	-	-	-	-	-	-	+	-	-	-	-	-	-	-	-	-	-	-	-	-	-	-	-	-	-	-	-	-	-	-	-	-	-	+	-	-	-	-	-	-
Holdemanella	biformis	Bg0560	0	-	-	-	-	-	-	-	-	-	-	-	-	-	-	-	-	-	-	-	-	-	-	-	-	-	-	-	-	-	-	-	-	-	-	-	-	-	-	-	-	-	-	-	-
Fusicatenibacter	saccharivorans	Bg0561	1	+	+	+	-	-	-	-	-	-	-	-	-	-	-	-	-	-	-	-	-	-	-	-	+	-	-	-	-	-	-	-	+	-	-	-	-	-	+	-	-	-	-	-	-
Enterocloster	sp900538485	Bg0562	1	+	+	+	-	+	-	-	-	-	+	+	-	-	-	-	+	+	+	-	-	-	-	-	-	-	+	-	-	-	-	-	+	-	-	-	-	-	+	-	-	+	+	-	-
Acidaminococcus	massiliensis	Bg0563	0	-	-	-	-	-	-	-	-	-	-	-	-	-	-	-	-	-	-	-	-	-	-	-	-	-	-	-	-	-	-	-	-	-	-	-	-	-	-	-	-	-	-	-	-
Campylobacter		Bg0564	0	-	-	-	-	-	-	-	-	-	-	-	-	-	-	-	-	-	-	-	-	-	-	-	-	-	-	-	-	-	-	-	-	-	-	-	-	-	-	-	-	-	-	-	-
Agathobaculum	butyriciproducens	Bg0565	0	-	-	-	-	-	-	-	-	-	-	-	-	-	-	-	-	-	-	-	-	-	-	-	-	-	-	-	+	-	-	-	-	-	-	-	-	-	-	-	-	-	-	-	-
Parolsenella	catena	Bg0566	0	-	-	-	-	+	+	+	+	+	-	-	+	-	-	-	-	-	-	-	-	-	-	-	-	-	-	-	-	-	-	-	-	-	-	-	-	-	-	-	-	-	-	-	-
Enterocloster	clostridioformis	Bg0567	1	+	+	+	-	+	-	-	-	-	-	+	-	+	+	+	+	+	+	-	+	+	+	+	-	-	+	-	-	-	-	-	+	-	-	-	-	-	+	-	-	-	+	-	-
Roseburia	sp900552665	Bg0568	1	+	+	+	-	-	-	-	-	-	-	-	-	-	-	-	-	-	-	-	-	-	-	-	+	-	-	-	-	-	-	-	+	-	-	-	-	-	+	-	-	-	-	-	-
Helicobacter_D	winghamensis	Bg0569	0	-	-	-	-	-	-	-	-	-	-	-	-	-	-	-	-	-	-	-	-	-	-	-	-	-	-	-	-	-	-	-	-	-	-	-	-	-	-	-	-	-	-	-	-
Campylobacter_D	jejuni	Bg0570	0	-	-	-	-	-	-	-	-	-	-	-	-	-	-	-	-	-	-	-	-	-	-	-	-	-	-	-	-	-	-	-	-	-	-	-	-	-	-	-	-	-	-	-	-
CAG-83	sp900545495	Bg0571	0	-	-	-	-	-	-	-	-	-	-	-	-	-	-	-	-	-	-	-	-	-	-	-	-	-	-	-	-	-	-	-	-	-	-	-	-	-	+	-	-	-	-	-	-
Ligilactobacillus	salivarius	Bg0572	0	-	-	-	-	-	-	-	-	-	-	-	-	-	-	-	-	-	-	-	-	-	-	-	-	-	-	-	-	-	-	-	-	-	-	-	-	-	-	-	-	-	-	-	-
Bifidobacterium	angulatum	Bg0573	0	-	-	-	-	-	-	-	-	-	-	-	-	-	-	-	-	-	-	-	-	-	-	-	-	-	-	-	-	-	-	-	-	-	-	-	-	-	-	-	-	-	-	-	-
Mediterraneibacter	faecis	Bg0574	1	+	+	+	-	-	-	-	-	-	-	-	-	-	-	-	-	-	-	-	-	-	-	-	+	-	-	-	-	-	-	-	+	-	-	-	-	-	+	-	-	-	-	-	-
Campylobacter_D	sp900539255	Bg0575	0	-	-	-	-	-	-	-	-	-	-	-	-	-	-	-	-	-	-	-	-	-	-	-	-	-	-	-	-	-	-	-	-	-	-	-	-	-	-	-	-	-	-	-	-
Dorea	formicigenerans	Bg0576	0	-	-	-	-	-	-	-	-	-	-	-	-	-	-	-	-	-	-	-	-	-	-	-	-	-	-	-	-	-	-	-	-	-	-	-	-	-	-	-	-	-	-	-	-
Odoribacter	splanchnicus	Bg0577	0	-	-	-	-	-	-	-	-	-	-	-	-	-	-	-	-	-	-	-	-	-	-	-	-	-	-	-	-	-	-	-	-	-	-	-	-	-	-	-	-	-	-	-	-
Ureaplasma	sp900544585	Bg0578	0	-	-	-	-	-	-	-	-	-	-	-	-	-	-	-	-	-	-	-	-	-	-	-	-	-	-	-	-	-	-	-	-	-	-	-	-	-	-	-	-	-	-	-	-
Eubacterium_R	sp000436835	Bg0579	0	-	-	-	-	-	-	-	-	-	-	-	-	-	-	-	-	-	-	-	-	-	-	-	-	-	-	-	-	-	-	-	-	-	-	-	-	-	-	-	-	-	-	-	-
Duodenibacillus	sp900544255	Bg0580	0	-	-	-	-	-	-	-	-	-	-	-	-	-	-	-	-	-	-	-	-	-	-	-	-	-	-	-	-	-	-	-	-	-	-	-	-	-	-	-	-	-	-	-	-
CAG-217	sp000436335	Bg0581	0	-	-	-	-	-	-	-	-	-	-	-	-	-	-	-	-	-	-	-	-	-	-	-	-	-	-	-	-	-	-	-	-	-	-	-	-	-	-	-	-	-	-	-	-
Campylobacter_D	coli	Bg0582	0	-	-	-	-	-	-	-	-	-	-	-	-	-	-	-	-	-	-	-	-	-	-	-	-	-	-	-	-	-	-	-	-	-	-	-	-	-	-	-	-	-	-	-	-
CAG-217	sp000436335	Bg0583	0	-	-	-	-	-	-	-	-	-	-	-	-	-	-	-	-	-	-	-	-	-	-	-	-	-	-	-	-	-	-	-	-	-	-	-	-	-	-	-	-	-	-	-	-
Acetatifactor	sp900066565	Bg0584	1	+	+	+	-	+	-	-	-	-	-	+	-	-	-	-	-	-	+	-	-	-	-	-	-	-	-	-	-	-	-	-	-	-	-	-	-	-	+	-	+	+	+	-	-
ER4	sp900317525	Bg0585	0	-	-	-	-	-	-	-	-	-	-	-	-	-	-	-	-	-	-	-	-	-	-	-	-	-	-	-	-	-	-	-	-	-	-	-	-	-	-	-	-	-	-	-	-
Clostridium_Q	symbiosum	Bg0586	0	-	-	-	-	-	-	-	-	-	-	-	-	-	-	-	+	-	-	-	-	-	-	-	-	-	-	-	-	-	-	-	-	-	-	-	-	-	+	-	-	-	-	-	-
Anaerobutyricum	hallii	Bg0587	0	-	-	-	-	-	-	-	-	-	-	-	-	-	-	-	-	-	-	-	-	-	-	-	-	-	-	-	-	-	-	-	-	-	-	-	-	-	+	-	-	-	-	-	+
Blautia_A	massiliensis	Bg0588	1	+	+	+	-	+	-	-	-	-	-	-	-	-	-	-	-	-	-	-	+	+	+	+	-	-	-	-	-	-	-	-	+	-	-	-	-	-	+	-	+	+	+	-	-
Anaerostipes	hadrus	Bg0589	0	-	-	-	-	+	+	+	+	+	-	-	+	-	-	-	-	-	-	-	-	-	-	-	-	-	-	-	-	-	-	-	-	-	-	-	-	-	-	+	-	-	-	-	+
Lactococcus	garvieae	Bg0590	0	-	-	-	-	-	-	-	-	-	-	-	-	-	-	-	-	-	-	-	-	-	-	-	-	-	-	-	-	-	-	-	-	-	-	-	-	-	-	-	-	-	-	-	-
Providencia	alcalifaciens_A	Bg0591	0	-	-	-	-	-	-	-	-	-	-	-	-	-	-	-	-	-	-	-	-	-	-	-	-	-	-	-	-	-	-	-	-	-	-	-	-	-	-	-	-	-	-	-	-
Roseburia	hominis	Bg0592	0	-	-	-	-	-	-	-	-	-	-	+	-	-	-	-	-	-	-	-	-	-	-	-	+	-	-	-	-	-	-	-	+	-	-	-	-	-	+	-	-	-	-	-	-
Lachnospira	sp000436475	Bg0593	0	-	-	-	-	-	-	-	-	-	-	+	-	-	-	-	-	-	-	-	-	-	-	-	-	-	-	-	-	-	-	-	-	-	-	-	-	-	+	-	-	-	-	-	-
Bilophila	wadsworthia	Bg0594	0	-	-	-	-	-	-	-	-	-	-	-	-	-	-	-	-	-	-	-	-	-	-	-	-	-	-	-	-	-	-	-	-	-	-	-	-	-	-	-	-	-	-	-	-
Lachnospira	eligens_B	Bg0595	0	-	-	-	-	-	-	-	-	-	-	+	-	+	-	-	-	-	-	-	-	-	-	-	+	-	-	-	-	-	-	-	-	-	-	-	-	-	+	-	-	-	-	-	-
Bifidobacterium	angulatum	Bg0596	0	-	-	-	-	-	-	-	-	-	-	-	-	-	-	-	-	-	-	-	-	-	-	-	-	-	-	-	-	-	-	-	-	-	-	-	-	-	-	-	-	-	-	-	-
Limosilactobacillus	fermentum	Bg0597	0	-	-	-	-	-	-	-	-	-	-	-	-	-	-	-	-	-	-	-	-	-	-	-	-	-	-	-	-	-	-	-	-	-	-	-	-	-	-	-	-	-	-	-	-
Anaerostipes	hadrus	Bg0598	0	-	-	-	-	-	-	-	-	-	-	-	-	-	-	-	-	-	-	-	-	-	-	-	-	-	-	-	-	-	-	-	-	-	-	-	-	-	-	-	-	-	-	-	+
Agathobacter	rectalis	Bg0599	0	-	-	-	-	-	-	-	-	-	-	-	-	-	-	-	-	-	-	-	-	-	-	-	-	-	-	-	-	-	-	-	-	-	-	-	-	-	-	-	-	-	-	-	-
Acidaminococcus	sp000437815	Bg0600	0	-	-	-	-	-	-	-	-	-	-	-	-	-	-	-	-	-	-	-	-	-	-	-	-	-	-	-	-	-	-	-	-	-	-	-	-	-	-	-	-	-	-	-	-
Roseburia	inulinivorans	Bg0601	1	+	+	+	-	-	-	-	-	-	-	+	-	-	-	-	-	-	-	-	-	-	-	-	+	-	-	-	-	-	-	-	+	-	-	-	-	-	+	-	-	-	-	-	-
Akkermansia	muciniphila_C	Bg0602	0	-	-	-	-	-	-	-	-	-	-	+	-	-	-	-	-	-	-	-	-	-	-	-	-	-	-	-	-	-	-	-	-	-	-	-	-	-	-	-	-	-	-	-	-
Dorea	formicigenerans	Bg0603	0	-	-	-	-	-	-	-	-	-	-	-	-	-	-	-	-	-	-	-	-	-	-	-	-	-	-	-	-	-	-	-	-	-	-	-	-	-	-	-	-	-	-	-	-
Mitsuokella	multacida	Bg0604	0	-	-	-	-	-	-	-	-	-	-	-	-	-	-	-	-	-	-	-	-	-	-	-	-	-	-	-	-	-	-	-	-	-	-	-	-	-	-	-	-	-	-	-	-
Blautia_A	massiliensis	Bg0605	0	+	+	+	-	+	-	-	-	-	-	-	-	-	-	-	-	-	-	-	+	+	+	+	-	-	-	-	-	-	-	-	+	-	-	-	-	-	+	-	-	-	-	-	-
Ruminococcus_C	sp000433635	Bg0606	0	-	-	-	-	-	-	-	-	-	+	-	-	-	-	-	-	-	-	-	-	-	-	-	-	-	-	-	-	-	-	-	-	-	-	-	-	-	-	-	-	-	-	-	-
Lachnospira	sp000436475	Bg0607	0	-	-	-	-	-	-	-	-	-	-	+	-	-	-	-	-	-	-	-	-	-	-	-	-	-	-	-	-	-	-	-	-	-	-	-	-	-	+	-	-	-	-	-	-
Lachnospira	sp000437735	Bg0608	0	-	-	-	-	-	-	-	-	-	-	+	-	-	-	-	-	-	-	-	-	-	-	-	-	-	-	-	-	-	-	-	-	-	-	-	-	-	-	-	-	-	-	-	-
Lachnospira	sp000436475	Bg0609	0	-	-	-	-	-	-	-	-	-	-	+	-	-	-	-	-	-	-	-	-	-	-	-	-	-	-	-	-	-	-	-	-	-	-	-	-	-	+	-	-	-	-	-	-
Lachnospira	eligens	Bg0610	1	+	+	+	-	+	-	-	-	-	-	+	-	+	+	+	-	-	-	-	-	-	-	-	-	-	-	-	-	-	-	-	-	-	-	-	-	-	+	-	-	-	-	-	-
Agathobacter	rectalis	Bg0611	0	-	-	-	-	-	-	-	-	-	-	-	-	-	-	-	-	-	-	-	-	-	-	-	-	-	-	-	-	-	-	-	-	-	-	-	-	-	-	-	-	-	-	-	+
Parolsenella	catena	Bg0612	0	-	-	-	-	+	+	+	+	+	-	-	+	-	-	-	-	-	-	-	-	-	-	-	-	-	-	-	-	-	-	-	-	-	-	-	-	-	-	-	-	-	-	-	-
Mediterraneibacter	faecis	Bg0613	1	+	+	+	-	-	-	-	-	-	-	-	-	-	-	-	-	-	-	-	-	-	-	-	+	-	-	-	-	-	-	-	+	-	-	-	-	-	+	-	-	-	-	-	-
Eubacterium_R	sp000436835	Bg0614	0	-	-	-	-	-	-	-	-	-	-	-	-	-	-	-	-	-	-	-	-	-	-	-	-	-	-	-	-	-	-	-	-	-	-	-	-	-	-	-	-	-	-	-	-
Akkermansia	muciniphila	Bg0615	0	-	-	-	-	-	-	-	-	-	-	-	-	-	-	-	-	-	-	-	-	-	-	-	-	-	-	-	-	-	-	-	-	-	-	-	-	-	-	-	-	-	-	-	-
Dorea	sp000433215	Bg0616	0	-	-	+	-	-	-	-	-	-	-	-	-	-	-	-	-	-	-	-	-	-	-	-	-	-	-	-	-	-	-	-	-	-	-	-	-	-	-	-	-	-	-	-	-
Parolsenella	catena	Bg0617	0	-	-	-	-	+	+	+	+	+	-	-	+	-	-	-	-	-	-	-	-	-	-	-	-	-	-	-	-	-	-	-	-	-	-	-	-	-	-	-	-	-	-	-	-
Prevotella	sp900548745	Bg0618	1	+	+	+	-	-	-	-	-	-	-	+	+	-	-	-	-	-	-	+	-	-	-	-	-	-	-	-	-	-	-	-	+	-	-	-	-	-	+	-	-	-	-	-	-
Anaerostipes	hadrus	Bg0619	0	-	-	-	-	-	-	-	-	-	-	-	-	-	-	-	-	-	-	-	-	-	-	-	-	-	-	-	-	-	-	-	-	-	-	-	-	-	-	-	-	-	-	-	+
Prevotella	sp900548745	Bg0620	1	+	+	+	-	-	-	-	-	-	-	+	+	-	-	-	-	-	-	+	-	-	-	-	-	-	-	-	-	-	-	-	+	-	-	-	-	-	+	-	-	-	-	-	-
CAG-81	sp900066785	Bg0621	0	-	-	-	-	-	-	-	-	-	-	-	-	-	-	-	-	-	-	-	-	-	-	-	-	-	-	-	-	-	-	-	-	-	-	-	-	-	-	-	-	-	-	-	-
CAG-81	sp900066785	Bg0622	0	-	-	-	-	-	-	-	-	-	-	-	-	-	-	-	-	-	-	-	-	-	-	-	-	-	-	-	-	-	-	-	-	-	-	-	-	-	-	-	-	-	-	-	-
Blautia_A	sp000436615	Bg0623	0	+	+	+	-	-	-	-	-	-	-	-	-	-	-	-	-	-	-	-	+	+	+	+	-	-	-	-	-	-	-	-	+	-	-	-	-	-	+	-	-	-	-	-	-
Anaerobiospirillum		Bg0624	0	-	-	-	-	-	-	-	-	-	-	+	-	-	-	-	-	-	-	+	-	-	-	-	+	-	-	-	-	-	-	-	+	-	-	-	-	-	-	-	-	-	-	-	-
Ruminococcus_D	bicirculans	Bg0625	0	-	-	-	-	-	-	-	-	-	-	-	-	-	-	-	-	-	-	-	-	-	-	-	-	-	-	-	-	-	-	-	-	-	-	-	-	-	-	-	-	-	-	-	-
Mitsuokella	jalaludinii	Bg0626	0	-	-	-	-	+	-	-	-	-	-	-	-	-	-	-	-	-	-	+	-	-	-	-	-	-	-	-	-	-	-	-	-	-	-	-	-	-	-	-	-	-	-	-	-
Gemmiger	formicilis	Bg0627	1	+	+	+	-	+	-	-	-	-	+	+	-	-	-	-	-	-	-	-	-	-	-	-	+	-	-	-	-	-	-	-	+	-	-	-	-	-	-	-	-	-	-	-	-
Blautia_A	massiliensis	Bg0628	0	+	+	+	-	+	-	-	-	-	-	-	-	-	-	-	-	-	-	-	+	+	+	+	-	-	-	-	-	-	-	-	+	-	-	-	-	-	+	-	-	-	-	-	-
Blautia_A	massiliensis	Bg0629	1	+	+	+	-	+	-	-	-	-	-	-	-	-	-	-	-	-	-	-	+	+	+	+	-	-	-	-	-	-	-	-	+	-	-	-	-	-	+	-	+	+	+	-	-
Holdemanella	biformis	Bg0630	0	-	-	-	-	-	-	-	-	-	-	-	-	-	-	-	-	-	-	-	-	-	-	-	-	-	-	-	-	-	-	-	-	-	-	-	-	-	-	-	-	-	-	-	-
CAG-41	sp900066215	Bg0631	1	-	+	+	-	+	-	-	-	-	+	+	-	-	-	-	+	+	+	-	+	+	+	+	-	-	-	-	-	-	-	-	+	-	-	-	-	-	+	-	-	-	-	-	+
ER4	sp000765235	Bg0632	0	-	-	-	-	-	-	-	-	-	-	-	-	-	-	-	-	-	-	-	-	-	-	-	-	-	-	-	-	-	-	-	-	-	-	-	-	-	-	-	-	-	-	-	-
Parabacteroides	sp900549585	Bg0633	0	+	+	+	-	-	-	-	-	-	-	-	-	-	-	-	-	-	-	-	-	-	-	-	-	-	-	-	-	-	-	-	+	-	-	-	-	-	-	-	-	-	-	-	-
Bariatricus	comes	Bg0634	0	-	-	-	-	-	-	-	-	-	-	-	-	-	-	-	-	-	-	-	-	-	-	-	-	-	-	-	-	-	-	-	-	-	-	-	-	-	-	-	-	-	-	-	-
Anaeroglobus	micronuciformis	Bg0635	0	-	-	+	-	-	-	-	-	-	-	-	-	-	-	-	-	-	-	-	-	-	-	-	-	-	-	-	-	-	-	-	-	-	-	-	-	-	-	-	-	-	-	-	-
Victivallis	sp002998355	Bg0636	0	-	+	-	+	+	-	-	-	-	+	-	-	-	-	-	-	-	-	-	-	-	-	-	-	-	-	-	-	-	-	+	+	-	-	-	-	-	+	-	-	-	-	-	-
Ruminococcus_E	bromii_B	Bg0637	0	-	-	-	-	-	-	-	-	-	-	-	-	-	-	-	-	-	-	-	-	-	-	-	-	-	-	-	-	-	-	-	-	-	-	-	-	-	-	-	-	-	-	-	-
Campylobacter_D	jejuni	Bg0638	0	-	-	-	-	-	-	-	-	-	-	-	-	-	-	-	-	-	-	-	-	-	-	-	-	-	-	-	-	-	-	-	-	-	-	-	-	-	-	-	-	-	-	-	-
Campylobacter		Bg0639	0	-	-	-	-	-	-	-	-	-	-	-	-	-	-	-	-	-	-	-	-	-	-	-	-	-	-	-	-	-	-	-	-	-	-	-	-	-	-	-	-	-	-	-	-
Eubacterium_R	sp000436835	Bg0640	0	-	-	-	-	-	-	-	-	-	-	-	-	-	-	-	-	-	-	-	-	-	-	-	-	-	-	-	-	-	-	-	-	-	-	-	-	-	-	-	-	-	-	-	-
Limosilactobacillus	gastricus	Bg0641	0	-	-	-	-	-	-	-	-	-	-	-	-	-	-	-	-	-	-	-	-	-	-	-	-	-	-	-	-	-	-	-	-	-	-	-	-	-	-	-	-	-	-	-	-
Blautia_A	massiliensis	Bg0642	0	+	+	+	-	+	-	-	-	-	-	-	-	-	-	-	-	-	-	-	+	+	+	+	-	-	-	-	-	-	-	-	+	-	-	-	-	-	+	-	-	-	-	-	-
Limosilactobacillus	fermentum	Bg0643	0	-	-	-	-	-	-	-	-	-	-	-	-	-	-	-	-	-	-	-	-	-	-	-	-	-	-	-	-	-	-	-	-	-	-	-	-	-	-	-	-	-	-	-	-
Dialister	succinatiphilus	Bg0644	0	-	-	-	-	-	-	-	-	-	-	-	-	-	-	-	-	-	-	-	-	-	-	-	-	-	-	-	-	-	-	-	-	-	-	-	-	-	-	-	-	-	-	-	-
Eubacterium_I	ramulus	Bg0645	0	-	-	-	-	-	-	-	-	-	-	-	-	-	-	-	-	-	-	-	-	-	-	-	-	-	-	-	-	-	-	-	-	-	-	-	-	-	-	-	-	-	-	-	-
Lachnospira	eligens	Bg0646	0	-	-	-	-	-	-	-	-	-	-	+	-	-	-	-	-	-	-	-	-	-	-	-	-	-	-	-	-	-	-	-	-	-	-	-	-	-	+	-	-	-	-	-	-
Limosilactobacillus	fermentum	Bg0647	0	-	-	-	-	-	-	-	-	-	-	-	-	-	-	-	-	-	-	-	-	-	-	-	-	-	-	-	-	-	-	-	-	-	-	-	-	-	-	-	-	-	-	-	-
Parolsenella	catena	Bg0648	0	-	-	-	-	+	+	+	+	+	-	-	+	-	-	-	-	-	-	-	-	-	-	-	-	-	-	-	-	-	-	-	-	-	-	-	-	-	-	-	-	-	-	-	-
Anaerobutyricum	hallii	Bg0649	0	-	-	-	-	-	-	-	-	-	-	-	-	-	-	-	-	-	-	-	-	-	-	-	-	-	-	-	-	-	-	-	-	-	-	-	-	-	+	-	-	-	-	-	+
Agathobaculum	butyriciproducens	Bg0650	0	-	-	-	-	-	-	-	-	-	-	-	-	-	-	-	-	-	-	-	-	-	-	-	-	-	-	-	-	-	-	-	-	-	-	-	-	-	-	-	-	-	-	-	-
Prevotella	sp900548745	Bg0651	1	+	+	+	-	-	-	-	-	-	-	+	+	-	-	-	-	-	-	+	-	-	-	-	-	-	-	-	-	-	-	-	+	-	-	-	-	-	+	-	-	-	-	-	-
Campylobacter		Bg0652	0	-	-	-	-	-	-	-	-	-	-	-	-	-	-	-	-	-	-	-	-	-	-	-	-	-	-	-	-	-	-	-	-	-	-	-	-	-	-	-	-	-	-	-	-
Campylobacter_D	jejuni	Bg0653	0	-	-	-	-	-	-	-	-	-	-	-	-	-	-	-	-	-	-	-	-	-	-	-	-	-	-	-	-	-	-	-	-	-	-	-	-	-	-	-	-	-	-	-	-
Dorea	sp900066555	Bg0654	0	-	-	-	-	-	-	-	-	-	-	-	-	-	-	-	-	-	-	-	-	-	-	-	-	-	-	-	-	-	-	-	-	-	-	-	-	-	-	-	-	-	-	-	-
Roseburia	hominis	Bg0655	0	-	-	-	-	-	-	-	-	-	-	+	-	-	-	-	-	-	-	-	-	-	-	-	+	-	-	-	-	-	-	-	+	-	-	-	-	-	+	-	-	-	-	-	-
Blautia_A	sp900066165	Bg0656	0	+	+	+	-	-	-	-	-	-	-	-	-	-	-	-	-	-	-	-	+	+	+	+	+	-	-	-	-	-	-	-	+	-	-	-	-	-	+	-	-	-	-	-	-
Lactococcus	lactis	Bg0657	0	-	-	-	-	-	-	-	-	-	-	-	-	-	-	-	-	-	-	-	-	-	-	-	+	-	-	-	-	-	-	-	-	-	-	-	-	-	-	-	-	-	-	-	-
Clostridium_P	ventriculi	Bg0658	0	-	-	-	-	-	-	-	-	-	-	-	-	-	-	-	-	-	-	-	-	-	-	-	-	-	+	-	-	-	-	-	-	-	-	-	-	-	-	-	-	-	-	-	-
Lactobacillus	delbrueckii	Bg0659	0	-	-	-	-	-	-	-	-	-	-	-	-	-	-	-	-	-	-	-	-	-	-	-	-	-	-	-	-	-	-	-	-	-	-	-	-	-	-	-	-	-	-	-	-
Lachnospira	rogosae	Bg0660	0	-	-	-	-	-	-	-	-	-	-	+	-	-	-	-	-	-	-	-	-	-	-	-	-	-	-	-	-	-	-	-	-	-	-	-	-	-	-	-	-	-	-	-	-
Lachnospira	eligens	Bg0661	0	-	-	-	-	-	-	-	-	-	-	+	-	-	-	-	-	-	-	-	-	-	-	-	-	-	-	-	-	-	-	-	-	-	-	-	-	-	+	-	-	-	-	-	-
Agathobaculum	butyriciproducens	Bg0662	0	-	-	-	-	-	-	-	-	-	-	-	-	-	-	-	-	-	-	-	-	-	-	-	-	-	-	-	-	-	-	-	-	-	-	-	-	-	-	-	-	-	-	-	-
Prevotella	sp900548745	Bg0663	1	+	+	+	-	-	-	-	-	-	-	+	+	-	-	-	-	-	-	+	-	-	-	-	-	-	-	-	-	-	-	-	+	-	-	-	-	-	+	-	-	-	-	-	-
Acidaminococcus	timonensis	Bg0664	0	-	-	-	-	-	-	-	-	-	-	-	-	-	-	-	-	-	-	-	-	-	-	-	-	-	-	-	-	-	-	-	-	-	-	-	-	-	-	-	-	-	-	-	-
CAG-177	sp003514385	Bg0665	0	-	+	+	-	-	-	-	-	-	-	-	-	-	-	-	-	-	-	-	-	-	-	-	-	-	-	-	-	-	-	-	+	-	-	-	-	-	-	-	-	-	-	-	-
Limosilactobacillus	fermentum	Bg0666	0	-	-	-	-	-	-	-	-	-	-	-	-	-	-	-	-	-	-	-	-	-	-	-	-	-	-	-	-	-	-	-	-	-	-	-	-	-	-	-	-	-	-	-	-
Agathobaculum	butyriciproducens	Bg0667	0	-	-	-	-	-	-	-	-	-	-	-	-	-	-	-	-	-	-	-	-	-	-	-	-	-	-	-	-	-	-	-	-	-	-	-	-	-	-	-	-	-	-	-	-
Anaeroglobus	micronuciformis	Bg0668	0	-	-	+	-	-	-	-	-	-	-	-	-	-	-	-	-	-	-	-	-	-	-	-	-	-	-	-	-	-	-	-	-	-	-	-	-	-	-	-	-	-	-	-	-
Allisonella	histaminiformans	Bg0669	0	-	-	-	-	-	-	-	-	-	-	-	-	-	-	-	-	-	-	-	-	-	-	-	-	-	-	-	-	-	-	-	-	-	-	-	-	-	-	-	-	-	-	-	-
UMGS1217		Bg0670	0	-	-	-	-	-	-	-	-	-	-	-	-	-	-	-	-	-	-	-	-	-	-	-	-	-	-	-	-	-	-	-	-	-	-	-	-	-	-	-	-	-	-	-	-
Ruminococcus_E	bromii_B	Bg0671	0	-	-	-	-	-	-	-	-	-	-	-	-	-	-	-	-	-	-	-	-	-	-	-	-	-	-	-	-	-	-	-	-	-	-	-	-	-	-	-	-	-	-	-	-
Olsenella	sp900538935	Bg0672	0	-	-	-	-	-	-	-	-	-	-	-	-	-	-	-	-	-	-	-	-	-	-	-	-	-	-	-	-	-	-	-	-	-	-	-	-	-	-	-	-	-	-	-	-
Ureaplasma	sp900544585	Bg0673	0	-	-	-	-	-	-	-	-	-	-	-	-	-	-	-	-	-	-	-	-	-	-	-	-	-	-	-	-	-	-	-	-	-	-	-	-	-	-	-	-	-	-	-	-
Olsenella_B		Bg0674	0	+	+	+	-	-	-	-	-	-	-	-	-	-	-	-	-	-	-	-	-	-	-	-	-	-	-	-	-	-	-	-	+	-	-	-	-	-	-	-	-	-	-	-	-
Gemmiger	sp900539695	Bg0675	0	-	-	-	-	-	-	-	-	-	-	-	-	-	-	-	-	-	-	-	-	-	-	-	-	-	-	-	-	-	-	-	-	-	-	-	-	-	-	-	-	-	-	-	-
Olsenella_B		Bg0676	0	+	+	+	-	-	-	-	-	-	-	-	-	-	-	-	-	-	-	-	-	-	-	-	-	-	-	-	-	-	-	-	+	-	-	-	-	-	-	-	-	-	-	-	-
Campylobacter		Bg0677	0	-	-	-	-	-	-	-	-	-	-	-	-	-	-	-	-	-	-	-	-	-	-	-	-	-	-	-	-	-	-	-	-	-	-	-	-	-	-	-	-	-	-	-	-
Campylobacter		Bg0678	0	-	-	-	-	-	-	-	-	-	-	-	-	-	-	-	-	-	-	-	-	-	-	-	-	-	-	-	-	-	-	-	-	-	-	-	-	-	-	-	-	-	-	-	-
Roseburia	hominis	Bg0679	0	-	-	-	-	-	-	-	-	-	-	+	-	-	-	-	-	-	-	-	-	-	-	-	+	-	-	-	-	-	-	-	+	-	-	-	-	-	+	-	-	-	-	-	-
Acetatifactor	sp900066565	Bg0680	1	+	+	+	-	+	-	-	-	-	-	+	-	-	-	-	-	-	+	-	-	-	-	-	-	-	-	-	-	-	-	-	+	-	-	-	-	-	+	-	+	+	+	-	-
Lachnospira	sp000436475	Bg0681	0	-	-	-	-	-	-	-	-	-	-	+	-	-	-	-	-	-	-	-	-	-	-	-	-	-	-	-	-	-	-	-	-	-	-	-	-	-	+	-	-	-	-	-	-
Ligilactobacillus	salivarius	Bg0682	0	+	+	+	-	+	-	-	-	-	-	-	-	-	-	-	-	-	-	+	-	-	-	-	-	-	-	-	-	-	-	-	-	-	-	-	-	-	+	-	-	-	-	-	-
Limosilactobacillus	ingluviei	Bg0683	0	-	-	-	-	-	-	-	-	-	-	-	-	-	-	-	-	-	-	-	-	-	-	-	-	-	-	-	-	-	-	-	-	-	-	-	-	-	-	-	-	-	-	-	-
Lachnospira	eligens_B	Bg0684	0	-	-	-	-	-	-	-	-	-	-	+	-	-	-	-	-	-	-	-	-	-	-	-	+	-	-	-	-	-	-	-	-	-	-	-	-	-	+	-	-	-	-	-	-
Streptococcus	mutans	Bg0685	0	-	-	-	-	-	-	-	-	-	-	-	-	-	-	-	-	-	-	-	-	-	-	-	-	-	-	-	-	-	-	-	-	-	-	-	-	-	-	-	-	-	-	-	-
Agathobaculum	butyriciproducens	Bg0686	0	-	-	-	-	-	-	-	-	-	-	-	-	-	-	-	-	-	-	-	-	-	-	-	-	-	-	-	-	-	-	-	-	-	-	-	-	-	-	-	-	-	-	-	-
Anaerobutyricum	hallii	Bg0687	0	-	-	-	-	-	-	-	-	-	-	-	-	-	-	-	-	-	-	-	-	-	-	-	-	-	-	-	-	-	-	-	-	-	-	-	-	-	+	-	-	-	-	-	-
RUG410	sp900553115	Bg0688	0	-	-	-	-	-	-	-	-	-	-	-	-	-	-	-	-	-	-	-	-	-	-	-	-	-	-	-	-	-	-	-	-	-	-	-	-	-	-	-	-	-	-	-	-
Campylobacter_D	sp900539255	Bg0689	0	-	-	-	-	-	-	-	-	-	-	-	-	-	-	-	-	-	-	-	-	-	-	-	-	-	-	-	-	-	-	-	-	-	-	-	-	-	-	-	-	-	-	-	-
Brachyspira	pilosicoli	Bg0690	0	-	-	-	-	-	-	-	-	-	-	-	-	-	-	-	-	-	-	-	-	-	-	-	-	-	-	-	-	-	-	-	-	-	-	-	-	-	-	-	-	-	-	-	-
UBA7160		Bg0691	0	+	+	+	-	-	-	-	-	-	-	-	-	-	-	-	-	-	-	-	-	-	-	-	-	-	-	-	-	-	-	-	+	-	-	-	-	-	-	-	-	-	-	-	-
Enterococcus_B	hirae	Bg0692	0	-	-	-	-	-	-	-	-	-	-	-	-	-	-	-	-	-	+	+	-	-	-	-	-	-	-	-	-	-	-	-	+	-	-	-	-	-	+	-	-	-	-	-	+
Phocaeicola	sp000434735	Bg0693	1	+	+	+	-	-	-	-	-	-	-	+	+	-	-	-	-	-	-	-	-	-	-	-	-	-	-	-	-	-	-	-	+	-	-	-	-	-	+	-	-	-	-	-	-
Enterococcus	faecalis	Bg0694	1	+	+	+	-	+	-	-	-	-	-	+	-	-	-	-	-	-	-	-	-	-	-	-	-	+	+	+	-	-	-	-	-	-	-	-	-	-	+	-	-	-	-	-	-
Bifidobacterium	angulatum	Bg0695	0	-	-	-	-	-	-	-	-	-	-	-	-	-	-	-	-	-	-	-	-	-	-	-	-	-	-	-	-	-	-	-	-	-	-	-	-	-	-	-	-	-	-	-	-
ER4	sp000765235	Bg0696	0	-	-	-	-	-	-	-	-	-	-	-	-	-	-	-	-	-	-	-	-	-	-	-	-	-	-	-	-	-	-	-	-	-	-	-	-	-	-	-	-	-	-	-	-
Mogibacterium	sp002299625	Bg0697	0	-	-	-	-	-	-	-	-	-	-	-	-	-	-	-	-	-	-	-	-	-	-	-	-	-	-	-	-	-	-	-	-	-	-	-	-	-	-	-	-	-	-	-	-
Helicobacter_B	fennelliae	Bg0698	0	-	-	-	-	-	-	-	-	-	-	-	-	-	-	-	-	-	-	-	-	-	-	-	-	-	-	-	-	-	-	-	-	-	-	-	-	-	-	-	-	-	-	-	-
Parolsenella	catena	Bg0699	0	-	-	-	-	+	+	+	+	+	-	-	+	-	-	-	-	-	-	-	-	-	-	-	-	-	-	-	-	-	-	-	-	-	-	-	-	-	-	-	-	-	-	-	-
CAG-45	sp900066395	Bg0700	0	-	-	-	-	-	-	-	-	-	-	-	-	-	-	-	-	-	-	-	-	-	-	-	-	-	-	-	-	-	-	-	-	-	-	-	-	-	+	-	-	-	-	-	-
Agathobacter	rectalis	Bg0701	0	-	-	-	-	-	-	-	-	-	-	-	-	-	-	-	-	-	-	-	-	-	-	-	-	-	-	-	-	-	-	-	-	-	-	-	-	-	-	-	-	-	-	-	-
Gemmiger	formicilis	Bg0702	1	+	+	+	-	+	-	-	-	-	-	+	-	-	-	-	-	-	-	-	-	-	-	-	+	-	-	-	-	-	-	-	+	-	-	-	-	-	-	-	-	-	-	-	-
Akkermansia	muciniphila	Bg0703	0	-	-	-	-	-	-	-	-	-	-	+	-	-	-	-	-	-	-	-	-	-	-	-	-	-	-	-	-	-	-	-	-	-	-	-	-	-	-	-	-	-	-	-	-
Agathobaculum	butyriciproducens	Bg0704	0	-	-	-	-	-	-	-	-	-	-	-	-	-	-	-	-	-	-	-	-	-	-	-	-	-	-	-	-	-	-	-	-	-	-	-	-	-	-	-	-	-	-	-	-
Ruminococcus_D	bicirculans	Bg0705	0	-	-	-	-	-	-	-	-	-	-	-	-	-	-	-	-	-	-	-	-	-	-	-	-	-	-	-	-	-	-	-	-	-	-	-	-	-	-	-	-	-	-	-	-
CAG-568	sp000434395	Bg0706	0	-	-	-	-	-	-	-	-	-	-	-	-	-	-	-	-	-	-	-	-	-	-	-	-	-	-	-	-	-	-	-	-	-	-	-	-	-	-	-	-	-	-	-	-
Parolsenella	catena	Bg0707	0	-	-	-	-	+	+	+	+	+	-	-	+	-	-	-	-	-	-	-	-	-	-	-	-	-	-	-	-	-	-	-	-	-	-	-	-	-	-	-	-	-	-	-	-
Duodenibacillus	sp900544255	Bg0708	0	-	-	-	-	-	-	-	-	-	-	-	-	-	-	-	-	-	-	-	-	-	-	-	-	-	-	-	-	-	-	-	-	-	-	-	-	-	-	-	-	-	-	-	-
Anaeroglobus	micronuciformis	Bg0709	0	-	-	+	-	-	-	-	-	-	-	-	-	-	-	-	-	-	-	-	-	-	-	-	-	-	-	-	-	-	-	-	-	-	-	-	-	-	-	-	-	-	-	-	-
Lachnospira	sp000436475	Bg0710	0	-	-	-	-	-	-	-	-	-	-	+	-	-	-	-	-	-	-	-	-	-	-	-	-	-	-	-	-	-	-	-	-	-	-	-	-	-	+	-	-	-	-	-	-
Lachnospira	sp000436475	Bg0711	0	-	-	-	-	-	-	-	-	-	-	+	-	-	-	-	-	-	-	-	-	-	-	-	-	-	-	-	-	-	-	-	-	-	-	-	-	-	+	-	-	-	-	-	-
Anaerobiospirillum	succiniciproducens	Bg0712	0	-	-	-	-	-	-	-	-	-	-	-	-	-	-	-	-	-	-	+	-	-	-	-	-	-	-	-	-	-	-	-	+	-	-	-	-	-	-	-	-	-	-	-	-
Gemmiger	formicilis	Bg0713	1	-	-	-	-	+	-	-	-	-	+	+	-	-	-	-	+	+	+	-	-	-	-	-	+	-	-	-	-	-	-	-	+	-	-	-	-	-	-	-	-	-	-	-	-
Ureaplasma	sp900544585	Bg0714	0	-	-	-	-	-	-	-	-	-	-	-	-	-	-	-	-	-	-	-	-	-	-	-	-	-	-	-	-	-	-	-	-	-	-	-	-	-	-	-	-	-	-	-	-
Clostridium_Q	sp003024715	Bg0715	0	-	-	-	-	-	-	-	-	-	-	-	-	-	-	-	-	-	-	-	-	-	-	-	-	-	-	-	-	-	-	-	-	-	-	-	-	-	+	-	-	-	-	-	-
Neisseria	sp000186165	Bg0716	0	-	-	-	-	-	-	-	-	-	-	-	-	-	-	-	-	-	-	-	-	-	-	-	-	-	-	-	-	-	-	-	-	-	-	-	-	-	-	-	-	-	-	-	-
Parolsenella	catena	Bg0717	0	-	-	-	-	+	+	+	+	+	-	-	+	-	-	-	-	-	-	-	-	-	-	-	-	-	-	-	-	-	-	-	-	-	-	-	-	-	-	-	-	-	-	-	-
Ureaplasma	sp900544585	Bg0718	0	-	-	-	-	-	-	-	-	-	-	-	-	-	-	-	-	-	-	-	-	-	-	-	-	-	-	-	-	-	-	-	-	-	-	-	-	-	-	-	-	-	-	-	-
Akkermansia	muciniphila_C	Bg0719	0	-	-	-	-	-	-	-	-	-	-	+	-	-	-	-	-	-	-	-	-	-	-	-	-	-	-	-	-	-	-	-	-	-	-	-	-	-	-	-	-	-	-	-	-
Campylobacter_D	sp900539255	Bg0720	0	-	-	-	-	-	-	-	-	-	-	-	-	-	-	-	-	-	-	-	-	-	-	-	-	-	-	-	-	-	-	-	-	-	-	-	-	-	-	-	-	-	-	-	-
Agathobaculum	butyriciproducens	Bg0721	0	-	-	+	-	-	-	-	-	-	-	-	-	-	-	-	-	-	-	-	-	-	-	-	-	-	-	-	-	-	-	-	-	-	-	-	-	-	-	-	-	-	-	-	-
CAG-170	sp000432135	Bg0722	0	-	+	-	-	+	-	-	-	-	-	-	-	-	-	-	-	-	-	-	-	-	-	-	-	-	-	-	-	-	-	-	+	-	-	-	-	-	+	-	-	-	-	-	-
Roseburia	hominis	Bg0723	0	-	-	-	-	-	-	-	-	-	-	+	-	-	-	-	-	-	-	-	-	-	-	-	+	-	-	-	-	-	-	-	+	-	-	-	-	-	+	-	-	-	-	-	-
Clostridium_Q	sp003024715	Bg0724	0	-	-	-	-	-	-	-	-	-	-	-	-	-	-	-	-	-	-	-	-	-	-	-	-	-	-	-	-	-	-	-	-	-	-	-	-	-	+	-	-	-	-	-	-
Bulleidia	sp900539965	Bg0725	0	-	-	-	-	-	-	-	-	-	-	-	-	-	-	-	-	-	-	-	-	-	-	-	-	-	-	-	-	-	-	-	+	-	-	-	-	-	-	-	-	-	-	-	-
Campylobacter		Bg0726	0	-	-	-	-	-	-	-	-	-	-	-	-	-	-	-	-	-	-	-	-	-	-	-	-	-	-	-	-	-	-	-	-	-	-	-	-	-	-	-	-	-	-	-	-
Akkermansia	muciniphila	Bg0727	0	-	-	-	-	-	-	-	-	-	-	+	-	-	-	-	-	-	-	-	-	-	-	-	-	-	-	-	-	-	-	-	-	-	-	-	-	-	-	-	-	-	-	-	-
Brachyspira	pilosicoli	Bg0728	0	-	-	-	-	-	-	-	-	-	-	-	-	-	-	-	-	-	-	-	-	-	-	-	-	-	-	-	-	-	-	-	-	-	-	-	-	-	-	-	-	-	-	-	-
Blautia_A	massiliensis	Bg0729	1	+	+	+	-	+	-	-	-	-	-	-	-	-	-	-	-	-	-	-	+	+	+	+	-	-	-	-	-	-	-	-	+	-	-	-	-	-	+	-	+	+	+	-	-
Gemmiger	formicilis	Bg0730	0	-	-	-	-	-	-	-	-	-	-	+	-	-	-	-	-	-	-	-	-	-	-	-	-	-	-	-	-	-	-	-	+	-	-	-	-	-	-	-	-	-	-	-	-
Akkermansia	muciniphila_B	Bg0731	0	-	-	-	-	-	-	-	-	-	-	+	-	-	-	-	-	-	-	-	-	-	-	-	-	-	-	-	-	-	-	-	-	-	-	-	-	-	-	-	-	-	-	-	-
Lachnospira	sp000436475	Bg0732	0	-	-	-	-	-	-	-	-	-	-	+	-	-	-	-	-	-	-	-	-	-	-	-	-	-	-	-	-	-	-	-	-	-	-	-	-	-	+	-	-	-	-	-	-
Campylobacter		Bg0733	0	-	-	-	-	-	-	-	-	-	-	-	-	-	-	-	-	-	-	-	-	-	-	-	-	-	-	-	-	-	-	-	-	-	-	-	-	-	-	-	-	-	-	-	-
Dialister	succinatiphilus	Bg0734	0	-	-	-	-	-	-	-	-	-	-	-	-	-	-	-	-	-	-	-	-	-	-	-	-	-	-	-	-	-	-	-	-	-	-	-	-	-	-	-	-	-	-	-	-
Eubacterium_R	sp000436835	Bg0735	0	+	+	+	-	-	-	-	-	-	-	-	-	-	-	-	-	-	-	-	-	-	-	-	-	-	-	-	-	-	-	-	+	-	-	-	-	-	-	-	-	-	-	-	-
CAG-110	sp003525905	Bg0736	0	+	+	+	-	-	-	-	-	-	-	-	-	-	-	-	-	-	-	-	-	-	-	-	-	-	-	-	-	-	-	-	+	-	-	-	-	-	-	-	-	-	-	-	-
Allisonella	histaminiformans	Bg0737	0	-	-	-	-	-	-	-	-	-	-	-	-	-	-	-	-	-	-	-	-	-	-	-	-	-	-	-	-	-	-	-	-	-	-	-	-	-	-	-	-	-	-	-	-
Anaerostipes	hadrus	Bg0738	0	-	-	-	-	-	-	-	-	-	-	-	-	-	-	-	-	-	-	-	-	-	-	-	-	-	-	-	-	-	-	-	-	-	-	-	-	-	+	-	-	-	-	-	+
Clostridium_Q	sp003024715	Bg0739	0	-	-	-	-	-	-	-	-	-	-	-	-	-	-	-	-	-	-	-	-	-	-	-	-	-	-	-	-	-	-	-	-	-	-	-	-	-	-	-	-	-	-	-	-
Anaerostipes	hadrus	Bg0740	0	-	-	-	-	-	-	-	-	-	-	-	-	-	-	-	-	-	-	-	-	-	-	-	-	-	-	-	-	-	-	-	-	-	-	-	-	-	-	-	-	-	-	-	+
CAG-81	sp000435795	Bg0741	0	-	-	-	-	-	-	-	-	-	-	-	-	-	-	-	-	-	-	-	-	-	-	-	-	-	+	-	-	-	-	-	-	-	-	-	-	-	-	-	-	-	-	-	-
Anaerotignum	sp000436415	Bg0742	0	-	-	-	-	+	-	-	-	-	-	-	-	-	-	-	-	-	-	-	-	-	-	-	-	-	-	-	-	-	-	-	+	-	-	-	-	-	+	-	-	-	-	-	-
Ruminococcus_D	bicirculans	Bg0743	0	-	-	-	-	-	-	-	-	-	-	-	-	-	-	-	-	-	-	-	-	-	-	-	-	-	-	-	-	-	-	-	-	-	-	-	-	-	+	-	-	-	-	-	-
CAG-568	sp000434395	Bg0744	0	-	-	-	-	-	-	-	-	-	-	-	-	-	-	-	-	-	-	-	-	-	-	-	-	-	-	-	-	-	-	-	-	-	-	-	-	-	-	-	-	-	-	-	-
Lactobacillus	crispatus	Bg0745	0	-	-	-	-	-	-	-	-	-	-	-	-	-	-	-	-	-	-	-	-	-	-	-	-	-	-	-	-	-	-	-	+	-	-	-	-	-	-	-	-	-	-	-	-
Ruminococcus_A	sp000437095	Bg0746	0	+	+	+	-	+	-	-	-	-	-	-	-	-	-	-	-	-	-	-	-	-	-	-	-	-	-	-	-	-	-	-	+	-	-	-	-	-	+	-	-	-	-	-	-
Veillonella	sp900550455	Bg0747	0	-	-	-	-	-	-	-	-	-	-	-	-	-	-	-	-	-	-	-	-	-	-	-	-	-	-	-	-	-	-	-	-	-	-	-	-	-	-	-	-	-	-	-	-
UBA9502	sp003480315	Bg0748	0	-	-	-	-	-	-	-	-	-	-	-	-	-	-	-	-	-	-	-	-	-	-	-	-	-	-	-	-	-	-	-	-	-	-	-	-	-	-	-	-	-	-	-	-
CAG-217	sp000436335	Bg0749	0	+	+	+	-	-	-	-	-	-	-	-	-	-	-	-	-	-	-	-	-	-	-	-	-	-	-	-	-	-	-	-	+	-	-	-	-	-	-	-	-	-	-	-	-
Fusicatenibacter	saccharivorans	Bg0750	0	-	-	-	-	-	-	-	-	-	-	-	-	-	-	-	-	-	-	-	-	-	-	-	-	-	-	-	-	-	-	-	+	-	-	-	-	-	+	-	-	-	-	-	-
ER4	sp000765235	Bg0751	0	-	-	-	-	-	-	-	-	-	-	-	-	-	-	-	-	-	-	-	-	-	-	-	-	-	-	-	-	-	-	-	-	-	-	-	-	-	-	-	-	-	-	-	-
Roseburia	inulinivorans	Bg0752	1	+	+	+	-	-	-	-	-	-	-	-	-	-	-	-	-	-	-	-	-	-	-	-	+	-	-	-	-	-	-	-	+	-	-	-	-	-	+	-	-	-	-	-	-
Acetatifactor	sp900066565	Bg0753	1	+	+	+	-	+	-	-	-	-	-	+	-	-	-	-	-	-	+	-	-	-	-	-	-	-	-	-	-	-	-	-	-	-	-	-	-	-	+	-	+	+	+	-	-
Dorea	scindens	Bg0754	0	+	-	+	-	-	-	-	-	-	-	-	-	-	-	-	-	-	-	-	-	-	-	-	-	-	-	-	-	-	-	-	-	-	-	-	-	-	-	-	-	-	-	-	-
Roseburia	inulinivorans	Bg0755	1	+	+	+	-	-	-	-	-	-	-	-	-	-	-	-	-	-	-	-	-	-	-	-	+	-	-	-	-	-	-	-	+	-	-	-	-	-	+	-	-	-	-	-	-
Eubacterium_R	sp900542875	Bg0756	0	-	-	-	-	-	-	-	-	-	-	-	-	-	-	-	-	-	-	-	-	-	-	-	-	-	-	-	-	-	-	-	-	-	-	-	-	-	-	-	-	-	-	-	-
ER4	sp000765235	Bg0757	0	-	-	-	-	-	-	-	-	-	-	-	-	-	-	-	-	-	-	-	-	-	-	-	-	-	-	-	-	-	-	-	-	-	-	-	-	-	-	-	-	-	-	-	-
Bulleidia	sp900539965	Bg0758	0	-	-	-	-	-	-	-	-	-	-	-	-	-	-	-	-	-	-	-	-	-	-	-	-	-	-	-	-	-	-	-	+	-	-	-	-	-	-	-	-	-	-	-	-
Roseburia	hominis	Bg0759	1	+	+	+	-	-	-	-	-	-	-	+	-	-	-	-	-	-	-	-	-	-	-	-	+	-	-	-	-	-	-	-	+	-	-	-	-	-	+	-	-	-	-	-	-
Olsenella_E	sp003150175	Bg0760	0	-	-	-	-	-	-	-	-	-	-	-	-	-	-	-	-	-	-	-	-	-	-	-	-	-	-	-	-	-	-	-	-	-	-	-	-	-	-	-	-	-	-	-	-
Providencia	alcalifaciens	Bg0761	0	-	-	-	-	-	-	-	-	-	-	-	-	-	-	-	-	-	-	-	-	-	-	-	-	-	-	-	-	-	-	-	-	-	-	-	-	-	-	-	-	-	-	-	-
RC9	sp000435075	Bg0762	0	-	-	-	-	-	-	-	-	-	-	+	-	-	-	-	-	-	-	-	-	-	-	-	-	-	-	-	-	-	-	-	+	-	-	-	-	-	-	-	-	-	-	-	-
		Bg0763	0	-	-	-	-	-	-	-	-	-	-	-	-	-	-	-	-	-	-	-	-	-	-	-	-	-	-	-	-	-	-	-	-	-	-	-	-	-	-	-	-	-	-	-	-
Helicobacter_G		Bg0764	0	-	-	-	-	-	-	-	-	-	-	-	-	-	-	-	-	-	-	-	-	-	-	-	-	-	-	-	-	-	-	-	-	-	-	-	-	-	-	-	-	-	-	-	-
Dorea	sp900066555	Bg0765	0	-	-	-	-	-	-	-	-	-	-	-	-	-	-	-	-	-	-	-	-	-	-	-	-	-	-	-	-	-	-	-	-	-	-	-	-	-	-	-	-	-	-	-	-
Veillonella	sp900550455	Bg0766	0	-	-	-	-	-	-	-	-	-	-	-	-	-	-	-	-	-	-	-	-	-	-	-	-	-	-	-	-	-	-	-	-	-	-	-	-	-	-	-	-	-	-	-	-
UBA7748	sp900314535	Bg0767	1	+	+	+	-	-	-	-	-	-	-	+	-	-	-	-	-	-	-	-	-	-	-	-	-	-	-	-	-	-	-	-	+	-	-	-	-	-	+	-	-	-	-	-	-
Bilophila	wadsworthia	Bg0768	0	-	-	-	-	-	-	-	-	-	-	-	-	-	-	-	-	-	-	-	-	-	-	-	-	-	-	-	-	-	-	-	-	-	-	-	-	-	-	-	-	-	-	-	-
Gemmiger	formicilis	Bg0769	1	+	+	+	-	+	-	-	-	-	-	+	-	-	-	-	+	+	+	-	-	-	-	-	-	-	-	-	-	-	-	-	+	-	-	-	-	-	-	-	-	-	+	-	-
Brachyspira	pilosicoli	Bg0770	0	-	-	-	-	-	-	-	-	-	-	-	-	-	-	-	-	-	-	-	-	-	-	-	-	-	-	-	-	-	-	-	-	-	-	-	-	-	-	-	-	-	-	-	-
Roseburia	sp900552665	Bg0771	0	-	-	+	-	-	-	-	-	-	-	-	-	-	-	-	-	-	-	-	-	-	-	-	-	-	-	-	-	-	-	-	-	-	-	-	-	-	-	-	-	-	-	-	-
Lachnospira	eligens_B	Bg0772	0	-	-	-	-	-	-	-	-	-	-	+	-	-	-	-	-	-	-	-	-	-	-	-	-	-	-	-	-	-	-	-	-	-	-	-	-	-	+	-	-	-	-	-	-
Allisonella	histaminiformans	Bg0773	0	-	-	-	-	-	-	-	-	-	-	-	-	-	-	-	-	-	-	-	-	-	-	-	-	-	-	-	-	-	-	-	-	-	-	-	-	-	-	-	-	-	-	-	-
Bariatricus	comes	Bg0774	0	-	-	-	-	-	-	-	-	-	-	-	-	-	-	-	-	-	-	-	-	-	-	-	-	-	-	-	-	-	-	-	-	-	-	-	-	-	-	-	-	-	-	-	-
Neisseria	sp000186165	Bg0775	0	-	-	-	-	-	-	-	-	-	-	-	-	-	-	-	-	-	-	-	-	-	-	-	-	-	-	-	-	-	-	-	-	-	-	-	-	-	-	-	-	-	-	-	-
CAG-568	sp000434395	Bg0776	0	-	-	-	-	-	-	-	-	-	-	-	-	-	-	-	-	-	-	-	-	-	-	-	-	-	-	-	-	-	-	-	-	-	-	-	-	-	-	-	-	-	-	-	-
Akkermansia	muciniphila_B	Bg0777	0	-	-	-	-	-	-	-	-	-	-	+	-	-	-	-	-	-	-	-	-	-	-	-	-	-	-	-	-	-	-	-	-	-	-	-	-	-	-	-	-	-	-	-	-
Eubacterium_R	sp000436835	Bg0778	0	-	-	-	-	-	-	-	-	-	-	-	-	-	-	-	-	-	-	-	-	-	-	-	-	-	-	-	-	-	-	-	-	-	-	-	-	-	-	-	-	-	-	-	-
RC9	sp000433355	Bg0779	1	+	+	-	-	-	-	-	-	-	-	+	-	-	-	-	-	-	-	-	-	-	-	-	-	-	-	-	-	-	-	-	+	-	-	-	-	-	+	-	-	-	-	-	-
ER4	sp000765235	Bg0780	0	-	-	-	-	-	-	-	-	-	-	-	-	-	-	-	-	-	-	-	-	-	-	-	-	-	-	-	-	-	-	-	-	-	-	-	-	-	-	-	-	-	-	-	-
Campylobacter_D	coli	Bg0781	0	-	-	-	-	-	-	-	-	-	-	-	-	-	-	-	-	-	-	-	-	-	-	-	-	-	-	-	-	-	-	-	-	-	-	-	-	-	-	-	-	-	-	-	-
Ruminococcus_E	bromii_B	Bg0782	0	-	-	-	-	-	-	-	-	-	-	-	-	-	-	-	-	-	-	-	-	-	-	-	-	-	-	-	-	-	-	-	-	-	-	-	-	-	-	-	-	-	-	-	-
Hungatella_A	sp003478355	Bg0783	1	+	+	+	-	+	-	-	-	-	-	+	-	-	-	-	+	+	+	-	-	-	-	-	-	-	+	-	-	-	-	-	+	-	-	-	-	-	+	-	+	+	-	-	-
Acidaminococcus	sp000437815	Bg0784	0	-	-	-	-	-	-	-	-	-	-	-	-	-	-	-	-	-	-	-	-	-	-	-	-	-	-	-	-	-	-	-	-	-	-	-	-	-	-	-	-	-	-	-	-
Parolsenella	catena	Bg0785	0	-	-	-	-	+	+	+	+	+	-	-	+	-	-	-	-	-	-	-	-	-	-	-	-	-	-	-	-	-	-	-	-	-	-	-	-	-	-	-	-	-	-	-	-
Neisseria	sp000186165	Bg0786	0	-	-	-	-	-	-	-	-	-	-	-	-	-	-	-	-	-	-	-	-	-	-	-	-	-	-	-	-	-	-	-	-	-	-	-	-	-	-	-	-	-	-	-	-
Bilophila	wadsworthia	Bg0787	0	-	-	-	-	-	-	-	-	-	-	-	-	-	-	-	-	-	-	-	-	-	-	-	-	-	-	-	-	-	-	-	-	-	-	-	-	-	-	-	-	-	-	-	-
Hungatella_A	sp003478355	Bg0788	1	+	+	+	-	+	-	-	-	-	-	+	-	-	-	-	+	+	+	-	-	-	-	-	-	-	+	-	-	-	-	-	+	-	-	-	-	-	+	-	-	-	-	-	-
Fusicatenibacter	saccharivorans	Bg0789	0	-	-	-	-	-	-	-	-	-	-	-	-	-	-	-	-	-	-	-	-	-	-	-	-	-	-	-	-	-	-	-	+	-	-	-	-	-	+	-	-	-	-	-	-
Roseburia	inulinivorans	Bg0790	1	+	+	+	-	-	-	-	-	-	-	-	-	-	-	-	-	-	-	-	-	-	-	-	+	-	-	-	-	-	-	-	+	-	-	-	-	-	+	-	-	-	-	-	-
Ruminococcus_E	bromii_B	Bg0791	0	-	-	-	-	-	-	-	-	-	-	-	-	-	-	-	-	-	-	-	-	-	-	-	-	-	-	-	-	-	-	-	-	-	-	-	-	-	-	-	-	-	-	-	-
Mediterraneibacter	faecis	Bg0792	0	+	+	+	-	-	-	-	-	-	-	-	-	-	-	-	-	-	-	-	-	-	-	-	-	-	-	-	-	-	-	-	+	-	-	-	-	-	+	-	-	-	-	-	-
Hungatella_A		Bg0793	1	+	+	+	-	+	-	-	-	-	+	+	-	-	-	-	+	+	+	-	-	-	-	-	-	-	-	-	-	-	-	-	-	-	-	-	-	-	+	-	-	-	-	-	-
Gemmiger	formicilis	Bg0794	1	+	+	+	-	+	-	-	-	-	-	+	-	-	-	-	-	-	-	-	-	-	-	-	-	-	-	-	-	-	-	-	+	-	-	-	-	-	-	-	-	-	-	-	-
Akkermansia	muciniphila	Bg0795	0	-	-	-	-	-	-	-	-	-	-	+	-	-	-	-	-	-	-	-	-	-	-	-	-	-	-	-	-	-	-	-	-	-	-	-	-	-	-	-	-	-	-	-	-
Roseburia	sp900552665	Bg0796	0	-	-	-	-	-	-	-	-	-	-	-	-	-	-	-	-	-	-	-	-	-	-	-	-	-	-	-	-	-	-	-	-	-	-	-	-	-	-	-	-	-	-	-	-
Agathobaculum	butyriciproducens	Bg0797	0	-	-	-	-	-	-	-	-	-	-	-	-	-	-	-	-	-	-	-	-	-	-	-	-	-	-	-	-	-	-	-	-	-	-	-	-	-	-	-	-	-	-	-	-
ER4	sp000765235	Bg0798	0	-	-	-	-	-	-	-	-	-	-	-	-	-	-	-	-	-	-	-	-	-	-	-	-	-	-	-	-	-	-	-	-	-	-	-	-	-	-	-	-	-	-	-	-
Bilophila	wadsworthia	Bg0799	0	-	-	-	-	-	-	-	-	-	-	-	-	-	-	-	-	-	-	-	-	-	-	-	-	-	-	-	-	-	-	-	-	-	-	-	-	-	-	-	-	-	-	-	-
Roseburia	hominis	Bg0800	0	-	-	-	-	-	-	-	-	-	-	+	-	-	-	-	-	-	-	-	-	-	-	-	+	-	-	-	-	-	-	-	+	-	-	-	-	-	+	-	-	-	-	-	-
Dorea	faecis	Bg0801	0	+	-	+	-	-	-	-	-	-	-	-	-	-	-	-	-	-	-	-	-	-	-	-	-	-	-	-	-	-	-	-	-	-	-	-	-	-	+	-	-	-	-	-	-
Ligilactobacillus	salivarius	Bg0802	0	-	-	-	-	-	-	-	-	-	-	-	-	-	-	-	-	-	-	-	-	-	-	-	-	-	-	-	-	-	-	-	-	-	-	-	-	-	-	-	-	-	-	-	-
Campylobacter		Bg0803	0	-	-	-	-	-	-	-	-	-	-	-	-	-	-	-	-	-	-	-	-	-	-	-	-	-	-	-	-	-	-	-	-	-	-	-	-	-	-	-	-	-	-	-	-
Campylobacter_D	sp900539255	Bg0804	0	-	-	-	-	-	-	-	-	-	-	-	-	-	-	-	-	-	-	-	-	-	-	-	-	-	-	-	-	-	-	-	-	-	-	-	-	-	-	-	-	-	-	-	-
CAG-217	sp000436335	Bg0805	0	-	-	-	-	-	-	-	-	-	-	-	-	-	-	-	-	-	-	-	-	-	-	-	-	-	-	-	-	-	-	-	-	-	-	-	-	-	-	-	-	-	-	-	-
CAG-568	sp000434395	Bg0806	0	-	-	-	-	-	-	-	-	-	-	-	-	-	-	-	-	-	-	-	-	-	-	-	-	-	-	-	-	-	-	-	-	-	-	-	-	-	-	-	-	-	-	-	-
Anaeroglobus	micronuciformis	Bg0807	0	-	-	+	-	-	-	-	-	-	-	-	-	-	-	-	-	-	-	-	-	-	-	-	-	-	-	-	-	-	-	-	-	-	-	-	-	-	-	-	-	-	-	-	-
Anaerobutyricum	hallii_A	Bg0808	0	-	-	-	-	-	-	-	-	-	-	-	-	-	-	-	-	-	-	-	-	-	-	-	-	-	-	-	-	-	-	-	-	-	-	-	-	-	+	-	-	-	-	-	+
Campylobacter		Bg0809	0	-	-	-	-	-	-	-	-	-	-	-	-	-	-	-	-	-	-	-	-	-	-	-	-	-	-	-	-	-	-	-	-	-	-	-	-	-	-	-	-	-	-	-	-
Ruminococcus_E	bromii_B	Bg0810	0	-	-	-	-	-	-	-	-	-	-	-	-	-	-	-	-	-	-	-	-	-	-	-	-	-	-	-	-	-	-	-	-	-	-	-	-	-	-	-	-	-	-	-	-
Barnesiella	intestinihominis	Bg0811	0	+	-	-	-	-	-	-	-	-	-	+	-	-	-	-	-	-	-	-	-	-	-	-	-	-	-	-	-	-	-	-	+	-	-	-	-	-	-	-	-	-	-	-	-
Ruminococcus_E	bromii_B	Bg0812	0	-	-	-	-	-	-	-	-	-	-	-	-	-	-	-	-	-	-	-	-	-	-	-	-	-	-	-	-	-	-	-	-	-	-	-	-	-	-	-	-	-	-	-	-
Campylobacter		Bg0813	0	-	-	-	-	-	-	-	-	-	-	-	-	-	-	-	-	-	-	-	-	-	-	-	-	-	-	-	-	-	-	-	-	-	-	-	-	-	-	-	-	-	-	-	-
Ligilactobacillus	salivarius	Bg0814	0	-	-	-	-	-	-	-	-	-	-	-	-	-	-	-	-	-	-	-	-	-	-	-	-	-	-	-	-	-	-	-	-	-	-	-	-	-	-	-	-	-	-	-	-
Roseburia	hominis	Bg0815	1	+	+	+	-	-	-	-	-	-	-	+	-	-	-	-	-	-	-	-	-	-	-	-	+	-	-	-	-	-	-	-	+	-	-	-	-	-	+	-	-	-	-	-	-
CAG-45	sp900066395	Bg0816	1	+	+	+	-	-	-	-	-	-	-	-	-	-	-	-	-	-	-	-	-	-	-	-	-	-	-	-	-	-	-	-	+	-	-	+	+	+	+	-	-	-	-	-	-
Desulfovibrio	sp900556755	Bg0817	0	-	-	-	-	-	-	-	-	-	-	-	-	-	-	-	-	-	-	-	-	-	-	-	-	-	-	-	-	-	-	-	-	-	-	-	-	-	-	-	-	-	-	-	-
Ureaplasma	sp900544585	Bg0818	0	-	-	-	-	-	-	-	-	-	-	-	-	-	-	-	-	-	-	-	-	-	-	-	-	-	-	-	-	-	-	-	-	-	-	-	-	-	-	-	-	-	-	-	-
Campylobacter_D	coli	Bg0819	0	-	-	-	-	-	-	-	-	-	-	-	-	-	-	-	-	-	-	-	-	-	-	-	-	-	-	-	-	-	-	-	-	-	-	-	-	-	-	-	-	-	-	-	-
Gemmiger	qucibialis	Bg0820	1	+	+	+	-	+	-	-	-	-	-	+	-	-	-	-	+	+	+	-	-	-	-	-	+	-	+	-	-	-	-	-	+	-	-	-	-	-	-	-	-	-	+	-	-
CAG-45	sp900066395	Bg0821	0	-	-	-	-	-	-	-	-	-	-	-	-	-	-	-	-	-	-	-	-	-	-	-	-	-	-	-	-	-	-	-	-	-	-	-	-	-	+	-	-	-	-	-	-
Roseburia	hominis	Bg0822	0	-	-	-	-	-	-	-	-	-	-	+	-	-	-	-	-	-	-	-	-	-	-	-	-	-	-	-	-	-	-	-	-	-	-	-	-	-	+	-	-	-	-	-	-
Campylobacter_D	jejuni	Bg0823	0	-	-	-	-	-	-	-	-	-	-	-	-	-	-	-	-	-	-	-	-	-	-	-	-	-	-	-	-	-	-	-	-	-	-	-	-	-	-	-	-	-	-	-	-
Blautia_A	massiliensis	Bg0824	1	+	+	+	-	+	-	-	-	-	-	-	-	-	-	-	-	-	-	-	+	+	+	+	-	-	-	-	-	-	-	-	+	-	-	-	-	-	+	-	+	+	+	-	-
Lactobacillus	gasseri	Bg0825	0	-	-	-	-	-	-	-	-	-	-	-	-	-	-	-	-	-	-	-	-	-	-	-	-	-	-	-	-	-	-	-	-	-	-	-	-	-	-	-	-	-	-	-	-
CAG-177	sp003514385	Bg0826	0	-	+	+	-	-	-	-	-	-	-	-	-	-	-	-	-	-	-	-	-	-	-	-	-	-	-	-	-	-	-	-	+	-	-	-	-	-	-	-	-	-	-	-	-
GCA-900066135	sp900543575	Bg0827	1	+	+	+	-	+	-	-	-	-	-	-	-	-	-	-	+	-	+	-	-	-	-	-	-	-	-	-	-	-	-	-	+	-	-	-	-	-	+	-	-	-	-	-	+
CAG-41	sp900066215	Bg0828	1	-	+	+	-	+	-	-	-	-	+	+	-	-	-	-	-	-	-	-	+	+	+	+	-	-	-	-	-	-	-	-	+	-	-	-	-	-	+	-	-	-	-	-	+
Agathobaculum	butyriciproducens	Bg0829	0	-	-	-	-	-	-	-	-	-	-	-	-	-	-	-	-	-	-	-	-	-	-	-	-	-	-	-	-	-	-	-	-	-	-	-	-	-	-	-	-	-	-	-	-
Helicobacter_B	sp001854545	Bg0830	0	-	-	-	-	-	-	-	-	-	-	-	-	-	-	-	-	-	-	-	-	-	-	-	-	-	-	-	-	-	-	-	-	-	-	-	-	-	-	-	-	-	-	-	-
CAG-217	sp000436335	Bg0831	0	-	-	-	-	-	-	-	-	-	-	-	-	-	-	-	-	-	-	-	-	-	-	-	-	-	-	-	-	-	-	-	-	-	-	-	-	-	-	-	-	-	-	-	-
Coprococcus	eutactus_A	Bg0832	0	+	-	-	-	-	-	-	-	-	-	-	-	-	-	-	-	-	-	-	+	-	+	-	-	-	-	-	-	-	-	-	-	-	-	-	-	-	-	-	-	-	-	-	-
CAG-568	sp000434395	Bg0833	0	-	-	-	-	-	-	-	-	-	-	-	-	-	-	-	-	-	-	-	-	-	-	-	-	-	-	-	-	-	-	-	-	-	-	-	-	-	-	-	-	-	-	-	-
Anaerostipes	hadrus	Bg0834	0	-	-	-	-	-	-	-	-	-	-	-	-	-	-	-	-	-	-	-	-	-	-	-	-	-	-	-	-	-	-	-	-	-	-	-	-	-	-	-	-	-	-	-	+
CAG-217	sp000436335	Bg0835	0	-	-	-	-	-	-	-	-	-	-	-	-	-	-	-	-	-	-	-	-	-	-	-	-	-	-	-	-	-	-	-	-	-	-	-	-	-	-	-	-	-	-	-	-
Aggregatibacter		Bg0836	0	-	-	-	-	-	-	-	-	-	-	-	-	-	-	-	-	-	-	-	-	-	-	-	-	-	-	-	-	-	-	-	-	-	-	-	-	-	-	-	-	-	-	-	-
Agathobaculum	butyriciproducens	Bg0837	0	-	-	-	-	-	-	-	-	-	-	-	-	-	-	-	-	-	-	-	-	-	-	-	-	-	-	-	-	-	-	-	-	-	-	-	-	-	-	-	-	-	-	-	-
Ruminococcus_D	bicirculans	Bg0838	0	-	-	-	-	-	-	-	-	-	-	-	-	-	-	-	-	-	-	-	-	-	-	-	-	-	-	-	-	-	-	-	-	-	-	-	-	-	-	-	-	-	-	-	-
Ruminococcus_D	bicirculans	Bg0839	0	-	-	-	-	-	-	-	-	-	-	-	-	-	-	-	-	-	-	-	-	-	-	-	-	-	-	-	-	-	-	-	-	-	-	-	-	-	-	-	-	-	-	-	-
Ruminococcus_E	bromii_B	Bg0840	0	-	-	-	-	-	-	-	-	-	-	-	-	-	-	-	-	-	-	-	-	-	-	-	-	-	-	-	-	-	-	-	-	-	-	-	-	-	-	-	-	-	-	-	-
Gemmiger	qucibialis	Bg0841	1	+	+	+	-	+	-	-	-	-	-	+	-	-	-	-	+	+	+	-	-	-	-	-	+	-	+	-	-	-	-	-	+	-	-	-	-	-	-	-	-	-	+	-	-
Ligilactobacillus	murinus	Bg0842	0	-	-	-	-	-	-	-	-	-	-	-	-	-	-	-	-	-	-	-	-	-	-	-	-	-	-	-	-	-	-	-	-	-	-	-	-	-	-	-	-	-	-	-	-
Campylobacter_D	sp900539255	Bg0843	0	-	-	-	-	-	-	-	-	-	-	-	-	-	-	-	-	-	-	-	-	-	-	-	-	-	-	-	-	-	-	-	-	-	-	-	-	-	-	-	-	-	-	-	-
Roseburia	inulinivorans	Bg0844	0	-	-	+	-	-	-	-	-	-	-	-	-	-	-	-	-	-	-	-	-	-	-	-	-	-	-	-	-	-	-	-	-	-	-	-	-	-	+	-	-	-	-	-	-
Dialister	succinatiphilus	Bg0845	0	-	-	-	-	-	-	-	-	-	-	-	-	-	-	-	-	-	-	-	-	-	-	-	-	-	-	-	-	-	-	-	-	-	-	-	-	-	-	-	-	-	-	-	-
ER4	sp000765235	Bg0846	0	-	-	-	-	-	-	-	-	-	-	-	-	-	-	-	-	-	-	-	-	-	-	-	-	-	-	-	-	-	-	-	-	-	-	-	-	-	-	-	-	-	-	-	-
Anaerobiospirillum	succiniciproducens	Bg0847	0	+	-	-	-	-	-	-	-	-	-	-	-	-	-	-	-	-	-	+	-	-	-	-	-	-	-	-	-	-	-	-	+	-	-	-	-	-	+	-	-	-	-	-	-
Campylobacter_D	jejuni	Bg0848	0	-	-	-	-	-	-	-	-	-	-	-	-	-	-	-	-	-	-	-	-	-	-	-	-	-	-	-	-	-	-	-	-	-	-	-	-	-	-	-	-	-	-	-	-
Campylobacter		Bg0849	0	-	-	-	-	-	-	-	-	-	-	-	-	-	-	-	-	-	-	-	-	-	-	-	-	-	-	-	-	-	-	-	-	-	-	-	-	-	-	-	-	-	-	-	-
Clostridium_Q	sp003024715	Bg0850	0	-	-	-	-	-	-	-	-	-	-	-	-	-	-	-	-	-	-	-	-	-	-	-	-	-	-	-	-	-	-	-	-	-	-	-	-	-	-	-	-	-	-	-	-
Campylobacter		Bg0851	0	-	-	-	-	-	-	-	-	-	-	-	-	-	-	-	-	-	-	-	-	-	-	-	-	-	-	-	-	-	-	-	-	-	-	-	-	-	-	-	-	-	-	-	-
Campylobacter		Bg0852	0	-	-	-	-	-	-	-	-	-	-	-	-	-	-	-	-	-	-	-	-	-	-	-	-	-	-	-	-	-	-	-	-	-	-	-	-	-	-	-	-	-	-	-	-
CAG-170	sp900549635	Bg0853	0	-	-	-	-	-	-	-	-	-	-	-	-	-	-	-	-	-	-	-	-	-	-	-	-	-	-	-	-	-	-	-	-	-	-	-	-	-	+	-	-	-	-	-	-
Anaerobutyricum	hallii_A	Bg0854	0	-	-	-	-	-	-	-	-	-	-	-	-	-	-	-	-	-	-	-	-	-	-	-	-	-	-	-	-	-	-	-	-	-	-	-	-	-	-	-	-	-	-	-	+
Bariatricus	comes	Bg0855	0	-	-	-	-	-	-	-	-	-	-	-	-	-	-	-	-	-	-	-	-	-	-	-	-	-	-	-	-	-	-	-	-	-	-	-	-	-	-	-	-	-	-	-	-
Akkermansia	muciniphila	Bg0856	0	-	-	-	-	-	-	-	-	-	-	+	-	-	-	-	-	-	-	-	-	-	-	-	-	-	-	-	-	-	-	-	-	-	-	-	-	-	-	-	-	-	-	-	-
Limosilactobacillus	gastricus	Bg0857	0	-	-	-	-	-	-	-	-	-	-	-	-	-	-	-	-	-	-	+	-	-	-	-	-	-	-	-	-	-	-	-	+	-	-	-	-	-	+	-	-	-	-	-	-
Ligilactobacillus	saerimneri	Bg0858	0	-	-	-	-	-	-	-	-	-	-	-	-	-	-	-	-	-	-	-	-	-	-	-	-	-	-	-	-	-	-	-	-	-	-	-	-	-	-	-	-	-	-	-	-
Ruminococcus_E	bromii_B	Bg0859	0	+	+	+	-	-	-	-	-	-	-	-	-	-	-	-	-	-	-	-	-	-	-	-	-	-	-	-	-	-	-	-	+	-	-	-	-	-	-	-	-	-	-	-	-
RUG410	sp900553115	Bg0860	0	-	-	-	-	-	-	-	-	-	-	-	-	-	-	-	-	-	-	-	-	-	-	-	-	-	-	-	-	-	-	-	-	-	-	-	-	-	-	-	-	-	-	-	-
CAG-177	sp003514385	Bg0861	1	-	+	+	-	-	-	-	-	-	-	-	-	-	-	-	-	-	-	-	-	-	-	-	-	-	-	-	-	-	+	-	+	-	-	-	-	-	-	-	-	-	-	-	-
Roseburia	hominis	Bg0862	1	+	+	+	-	-	-	-	-	-	-	+	-	-	-	-	-	-	-	-	-	-	-	-	+	-	-	-	-	-	-	-	+	-	-	-	-	-	+	-	-	-	-	-	-
GCA-900066135	sp900543575	Bg0863	1	+	+	+	-	+	-	-	-	-	-	-	-	-	-	-	+	+	-	-	-	-	-	-	-	-	-	-	-	-	-	-	+	-	-	-	-	-	+	-	-	-	-	-	+
Ruminococcus_E	bromii_B	Bg0864	0	-	-	-	-	-	-	-	-	-	-	-	-	-	-	-	-	-	-	-	-	-	-	-	-	-	-	-	-	-	-	-	-	-	-	-	-	-	-	-	-	-	-	-	-
Allisonella	histaminiformans	Bg0865	0	-	-	-	-	-	-	-	-	-	-	-	-	-	-	-	-	-	-	-	-	-	-	-	-	-	-	-	-	-	-	-	-	-	-	-	-	-	-	-	-	-	-	-	-
Agathobaculum	butyriciproducens	Bg0866	0	-	-	-	-	-	-	-	-	-	-	-	-	-	-	-	-	-	-	-	-	-	-	-	-	-	-	-	-	-	-	-	-	-	-	-	-	-	-	-	-	-	-	-	-
Anaerotignum	sp000436415	Bg0867	0	-	-	-	-	-	-	-	-	-	-	-	-	-	-	-	-	-	-	-	-	-	-	-	-	-	-	-	-	-	-	-	-	-	-	-	-	-	+	-	-	-	-	-	-
Ruminococcus_E	bromii_B	Bg0868	0	-	-	-	-	-	-	-	-	-	-	-	-	-	-	-	-	-	-	-	-	-	-	-	-	-	-	-	-	-	-	-	-	-	-	-	-	-	-	-	-	-	-	-	-
Clostridium	neonatale	Bg0869	0	-	-	+	-	-	-	-	-	-	-	-	-	-	-	-	-	-	-	+	-	-	-	-	-	-	-	-	-	-	+	-	+	-	-	-	-	-	+	-	-	-	-	-	-
Akkermansia	muciniphila_B	Bg0870	0	-	-	-	-	-	-	-	-	-	-	+	-	-	-	-	-	-	-	-	-	-	-	-	-	-	-	-	-	-	-	-	-	-	-	-	-	-	-	-	-	-	-	-	-
CAG-536	sp000434355	Bg0871	0	-	-	-	-	-	-	-	-	-	-	-	-	-	-	-	-	-	-	-	-	-	-	-	-	-	-	-	-	-	-	-	-	-	-	-	-	-	-	-	-	-	-	-	-
CAG-177	sp003514385	Bg0872	1	+	+	+	-	-	-	-	-	-	-	-	-	-	-	-	-	-	-	-	-	-	-	-	-	-	-	-	-	-	+	-	+	-	-	-	-	-	-	-	-	-	-	-	-
Ruminococcus_E	bromii_B	Bg0873	0	-	-	-	-	-	-	-	-	-	-	-	-	-	-	-	-	-	-	-	-	-	-	-	-	-	-	-	-	-	-	-	-	-	-	-	-	-	-	-	-	-	-	-	-
Campylobacter_D	sp900539255	Bg0874	0	-	-	-	-	-	-	-	-	-	-	-	-	-	-	-	-	-	-	-	-	-	-	-	-	-	-	-	-	-	-	-	-	-	-	-	-	-	-	-	-	-	-	-	-
Ligilactobacillus	salivarius	Bg0875	0	-	-	+	-	-	-	-	-	-	-	-	-	-	-	-	-	-	-	-	-	-	-	-	-	-	-	-	-	-	-	-	-	-	-	-	-	-	-	-	-	-	-	-	-
Anaerotignum	sp000436415	Bg0876	0	-	-	-	-	-	-	-	-	-	-	-	-	-	-	-	-	-	-	-	-	-	-	-	-	-	-	-	-	-	-	-	-	-	-	-	-	-	+	-	-	-	-	-	-
CAG-568	sp000434395	Bg0877	0	-	-	-	-	-	-	-	-	-	-	-	-	-	-	-	-	-	-	-	-	-	-	-	-	-	-	-	-	-	-	-	-	-	-	-	-	-	-	-	-	-	-	-	-
Campylobacter		Bg0878	0	-	-	-	-	-	-	-	-	-	-	-	-	-	-	-	-	-	-	-	-	-	-	-	-	-	-	-	-	-	-	-	-	-	-	-	-	-	-	-	-	-	-	-	-
Bariatricus	comes	Bg0879	0	-	-	-	-	-	-	-	-	-	-	-	-	-	-	-	-	-	-	-	-	-	-	-	+	-	-	-	-	-	-	-	+	-	-	-	-	-	-	-	-	-	-	-	-
Brachyspira	pilosicoli	Bg0880	0	-	-	-	-	-	-	-	-	-	-	-	-	-	-	-	-	-	-	-	-	-	-	-	-	-	-	-	-	-	-	-	-	-	-	-	-	-	-	-	-	-	-	-	-
CAG-217	sp000436335	Bg0881	0	+	+	+	-	-	-	-	-	-	-	-	-	-	-	-	-	-	-	-	-	-	-	-	-	-	-	-	-	-	-	-	+	-	-	-	-	-	-	-	-	-	-	-	-
RUG410	sp900553115	Bg0882	0	-	-	-	-	-	-	-	-	-	-	-	-	-	-	-	-	-	-	-	-	-	-	-	-	-	-	-	-	-	-	-	-	-	-	-	-	-	-	-	-	-	-	-	-
Anaerotignum	sp000436415	Bg0883	0	-	-	-	-	-	-	-	-	-	-	-	-	-	-	-	-	-	-	-	-	-	-	-	-	-	-	-	-	-	-	-	-	-	-	-	-	-	+	-	-	-	-	-	-
Bariatricus	comes	Bg0884	0	-	-	-	-	-	-	-	-	-	-	-	-	-	-	-	-	-	-	-	-	-	-	-	-	-	-	-	-	-	-	-	-	-	-	-	-	-	-	-	-	-	-	-	-
CAG-41	sp900066215	Bg0885	1	-	+	+	-	+	-	-	-	-	+	+	-	-	-	-	+	+	+	-	-	+	+	+	-	-	-	-	-	-	-	-	+	-	-	-	-	-	+	-	-	-	-	-	+
Anaerobiospirillum	succiniciproducens	Bg0886	0	+	-	-	-	-	-	-	-	-	-	-	-	-	-	-	-	-	-	+	-	-	-	-	-	-	-	-	-	-	-	-	+	-	-	-	-	-	-	-	-	-	-	-	-
CAG-41	sp900066215	Bg0887	1	-	+	+	-	+	-	-	-	-	+	+	-	-	-	-	+	+	+	-	+	+	+	+	-	-	-	-	-	-	-	-	+	-	-	-	-	-	+	-	-	-	-	-	+
Campylobacter		Bg0888	0	-	-	-	-	-	-	-	-	-	-	-	-	-	-	-	-	-	-	-	-	-	-	-	-	-	-	-	-	-	-	-	-	-	-	-	-	-	-	-	-	-	-	-	-
Anaerobutyricum	hallii_A	Bg0889	0	-	-	-	-	-	-	-	-	-	-	-	-	-	-	-	-	-	-	-	-	-	-	-	-	-	-	-	-	-	-	-	-	-	-	-	-	-	+	-	-	-	-	-	-
ER4	sp000765235	Bg0890	0	-	-	-	-	-	-	-	-	-	-	-	-	-	-	-	-	-	-	-	-	-	-	-	-	-	-	-	-	-	-	-	-	-	-	-	-	-	-	-	-	-	-	-	-
Bariatricus	comes	Bg0891	0	-	-	-	-	-	-	-	-	-	-	-	-	-	-	-	-	-	-	-	-	-	-	-	-	-	-	-	-	-	-	-	-	-	-	-	-	-	-	-	-	-	-	-	-
CAG-177	sp003514385	Bg0892	0	-	+	+	-	-	-	-	-	-	-	-	-	-	-	-	-	-	-	-	-	-	-	-	-	-	-	-	-	-	-	-	+	-	-	-	-	-	-	-	-	-	-	-	-
Akkermansia	muciniphila_B	Bg0893	0	-	-	-	-	-	-	-	-	-	-	+	-	-	-	-	-	-	-	-	-	-	-	-	-	-	-	-	-	-	-	-	-	-	-	-	-	-	-	-	-	-	-	-	-
Anaerobiospirillum	succiniciproducens	Bg0894	0	-	-	-	-	-	-	-	-	-	-	-	-	-	-	-	-	-	-	+	-	-	-	-	-	-	-	-	-	-	-	-	+	-	-	-	-	-	+	-	-	-	-	-	-
Lactococcus	petauri	Bg0895	0	-	-	-	-	-	-	-	-	-	-	-	-	-	-	-	-	-	-	-	-	-	-	-	-	-	-	-	-	-	-	-	-	-	-	-	-	-	-	-	-	-	-	-	-
CAG-217	sp000436335	Bg0896	0	-	-	-	-	-	-	-	-	-	-	-	-	-	-	-	-	-	-	-	-	-	-	-	-	-	-	-	-	-	-	-	-	-	-	-	-	-	-	-	-	-	-	-	-
Mediterraneibacter	lactaris	Bg0897	0	-	-	-	-	-	-	-	-	-	-	-	-	-	-	-	-	-	-	-	-	-	-	-	-	-	-	-	-	-	-	-	-	-	-	-	-	-	-	-	-	-	-	-	-
CAG-177	sp003538135	Bg0898	0	-	+	+	-	-	-	-	-	-	-	-	-	-	-	-	-	-	-	-	-	-	-	-	-	-	-	-	-	-	-	-	+	-	-	-	-	-	+	-	-	-	-	-	-
COE1	sp001916965	Bg0899	1	+	+	+	-	+	-	-	-	-	+	+	-	-	-	-	+	+	+	-	-	-	-	-	-	-	-	-	-	-	-	-	+	-	-	-	-	-	+	-	-	-	-	-	-
Bariatricus	comes	Bg0900	0	-	-	-	-	-	-	-	-	-	-	-	-	-	-	-	-	-	-	-	-	-	-	-	-	-	-	-	-	-	-	-	-	-	-	-	-	-	-	-	-	-	-	-	-
Butyricimonas	sp002161485	Bg0901	0	-	-	-	-	-	-	-	-	-	-	-	-	-	-	-	-	-	-	-	-	-	-	-	-	-	-	-	-	-	-	-	-	-	-	-	-	-	-	-	-	-	-	-	-
Alistipes_A	indistinctus	Bg0902	1	+	+	-	-	+	-	-	-	-	-	-	+	-	-	-	-	-	-	-	-	-	-	-	-	-	-	-	-	-	-	-	+	-	-	-	-	-	-	-	-	-	-	-	-
Campylobacter_D		Bg0903	0	-	-	-	-	-	-	-	-	-	-	-	-	-	-	-	-	-	-	-	-	-	-	-	-	-	-	-	-	-	-	-	-	-	-	-	-	-	-	-	-	-	-	-	-
Alistipes_A	sp900240235	Bg0904	0	-	-	+	-	-	-	-	-	-	-	-	-	-	-	-	-	-	-	-	-	-	-	-	-	-	-	-	-	-	-	-	+	-	-	-	-	-	+	-	-	-	-	-	-
Veillonella	sp900550455	Bg0905	0	-	-	-	-	-	-	-	-	-	-	-	-	-	-	-	-	-	-	-	-	-	-	-	-	-	-	-	-	-	-	-	-	-	-	-	-	-	-	-	-	-	-	-	-
Barnesiella	intestinihominis	Bg0906	1	+	+	+	-	-	-	-	-	-	-	-	+	-	-	-	-	-	-	-	-	-	-	-	-	-	-	-	-	-	-	-	+	-	-	-	-	-	-	-	-	-	-	-	-
RC9	sp000435075	Bg0907	0	-	-	-	-	-	-	-	-	-	-	+	-	-	-	-	-	-	-	-	-	-	-	-	-	-	-	-	-	-	-	-	+	-	-	-	-	-	-	-	-	-	-	-	-
CAG-177	sp003514385	Bg0908	1	+	+	+	-	-	-	-	-	-	-	-	-	-	-	-	-	-	-	-	-	-	-	-	-	-	-	-	-	-	+	-	+	-	-	-	-	-	-	-	-	-	-	-	-
Barnesiella	sp002159975	Bg0909	0	-	-	-	-	-	-	-	-	-	-	-	-	-	-	-	-	-	-	-	-	-	-	-	-	-	-	-	-	-	-	-	-	-	-	-	-	-	-	-	-	-	-	-	-
RC9	sp000435075	Bg0910	1	+	+	+	-	-	-	-	-	-	-	+	+	-	-	-	-	-	-	-	-	-	-	-	-	-	-	-	-	-	-	-	+	-	-	-	-	-	+	-	-	-	-	-	-
Erysipelatoclostridium	sp000752095	Bg0911	0	-	-	-	-	-	-	-	-	-	-	-	-	-	-	-	-	-	-	-	-	-	-	-	-	-	-	-	-	-	-	-	+	-	-	-	-	-	-	-	-	-	-	-	-
RC9	sp000435075	Bg0912	1	+	+	+	-	-	-	-	-	-	-	+	+	-	-	-	-	-	-	-	-	-	-	-	-	-	-	-	-	-	-	-	+	-	-	-	-	-	-	-	-	-	-	-	-
CAG-170	sp000436735	Bg0913	0	-	+	-	-	+	-	-	-	-	-	-	-	-	-	-	-	-	-	-	+	+	+	+	-	-	-	-	-	-	-	-	+	-	-	-	-	-	+	-	-	-	-	-	-
Anaerotignum	sp000436415	Bg0914	0	-	-	-	-	-	-	-	-	-	-	-	-	-	-	-	-	-	-	-	-	-	-	-	-	-	-	-	-	-	-	-	-	-	-	-	-	-	+	-	-	-	-	-	-
CAG-568	sp000434395	Bg0915	0	-	-	-	-	-	-	-	-	-	-	-	-	-	-	-	-	-	-	-	-	-	-	-	-	-	-	-	-	-	-	-	-	-	-	-	-	-	-	-	-	-	-	-	-
CAG-41	sp900066215	Bg0916	1	-	+	+	-	+	-	-	-	-	+	+	-	-	-	-	+	+	+	-	+	+	+	+	-	-	-	-	-	-	-	-	+	-	-	-	-	-	+	-	-	-	-	-	+
Clostridium_Q	sp003024715	Bg0917	0	-	-	-	-	-	-	-	-	-	-	-	-	-	-	-	-	-	-	-	-	-	-	-	-	-	-	-	-	-	-	-	-	-	-	-	-	-	+	-	-	-	-	-	-
Ruminococcus_D	bicirculans	Bg0918	0	-	-	-	-	-	-	-	-	-	-	-	-	-	-	-	-	-	-	-	-	-	-	-	-	-	-	-	-	-	-	-	-	-	-	-	-	-	+	-	-	-	-	-	-
Eisenbergiella	sp900066775	Bg0919	0	-	+	-	-	-	-	-	-	-	-	-	-	-	-	-	-	-	-	-	-	-	-	-	-	-	-	-	-	-	-	-	+	-	-	-	-	-	-	-	-	-	-	-	-
Clostridium_Q	sp003024715	Bg0920	0	-	-	-	-	-	-	-	-	-	-	-	-	-	-	-	-	-	-	-	-	-	-	-	-	-	-	-	-	-	-	-	-	-	-	-	-	-	+	-	-	-	-	-	-
Bariatricus	comes	Bg0921	0	-	-	-	-	-	-	-	-	-	-	-	-	-	-	-	-	-	-	-	-	-	-	-	-	-	-	-	-	-	-	-	-	-	-	-	-	-	+	-	-	-	-	-	-
Brachyspira		Bg0922	0	-	-	-	-	-	-	-	-	-	-	-	-	-	-	-	-	-	-	-	-	-	-	-	-	-	-	-	-	-	-	-	-	-	-	-	-	-	-	-	-	-	-	-	-
Clostridium_Q	sp003024715	Bg0923	0	-	-	-	-	-	-	-	-	-	-	-	-	-	-	-	-	-	-	-	-	-	-	-	-	-	-	-	-	-	-	-	-	-	-	-	-	-	+	-	-	-	-	-	-
Bariatricus	comes	Bg0924	0	-	-	-	-	-	-	-	-	-	-	-	-	-	-	-	-	-	-	-	-	-	-	-	-	-	-	-	-	-	-	-	-	-	-	-	-	-	-	-	-	-	-	-	-
Fusicatenibacter	saccharivorans	Bg0925	0	-	-	-	-	-	-	-	-	-	-	-	-	-	-	-	-	-	-	-	-	-	-	-	-	-	-	-	-	-	-	-	+	-	-	-	-	-	+	-	-	-	-	-	-
Fusicatenibacter	saccharivorans	Bg0926	0	-	-	-	-	-	-	-	-	-	-	-	-	-	-	-	-	-	-	-	-	-	-	-	+	-	-	-	-	-	-	-	+	-	-	-	-	-	+	-	-	-	-	-	-
Roseburia	sp003483745	Bg0927	0	+	+	+	-	-	-	-	-	-	-	-	-	-	-	-	-	-	-	-	-	-	-	-	-	-	-	-	-	-	-	-	+	-	-	-	-	-	-	-	-	-	-	-	-
CAG-41	sp900066215	Bg0928	1	-	+	+	-	+	-	-	-	-	+	+	-	-	-	-	+	+	+	-	+	+	+	+	-	-	-	-	-	-	-	-	+	-	-	-	-	-	+	-	-	-	-	-	+
Ligilactobacillus		Bg0929	0	-	-	-	-	-	-	-	-	-	-	-	-	-	-	-	-	-	-	-	-	-	-	-	-	-	-	-	-	-	-	-	-	-	-	-	-	-	-	-	-	-	-	-	-
Clostridium_Q	saccharolyticum_A	Bg0930	0	-	-	-	-	-	-	-	-	-	-	-	-	-	-	-	-	-	-	-	-	-	-	-	-	-	-	-	-	-	-	-	-	-	-	-	-	-	-	-	-	-	-	-	-
Fusicatenibacter	saccharivorans	Bg0931	0	-	-	-	-	-	-	-	-	-	-	-	-	-	-	-	-	-	-	-	-	-	-	-	-	-	-	-	-	-	-	-	+	-	-	-	-	-	+	-	-	-	-	-	-
Helicobacter_B		Bg0932	0	-	-	-	-	-	-	-	-	-	-	-	-	-	-	-	-	-	-	-	-	-	-	-	-	-	-	-	-	-	-	-	-	-	-	-	-	-	-	-	-	-	-	-	-
Turicimonas		Bg0933	0	-	-	-	-	-	-	-	-	-	-	-	-	-	-	-	-	-	-	-	-	-	-	-	-	-	-	-	-	-	-	-	-	-	-	-	-	-	-	-	-	-	-	-	-
Anaerostipes	hadrus_A	Bg0934	0	-	-	-	-	-	-	-	-	-	-	-	-	-	-	-	-	-	-	-	-	-	-	-	-	-	-	-	-	-	-	-	-	-	-	-	-	-	-	-	-	-	-	-	+
Fusicatenibacter	saccharivorans	Bg0935	1	+	+	+	-	-	-	-	-	-	-	-	-	-	-	-	-	-	-	-	-	-	-	-	+	-	-	-	-	-	-	-	+	-	-	-	-	-	+	-	-	-	-	-	-
CAG-177	sp003514385	Bg0936	1	-	+	+	-	-	-	-	-	-	-	-	-	-	-	-	-	-	-	-	-	-	-	-	-	-	-	-	-	-	+	-	+	-	-	-	-	-	-	-	-	-	-	-	-
Campylobacter_D	jejuni	Bg0937	0	-	-	-	-	-	-	-	-	-	-	-	-	-	-	-	-	-	-	-	-	-	-	-	-	-	-	-	-	-	-	-	-	-	-	-	-	-	-	-	-	-	-	-	-
Bariatricus	comes	Bg0938	0	-	-	-	-	-	-	-	-	-	-	-	-	-	-	-	-	-	-	-	-	-	-	-	-	-	-	-	-	-	-	-	-	-	-	-	-	-	-	-	-	-	-	-	-
Fusicatenibacter	saccharivorans	Bg0939	0	-	-	-	-	-	-	-	-	-	-	-	-	-	-	-	-	-	-	-	-	-	-	-	+	-	-	-	-	-	-	-	+	-	-	-	-	-	+	-	-	-	-	-	-
Brachyspira	pilosicoli	Bg0940	0	-	-	-	-	-	-	-	-	-	-	-	-	-	-	-	-	-	-	-	-	-	-	-	-	-	-	-	-	-	-	-	-	-	-	-	-	-	-	-	-	-	-	-	-
Campylobacter_D	coli	Bg0941	0	-	-	-	-	-	-	-	-	-	-	-	-	-	-	-	-	-	-	-	-	-	-	-	-	-	-	-	-	-	-	-	-	-	-	-	-	-	-	-	-	-	-	-	-
Dorea	faecis	Bg0942	0	+	-	+	-	-	-	-	-	-	-	-	-	-	-	-	-	-	-	-	-	-	-	-	-	-	-	-	-	-	-	-	-	-	-	-	-	-	+	-	-	-	-	-	-
Enterococcus_B	hirae	Bg0943	0	-	-	-	-	-	-	-	-	-	-	-	-	-	-	-	-	-	+	+	-	-	-	-	-	-	-	-	-	-	-	-	+	-	-	-	-	-	+	-	-	-	-	-	+
51-20	sp900542055	Bg0944	0	-	-	-	-	-	-	-	-	-	+	-	-	-	-	-	-	-	-	-	-	-	-	-	-	-	-	-	-	-	-	-	-	-	-	-	-	-	-	-	-	-	-	-	-
Anaerotignum	sp000436415	Bg0945	0	-	-	-	-	-	-	-	-	-	-	-	-	-	-	-	-	-	-	-	-	-	-	-	-	-	-	-	-	-	-	-	-	-	-	-	-	-	+	-	-	-	-	-	-
UBA1436	sp900541355	Bg0946	0	-	-	-	-	-	-	-	-	-	-	-	-	-	-	-	-	-	-	-	-	-	-	-	-	-	-	-	-	-	-	-	-	-	-	-	-	-	-	-	-	-	-	-	-
UBA1436	sp900541355	Bg0947	0	-	-	-	-	-	-	-	-	-	-	-	-	-	-	-	-	-	-	-	-	-	-	-	-	-	-	-	-	-	-	-	-	-	-	-	-	-	-	-	-	-	-	-	-
CAG-217	sp000436335	Bg0948	0	-	-	-	-	-	-	-	-	-	-	-	-	-	-	-	-	-	-	-	-	-	-	-	-	-	-	-	-	-	-	-	-	-	-	-	-	-	-	-	-	-	-	-	-
UBA636	sp900546285	Bg0949	0	+	+	-	-	+	-	-	-	-	-	-	-	-	-	-	-	-	-	-	-	-	-	-	-	-	-	-	-	-	-	-	-	-	-	-	-	-	+	-	-	-	-	-	-
CAG-217	sp000436335	Bg0950	0	-	-	-	-	-	-	-	-	-	-	-	-	-	-	-	-	-	-	-	-	-	-	-	-	-	-	-	-	-	-	-	-	-	-	-	-	-	-	-	-	-	-	-	-
GCA-900066135	sp900543575	Bg0951	0	+	+	+	-	+	-	-	-	-	-	-	-	-	-	-	+	-	-	-	-	-	-	-	-	-	-	-	-	-	-	-	+	-	-	-	-	-	+	-	-	-	-	-	+
CAG-568	sp000434395	Bg0952	0	-	-	-	-	-	-	-	-	-	-	-	-	-	-	-	-	-	-	-	-	-	-	-	-	-	-	-	-	-	-	-	-	-	-	-	-	-	-	-	-	-	-	-	-
COE1	sp001916965	Bg0953	1	+	+	+	-	+	-	-	-	-	+	+	-	-	-	-	-	-	+	-	-	-	-	-	-	-	-	-	-	-	-	-	+	-	-	-	-	-	+	-	-	-	-	-	-
CAG-41	sp900066215	Bg0954	1	-	+	+	-	+	-	-	-	-	+	+	-	-	-	-	+	+	+	-	+	+	+	+	-	-	-	-	-	-	-	-	+	-	-	-	-	-	+	-	-	-	-	-	+
Tidjanibacter	inops	Bg0955	0	-	-	-	-	-	-	-	-	-	-	-	-	-	-	-	-	-	-	-	-	-	-	-	-	-	-	-	-	-	-	-	-	-	-	-	-	-	-	-	-	-	-	-	-
UBA1436	sp900541355	Bg0956	0	-	-	-	-	-	-	-	-	-	-	-	-	-	-	-	-	-	-	-	-	-	-	-	-	-	-	-	-	-	-	-	-	-	-	-	-	-	-	-	-	-	-	-	-
Ruminococcus_A	sp000437095	Bg0957	0	-	-	+	-	-	-	-	-	-	-	-	-	-	-	-	-	-	-	-	-	-	-	-	-	-	-	-	-	-	-	-	+	-	-	-	-	-	+	-	-	-	-	-	-
Coprococcus	eutactus_A	Bg0958	0	-	-	-	-	-	-	-	-	-	-	-	-	-	-	-	-	-	-	-	-	-	-	-	-	-	-	-	-	-	-	-	-	-	-	-	-	-	-	-	-	-	-	-	-
Akkermansia	muciniphila_C	Bg0959	0	-	-	-	-	-	-	-	-	-	-	+	-	-	-	-	-	-	-	-	-	-	-	-	-	-	-	-	-	-	-	-	-	-	-	-	-	-	-	-	-	-	-	-	-
Akkermansia	muciniphila_B	Bg0960	0	-	-	-	-	-	-	-	-	-	-	+	-	-	-	-	-	-	-	-	-	-	-	-	-	-	-	-	-	-	-	-	-	-	-	-	-	-	-	-	-	-	-	-	-
CAG-568	sp000434395	Bg0961	0	-	-	-	-	-	-	-	-	-	-	-	-	-	-	-	-	-	-	-	-	-	-	-	-	-	-	-	-	-	-	-	-	-	-	-	-	-	-	-	-	-	-	-	-
CAG-568	sp000434395	Bg0962	0	-	-	-	-	-	-	-	-	-	-	-	-	-	-	-	-	-	-	-	-	-	-	-	-	-	-	-	-	-	-	-	-	-	-	-	-	-	-	-	-	-	-	-	-
CAG-41	sp900066215	Bg0963	1	-	+	+	-	+	-	-	-	-	+	+	-	-	-	-	+	+	-	-	+	+	+	+	-	-	-	-	-	-	-	-	+	-	-	-	-	-	+	-	-	-	-	-	+
Fusicatenibacter	saccharivorans	Bg0964	0	-	-	-	-	-	-	-	-	-	-	-	-	-	-	-	-	-	-	-	-	-	-	-	-	-	-	-	-	-	-	-	+	-	-	-	-	-	+	-	-	-	-	-	-
CAG-238		Bg0965	0	-	-	-	-	-	-	-	-	-	-	-	-	-	-	-	-	-	-	-	-	-	-	-	-	-	-	-	-	-	-	-	-	-	-	-	-	-	-	-	-	-	-	-	-
Akkermansia	muciniphila_B	Bg0966	0	-	-	-	-	-	-	-	-	-	-	+	-	-	-	-	-	-	-	-	-	-	-	-	-	-	-	-	-	-	-	-	-	-	-	-	-	-	-	-	-	-	-	-	-
CAG-217	sp000436335	Bg0967	0	-	-	-	-	-	-	-	-	-	-	-	-	-	-	-	-	-	-	-	-	-	-	-	-	-	-	-	-	-	-	-	-	-	-	-	-	-	-	-	-	-	-	-	-
Lachnospira	sp900316325	Bg0968	0	-	-	-	-	-	-	-	-	-	-	+	-	-	-	-	-	-	-	-	-	-	-	-	-	-	-	-	-	-	-	-	-	-	-	-	-	-	-	-	-	-	-	-	-
Coprococcus	sp900548215	Bg0969	0	-	-	-	-	-	-	-	-	-	-	-	-	-	-	-	-	-	-	-	-	-	-	-	-	-	-	-	-	-	-	-	-	-	-	-	-	-	-	-	-	-	-	-	-
UBA1436	sp900541355	Bg0970	0	-	-	-	-	-	-	-	-	-	-	-	-	-	-	-	-	-	-	-	-	-	-	-	-	-	-	-	-	-	-	-	-	-	-	-	-	-	-	-	-	-	-	-	-
UBA1436	sp900541355	Bg0971	0	-	-	-	-	-	-	-	-	-	-	-	-	-	-	-	-	-	-	-	-	-	-	-	-	-	-	-	-	-	-	-	-	-	-	-	-	-	-	-	-	-	-	-	-
SFEL01	sp004557245	Bg0972	0	+	-	-	-	-	-	-	-	-	-	-	-	-	-	-	-	-	-	-	-	-	-	-	-	-	-	-	-	-	-	-	-	-	-	-	-	-	+	-	-	-	-	-	-
Akkermansia	muciniphila_C	Bg0973	0	-	-	-	-	-	-	-	-	-	-	+	-	-	-	-	-	-	-	-	-	-	-	-	-	-	-	-	-	-	-	-	-	-	-	-	-	-	-	-	-	-	-	-	-
Eubacterium_R	sp003526845	Bg0974	0	-	-	-	-	-	-	-	-	-	-	-	-	-	-	-	-	-	-	-	-	-	-	-	-	-	-	-	-	-	-	-	-	-	-	-	-	-	-	-	-	-	-	-	-
Acidaminococcus	sp000437815	Bg0975	0	-	-	-	-	-	-	-	-	-	-	-	-	-	-	-	-	-	-	-	-	-	-	-	-	-	-	-	-	-	-	-	-	-	-	-	-	-	-	-	-	-	-	-	-
WG-1	sp900539665	Bg0976	0	-	-	-	-	-	-	-	-	-	-	-	-	-	-	-	-	-	-	-	-	-	-	-	-	-	-	-	-	-	-	-	-	-	-	-	-	-	-	-	-	-	-	-	-
Veillonella_A		Bg0977	0	+	+	+	-	+	-	-	-	-	-	-	-	-	-	-	-	-	-	+	-	-	-	-	-	-	-	-	-	-	-	-	-	-	-	-	-	-	-	-	-	-	-	-	-
CAG-217	sp000436335	Bg0978	0	-	-	-	-	-	-	-	-	-	-	-	-	-	-	-	-	-	-	-	-	-	-	-	-	-	-	-	-	-	-	-	-	-	-	-	-	-	-	-	-	-	-	-	-
		Bg0979	0	-	+	-	-	-	-	-	-	-	-	-	-	-	-	-	-	-	-	-	-	-	-	-	-	-	-	-	-	-	-	-	+	-	-	-	-	-	+	-	-	-	-	-	+
Coprococcus	eutactus	Bg0980	0	-	-	-	-	-	-	-	-	-	-	-	-	-	-	-	-	-	-	-	-	-	-	-	-	-	-	-	-	-	-	-	-	-	-	-	-	-	-	-	-	-	-	-	-
Helicobacter_C	magdeburgensis	Bg0981	0	-	-	-	-	-	-	-	-	-	-	-	-	-	-	-	-	-	-	-	-	-	-	-	-	-	-	-	-	-	-	-	-	-	-	-	-	-	-	-	-	-	-	-	-
CAG-449		Bg0982	0	+	+	+	-	-	-	-	-	-	-	-	-	-	-	-	-	-	+	-	-	-	-	-	-	-	-	-	-	-	-	-	+	-	-	-	-	-	-	-	-	-	-	-	-
Mogibacterium	sp900315625	Bg0983	0	-	-	-	-	-	-	-	-	-	-	-	-	-	-	-	-	-	-	-	-	-	-	-	-	-	-	-	-	-	-	-	-	-	-	-	-	-	-	-	-	-	-	-	-
Akkermansia	muciniphila_C	Bg0984	0	-	-	-	-	-	-	-	-	-	-	+	-	-	-	-	-	-	-	-	-	-	-	-	-	-	-	-	-	-	-	-	-	-	-	-	-	-	-	-	-	-	-	-	-
CAG-177	sp003514385	Bg0985	1	-	+	+	+	-	-	-	-	-	-	-	-	-	-	-	-	-	-	-	-	-	-	-	-	-	-	-	-	-	+	+	+	-	-	-	-	-	-	-	-	-	-	-	-
Helicobacter_F	sp003364115	Bg0986	0	-	-	-	-	-	-	-	-	-	-	-	-	-	-	-	-	-	-	-	-	-	-	-	-	-	-	-	-	-	-	-	-	-	-	-	-	-	-	-	-	-	-	-	-
Helicobacter_D	pullorum	Bg0987	0	-	-	-	-	-	-	-	-	-	-	-	-	-	-	-	-	-	-	-	-	-	-	-	-	-	-	-	-	-	-	-	-	-	-	-	-	-	-	-	-	-	-	-	-
Akkermansia	muciniphila_C	Bg0988	0	-	-	-	-	-	-	-	-	-	-	+	-	-	-	-	-	-	-	-	-	-	-	-	-	-	-	-	-	-	-	-	-	-	-	-	-	-	-	-	-	-	-	-	-
Victivallis	vadensis	Bg0989	0	+	+	-	-	+	-	-	-	-	+	-	-	-	-	-	-	-	-	-	-	-	-	-	-	-	-	-	-	-	-	-	+	-	-	-	-	-	+	-	-	-	-	-	-
TF01-11	sp001414325	Bg0990	0	-	-	-	-	-	-	-	-	-	-	-	-	-	-	-	-	-	-	-	-	-	-	-	-	-	-	-	-	-	-	-	-	-	-	-	-	-	-	-	-	-	-	-	-
CAG-521	sp000437635	Bg0991	0	-	-	-	-	-	-	-	-	-	-	-	-	-	-	-	-	-	-	-	-	-	-	-	-	-	-	-	-	-	-	-	-	-	-	-	-	-	-	-	-	-	-	-	-
Victivallis	vadensis	Bg0992	0	+	+	-	-	-	-	-	-	-	+	-	-	-	-	-	-	-	-	-	-	-	-	-	-	-	-	-	-	-	-	-	+	-	-	-	-	-	+	-	-	-	-	-	-
Helicobacter_D	winghamensis	Bg0993	0	-	-	-	-	-	-	-	-	-	-	-	-	-	-	-	-	-	-	-	-	-	-	-	-	-	-	-	-	-	-	-	-	-	-	-	-	-	-	-	-	-	-	-	-
UBA4855	sp900545015	Bg0994	0	+	+	+	-	-	-	-	-	-	-	-	-	-	-	-	-	-	-	-	-	-	-	-	-	-	-	-	-	-	-	-	+	-	-	-	-	-	-	-	-	-	-	-	-
Helicobacter_F	sp002287135	Bg0995	0	-	-	-	-	-	-	-	-	-	-	-	-	-	-	-	-	-	-	-	-	-	-	-	-	-	-	-	-	-	-	-	-	-	-	-	-	-	-	-	-	-	-	-	-
RUG410	sp900553115	Bg0996	0	-	-	-	-	-	-	-	-	-	-	-	-	-	-	-	-	-	-	-	-	-	-	-	-	-	-	-	-	-	-	-	-	-	-	-	-	-	-	-	-	-	-	-	-
Campylobacter	hyointestinalis	Bg0997	0	-	-	-	-	-	-	-	-	-	-	-	-	-	-	-	-	-	-	-	-	-	-	-	-	-	-	-	-	-	-	-	-	-	-	-	-	-	-	-	-	-	-	-	-
NHYM01	sp003364295	Bg0998	0	-	-	-	-	-	-	-	-	-	-	-	-	-	-	-	-	-	-	-	-	-	-	-	-	-	-	-	-	-	-	-	-	-	-	-	-	-	-	-	-	-	-	-	-
Campylobacter		Bg0999	0	-	-	-	-	-	-	-	-	-	-	-	-	-	-	-	-	-	-	-	-	-	-	-	-	-	-	-	-	-	-	-	-	-	-	-	-	-	-	-	-	-	-	-	-
Treponema_D	succinifaciens	Bg1000	0	-	-	-	-	-	-	-	-	-	-	-	-	-	-	-	-	-	-	-	-	-	-	-	-	-	-	-	-	-	-	-	-	-	-	-	-	-	-	-	-	-	-	-	-

### Sheet: Rbs
Genus	Species	MAG_ID	Functional pathway in MAG (1 = present; 0 = absent)	Presence (+) or absence (-) of pathway gene component
				RbsD	RbsK	RbsA	RbsB	RbsC	FruE_bif	FruF_bif	FruG_bif	FruK_bif	RbsU	RbsT	RusT	RbsP	RusC	RusD	IunH	IunK	UP	IunT	NupC	IunX	NupA	NupB	NupF	NupG	RbsR	RusR
Bifidobacterium	longum	Bg0001	1	-	+	-	-	-	+	+	+	+	-	-	-	-	-	-	+	-	-	-	-	+	-	+	+	+	-	-
Prevotella	copri_A	Bg0002	0	-	+	-	-	-	-	-	-	-	-	-	-	-	-	-	-	-	-	-	-	-	-	-	-	-	-	-
Prevotella	sp900557255	Bg0003	0	-	+	-	-	-	-	-	-	-	-	-	-	-	-	-	-	-	-	-	-	-	-	-	-	-	-	-
Prevotella	copri_A	Bg0004	0	-	+	-	-	-	-	-	-	-	-	-	-	-	-	-	-	-	-	-	-	-	-	-	-	-	-	-
Faecalibacterium	prausnitzii_G	Bg0005	0	-	+	-	-	-	-	-	-	-	-	-	-	-	-	-	-	-	+	-	-	-	-	-	+	+	-	-
Bifidobacterium	longum	Bg0006	1	-	+	-	-	-	+	+	+	+	-	-	-	-	-	-	+	-	-	+	-	-	-	-	-	-	+	-
Megasphaera	sp900540735	Bg0007	0	-	-	-	-	-	-	-	-	-	-	-	-	-	-	-	-	-	-	-	-	-	-	-	-	-	-	-
Prevotella	copri	Bg0008	0	-	+	-	-	-	-	-	-	-	-	-	-	-	-	-	-	-	-	-	-	-	-	-	-	-	-	-
Bacteroides	fragilis	Bg0009	0	-	+	-	-	-	-	-	-	-	-	-	-	-	+	-	-	-	-	-	-	-	-	-	-	-	-	-
Bifidobacterium	breve	Bg0010	1	+	+	+	+	+	-	-	-	-	-	-	-	-	-	-	+	-	-	-	-	+	-	-	-	-	+	-
Bifidobacterium	kashiwanohense_A	Bg0011	0	-	+	-	-	-	-	-	-	-	-	-	-	-	-	-	+	-	-	-	-	-	-	-	-	-	+	-
Bifidobacterium	bifidum	Bg0012	0	-	-	-	-	-	-	-	-	-	-	-	-	-	-	-	+	-	-	-	-	-	-	-	-	-	-	-
Megamonas	funiformis	Bg0013	1	-	+	-	-	-	-	-	-	-	-	+	-	-	-	-	-	-	-	-	+	-	-	-	-	-	-	-
Bifidobacterium	breve	Bg0014	0	-	+	-	-	-	-	-	-	-	-	-	-	-	-	-	+	-	-	-	-	-	-	-	-	-	+	-
Prevotella	sp000434515	Bg0015	0	-	+	-	-	-	-	-	-	-	-	-	-	-	-	-	-	-	-	-	-	-	-	-	-	-	-	-
Ligilactobacillus	ruminis	Bg0016	0	-	+	-	-	-	-	-	-	-	-	-	-	-	-	-	+	-	-	-	-	-	-	-	-	-	+	-
Escherichia	flexneri	Bg0017	1	+	+	+	+	+	-	-	-	-	-	-	-	-	-	-	+	-	+	-	+	-	-	-	-	-	+	-
Prevotella	copri	Bg0018	0	-	+	-	-	-	-	-	-	-	-	-	-	-	-	-	-	-	-	-	-	-	-	-	-	-	-	-
Prevotella	copri	Bg0019	0	-	+	-	-	-	-	-	-	-	-	-	-	-	-	-	-	-	-	-	-	-	-	-	-	-	-	-
Veillonella_A	sp000431435	Bg0020	1	+	+	+	+	+	-	-	-	-	-	-	-	-	-	-	-	-	-	-	-	-	-	-	-	-	-	-
Bifidobacterium	kashiwanohense_A	Bg0021	0	-	+	-	-	-	-	-	-	-	-	-	-	-	-	-	+	-	-	-	-	-	-	-	-	-	+	-
Bifidobacterium	bifidum	Bg0022	0	-	-	-	-	-	-	-	-	-	-	-	-	-	-	-	+	-	-	-	-	-	-	-	-	-	-	-
Bifidobacterium	bifidum	Bg0023	0	-	-	-	-	-	-	-	-	-	-	-	-	-	-	-	+	-	-	-	-	-	-	-	-	-	-	-
Bifidobacterium	kashiwanohense_A	Bg0024	0	-	+	-	-	-	-	-	-	-	-	-	-	-	-	-	+	-	-	-	-	-	-	-	-	-	+	-
Megasphaera	sp001546855	Bg0025	0	+	-	-	-	-	-	-	-	-	-	-	-	-	-	-	-	-	-	-	-	-	-	-	-	-	-	-
Escherichia	flexneri	Bg0026	1	+	+	+	+	+	-	-	-	-	-	-	-	-	-	-	+	-	+	-	+	-	-	-	-	-	+	-
Bifidobacterium	sp002742445	Bg0027	0	-	+	-	-	-	-	-	-	-	-	-	-	-	-	-	+	-	-	-	-	+	-	-	-	-	+	-
Bifidobacterium	sp002742445	Bg0028	0	-	+	-	-	-	-	-	-	-	-	-	-	-	-	-	+	-	-	-	-	+	-	-	-	-	+	-
Ligilactobacillus	ruminis	Bg0029	0	-	+	-	-	-	-	-	-	-	-	-	-	-	-	-	+	-	-	-	-	-	-	-	-	-	+	-
Bifidobacterium	kashiwanohense_A	Bg0030	0	-	+	-	-	-	-	-	-	-	-	-	-	-	-	-	+	-	-	-	-	-	-	-	-	-	+	-
Limosilactobacillus	mucosae	Bg0031	1	+	+	-	-	-	-	-	-	-	-	+	-	-	-	-	+	-	-	-	-	-	-	-	-	-	+	-
Streptococcus	pasteurianus	Bg0032	0	-	-	-	-	-	-	-	-	-	-	-	-	-	-	-	-	-	+	-	-	-	-	-	+	-	-	-
Streptococcus	infantarius	Bg0033	0	-	-	-	-	-	-	-	-	-	-	-	-	-	-	-	-	-	+	-	-	-	-	-	-	-	-	-
Megasphaera	sp000417505	Bg0034	0	-	-	-	-	-	-	-	-	-	-	-	-	-	-	-	-	-	-	-	-	-	-	-	-	-	-	-
Prevotella	sp900555035	Bg0035	0	-	+	-	-	-	-	-	-	-	-	-	-	-	-	-	-	-	-	-	-	-	-	-	-	-	-	-
Bifidobacterium	kashiwanohense_A	Bg0036	0	-	+	-	-	-	-	-	-	-	-	-	-	-	-	-	+	-	-	-	-	-	-	-	-	-	+	-
Streptococcus	lutetiensis	Bg0037	0	-	-	-	-	-	-	-	-	-	-	-	-	-	-	-	-	-	-	-	-	-	-	-	+	-	-	-
Collinsella	sp900556495	Bg0038	0	-	+	-	-	-	-	-	-	-	-	-	-	-	-	-	+	-	-	-	-	-	-	-	-	-	-	-
Ligilactobacillus	ruminis	Bg0039	0	-	+	-	-	-	-	-	-	-	-	-	-	-	-	-	+	-	-	-	-	-	-	-	-	-	+	-
Megasphaera	sp000417505	Bg0040	0	-	-	-	-	-	-	-	-	-	-	-	-	-	-	-	-	-	-	-	-	-	-	-	-	-	-	-
Veillonella_A	sp000431435	Bg0041	1	-	+	+	+	+	-	-	-	-	-	-	-	-	-	-	-	-	-	-	-	-	-	-	-	-	-	-
Phocaeicola	vulgatus	Bg0042	0	-	+	-	-	-	-	-	-	-	-	-	-	-	-	-	-	-	-	-	-	-	-	-	-	-	-	-
Streptococcus	lutetiensis	Bg0043	0	-	-	-	-	-	-	-	-	-	-	-	-	-	-	-	-	-	+	-	-	-	-	-	+	-	-	-
Bifidobacterium	sp002742445	Bg0044	0	-	+	-	-	-	-	-	-	-	-	-	-	-	-	-	+	-	-	-	-	-	-	-	-	-	-	-
Ligilactobacillus	ruminis	Bg0045	0	-	+	-	-	-	-	-	-	-	-	-	-	-	-	-	+	-	-	-	-	-	-	-	-	-	+	-
Bifidobacterium	kashiwanohense_A	Bg0046	0	-	+	-	-	-	-	-	-	-	-	-	-	-	-	-	+	-	-	-	-	-	-	-	-	-	+	-
Escherichia	flexneri	Bg0047	1	+	+	+	+	+	-	-	-	-	-	-	-	-	-	-	+	-	+	-	+	-	-	-	-	-	+	-
Prevotella	sp900555035	Bg0048	0	-	+	-	-	-	-	-	-	-	-	-	-	-	-	-	-	-	-	-	-	-	-	-	-	-	-	-
Blautia_A	wexlerae	Bg0049	1	-	+	+	+	+	-	-	-	-	-	-	-	-	-	-	-	+	+	-	-	-	-	+	-	-	+	-
Bifidobacterium	kashiwanohense_A	Bg0050	0	-	+	-	-	-	-	-	-	-	-	-	-	-	-	-	+	-	-	-	-	-	-	-	-	-	+	-
Escherichia	flexneri	Bg0051	1	+	+	+	+	+	-	-	-	-	-	-	-	-	-	-	+	-	+	-	+	-	-	-	-	-	+	-
Parolsenella	uli_B	Bg0052	0	-	+	-	-	-	-	-	-	-	-	-	-	-	-	-	-	-	-	-	-	-	-	+	+	+	+	-
Escherichia	coli_D	Bg0053	1	+	+	+	+	+	-	-	-	-	-	-	-	-	-	-	+	-	+	-	+	-	-	-	-	-	+	-
Ruminococcus_B	gnavus	Bg0054	1	+	+	+	+	+	-	-	-	-	-	-	-	-	-	-	-	-	+	-	-	-	-	-	-	+	+	-
Klebsiella	pneumoniae	Bg0055	1	+	+	+	+	+	-	-	-	-	-	-	-	-	-	-	+	-	+	-	+	-	-	-	-	-	+	-
Streptococcus	sp000187445	Bg0056	0	-	+	-	-	-	-	-	-	-	-	-	-	-	-	-	-	-	+	-	-	-	-	+	+	-	-	-
Megasphaera	sp000417505	Bg0057	0	-	-	-	-	-	-	-	-	-	-	-	-	-	-	-	-	-	-	-	-	-	-	-	-	-	-	-
Bifidobacterium	sp002742445	Bg0058	0	-	+	-	-	-	-	-	-	-	-	-	-	-	-	-	+	-	-	-	-	+	-	-	-	-	+	-
Megasphaera	elsdenii	Bg0059	0	-	-	-	-	-	-	-	-	-	-	-	-	-	-	-	-	-	-	-	-	-	-	-	-	-	-	-
Bacteroides	fragilis_A	Bg0060	0	-	-	-	-	-	-	-	-	-	-	-	-	-	-	-	-	-	-	-	-	-	-	-	-	-	-	-
Megasphaera	sp000417505	Bg0061	0	-	-	-	-	-	-	-	-	-	-	-	-	-	-	-	-	-	-	-	-	-	-	-	-	-	-	-
Bifidobacterium	sp002742445	Bg0062	0	-	+	-	-	-	-	-	-	-	-	-	-	-	-	-	+	-	-	-	-	+	-	-	-	-	+	-
Lactobacillus	paragasseri	Bg0063	1	+	+	-	-	-	-	-	-	-	+	-	-	-	-	-	+	-	+	-	-	-	-	-	-	-	-	-
Campylobacter_D		Bg0064	0	-	-	-	-	-	-	-	-	-	-	-	-	-	-	-	-	-	-	-	-	-	-	-	-	-	-	-
Streptococcus	sp000187445	Bg0065	0	-	-	-	-	-	-	-	-	-	-	-	-	-	-	-	-	-	+	-	-	-	-	+	+	-	-	-
Prevotella	sp900290275	Bg0066	0	-	+	-	-	-	-	-	-	-	-	-	-	-	-	-	-	-	-	-	-	-	-	-	-	-	-	-
Ruminococcus_B	gnavus	Bg0067	1	+	+	+	+	+	-	-	-	-	-	-	-	-	-	-	-	-	-	-	-	-	-	-	-	+	+	-
Enterococcus_B	hirae	Bg0068	1	+	+	-	-	-	-	-	-	-	+	-	-	-	-	-	-	-	-	-	+	-	-	-	-	-	+	-
Prevotella		Bg0069	0	-	+	-	-	-	-	-	-	-	-	-	-	-	-	-	-	-	-	-	-	-	-	-	-	-	-	-
Bifidobacterium		Bg0070	0	-	+	-	-	-	+	-	-	-	-	-	-	-	-	-	+	-	-	-	-	-	-	-	-	-	-	-
Enterocloster	sp900541315	Bg0071	1	-	+	+	+	+	-	-	-	-	-	-	-	-	-	-	+	-	+	-	-	-	+	-	+	+	+	-
Cetobacterium_A		Bg0072	1	+	+	+	+	+	-	-	-	-	-	-	-	-	-	-	-	-	-	-	+	-	-	-	-	-	-	-
Dialister	sp000434475	Bg0073	0	+	+	-	-	-	-	-	-	-	-	-	-	-	-	-	+	-	+	-	-	-	-	-	-	-	-	-
Veillonella	parvula_A	Bg0074	0	-	+	-	-	-	-	-	-	-	-	-	-	-	-	-	-	-	-	-	-	-	-	-	-	-	-	-
Streptococcus	sp000187445	Bg0075	0	-	-	-	-	-	-	-	-	-	-	-	-	-	-	-	-	-	+	-	-	-	-	+	+	-	-	-
Veillonella	parvula_A	Bg0076	1	+	+	+	+	+	-	-	-	-	-	-	-	-	-	-	-	-	-	-	-	-	-	-	-	-	-	-
Limosilactobacillus	mucosae	Bg0077	1	+	+	-	-	-	-	-	-	-	-	+	-	-	-	-	+	-	-	-	-	-	-	-	-	-	+	-
Parolsenella	uli_B	Bg0078	0	-	+	-	-	-	-	-	-	-	-	-	-	-	-	-	-	-	-	-	-	-	-	+	+	+	+	-
Megasphaera		Bg0079	0	-	-	-	-	-	-	-	-	-	-	-	-	-	-	-	-	-	-	-	-	-	-	-	-	-	-	-
Acidaminococcus	intestini	Bg0080	0	-	-	-	-	-	-	-	-	-	-	-	-	-	-	-	-	-	+	-	-	-	-	-	-	-	-	-
Prevotella	sp002265625	Bg0081	0	-	+	-	-	-	-	-	-	-	-	-	-	-	-	-	-	-	-	-	-	-	-	-	-	-	-	-
Prevotella	sp002265625	Bg0082	0	-	+	-	-	-	-	-	-	-	-	-	-	-	-	-	-	-	-	-	-	-	-	-	-	-	-	-
Blautia_A	sp003480185	Bg0083	1	+	+	+	+	+	-	-	-	-	-	-	-	-	-	-	-	-	+	-	-	-	-	+	-	-	+	-
Ligilactobacillus	ruminis	Bg0084	0	-	+	-	-	-	-	-	-	-	-	-	-	-	-	-	+	-	-	-	-	-	-	-	-	-	-	-
Parolsenella	uli_B	Bg0085	0	-	+	-	-	-	-	-	-	-	-	-	-	-	-	-	-	-	-	-	-	-	-	+	+	+	+	-
Streptococcus	sp000187445	Bg0086	0	-	-	-	-	-	-	-	-	-	-	-	-	-	-	-	-	-	+	-	-	-	-	+	+	-	-	-
Megasphaera	sp000417505	Bg0087	0	-	-	-	-	-	-	-	-	-	-	-	-	-	-	-	-	-	-	-	-	-	-	-	-	-	-	-
Collinsella	aerofaciens_H	Bg0088	0	-	+	-	-	-	-	-	-	-	-	-	-	-	-	-	+	-	-	-	-	-	-	-	-	-	+	-
Ruminococcus_B	gnavus	Bg0089	0	-	-	-	+	-	-	-	-	-	-	-	-	-	-	-	-	-	+	-	-	-	-	-	-	+	+	-
Megasphaera	sp001546855	Bg0090	0	+	-	-	-	-	-	-	-	-	-	-	-	-	-	-	-	-	-	-	-	-	-	-	-	-	-	-
Streptococcus	sp000187445	Bg0091	0	-	+	-	-	-	-	-	-	-	-	-	-	-	-	-	-	-	+	-	-	-	-	+	+	-	-	-
Collinsella	aerofaciens_H	Bg0092	0	-	+	-	-	-	-	-	-	-	-	-	-	-	-	-	+	-	-	-	-	-	-	-	-	-	+	-
CAG-180	sp000432435	Bg0093	0	-	+	-	-	-	-	-	-	-	-	-	-	-	-	-	-	-	-	-	-	-	-	-	-	+	+	-
Agathobacter	faecis	Bg0094	0	-	-	+	+	+	-	-	-	-	-	-	-	-	-	-	-	-	+	-	-	-	-	-	-	-	+	-
Bacteroides	thetaiotaomicron	Bg0095	1	-	+	-	-	-	-	-	-	-	-	-	+	-	+	+	+	-	-	-	-	-	-	-	-	-	-	+
Prevotella	sp002265625	Bg0096	0	-	+	-	-	-	-	-	-	-	-	-	-	-	-	-	-	-	-	-	-	-	-	-	-	-	-	-
Bacteroides	ovatus	Bg0097	1	-	+	-	-	-	-	-	-	-	-	-	+	-	+	+	-	-	-	-	-	-	-	-	-	-	+	-
Collinsella	aerofaciens_H	Bg0098	0	-	+	-	-	-	-	-	-	-	-	-	-	-	-	-	+	-	-	-	-	-	-	-	-	-	+	-
Anaerostipes	hadrus	Bg0099	0	-	+	-	-	-	-	-	-	-	-	-	-	-	-	-	-	-	-	-	+	-	-	-	-	-	+	-
CAG-180	sp000432435	Bg0100	0	-	+	-	-	-	-	-	-	-	-	-	-	-	-	-	-	-	-	-	-	-	-	-	-	-	+	-
Prevotella	sp000436035	Bg0101	0	-	+	-	-	-	-	-	-	-	-	-	-	-	-	-	-	-	-	-	-	-	-	-	-	-	-	-
Blautia_A	sp003480185	Bg0102	1	-	+	+	-	+	-	-	-	-	-	-	-	-	-	-	-	+	+	-	-	-	-	+	-	-	+	-
Limosilactobacillus	fermentum	Bg0103	1	+	+	-	-	-	-	-	-	-	-	+	-	-	-	-	+	-	-	-	-	-	-	-	-	-	+	-
Prevotella	sp002265625	Bg0104	0	-	+	-	-	-	-	-	-	-	-	-	-	-	-	-	-	-	-	-	-	-	-	-	-	-	-	-
Collinsella	aerofaciens_H	Bg0105	0	-	+	-	-	-	-	-	-	-	-	-	-	-	-	-	+	-	-	-	-	-	-	-	-	-	+	-
Prevotella	sp002265625	Bg0106	0	-	+	-	-	-	-	-	-	-	-	-	-	-	-	-	-	-	-	-	-	-	-	-	-	-	-	-
Anaerovibrio	sp900548165	Bg0107	0	-	-	-	+	-	-	-	-	-	-	-	-	-	-	-	-	-	+	-	+	-	-	-	-	-	-	-
Bacteroides	ovatus	Bg0108	1	-	+	-	-	-	-	-	-	-	-	-	+	-	+	+	-	-	-	-	-	-	-	-	-	-	+	-
Dorea	formicigenerans	Bg0109	1	-	+	+	+	+	-	-	-	-	-	-	-	-	-	-	+	-	+	-	-	-	-	-	-	+	+	-
Collinsella	aerofaciens_H	Bg0110	0	-	+	-	-	-	-	-	-	-	-	-	-	-	-	-	+	-	-	-	-	-	-	-	-	-	+	-
Collinsella	aerofaciens_H	Bg0111	0	-	+	-	-	-	-	-	-	-	-	-	-	-	-	-	+	-	-	-	-	-	-	-	-	-	+	-
Ligilactobacillus	ruminis	Bg0112	0	-	+	-	-	-	-	-	-	-	-	-	-	-	-	-	+	-	-	-	-	-	-	-	-	-	+	-
Bacteroides	uniformis	Bg0113	1	-	+	-	-	-	-	-	-	-	-	-	+	-	-	-	-	-	-	-	-	-	-	-	-	-	-	-
Prevotella	sp900290275	Bg0114	0	-	+	-	-	-	-	-	-	-	-	-	-	-	-	-	-	-	-	-	-	-	-	-	-	-	-	-
CAG-81	sp900066535	Bg0115	1	-	+	+	+	+	-	-	-	-	-	-	-	-	-	-	+	-	+	-	-	-	+	-	+	-	-	-
Streptococcus	sp000187445	Bg0116	0	-	-	-	-	-	-	-	-	-	-	-	-	-	-	-	-	-	+	-	-	-	-	+	+	-	-	-
Dialister	sp000434475	Bg0117	1	+	+	-	+	-	-	-	-	-	-	-	-	-	-	-	+	-	+	-	-	-	-	-	-	-	-	-
Clostridium	sp900540255	Bg0118	0	-	-	-	-	-	-	-	-	-	-	-	-	-	-	-	-	-	-	-	+	-	-	-	-	-	-	-
Sutterella	wadsworthensis	Bg0119	0	-	+	-	-	-	-	-	-	-	-	-	-	-	-	-	+	-	-	-	-	-	-	-	-	-	-	-
Anaerovibrio	sp900548165	Bg0120	0	-	-	-	+	-	-	-	-	-	-	-	-	-	-	-	+	-	+	-	+	-	-	-	-	-	-	-
Prevotella	sp002265625	Bg0121	0	-	+	-	-	-	-	-	-	-	-	-	-	-	-	-	-	-	-	-	-	-	-	-	-	-	-	-
Ligilactobacillus	ruminis	Bg0122	0	-	+	-	-	-	-	-	-	-	-	-	-	-	-	-	+	-	-	-	-	-	-	-	-	-	+	-
Bacteroides	ovatus	Bg0123	1	-	+	-	-	-	-	-	-	-	-	-	+	-	+	+	-	-	-	-	-	-	-	-	-	-	+	-
Streptococcus	sp000187445	Bg0124	0	-	+	-	-	-	-	-	-	-	-	-	-	-	-	-	-	-	+	-	-	-	-	+	+	-	-	-
Bifidobacterium	adolescentis	Bg0125	0	-	+	-	-	-	-	-	-	-	-	-	-	-	-	-	+	-	-	-	-	+	-	-	-	-	+	-
Prevotella	sp002265625	Bg0126	0	-	+	-	-	-	-	-	-	-	-	-	-	-	-	-	-	-	-	-	-	-	-	-	-	-	-	-
Catenibacterium	sp000437715	Bg0127	0	-	-	-	-	-	-	-	-	-	-	-	-	-	-	-	-	-	-	-	-	-	-	-	-	-	-	-
Limosilactobacillus	mucosae	Bg0128	1	+	+	-	-	-	-	-	-	-	-	+	-	-	-	-	+	-	-	-	-	-	-	-	-	-	+	-
Streptococcus	sp000187445	Bg0129	0	-	+	-	-	-	-	-	-	-	-	-	-	-	-	-	-	-	+	-	-	-	-	+	+	-	-	-
Dialister	sp000434475	Bg0130	0	+	+	-	-	-	-	-	-	-	-	-	-	-	-	-	+	-	+	-	-	-	-	-	-	-	-	-
Lactococcus	petauri	Bg0131	1	+	-	-	-	-	-	-	-	-	+	-	-	-	-	-	-	-	-	-	-	-	-	-	-	-	-	-
Prevotella	sp002265625	Bg0132	0	-	+	-	-	-	-	-	-	-	-	-	-	-	-	-	-	-	-	-	-	-	-	-	-	-	-	-
Veillonella		Bg0133	1	+	+	+	+	+	-	-	-	-	-	-	-	-	-	-	-	-	-	-	-	-	-	-	-	-	-	-
Lactobacillus	delbrueckii_A	Bg0134	0	-	+	+	-	-	-	-	-	-	-	-	-	-	-	-	+	-	+	-	-	-	-	-	+	-	-	-
Prevotella	sp002265625	Bg0135	0	-	+	-	-	-	-	-	-	-	-	-	-	-	-	-	-	-	-	-	-	-	-	-	-	-	-	-
Megasphaera	sp000417505	Bg0136	0	-	-	-	-	-	-	-	-	-	-	-	-	-	-	-	-	-	-	-	-	-	-	-	-	-	-	-
Megamonas	funiformis	Bg0137	1	-	+	-	-	-	-	-	-	-	-	+	-	-	-	-	-	-	-	-	+	-	-	-	-	-	-	-
Prevotella	sp000436035	Bg0138	0	-	+	-	-	-	-	-	-	-	-	-	-	-	-	-	-	-	-	-	-	-	-	-	-	-	-	-
Streptococcus	sp000187445	Bg0139	0	-	-	-	-	-	-	-	-	-	-	-	-	-	-	-	-	-	+	-	-	-	-	+	+	-	-	-
Limosilactobacillus	mucosae	Bg0140	1	+	+	-	-	-	-	-	-	-	-	+	-	-	-	-	+	-	-	-	-	-	-	-	-	-	+	-
Collinsella	aerofaciens_H	Bg0141	0	-	+	-	-	-	-	-	-	-	-	-	-	-	-	-	+	-	-	-	-	-	-	-	-	-	+	-
Blautia_A	massiliensis	Bg0142	0	-	-	-	-	-	-	-	-	-	-	-	-	-	-	-	+	-	+	-	-	-	-	-	-	-	+	-
Limosilactobacillus	mucosae	Bg0143	1	+	+	-	-	-	-	-	-	-	-	+	-	-	-	-	+	-	-	-	-	-	-	-	-	-	+	-
Prevotella	sp900546575	Bg0144	0	-	+	-	-	-	-	-	-	-	-	-	-	-	-	-	-	-	-	-	-	-	-	-	-	-	-	-
Prevotella	sp900290275	Bg0145	0	-	+	-	-	-	-	-	-	-	-	-	-	-	-	-	-	-	-	-	-	-	-	-	-	-	-	-
Prevotella	sp900546575	Bg0146	0	-	+	-	-	-	-	-	-	-	-	-	-	-	-	-	-	-	-	-	-	-	-	-	-	-	-	-
Parolsenella	uli_A	Bg0147	0	-	+	-	-	-	-	-	-	-	-	-	-	-	-	-	+	-	-	-	-	-	-	-	-	-	+	-
UBA3375	sp900551955	Bg0148	0	-	-	-	-	-	-	-	-	-	-	-	-	-	-	-	-	-	-	-	-	-	-	-	-	-	-	-
Collinsella	aerofaciens_H	Bg0149	0	-	+	-	-	-	-	-	-	-	-	-	-	-	-	-	+	-	-	-	-	-	-	-	-	-	+	-
Prevotella	sp002265625	Bg0150	0	-	+	-	-	-	-	-	-	-	-	-	-	-	-	-	-	-	-	-	-	-	-	-	-	-	-	-
Prevotella	sp900290275	Bg0151	0	-	+	-	-	-	-	-	-	-	-	-	-	-	-	-	-	-	-	-	-	-	-	-	-	-	-	-
Streptococcus	sp000187445	Bg0152	0	-	-	-	-	-	-	-	-	-	-	-	-	-	-	-	-	-	+	-	-	-	-	+	+	-	-	-
Veillonella		Bg0153	1	+	+	+	+	+	-	-	-	-	-	-	-	-	-	-	-	-	-	-	-	-	-	-	-	-	-	-
Parabacteroides	distasonis	Bg0154	1	-	+	-	-	-	-	-	-	-	-	-	+	-	-	-	+	-	-	-	+	-	-	-	-	-	-	+
Collinsella	aerofaciens_H	Bg0155	0	-	-	-	-	-	-	-	-	-	-	-	-	-	-	-	-	-	-	-	-	-	-	-	-	-	-	-
Veillonella		Bg0156	1	+	+	+	+	+	-	-	-	-	-	-	-	-	-	-	-	-	-	-	-	-	-	-	-	-	-	-
Dialister	sp000434475	Bg0157	0	+	+	-	-	-	-	-	-	-	-	-	-	-	-	-	+	-	+	-	-	-	-	-	-	-	-	-
CAG-568	sp000434395	Bg0158	0	-	-	-	-	-	-	-	-	-	-	-	-	-	-	-	-	-	-	-	-	-	-	-	-	-	-	-
CAG-81	sp900066535	Bg0159	1	-	+	+	+	+	-	-	-	-	-	-	-	-	-	-	+	-	+	-	-	-	+	-	+	-	+	-
Mitsuokella	multacida	Bg0160	1	+	+	-	-	-	-	-	-	-	-	+	-	-	-	-	-	-	-	-	-	-	-	-	-	-	-	-
Bifidobacterium	adolescentis	Bg0161	0	-	+	-	-	-	-	-	-	-	-	-	-	-	-	-	+	-	-	-	-	+	-	-	-	-	-	-
Prevotella	sp900546575	Bg0162	0	-	+	-	-	-	-	-	-	-	-	-	-	-	-	-	-	-	-	-	-	-	-	-	-	-	-	-
Bacteroides	ovatus	Bg0163	1	-	+	-	-	-	-	-	-	-	-	-	+	-	+	+	-	-	-	-	-	-	-	-	-	-	+	-
Streptococcus	sp000187445	Bg0164	0	-	+	-	-	-	-	-	-	-	-	-	-	-	-	-	-	-	+	-	-	-	-	+	+	-	-	-
Veillonella		Bg0165	1	+	+	+	-	+	-	-	-	-	-	-	-	-	-	-	-	-	-	-	-	-	-	-	-	-	-	-
Prevotella	sp002265625	Bg0166	0	-	+	-	-	-	-	-	-	-	-	-	-	-	-	-	-	-	-	-	-	-	-	-	-	-	-	-
Prevotellamassilia	sp900540885	Bg0167	0	-	+	-	-	-	-	-	-	-	-	-	-	-	-	-	-	-	-	-	-	-	-	-	-	-	-	-
Veillonella		Bg0168	1	+	+	-	+	-	-	-	-	-	-	-	-	-	-	-	-	-	-	-	-	-	-	-	-	-	-	-
Faecalibacterium	prausnitzii_I	Bg0169	0	-	-	-	-	-	-	-	-	-	-	-	-	-	-	-	-	-	+	-	-	-	-	-	+	-	-	-
Parabacteroides	distasonis	Bg0170	1	-	+	-	-	-	-	-	-	-	-	-	+	-	-	-	+	-	-	-	+	-	-	-	-	-	-	+
Streptococcus	sp000187445	Bg0171	0	-	-	-	-	-	-	-	-	-	-	-	-	-	-	-	-	-	+	-	-	-	-	+	+	-	-	-
Streptococcus	sp000187445	Bg0172	0	-	+	-	-	-	-	-	-	-	-	-	-	-	-	-	-	-	+	-	-	-	-	+	+	-	-	-
Bifidobacterium	adolescentis	Bg0173	0	-	+	-	-	-	-	-	-	-	-	-	-	-	-	-	+	-	-	-	-	+	-	-	-	-	+	-
Streptococcus	sp000187445	Bg0174	0	-	-	-	-	-	-	-	-	-	-	-	-	-	-	-	-	-	+	-	-	-	-	+	+	-	-	-
Lactobacillus	paragasseri	Bg0175	1	+	+	-	-	-	-	-	-	-	+	-	-	-	-	-	+	-	+	-	-	-	-	-	-	-	-	-
Fusobacterium_A	mortiferum	Bg0176	1	+	+	+	+	+	-	-	-	-	-	-	-	-	-	-	-	-	+	-	+	-	-	-	-	-	+	-
Prevotellamassilia	sp900540885	Bg0177	0	-	+	-	-	-	-	-	-	-	-	-	-	-	-	-	-	-	-	-	-	-	-	-	-	-	-	-
Lactobacillus	paragasseri	Bg0178	1	+	+	-	-	-	-	-	-	-	+	-	-	-	-	-	+	-	+	-	-	-	-	-	-	-	+	-
Dialister	sp000434475	Bg0179	0	+	+	-	-	-	-	-	-	-	-	-	-	-	-	-	+	-	+	-	-	-	-	-	-	-	-	-
Blautia_A	obeum	Bg0180	1	+	+	+	+	+	-	-	-	-	-	-	-	-	-	-	-	-	+	-	-	-	-	+	+	+	-	-
Prevotella	sp900290275	Bg0181	0	-	+	-	-	-	-	-	-	-	-	-	-	-	-	-	-	-	-	-	-	-	-	-	-	-	-	-
Prevotella	sp000436915	Bg0182	0	-	+	-	-	-	-	-	-	-	-	-	-	-	-	-	-	-	-	-	-	-	-	-	-	-	-	-
Prevotella	sp900546575	Bg0183	0	-	+	-	-	-	-	-	-	-	-	-	-	-	-	-	-	-	-	-	-	-	-	-	-	-	-	-
Agathobacter	rectalis	Bg0184	0	-	-	-	-	-	-	-	-	-	-	-	-	-	-	-	-	-	+	-	-	-	-	-	-	-	+	-
Ligilactobacillus	salivarius	Bg0185	0	-	-	-	-	-	-	-	-	-	-	-	-	-	-	-	+	-	+	-	-	-	-	-	-	-	-	-
Prevotella	sp900290275	Bg0186	0	-	+	-	-	-	-	-	-	-	-	-	-	-	-	-	-	-	-	-	-	-	-	-	-	-	-	-
Streptococcus	sp000187445	Bg0187	0	-	-	-	-	-	-	-	-	-	-	-	-	-	-	-	-	-	+	-	-	-	-	+	+	-	-	-
Prevotellamassilia	sp900540885	Bg0188	0	-	+	-	-	-	-	-	-	-	-	-	-	-	-	-	-	-	-	-	-	-	-	-	-	-	-	-
Anaerostipes	hadrus	Bg0189	0	-	+	-	-	-	-	-	-	-	-	-	-	-	-	-	-	-	-	-	-	-	-	-	-	-	+	-
Prevotella	sp900290275	Bg0190	0	-	+	-	-	-	-	-	-	-	-	-	-	-	-	-	-	-	-	-	-	-	-	-	-	-	-	-
Veillonella	atypica	Bg0191	0	-	+	-	-	-	-	-	-	-	-	-	-	-	-	-	-	-	-	-	-	-	-	-	-	-	-	-
Prevotella	sp900290275	Bg0192	0	-	-	-	-	-	-	-	-	-	-	-	-	-	-	-	-	-	-	-	-	-	-	-	-	-	-	-
Collinsella	aerofaciens_H	Bg0193	0	-	+	-	-	-	-	-	-	-	-	-	-	-	-	-	+	-	-	-	-	-	-	-	-	-	+	-
Megamonas	funiformis	Bg0194	1	-	+	-	-	-	-	-	-	-	-	+	-	-	-	-	-	-	-	-	+	-	-	-	-	-	-	-
Roseburia	inulinivorans	Bg0195	0	-	-	-	-	-	-	-	-	-	-	-	-	-	-	-	-	-	+	-	-	-	-	-	-	-	+	-
Bifidobacterium	adolescentis	Bg0196	0	-	+	-	-	-	-	-	-	-	-	-	-	-	-	-	+	-	-	-	-	+	-	-	-	-	+	-
Veillonella		Bg0197	1	+	+	+	+	+	-	-	-	-	-	-	-	-	-	-	-	-	-	-	-	-	-	-	-	-	-	-
Clostridium_P	perfringens	Bg0198	1	+	+	+	+	+	-	-	-	-	-	-	-	-	-	-	-	-	+	-	+	-	-	-	-	-	+	-
Succinivibrio	sp000431835	Bg0199	1	+	+	+	+	+	-	-	-	-	-	-	-	-	-	-	-	-	-	-	-	-	-	-	-	-	-	-
Dialister	sp000434475	Bg0200	0	+	+	-	-	-	-	-	-	-	-	-	-	-	-	-	-	-	+	-	-	-	-	-	-	-	-	-
Limosilactobacillus	mucosae	Bg0201	1	+	+	-	-	-	-	-	-	-	-	+	-	-	-	-	+	-	-	-	-	-	-	-	-	-	+	-
Prevotellamassilia	sp900540885	Bg0202	0	-	+	-	-	-	-	-	-	-	-	-	-	-	-	-	-	-	-	-	-	-	-	-	-	-	-	-
Succinivibrio	sp000431835	Bg0203	1	+	+	+	+	+	-	-	-	-	-	-	-	-	-	-	-	-	-	-	-	-	-	-	-	-	-	-
Bacteroides	xylanisolvens	Bg0204	1	-	+	-	-	-	-	-	-	-	-	-	+	-	+	+	-	-	-	-	-	-	-	-	-	-	+	-
Bifidobacterium	adolescentis	Bg0205	0	-	+	-	-	-	-	-	-	-	-	-	-	-	-	-	+	-	-	-	-	-	-	-	-	-	-	-
Bacteroides	thetaiotaomicron	Bg0206	1	-	+	-	-	-	-	-	-	-	-	-	+	-	+	+	+	-	-	-	-	-	-	-	-	-	-	+
Gemmiger	formicilis	Bg0207	1	-	+	-	-	+	-	-	-	-	-	-	-	-	-	-	+	-	-	-	-	-	-	-	-	-	+	-
Enterococcus_B	faecium	Bg0208	1	+	+	-	-	-	-	-	-	-	-	-	-	+	-	-	-	-	-	-	+	-	-	-	+	-	+	-
Dorea	longicatena_B	Bg0209	0	-	+	-	-	+	-	-	-	-	-	-	-	-	-	-	-	-	+	-	-	-	-	-	-	-	-	-
Bacteroides	ovatus	Bg0210	1	-	+	-	-	-	-	-	-	-	-	-	+	-	+	+	-	-	-	-	-	-	-	-	-	-	+	-
Agathobacter	faecis	Bg0211	0	-	-	-	-	-	-	-	-	-	-	-	-	-	-	-	-	-	+	-	-	-	-	-	-	-	-	-
Streptococcus	gallolyticus	Bg0212	0	-	-	-	-	-	-	-	-	-	-	-	-	-	-	-	-	-	+	-	-	-	-	-	+	-	-	-
Prevotella	sp002265625	Bg0213	0	-	+	-	-	-	-	-	-	-	-	-	-	-	-	-	-	-	-	-	-	-	-	-	-	-	-	-
Haemophilus_D	parainfluenzae_K	Bg0214	0	-	-	-	-	-	-	-	-	-	-	-	-	-	-	-	-	-	+	-	+	-	-	-	-	-	-	-
Bifidobacterium	catenulatum	Bg0215	0	-	+	-	-	-	-	-	-	-	-	-	-	-	-	-	+	-	-	-	-	-	-	-	-	-	+	-
Streptococcus	sp000187445	Bg0216	0	-	+	-	-	-	-	-	-	-	-	-	-	-	-	-	-	-	+	-	-	-	-	+	+	-	-	-
Prevotellamassilia	sp900540885	Bg0217	0	-	+	-	-	-	-	-	-	-	-	-	-	-	-	-	-	-	-	-	-	-	-	-	-	-	-	-
Streptococcus	sp000187445	Bg0218	0	-	+	-	-	-	-	-	-	-	-	-	-	-	-	-	-	-	+	-	-	-	-	+	+	-	-	-
Bacteroides	uniformis	Bg0219	1	-	+	-	-	-	-	-	-	-	-	-	+	-	+	+	-	-	-	-	-	-	-	-	-	-	-	+
Streptococcus	sp000187445	Bg0220	0	-	-	-	-	-	-	-	-	-	-	-	-	-	-	-	-	-	+	-	-	-	-	+	+	-	-	-
Catenibacterium	sp000437715	Bg0221	0	-	-	-	-	-	-	-	-	-	-	-	-	-	-	-	-	-	-	-	-	-	-	-	-	+	-	-
Anaerostipes	hadrus	Bg0222	0	-	+	-	-	-	-	-	-	-	-	-	-	-	-	-	-	-	-	-	-	-	-	-	-	-	+	-
Prevotellamassilia	sp900540885	Bg0223	0	-	+	-	-	-	-	-	-	-	-	-	-	-	-	-	-	-	-	-	-	-	-	-	-	-	-	-
Anaerobutyricum	hallii_A	Bg0224	0	-	-	-	-	-	-	-	-	-	-	-	-	-	-	-	-	-	-	-	-	-	-	-	-	-	-	-
Bacteroides	ovatus	Bg0225	1	-	+	-	-	-	-	-	-	-	-	-	+	-	+	+	-	-	-	-	-	-	-	-	-	-	+	-
Dorea	longicatena_B	Bg0226	0	-	+	-	-	-	-	-	-	-	-	-	-	-	-	-	-	-	+	-	-	-	-	-	-	-	+	-
Faecalimonas	sp900550975	Bg0227	0	-	+	-	-	-	-	-	-	-	-	-	-	-	-	-	-	-	+	+	-	-	-	-	-	+	-	-
Bacteroides	thetaiotaomicron	Bg0228	1	-	+	-	-	-	-	-	-	-	-	-	+	-	+	+	+	-	-	-	-	-	-	-	-	-	-	+
Sutterella	wadsworthensis	Bg0229	0	-	+	-	-	-	-	-	-	-	-	-	-	-	-	-	+	-	-	+	-	-	-	+	-	-	-	-
Prevotellamassilia	sp900540885	Bg0230	0	-	+	-	-	-	-	-	-	-	-	-	-	-	-	-	-	-	-	-	-	-	-	-	-	-	+	-
Catenibacterium	sp000437715	Bg0231	0	-	-	-	-	-	-	-	-	-	-	-	-	-	-	-	-	-	-	-	-	-	-	-	-	+	-	-
Bacteroides	intestinalis	Bg0232	1	-	+	-	-	-	-	-	-	-	-	-	+	-	+	+	+	-	-	-	-	-	-	-	-	-	-	+
Agathobacter	faecis	Bg0233	0	-	-	+	+	+	-	-	-	-	-	-	-	-	-	-	-	-	+	-	-	-	-	-	-	-	-	-
Megamonas	funiformis	Bg0234	1	-	+	-	-	-	-	-	-	-	-	+	-	-	-	-	-	-	-	-	+	-	-	-	-	-	+	-
Dialister	sp000434475	Bg0235	0	+	+	-	-	-	-	-	-	-	-	-	-	-	-	-	+	-	+	-	-	-	-	-	-	-	-	-
Dorea	formicigenerans	Bg0236	1	-	+	+	+	+	-	-	-	-	-	-	-	-	-	-	+	-	+	-	-	-	-	-	-	+	+	-
Catenibacterium	sp000437715	Bg0237	0	-	-	-	-	-	-	-	-	-	-	-	-	-	-	-	-	-	-	-	-	-	-	-	-	+	-	-
Campylobacter		Bg0238	0	-	-	-	-	-	-	-	-	-	-	-	-	-	-	-	-	-	-	-	-	-	-	-	-	-	-	-
Faecalibacterium	prausnitzii_A	Bg0239	0	-	-	-	-	-	-	-	-	-	-	-	-	-	-	-	-	-	-	-	-	-	-	-	-	-	-	-
Agathobacter	rectalis	Bg0240	0	-	-	+	+	+	-	-	-	-	-	-	-	-	-	-	-	-	+	-	-	-	-	-	-	-	+	-
Bacteroides	ovatus	Bg0241	1	-	+	-	-	-	-	-	-	-	-	-	+	-	+	+	-	-	-	-	-	-	-	-	-	-	+	-
Bifidobacterium	ruminantium	Bg0242	0	-	+	-	-	-	-	-	-	-	-	-	-	-	-	-	+	-	-	-	-	-	-	-	-	-	+	-
CAG-83	sp000431575	Bg0243	0	-	+	-	-	-	-	-	-	-	-	-	-	-	-	-	-	-	+	-	-	-	-	-	-	-	-	-
Megamonas	funiformis	Bg0244	1	-	+	-	-	-	-	-	-	-	-	+	-	-	-	-	-	-	-	-	+	-	-	-	-	-	+	-
Roseburia	sp003470905	Bg0245	0	-	-	-	-	-	-	-	-	-	-	-	-	-	-	-	-	-	+	-	-	-	-	+	-	+	+	-
Prevotella	multisaccharivorax	Bg0246	0	-	+	-	-	-	-	-	-	-	-	-	-	-	-	-	-	-	-	-	-	-	-	-	-	-	-	-
Haemophilus_D		Bg0247	0	-	-	-	-	-	-	-	-	-	-	-	-	-	-	-	-	-	+	-	+	-	-	-	-	-	-	-
Veillonella_A	magna	Bg0248	1	+	+	+	+	+	-	-	-	-	-	-	-	-	-	-	-	-	-	-	-	-	-	-	-	-	+	-
Selenomonas_A		Bg0249	0	-	-	-	+	-	-	-	-	-	-	-	-	-	-	-	-	-	-	-	-	-	-	-	-	-	-	-
Agathobacter	faecis	Bg0250	0	-	-	+	+	+	-	-	-	-	-	-	-	-	-	-	-	-	+	-	-	-	-	-	-	-	-	-
Succinivibrio	sp000431835	Bg0251	1	+	+	+	+	+	-	-	-	-	-	-	-	-	-	-	-	-	-	-	-	-	-	-	-	-	-	-
Enterococcus_A	avium	Bg0252	1	+	+	-	-	-	-	-	-	-	+	-	-	-	-	-	+	-	-	-	+	-	-	-	-	+	+	-
RC9	sp000435075	Bg0253	1	-	+	-	-	-	-	-	-	-	-	-	+	-	-	-	-	-	-	-	-	-	-	-	-	-	+	-
Dialister	sp000434475	Bg0254	0	+	+	-	-	-	-	-	-	-	-	-	-	-	-	-	+	-	+	-	-	-	-	-	-	-	-	-
Streptococcus	sp000187445	Bg0255	0	-	-	-	-	-	-	-	-	-	-	-	-	-	-	-	-	-	+	-	-	-	-	+	+	-	-	-
Cetobacterium_A		Bg0256	1	+	+	+	+	+	-	-	-	-	-	-	-	-	-	-	-	-	-	-	+	-	-	-	+	-	+	-
Enterococcus_A	avium	Bg0257	1	+	+	-	-	-	-	-	-	-	+	-	-	-	-	-	+	-	-	-	+	-	-	-	-	+	+	-
Dialister	succinatiphilus	Bg0258	0	+	+	-	-	-	-	-	-	-	-	-	-	-	-	-	-	-	+	-	-	-	-	-	-	-	-	-
Dorea	longicatena_B	Bg0259	0	-	+	-	-	-	-	-	-	-	-	-	-	-	-	-	-	-	+	-	-	-	-	-	-	-	+	-
Veillonella		Bg0260	0	+	+	-	-	-	-	-	-	-	-	-	-	-	-	-	-	-	-	-	-	-	-	-	-	-	-	-
Agathobacter	rectalis	Bg0261	0	-	+	-	-	-	-	-	-	-	-	-	-	-	-	-	-	-	+	-	-	-	-	-	-	-	+	-
Bifidobacterium	merycicum	Bg0262	0	-	+	-	-	-	-	-	-	-	-	-	-	-	-	-	+	-	-	-	-	+	-	-	-	-	+	-
Bacteroides	thetaiotaomicron	Bg0263	1	-	+	-	-	-	-	-	-	-	-	-	+	-	+	+	+	-	-	-	-	-	-	-	-	-	-	+
Agathobacter	rectalis	Bg0264	0	-	-	-	-	-	-	-	-	-	-	-	-	-	-	-	-	-	+	-	-	-	-	-	-	-	+	-
Dialister	sp000434475	Bg0265	0	+	+	-	-	-	-	-	-	-	-	-	-	-	-	-	+	-	+	-	-	-	-	-	-	-	-	-
Collinsella	sp900542825	Bg0266	0	-	+	-	-	-	-	-	-	-	-	-	-	-	-	-	+	-	-	-	-	-	-	-	-	-	+	-
Erysipelatoclostridium	ramosum	Bg0267	0	-	+	-	-	-	-	-	-	-	-	-	-	-	-	-	-	-	-	-	-	-	-	-	-	+	-	-
Agathobacter	rectalis	Bg0268	1	-	+	-	+	-	-	-	-	-	-	-	-	-	-	-	-	-	+	-	-	-	-	-	-	-	+	-
Limosilactobacillus	vaginalis_A	Bg0269	0	-	+	-	-	-	-	-	-	-	-	-	-	-	-	-	+	-	-	-	-	-	-	-	-	-	-	-
Bacteroides	uniformis	Bg0270	1	-	+	-	-	-	-	-	-	-	-	-	+	-	-	-	-	-	-	-	-	-	-	-	-	-	-	+
Lachnospira	eligens_B	Bg0271	0	-	-	-	-	-	-	-	-	-	-	-	-	-	-	-	-	-	-	-	-	-	-	-	-	-	-	-
Haemophilus_D	parainfluenzae	Bg0272	0	-	-	-	-	-	-	-	-	-	-	-	-	-	-	-	-	-	+	-	+	-	-	-	-	-	-	-
Lactobacillus	amylovorus	Bg0273	0	-	+	-	-	-	-	-	-	-	-	-	-	-	-	-	+	-	+	-	-	-	-	-	+	-	-	-
Limosilactobacillus	mucosae	Bg0274	1	+	+	-	-	-	-	-	-	-	-	+	-	-	-	-	+	-	-	-	-	-	-	-	-	-	+	-
Parabacteroides	merdae	Bg0275	1	-	+	-	-	-	-	-	-	-	-	-	+	-	-	-	+	-	-	-	+	-	-	-	-	-	-	+
Cetobacterium_A		Bg0276	1	+	+	+	+	+	-	-	-	-	-	-	-	-	-	-	-	-	-	-	+	-	-	-	-	-	-	-
Ureaplasma	sp900544585	Bg0277	0	-	-	-	-	-	-	-	-	-	-	-	-	-	-	-	-	-	-	-	-	-	-	-	-	-	-	-
Bifidobacterium	adolescentis	Bg0278	0	-	+	-	-	-	-	-	-	-	-	-	-	-	-	-	+	-	-	-	-	+	-	-	-	-	+	-
Agathobacter	rectalis	Bg0279	0	-	-	-	-	-	-	-	-	-	-	-	-	-	-	-	-	-	+	-	-	-	-	-	-	-	-	-
Enterobacter	roggenkampii	Bg0280	1	+	+	+	+	+	-	-	-	-	-	-	-	-	-	-	+	-	+	-	+	-	-	-	-	-	+	-
Holdemanella	sp002299315	Bg0281	0	-	-	-	-	-	-	-	-	-	-	-	-	-	-	-	-	-	+	-	-	-	-	-	-	-	-	-
Agathobacter	faecis	Bg0282	0	-	-	+	+	+	-	-	-	-	-	-	-	-	-	-	-	-	+	-	-	-	-	-	-	-	-	-
Campylobacter_D	upsaliensis	Bg0283	0	-	-	-	-	-	-	-	-	-	-	-	-	-	-	-	-	-	-	-	-	-	-	-	-	-	-	-
Dialister	sp000434475	Bg0284	0	+	+	-	-	-	-	-	-	-	-	-	-	-	-	-	+	-	+	-	-	-	-	-	-	-	-	-
Prevotella	sp900290275	Bg0285	0	-	+	-	-	-	-	-	-	-	-	-	-	-	-	-	-	-	-	-	-	-	-	-	-	-	-	-
Succinivibrio	sp000431835	Bg0286	0	+	+	+	-	-	-	-	-	-	-	-	-	-	-	-	-	-	-	-	-	-	-	-	-	-	-	-
Agathobacter	faecis	Bg0287	0	-	-	+	+	+	-	-	-	-	-	-	-	-	-	-	-	-	+	-	-	-	-	-	-	-	+	-
Faecalimonas	umbilicata	Bg0288	1	-	+	+	-	+	-	-	-	-	-	-	-	-	-	-	+	-	+	-	-	-	-	-	-	-	+	-
Bacteroides	ovatus	Bg0289	1	-	+	-	-	-	-	-	-	-	-	-	+	-	+	+	-	-	-	-	-	-	-	-	-	-	+	-
Ureaplasma	sp900544585	Bg0290	0	-	-	-	-	-	-	-	-	-	-	-	-	-	-	-	-	-	-	-	-	-	-	-	-	-	-	-
Holdemanella	sp002299315	Bg0291	0	-	-	-	-	-	-	-	-	-	-	-	-	-	-	-	-	-	+	-	-	-	-	-	-	-	-	-
Succinivibrio	sp000431835	Bg0292	1	+	+	+	+	+	-	-	-	-	-	-	-	-	-	-	-	-	-	-	-	-	-	-	-	-	-	-
Catenibacterium	sp000437715	Bg0293	0	-	-	-	-	-	-	-	-	-	-	-	-	-	-	-	-	-	-	-	-	-	-	-	-	+	-	-
Dialister	sp000434475	Bg0294	0	+	+	-	-	-	-	-	-	-	-	-	-	-	-	-	+	-	+	-	-	-	-	-	-	-	-	-
Haemophilus_D	parainfluenzae_K	Bg0295	0	-	-	-	-	-	-	-	-	-	-	-	-	-	-	-	-	-	+	-	+	-	-	-	-	-	-	-
Agathobacter	faecis	Bg0296	0	-	-	-	-	-	-	-	-	-	-	-	-	-	-	-	-	-	+	-	-	-	-	-	-	-	-	-
Veillonella		Bg0297	1	+	+	+	+	+	-	-	-	-	-	-	-	-	-	-	-	-	+	-	-	-	-	-	-	-	-	-
Catenibacterium	sp000437715	Bg0298	0	-	-	-	-	-	-	-	-	-	-	-	-	-	-	-	-	-	-	-	-	-	-	-	-	+	-	-
Morganella	morganii	Bg0299	1	+	+	+	+	+	-	-	-	-	-	-	-	-	-	-	+	-	+	-	+	-	-	-	-	-	+	-
Streptococcus	sp000187445	Bg0300	0	-	-	-	-	-	-	-	-	-	-	-	-	-	-	-	-	-	-	-	-	-	-	+	+	-	-	-
Sutterella	wadsworthensis_A	Bg0301	0	-	+	-	-	-	-	-	-	-	-	-	-	-	-	-	+	-	-	-	-	-	-	-	-	-	-	-
Faecalibacterium	prausnitzii_C	Bg0302	0	-	+	-	-	-	-	-	-	-	-	-	-	-	-	-	-	-	+	-	-	-	-	-	-	-	-	-
Lactobacillus	acidophilus	Bg0303	0	-	+	-	-	-	-	-	-	-	-	-	-	-	-	-	+	-	-	-	-	-	+	+	+	+	-	-
Intestinibacter	bartlettii	Bg0304	1	+	+	+	+	+	-	-	-	-	-	-	-	-	-	-	-	-	-	-	+	-	-	-	-	+	+	-
Collinsella	sp002232035	Bg0305	0	-	+	-	-	-	-	-	-	-	-	-	-	-	-	-	+	-	-	-	-	-	-	-	-	-	+	-
Agathobacter	rectalis	Bg0306	0	-	-	-	-	-	-	-	-	-	-	-	-	-	-	-	-	-	+	-	-	-	-	-	-	-	+	-
Blautia_A	obeum	Bg0307	1	+	+	+	+	+	-	-	-	-	-	-	-	-	-	-	-	-	+	-	-	-	-	+	+	+	-	-
Agathobacter	faecis	Bg0308	0	-	-	+	+	+	-	-	-	-	-	-	-	-	-	-	-	-	+	-	-	-	-	-	-	-	-	-
Veillonella		Bg0309	1	+	+	+	-	+	-	-	-	-	-	-	-	-	-	-	-	-	-	-	-	-	-	-	-	-	-	-
Roseburia	inulinivorans	Bg0310	0	-	-	-	-	-	-	-	-	-	-	-	-	-	-	-	-	-	+	-	-	-	-	-	-	-	-	-
UBA3375	sp900551955	Bg0311	0	-	-	-	-	-	-	-	-	-	-	-	-	-	-	-	-	-	-	-	-	-	-	-	-	-	-	-
Acetatifactor	sp003447295	Bg0312	0	-	-	-	-	+	-	-	-	-	-	-	-	-	-	-	-	-	-	-	-	-	-	+	-	+	-	-
Holdemanella	sp002299315	Bg0313	0	-	-	-	-	-	-	-	-	-	-	-	-	-	-	-	-	-	+	-	-	-	-	-	-	-	-	-
Prevotella	sp003447235	Bg0314	0	-	-	-	-	-	-	-	-	-	-	-	-	-	-	-	-	-	-	-	-	-	-	-	-	-	-	-
Bacteroides	ovatus	Bg0315	1	-	+	-	-	-	-	-	-	-	-	-	+	-	+	+	-	-	-	-	-	-	-	-	-	-	+	-
Parabacteroides	distasonis	Bg0316	1	-	+	-	-	-	-	-	-	-	-	-	+	-	-	-	+	-	-	-	+	-	-	-	-	-	-	-
Agathobacter	faecis	Bg0317	0	-	-	+	+	+	-	-	-	-	-	-	-	-	-	-	-	-	+	-	-	-	-	-	-	-	+	-
Megamonas	funiformis	Bg0318	1	-	+	-	-	-	-	-	-	-	-	+	-	-	-	-	-	-	-	-	+	-	-	-	-	-	+	-
Veillonella		Bg0319	1	-	+	-	+	-	-	-	-	-	-	-	-	-	-	-	-	-	-	-	-	-	-	-	-	-	-	-
Mitsuokella	jalaludinii	Bg0320	1	+	+	-	-	-	-	-	-	-	-	+	-	-	-	-	-	-	-	-	-	-	-	-	-	-	-	-
Agathobacter	faecis	Bg0321	0	-	-	+	+	+	-	-	-	-	-	-	-	-	-	-	-	-	+	-	-	-	-	-	-	-	-	-
CAG-83	sp000431575	Bg0322	0	-	+	-	-	-	-	-	-	-	-	-	-	-	-	-	-	-	+	-	-	-	-	-	-	-	-	-
Campylobacter_D	sp900539255	Bg0323	0	-	-	-	-	-	-	-	-	-	-	-	-	-	-	-	-	-	-	-	-	-	-	-	-	-	-	-
Parabacteroides	distasonis	Bg0324	1	-	+	-	-	-	-	-	-	-	-	-	+	-	+	+	+	-	-	-	+	-	-	-	-	-	-	+
Limosilactobacillus	mucosae	Bg0325	1	+	+	-	-	-	-	-	-	-	-	+	-	-	-	-	+	-	-	-	-	-	-	-	-	-	+	-
Prevotella	sp000436915	Bg0326	0	-	+	-	-	-	-	-	-	-	-	-	-	-	-	-	-	-	-	-	-	-	-	-	-	-	-	-
Agathobacter	faecis	Bg0327	0	-	-	+	+	+	-	-	-	-	-	-	-	-	-	-	-	-	+	-	-	-	-	-	-	-	-	-
Holdemanella	biformis	Bg0328	0	-	-	-	-	-	-	-	-	-	-	-	-	-	-	-	-	-	+	-	-	-	-	-	-	-	-	-
Dorea	longicatena_B	Bg0329	0	-	+	-	-	+	-	-	-	-	-	-	-	-	-	-	-	-	+	-	-	-	-	-	-	-	+	-
Bacteroides	ovatus	Bg0330	0	-	+	-	-	-	-	-	-	-	-	-	-	-	+	+	-	-	-	-	-	-	-	-	-	-	-	+
Gemmiger	formicilis	Bg0331	0	-	+	-	-	+	-	-	-	-	-	-	-	-	-	-	-	-	-	-	-	-	-	-	-	-	-	-
Bacteroides	xylanisolvens	Bg0332	1	-	+	-	-	-	-	-	-	-	-	-	+	-	+	+	-	-	-	-	-	-	-	-	-	-	+	-
Campylobacter_D	jejuni	Bg0333	0	-	-	-	-	-	-	-	-	-	-	-	-	-	-	-	+	-	-	-	-	-	-	-	-	-	-	-
Catenibacterium	sp000437715	Bg0334	0	-	-	-	-	-	-	-	-	-	-	-	-	-	-	-	-	-	-	-	-	-	-	-	-	+	-	-
Prevotella	sp003447235	Bg0335	0	-	-	-	-	-	-	-	-	-	-	-	-	-	-	-	-	-	-	-	-	-	-	-	-	-	-	-
Dorea	longicatena_B	Bg0336	0	-	+	-	-	-	-	-	-	-	-	-	-	-	-	-	-	-	+	-	-	-	-	-	-	-	+	-
Haemophilus_D	parainfluenzae_K	Bg0337	0	-	-	-	-	-	-	-	-	-	-	-	-	-	-	-	-	-	+	-	+	-	-	-	-	-	+	-
Blautia_A	sp003471165	Bg0338	1	-	+	-	-	+	-	-	-	-	-	-	-	-	-	-	+	-	+	-	-	-	+	+	+	+	+	-
Limosilactobacillus	gastricus	Bg0339	0	-	+	-	-	-	-	-	-	-	-	-	-	-	-	-	+	-	-	-	-	-	-	-	-	-	+	-
Agathobacter	rectalis	Bg0340	0	-	-	-	-	-	-	-	-	-	-	-	-	-	-	-	-	-	-	-	-	-	-	-	-	-	+	-
Megamonas	funiformis	Bg0341	1	-	+	-	-	-	-	-	-	-	-	+	-	-	-	-	-	-	-	-	+	-	-	-	-	-	+	-
Duodenibacillus	massiliensis	Bg0342	0	-	-	-	-	-	-	-	-	-	-	-	-	-	-	-	-	-	-	-	-	-	-	+	-	-	-	-
Agathobacter	rectalis	Bg0343	0	-	-	-	-	-	-	-	-	-	-	-	-	-	-	-	-	-	+	-	-	-	-	-	-	-	-	-
Parabacteroides	distasonis	Bg0344	1	-	+	-	-	-	-	-	-	-	-	-	+	-	+	+	+	-	-	-	+	-	-	-	-	-	-	+
Anaerostipes	hadrus	Bg0345	0	-	+	-	-	-	-	-	-	-	-	-	-	-	-	-	-	-	-	-	-	-	-	-	-	-	+	-
Campylobacter_D	sp900539255	Bg0346	0	-	-	-	-	-	-	-	-	-	-	-	-	-	-	-	-	-	-	-	-	-	-	-	-	-	-	-
Holdemanella	sp002299315	Bg0347	0	-	-	-	-	-	-	-	-	-	-	-	-	-	-	-	-	-	+	-	-	-	-	-	-	-	-	-
Catenibacterium	sp000437715	Bg0348	0	-	-	-	-	-	-	-	-	-	-	-	-	-	-	-	-	-	-	-	-	-	-	-	-	+	-	-
Mediterraneibacter	faecis	Bg0349	0	-	-	-	-	-	-	-	-	-	-	-	-	-	-	-	+	-	+	-	-	-	-	+	-	+	+	-
CAG-217	sp000436335	Bg0350	0	-	-	-	-	-	-	-	-	-	-	-	-	-	-	-	-	-	-	-	-	-	-	-	-	-	-	-
Agathobaculum	butyriciproducens	Bg0351	1	-	+	+	+	+	-	-	-	-	-	-	-	-	-	-	-	-	+	-	-	-	-	-	-	-	-	-
Enterobacter	roggenkampii	Bg0352	1	+	+	+	+	+	-	-	-	-	-	-	-	-	-	-	+	-	+	-	+	-	-	-	-	-	+	-
Lachnospira	eligens_B	Bg0353	0	-	-	-	-	-	-	-	-	-	-	-	-	-	-	-	-	-	-	-	-	-	-	-	-	-	-	-
Agathobacter	rectalis	Bg0354	0	-	+	-	-	-	-	-	-	-	-	-	-	-	-	-	-	-	+	-	-	-	-	-	-	-	+	-
Eubacterium_R	sp000436835	Bg0355	0	-	-	-	-	-	-	-	-	-	-	-	-	-	-	-	-	-	-	-	-	-	-	-	-	-	-	-
Succinivibrio	sp000431835	Bg0356	1	+	+	+	+	+	-	-	-	-	-	-	-	-	-	-	-	-	-	-	-	-	-	-	-	-	-	-
Acetatifactor	sp003447295	Bg0357	0	-	-	+	-	+	-	-	-	-	-	-	-	-	-	-	-	-	-	-	-	-	-	+	-	+	-	-
Holdemanella	sp002299315	Bg0358	0	-	-	-	-	-	-	-	-	-	-	-	-	-	-	-	-	-	+	-	-	-	-	-	-	-	-	-
Catenibacterium	sp000437715	Bg0359	0	-	-	-	-	-	-	-	-	-	-	-	-	-	-	-	-	-	-	-	-	-	-	-	-	+	-	-
Oribacterium	sp004554245	Bg0360	0	-	+	-	-	+	-	-	-	-	-	-	-	-	-	-	-	-	+	-	-	-	+	+	+	+	-	-
RC9	sp000433355	Bg0361	1	-	+	-	-	-	-	-	-	-	-	-	+	-	-	-	-	-	-	-	-	-	-	-	-	-	+	-
Faecalimonas	nexilis	Bg0362	0	-	-	-	-	-	-	-	-	-	-	-	-	-	-	-	-	-	+	-	-	-	-	-	-	+	-	-
Parabacteroides	distasonis	Bg0363	1	-	+	-	-	-	-	-	-	-	-	-	+	-	-	-	+	-	-	-	+	-	-	-	-	-	-	+
Agathobaculum	butyriciproducens	Bg0364	1	-	+	+	+	+	-	-	-	-	-	-	-	-	-	-	-	-	+	-	-	-	-	-	-	-	-	-
Dorea	longicatena_B	Bg0365	0	-	-	-	-	+	-	-	-	-	-	-	-	-	-	-	-	-	+	-	-	-	-	-	-	-	-	-
Campylobacter		Bg0366	0	-	-	-	-	-	-	-	-	-	-	-	-	-	-	-	-	-	-	-	-	-	-	-	-	-	-	-
Agathobacter	rectalis	Bg0367	0	-	-	-	-	-	-	-	-	-	-	-	-	-	-	-	-	-	+	-	-	-	-	-	-	-	+	-
Enterobacter	kobei	Bg0368	1	+	+	+	+	+	-	-	-	-	-	-	-	-	-	-	+	-	+	-	+	-	-	-	-	-	+	-
Agathobacter	faecis	Bg0369	0	-	-	+	+	+	-	-	-	-	-	-	-	-	-	-	-	-	+	-	-	-	-	-	-	-	-	-
Mediterraneibacter	faecis	Bg0370	0	-	-	-	-	-	-	-	-	-	-	-	-	-	-	-	+	-	+	-	-	-	-	+	-	+	+	-
Agathobacter	faecis	Bg0371	0	-	-	+	+	+	-	-	-	-	-	-	-	-	-	-	-	-	+	-	-	-	-	-	-	-	+	-
Bariatricus	comes	Bg0372	0	-	+	+	-	-	-	-	-	-	-	-	-	-	-	-	+	-	+	-	-	-	+	+	+	+	-	-
Mediterraneibacter	faecis	Bg0373	0	-	-	-	-	-	-	-	-	-	-	-	-	-	-	-	+	-	+	-	-	-	-	+	-	+	-	-
Acetatifactor	sp003447295	Bg0374	0	-	-	+	-	+	-	-	-	-	-	-	-	-	-	-	-	-	-	-	-	-	-	+	-	+	-	-
Olsenella_E	sp003609875	Bg0375	0	-	-	-	-	-	-	-	-	-	-	-	-	-	-	-	+	-	-	-	-	-	-	-	-	-	-	-
Senegalimassilia	anaerobia	Bg0376	0	-	-	-	-	-	-	-	-	-	-	-	-	-	-	-	+	-	-	-	-	-	-	-	-	-	-	-
Mitsuokella	jalaludinii	Bg0377	1	+	+	-	-	-	-	-	-	-	-	+	-	-	-	-	-	-	-	-	-	-	-	-	-	-	-	-
Ruminococcus_E	sp003526955	Bg0378	0	-	-	-	-	-	-	-	-	-	-	-	-	-	-	-	-	-	-	-	-	-	-	-	-	-	-	-
Mediterraneibacter	faecis	Bg0379	0	-	-	-	-	-	-	-	-	-	-	-	-	-	-	-	+	-	+	-	-	-	-	+	-	+	+	-
Faecalibacterium	prausnitzii	Bg0380	0	-	-	-	-	-	-	-	-	-	-	-	-	-	-	-	-	-	-	-	-	-	-	-	-	-	-	-
Agathobaculum	butyriciproducens	Bg0381	1	-	+	-	+	+	-	-	-	-	-	-	-	-	-	-	-	-	+	-	-	-	-	-	-	-	+	-
Enterococcus_B	hirae	Bg0382	1	+	+	-	-	-	-	-	-	-	+	-	-	-	-	-	-	-	-	-	+	-	-	-	-	-	+	-
Gemmiger	formicilis	Bg0383	0	-	+	-	-	+	-	-	-	-	-	-	-	-	-	-	-	-	-	-	-	-	-	-	-	-	-	-
Clostridium	sp001916075	Bg0384	0	-	-	-	-	-	-	-	-	-	-	-	-	-	-	-	-	-	-	-	+	-	-	-	-	-	-	-
Agathobacter	faecis	Bg0385	0	-	-	+	+	+	-	-	-	-	-	-	-	-	-	-	-	-	+	-	-	-	-	-	-	-	-	-
Gemmiger	formicilis	Bg0386	0	-	+	-	-	+	-	-	-	-	-	-	-	-	-	-	-	-	-	-	-	-	-	-	-	-	-	-
Veillonella		Bg0387	0	-	+	-	-	-	-	-	-	-	-	-	-	-	-	-	-	-	-	-	-	-	-	-	-	-	-	-
Helicobacter_C	cinaedi	Bg0388	0	-	-	-	-	-	-	-	-	-	-	-	-	-	-	-	-	-	-	-	-	-	-	-	-	-	-	-
Anaerobutyricum	hallii	Bg0389	1	+	+	+	+	+	-	-	-	-	-	-	-	-	-	-	-	-	-	-	-	-	-	-	-	-	-	-
Ruminococcus_C	sp000433635	Bg0390	0	-	-	-	-	-	-	-	-	-	-	-	-	-	-	-	-	-	-	-	-	-	-	-	-	-	-	-
Anaerostipes	caccae	Bg0391	0	-	+	-	-	-	-	-	-	-	-	-	-	-	-	-	+	-	+	-	-	+	-	+	-	+	+	-
Agathobaculum	butyriciproducens	Bg0392	1	-	+	-	+	+	-	-	-	-	-	-	-	-	-	-	-	-	+	-	-	-	-	-	-	-	+	-
Prevotellamassilia		Bg0393	0	-	+	-	-	-	-	-	-	-	-	-	-	-	-	-	-	-	-	-	-	-	-	-	-	-	-	-
Roseburia	intestinalis	Bg0394	0	-	+	-	-	-	-	-	-	-	-	-	-	-	-	-	-	-	-	-	-	-	-	+	-	+	+	-
Anaerotignum	sp000436415	Bg0395	0	-	-	-	-	+	-	-	-	-	-	-	-	-	-	-	-	-	-	-	-	-	-	-	-	-	-	-
Dorea	longicatena	Bg0396	1	-	+	+	+	+	-	-	-	-	-	-	-	-	-	-	-	-	+	-	-	-	-	-	-	-	-	-
Campylobacter_D	jejuni	Bg0397	0	-	-	-	-	-	-	-	-	-	-	-	-	-	-	-	-	-	-	-	-	-	-	-	-	-	-	-
Leuconostoc	sp900554745	Bg0398	1	-	+	-	-	-	-	-	-	-	-	+	-	-	-	-	+	-	-	-	-	-	-	-	-	-	-	-
Dialister	sp000434475	Bg0399	0	+	+	-	-	-	-	-	-	-	-	-	-	-	-	-	-	-	+	-	-	-	-	-	-	-	-	-
Faecalibacterium	sp900539885	Bg0400	0	-	+	+	-	-	-	-	-	-	-	-	-	-	-	-	-	-	-	-	-	-	-	-	-	-	-	-
Acetatifactor	sp900066365	Bg0401	0	-	-	-	-	-	-	-	-	-	-	-	-	-	-	-	-	-	-	-	-	-	-	+	-	+	+	-
UBA9502	sp003480315	Bg0402	1	+	+	+	+	+	-	-	-	-	-	-	-	-	-	-	+	-	+	-	-	-	-	-	-	-	-	-
CAG-568	sp000434395	Bg0403	0	-	-	-	-	-	-	-	-	-	-	-	-	-	-	-	-	-	-	-	-	-	-	-	-	-	-	-
Prevotellamassilia	sp900543155	Bg0404	0	-	+	-	-	-	-	-	-	-	-	-	-	-	-	-	-	-	-	-	-	-	-	-	-	-	-	-
Alistipes	onderdonkii	Bg0405	1	-	+	-	-	-	-	-	-	-	-	-	+	-	+	+	-	-	+	-	-	-	-	-	-	-	-	+
Faecalibacterium	prausnitzii_A	Bg0406	0	-	-	-	-	-	-	-	-	-	-	-	-	-	-	-	-	-	-	-	-	-	-	-	+	-	-	-
Agathobaculum	butyriciproducens	Bg0407	1	-	+	+	+	+	-	-	-	-	-	-	-	-	-	-	-	-	+	-	-	-	-	-	-	-	+	-
Mediterraneibacter	faecis	Bg0408	0	-	+	-	-	-	-	-	-	-	-	-	-	-	-	-	+	-	+	-	-	-	-	-	-	+	-	-
Agathobaculum	butyriciproducens	Bg0409	0	-	+	-	-	-	-	-	-	-	-	-	-	-	-	-	+	-	+	-	-	+	-	-	-	-	+	-
Faecalibacterium	sp900539885	Bg0410	0	-	-	+	-	-	-	-	-	-	-	-	-	-	-	-	-	-	-	-	-	-	-	-	-	-	-	-
Prevotellamassilia	sp900546605	Bg0411	0	-	+	-	-	-	-	-	-	-	-	-	-	-	-	-	-	-	-	-	-	-	-	-	-	-	-	-
CAG-177	sp003514385	Bg0412	0	-	-	+	+	+	-	-	-	-	-	-	-	-	-	-	+	-	-	-	-	-	-	-	-	+	-	-
Agathobacter	faecis	Bg0413	0	-	-	-	-	-	-	-	-	-	-	-	-	-	-	-	-	-	+	-	-	-	-	-	-	-	-	-
Ruminococcus_C	sp000433635	Bg0414	0	-	-	-	-	-	-	-	-	-	-	-	-	-	-	-	-	-	+	-	-	-	-	-	-	-	-	-
Lachnospira	sp000436475	Bg0415	0	-	-	-	-	-	-	-	-	-	-	-	-	-	-	-	-	-	-	-	-	-	-	-	-	-	-	-
Prevotella	sp000436915	Bg0416	0	-	+	-	-	-	-	-	-	-	-	-	-	-	-	-	-	-	-	-	-	-	-	-	-	-	-	-
Faecalibacterium	prausnitzii_C	Bg0417	0	-	+	-	-	-	-	-	-	-	-	-	-	-	-	-	-	-	+	-	-	-	-	-	-	-	-	-
CAG-217	sp000436335	Bg0418	0	-	-	-	-	-	-	-	-	-	-	-	-	-	-	-	-	-	-	-	-	-	-	-	-	-	-	-
Allisonella	histaminiformans	Bg0419	1	+	+	+	+	+	-	-	-	-	-	-	-	-	-	-	-	-	+	-	-	-	-	-	-	-	-	-
Bacteroides	ovatus	Bg0420	0	-	+	-	-	-	-	-	-	-	-	-	-	-	+	+	-	-	+	-	-	-	-	-	-	-	-	+
Gemmiger	formicilis	Bg0421	0	-	-	-	-	+	-	-	-	-	-	-	-	-	-	-	-	-	-	-	-	-	-	-	-	-	-	-
Dialister	succinatiphilus	Bg0422	0	+	+	-	-	-	-	-	-	-	-	-	-	-	-	-	-	-	+	-	-	-	-	-	-	-	-	-
Catenibacterium	sp000437715	Bg0423	0	-	-	-	-	-	-	-	-	-	-	-	-	-	-	-	-	-	-	-	-	-	-	-	-	+	-	-
Agathobacter	rectalis	Bg0424	0	-	+	-	-	-	-	-	-	-	-	-	-	-	-	-	-	-	+	-	-	-	-	-	-	-	+	-
Ureaplasma	sp900544585	Bg0425	0	-	-	-	-	-	-	-	-	-	-	-	-	-	-	-	-	-	-	-	-	-	-	-	-	-	-	-
Dorea	longicatena_B	Bg0426	0	-	+	-	-	-	-	-	-	-	-	-	-	-	-	-	-	-	+	-	-	-	-	-	-	-	+	-
Lactobacillus	paragasseri	Bg0427	1	+	+	-	-	-	-	-	-	-	+	-	-	-	-	-	+	-	+	-	-	-	-	-	-	-	-	-
Holdemanella	biformis	Bg0428	0	-	-	-	-	-	-	-	-	-	-	-	-	-	-	-	-	-	+	-	-	-	-	-	-	-	-	-
Prevotella	sp000436915	Bg0429	0	-	+	-	-	-	-	-	-	-	-	-	-	-	-	-	-	-	-	-	-	-	-	-	-	-	-	-
Mediterraneibacter	faecis	Bg0430	0	-	-	-	-	-	-	-	-	-	-	-	-	-	-	-	+	-	+	-	-	-	-	-	-	+	-	-
Agathobacter	rectalis	Bg0431	0	-	-	-	-	-	-	-	-	-	-	-	-	-	-	-	-	-	+	-	-	-	-	-	-	-	+	-
Catenibacterium	sp000437715	Bg0432	0	-	-	-	-	-	-	-	-	-	-	-	-	-	-	-	-	-	-	-	-	-	-	-	-	-	-	-
Lachnospira	eligens_B	Bg0433	0	-	-	-	-	-	-	-	-	-	-	-	-	-	-	-	-	-	-	-	-	-	-	-	-	-	-	-
Acetatifactor	sp003447295	Bg0434	0	-	-	-	-	+	-	-	-	-	-	-	-	-	-	-	-	-	-	-	-	-	-	+	-	+	-	-
CAG-81	sp900066535	Bg0435	1	+	+	+	+	+	-	-	-	-	-	-	-	-	-	-	+	-	+	-	-	-	+	-	-	-	-	-
Dialister	sp900538805	Bg0436	0	+	+	-	-	-	-	-	-	-	-	-	-	-	-	-	-	-	+	-	-	-	-	-	-	-	-	-
Campylobacter_D	jejuni	Bg0437	0	-	-	-	-	-	-	-	-	-	-	-	-	-	-	-	+	-	-	-	-	-	-	-	-	-	-	-
CAG-217	sp000436335	Bg0438	0	-	-	-	-	-	-	-	-	-	-	-	-	-	-	-	-	-	-	-	-	-	-	-	-	-	-	-
Parabacteroides	distasonis	Bg0439	1	-	+	-	-	-	-	-	-	-	-	-	+	-	-	-	+	-	-	-	+	-	-	-	-	-	-	+
Enterococcus_B	faecium_B	Bg0440	1	+	+	-	-	-	-	-	-	-	-	-	-	+	-	-	-	-	-	-	+	-	-	-	+	-	+	-
Acidaminococcus	sp000437815	Bg0441	0	-	-	-	-	-	-	-	-	-	-	-	-	-	-	-	+	-	+	-	-	-	-	-	-	-	+	-
Catenibacterium	sp000437715	Bg0442	0	-	-	-	-	-	-	-	-	-	-	-	-	-	-	-	-	-	-	-	-	-	-	-	-	+	-	-
Brachyspira	pilosicoli	Bg0443	1	-	+	+	+	+	-	-	-	-	-	-	-	-	-	-	+	-	+	-	+	-	-	-	-	-	+	-
Agathobacter	rectalis	Bg0444	0	-	-	-	-	-	-	-	-	-	-	-	-	-	-	-	-	-	+	-	-	-	-	-	-	-	+	-
CAG-81	sp900066785	Bg0445	1	-	+	+	+	+	-	-	-	-	-	-	-	-	-	-	-	-	+	-	-	-	-	-	+	-	-	-
Dorea	longicatena_B	Bg0446	0	-	+	-	-	-	-	-	-	-	-	-	-	-	-	-	-	-	+	-	-	-	-	-	-	-	+	-
Faecalibacterium	prausnitzii_C	Bg0447	0	-	+	-	-	-	-	-	-	-	-	-	-	-	-	-	+	-	-	-	-	-	-	-	-	-	-	-
Catenibacterium	sp000437715	Bg0448	0	-	-	-	-	-	-	-	-	-	-	-	-	-	-	-	-	-	-	-	-	-	-	-	-	+	-	-
Faecalibacterium	prausnitzii_C	Bg0449	0	-	+	-	-	-	-	-	-	-	-	-	-	-	-	-	-	-	-	-	-	-	-	-	-	-	-	-
Prevotellamassilia	sp900542795	Bg0450	0	-	+	-	-	-	-	-	-	-	-	-	-	-	-	-	-	-	-	-	-	-	-	-	-	-	-	-
Ruminococcus_A	sp003011855	Bg0451	0	-	+	-	-	-	-	-	-	-	-	-	-	-	-	-	-	-	+	-	-	-	-	-	-	+	-	-
Faecalibacterium	prausnitzii_C	Bg0452	0	-	+	-	-	-	-	-	-	-	-	-	-	-	-	-	+	-	-	-	-	-	-	-	-	-	-	-
Enterococcus_B	hirae	Bg0453	1	+	+	-	-	-	-	-	-	-	+	-	-	-	-	-	-	-	-	-	+	-	-	-	+	-	+	-
Faecalibacterium	prausnitzii	Bg0454	0	-	-	-	-	-	-	-	-	-	-	-	-	-	-	-	-	-	-	-	-	-	-	-	-	-	-	-
Gemmiger	formicilis	Bg0455	0	-	+	-	-	+	-	-	-	-	-	-	-	-	-	-	-	-	-	-	-	-	-	-	-	-	-	-
Prevotella	sp003447235	Bg0456	0	-	-	-	-	-	-	-	-	-	-	-	-	-	-	-	-	-	-	-	-	-	-	-	-	-	-	-
Sutterella	wadsworthensis	Bg0457	0	-	+	-	-	-	-	-	-	-	-	-	-	-	-	-	+	-	-	-	-	-	-	-	-	-	-	-
Agathobacter	rectalis	Bg0458	0	-	-	-	-	-	-	-	-	-	-	-	-	-	-	-	-	-	+	-	-	-	-	-	-	-	+	-
Campylobacter		Bg0459	0	-	-	-	-	-	-	-	-	-	-	-	-	-	-	-	-	-	-	-	-	-	-	-	-	-	-	-
Enorma	massiliensis	Bg0460	0	-	+	-	-	-	-	-	-	-	-	-	-	-	-	-	-	-	-	-	-	-	-	-	-	-	-	-
Parabacteroides	goldsteinii	Bg0461	1	-	+	-	-	-	-	-	-	-	-	-	+	-	-	-	+	-	-	-	+	-	-	-	-	-	-	-
Lachnospira	eligens_B	Bg0462	0	-	-	-	-	-	-	-	-	-	-	-	-	-	-	-	-	-	-	-	-	-	-	-	-	-	-	-
Olsenella_E	sp003609875	Bg0463	0	-	+	-	-	-	-	-	-	-	-	-	-	-	-	-	+	-	-	-	-	-	-	-	-	-	-	-
Dorea	longicatena_B	Bg0464	0	-	-	-	-	+	-	-	-	-	-	-	-	-	-	-	-	-	+	-	-	-	-	-	-	-	-	-
Fusicatenibacter	saccharivorans	Bg0465	0	-	-	-	-	-	-	-	-	-	-	-	-	-	-	-	+	-	+	-	-	-	-	-	-	-	+	-
Prevotellamassilia	sp900542795	Bg0466	0	-	+	-	-	-	-	-	-	-	-	-	-	-	-	-	-	-	-	-	-	-	-	-	-	-	-	-
Campylobacter_D	jejuni	Bg0467	0	-	-	-	-	-	-	-	-	-	-	-	-	-	-	-	+	-	-	-	-	-	-	-	-	-	-	-
Holdemanella	biformis	Bg0468	0	-	-	-	-	-	-	-	-	-	-	-	-	-	-	-	-	-	+	-	-	-	-	-	-	-	-	-
Mediterraneibacter	faecis	Bg0469	0	-	+	-	-	-	-	-	-	-	-	-	-	-	-	-	+	-	+	-	-	-	-	-	-	+	+	-
Alistipes	finegoldii	Bg0470	1	-	+	-	-	-	-	-	-	-	-	-	+	-	-	-	+	-	-	-	-	-	-	-	-	-	+	-
Acetatifactor	sp003447295	Bg0471	0	-	-	-	-	+	-	-	-	-	-	-	-	-	-	-	-	-	-	-	-	-	-	+	-	+	-	-
Agathobaculum	butyriciproducens	Bg0472	1	-	+	+	-	+	-	-	-	-	-	-	-	-	-	-	-	-	+	-	-	-	-	-	-	-	-	-
Catenibacterium	sp000437715	Bg0473	0	-	-	-	-	-	-	-	-	-	-	-	-	-	-	-	-	-	-	-	-	-	-	-	-	+	-	-
Limosilactobacillus	vaginalis	Bg0474	0	-	+	-	-	-	-	-	-	-	-	-	-	-	-	-	+	-	-	-	-	-	-	-	-	-	-	-
Campylobacter_D	jejuni	Bg0475	0	-	-	-	-	-	-	-	-	-	-	-	-	-	-	-	+	-	-	-	-	-	-	-	-	-	-	-
Agathobacter	rectalis	Bg0476	0	-	-	-	-	-	-	-	-	-	-	-	-	-	-	-	-	-	+	-	-	-	-	-	-	-	+	-
Parabacteroides	distasonis	Bg0477	1	-	+	-	-	-	-	-	-	-	-	-	+	-	+	+	+	-	-	-	+	-	-	-	-	-	-	+
CAG-81	sp900066535	Bg0478	1	-	+	+	+	+	-	-	-	-	-	-	-	-	-	-	+	-	+	-	-	-	+	-	-	-	-	-
Alistipes_A	indistinctus	Bg0479	1	-	+	-	-	-	-	-	-	-	-	-	+	-	-	-	-	-	-	-	+	-	-	-	-	-	+	-
Catenibacterium	sp000437715	Bg0480	0	-	-	-	-	-	-	-	-	-	-	-	-	-	-	-	-	-	-	-	-	-	-	-	-	+	-	-
CAG-81	sp900066785	Bg0481	1	-	+	+	+	+	-	-	-	-	-	-	-	-	-	-	-	-	+	-	-	-	+	-	+	-	-	-
Parabacteroides	sp900155425	Bg0482	0	-	+	-	-	-	-	-	-	-	-	-	-	-	-	-	+	-	-	-	+	-	-	-	-	-	-	-
Anaerostipes	hadrus	Bg0483	0	-	+	-	-	-	-	-	-	-	-	-	-	-	-	-	-	-	-	-	+	-	-	-	-	-	+	-
Campylobacter_D	jejuni	Bg0484	0	-	-	-	-	-	-	-	-	-	-	-	-	-	-	-	+	-	-	-	-	-	-	-	-	-	-	-
Prevotella	sp900548745	Bg0485	0	-	-	-	-	-	-	-	-	-	-	-	-	-	-	-	-	-	-	-	-	-	-	-	-	-	-	-
Gemmiger	formicilis	Bg0486	1	-	+	-	-	+	-	-	-	-	-	-	-	-	-	-	+	-	-	-	-	-	-	-	-	-	-	-
Eubacterium_R	sp000436835	Bg0487	0	-	-	-	-	-	-	-	-	-	-	-	-	-	-	-	-	-	+	-	-	-	-	-	-	-	-	-
Prevotellamassilia	sp900542795	Bg0488	0	-	+	-	-	-	-	-	-	-	-	-	-	-	-	-	-	-	-	-	-	-	-	-	-	-	-	-
Lachnospira	sp000437735	Bg0489	0	-	-	-	-	-	-	-	-	-	-	-	-	-	-	-	-	-	-	-	-	-	-	-	-	-	-	-
Mediterraneibacter	faecis	Bg0490	0	-	-	-	-	-	-	-	-	-	-	-	-	-	-	-	+	-	+	-	-	-	-	-	-	+	-	-
Blautia_A	obeum	Bg0491	1	-	+	+	+	+	-	-	-	-	-	-	-	-	-	-	-	-	+	-	-	-	-	+	+	+	-	-
Anaerostipes	hadrus	Bg0492	0	-	+	-	-	-	-	-	-	-	-	-	-	-	-	-	-	-	-	-	+	-	-	-	-	-	+	-
UBA9502	sp003478505	Bg0493	1	+	+	+	+	+	-	-	-	-	-	-	-	-	-	-	-	-	+	-	-	-	-	+	+	-	+	-
Anaerobutyricum	hallii	Bg0494	1	+	+	+	+	+	-	-	-	-	-	-	-	-	-	-	-	-	-	-	-	-	-	-	-	-	-	-
Faecalibacterium	prausnitzii_C	Bg0495	0	-	+	-	-	-	-	-	-	-	-	-	-	-	-	-	-	-	+	-	-	-	-	-	-	-	-	-
Dorea	formicigenerans	Bg0496	0	-	+	-	-	-	-	-	-	-	-	-	-	-	-	-	-	-	+	-	-	-	-	-	-	+	+	-
Allisonella	histaminiformans	Bg0497	1	+	+	+	+	+	-	-	-	-	-	-	-	-	-	-	-	-	+	-	-	-	-	-	-	-	-	-
Dialister	succinatiphilus	Bg0498	0	+	+	-	-	-	-	-	-	-	-	-	-	-	-	-	-	-	+	-	-	-	-	-	-	-	-	-
Weissella	confusa	Bg0499	1	-	+	-	-	-	-	-	-	-	-	-	-	-	-	-	+	-	-	-	-	-	-	-	-	-	+	-
Campylobacter_D	jejuni	Bg0500	0	-	-	-	-	-	-	-	-	-	-	-	-	-	-	-	-	-	-	-	-	-	-	-	-	-	-	-
Ureaplasma	sp900544585	Bg0501	0	-	-	-	-	-	-	-	-	-	-	-	-	-	-	-	-	-	-	-	-	-	-	-	-	-	-	-
Lachnospira	eligens_B	Bg0502	0	-	-	-	-	-	-	-	-	-	-	-	-	-	-	-	-	-	-	-	-	-	-	-	-	-	-	-
Eubacterium_I	ramulus_A	Bg0503	0	-	-	-	-	+	-	-	-	-	-	-	-	-	-	-	-	-	+	-	-	-	-	-	-	-	-	-
CAG-217	sp000436335	Bg0504	0	-	-	-	-	-	-	-	-	-	-	-	-	-	-	-	-	-	-	-	-	-	-	-	-	-	-	-
Fusicatenibacter	saccharivorans	Bg0505	0	-	+	-	-	-	-	-	-	-	-	-	-	-	-	-	-	-	+	-	-	-	-	-	-	-	-	-
UBA7182	sp003480725	Bg0506	1	+	+	+	+	+	-	-	-	-	-	-	-	-	-	-	+	-	+	-	-	-	+	+	+	+	+	-
Dorea	longicatena	Bg0507	0	-	+	-	-	-	-	-	-	-	-	-	-	-	-	-	-	-	+	-	-	-	-	-	-	-	-	-
Anaerotignum	sp000436415	Bg0508	0	-	-	-	-	+	-	-	-	-	-	-	-	-	-	-	-	-	-	-	-	-	-	-	-	-	-	-
Mitsuokella	multacida	Bg0509	1	+	+	-	-	-	-	-	-	-	-	+	-	-	-	-	-	-	-	-	-	-	-	-	-	-	+	-
Agathobacter	faecis	Bg0510	0	-	-	+	+	+	-	-	-	-	-	-	-	-	-	-	-	-	+	-	-	-	-	-	-	-	-	-
Agathobacter	rectalis	Bg0511	0	-	-	-	-	-	-	-	-	-	-	-	-	-	-	-	-	-	+	-	-	-	-	-	-	-	+	-
Dorea	longicatena_B	Bg0512	0	-	-	-	-	-	-	-	-	-	-	-	-	-	-	-	-	-	+	-	-	-	-	-	-	-	+	-
Anaerostipes	hadrus	Bg0513	0	-	+	-	-	-	-	-	-	-	-	-	-	-	-	-	-	-	-	-	-	-	-	-	-	-	+	-
Campylobacter		Bg0514	0	-	-	-	-	-	-	-	-	-	-	-	-	-	-	-	-	-	-	-	-	-	-	-	-	-	-	-
RC9	sp000435075	Bg0515	1	-	+	-	-	-	-	-	-	-	-	-	+	-	-	-	-	-	-	-	-	-	-	-	-	-	-	-
Fusicatenibacter	saccharivorans	Bg0516	0	-	-	-	-	-	-	-	-	-	-	-	-	-	-	-	-	-	+	-	-	-	-	-	-	-	-	-
Olsenella_E	sp003609875	Bg0517	0	-	+	-	-	-	-	-	-	-	-	-	-	-	-	-	+	-	-	-	-	-	-	-	-	-	+	-
Agathobacter	rectalis	Bg0518	0	-	+	-	-	-	-	-	-	-	-	-	-	-	-	-	-	-	+	-	-	-	-	-	-	-	+	-
Butyricicoccus		Bg0519	1	+	+	+	+	+	-	-	-	-	-	-	-	-	-	-	-	-	+	-	-	-	-	-	-	-	+	-
Parolsenella	sp900544655	Bg0520	0	-	-	-	-	-	-	-	-	-	-	-	-	-	-	-	-	-	-	-	-	-	-	-	-	-	+	-
Faecalibacterium	sp003449675	Bg0521	0	-	-	-	-	-	-	-	-	-	-	-	-	-	-	-	-	-	-	-	-	-	-	-	+	-	-	-
Dorea	longicatena_B	Bg0522	0	-	+	-	-	-	-	-	-	-	-	-	-	-	-	-	-	-	+	-	-	-	-	-	-	-	+	-
Gemmiger	formicilis	Bg0523	1	-	+	-	-	+	-	-	-	-	-	-	-	-	-	-	-	-	-	-	-	-	-	-	-	-	+	-
Blautia_A	sp900066335	Bg0524	0	+	+	-	-	-	-	-	-	-	-	-	-	-	-	-	+	-	+	-	-	-	-	-	-	-	+	-
Blautia_A	massiliensis	Bg0525	0	-	-	-	-	-	-	-	-	-	-	-	-	-	-	-	+	-	+	-	-	-	-	-	-	-	+	-
Prevotella	sp003447235	Bg0526	0	-	-	-	-	-	-	-	-	-	-	-	-	-	-	-	-	-	-	-	-	-	-	-	-	-	-	-
Holdemanella	biformis	Bg0527	0	-	-	-	-	-	-	-	-	-	-	-	-	-	-	-	-	-	+	-	-	-	-	-	-	-	-	-
Roseburia	intestinalis	Bg0528	0	-	-	-	-	-	-	-	-	-	-	-	-	-	-	-	-	-	-	-	-	-	-	+	-	+	+	-
Limosilactobacillus	reuteri	Bg0529	1	-	+	-	-	-	-	-	-	-	-	+	-	-	-	-	+	-	-	-	-	-	-	-	-	-	+	-
Allisonella	histaminiformans	Bg0530	1	+	+	+	+	+	-	-	-	-	-	-	-	-	-	-	-	-	+	-	-	-	-	-	-	-	-	-
Bifidobacterium	angulatum	Bg0531	0	-	+	-	-	-	-	-	-	-	-	-	-	-	-	-	+	-	-	-	-	+	-	-	-	-	+	-
Lachnospira	sp000436475	Bg0532	0	-	-	-	-	-	-	-	-	-	-	-	-	-	-	-	-	-	-	-	-	-	-	-	-	-	-	-
Collinsella		Bg0533	0	-	-	-	-	-	-	-	-	-	-	-	-	-	-	-	-	-	-	-	-	-	-	-	-	-	-	-
Ureaplasma	sp900544585	Bg0534	0	-	-	-	-	-	-	-	-	-	-	-	-	-	-	-	-	-	-	-	-	-	-	-	-	-	-	-
Morganella	morganii	Bg0535	1	+	+	+	+	+	-	-	-	-	-	-	-	-	-	-	+	-	+	-	+	-	-	-	-	-	+	-
UBA7182	sp003481535	Bg0536	1	-	+	+	+	+	-	-	-	-	-	-	-	-	-	-	-	-	+	-	-	-	-	+	+	+	+	-
Mediterraneibacter	faecis	Bg0537	0	-	+	-	-	-	-	-	-	-	-	-	-	-	-	-	+	-	+	-	-	-	-	-	-	+	-	-
Lachnospira	sp000436475	Bg0538	0	-	-	-	-	-	-	-	-	-	-	-	-	-	-	-	-	-	-	-	-	-	-	-	-	-	-	-
Parolsenella	sp900549525	Bg0539	0	-	+	-	-	-	-	-	-	-	-	-	-	-	-	-	-	-	-	-	-	-	-	+	+	+	-	-
Allisonella	histaminiformans	Bg0540	1	+	+	+	+	+	-	-	-	-	-	-	-	-	-	-	-	-	+	-	-	-	-	-	-	-	-	-
Lachnospira	eligens_B	Bg0541	0	-	-	-	-	-	-	-	-	-	-	-	-	-	-	-	-	-	-	-	-	-	-	-	-	-	-	-
Roseburia	inulinivorans	Bg0542	0	-	-	-	-	-	-	-	-	-	-	-	-	-	-	-	-	-	+	-	-	-	-	-	-	-	+	-
Anaerobutyricum	hallii_A	Bg0543	0	-	-	-	-	-	-	-	-	-	-	-	-	-	-	-	-	-	-	-	-	-	-	-	-	-	-	-
Catenibacterium	sp000437715	Bg0544	0	-	-	-	-	-	-	-	-	-	-	-	-	-	-	-	-	-	-	-	-	-	-	-	-	+	-	-
Faecalibacterium	prausnitzii_C	Bg0545	0	-	+	-	-	-	-	-	-	-	-	-	-	-	-	-	-	-	-	-	-	-	-	-	-	+	-	-
Sutterella		Bg0546	0	-	+	-	-	-	-	-	-	-	-	-	-	-	-	-	+	-	-	-	-	-	-	-	-	-	-	-
CAG-81	sp900066535	Bg0547	1	-	+	+	+	+	-	-	-	-	-	-	-	-	-	-	+	-	+	-	-	-	+	-	-	-	-	-
Campylobacter		Bg0548	0	-	-	-	-	-	-	-	-	-	-	-	-	-	-	-	-	-	-	-	-	-	-	-	-	-	-	-
Phocaeicola	sp000434735	Bg0549	0	-	+	-	-	-	-	-	-	-	-	-	-	-	-	-	-	-	-	-	-	-	-	-	-	-	-	-
Roseburia	inulinivorans	Bg0550	0	-	-	-	-	-	-	-	-	-	-	-	-	-	-	-	-	-	+	-	-	-	-	-	-	-	+	-
Catenibacterium	sp000437715	Bg0551	0	-	-	-	-	-	-	-	-	-	-	-	-	-	-	-	-	-	-	-	-	-	-	-	-	+	-	-
Allisonella	histaminiformans	Bg0552	1	+	+	+	+	+	-	-	-	-	-	-	-	-	-	-	-	-	+	-	-	-	-	-	-	-	-	-
Allisonella	histaminiformans	Bg0553	1	+	+	+	+	+	-	-	-	-	-	-	-	-	-	-	-	-	+	-	-	-	-	-	-	-	-	-
Catenibacterium	sp000437715	Bg0554	0	-	-	-	-	-	-	-	-	-	-	-	-	-	-	-	-	-	-	-	-	-	-	-	-	+	-	-
Blautia_A	massiliensis	Bg0555	0	-	-	-	-	-	-	-	-	-	-	-	-	-	-	-	+	-	+	-	-	-	-	-	-	-	+	-
Lactobacillus	paragasseri	Bg0556	1	+	+	-	-	-	-	-	-	-	+	-	-	-	-	-	+	-	+	-	-	-	-	-	-	-	-	-
Campylobacter_D	jejuni	Bg0557	0	-	-	-	-	-	-	-	-	-	-	-	-	-	-	-	+	-	-	-	-	-	-	-	-	-	-	-
Bifidobacterium	angulatum	Bg0558	0	-	+	-	-	-	-	-	-	-	-	-	-	-	-	-	+	-	-	-	-	+	-	-	-	-	+	-
Lachnospira	eligens_B	Bg0559	0	-	-	-	-	-	-	-	-	-	-	-	-	-	-	-	-	-	-	-	-	-	-	-	-	-	-	-
Holdemanella	biformis	Bg0560	0	-	-	-	-	-	-	-	-	-	-	-	-	-	-	-	-	-	+	-	-	-	-	-	-	-	-	-
Fusicatenibacter	saccharivorans	Bg0561	0	-	+	-	-	-	-	-	-	-	-	-	-	-	-	-	-	-	+	-	-	-	-	-	-	-	-	-
Enterocloster	sp900538485	Bg0562	0	-	+	-	-	-	-	-	-	-	-	-	-	-	-	-	+	-	+	-	-	-	-	+	+	+	+	-
Acidaminococcus	massiliensis	Bg0563	0	-	-	-	-	-	-	-	-	-	-	-	-	-	-	-	+	-	+	-	-	-	-	-	-	-	+	-
Campylobacter		Bg0564	0	-	-	-	-	-	-	-	-	-	-	-	-	-	-	-	-	-	-	-	-	-	-	-	-	-	-	-
Agathobaculum	butyriciproducens	Bg0565	1	-	+	-	+	+	-	-	-	-	-	-	-	-	-	-	-	-	+	-	-	-	-	-	-	-	-	-
Parolsenella	catena	Bg0566	0	-	-	-	-	-	-	-	-	-	-	-	-	-	-	-	-	-	-	-	-	-	-	-	-	-	+	-
Enterocloster	clostridioformis	Bg0567	1	+	+	+	+	+	-	-	-	-	-	-	-	-	-	-	+	-	+	-	+	-	-	+	+	+	+	-
Roseburia	sp900552665	Bg0568	0	-	-	-	-	-	-	-	-	-	-	-	-	-	-	-	-	-	+	-	-	-	-	-	-	-	+	-
Helicobacter_D	winghamensis	Bg0569	0	-	-	-	-	-	-	-	-	-	-	-	-	-	-	-	-	-	-	-	-	-	-	-	-	-	-	-
Campylobacter_D	jejuni	Bg0570	0	-	-	-	-	-	-	-	-	-	-	-	-	-	-	-	+	-	-	-	-	-	-	-	-	-	-	-
CAG-83	sp900545495	Bg0571	0	-	-	-	-	-	-	-	-	-	-	-	-	-	-	-	-	-	+	-	-	-	-	-	-	+	-	-
Ligilactobacillus	salivarius	Bg0572	0	-	+	-	-	-	-	-	-	-	-	-	-	-	-	-	+	-	+	-	-	-	-	-	-	-	-	-
Bifidobacterium	angulatum	Bg0573	0	-	+	-	-	-	-	-	-	-	-	-	-	-	-	-	+	-	-	-	-	+	-	-	-	-	+	-
Mediterraneibacter	faecis	Bg0574	0	-	-	-	-	-	-	-	-	-	-	-	-	-	-	-	-	-	+	-	-	-	-	+	-	+	-	-
Campylobacter_D	sp900539255	Bg0575	0	-	-	-	-	-	-	-	-	-	-	-	-	-	-	-	-	-	-	-	-	-	-	-	-	-	-	-
Dorea	formicigenerans	Bg0576	0	-	+	-	-	-	-	-	-	-	-	-	-	-	-	-	+	-	+	-	-	-	-	-	-	+	+	-
Odoribacter	splanchnicus	Bg0577	0	-	-	-	-	-	-	-	-	-	-	-	-	-	-	-	-	-	-	-	-	-	-	-	-	-	-	-
Ureaplasma	sp900544585	Bg0578	0	-	-	-	-	-	-	-	-	-	-	-	-	-	-	-	-	-	-	-	-	-	-	-	-	-	-	-
Eubacterium_R	sp000436835	Bg0579	0	-	-	-	-	-	-	-	-	-	-	-	-	-	-	-	-	-	-	-	-	-	-	-	-	-	-	-
Duodenibacillus	sp900544255	Bg0580	0	-	-	-	-	-	-	-	-	-	-	-	-	-	-	-	-	-	-	-	-	-	-	+	-	-	-	-
CAG-217	sp000436335	Bg0581	0	-	-	-	-	-	-	-	-	-	-	-	-	-	-	-	-	-	-	-	-	-	-	-	-	-	-	-
Campylobacter_D	coli	Bg0582	0	-	-	-	-	-	-	-	-	-	-	-	-	-	-	-	-	-	-	-	-	-	-	-	-	-	-	-
CAG-217	sp000436335	Bg0583	0	-	+	-	-	-	-	-	-	-	-	-	-	-	-	-	-	-	-	-	-	-	-	-	-	-	-	-
Acetatifactor	sp900066565	Bg0584	0	-	-	+	-	+	-	-	-	-	-	-	-	-	-	-	-	-	-	-	-	-	-	+	-	+	+	-
ER4	sp900317525	Bg0585	0	-	-	-	-	-	-	-	-	-	-	-	-	-	-	-	-	-	+	-	-	-	-	-	-	-	-	-
Clostridium_Q	symbiosum	Bg0586	1	+	+	+	+	+	-	-	-	-	-	-	-	-	-	-	+	-	-	-	-	-	-	-	+	+	+	-
Anaerobutyricum	hallii	Bg0587	1	+	+	+	+	+	-	-	-	-	-	-	-	-	-	-	-	-	+	-	-	-	-	-	-	-	-	-
Blautia_A	massiliensis	Bg0588	0	-	-	-	-	-	-	-	-	-	-	-	-	-	-	-	+	-	+	-	-	-	-	-	-	-	+	-
Anaerostipes	hadrus	Bg0589	0	-	+	-	-	-	-	-	-	-	-	-	-	-	-	-	-	-	-	-	-	-	-	-	-	-	+	-
Lactococcus	garvieae	Bg0590	1	+	-	-	-	-	-	-	-	-	+	-	-	-	-	-	-	-	-	-	-	-	-	-	-	-	-	-
Providencia	alcalifaciens_A	Bg0591	1	+	+	+	+	+	-	-	-	-	-	+	-	-	-	-	+	-	+	-	+	-	-	-	-	-	+	-
Roseburia	hominis	Bg0592	0	-	-	-	-	-	-	-	-	-	-	-	-	-	-	-	-	-	-	-	-	-	-	-	-	-	-	-
Lachnospira	sp000436475	Bg0593	0	-	-	-	-	-	-	-	-	-	-	-	-	-	-	-	-	-	-	-	-	-	-	-	-	-	-	-
Bilophila	wadsworthia	Bg0594	0	-	-	-	-	-	-	-	-	-	-	-	-	-	-	-	+	-	-	-	-	-	-	-	-	-	-	-
Lachnospira	eligens_B	Bg0595	0	-	-	-	-	-	-	-	-	-	-	-	-	-	-	-	-	-	-	-	-	-	-	-	-	-	-	-
Bifidobacterium	angulatum	Bg0596	0	-	+	-	-	-	-	-	-	-	-	-	-	-	-	-	+	-	-	-	-	+	-	-	-	-	+	-
Limosilactobacillus	fermentum	Bg0597	1	+	+	-	-	-	-	-	-	-	-	+	-	-	-	-	+	-	-	-	-	-	-	-	-	-	+	-
Anaerostipes	hadrus	Bg0598	0	-	+	-	-	-	-	-	-	-	-	-	-	-	-	-	-	-	-	-	-	-	-	-	-	-	+	-
Agathobacter	rectalis	Bg0599	1	-	+	+	-	+	-	-	-	-	-	-	-	-	-	-	-	-	+	-	-	-	-	-	-	-	+	-
Acidaminococcus	sp000437815	Bg0600	0	-	-	-	-	-	-	-	-	-	-	-	-	-	-	-	+	-	+	-	-	-	-	-	-	-	+	-
Roseburia	inulinivorans	Bg0601	0	-	-	-	-	-	-	-	-	-	-	-	-	-	-	-	-	-	+	-	-	-	-	-	-	-	+	-
Akkermansia	muciniphila_C	Bg0602	0	-	+	-	-	-	-	-	-	-	-	-	-	-	-	-	-	-	-	-	-	-	-	-	-	-	-	-
Dorea	formicigenerans	Bg0603	0	-	+	-	-	-	-	-	-	-	-	-	-	-	-	-	-	-	+	-	-	-	-	-	-	+	+	-
Mitsuokella	multacida	Bg0604	1	+	+	-	-	-	-	-	-	-	-	+	-	-	-	-	-	-	-	-	-	-	-	-	-	-	-	-
Blautia_A	massiliensis	Bg0605	0	-	-	-	-	-	-	-	-	-	-	-	-	-	-	-	+	-	+	-	-	-	-	-	-	-	+	-
Ruminococcus_C	sp000433635	Bg0606	0	-	-	-	-	-	-	-	-	-	-	-	-	-	-	-	-	-	+	-	-	-	-	-	-	-	-	-
Lachnospira	sp000436475	Bg0607	0	-	-	-	-	-	-	-	-	-	-	-	-	-	-	-	-	-	-	-	-	-	-	-	-	-	-	-
Lachnospira	sp000437735	Bg0608	0	-	-	-	-	-	-	-	-	-	-	-	-	-	-	-	-	-	-	-	-	-	-	-	-	-	-	-
Lachnospira	sp000436475	Bg0609	0	-	-	-	-	-	-	-	-	-	-	-	-	-	-	-	-	-	-	-	-	-	-	-	-	-	-	-
Lachnospira	eligens	Bg0610	0	-	-	-	-	-	-	-	-	-	-	-	-	-	-	-	-	-	-	-	-	-	-	-	-	-	-	-
Agathobacter	rectalis	Bg0611	0	-	-	-	-	-	-	-	-	-	-	-	-	-	-	-	-	-	+	-	-	-	-	-	-	-	+	-
Parolsenella	catena	Bg0612	0	-	-	-	-	-	-	-	-	-	-	-	-	-	-	-	-	-	-	-	-	-	-	-	-	-	+	-
Mediterraneibacter	faecis	Bg0613	0	-	-	-	-	-	-	-	-	-	-	-	-	-	-	-	+	-	+	-	-	-	-	-	-	+	+	-
Eubacterium_R	sp000436835	Bg0614	0	-	-	-	-	-	-	-	-	-	-	-	-	-	-	-	-	-	-	-	-	-	-	-	-	-	-	-
Akkermansia	muciniphila	Bg0615	0	-	+	-	-	-	-	-	-	-	-	-	-	-	-	-	-	-	-	-	-	-	-	-	-	-	-	-
Dorea	sp000433215	Bg0616	0	-	+	-	-	-	-	-	-	-	-	-	-	-	-	-	+	-	+	-	-	-	-	-	-	-	-	-
Parolsenella	catena	Bg0617	0	-	-	-	-	-	-	-	-	-	-	-	-	-	-	-	-	-	-	-	-	-	-	-	-	-	+	-
Prevotella	sp900548745	Bg0618	0	-	-	-	-	-	-	-	-	-	-	-	-	-	-	-	-	-	-	-	-	-	-	-	-	-	-	-
Anaerostipes	hadrus	Bg0619	0	-	+	-	-	-	-	-	-	-	-	-	-	-	-	-	-	-	-	-	-	-	-	-	-	-	+	-
Prevotella	sp900548745	Bg0620	0	-	-	-	-	-	-	-	-	-	-	-	-	-	-	-	-	-	-	-	-	-	-	-	-	-	-	-
CAG-81	sp900066785	Bg0621	1	-	-	+	+	+	-	-	-	-	-	-	-	-	-	-	-	-	+	-	-	-	-	-	+	-	-	-
CAG-81	sp900066785	Bg0622	1	-	+	+	+	+	-	-	-	-	-	-	-	-	-	-	-	-	+	-	-	-	-	-	+	-	+	-
Blautia_A	sp000436615	Bg0623	1	+	+	+	+	+	+	-	-	-	-	-	-	-	-	-	-	-	+	-	-	-	-	+	+	+	-	-
Anaerobiospirillum		Bg0624	0	+	+	+	-	-	-	-	-	-	-	-	-	-	-	-	-	-	-	-	-	-	-	-	-	-	-	-
Ruminococcus_D	bicirculans	Bg0625	0	-	-	-	-	-	-	-	-	-	-	-	-	-	-	-	-	-	+	-	-	-	-	-	-	-	-	-
Mitsuokella	jalaludinii	Bg0626	1	+	+	-	-	-	-	-	-	-	-	+	-	-	-	-	-	-	-	-	-	-	-	-	-	-	-	-
Gemmiger	formicilis	Bg0627	0	-	+	-	-	+	-	-	-	-	-	-	-	-	-	-	-	-	-	-	-	-	-	-	-	-	-	-
Blautia_A	massiliensis	Bg0628	0	-	-	-	-	-	-	-	-	-	-	-	-	-	-	-	-	-	+	-	-	-	-	-	-	-	+	-
Blautia_A	massiliensis	Bg0629	0	-	-	-	-	-	-	-	-	-	-	-	-	-	-	-	+	-	-	-	-	-	-	-	-	-	+	-
Holdemanella	biformis	Bg0630	0	-	-	-	-	-	-	-	-	-	-	-	-	-	-	-	-	-	+	-	-	-	-	-	-	-	-	-
CAG-41	sp900066215	Bg0631	0	-	-	-	-	-	-	-	-	-	-	-	-	-	-	-	-	-	-	-	-	-	-	-	-	-	+	-
ER4	sp000765235	Bg0632	0	-	-	-	-	-	-	-	-	-	-	-	-	-	-	-	-	-	+	-	-	-	-	-	-	+	-	-
Parabacteroides	sp900549585	Bg0633	1	-	+	-	-	-	-	-	-	-	-	-	+	-	-	-	+	-	-	-	+	-	-	-	-	-	-	-
Bariatricus	comes	Bg0634	1	-	+	+	-	+	-	-	-	-	-	-	-	-	-	-	+	-	+	-	-	-	-	-	-	-	-	-
Anaeroglobus	micronuciformis	Bg0635	0	-	-	-	-	-	-	-	-	-	-	-	-	-	-	-	-	-	-	-	-	-	-	-	-	-	-	-
Victivallis	sp002998355	Bg0636	1	-	+	+	+	+	-	-	-	-	-	-	-	-	-	-	+	-	-	-	-	-	-	-	-	-	+	-
Ruminococcus_E	bromii_B	Bg0637	0	-	-	-	-	-	-	-	-	-	-	-	-	-	-	-	-	-	-	-	-	-	-	-	-	-	-	-
Campylobacter_D	jejuni	Bg0638	0	-	-	-	-	-	-	-	-	-	-	-	-	-	-	-	+	-	-	-	-	-	-	-	-	-	-	-
Campylobacter		Bg0639	0	-	-	-	-	-	-	-	-	-	-	-	-	-	-	-	-	-	-	-	-	-	-	-	-	-	-	-
Eubacterium_R	sp000436835	Bg0640	0	-	-	-	-	-	-	-	-	-	-	-	-	-	-	-	-	-	-	-	-	-	-	-	-	-	-	-
Limosilactobacillus	gastricus	Bg0641	0	-	+	-	-	-	-	-	-	-	-	-	-	-	-	-	+	-	-	-	-	-	-	-	-	-	+	-
Blautia_A	massiliensis	Bg0642	0	-	-	-	-	-	-	-	-	-	-	-	-	-	-	-	+	-	+	-	-	-	-	-	-	-	+	-
Limosilactobacillus	fermentum	Bg0643	0	-	+	-	-	-	-	-	-	-	-	-	-	-	-	-	+	-	-	-	-	-	-	-	-	-	+	-
Dialister	succinatiphilus	Bg0644	0	+	+	-	-	-	-	-	-	-	-	-	-	-	-	-	-	-	+	-	-	-	-	-	-	-	-	-
Eubacterium_I	ramulus	Bg0645	0	-	-	-	-	-	-	-	-	-	-	-	-	-	-	-	-	-	-	-	-	-	-	-	-	-	-	-
Lachnospira	eligens	Bg0646	0	-	-	-	-	-	-	-	-	-	-	-	-	-	-	-	-	-	-	-	-	-	-	-	-	-	-	-
Limosilactobacillus	fermentum	Bg0647	0	-	+	-	-	-	-	-	-	-	-	-	-	-	-	-	+	-	-	-	-	-	-	-	-	-	+	-
Parolsenella	catena	Bg0648	0	-	-	-	-	-	-	-	-	-	-	-	-	-	-	-	-	-	-	-	-	-	-	-	-	-	+	-
Anaerobutyricum	hallii	Bg0649	1	+	+	+	+	+	-	-	-	-	-	-	-	-	-	-	-	-	-	-	-	-	-	-	-	-	-	-
Agathobaculum	butyriciproducens	Bg0650	0	-	+	-	-	-	-	-	-	-	-	-	-	-	-	-	-	-	+	-	-	-	-	-	-	-	-	-
Prevotella	sp900548745	Bg0651	0	-	-	-	-	-	-	-	-	-	-	-	-	-	-	-	-	-	-	-	-	-	-	-	-	-	-	-
Campylobacter		Bg0652	0	-	-	-	-	-	-	-	-	-	-	-	-	-	-	-	-	-	-	-	-	-	-	-	-	-	-	-
Campylobacter_D	jejuni	Bg0653	0	-	-	-	-	-	-	-	-	-	-	-	-	-	-	-	+	-	-	-	-	-	-	-	-	-	-	-
Dorea	sp900066555	Bg0654	1	-	+	+	+	+	-	-	-	-	-	-	-	-	-	-	-	-	+	-	-	-	-	-	-	-	+	-
Roseburia	hominis	Bg0655	1	-	+	+	-	+	-	-	-	-	-	-	-	-	-	-	+	-	-	-	-	-	-	-	-	-	+	-
Blautia_A	sp900066165	Bg0656	1	+	+	+	+	+	-	-	-	-	-	-	-	-	-	-	-	-	+	-	-	-	-	-	+	-	+	-
Lactococcus	lactis	Bg0657	1	+	+	+	+	+	-	-	-	-	-	-	-	-	-	-	-	-	-	-	-	-	-	-	-	-	+	-
Clostridium_P	ventriculi	Bg0658	0	-	-	-	-	-	-	-	-	-	-	-	-	-	-	-	-	-	+	-	+	-	-	-	-	-	-	-
Lactobacillus	delbrueckii	Bg0659	0	-	+	-	-	-	-	-	-	-	-	-	-	-	-	-	+	-	-	-	-	-	-	-	-	-	-	-
Lachnospira	rogosae	Bg0660	0	-	-	-	-	-	-	-	-	-	-	-	-	-	-	-	-	-	-	-	-	-	-	-	-	-	-	-
Lachnospira	eligens	Bg0661	0	-	-	-	-	-	-	-	-	-	-	-	-	-	-	-	-	-	-	-	-	-	-	-	-	-	-	-
Agathobaculum	butyriciproducens	Bg0662	1	-	+	-	+	+	-	-	-	-	-	-	-	-	-	-	-	-	+	-	-	-	-	-	-	-	-	-
Prevotella	sp900548745	Bg0663	0	-	-	-	-	-	-	-	-	-	-	-	-	-	-	-	-	-	-	-	-	-	-	-	-	-	-	-
Acidaminococcus	timonensis	Bg0664	0	-	-	-	-	-	-	-	-	-	-	-	-	-	-	-	+	-	+	-	-	-	-	-	-	-	+	-
CAG-177	sp003514385	Bg0665	1	-	+	-	+	+	-	-	-	-	-	-	-	-	-	-	-	-	-	-	-	-	-	-	-	-	-	-
Limosilactobacillus	fermentum	Bg0666	0	-	+	-	-	-	-	-	-	-	-	-	-	-	-	-	+	-	-	-	-	-	-	-	-	-	+	-
Agathobaculum	butyriciproducens	Bg0667	1	-	+	-	+	-	-	-	-	-	-	-	-	-	-	-	-	-	+	-	-	-	-	-	-	-	-	-
Anaeroglobus	micronuciformis	Bg0668	0	-	-	-	-	-	-	-	-	-	-	-	-	-	-	-	-	-	-	-	-	-	-	-	-	-	-	-
Allisonella	histaminiformans	Bg0669	1	+	+	+	+	+	-	-	-	-	-	-	-	-	-	-	-	-	+	-	-	-	-	-	-	-	-	-
UMGS1217		Bg0670	0	-	+	-	-	-	-	-	-	-	-	-	-	-	-	-	-	-	-	-	-	-	-	-	-	-	-	-
Ruminococcus_E	bromii_B	Bg0671	0	-	-	-	-	-	-	-	-	-	-	-	-	-	-	-	-	-	-	-	-	-	-	-	-	-	-	-
Olsenella	sp900538935	Bg0672	1	+	+	+	+	+	-	-	-	-	-	-	-	-	-	-	-	-	-	-	-	-	-	-	-	-	-	-
Ureaplasma	sp900544585	Bg0673	0	-	-	-	-	-	-	-	-	-	-	-	-	-	-	-	-	-	-	-	-	-	-	-	-	-	-	-
Olsenella_B		Bg0674	0	-	+	-	-	-	-	-	-	-	-	-	-	-	-	-	+	-	-	-	-	-	-	+	+	+	-	-
Gemmiger	sp900539695	Bg0675	1	-	+	-	+	+	-	-	-	-	-	-	-	-	-	-	-	-	+	-	-	-	-	-	-	-	+	-
Olsenella_B		Bg0676	0	-	+	-	-	-	-	-	-	-	-	-	-	-	-	-	+	-	+	-	-	-	-	+	+	+	-	-
Campylobacter		Bg0677	0	-	-	-	-	-	-	-	-	-	-	-	-	-	-	-	-	-	-	-	-	-	-	-	-	-	-	-
Campylobacter		Bg0678	0	-	-	-	-	-	-	-	-	-	-	-	-	-	-	-	-	-	-	-	-	-	-	-	-	-	-	-
Roseburia	hominis	Bg0679	0	-	-	-	-	-	-	-	-	-	-	-	-	-	-	-	-	-	-	-	-	-	-	-	-	-	-	-
Acetatifactor	sp900066565	Bg0680	0	-	-	-	-	-	-	-	-	-	-	-	-	-	-	-	+	-	-	-	-	-	-	+	-	+	-	-
Lachnospira	sp000436475	Bg0681	0	-	-	-	-	-	-	-	-	-	-	-	-	-	-	-	-	-	-	-	-	-	-	-	-	-	-	-
Ligilactobacillus	salivarius	Bg0682	0	-	-	-	-	-	-	-	-	-	-	-	-	-	-	-	+	-	+	-	-	-	-	-	-	-	-	-
Limosilactobacillus	ingluviei	Bg0683	1	+	+	-	-	-	-	-	-	-	-	+	-	-	-	-	+	-	-	-	-	-	-	-	-	-	+	-
Lachnospira	eligens_B	Bg0684	0	-	-	-	-	-	-	-	-	-	-	-	-	-	-	-	-	-	-	-	-	-	-	-	-	-	-	-
Streptococcus	mutans	Bg0685	0	-	-	-	-	-	-	-	-	-	-	-	-	-	-	-	-	-	+	-	-	-	-	+	+	-	-	-
Agathobaculum	butyriciproducens	Bg0686	1	-	+	+	-	+	-	-	-	-	-	-	-	-	-	-	-	-	-	-	-	-	-	-	-	-	-	-
Anaerobutyricum	hallii	Bg0687	1	-	+	+	+	+	-	-	-	-	-	-	-	-	-	-	-	-	-	-	-	-	-	-	-	-	-	-
RUG410	sp900553115	Bg0688	0	-	+	-	-	-	-	-	-	-	-	-	-	-	-	-	-	-	-	-	-	-	-	-	-	-	-	-
Campylobacter_D	sp900539255	Bg0689	0	-	-	-	-	-	-	-	-	-	-	-	-	-	-	-	-	-	-	-	-	-	-	-	-	-	-	-
Brachyspira	pilosicoli	Bg0690	1	-	+	+	-	+	-	-	-	-	-	-	-	-	-	-	+	-	+	-	-	-	-	-	-	-	+	-
UBA7160		Bg0691	0	-	+	-	-	-	-	-	-	-	-	-	-	-	-	-	+	-	+	-	-	-	+	+	+	+	+	-
Enterococcus_B	hirae	Bg0692	1	+	+	-	-	-	-	-	-	-	+	-	-	-	-	-	-	-	-	-	+	-	-	-	-	-	+	-
Phocaeicola	sp000434735	Bg0693	0	-	+	-	-	-	-	-	-	-	-	-	-	-	-	-	-	-	-	-	-	-	-	-	-	-	-	-
Enterococcus	faecalis	Bg0694	1	+	+	-	-	-	-	-	-	-	+	-	-	-	-	-	+	+	-	+	-	-	-	+	-	-	+	-
Bifidobacterium	angulatum	Bg0695	0	-	+	-	-	-	-	-	-	-	-	-	-	-	-	-	+	-	-	-	-	+	-	-	-	-	+	-
ER4	sp000765235	Bg0696	0	-	-	-	-	-	-	-	-	-	-	-	-	-	-	-	-	-	+	-	-	-	-	-	-	+	-	-
Mogibacterium	sp002299625	Bg0697	0	-	-	-	-	-	-	-	-	-	-	-	-	-	-	-	-	-	-	-	-	-	-	-	-	-	-	-
Helicobacter_B	fennelliae	Bg0698	0	-	-	-	-	-	-	-	-	-	-	-	-	-	-	-	-	-	-	-	-	-	-	-	-	-	-	-
Parolsenella	catena	Bg0699	0	-	-	-	-	-	-	-	-	-	-	-	-	-	-	-	-	-	-	-	-	-	-	-	-	-	+	-
CAG-45	sp900066395	Bg0700	0	-	-	-	-	-	-	-	-	-	-	-	-	-	-	-	-	-	+	-	-	-	-	-	-	-	+	-
Agathobacter	rectalis	Bg0701	0	-	-	+	+	+	-	-	-	-	-	-	-	-	-	-	-	-	+	-	-	-	-	-	-	-	+	-
Gemmiger	formicilis	Bg0702	0	-	+	-	-	+	-	-	-	-	-	-	-	-	-	-	-	-	-	-	-	-	-	-	-	-	-	-
Akkermansia	muciniphila	Bg0703	0	-	+	-	-	-	-	-	-	-	-	-	-	-	-	-	-	-	-	-	-	-	-	-	-	-	-	-
Agathobaculum	butyriciproducens	Bg0704	1	-	+	-	+	-	-	-	-	-	-	-	-	-	-	-	-	-	+	-	-	-	-	-	-	-	-	-
Ruminococcus_D	bicirculans	Bg0705	0	-	-	-	-	-	-	-	-	-	-	-	-	-	-	-	-	-	+	-	-	-	-	-	-	-	-	-
CAG-568	sp000434395	Bg0706	0	-	-	-	-	-	-	-	-	-	-	-	-	-	-	-	-	-	-	-	-	-	-	-	-	-	-	-
Parolsenella	catena	Bg0707	0	-	-	-	-	-	-	-	-	-	-	-	-	-	-	-	-	-	-	-	-	-	-	-	-	-	+	-
Duodenibacillus	sp900544255	Bg0708	0	-	-	-	-	-	-	-	-	-	-	-	-	-	-	-	-	-	-	-	-	-	-	+	-	-	-	-
Anaeroglobus	micronuciformis	Bg0709	0	-	-	-	-	-	-	-	-	-	-	-	-	-	-	-	-	-	-	-	-	-	-	-	-	-	-	-
Lachnospira	sp000436475	Bg0710	0	-	-	-	-	-	-	-	-	-	-	-	-	-	-	-	-	-	-	-	-	-	-	-	-	-	-	-
Lachnospira	sp000436475	Bg0711	0	-	-	-	-	-	-	-	-	-	-	-	-	-	-	-	-	-	-	-	-	-	-	-	-	-	-	-
Anaerobiospirillum	succiniciproducens	Bg0712	0	-	+	-	-	-	-	-	-	-	-	-	-	-	-	-	-	-	-	-	-	-	-	-	-	-	-	-
Gemmiger	formicilis	Bg0713	0	-	+	-	-	+	-	-	-	-	-	-	-	-	-	-	-	-	-	-	-	-	-	-	-	-	-	-
Ureaplasma	sp900544585	Bg0714	0	-	-	-	-	-	-	-	-	-	-	-	-	-	-	-	-	-	-	-	-	-	-	-	-	-	-	-
Clostridium_Q	sp003024715	Bg0715	0	+	+	+	-	-	-	-	-	-	-	-	-	-	-	-	+	-	+	-	-	-	-	-	+	+	+	-
Neisseria	sp000186165	Bg0716	0	-	-	-	-	-	-	-	-	-	-	-	-	-	-	-	-	-	-	-	-	-	-	-	-	-	-	-
Parolsenella	catena	Bg0717	0	-	-	-	-	-	-	-	-	-	-	-	-	-	-	-	-	-	-	-	-	-	-	-	-	-	+	-
Ureaplasma	sp900544585	Bg0718	0	-	-	-	-	-	-	-	-	-	-	-	-	-	-	-	-	-	-	-	-	-	-	-	-	-	-	-
Akkermansia	muciniphila_C	Bg0719	0	-	+	-	-	-	-	-	-	-	-	-	-	-	-	-	-	-	-	-	-	-	-	-	-	-	-	-
Campylobacter_D	sp900539255	Bg0720	0	-	-	-	-	-	-	-	-	-	-	-	-	-	-	-	-	-	-	-	-	-	-	-	-	-	-	-
Agathobaculum	butyriciproducens	Bg0721	1	-	+	+	+	+	-	-	-	-	-	-	-	-	-	-	-	-	+	-	-	-	-	-	-	-	+	-
CAG-170	sp000432135	Bg0722	1	-	+	+	+	+	-	-	-	-	-	-	-	-	-	-	+	-	-	-	-	-	-	-	-	-	+	-
Roseburia	hominis	Bg0723	0	-	-	-	-	-	-	-	-	-	-	-	-	-	-	-	-	-	-	-	-	-	-	-	-	-	-	-
Clostridium_Q	sp003024715	Bg0724	0	+	+	+	-	-	-	-	-	-	-	-	-	-	-	-	+	-	+	-	-	-	-	-	-	+	+	-
Bulleidia	sp900539965	Bg0725	0	-	+	-	-	-	-	-	-	-	-	-	-	-	-	-	-	-	+	-	-	-	-	-	-	-	-	-
Campylobacter		Bg0726	0	-	-	-	-	-	-	-	-	-	-	-	-	-	-	-	-	-	-	-	-	-	-	-	-	-	-	-
Akkermansia	muciniphila	Bg0727	0	-	+	-	-	-	-	-	-	-	-	-	-	-	-	-	-	-	-	-	-	-	-	-	-	-	-	-
Brachyspira	pilosicoli	Bg0728	1	-	+	+	+	+	-	-	-	-	-	-	-	-	-	-	+	-	+	-	-	-	-	-	-	-	+	-
Blautia_A	massiliensis	Bg0729	0	-	+	-	-	-	-	-	-	-	-	-	-	-	-	-	+	-	+	-	-	-	-	-	-	-	+	-
Gemmiger	formicilis	Bg0730	0	-	+	-	-	+	-	-	-	-	-	-	-	-	-	-	-	-	-	-	-	-	-	-	-	-	-	-
Akkermansia	muciniphila_B	Bg0731	0	-	+	-	-	-	-	-	-	-	-	-	-	-	-	-	-	-	-	-	-	-	-	-	-	-	-	-
Lachnospira	sp000436475	Bg0732	0	-	-	-	-	-	-	-	-	-	-	-	-	-	-	-	-	-	-	-	-	-	-	-	-	-	-	-
Campylobacter		Bg0733	0	-	-	-	-	-	-	-	-	-	-	-	-	-	-	-	-	-	-	-	-	-	-	-	-	-	-	-
Dialister	succinatiphilus	Bg0734	0	+	+	-	-	-	-	-	-	-	-	-	-	-	-	-	-	-	+	-	-	-	-	-	-	-	-	-
Eubacterium_R	sp000436835	Bg0735	0	-	-	-	-	-	-	-	-	-	-	-	-	-	-	-	-	-	-	-	-	-	-	-	-	-	-	-
CAG-110	sp003525905	Bg0736	1	-	+	+	-	+	-	-	-	-	-	-	-	-	-	-	+	-	+	-	-	-	-	-	-	+	-	-
Allisonella	histaminiformans	Bg0737	1	+	+	+	+	+	-	-	-	-	-	-	-	-	-	-	-	-	+	-	-	-	-	-	-	-	-	-
Anaerostipes	hadrus	Bg0738	0	-	+	-	-	-	-	-	-	-	-	-	-	-	-	-	-	-	-	-	-	-	-	-	-	-	+	-
Clostridium_Q	sp003024715	Bg0739	0	+	+	+	-	-	-	-	-	-	-	-	-	-	-	-	+	-	+	-	-	-	-	-	+	+	+	-
Anaerostipes	hadrus	Bg0740	0	-	+	-	-	-	-	-	-	-	-	-	-	-	-	-	-	-	-	-	-	-	-	-	-	-	+	-
CAG-81	sp000435795	Bg0741	1	-	+	+	-	+	-	-	-	-	-	-	-	-	-	-	+	-	+	-	-	-	-	-	-	-	-	-
Anaerotignum	sp000436415	Bg0742	0	-	-	-	-	+	-	-	-	-	-	-	-	-	-	-	-	-	-	-	-	-	-	-	-	-	-	-
Ruminococcus_D	bicirculans	Bg0743	0	-	-	-	-	-	-	-	-	-	-	-	-	-	-	-	-	-	+	-	-	-	-	-	-	-	-	-
CAG-568	sp000434395	Bg0744	0	-	-	-	-	-	-	-	-	-	-	-	-	-	-	-	-	-	-	-	-	-	-	-	-	-	-	-
Lactobacillus	crispatus	Bg0745	0	-	+	-	-	-	-	-	-	-	-	-	-	-	-	-	+	-	+	-	-	-	-	-	+	-	-	-
Ruminococcus_A	sp000437095	Bg0746	0	-	-	-	-	-	-	-	-	-	-	-	-	-	-	-	-	-	+	-	-	-	-	-	-	-	-	-
Veillonella	sp900550455	Bg0747	0	-	-	-	-	-	-	-	-	-	-	-	-	-	-	-	-	-	-	-	-	-	-	-	-	-	-	-
UBA9502	sp003480315	Bg0748	1	+	+	+	+	+	-	-	-	-	-	-	-	-	-	-	+	-	+	-	-	-	-	-	-	-	+	-
CAG-217	sp000436335	Bg0749	0	-	-	-	-	-	-	-	-	-	-	-	-	-	-	-	-	-	-	-	-	-	-	-	-	-	-	-
Fusicatenibacter	saccharivorans	Bg0750	0	-	+	-	-	-	-	-	-	-	-	-	-	-	-	-	-	-	+	-	-	-	-	-	-	-	-	-
ER4	sp000765235	Bg0751	0	-	+	-	-	-	-	-	-	-	-	-	-	-	-	-	-	-	+	-	-	-	-	-	-	+	-	-
Roseburia	inulinivorans	Bg0752	0	-	-	-	-	-	-	-	-	-	-	-	-	-	-	-	-	-	+	-	-	-	-	-	-	-	+	-
Acetatifactor	sp900066565	Bg0753	0	-	-	+	+	+	-	-	-	-	-	-	-	-	-	-	-	-	-	-	-	-	-	+	-	+	-	-
Dorea	scindens	Bg0754	1	+	+	+	+	+	-	-	-	-	-	-	-	-	-	-	-	-	+	-	-	-	-	-	-	-	+	-
Roseburia	inulinivorans	Bg0755	0	-	-	-	-	-	-	-	-	-	-	-	-	-	-	-	-	-	+	-	-	-	-	-	-	-	+	-
Eubacterium_R	sp900542875	Bg0756	0	-	-	-	-	-	-	-	-	-	-	-	-	-	-	-	-	-	-	-	-	-	-	-	-	+	-	-
ER4	sp000765235	Bg0757	0	-	-	-	-	-	-	-	-	-	-	-	-	-	-	-	-	-	+	-	-	-	-	-	-	+	+	-
Bulleidia	sp900539965	Bg0758	0	-	+	+	-	-	-	-	-	-	-	-	-	-	-	-	-	-	+	-	-	-	-	-	-	-	-	-
Roseburia	hominis	Bg0759	0	-	-	-	-	-	-	-	-	-	-	-	-	-	-	-	-	-	-	-	-	-	-	-	-	-	-	-
Olsenella_E	sp003150175	Bg0760	0	-	-	-	-	-	-	-	-	-	-	-	-	-	-	-	-	-	-	-	-	-	-	-	-	-	-	-
Providencia	alcalifaciens	Bg0761	1	+	+	+	+	+	-	-	-	-	-	+	-	-	-	-	+	-	+	-	+	-	-	-	-	-	+	-
RC9	sp000435075	Bg0762	0	-	+	-	-	-	-	-	-	-	-	-	-	-	-	-	-	-	-	-	-	-	-	-	-	-	+	-
		Bg0763	1	-	+	+	+	+	-	-	-	-	-	-	-	-	-	-	+	-	+	-	-	-	-	-	-	-	-	-
Helicobacter_G		Bg0764	0	-	-	-	-	-	-	-	-	-	-	-	-	-	-	-	-	-	-	-	-	-	-	-	-	-	-	-
Dorea	sp900066555	Bg0765	1	-	+	+	+	+	-	-	-	-	-	-	-	-	-	-	-	-	+	-	-	-	-	-	-	-	+	-
Veillonella	sp900550455	Bg0766	0	-	-	-	-	-	-	-	-	-	-	-	-	-	-	-	-	-	-	-	-	-	-	-	-	-	-	-
UBA7748	sp900314535	Bg0767	0	-	+	-	-	-	-	-	-	-	-	-	-	-	-	-	+	-	-	-	-	-	-	-	-	-	+	-
Bilophila	wadsworthia	Bg0768	0	-	-	-	-	-	-	-	-	-	-	-	-	-	-	-	+	-	-	-	-	-	-	-	-	-	-	-
Gemmiger	formicilis	Bg0769	0	-	+	-	-	+	-	-	-	-	-	-	-	-	-	-	-	-	-	-	-	-	-	-	-	-	-	-
Brachyspira	pilosicoli	Bg0770	1	-	+	+	-	+	-	-	-	-	-	-	-	-	-	-	+	+	+	-	-	-	-	-	-	-	+	-
Roseburia	sp900552665	Bg0771	0	-	-	-	-	-	-	-	-	-	-	-	-	-	-	-	-	-	+	-	-	-	-	-	-	-	+	-
Lachnospira	eligens_B	Bg0772	0	-	-	-	-	-	-	-	-	-	-	-	-	-	-	-	-	-	-	-	-	-	-	-	-	-	-	-
Allisonella	histaminiformans	Bg0773	1	+	+	+	+	+	-	-	-	-	-	-	-	-	-	-	-	-	+	-	-	-	-	-	-	-	-	-
Bariatricus	comes	Bg0774	0	-	+	-	-	-	-	-	-	-	-	-	-	-	-	-	+	-	+	-	-	-	+	+	+	+	-	-
Neisseria	sp000186165	Bg0775	0	-	-	-	-	-	-	-	-	-	-	-	-	-	-	-	-	-	-	-	-	-	-	-	-	-	-	-
CAG-568	sp000434395	Bg0776	0	-	-	-	-	-	-	-	-	-	-	-	-	-	-	-	-	-	-	-	-	-	-	-	-	-	-	-
Akkermansia	muciniphila_B	Bg0777	0	-	+	-	-	-	-	-	-	-	-	-	-	-	-	-	-	-	-	-	-	-	-	-	-	-	-	-
Eubacterium_R	sp000436835	Bg0778	0	-	-	-	-	-	-	-	-	-	-	-	-	-	-	-	-	-	+	-	-	-	-	-	-	-	-	-
RC9	sp000433355	Bg0779	1	-	+	-	-	-	-	-	-	-	-	-	+	-	-	-	+	-	-	-	-	-	-	-	-	-	+	-
ER4	sp000765235	Bg0780	0	-	-	-	-	-	-	-	-	-	-	-	-	-	-	-	-	-	+	-	-	-	-	-	-	+	+	-
Campylobacter_D	coli	Bg0781	0	-	-	-	-	-	-	-	-	-	-	-	-	-	-	-	-	-	-	-	-	-	-	-	-	-	-	-
Ruminococcus_E	bromii_B	Bg0782	0	-	-	-	-	-	-	-	-	-	-	-	-	-	-	-	-	-	-	-	-	-	-	-	-	-	-	-
Hungatella_A	sp003478355	Bg0783	1	-	+	-	-	+	-	-	-	-	-	-	-	-	-	-	+	-	-	-	-	-	+	+	+	+	+	-
Acidaminococcus	sp000437815	Bg0784	0	-	-	-	-	-	-	-	-	-	-	-	-	-	-	-	+	-	+	-	-	-	-	-	-	-	+	-
Parolsenella	catena	Bg0785	0	-	-	-	-	-	-	-	-	-	-	-	-	-	-	-	-	-	-	-	-	-	-	-	-	-	+	-
Neisseria	sp000186165	Bg0786	0	-	-	-	-	-	-	-	-	-	-	-	-	-	-	-	-	-	-	-	-	-	-	-	-	-	-	-
Bilophila	wadsworthia	Bg0787	0	-	-	-	-	-	-	-	-	-	-	-	-	-	-	-	+	-	-	-	-	-	-	-	-	-	-	-
Hungatella_A	sp003478355	Bg0788	0	-	+	-	-	+	-	-	-	-	-	-	-	-	-	-	+	-	+	-	-	-	+	+	+	+	-	-
Fusicatenibacter	saccharivorans	Bg0789	1	-	+	-	+	-	-	-	-	-	-	-	-	-	-	-	+	-	+	-	-	-	-	-	-	-	-	-
Roseburia	inulinivorans	Bg0790	0	-	-	-	-	-	-	-	-	-	-	-	-	-	-	-	-	-	+	-	-	-	-	-	-	-	-	-
Ruminococcus_E	bromii_B	Bg0791	0	-	-	-	-	-	-	-	-	-	-	-	-	-	-	-	-	-	-	-	-	-	-	-	-	-	-	-
Mediterraneibacter	faecis	Bg0792	0	-	-	-	-	-	-	-	-	-	-	-	-	-	-	-	+	-	+	-	-	-	-	-	-	+	+	-
Hungatella_A		Bg0793	0	-	-	-	-	+	-	-	-	-	-	-	-	-	-	-	-	-	-	-	-	-	-	-	-	-	+	-
Gemmiger	formicilis	Bg0794	0	-	-	-	-	+	-	-	-	-	-	-	-	-	-	-	-	-	-	-	-	-	-	-	-	-	-	-
Akkermansia	muciniphila	Bg0795	0	-	+	-	-	-	-	-	-	-	-	-	-	-	-	-	-	-	-	-	-	-	-	-	-	-	-	-
Roseburia	sp900552665	Bg0796	0	-	-	-	-	-	-	-	-	-	-	-	-	-	-	-	-	-	+	-	-	-	-	-	-	-	+	-
Agathobaculum	butyriciproducens	Bg0797	0	-	+	-	-	-	-	-	-	-	-	-	-	-	-	-	-	-	-	-	-	-	-	-	-	-	-	-
ER4	sp000765235	Bg0798	0	-	-	-	-	-	-	-	-	-	-	-	-	-	-	-	-	-	+	-	-	-	-	-	-	+	+	-
Bilophila	wadsworthia	Bg0799	0	-	-	-	-	-	-	-	-	-	-	-	-	-	-	-	+	-	-	-	-	-	-	-	-	-	-	-
Roseburia	hominis	Bg0800	0	-	-	-	-	-	-	-	-	-	-	-	-	-	-	-	-	-	-	-	-	-	-	-	-	-	-	-
Dorea	faecis	Bg0801	0	-	+	-	-	+	-	-	-	-	-	-	-	-	-	-	-	-	+	-	-	-	-	-	-	-	-	-
Ligilactobacillus	salivarius	Bg0802	0	-	-	-	-	-	-	-	-	-	-	-	-	-	-	-	+	-	-	-	-	-	-	-	-	-	-	-
Campylobacter		Bg0803	0	-	-	-	-	-	-	-	-	-	-	-	-	-	-	-	-	-	-	-	-	-	-	-	-	-	-	-
Campylobacter_D	sp900539255	Bg0804	0	-	-	-	-	-	-	-	-	-	-	-	-	-	-	-	-	-	-	-	-	-	-	-	-	-	-	-
CAG-217	sp000436335	Bg0805	0	-	-	-	-	-	-	-	-	-	-	-	-	-	-	-	-	-	-	-	-	-	-	-	-	-	-	-
CAG-568	sp000434395	Bg0806	0	-	-	-	-	-	-	-	-	-	-	-	-	-	-	-	-	-	-	-	-	-	-	-	-	-	-	-
Anaeroglobus	micronuciformis	Bg0807	0	-	-	-	-	-	-	-	-	-	-	-	-	-	-	-	-	-	-	-	-	-	-	-	-	-	-	-
Anaerobutyricum	hallii_A	Bg0808	0	-	-	-	-	-	-	-	-	-	-	-	-	-	-	-	+	-	-	-	-	-	-	-	-	-	-	-
Campylobacter		Bg0809	0	-	-	-	-	-	-	-	-	-	-	-	-	-	-	-	-	-	-	-	-	-	-	-	-	-	-	-
Ruminococcus_E	bromii_B	Bg0810	0	-	-	-	-	-	-	-	-	-	-	-	-	-	-	-	-	-	-	-	-	-	-	-	-	-	-	-
Barnesiella	intestinihominis	Bg0811	0	-	+	-	-	-	-	-	-	-	-	-	-	-	-	-	-	-	+	-	-	-	-	-	-	-	-	-
Ruminococcus_E	bromii_B	Bg0812	0	-	-	-	-	-	-	-	-	-	-	-	-	-	-	-	-	-	-	-	-	-	-	-	-	-	-	-
Campylobacter		Bg0813	0	-	-	-	-	-	-	-	-	-	-	-	-	-	-	-	-	-	-	-	-	-	-	-	-	-	-	-
Ligilactobacillus	salivarius	Bg0814	0	-	-	-	-	-	-	-	-	-	-	-	-	-	-	-	+	-	+	-	-	-	-	-	-	-	-	-
Roseburia	hominis	Bg0815	0	-	-	-	-	-	-	-	-	-	-	-	-	-	-	-	-	-	-	-	-	-	-	-	-	-	-	-
CAG-45	sp900066395	Bg0816	0	-	-	+	-	-	-	-	-	-	-	-	-	-	-	-	-	-	+	-	-	-	-	-	-	-	+	-
Desulfovibrio	sp900556755	Bg0817	0	-	-	-	-	-	-	-	-	-	-	-	-	-	-	-	-	-	-	-	-	-	-	-	-	-	+	-
Ureaplasma	sp900544585	Bg0818	0	-	-	-	-	-	-	-	-	-	-	-	-	-	-	-	-	-	-	-	-	-	-	-	-	-	-	-
Campylobacter_D	coli	Bg0819	0	-	-	-	-	-	-	-	-	-	-	-	-	-	-	-	-	-	-	-	-	-	-	-	-	-	-	-
Gemmiger	qucibialis	Bg0820	0	-	+	-	-	-	-	-	-	-	-	-	-	-	-	-	+	-	-	-	-	-	-	-	-	-	-	-
CAG-45	sp900066395	Bg0821	0	-	-	-	-	-	-	-	-	-	-	-	-	-	-	-	-	-	-	-	-	-	-	-	-	-	+	-
Roseburia	hominis	Bg0822	0	-	-	-	-	-	-	-	-	-	-	-	-	-	-	-	-	-	-	-	-	-	-	-	-	-	-	-
Campylobacter_D	jejuni	Bg0823	0	-	-	-	-	-	-	-	-	-	-	-	-	-	-	-	+	-	-	-	-	-	-	-	-	-	-	-
Blautia_A	massiliensis	Bg0824	0	-	-	-	-	-	-	-	-	-	-	-	-	-	-	-	+	-	+	-	-	-	-	-	-	-	+	-
Lactobacillus	gasseri	Bg0825	1	+	+	-	-	-	-	-	-	-	+	-	-	-	-	-	+	-	+	-	-	-	-	-	-	-	-	-
CAG-177	sp003514385	Bg0826	0	-	-	-	+	+	-	-	-	-	-	-	-	-	-	-	-	-	+	-	-	-	-	-	-	-	-	-
GCA-900066135	sp900543575	Bg0827	0	-	+	-	-	-	-	-	-	-	-	-	-	-	-	-	+	-	+	-	-	-	-	+	+	+	+	-
CAG-41	sp900066215	Bg0828	0	-	+	-	-	-	-	-	-	-	-	-	-	-	-	-	-	-	-	-	-	-	-	-	-	-	+	-
Agathobaculum	butyriciproducens	Bg0829	0	-	+	-	-	+	-	-	-	-	-	-	-	-	-	-	-	-	+	-	-	-	-	-	-	-	-	-
Helicobacter_B	sp001854545	Bg0830	0	-	-	-	-	-	-	-	-	-	-	-	-	-	-	-	-	-	-	-	-	-	-	-	-	-	-	-
CAG-217	sp000436335	Bg0831	0	-	-	-	-	-	-	-	-	-	-	-	-	-	-	-	-	-	-	-	-	-	-	-	-	-	-	-
Coprococcus	eutactus_A	Bg0832	0	-	-	-	-	-	-	-	-	-	-	-	-	-	-	-	-	-	+	-	-	-	-	-	-	-	-	-
CAG-568	sp000434395	Bg0833	0	-	-	-	-	-	-	-	-	-	-	-	-	-	-	-	-	-	-	-	-	-	-	-	-	-	-	-
Anaerostipes	hadrus	Bg0834	0	-	+	-	-	-	-	-	-	-	-	-	-	-	-	-	-	-	-	-	-	-	-	-	-	-	+	-
CAG-217	sp000436335	Bg0835	0	-	-	-	-	-	-	-	-	-	-	-	-	-	-	-	-	-	-	-	-	-	-	-	-	-	-	-
Aggregatibacter		Bg0836	0	-	-	-	-	-	-	-	-	-	-	-	-	-	-	-	-	-	+	-	-	-	-	-	-	-	+	-
Agathobaculum	butyriciproducens	Bg0837	1	-	+	-	+	+	-	-	-	-	-	-	-	-	-	-	-	-	-	-	-	-	-	-	-	-	-	-
Ruminococcus_D	bicirculans	Bg0838	0	-	-	-	-	-	-	-	-	-	-	-	-	-	-	-	-	-	-	-	-	-	-	-	-	-	-	-
Ruminococcus_D	bicirculans	Bg0839	0	-	-	-	-	-	-	-	-	-	-	-	-	-	-	-	-	-	+	-	-	-	-	-	-	-	-	-
Ruminococcus_E	bromii_B	Bg0840	0	-	-	-	-	-	-	-	-	-	-	-	-	-	-	-	-	-	-	-	-	-	-	-	-	-	-	-
Gemmiger	qucibialis	Bg0841	0	-	+	-	-	-	-	-	-	-	-	-	-	-	-	-	+	-	-	-	-	-	-	-	-	-	-	-
Ligilactobacillus	murinus	Bg0842	1	+	+	-	-	-	-	-	-	-	+	-	-	-	-	-	+	-	-	-	-	-	-	-	-	-	+	-
Campylobacter_D	sp900539255	Bg0843	0	-	-	-	-	-	-	-	-	-	-	-	-	-	-	-	-	-	-	-	-	-	-	-	-	-	-	-
Roseburia	inulinivorans	Bg0844	0	-	-	-	-	-	-	-	-	-	-	-	-	-	-	-	-	-	+	-	-	-	-	-	-	-	+	-
Dialister	succinatiphilus	Bg0845	0	+	+	-	-	-	-	-	-	-	-	-	-	-	-	-	-	-	+	-	-	-	-	-	-	-	-	-
ER4	sp000765235	Bg0846	0	-	-	-	-	-	-	-	-	-	-	-	-	-	-	-	-	-	+	-	-	-	-	-	-	+	+	-
Anaerobiospirillum	succiniciproducens	Bg0847	0	-	+	-	-	-	-	-	-	-	-	-	-	-	-	-	-	-	-	-	-	-	-	-	-	-	-	-
Campylobacter_D	jejuni	Bg0848	0	-	-	-	-	-	-	-	-	-	-	-	-	-	-	-	+	-	-	-	-	-	-	-	-	-	-	-
Campylobacter		Bg0849	0	-	-	-	-	-	-	-	-	-	-	-	-	-	-	-	-	-	-	-	-	-	-	-	-	-	-	-
Clostridium_Q	sp003024715	Bg0850	0	-	+	+	-	-	-	-	-	-	-	-	-	-	-	-	+	-	+	-	-	-	-	-	+	+	+	-
Campylobacter		Bg0851	0	-	-	-	-	-	-	-	-	-	-	-	-	-	-	-	-	-	-	-	-	-	-	-	-	-	-	-
Campylobacter		Bg0852	0	-	-	-	-	-	-	-	-	-	-	-	-	-	-	-	-	-	-	-	-	-	-	-	-	-	-	-
CAG-170	sp900549635	Bg0853	1	-	+	+	+	+	-	-	-	-	-	-	-	-	-	-	+	-	-	-	-	-	-	-	-	+	-	-
Anaerobutyricum	hallii_A	Bg0854	0	-	-	-	-	-	-	-	-	-	-	-	-	-	-	-	-	-	-	-	-	-	-	-	-	-	-	-
Bariatricus	comes	Bg0855	1	-	+	+	+	+	-	-	-	-	-	-	-	-	-	-	+	-	-	-	-	-	-	-	-	-	+	-
Akkermansia	muciniphila	Bg0856	0	-	+	-	-	-	-	-	-	-	-	-	-	-	-	-	-	-	-	-	-	-	-	-	-	-	-	-
Limosilactobacillus	gastricus	Bg0857	0	-	+	-	-	-	-	-	-	-	-	-	-	-	-	-	+	-	-	-	-	-	-	-	-	-	+	-
Ligilactobacillus	saerimneri	Bg0858	0	-	+	-	-	-	-	-	-	-	-	-	-	-	-	-	+	-	-	-	-	-	-	-	-	-	-	-
Ruminococcus_E	bromii_B	Bg0859	0	-	-	-	-	-	-	-	-	-	-	-	-	-	-	-	-	-	-	-	-	-	-	-	-	-	-	-
RUG410	sp900553115	Bg0860	0	-	+	-	-	-	-	-	-	-	-	-	-	-	-	-	-	-	-	-	-	-	-	-	-	-	-	-
CAG-177	sp003514385	Bg0861	0	-	-	-	+	+	-	-	-	-	-	-	-	-	-	-	-	-	-	-	-	-	-	-	-	-	-	-
Roseburia	hominis	Bg0862	0	-	-	-	-	-	-	-	-	-	-	-	-	-	-	-	-	-	-	-	-	-	-	-	-	-	-	-
GCA-900066135	sp900543575	Bg0863	0	-	+	-	-	-	-	-	-	-	-	-	-	-	-	-	+	-	+	-	-	-	-	+	+	+	+	-
Ruminococcus_E	bromii_B	Bg0864	0	-	-	-	-	-	-	-	-	-	-	-	-	-	-	-	-	-	-	-	-	-	-	-	-	-	-	-
Allisonella	histaminiformans	Bg0865	1	+	+	+	+	+	-	-	-	-	-	-	-	-	-	-	-	-	+	-	-	-	-	-	-	-	-	-
Agathobaculum	butyriciproducens	Bg0866	1	-	+	-	+	-	-	-	-	-	-	-	-	-	-	-	-	-	+	-	-	-	-	-	-	-	-	-
Anaerotignum	sp000436415	Bg0867	0	-	-	-	-	+	-	-	-	-	-	-	-	-	-	-	-	-	-	-	-	-	-	-	-	-	-	-
Ruminococcus_E	bromii_B	Bg0868	0	-	-	-	-	-	-	-	-	-	-	-	-	-	-	-	-	-	-	-	-	-	-	-	-	-	-	-
Clostridium	neonatale	Bg0869	0	-	+	-	-	-	-	-	-	-	-	-	-	-	-	-	+	-	-	-	-	-	-	-	-	-	+	-
Akkermansia	muciniphila_B	Bg0870	0	-	+	-	-	-	-	-	-	-	-	-	-	-	-	-	-	-	-	-	-	-	-	-	-	-	-	-
CAG-536	sp000434355	Bg0871	0	-	+	-	-	-	-	-	-	-	-	-	-	-	-	-	-	-	-	-	-	-	-	-	-	-	-	-
CAG-177	sp003514385	Bg0872	1	-	+	-	+	+	-	-	-	-	-	-	-	-	-	-	-	-	-	-	-	-	-	-	-	-	-	-
Ruminococcus_E	bromii_B	Bg0873	0	-	-	-	-	-	-	-	-	-	-	-	-	-	-	-	-	-	-	-	-	-	-	-	-	-	-	-
Campylobacter_D	sp900539255	Bg0874	0	-	-	-	-	-	-	-	-	-	-	-	-	-	-	-	-	-	-	-	-	-	-	-	-	-	-	-
Ligilactobacillus	salivarius	Bg0875	0	-	+	-	-	-	-	-	-	-	-	-	-	-	-	-	+	-	+	-	-	-	-	-	-	-	-	-
Anaerotignum	sp000436415	Bg0876	0	-	-	-	-	+	-	-	-	-	-	-	-	-	-	-	-	-	-	-	-	-	-	-	-	-	-	-
CAG-568	sp000434395	Bg0877	0	-	-	-	-	-	-	-	-	-	-	-	-	-	-	-	-	-	-	-	-	-	-	-	-	-	-	-
Campylobacter		Bg0878	0	-	-	-	-	-	-	-	-	-	-	-	-	-	-	-	-	-	-	-	-	-	-	-	-	-	-	-
Bariatricus	comes	Bg0879	0	-	+	-	-	+	-	-	-	-	-	-	-	-	-	-	+	-	+	-	-	-	-	-	-	-	-	-
Brachyspira	pilosicoli	Bg0880	1	-	+	+	-	+	-	-	-	-	-	-	-	-	-	-	-	-	+	-	-	-	-	-	-	-	+	-
CAG-217	sp000436335	Bg0881	0	-	-	-	-	-	-	-	-	-	-	-	-	-	-	-	-	-	-	-	-	-	-	-	-	-	-	-
RUG410	sp900553115	Bg0882	0	-	+	-	-	-	-	-	-	-	-	-	-	-	-	-	-	-	-	-	-	-	-	-	-	-	-	-
Anaerotignum	sp000436415	Bg0883	0	-	-	-	-	+	-	-	-	-	-	-	-	-	-	-	-	-	-	-	-	-	-	-	-	-	-	-
Bariatricus	comes	Bg0884	0	-	+	-	-	+	-	-	-	-	-	-	-	-	-	-	+	-	+	-	-	-	-	-	-	-	-	-
CAG-41	sp900066215	Bg0885	0	-	+	-	-	-	-	-	-	-	-	-	-	-	-	-	-	-	-	-	-	-	-	-	-	-	+	-
Anaerobiospirillum	succiniciproducens	Bg0886	0	-	+	-	-	-	-	-	-	-	-	-	-	-	-	-	-	-	-	-	-	-	-	-	-	-	-	-
CAG-41	sp900066215	Bg0887	0	-	+	-	-	-	-	-	-	-	-	-	-	-	-	-	-	-	-	-	-	-	-	-	-	-	+	-
Campylobacter		Bg0888	0	-	-	-	-	-	-	-	-	-	-	-	-	-	-	-	-	-	-	-	-	-	-	-	-	-	-	-
Anaerobutyricum	hallii_A	Bg0889	0	-	-	-	-	-	-	-	-	-	-	-	-	-	-	-	-	-	-	-	-	-	-	-	-	-	-	-
ER4	sp000765235	Bg0890	0	-	+	-	-	-	-	-	-	-	-	-	-	-	-	-	-	-	+	-	-	-	-	+	-	+	-	-
Bariatricus	comes	Bg0891	0	-	+	-	-	+	-	-	-	-	-	-	-	-	-	-	-	-	+	-	-	-	-	-	-	-	-	-
CAG-177	sp003514385	Bg0892	1	-	+	-	+	+	-	-	-	-	-	-	-	-	-	-	-	-	-	-	-	-	-	-	+	-	+	-
Akkermansia	muciniphila_B	Bg0893	0	-	+	-	-	-	-	-	-	-	-	-	-	-	-	-	-	-	-	-	-	-	-	-	-	-	-	-
Anaerobiospirillum	succiniciproducens	Bg0894	0	-	+	-	-	-	-	-	-	-	-	-	-	-	-	-	-	-	-	-	-	-	-	-	-	-	-	-
Lactococcus	petauri	Bg0895	1	+	-	-	-	-	-	-	-	-	+	-	-	-	-	-	-	-	-	-	-	-	-	-	-	-	-	-
CAG-217	sp000436335	Bg0896	0	-	+	-	-	-	-	-	-	-	-	-	-	-	-	-	-	-	-	-	-	-	-	-	-	-	-	-
Mediterraneibacter	lactaris	Bg0897	0	-	-	+	-	-	-	-	-	-	-	-	-	-	-	-	-	-	-	-	-	-	-	+	-	-	+	-
CAG-177	sp003538135	Bg0898	0	-	-	-	-	-	-	-	-	-	-	-	-	-	-	-	-	-	+	-	-	-	-	-	-	-	-	-
COE1	sp001916965	Bg0899	0	-	+	-	-	-	-	-	-	-	-	-	-	-	-	-	-	-	-	-	-	-	-	+	-	+	-	-
Bariatricus	comes	Bg0900	1	-	+	+	-	+	-	-	-	-	-	-	-	-	-	-	+	-	+	-	-	-	+	+	+	+	-	-
Butyricimonas	sp002161485	Bg0901	0	-	-	-	-	-	-	-	-	-	-	-	-	-	-	-	-	-	-	-	-	-	-	-	-	-	-	-
Alistipes_A	indistinctus	Bg0902	1	-	+	-	-	-	-	-	-	-	-	-	+	-	-	-	-	-	-	-	+	-	-	-	-	-	+	-
Campylobacter_D		Bg0903	0	-	-	-	-	-	-	-	-	-	-	-	-	-	-	-	-	-	-	-	-	-	-	-	-	-	-	-
Alistipes_A	sp900240235	Bg0904	1	-	+	-	-	-	-	-	-	-	-	-	+	-	-	-	+	-	-	-	-	-	-	-	-	-	-	-
Veillonella	sp900550455	Bg0905	0	-	-	-	-	-	-	-	-	-	-	-	-	-	-	-	-	-	-	-	-	-	-	-	-	-	-	-
Barnesiella	intestinihominis	Bg0906	0	-	+	-	-	-	-	-	-	-	-	-	-	-	-	-	-	-	-	-	-	-	-	-	-	-	-	-
RC9	sp000435075	Bg0907	0	-	+	-	-	-	-	-	-	-	-	-	-	-	-	-	-	-	-	-	-	-	-	-	-	-	+	-
CAG-177	sp003514385	Bg0908	1	-	+	+	+	+	-	-	-	-	-	-	-	-	-	-	-	-	-	-	-	-	-	-	-	-	-	-
Barnesiella	sp002159975	Bg0909	0	-	+	-	-	-	-	-	-	-	-	-	-	-	-	-	-	-	-	-	-	-	-	-	-	-	-	-
RC9	sp000435075	Bg0910	0	-	+	-	-	-	-	-	-	-	-	-	-	-	-	-	-	-	-	-	-	-	-	-	-	-	-	-
Erysipelatoclostridium	sp000752095	Bg0911	0	-	+	-	-	-	-	-	-	-	-	-	-	-	-	-	-	-	-	-	-	-	-	-	-	-	-	-
RC9	sp000435075	Bg0912	0	-	+	-	-	-	-	-	-	-	-	-	-	-	-	-	-	-	-	-	-	-	-	-	-	-	-	-
CAG-170	sp000436735	Bg0913	0	-	-	+	+	+	-	-	-	-	-	-	-	-	-	-	-	-	-	-	-	-	-	-	-	-	+	-
Anaerotignum	sp000436415	Bg0914	0	-	-	-	-	+	-	-	-	-	-	-	-	-	-	-	-	-	-	-	-	-	-	-	-	-	-	-
CAG-568	sp000434395	Bg0915	0	-	-	-	-	-	-	-	-	-	-	-	-	-	-	-	-	-	-	-	-	-	-	-	-	-	-	-
CAG-41	sp900066215	Bg0916	0	-	+	-	-	-	-	-	-	-	-	-	-	-	-	-	-	-	-	-	-	-	-	-	-	-	+	-
Clostridium_Q	sp003024715	Bg0917	0	-	-	-	-	-	-	-	-	-	-	-	-	-	-	-	-	-	+	-	-	-	-	-	+	+	+	-
Ruminococcus_D	bicirculans	Bg0918	0	-	-	-	-	-	-	-	-	-	-	-	-	-	-	-	-	-	+	-	-	-	-	-	-	-	-	-
Eisenbergiella	sp900066775	Bg0919	0	-	+	-	-	-	-	-	-	-	-	-	-	-	-	-	+	-	+	-	-	-	-	-	-	-	-	-
Clostridium_Q	sp003024715	Bg0920	0	-	+	+	-	-	-	-	-	-	-	-	-	-	-	-	+	-	+	-	-	-	-	-	+	+	+	-
Bariatricus	comes	Bg0921	0	-	+	-	-	-	-	-	-	-	-	-	-	-	-	-	+	-	+	-	-	-	-	-	-	-	-	-
Brachyspira		Bg0922	1	-	+	+	-	+	-	-	-	-	-	-	-	-	-	-	+	-	+	-	-	-	-	-	-	-	+	-
Clostridium_Q	sp003024715	Bg0923	0	-	+	+	-	-	-	-	-	-	-	-	-	-	-	-	+	-	+	-	-	-	-	-	-	-	+	-
Bariatricus	comes	Bg0924	0	-	+	+	-	-	-	-	-	-	-	-	-	-	-	-	+	-	+	-	-	-	-	+	+	+	-	-
Fusicatenibacter	saccharivorans	Bg0925	0	-	-	-	-	-	-	-	-	-	-	-	-	-	-	-	+	-	+	-	-	-	-	-	-	-	-	-
Fusicatenibacter	saccharivorans	Bg0926	0	-	-	-	-	-	-	-	-	-	-	-	-	-	-	-	+	-	+	-	-	-	-	-	-	-	-	-
Roseburia	sp003483745	Bg0927	0	-	-	+	+	+	-	-	-	-	-	-	-	-	-	-	-	-	-	-	-	-	-	+	-	+	+	-
CAG-41	sp900066215	Bg0928	0	-	+	-	-	-	-	-	-	-	-	-	-	-	-	-	-	-	-	-	-	-	-	-	-	-	+	-
Ligilactobacillus		Bg0929	1	+	+	-	-	-	-	-	-	-	+	-	-	-	-	-	+	-	-	-	-	-	-	-	+	-	+	-
Clostridium_Q	saccharolyticum_A	Bg0930	1	-	+	+	+	+	-	-	-	-	-	-	-	-	-	-	+	-	+	-	-	-	-	-	-	-	-	-
Fusicatenibacter	saccharivorans	Bg0931	0	-	-	-	-	-	-	-	-	-	-	-	-	-	-	-	+	-	+	-	-	-	-	-	-	-	+	-
Helicobacter_B		Bg0932	0	-	-	-	-	-	-	-	-	-	-	-	-	-	-	-	-	-	-	-	-	-	-	-	-	-	-	-
Turicimonas		Bg0933	0	-	-	-	-	-	-	-	-	-	-	-	-	-	-	-	-	-	-	-	-	-	+	+	+	+	-	-
Anaerostipes	hadrus_A	Bg0934	0	-	+	-	-	-	-	-	-	-	-	-	-	-	-	-	-	-	-	-	-	-	-	-	-	-	-	-
Fusicatenibacter	saccharivorans	Bg0935	0	-	+	-	-	-	-	-	-	-	-	-	-	-	-	-	+	-	+	-	-	-	-	-	-	-	-	-
CAG-177	sp003514385	Bg0936	1	-	+	-	+	+	-	-	-	-	-	-	-	-	-	-	-	-	-	-	-	-	-	-	-	-	-	-
Campylobacter_D	jejuni	Bg0937	0	-	-	-	-	-	-	-	-	-	-	-	-	-	-	-	+	-	-	-	-	-	-	-	-	-	-	-
Bariatricus	comes	Bg0938	1	-	+	+	-	+	-	-	-	-	-	-	-	-	-	-	+	-	+	-	-	-	-	+	+	+	-	-
Fusicatenibacter	saccharivorans	Bg0939	0	-	+	-	-	-	-	-	-	-	-	-	-	-	-	-	+	-	+	-	-	-	-	-	-	-	-	-
Brachyspira	pilosicoli	Bg0940	1	-	+	+	+	+	-	-	-	-	-	-	-	-	-	-	+	-	+	-	-	-	-	-	-	-	+	-
Campylobacter_D	coli	Bg0941	0	-	-	-	-	-	-	-	-	-	-	-	-	-	-	-	-	-	-	-	-	-	-	-	-	-	-	-
Dorea	faecis	Bg0942	0	-	+	-	-	+	-	-	-	-	-	-	-	-	-	-	-	-	+	-	-	-	-	-	-	-	-	-
Enterococcus_B	hirae	Bg0943	1	+	+	-	-	-	-	-	-	-	+	-	-	-	-	-	-	-	-	-	+	-	-	-	-	-	+	-
51-20	sp900542055	Bg0944	0	-	-	-	-	-	-	-	-	-	-	-	-	-	-	-	-	-	-	-	-	-	-	-	-	-	-	-
Anaerotignum	sp000436415	Bg0945	0	-	-	-	-	+	-	-	-	-	-	-	-	-	-	-	-	-	-	-	-	-	-	-	-	-	-	-
UBA1436	sp900541355	Bg0946	0	-	+	-	-	-	-	-	-	-	-	-	-	-	-	-	-	-	+	-	-	-	-	-	-	-	-	-
UBA1436	sp900541355	Bg0947	0	-	+	-	-	-	-	-	-	-	-	-	-	-	-	-	-	-	+	-	-	-	-	-	-	-	-	-
CAG-217	sp000436335	Bg0948	0	-	-	-	-	-	-	-	-	-	-	-	-	-	-	-	-	-	-	-	-	-	-	-	-	-	-	-
UBA636	sp900546285	Bg0949	0	-	-	-	-	+	-	-	-	-	-	-	-	-	-	-	-	-	+	-	-	-	-	-	-	-	-	-
CAG-217	sp000436335	Bg0950	0	-	-	-	-	-	-	-	-	-	-	-	-	-	-	-	-	-	-	-	-	-	-	-	-	-	-	-
GCA-900066135	sp900543575	Bg0951	0	-	+	-	-	-	-	-	-	-	-	-	-	-	-	-	+	-	+	-	-	-	-	+	+	+	-	-
CAG-568	sp000434395	Bg0952	0	-	-	-	-	-	-	-	-	-	-	-	-	-	-	-	-	-	-	-	-	-	-	-	-	-	-	-
COE1	sp001916965	Bg0953	0	-	+	-	-	-	-	-	-	-	-	-	-	-	-	-	-	-	-	-	-	-	-	+	-	+	-	-
CAG-41	sp900066215	Bg0954	0	-	+	-	-	-	-	-	-	-	-	-	-	-	-	-	-	-	-	-	-	-	-	-	-	-	+	-
Tidjanibacter	inops	Bg0955	0	-	-	-	-	-	-	-	-	-	-	-	-	-	-	-	-	-	-	-	-	-	-	-	-	-	-	-
UBA1436	sp900541355	Bg0956	0	-	+	-	-	-	-	-	-	-	-	-	-	-	-	-	-	-	+	-	-	-	-	-	-	-	-	-
Ruminococcus_A	sp000437095	Bg0957	0	-	+	-	-	-	-	-	-	-	-	-	-	-	-	-	-	-	+	-	-	-	-	-	-	-	-	-
Coprococcus	eutactus_A	Bg0958	0	-	-	-	-	-	-	-	-	-	-	-	-	-	-	-	-	-	+	-	-	-	-	-	-	-	-	-
Akkermansia	muciniphila_C	Bg0959	0	-	+	-	-	-	-	-	-	-	-	-	-	-	-	-	+	-	-	-	-	-	-	-	-	-	-	-
Akkermansia	muciniphila_B	Bg0960	0	-	+	-	-	-	-	-	-	-	-	-	-	-	-	-	-	-	-	-	-	-	-	-	-	-	-	-
CAG-568	sp000434395	Bg0961	0	-	-	-	-	-	-	-	-	-	-	-	-	-	-	-	-	-	-	-	-	-	-	-	-	-	-	-
CAG-568	sp000434395	Bg0962	0	-	-	-	-	-	-	-	-	-	-	-	-	-	-	-	-	-	-	-	-	-	-	-	-	-	-	-
CAG-41	sp900066215	Bg0963	0	-	+	-	-	-	-	-	-	-	-	-	-	-	-	-	-	-	-	-	-	-	-	-	-	-	-	-
Fusicatenibacter	saccharivorans	Bg0964	0	-	-	-	-	-	-	-	-	-	-	-	-	-	-	-	+	-	+	-	-	-	-	-	-	-	-	-
CAG-238		Bg0965	0	-	-	-	-	-	-	-	-	-	-	-	-	-	-	-	-	-	-	-	-	-	-	-	-	-	-	-
Akkermansia	muciniphila_B	Bg0966	0	-	+	-	-	-	-	-	-	-	-	-	-	-	-	-	-	-	-	-	-	-	-	-	-	-	-	-
CAG-217	sp000436335	Bg0967	0	-	-	-	-	-	-	-	-	-	-	-	-	-	-	-	-	-	-	-	-	-	-	-	-	-	-	-
Lachnospira	sp900316325	Bg0968	0	-	-	-	-	-	-	-	-	-	-	-	-	-	-	-	-	-	-	-	-	-	-	-	-	-	-	-
Coprococcus	sp900548215	Bg0969	0	-	-	-	-	-	-	-	-	-	-	-	-	-	-	-	-	-	+	-	-	-	-	-	-	-	-	-
UBA1436	sp900541355	Bg0970	0	-	+	-	-	-	-	-	-	-	-	-	-	-	-	-	-	-	+	-	-	-	-	-	-	-	-	-
UBA1436	sp900541355	Bg0971	0	-	+	-	-	-	-	-	-	-	-	-	-	-	-	-	-	-	-	-	-	-	-	-	-	-	-	-
SFEL01	sp004557245	Bg0972	1	-	+	+	-	+	-	-	-	-	-	-	-	-	-	-	-	-	-	-	-	-	-	-	-	+	+	-
Akkermansia	muciniphila_C	Bg0973	0	-	+	-	-	-	-	-	-	-	-	-	-	-	-	-	-	-	-	-	-	-	-	-	-	-	-	-
Eubacterium_R	sp003526845	Bg0974	0	-	-	-	-	-	-	-	-	-	-	-	-	-	-	-	-	-	-	-	-	-	-	-	-	+	-	-
Acidaminococcus	sp000437815	Bg0975	0	-	-	-	-	-	-	-	-	-	-	-	-	-	-	-	+	-	+	-	-	-	-	-	-	-	+	-
WG-1	sp900539665	Bg0976	0	-	-	-	-	-	-	-	-	-	-	-	-	-	-	-	-	-	-	-	-	-	-	-	-	-	-	-
Veillonella_A		Bg0977	1	+	+	+	+	+	-	-	-	-	-	-	-	-	-	-	-	-	-	-	-	-	-	-	-	-	+	-
CAG-217	sp000436335	Bg0978	0	-	-	-	-	-	-	-	-	-	-	-	-	-	-	-	-	-	-	-	-	-	-	-	-	-	-	-
		Bg0979	0	-	+	-	-	-	-	-	-	-	-	-	-	-	-	-	+	-	-	-	-	-	-	-	-	-	-	-
Coprococcus	eutactus	Bg0980	0	-	+	-	-	-	-	-	-	-	-	-	-	-	-	-	-	-	+	-	-	-	-	-	-	-	-	-
Helicobacter_C	magdeburgensis	Bg0981	0	-	-	-	-	-	-	-	-	-	-	-	-	-	-	-	-	-	-	-	-	-	-	-	-	-	-	-
CAG-449		Bg0982	0	-	-	-	-	-	-	-	-	-	-	-	-	-	-	-	-	-	-	-	-	-	-	-	-	-	-	-
Mogibacterium	sp900315625	Bg0983	0	-	+	-	-	-	-	-	-	-	-	-	-	-	-	-	-	-	+	-	-	-	-	-	-	-	-	-
Akkermansia	muciniphila_C	Bg0984	0	-	+	-	-	-	-	-	-	-	-	-	-	-	-	-	-	-	-	-	-	-	-	-	-	-	-	-
CAG-177	sp003514385	Bg0985	0	-	-	-	+	+	-	-	-	-	-	-	-	-	-	-	-	-	-	-	-	-	-	-	-	-	-	-
Helicobacter_F	sp003364115	Bg0986	0	-	-	-	-	-	-	-	-	-	-	-	-	-	-	-	-	-	-	-	-	-	-	-	-	-	-	-
Helicobacter_D	pullorum	Bg0987	0	-	-	-	-	-	-	-	-	-	-	-	-	-	-	-	-	-	-	-	-	-	-	-	-	-	-	-
Akkermansia	muciniphila_C	Bg0988	0	-	+	-	-	-	-	-	-	-	-	-	-	-	-	-	-	-	-	-	-	-	-	-	-	-	-	-
Victivallis	vadensis	Bg0989	1	-	+	+	+	+	-	-	-	-	-	-	+	-	-	-	+	-	-	-	-	-	-	-	-	-	+	-
TF01-11	sp001414325	Bg0990	0	-	+	-	-	-	-	-	-	-	-	-	-	-	-	-	-	-	+	-	-	-	-	-	-	-	-	-
CAG-521	sp000437635	Bg0991	0	-	+	-	-	-	-	-	-	-	-	-	-	-	-	-	+	-	-	-	-	-	-	-	-	-	-	-
Victivallis	vadensis	Bg0992	1	-	+	+	+	+	-	-	-	-	-	-	+	-	-	-	+	-	-	-	-	-	-	-	-	-	+	-
Helicobacter_D	winghamensis	Bg0993	0	-	-	-	-	-	-	-	-	-	-	-	-	-	-	-	-	-	-	-	-	-	-	-	-	-	-	-
UBA4855	sp900545015	Bg0994	0	-	+	-	-	-	-	-	-	-	-	-	-	-	-	-	-	-	-	-	-	-	-	-	-	-	-	-
Helicobacter_F	sp002287135	Bg0995	0	-	-	-	-	-	-	-	-	-	-	-	-	-	-	-	-	-	-	-	-	-	-	-	-	-	-	-
RUG410	sp900553115	Bg0996	0	-	+	-	-	-	-	-	-	-	-	-	-	-	-	-	-	-	-	-	-	-	-	-	-	-	-	-
Campylobacter	hyointestinalis	Bg0997	0	-	-	-	-	-	-	-	-	-	-	-	-	-	-	-	-	-	-	-	-	-	-	-	-	-	-	-
NHYM01	sp003364295	Bg0998	0	-	-	-	-	-	-	-	-	-	-	-	-	-	-	-	-	-	-	-	-	-	-	-	-	-	-	-
Campylobacter		Bg0999	0	-	-	-	-	-	-	-	-	-	-	-	-	-	-	-	-	-	-	-	-	-	-	-	-	-	-	-
Treponema_D	succinifaciens	Bg1000	0	-	-	-	-	-	-	-	-	-	-	-	-	-	-	-	-	-	-	-	-	-	-	-	-	-	+	-

### Sheet: Gnt
Genus	Species	MAG_ID	Functional pathway in MAG (1 = present; 0 = absent)	Presence (+) or absence (-) of pathway gene component
				GntK	Gnd	GntP	GntP2	GntT	GntT2	GntU	TRAPlp	TRAPsp	TRAPsbp	GntR2	GntR	GntR1
Bifidobacterium	longum	Bg0001	0	+	+	-	-	-	-	-	-	-	-	-	-	-
Prevotella	copri_A	Bg0002	0	-	-	-	-	-	-	-	-	-	-	-	-	-
Prevotella	sp900557255	Bg0003	0	-	-	-	-	-	-	-	-	-	-	-	-	-
Prevotella	copri_A	Bg0004	0	-	-	-	-	-	-	-	-	-	-	-	-	-
Faecalibacterium	prausnitzii_G	Bg0005	0	-	-	+	-	-	-	-	-	-	-	-	-	-
Bifidobacterium	longum	Bg0006	0	-	+	-	-	-	-	-	-	-	-	-	-	-
Megasphaera	sp900540735	Bg0007	1	+	+	-	-	+	+	-	-	-	-	-	-	-
Prevotella	copri	Bg0008	0	-	-	-	-	-	-	-	-	-	-	-	-	-
Bacteroides	fragilis	Bg0009	0	-	+	-	-	-	-	-	-	-	-	-	-	-
Bifidobacterium	breve	Bg0010	0	+	+	-	-	-	-	-	-	-	-	-	-	-
Bifidobacterium	kashiwanohense_A	Bg0011	1	+	+	-	-	-	+	-	-	-	-	+	-	-
Bifidobacterium	bifidum	Bg0012	0	-	+	-	-	-	-	-	-	-	-	-	-	-
Megamonas	funiformis	Bg0013	1	+	+	-	-	+	-	-	-	-	-	-	-	-
Bifidobacterium	breve	Bg0014	0	-	+	-	-	-	-	-	-	-	-	-	-	-
Prevotella	sp000434515	Bg0015	0	-	-	-	-	-	-	-	-	-	-	-	-	-
Ligilactobacillus	ruminis	Bg0016	0	-	+	-	-	-	-	-	-	-	-	-	-	-
Escherichia	flexneri	Bg0017	1	+	+	-	-	+	-	+	-	-	-	-	-	+
Prevotella	copri	Bg0018	0	-	-	-	-	-	-	-	-	-	-	-	-	-
Prevotella	copri	Bg0019	0	-	-	-	-	-	-	-	-	-	-	-	-	-
Veillonella_A	sp000431435	Bg0020	1	+	+	-	-	+	-	-	-	-	-	-	-	-
Bifidobacterium	kashiwanohense_A	Bg0021	1	+	+	-	-	-	+	-	-	-	-	+	-	-
Bifidobacterium	bifidum	Bg0022	0	-	+	-	-	-	-	-	-	-	-	-	-	-
Bifidobacterium	bifidum	Bg0023	0	-	+	-	-	-	-	-	-	-	-	+	-	-
Bifidobacterium	kashiwanohense_A	Bg0024	0	+	+	-	-	-	-	-	-	-	-	+	-	-
Megasphaera	sp001546855	Bg0025	1	+	+	-	-	+	-	-	-	-	-	-	-	-
Escherichia	flexneri	Bg0026	1	+	+	-	-	+	-	+	-	-	-	-	-	+
Bifidobacterium	sp002742445	Bg0027	0	+	+	-	-	-	-	-	-	-	-	+	-	-
Bifidobacterium	sp002742445	Bg0028	0	+	+	-	-	-	-	-	-	-	-	+	-	-
Ligilactobacillus	ruminis	Bg0029	0	-	+	-	-	-	-	-	-	-	-	-	-	-
Bifidobacterium	kashiwanohense_A	Bg0030	1	+	+	-	-	-	+	-	-	-	-	+	-	-
Limosilactobacillus	mucosae	Bg0031	1	+	+	-	+	-	-	-	-	-	-	-	-	-
Streptococcus	pasteurianus	Bg0032	0	-	-	-	-	-	-	-	-	-	-	-	-	-
Streptococcus	infantarius	Bg0033	0	-	-	-	-	-	-	-	-	-	-	-	-	-
Megasphaera	sp000417505	Bg0034	1	+	+	-	-	+	-	-	-	-	-	-	-	-
Prevotella	sp900555035	Bg0035	0	-	-	-	-	-	-	-	-	-	-	-	-	-
Bifidobacterium	kashiwanohense_A	Bg0036	0	+	+	-	-	-	-	-	-	-	-	+	-	-
Streptococcus	lutetiensis	Bg0037	0	-	-	-	-	-	-	-	-	-	-	-	-	-
Collinsella	sp900556495	Bg0038	0	-	-	-	-	-	-	-	-	-	-	-	-	-
Ligilactobacillus	ruminis	Bg0039	0	-	+	-	-	-	-	-	-	-	-	-	-	-
Megasphaera	sp000417505	Bg0040	1	+	+	-	-	+	-	-	-	-	-	-	-	-
Veillonella_A	sp000431435	Bg0041	1	+	+	-	-	+	-	-	-	-	-	-	-	-
Phocaeicola	vulgatus	Bg0042	0	-	+	-	-	-	-	-	-	-	-	-	-	-
Streptococcus	lutetiensis	Bg0043	0	-	-	-	-	-	-	-	-	-	-	-	-	-
Bifidobacterium	sp002742445	Bg0044	0	+	+	-	-	-	-	-	-	-	-	+	-	-
Ligilactobacillus	ruminis	Bg0045	0	-	+	-	-	-	-	-	-	-	-	-	-	-
Bifidobacterium	kashiwanohense_A	Bg0046	1	+	+	-	-	-	+	-	-	-	-	+	-	-
Escherichia	flexneri	Bg0047	1	+	-	-	-	+	-	+	-	-	-	-	-	+
Prevotella	sp900555035	Bg0048	0	-	-	-	-	-	-	-	-	-	-	-	-	-
Blautia_A	wexlerae	Bg0049	0	-	-	-	-	-	-	-	-	-	-	-	-	-
Bifidobacterium	kashiwanohense_A	Bg0050	1	+	+	-	-	-	+	-	-	-	-	+	-	-
Escherichia	flexneri	Bg0051	1	+	-	-	-	+	-	+	-	-	-	-	-	+
Parolsenella	uli_B	Bg0052	0	-	-	-	-	-	-	-	-	-	-	-	-	-
Escherichia	coli_D	Bg0053	1	+	-	-	-	+	-	+	-	-	-	-	-	+
Ruminococcus_B	gnavus	Bg0054	0	-	-	-	-	-	-	+	-	-	-	-	-	-
Klebsiella	pneumoniae	Bg0055	1	+	-	-	-	+	-	+	-	-	-	-	-	+
Streptococcus	sp000187445	Bg0056	0	-	-	-	-	-	-	-	-	-	-	-	-	-
Megasphaera	sp000417505	Bg0057	1	+	+	-	-	+	-	-	-	-	-	-	-	-
Bifidobacterium	sp002742445	Bg0058	0	+	+	-	-	-	-	-	-	-	-	+	-	-
Megasphaera	elsdenii	Bg0059	1	+	+	-	-	+	-	-	-	-	-	-	-	-
Bacteroides	fragilis_A	Bg0060	0	-	+	-	-	-	-	-	-	-	-	-	-	-
Megasphaera	sp000417505	Bg0061	1	+	+	-	-	+	-	-	-	-	-	-	-	-
Bifidobacterium	sp002742445	Bg0062	1	+	+	-	-	-	+	-	-	-	-	+	-	-
Lactobacillus	paragasseri	Bg0063	0	+	+	-	-	-	-	-	-	-	-	-	-	-
Campylobacter_D		Bg0064	0	-	-	-	-	-	-	-	-	-	-	-	-	-
Streptococcus	sp000187445	Bg0065	0	-	-	-	-	-	-	-	-	-	-	-	-	-
Prevotella	sp900290275	Bg0066	0	-	-	-	-	-	-	-	-	-	-	-	-	-
Ruminococcus_B	gnavus	Bg0067	0	-	-	-	-	-	-	+	-	-	-	-	-	-
Enterococcus_B	hirae	Bg0068	0	+	+	-	-	-	-	-	-	-	-	-	-	-
Prevotella		Bg0069	0	-	-	-	-	-	-	-	-	-	-	-	-	-
Bifidobacterium		Bg0070	0	-	+	-	-	-	+	-	-	-	-	+	-	-
Enterocloster	sp900541315	Bg0071	0	+	-	-	-	-	-	-	-	-	-	-	-	-
Cetobacterium_A		Bg0072	0	-	-	-	-	-	-	+	-	-	-	-	-	-
Dialister	sp000434475	Bg0073	0	-	-	-	-	-	-	-	-	-	-	-	-	-
Veillonella	parvula_A	Bg0074	0	-	-	-	-	-	-	-	-	-	-	-	-	-
Streptococcus	sp000187445	Bg0075	0	-	-	-	-	-	-	-	-	-	-	-	-	-
Veillonella	parvula_A	Bg0076	0	-	-	-	-	-	-	-	-	-	-	-	-	-
Limosilactobacillus	mucosae	Bg0077	1	+	+	-	+	-	-	-	-	-	-	-	-	-
Parolsenella	uli_B	Bg0078	0	-	-	-	-	-	-	-	-	-	-	-	-	-
Megasphaera		Bg0079	1	+	+	-	-	+	-	-	-	-	-	-	-	-
Acidaminococcus	intestini	Bg0080	0	-	-	+	-	-	-	-	-	-	-	-	-	-
Prevotella	sp002265625	Bg0081	0	-	-	-	-	-	-	-	-	-	-	-	-	-
Prevotella	sp002265625	Bg0082	0	-	-	-	-	-	-	-	-	-	-	-	-	-
Blautia_A	sp003480185	Bg0083	0	-	-	-	-	-	-	-	-	-	-	-	-	-
Ligilactobacillus	ruminis	Bg0084	0	-	+	-	-	-	-	-	-	-	-	-	-	-
Parolsenella	uli_B	Bg0085	0	-	-	-	-	-	-	-	-	-	-	-	-	-
Streptococcus	sp000187445	Bg0086	0	-	-	-	-	-	-	-	-	-	-	-	-	-
Megasphaera	sp000417505	Bg0087	1	+	+	-	-	+	-	-	-	-	-	-	-	-
Collinsella	aerofaciens_H	Bg0088	0	-	-	-	-	-	-	-	-	-	-	-	-	-
Ruminococcus_B	gnavus	Bg0089	0	-	-	-	-	-	-	-	-	-	-	-	-	-
Megasphaera	sp001546855	Bg0090	1	+	+	-	-	+	-	-	-	-	-	-	-	-
Streptococcus	sp000187445	Bg0091	0	-	-	-	-	-	-	-	-	-	-	-	-	-
Collinsella	aerofaciens_H	Bg0092	0	+	-	-	-	-	-	-	-	-	-	-	-	-
CAG-180	sp000432435	Bg0093	0	-	-	-	-	-	-	-	-	-	-	-	-	-
Agathobacter	faecis	Bg0094	0	-	-	-	-	-	-	-	-	-	-	-	-	-
Bacteroides	thetaiotaomicron	Bg0095	0	-	+	-	-	-	-	-	-	-	-	-	-	-
Prevotella	sp002265625	Bg0096	0	-	-	-	-	-	-	-	-	-	-	-	-	-
Bacteroides	ovatus	Bg0097	0	-	+	-	-	-	-	-	-	-	-	-	-	-
Collinsella	aerofaciens_H	Bg0098	0	+	-	-	-	-	-	-	-	-	-	-	-	-
Anaerostipes	hadrus	Bg0099	0	-	+	-	-	-	-	-	-	-	-	-	-	-
CAG-180	sp000432435	Bg0100	0	-	-	-	-	-	-	-	-	-	-	-	-	-
Prevotella	sp000436035	Bg0101	0	-	-	-	-	-	-	-	-	-	-	-	-	-
Blautia_A	sp003480185	Bg0102	0	-	-	-	-	-	-	-	-	-	-	-	-	-
Limosilactobacillus	fermentum	Bg0103	1	+	+	-	+	-	-	-	-	-	-	-	-	-
Prevotella	sp002265625	Bg0104	0	-	-	-	-	-	-	-	-	-	-	-	-	-
Collinsella	aerofaciens_H	Bg0105	0	-	-	-	-	-	-	-	-	-	-	-	-	-
Prevotella	sp002265625	Bg0106	0	-	-	-	-	-	-	-	-	-	-	-	-	-
Anaerovibrio	sp900548165	Bg0107	1	+	+	+	-	+	-	-	-	-	-	-	-	-
Bacteroides	ovatus	Bg0108	0	-	+	-	-	-	-	-	-	-	-	-	-	-
Dorea	formicigenerans	Bg0109	0	-	-	+	-	-	-	-	-	-	-	-	-	-
Collinsella	aerofaciens_H	Bg0110	0	+	-	-	-	-	-	-	-	-	-	-	-	-
Collinsella	aerofaciens_H	Bg0111	0	-	-	-	-	-	-	-	-	-	-	-	-	-
Ligilactobacillus	ruminis	Bg0112	0	-	+	-	-	-	-	-	-	-	-	-	-	-
Bacteroides	uniformis	Bg0113	0	-	+	-	-	-	-	-	-	-	-	-	-	-
Prevotella	sp900290275	Bg0114	0	-	-	-	-	-	-	-	-	-	-	-	-	-
CAG-81	sp900066535	Bg0115	0	-	-	-	-	-	-	+	-	-	-	-	-	-
Streptococcus	sp000187445	Bg0116	0	-	-	-	-	-	-	-	-	-	-	-	-	-
Dialister	sp000434475	Bg0117	0	-	-	-	-	-	-	-	-	-	-	-	-	-
Clostridium	sp900540255	Bg0118	0	-	-	-	-	-	-	-	-	-	-	-	-	-
Sutterella	wadsworthensis	Bg0119	0	-	-	-	-	-	-	-	-	-	-	-	-	-
Anaerovibrio	sp900548165	Bg0120	1	+	+	+	-	+	-	-	-	-	-	-	-	-
Prevotella	sp002265625	Bg0121	0	-	-	-	-	-	-	-	-	-	-	-	-	-
Ligilactobacillus	ruminis	Bg0122	0	-	+	-	-	-	-	-	-	-	-	-	-	-
Bacteroides	ovatus	Bg0123	0	-	+	-	-	-	-	-	-	-	-	-	-	-
Streptococcus	sp000187445	Bg0124	0	-	-	-	-	-	-	-	-	-	-	-	-	-
Bifidobacterium	adolescentis	Bg0125	1	+	+	-	-	-	+	-	-	-	-	+	-	-
Prevotella	sp002265625	Bg0126	0	-	-	-	-	-	-	-	-	-	-	-	-	-
Catenibacterium	sp000437715	Bg0127	0	-	-	-	-	-	-	-	-	-	-	-	-	-
Limosilactobacillus	mucosae	Bg0128	1	+	+	-	-	-	-	-	-	-	-	-	-	-
Streptococcus	sp000187445	Bg0129	0	-	-	-	-	-	-	-	-	-	-	-	-	-
Dialister	sp000434475	Bg0130	0	-	-	-	-	-	-	-	-	-	-	-	-	-
Lactococcus	petauri	Bg0131	1	+	+	-	+	-	-	-	-	-	-	-	-	-
Prevotella	sp002265625	Bg0132	0	-	-	-	-	-	-	-	-	-	-	-	-	-
Veillonella		Bg0133	0	-	-	-	-	-	-	-	-	-	-	-	-	-
Lactobacillus	delbrueckii_A	Bg0134	0	-	+	-	-	-	-	-	-	-	-	-	-	-
Prevotella	sp002265625	Bg0135	0	-	-	-	-	-	-	-	-	-	-	-	-	-
Megasphaera	sp000417505	Bg0136	1	+	+	-	-	+	-	-	-	-	-	-	-	-
Megamonas	funiformis	Bg0137	1	+	+	-	-	+	-	-	-	-	-	-	-	-
Prevotella	sp000436035	Bg0138	0	-	-	-	-	-	-	-	-	-	-	-	-	-
Streptococcus	sp000187445	Bg0139	0	-	-	-	-	-	-	-	-	-	-	-	-	-
Limosilactobacillus	mucosae	Bg0140	1	+	+	-	+	-	-	-	-	-	-	-	-	-
Collinsella	aerofaciens_H	Bg0141	0	-	-	-	-	-	-	-	-	-	-	-	-	-
Blautia_A	massiliensis	Bg0142	0	-	-	-	-	-	-	+	-	-	-	-	-	-
Limosilactobacillus	mucosae	Bg0143	1	+	+	-	+	-	-	-	-	-	-	-	-	-
Prevotella	sp900546575	Bg0144	0	-	-	-	-	-	-	-	-	-	-	-	-	-
Prevotella	sp900290275	Bg0145	0	-	-	-	-	-	-	-	-	-	-	-	-	-
Prevotella	sp900546575	Bg0146	0	-	-	-	-	-	-	-	-	-	-	-	-	-
Parolsenella	uli_A	Bg0147	0	-	-	-	-	-	-	-	-	-	-	-	-	-
UBA3375	sp900551955	Bg0148	0	-	-	-	-	-	-	-	-	-	-	-	-	-
Collinsella	aerofaciens_H	Bg0149	0	-	-	-	-	-	-	-	-	-	-	-	-	-
Prevotella	sp002265625	Bg0150	0	-	-	-	-	-	-	-	-	-	-	-	-	-
Prevotella	sp900290275	Bg0151	0	-	-	-	-	-	-	-	-	-	-	-	-	-
Streptococcus	sp000187445	Bg0152	0	-	-	-	-	-	-	-	-	-	-	-	-	-
Veillonella		Bg0153	0	-	-	-	-	-	-	-	-	-	-	-	-	-
Parabacteroides	distasonis	Bg0154	0	-	-	-	+	-	-	-	-	-	-	-	-	-
Collinsella	aerofaciens_H	Bg0155	0	-	-	-	-	-	-	-	-	-	-	-	-	-
Veillonella		Bg0156	0	-	-	-	-	-	-	-	-	-	-	-	-	-
Dialister	sp000434475	Bg0157	0	-	-	-	-	-	-	-	-	-	-	-	-	-
CAG-568	sp000434395	Bg0158	0	-	-	-	-	-	-	-	-	-	-	-	-	-
CAG-81	sp900066535	Bg0159	0	-	-	-	-	-	-	+	-	-	-	-	-	-
Mitsuokella	multacida	Bg0160	0	-	-	-	-	-	-	-	-	-	-	-	-	-
Bifidobacterium	adolescentis	Bg0161	1	+	+	-	-	-	+	-	-	-	-	+	-	-
Prevotella	sp900546575	Bg0162	0	-	-	-	-	-	-	-	-	-	-	-	-	-
Bacteroides	ovatus	Bg0163	0	-	+	-	-	-	-	-	-	-	-	-	-	-
Streptococcus	sp000187445	Bg0164	0	-	-	-	-	-	-	-	-	-	-	-	-	-
Veillonella		Bg0165	0	-	-	-	-	-	-	-	-	-	-	-	-	-
Prevotella	sp002265625	Bg0166	0	-	-	-	-	-	-	-	-	-	-	-	-	-
Prevotellamassilia	sp900540885	Bg0167	0	-	-	-	-	-	-	-	-	-	-	-	-	-
Veillonella		Bg0168	0	-	-	-	-	-	-	-	-	-	-	-	-	-
Faecalibacterium	prausnitzii_I	Bg0169	0	-	-	-	-	-	-	-	-	-	-	-	-	-
Parabacteroides	distasonis	Bg0170	0	-	+	-	-	-	-	-	-	-	-	-	-	-
Streptococcus	sp000187445	Bg0171	0	-	-	-	-	-	-	-	-	-	-	-	-	-
Streptococcus	sp000187445	Bg0172	0	-	-	-	-	-	-	-	-	-	-	-	-	-
Bifidobacterium	adolescentis	Bg0173	1	+	+	-	-	-	+	-	-	-	-	+	-	-
Streptococcus	sp000187445	Bg0174	0	-	-	-	-	-	-	-	-	-	-	-	-	-
Lactobacillus	paragasseri	Bg0175	0	+	+	-	-	-	-	-	-	-	-	-	-	-
Fusobacterium_A	mortiferum	Bg0176	0	-	-	-	-	-	-	-	-	-	-	-	-	-
Prevotellamassilia	sp900540885	Bg0177	0	-	-	-	-	-	-	-	-	-	-	-	-	-
Lactobacillus	paragasseri	Bg0178	0	+	+	-	-	-	-	-	-	-	-	-	-	-
Dialister	sp000434475	Bg0179	0	-	-	-	-	-	-	-	-	-	-	-	-	-
Blautia_A	obeum	Bg0180	0	-	-	+	-	-	-	-	-	-	-	-	-	-
Prevotella	sp900290275	Bg0181	0	-	-	-	-	-	-	-	-	-	-	-	-	-
Prevotella	sp000436915	Bg0182	0	-	-	-	-	-	-	-	-	-	-	-	-	-
Prevotella	sp900546575	Bg0183	0	-	-	-	-	-	-	-	-	-	-	-	-	-
Agathobacter	rectalis	Bg0184	0	-	-	-	-	-	-	-	-	-	-	-	-	-
Ligilactobacillus	salivarius	Bg0185	0	-	+	-	-	-	-	-	-	-	-	-	-	-
Prevotella	sp900290275	Bg0186	0	-	-	-	-	-	-	-	-	-	-	-	-	-
Streptococcus	sp000187445	Bg0187	0	-	-	-	-	-	-	-	-	-	-	-	-	-
Prevotellamassilia	sp900540885	Bg0188	0	-	-	-	-	-	-	-	-	-	-	-	-	-
Anaerostipes	hadrus	Bg0189	0	-	+	-	-	-	-	-	-	-	-	-	-	-
Prevotella	sp900290275	Bg0190	0	-	-	-	-	-	-	-	-	-	-	-	-	-
Veillonella	atypica	Bg0191	0	-	-	-	-	-	-	-	-	-	-	-	-	-
Prevotella	sp900290275	Bg0192	0	-	-	-	-	-	-	-	-	-	-	-	-	-
Collinsella	aerofaciens_H	Bg0193	0	-	-	-	-	-	-	-	-	-	-	-	-	-
Megamonas	funiformis	Bg0194	1	+	+	-	+	+	+	-	-	-	-	-	-	-
Roseburia	inulinivorans	Bg0195	0	-	-	+	-	-	-	-	-	-	-	-	-	-
Bifidobacterium	adolescentis	Bg0196	1	+	+	-	-	-	+	-	-	-	-	+	-	-
Veillonella		Bg0197	0	-	-	-	-	-	-	-	-	-	-	-	-	-
Clostridium_P	perfringens	Bg0198	0	-	-	-	-	-	-	-	-	-	-	-	-	-
Succinivibrio	sp000431835	Bg0199	0	-	-	-	-	-	-	-	-	-	-	-	-	-
Dialister	sp000434475	Bg0200	0	-	-	-	-	-	-	-	-	-	-	-	-	-
Limosilactobacillus	mucosae	Bg0201	1	+	+	-	+	-	-	-	-	-	-	-	-	-
Prevotellamassilia	sp900540885	Bg0202	0	-	-	-	-	-	-	-	-	-	-	-	-	-
Succinivibrio	sp000431835	Bg0203	0	-	-	-	-	-	-	-	-	-	-	-	-	-
Bacteroides	xylanisolvens	Bg0204	0	-	+	-	-	-	-	-	-	-	-	-	-	-
Bifidobacterium	adolescentis	Bg0205	1	+	+	-	-	-	+	-	-	-	-	+	-	-
Bacteroides	thetaiotaomicron	Bg0206	0	-	+	-	-	-	-	-	-	-	-	-	-	-
Gemmiger	formicilis	Bg0207	0	-	-	-	-	-	-	-	-	-	-	-	-	-
Enterococcus_B	faecium	Bg0208	0	+	+	-	-	-	-	-	-	-	-	-	-	-
Dorea	longicatena_B	Bg0209	0	-	-	+	-	-	-	-	-	-	-	-	-	-
Bacteroides	ovatus	Bg0210	0	-	+	-	-	-	-	-	-	-	-	-	-	-
Agathobacter	faecis	Bg0211	0	-	-	-	-	-	-	-	-	-	-	-	-	-
Streptococcus	gallolyticus	Bg0212	0	-	-	-	-	-	-	-	-	-	-	-	-	-
Prevotella	sp002265625	Bg0213	0	-	-	-	-	-	-	-	-	-	-	-	-	-
Haemophilus_D	parainfluenzae_K	Bg0214	0	-	+	-	-	-	-	-	-	-	-	-	-	-
Bifidobacterium	catenulatum	Bg0215	1	+	+	-	-	-	+	-	-	-	-	+	-	-
Streptococcus	sp000187445	Bg0216	0	-	-	-	-	-	-	-	-	-	-	-	-	-
Prevotellamassilia	sp900540885	Bg0217	0	-	-	-	-	-	-	-	-	-	-	-	-	-
Streptococcus	sp000187445	Bg0218	0	-	-	-	-	-	-	-	-	-	-	-	-	-
Bacteroides	uniformis	Bg0219	0	-	+	-	-	-	-	-	-	-	-	-	-	-
Streptococcus	sp000187445	Bg0220	0	-	-	-	-	-	-	-	-	-	-	-	-	-
Catenibacterium	sp000437715	Bg0221	0	-	-	-	-	-	-	-	-	-	-	-	-	-
Anaerostipes	hadrus	Bg0222	0	-	+	-	-	-	-	-	-	-	-	-	-	-
Prevotellamassilia	sp900540885	Bg0223	0	-	-	-	-	-	-	-	-	-	-	-	-	-
Anaerobutyricum	hallii_A	Bg0224	0	-	-	-	-	-	-	-	-	-	-	-	-	-
Bacteroides	ovatus	Bg0225	0	-	+	-	-	-	-	-	-	-	-	-	-	-
Dorea	longicatena_B	Bg0226	0	-	-	+	-	-	-	-	-	-	-	-	-	-
Faecalimonas	sp900550975	Bg0227	0	-	-	-	-	-	-	-	-	-	-	-	-	-
Bacteroides	thetaiotaomicron	Bg0228	0	-	+	-	-	-	-	-	-	-	-	-	-	-
Sutterella	wadsworthensis	Bg0229	0	-	-	-	-	-	-	-	-	-	-	-	-	-
Prevotellamassilia	sp900540885	Bg0230	0	-	-	-	-	-	-	-	-	-	-	-	-	-
Catenibacterium	sp000437715	Bg0231	0	-	-	-	-	-	-	-	-	-	-	-	-	-
Bacteroides	intestinalis	Bg0232	0	-	+	-	-	-	-	-	-	-	-	-	-	-
Agathobacter	faecis	Bg0233	0	-	-	-	-	-	-	-	-	-	-	-	-	-
Megamonas	funiformis	Bg0234	1	+	+	-	+	+	-	-	-	-	-	-	-	-
Dialister	sp000434475	Bg0235	0	-	-	-	-	-	-	-	-	-	-	-	-	-
Dorea	formicigenerans	Bg0236	0	-	-	+	-	-	-	-	-	-	-	-	-	-
Catenibacterium	sp000437715	Bg0237	0	-	-	-	-	-	-	-	-	-	-	-	-	-
Campylobacter		Bg0238	0	-	-	-	-	-	-	-	-	-	-	-	-	-
Faecalibacterium	prausnitzii_A	Bg0239	1	+	-	+	-	-	-	-	-	-	-	-	-	-
Agathobacter	rectalis	Bg0240	0	-	-	-	-	-	-	-	-	-	-	-	-	-
Bacteroides	ovatus	Bg0241	0	-	+	-	-	-	-	-	-	-	-	-	-	-
Bifidobacterium	ruminantium	Bg0242	0	-	+	-	-	-	-	-	-	-	-	-	-	-
CAG-83	sp000431575	Bg0243	0	-	-	-	-	-	-	-	-	-	-	-	-	-
Megamonas	funiformis	Bg0244	1	+	+	-	+	+	+	-	-	-	-	-	-	-
Roseburia	sp003470905	Bg0245	0	-	-	-	-	-	-	-	-	-	-	-	-	-
Prevotella	multisaccharivorax	Bg0246	0	-	-	-	-	-	-	-	-	-	-	-	-	-
Haemophilus_D		Bg0247	0	-	+	-	-	-	-	-	-	-	-	-	-	-
Veillonella_A	magna	Bg0248	1	+	+	-	-	+	-	-	-	-	-	-	-	-
Selenomonas_A		Bg0249	0	-	-	-	-	-	-	-	-	-	-	-	-	-
Agathobacter	faecis	Bg0250	0	-	-	-	-	-	-	-	-	-	-	-	-	-
Succinivibrio	sp000431835	Bg0251	0	-	-	-	-	-	-	-	-	-	-	-	-	-
Enterococcus_A	avium	Bg0252	0	-	-	-	-	-	-	-	-	-	-	-	-	-
RC9	sp000435075	Bg0253	0	-	-	-	-	-	-	-	-	-	-	-	-	-
Dialister	sp000434475	Bg0254	0	-	-	-	-	-	-	-	-	-	-	-	-	-
Streptococcus	sp000187445	Bg0255	0	-	-	-	-	-	-	-	-	-	-	-	-	-
Cetobacterium_A		Bg0256	0	-	-	-	-	-	-	+	-	-	-	-	-	-
Enterococcus_A	avium	Bg0257	0	+	+	-	-	-	-	-	-	-	-	-	-	-
Dialister	succinatiphilus	Bg0258	0	-	-	-	-	-	-	-	-	-	-	-	-	-
Dorea	longicatena_B	Bg0259	0	-	-	+	-	-	-	-	-	-	-	-	-	-
Veillonella		Bg0260	0	-	-	-	-	-	-	-	-	-	-	-	-	-
Agathobacter	rectalis	Bg0261	0	-	-	-	-	-	-	-	-	-	-	-	-	-
Bifidobacterium	merycicum	Bg0262	0	-	+	-	-	-	-	-	-	-	-	-	-	-
Bacteroides	thetaiotaomicron	Bg0263	0	-	+	-	-	-	-	-	-	-	-	-	-	-
Agathobacter	rectalis	Bg0264	0	-	-	-	-	-	-	-	-	-	-	-	-	-
Dialister	sp000434475	Bg0265	0	-	-	-	-	-	-	-	-	-	-	-	-	-
Collinsella	sp900542825	Bg0266	0	-	-	-	-	-	-	-	-	-	-	-	-	-
Erysipelatoclostridium	ramosum	Bg0267	0	-	-	-	-	-	-	-	-	-	-	-	-	-
Agathobacter	rectalis	Bg0268	0	-	-	-	-	-	-	-	-	-	-	-	-	-
Limosilactobacillus	vaginalis_A	Bg0269	0	+	+	-	-	-	-	-	-	-	-	-	-	-
Bacteroides	uniformis	Bg0270	0	-	-	-	-	-	-	-	-	-	-	-	-	-
Lachnospira	eligens_B	Bg0271	1	+	-	-	-	-	-	-	-	-	-	-	-	-
Haemophilus_D	parainfluenzae	Bg0272	0	-	+	-	-	-	-	-	-	-	-	-	-	-
Lactobacillus	amylovorus	Bg0273	0	+	+	-	-	-	-	-	-	-	-	-	-	-
Limosilactobacillus	mucosae	Bg0274	1	+	+	-	+	-	-	-	-	-	-	-	-	-
Parabacteroides	merdae	Bg0275	0	-	+	-	-	-	-	-	-	-	-	-	-	-
Cetobacterium_A		Bg0276	0	-	-	-	-	-	-	+	-	-	-	-	-	-
Ureaplasma	sp900544585	Bg0277	0	-	-	-	-	-	-	-	-	-	-	-	-	-
Bifidobacterium	adolescentis	Bg0278	1	+	+	-	-	-	+	-	-	-	-	+	-	-
Agathobacter	rectalis	Bg0279	0	-	-	-	-	-	-	-	-	-	-	-	-	-
Enterobacter	roggenkampii	Bg0280	1	+	-	-	-	+	-	+	-	-	-	-	-	+
Holdemanella	sp002299315	Bg0281	0	-	-	-	-	-	-	-	-	-	-	-	-	-
Agathobacter	faecis	Bg0282	0	-	-	-	-	-	-	-	-	-	-	-	-	-
Campylobacter_D	upsaliensis	Bg0283	0	-	-	-	-	-	-	-	-	-	-	-	-	-
Dialister	sp000434475	Bg0284	0	-	-	-	-	-	-	-	-	-	-	-	-	-
Prevotella	sp900290275	Bg0285	0	-	-	-	-	-	-	-	-	-	-	-	-	-
Succinivibrio	sp000431835	Bg0286	0	-	-	-	-	-	-	-	-	-	-	-	-	-
Agathobacter	faecis	Bg0287	0	-	-	-	-	-	-	-	-	-	-	-	-	-
Faecalimonas	umbilicata	Bg0288	0	+	-	-	-	-	-	-	-	-	-	-	-	-
Bacteroides	ovatus	Bg0289	0	-	+	-	-	-	-	-	-	-	-	-	-	-
Ureaplasma	sp900544585	Bg0290	0	-	-	-	-	-	-	-	-	-	-	-	-	-
Holdemanella	sp002299315	Bg0291	0	-	-	-	-	-	-	-	-	-	-	-	-	-
Succinivibrio	sp000431835	Bg0292	0	-	-	-	-	-	-	-	-	-	-	-	-	-
Catenibacterium	sp000437715	Bg0293	0	-	-	-	-	-	-	-	-	-	-	-	-	-
Dialister	sp000434475	Bg0294	0	-	-	-	-	-	-	-	-	-	-	-	-	-
Haemophilus_D	parainfluenzae_K	Bg0295	0	-	+	-	-	-	-	-	-	-	-	-	-	-
Agathobacter	faecis	Bg0296	0	-	-	-	-	-	-	-	-	-	-	-	-	-
Veillonella		Bg0297	0	-	-	-	-	-	-	-	-	-	-	-	-	-
Catenibacterium	sp000437715	Bg0298	0	-	-	-	-	-	-	-	-	-	-	-	-	-
Morganella	morganii	Bg0299	1	+	+	-	-	-	-	+	-	-	-	-	-	+
Streptococcus	sp000187445	Bg0300	0	-	-	-	-	-	-	-	-	-	-	-	-	-
Sutterella	wadsworthensis_A	Bg0301	0	-	-	-	-	-	-	-	-	-	-	-	-	-
Faecalibacterium	prausnitzii_C	Bg0302	0	-	-	-	-	-	-	-	-	-	-	-	-	-
Lactobacillus	acidophilus	Bg0303	0	+	+	-	-	-	-	-	-	-	-	-	-	-
Intestinibacter	bartlettii	Bg0304	0	-	-	-	-	-	-	-	-	-	-	-	-	-
Collinsella	sp002232035	Bg0305	0	-	-	-	-	-	-	-	-	-	-	-	-	-
Agathobacter	rectalis	Bg0306	0	-	-	-	-	-	-	-	-	-	-	-	-	-
Blautia_A	obeum	Bg0307	0	-	-	+	-	-	-	-	-	-	-	-	-	-
Agathobacter	faecis	Bg0308	0	-	-	-	-	-	-	-	-	-	-	-	-	-
Veillonella		Bg0309	0	-	-	-	-	-	-	-	-	-	-	-	-	-
Roseburia	inulinivorans	Bg0310	0	-	-	+	-	-	-	-	-	-	-	-	-	-
UBA3375	sp900551955	Bg0311	0	-	-	-	-	-	-	-	-	-	-	-	-	-
Acetatifactor	sp003447295	Bg0312	0	-	-	-	-	-	-	-	-	-	-	-	-	-
Holdemanella	sp002299315	Bg0313	0	-	-	-	-	-	-	-	-	-	-	-	-	-
Prevotella	sp003447235	Bg0314	0	-	-	-	-	-	-	-	-	-	-	-	-	-
Bacteroides	ovatus	Bg0315	0	-	+	-	-	-	-	-	-	-	-	-	-	-
Parabacteroides	distasonis	Bg0316	0	-	+	-	-	-	-	-	-	-	-	-	-	-
Agathobacter	faecis	Bg0317	0	-	-	-	-	-	-	-	-	-	-	-	-	-
Megamonas	funiformis	Bg0318	1	+	+	-	-	+	-	-	-	-	-	-	-	-
Veillonella		Bg0319	0	-	-	-	-	-	-	-	-	-	-	-	-	-
Mitsuokella	jalaludinii	Bg0320	0	-	-	-	-	-	-	-	-	-	-	-	-	-
Agathobacter	faecis	Bg0321	0	-	-	-	-	-	-	-	-	-	-	-	-	-
CAG-83	sp000431575	Bg0322	0	-	-	-	-	-	-	-	-	-	-	-	-	-
Campylobacter_D	sp900539255	Bg0323	0	-	-	-	-	-	-	-	-	-	-	-	-	-
Parabacteroides	distasonis	Bg0324	0	-	+	-	+	-	-	-	-	-	-	-	-	-
Limosilactobacillus	mucosae	Bg0325	1	+	+	-	+	-	-	-	-	-	-	-	-	-
Prevotella	sp000436915	Bg0326	0	-	-	-	-	-	-	-	-	-	-	-	-	-
Agathobacter	faecis	Bg0327	0	-	-	-	-	-	-	-	-	-	-	-	-	-
Holdemanella	biformis	Bg0328	0	-	-	-	-	-	-	-	-	-	-	-	-	-
Dorea	longicatena_B	Bg0329	0	-	-	+	-	-	-	-	-	-	-	-	-	-
Bacteroides	ovatus	Bg0330	0	-	+	-	-	-	-	-	-	-	-	-	-	-
Gemmiger	formicilis	Bg0331	0	-	-	-	-	-	-	-	-	-	-	-	-	-
Bacteroides	xylanisolvens	Bg0332	0	-	+	-	-	-	-	-	-	-	-	-	-	-
Campylobacter_D	jejuni	Bg0333	0	-	-	-	-	-	-	-	-	-	-	-	-	-
Catenibacterium	sp000437715	Bg0334	0	-	-	-	-	-	-	-	-	-	-	-	-	-
Prevotella	sp003447235	Bg0335	0	-	-	-	-	-	-	-	-	-	-	-	-	-
Dorea	longicatena_B	Bg0336	0	-	-	+	-	-	-	-	-	-	-	-	-	-
Haemophilus_D	parainfluenzae_K	Bg0337	0	-	+	-	-	-	-	-	-	-	-	-	-	-
Blautia_A	sp003471165	Bg0338	0	-	-	-	-	-	-	-	-	-	-	-	-	-
Limosilactobacillus	gastricus	Bg0339	1	+	+	-	+	-	-	-	-	-	-	-	-	-
Agathobacter	rectalis	Bg0340	0	-	-	-	-	-	-	+	-	-	-	-	-	-
Megamonas	funiformis	Bg0341	1	+	+	-	-	+	-	-	-	-	-	-	-	-
Duodenibacillus	massiliensis	Bg0342	0	-	-	-	-	-	-	-	-	-	-	-	-	-
Agathobacter	rectalis	Bg0343	0	-	-	-	-	-	-	-	-	-	-	-	-	-
Parabacteroides	distasonis	Bg0344	0	-	+	-	+	-	-	-	-	-	-	-	-	-
Anaerostipes	hadrus	Bg0345	0	-	-	-	-	-	-	-	-	-	-	-	-	-
Campylobacter_D	sp900539255	Bg0346	0	-	-	-	-	-	-	-	-	-	-	-	-	-
Holdemanella	sp002299315	Bg0347	0	-	-	-	-	-	-	-	-	-	-	-	-	-
Catenibacterium	sp000437715	Bg0348	0	-	-	-	-	-	-	-	-	-	-	-	-	-
Mediterraneibacter	faecis	Bg0349	0	-	-	+	-	-	-	-	-	-	-	-	-	-
CAG-217	sp000436335	Bg0350	0	-	-	-	-	-	-	-	-	-	-	-	-	-
Agathobaculum	butyriciproducens	Bg0351	0	-	-	-	-	-	-	-	-	-	-	-	-	-
Enterobacter	roggenkampii	Bg0352	1	+	-	-	-	+	-	+	-	-	-	-	-	+
Lachnospira	eligens_B	Bg0353	1	+	-	-	-	-	-	-	-	-	-	-	-	-
Agathobacter	rectalis	Bg0354	0	-	-	-	-	-	-	-	-	-	-	-	-	-
Eubacterium_R	sp000436835	Bg0355	0	-	-	-	-	-	-	-	-	-	-	-	-	-
Succinivibrio	sp000431835	Bg0356	0	-	-	-	-	-	-	-	-	-	-	-	-	-
Acetatifactor	sp003447295	Bg0357	0	-	-	-	-	-	-	-	-	-	-	-	-	-
Holdemanella	sp002299315	Bg0358	0	-	-	-	-	-	-	-	-	-	-	-	-	-
Catenibacterium	sp000437715	Bg0359	0	-	-	-	-	-	-	-	-	-	-	-	-	-
Oribacterium	sp004554245	Bg0360	0	-	-	-	-	-	-	+	-	-	-	-	-	-
RC9	sp000433355	Bg0361	0	-	-	-	-	-	-	-	-	-	-	-	-	-
Faecalimonas	nexilis	Bg0362	0	-	-	-	-	-	-	-	-	-	-	-	-	-
Parabacteroides	distasonis	Bg0363	0	-	+	-	+	-	-	-	-	-	-	-	-	-
Agathobaculum	butyriciproducens	Bg0364	0	-	-	-	-	-	-	-	-	-	-	-	-	-
Dorea	longicatena_B	Bg0365	0	-	-	-	-	-	-	-	-	-	-	-	-	-
Campylobacter		Bg0366	0	-	-	-	-	-	-	-	-	-	-	-	-	-
Agathobacter	rectalis	Bg0367	0	-	-	-	-	-	-	-	-	-	-	-	-	-
Enterobacter	kobei	Bg0368	1	+	+	-	-	+	-	+	-	-	-	-	-	+
Agathobacter	faecis	Bg0369	0	-	-	-	-	-	-	-	-	-	-	-	-	-
Mediterraneibacter	faecis	Bg0370	0	-	-	+	-	-	-	-	-	-	-	-	-	-
Agathobacter	faecis	Bg0371	0	-	-	-	-	-	-	-	-	-	-	-	-	-
Bariatricus	comes	Bg0372	0	-	-	+	-	-	-	+	-	-	-	-	-	-
Mediterraneibacter	faecis	Bg0373	0	-	-	+	-	-	-	-	-	-	-	-	-	-
Acetatifactor	sp003447295	Bg0374	0	-	-	-	-	-	-	-	-	-	-	-	-	-
Olsenella_E	sp003609875	Bg0375	0	-	-	+	-	-	-	-	-	-	-	-	-	-
Senegalimassilia	anaerobia	Bg0376	0	-	-	-	-	-	-	-	-	-	-	-	-	-
Mitsuokella	jalaludinii	Bg0377	0	-	-	-	-	-	-	-	-	-	-	-	-	-
Ruminococcus_E	sp003526955	Bg0378	0	-	-	-	-	-	-	-	-	-	-	-	-	-
Mediterraneibacter	faecis	Bg0379	0	-	-	+	-	-	-	-	-	-	-	-	-	-
Faecalibacterium	prausnitzii	Bg0380	1	+	-	-	-	-	-	+	-	-	-	-	-	-
Agathobaculum	butyriciproducens	Bg0381	0	-	-	-	-	-	-	-	-	-	-	-	-	-
Enterococcus_B	hirae	Bg0382	0	+	+	-	-	-	-	-	-	-	-	-	-	-
Gemmiger	formicilis	Bg0383	0	+	-	-	-	-	-	-	-	-	-	-	-	-
Clostridium	sp001916075	Bg0384	0	-	-	-	-	-	-	-	-	-	-	-	-	-
Agathobacter	faecis	Bg0385	0	-	-	-	-	-	-	-	-	-	-	-	-	-
Gemmiger	formicilis	Bg0386	0	-	-	-	-	-	-	-	-	-	-	-	-	-
Veillonella		Bg0387	0	-	-	-	-	-	-	-	-	-	-	-	-	-
Helicobacter_C	cinaedi	Bg0388	0	-	-	-	-	-	-	-	-	-	-	-	-	-
Anaerobutyricum	hallii	Bg0389	0	-	-	-	-	-	-	-	-	-	-	-	-	-
Ruminococcus_C	sp000433635	Bg0390	0	-	-	-	-	-	-	-	-	-	-	-	-	-
Anaerostipes	caccae	Bg0391	0	-	-	-	-	-	-	-	-	-	-	-	-	-
Agathobaculum	butyriciproducens	Bg0392	0	-	-	-	-	-	-	-	-	-	-	-	-	-
Prevotellamassilia		Bg0393	0	-	-	-	-	-	-	-	-	-	-	-	-	-
Roseburia	intestinalis	Bg0394	0	-	-	-	-	-	-	+	-	-	-	-	-	-
Anaerotignum	sp000436415	Bg0395	0	-	-	-	-	-	-	-	-	-	-	-	-	-
Dorea	longicatena	Bg0396	0	-	-	+	-	-	-	+	-	-	-	-	-	-
Campylobacter_D	jejuni	Bg0397	0	-	-	-	-	-	-	-	-	-	-	-	-	-
Leuconostoc	sp900554745	Bg0398	1	+	+	-	+	-	-	-	-	-	-	-	-	-
Dialister	sp000434475	Bg0399	0	-	-	-	-	-	-	-	-	-	-	-	-	-
Faecalibacterium	sp900539885	Bg0400	0	-	-	-	-	-	-	+	-	-	-	-	-	-
Acetatifactor	sp900066365	Bg0401	0	-	-	-	-	-	-	-	-	-	-	-	-	-
UBA9502	sp003480315	Bg0402	0	-	-	-	-	-	-	-	-	-	-	-	-	-
CAG-568	sp000434395	Bg0403	0	-	-	-	-	-	-	-	-	-	-	-	-	-
Prevotellamassilia	sp900543155	Bg0404	0	-	-	-	-	-	-	-	-	-	-	-	-	-
Alistipes	onderdonkii	Bg0405	0	-	-	-	-	-	-	-	-	-	-	-	-	-
Faecalibacterium	prausnitzii_A	Bg0406	1	+	-	-	-	-	-	+	-	-	-	-	-	-
Agathobaculum	butyriciproducens	Bg0407	0	-	-	-	-	-	-	-	-	-	-	-	-	-
Mediterraneibacter	faecis	Bg0408	0	-	-	+	-	-	-	-	-	-	-	-	-	-
Agathobaculum	butyriciproducens	Bg0409	0	-	-	-	-	-	-	-	-	-	-	-	-	-
Faecalibacterium	sp900539885	Bg0410	0	-	-	-	-	-	-	-	-	-	-	-	-	-
Prevotellamassilia	sp900546605	Bg0411	0	-	-	-	-	-	-	-	-	-	-	-	-	-
CAG-177	sp003514385	Bg0412	0	+	-	-	-	-	-	-	-	-	-	-	-	-
Agathobacter	faecis	Bg0413	0	-	-	-	-	-	-	-	-	-	-	-	-	-
Ruminococcus_C	sp000433635	Bg0414	0	-	-	-	-	-	-	-	-	-	-	-	-	-
Lachnospira	sp000436475	Bg0415	1	+	-	-	-	-	-	+	-	-	-	-	-	-
Prevotella	sp000436915	Bg0416	0	-	-	-	-	-	-	-	-	-	-	-	-	-
Faecalibacterium	prausnitzii_C	Bg0417	0	-	-	-	-	-	-	-	-	-	-	-	-	-
CAG-217	sp000436335	Bg0418	0	-	-	-	-	-	-	-	-	-	-	-	-	-
Allisonella	histaminiformans	Bg0419	0	-	-	-	-	-	-	-	-	-	-	-	-	-
Bacteroides	ovatus	Bg0420	0	-	+	-	-	-	-	-	-	-	-	-	-	-
Gemmiger	formicilis	Bg0421	0	-	-	-	-	-	-	-	-	-	-	-	-	-
Dialister	succinatiphilus	Bg0422	0	-	-	-	-	-	-	-	-	-	-	-	-	-
Catenibacterium	sp000437715	Bg0423	0	-	-	-	-	-	-	-	-	-	-	-	-	-
Agathobacter	rectalis	Bg0424	0	-	-	-	-	-	-	-	-	-	-	-	-	-
Ureaplasma	sp900544585	Bg0425	0	-	-	-	-	-	-	-	-	-	-	-	-	-
Dorea	longicatena_B	Bg0426	0	-	-	+	-	-	-	-	-	-	-	-	-	-
Lactobacillus	paragasseri	Bg0427	0	+	+	-	-	-	-	-	-	-	-	-	-	-
Holdemanella	biformis	Bg0428	0	-	+	-	-	-	-	-	-	-	-	-	-	-
Prevotella	sp000436915	Bg0429	0	-	-	-	-	-	-	-	-	-	-	-	-	-
Mediterraneibacter	faecis	Bg0430	0	-	-	+	-	-	-	-	-	-	-	-	-	-
Agathobacter	rectalis	Bg0431	0	-	-	-	-	-	-	-	-	-	-	-	-	-
Catenibacterium	sp000437715	Bg0432	0	-	-	-	-	-	-	-	-	-	-	-	-	-
Lachnospira	eligens_B	Bg0433	1	+	-	-	-	-	-	-	-	-	-	-	-	-
Acetatifactor	sp003447295	Bg0434	0	-	-	-	-	-	-	-	-	-	-	-	-	-
CAG-81	sp900066535	Bg0435	0	-	-	-	-	-	-	+	-	-	-	-	-	-
Dialister	sp900538805	Bg0436	0	-	-	-	-	-	-	-	-	-	-	-	-	-
Campylobacter_D	jejuni	Bg0437	0	-	-	-	-	-	-	-	-	-	-	-	-	-
CAG-217	sp000436335	Bg0438	0	-	-	-	-	-	-	-	-	-	-	-	-	-
Parabacteroides	distasonis	Bg0439	0	-	+	-	+	-	-	-	-	-	-	-	-	-
Enterococcus_B	faecium_B	Bg0440	0	+	+	-	-	-	-	-	-	-	-	-	-	-
Acidaminococcus	sp000437815	Bg0441	0	-	-	-	-	-	+	-	-	-	-	-	-	-
Catenibacterium	sp000437715	Bg0442	0	-	-	-	-	-	-	-	-	-	-	-	-	-
Brachyspira	pilosicoli	Bg0443	0	-	-	-	-	-	-	-	-	-	-	-	-	-
Agathobacter	rectalis	Bg0444	0	-	-	-	-	-	-	-	-	-	-	-	-	-
CAG-81	sp900066785	Bg0445	0	-	-	-	-	-	-	+	-	-	-	-	-	-
Dorea	longicatena_B	Bg0446	0	-	-	+	-	-	-	-	-	-	-	-	-	-
Faecalibacterium	prausnitzii_C	Bg0447	0	-	-	-	-	-	+	-	-	-	-	-	-	-
Catenibacterium	sp000437715	Bg0448	0	-	-	-	-	-	-	-	-	-	-	-	-	-
Faecalibacterium	prausnitzii_C	Bg0449	0	-	-	-	-	-	-	-	-	-	-	-	-	-
Prevotellamassilia	sp900542795	Bg0450	0	-	-	-	-	-	-	-	-	-	-	-	-	-
Ruminococcus_A	sp003011855	Bg0451	0	-	-	-	-	-	-	+	-	-	-	-	-	-
Faecalibacterium	prausnitzii_C	Bg0452	0	-	-	-	-	-	-	-	-	-	-	-	-	-
Enterococcus_B	hirae	Bg0453	0	+	+	-	-	-	-	-	-	-	-	-	-	-
Faecalibacterium	prausnitzii	Bg0454	1	+	-	-	-	-	-	+	-	-	-	-	-	-
Gemmiger	formicilis	Bg0455	0	+	-	-	-	-	-	-	-	-	-	-	-	-
Prevotella	sp003447235	Bg0456	0	-	-	-	-	-	-	-	-	-	-	-	-	-
Sutterella	wadsworthensis	Bg0457	0	-	-	-	-	-	-	-	-	-	-	-	-	-
Agathobacter	rectalis	Bg0458	0	-	-	-	-	-	-	-	-	-	-	-	-	-
Campylobacter		Bg0459	0	-	-	-	-	-	-	-	-	-	-	-	-	-
Enorma	massiliensis	Bg0460	0	-	-	-	-	-	-	-	-	-	-	-	-	-
Parabacteroides	goldsteinii	Bg0461	0	-	+	-	-	-	-	-	-	-	-	-	-	-
Lachnospira	eligens_B	Bg0462	1	+	-	-	-	-	-	-	-	-	-	-	-	-
Olsenella_E	sp003609875	Bg0463	0	-	-	-	-	-	-	-	-	-	-	-	-	-
Dorea	longicatena_B	Bg0464	0	-	-	-	-	-	-	+	-	-	-	-	-	-
Fusicatenibacter	saccharivorans	Bg0465	0	-	-	-	-	-	-	-	-	-	-	-	-	-
Prevotellamassilia	sp900542795	Bg0466	0	-	-	-	-	-	-	-	-	-	-	-	-	-
Campylobacter_D	jejuni	Bg0467	0	-	-	-	-	-	-	-	-	-	-	-	-	-
Holdemanella	biformis	Bg0468	0	-	-	-	-	-	-	-	-	-	-	-	-	-
Mediterraneibacter	faecis	Bg0469	0	-	-	+	-	-	-	-	-	-	-	-	-	-
Alistipes	finegoldii	Bg0470	0	-	-	-	-	-	-	-	-	-	-	-	-	-
Acetatifactor	sp003447295	Bg0471	0	-	-	-	-	-	-	-	-	-	-	-	-	-
Agathobaculum	butyriciproducens	Bg0472	0	-	-	-	-	-	-	-	-	-	-	-	-	-
Catenibacterium	sp000437715	Bg0473	0	-	-	-	-	-	-	-	-	-	-	-	-	-
Limosilactobacillus	vaginalis	Bg0474	0	+	+	-	-	-	-	-	-	-	-	-	-	-
Campylobacter_D	jejuni	Bg0475	0	-	-	-	-	-	-	-	-	-	-	-	-	-
Agathobacter	rectalis	Bg0476	0	-	-	-	-	-	-	+	-	-	-	-	-	-
Parabacteroides	distasonis	Bg0477	0	-	+	-	+	-	-	-	-	-	-	-	-	-
CAG-81	sp900066535	Bg0478	0	-	-	-	-	-	-	+	-	-	-	-	-	-
Alistipes_A	indistinctus	Bg0479	0	-	+	-	-	-	-	-	-	-	-	-	-	-
Catenibacterium	sp000437715	Bg0480	0	-	-	-	-	-	-	-	-	-	-	-	-	-
CAG-81	sp900066785	Bg0481	0	-	-	-	-	-	-	+	-	-	-	-	-	-
Parabacteroides	sp900155425	Bg0482	0	-	+	-	-	-	-	-	-	-	-	-	-	-
Anaerostipes	hadrus	Bg0483	0	-	+	-	-	-	-	-	-	-	-	-	-	-
Campylobacter_D	jejuni	Bg0484	0	-	-	-	-	-	-	-	-	-	-	-	-	-
Prevotella	sp900548745	Bg0485	0	-	-	-	-	-	-	-	-	-	-	-	-	-
Gemmiger	formicilis	Bg0486	0	-	-	-	-	-	-	-	-	-	-	-	-	-
Eubacterium_R	sp000436835	Bg0487	0	-	-	-	-	-	-	-	-	-	-	-	-	-
Prevotellamassilia	sp900542795	Bg0488	0	-	-	-	-	-	-	-	-	-	-	-	-	-
Lachnospira	sp000437735	Bg0489	1	+	-	-	-	-	-	+	-	-	-	-	-	-
Mediterraneibacter	faecis	Bg0490	0	-	-	+	-	-	-	-	-	-	-	-	-	-
Blautia_A	obeum	Bg0491	0	-	-	+	-	-	-	-	-	-	-	-	-	-
Anaerostipes	hadrus	Bg0492	0	-	+	-	-	-	-	-	-	-	-	-	-	-
UBA9502	sp003478505	Bg0493	0	-	+	+	-	-	+	-	-	-	-	-	-	-
Anaerobutyricum	hallii	Bg0494	0	-	-	-	-	-	-	-	-	-	-	-	-	-
Faecalibacterium	prausnitzii_C	Bg0495	0	-	-	-	-	-	-	-	-	-	-	-	-	-
Dorea	formicigenerans	Bg0496	0	-	-	-	-	-	-	-	-	-	-	-	-	-
Allisonella	histaminiformans	Bg0497	0	-	-	-	-	-	-	-	-	-	-	-	-	-
Dialister	succinatiphilus	Bg0498	0	-	-	-	-	-	-	-	-	-	-	-	-	-
Weissella	confusa	Bg0499	1	+	+	-	+	-	-	-	-	-	-	-	-	-
Campylobacter_D	jejuni	Bg0500	0	-	-	-	-	-	-	-	-	-	-	-	-	-
Ureaplasma	sp900544585	Bg0501	0	-	-	-	-	-	-	-	-	-	-	-	-	-
Lachnospira	eligens_B	Bg0502	1	+	-	-	-	-	-	-	-	-	-	-	-	-
Eubacterium_I	ramulus_A	Bg0503	0	-	-	-	-	-	-	-	-	-	-	-	-	-
CAG-217	sp000436335	Bg0504	0	-	-	-	-	-	-	-	-	-	-	-	-	-
Fusicatenibacter	saccharivorans	Bg0505	0	-	-	-	-	-	-	-	-	-	-	-	-	-
UBA7182	sp003480725	Bg0506	0	-	-	-	-	-	-	-	-	-	-	-	-	-
Dorea	longicatena	Bg0507	0	-	-	+	-	-	-	-	-	-	-	-	-	-
Anaerotignum	sp000436415	Bg0508	0	-	-	-	-	-	-	-	-	-	-	-	-	-
Mitsuokella	multacida	Bg0509	0	-	-	+	-	-	-	-	-	-	-	-	-	-
Agathobacter	faecis	Bg0510	0	-	-	-	-	-	-	-	-	-	-	-	-	-
Agathobacter	rectalis	Bg0511	0	-	-	-	-	-	-	-	-	-	-	-	-	-
Dorea	longicatena_B	Bg0512	0	-	-	+	-	-	-	-	-	-	-	-	-	-
Anaerostipes	hadrus	Bg0513	0	-	-	-	-	-	-	-	-	-	-	-	-	-
Campylobacter		Bg0514	0	-	-	-	-	-	-	-	-	-	-	-	-	-
RC9	sp000435075	Bg0515	0	-	-	-	-	-	-	-	-	-	-	-	-	-
Fusicatenibacter	saccharivorans	Bg0516	0	-	-	-	-	-	-	+	-	-	-	-	-	-
Olsenella_E	sp003609875	Bg0517	0	-	-	-	-	-	-	-	-	-	-	-	-	-
Agathobacter	rectalis	Bg0518	0	-	-	-	-	-	-	-	-	-	-	-	-	-
Butyricicoccus		Bg0519	0	-	+	-	-	-	-	-	-	-	-	-	-	-
Parolsenella	sp900544655	Bg0520	0	-	-	-	-	-	-	-	-	-	-	-	-	-
Faecalibacterium	sp003449675	Bg0521	1	+	-	-	-	-	-	+	-	-	-	-	-	-
Dorea	longicatena_B	Bg0522	0	-	-	-	-	-	-	-	-	-	-	-	-	-
Gemmiger	formicilis	Bg0523	0	-	-	-	-	-	-	-	-	-	-	-	-	-
Blautia_A	sp900066335	Bg0524	0	-	-	-	-	-	-	-	-	-	-	-	-	-
Blautia_A	massiliensis	Bg0525	0	-	-	-	-	-	-	+	-	-	-	-	-	-
Prevotella	sp003447235	Bg0526	0	-	-	-	-	-	-	-	-	-	-	-	-	-
Holdemanella	biformis	Bg0527	0	-	-	-	-	-	-	-	-	-	-	-	-	-
Roseburia	intestinalis	Bg0528	0	-	-	-	-	-	-	+	-	-	-	-	-	-
Limosilactobacillus	reuteri	Bg0529	1	+	+	-	+	-	-	-	-	-	-	-	-	-
Allisonella	histaminiformans	Bg0530	0	-	-	-	-	-	-	-	-	-	-	-	-	-
Bifidobacterium	angulatum	Bg0531	0	-	+	-	-	-	-	-	-	-	-	-	-	-
Lachnospira	sp000436475	Bg0532	1	+	-	-	-	-	-	+	-	-	-	-	-	-
Collinsella		Bg0533	0	-	+	-	-	-	+	-	-	-	-	-	-	-
Ureaplasma	sp900544585	Bg0534	0	-	-	-	-	-	-	-	-	-	-	-	-	-
Morganella	morganii	Bg0535	1	+	+	-	-	-	-	+	-	-	-	-	-	+
UBA7182	sp003481535	Bg0536	0	-	-	-	+	-	-	-	-	-	-	-	-	-
Mediterraneibacter	faecis	Bg0537	0	-	-	+	-	-	-	-	-	-	-	-	-	-
Lachnospira	sp000436475	Bg0538	1	+	-	-	-	-	-	+	-	-	-	-	-	-
Parolsenella	sp900549525	Bg0539	0	-	-	-	-	-	-	-	-	-	-	-	-	-
Allisonella	histaminiformans	Bg0540	0	-	-	-	-	-	-	-	-	-	-	-	-	-
Lachnospira	eligens_B	Bg0541	1	+	-	-	-	-	-	-	-	-	-	-	-	-
Roseburia	inulinivorans	Bg0542	0	-	-	-	-	-	-	-	-	-	-	-	-	-
Anaerobutyricum	hallii_A	Bg0543	0	-	-	-	-	-	-	-	-	-	-	-	-	-
Catenibacterium	sp000437715	Bg0544	0	-	-	-	-	-	-	-	-	-	-	-	-	-
Faecalibacterium	prausnitzii_C	Bg0545	0	-	-	-	-	-	-	-	-	-	-	-	-	-
Sutterella		Bg0546	0	-	-	-	-	-	-	-	-	-	-	-	-	-
CAG-81	sp900066535	Bg0547	0	-	-	+	-	-	-	+	-	-	-	-	-	-
Campylobacter		Bg0548	0	-	-	-	-	-	-	-	-	-	-	-	-	-
Phocaeicola	sp000434735	Bg0549	0	-	-	-	-	-	-	-	-	-	-	-	-	-
Roseburia	inulinivorans	Bg0550	0	-	-	-	-	-	-	-	-	-	-	-	-	-
Catenibacterium	sp000437715	Bg0551	0	-	-	-	-	-	-	-	-	-	-	-	-	-
Allisonella	histaminiformans	Bg0552	0	-	-	-	-	-	-	-	-	-	-	-	-	-
Allisonella	histaminiformans	Bg0553	0	-	-	-	-	-	-	-	-	-	-	-	-	-
Catenibacterium	sp000437715	Bg0554	0	-	-	-	-	-	-	-	-	-	-	-	-	-
Blautia_A	massiliensis	Bg0555	0	-	-	-	-	-	-	+	-	-	-	-	-	-
Lactobacillus	paragasseri	Bg0556	0	+	+	-	-	-	-	-	-	-	-	-	-	-
Campylobacter_D	jejuni	Bg0557	0	-	-	-	-	-	-	-	-	-	-	-	-	-
Bifidobacterium	angulatum	Bg0558	0	-	+	-	-	-	-	-	-	-	-	-	-	-
Lachnospira	eligens_B	Bg0559	1	+	-	-	-	-	-	-	-	-	-	-	-	-
Holdemanella	biformis	Bg0560	0	-	-	-	-	-	-	-	-	-	-	-	-	-
Fusicatenibacter	saccharivorans	Bg0561	0	-	-	-	-	-	-	-	-	-	-	-	-	-
Enterocloster	sp900538485	Bg0562	1	+	-	-	-	-	-	+	-	-	-	-	-	-
Acidaminococcus	massiliensis	Bg0563	0	-	-	-	-	-	+	-	-	-	-	-	-	-
Campylobacter		Bg0564	0	-	-	-	-	-	-	-	-	-	-	-	-	-
Agathobaculum	butyriciproducens	Bg0565	0	-	-	-	-	-	-	-	-	-	-	-	-	-
Parolsenella	catena	Bg0566	0	-	-	-	-	-	-	-	-	-	-	-	-	-
Enterocloster	clostridioformis	Bg0567	0	-	+	-	-	-	-	+	-	-	-	-	-	-
Roseburia	sp900552665	Bg0568	0	-	-	-	-	-	-	-	-	-	-	-	-	-
Helicobacter_D	winghamensis	Bg0569	0	-	-	-	-	-	-	-	-	-	-	-	-	-
Campylobacter_D	jejuni	Bg0570	0	-	-	-	-	-	-	-	-	-	-	-	-	-
CAG-83	sp900545495	Bg0571	0	-	-	-	-	-	-	-	-	-	-	-	-	-
Ligilactobacillus	salivarius	Bg0572	0	-	+	-	-	-	-	-	-	-	-	-	-	-
Bifidobacterium	angulatum	Bg0573	0	-	+	-	-	-	-	-	-	-	-	-	-	-
Mediterraneibacter	faecis	Bg0574	0	-	-	+	-	-	-	-	-	-	-	-	-	-
Campylobacter_D	sp900539255	Bg0575	0	-	-	+	-	-	-	-	-	-	-	-	-	-
Dorea	formicigenerans	Bg0576	0	-	-	-	-	-	-	-	-	-	-	-	-	-
Odoribacter	splanchnicus	Bg0577	0	-	+	-	-	-	-	-	-	-	-	-	-	-
Ureaplasma	sp900544585	Bg0578	0	-	-	-	-	-	-	-	-	-	-	-	-	-
Eubacterium_R	sp000436835	Bg0579	0	-	-	-	-	-	-	-	-	-	-	-	-	-
Duodenibacillus	sp900544255	Bg0580	0	-	+	-	-	-	+	-	-	-	-	+	-	-
CAG-217	sp000436335	Bg0581	0	-	-	-	-	-	-	-	-	-	-	-	-	-
Campylobacter_D	coli	Bg0582	0	-	-	-	-	-	-	-	-	-	-	-	-	-
CAG-217	sp000436335	Bg0583	0	-	-	-	-	-	-	-	-	-	-	-	-	-
Acetatifactor	sp900066565	Bg0584	0	+	-	-	-	-	-	-	-	-	-	-	-	-
ER4	sp900317525	Bg0585	0	-	-	-	-	-	-	-	-	-	-	-	-	-
Clostridium_Q	symbiosum	Bg0586	1	+	+	-	-	-	-	-	+	+	+	-	-	-
Anaerobutyricum	hallii	Bg0587	0	-	-	-	-	-	-	-	-	-	-	-	-	-
Blautia_A	massiliensis	Bg0588	0	-	-	-	-	-	-	+	-	-	-	-	-	-
Anaerostipes	hadrus	Bg0589	0	-	-	-	-	-	-	-	-	-	-	-	-	-
Lactococcus	garvieae	Bg0590	1	+	+	-	+	-	-	-	-	-	-	-	-	-
Providencia	alcalifaciens_A	Bg0591	1	+	+	+	-	-	-	+	-	-	-	-	-	+
Roseburia	hominis	Bg0592	0	-	-	-	-	-	-	-	-	-	-	-	-	-
Lachnospira	sp000436475	Bg0593	0	+	-	-	-	-	-	-	-	-	-	-	-	-
Bilophila	wadsworthia	Bg0594	0	-	-	-	-	-	-	-	-	-	-	-	-	-
Lachnospira	eligens_B	Bg0595	1	+	-	-	-	-	-	-	-	-	-	-	-	-
Bifidobacterium	angulatum	Bg0596	0	-	+	-	-	-	-	-	-	-	-	-	-	-
Limosilactobacillus	fermentum	Bg0597	1	+	+	-	+	-	-	-	-	-	-	-	-	-
Anaerostipes	hadrus	Bg0598	0	-	-	-	-	-	-	-	-	-	-	-	-	-
Agathobacter	rectalis	Bg0599	0	-	-	-	-	-	-	-	-	-	-	-	-	-
Acidaminococcus	sp000437815	Bg0600	0	-	-	-	-	-	+	-	-	-	-	-	-	-
Roseburia	inulinivorans	Bg0601	0	-	-	+	-	-	-	-	-	-	-	-	-	-
Akkermansia	muciniphila_C	Bg0602	0	-	-	-	-	-	-	-	-	-	-	-	-	-
Dorea	formicigenerans	Bg0603	0	-	-	-	-	-	-	-	-	-	-	-	-	-
Mitsuokella	multacida	Bg0604	0	-	-	-	-	-	-	-	-	-	-	-	-	-
Blautia_A	massiliensis	Bg0605	0	-	-	-	-	-	-	-	-	-	-	-	-	-
Ruminococcus_C	sp000433635	Bg0606	0	-	-	-	-	-	-	-	-	-	-	-	-	-
Lachnospira	sp000436475	Bg0607	0	+	-	-	-	-	-	-	-	-	-	-	-	-
Lachnospira	sp000437735	Bg0608	1	+	-	-	-	-	-	+	-	-	-	-	-	-
Lachnospira	sp000436475	Bg0609	1	+	-	-	-	-	-	+	-	-	-	-	-	-
Lachnospira	eligens	Bg0610	1	+	-	-	-	-	-	-	-	-	-	-	-	-
Agathobacter	rectalis	Bg0611	0	-	-	-	-	-	-	-	-	-	-	-	-	-
Parolsenella	catena	Bg0612	0	-	-	-	-	-	-	-	-	-	-	-	-	-
Mediterraneibacter	faecis	Bg0613	0	-	-	+	-	-	-	-	-	-	-	-	-	-
Eubacterium_R	sp000436835	Bg0614	0	-	-	-	-	-	-	-	-	-	-	-	-	-
Akkermansia	muciniphila	Bg0615	0	-	-	-	-	-	-	-	-	-	-	-	-	-
Dorea	sp000433215	Bg0616	0	-	-	-	-	-	-	+	-	-	-	-	-	-
Parolsenella	catena	Bg0617	0	-	-	-	-	-	+	-	-	-	-	-	-	-
Prevotella	sp900548745	Bg0618	0	-	-	-	-	-	-	-	-	-	-	-	-	-
Anaerostipes	hadrus	Bg0619	0	-	-	-	-	-	-	-	-	-	-	-	-	-
Prevotella	sp900548745	Bg0620	0	-	-	-	-	-	-	-	-	-	-	-	-	-
CAG-81	sp900066785	Bg0621	0	-	-	-	-	-	-	+	-	-	-	-	-	-
CAG-81	sp900066785	Bg0622	0	-	-	-	-	-	-	+	-	-	-	-	-	-
Blautia_A	sp000436615	Bg0623	0	-	-	-	-	-	-	-	-	-	-	-	-	-
Anaerobiospirillum		Bg0624	1	+	-	-	-	-	-	+	-	-	-	-	-	+
Ruminococcus_D	bicirculans	Bg0625	0	-	-	-	-	-	-	-	-	-	-	-	-	-
Mitsuokella	jalaludinii	Bg0626	0	-	-	-	-	-	-	-	-	-	-	-	-	-
Gemmiger	formicilis	Bg0627	0	+	-	-	-	-	-	-	-	-	-	-	-	-
Blautia_A	massiliensis	Bg0628	0	-	-	-	-	-	-	-	-	-	-	-	-	-
Blautia_A	massiliensis	Bg0629	0	-	-	-	-	-	-	+	-	-	-	-	-	-
Holdemanella	biformis	Bg0630	0	-	-	-	-	-	-	-	-	-	-	-	-	-
CAG-41	sp900066215	Bg0631	0	-	-	-	-	-	-	-	-	-	-	-	-	-
ER4	sp000765235	Bg0632	0	-	-	-	-	-	-	-	-	-	-	-	-	-
Parabacteroides	sp900549585	Bg0633	0	-	-	-	-	-	-	-	-	-	-	-	-	-
Bariatricus	comes	Bg0634	0	-	-	+	-	-	-	+	-	-	-	-	-	-
Anaeroglobus	micronuciformis	Bg0635	1	+	+	-	-	+	-	-	-	-	-	-	-	-
Victivallis	sp002998355	Bg0636	0	+	+	-	-	-	-	-	-	-	-	-	-	-
Ruminococcus_E	bromii_B	Bg0637	0	-	-	-	-	-	-	-	-	-	-	-	-	-
Campylobacter_D	jejuni	Bg0638	0	-	-	-	-	-	-	-	-	-	-	-	-	-
Campylobacter		Bg0639	0	-	-	-	-	-	-	-	-	-	-	-	-	-
Eubacterium_R	sp000436835	Bg0640	0	-	-	-	-	-	-	-	-	-	-	-	-	-
Limosilactobacillus	gastricus	Bg0641	1	+	+	-	+	-	-	-	-	-	-	-	-	-
Blautia_A	massiliensis	Bg0642	0	-	-	-	-	-	-	-	-	-	-	-	-	-
Limosilactobacillus	fermentum	Bg0643	1	+	+	-	+	-	-	-	-	-	-	-	-	-
Dialister	succinatiphilus	Bg0644	0	-	-	-	-	-	-	-	-	-	-	-	-	-
Eubacterium_I	ramulus	Bg0645	0	-	-	-	-	-	-	-	-	-	-	-	-	-
Lachnospira	eligens	Bg0646	0	-	-	-	-	-	-	-	-	-	-	-	-	-
Limosilactobacillus	fermentum	Bg0647	1	+	-	-	+	-	-	-	-	-	-	-	-	-
Parolsenella	catena	Bg0648	0	-	-	-	-	-	+	-	-	-	-	-	-	-
Anaerobutyricum	hallii	Bg0649	0	-	-	-	-	-	-	-	-	-	-	-	-	-
Agathobaculum	butyriciproducens	Bg0650	0	-	-	-	-	-	-	-	-	-	-	-	-	-
Prevotella	sp900548745	Bg0651	0	-	-	-	-	-	-	-	-	-	-	-	-	-
Campylobacter		Bg0652	0	-	-	-	-	-	-	-	-	-	-	-	-	-
Campylobacter_D	jejuni	Bg0653	0	-	-	-	-	-	-	-	-	-	-	-	-	-
Dorea	sp900066555	Bg0654	0	-	-	-	-	-	-	-	-	-	-	-	-	-
Roseburia	hominis	Bg0655	0	-	-	-	-	-	-	-	-	-	-	-	-	-
Blautia_A	sp900066165	Bg0656	0	-	-	-	-	-	-	+	-	-	-	-	-	-
Lactococcus	lactis	Bg0657	1	+	+	-	+	-	-	-	-	-	-	-	-	-
Clostridium_P	ventriculi	Bg0658	0	-	-	-	-	-	-	-	-	-	-	-	-	-
Lactobacillus	delbrueckii	Bg0659	0	-	+	-	-	-	-	-	-	-	-	-	-	-
Lachnospira	rogosae	Bg0660	0	+	-	-	-	-	-	-	-	-	-	-	-	-
Lachnospira	eligens	Bg0661	1	+	-	-	-	-	-	-	-	-	-	-	-	-
Agathobaculum	butyriciproducens	Bg0662	0	-	-	-	-	-	-	-	-	-	-	-	-	-
Prevotella	sp900548745	Bg0663	0	-	-	-	-	-	-	-	-	-	-	-	-	-
Acidaminococcus	timonensis	Bg0664	0	-	-	-	-	-	-	-	-	-	-	-	-	-
CAG-177	sp003514385	Bg0665	0	+	-	-	-	-	-	-	-	-	-	-	-	-
Limosilactobacillus	fermentum	Bg0666	1	+	+	-	+	-	-	-	-	-	-	-	-	-
Agathobaculum	butyriciproducens	Bg0667	0	-	-	-	-	-	-	-	-	-	-	-	-	-
Anaeroglobus	micronuciformis	Bg0668	1	+	+	-	-	+	-	-	-	-	-	-	-	-
Allisonella	histaminiformans	Bg0669	0	-	-	-	-	-	-	-	-	-	-	-	-	-
UMGS1217		Bg0670	0	-	-	-	-	-	-	-	-	-	-	-	-	-
Ruminococcus_E	bromii_B	Bg0671	0	-	-	-	-	-	-	-	-	-	-	-	-	-
Olsenella	sp900538935	Bg0672	0	-	-	-	-	-	-	-	-	-	-	-	-	-
Ureaplasma	sp900544585	Bg0673	0	-	-	-	-	-	-	-	-	-	-	-	-	-
Olsenella_B		Bg0674	0	-	-	-	-	-	-	-	-	-	-	-	-	-
Gemmiger	sp900539695	Bg0675	0	-	-	-	-	-	-	-	-	-	-	-	-	-
Olsenella_B		Bg0676	0	-	-	-	-	-	-	-	-	-	-	-	-	-
Campylobacter		Bg0677	0	-	-	-	-	-	-	-	-	-	-	-	-	-
Campylobacter		Bg0678	0	-	-	-	-	-	-	-	-	-	-	-	-	-
Roseburia	hominis	Bg0679	0	-	-	-	-	-	-	-	-	-	-	-	-	-
Acetatifactor	sp900066565	Bg0680	0	+	-	-	-	-	-	-	-	-	-	-	-	-
Lachnospira	sp000436475	Bg0681	0	+	-	-	-	-	-	-	-	-	-	-	-	-
Ligilactobacillus	salivarius	Bg0682	0	-	+	-	-	+	-	-	-	-	-	-	-	-
Limosilactobacillus	ingluviei	Bg0683	1	+	+	-	+	-	-	-	-	-	-	-	-	-
Lachnospira	eligens_B	Bg0684	1	+	-	-	-	-	-	-	-	-	-	-	-	-
Streptococcus	mutans	Bg0685	0	-	-	-	-	-	-	-	-	-	-	-	-	-
Agathobaculum	butyriciproducens	Bg0686	0	-	-	-	-	-	-	-	-	-	-	-	-	-
Anaerobutyricum	hallii	Bg0687	0	-	-	-	-	-	-	-	-	-	-	-	-	-
RUG410	sp900553115	Bg0688	0	-	-	-	-	-	-	-	-	-	-	-	-	-
Campylobacter_D	sp900539255	Bg0689	0	-	-	-	-	-	-	-	-	-	-	-	-	-
Brachyspira	pilosicoli	Bg0690	0	-	-	-	-	-	-	-	-	-	-	-	-	-
UBA7160		Bg0691	0	-	-	-	-	-	-	-	-	-	-	-	-	-
Enterococcus_B	hirae	Bg0692	0	+	+	-	-	-	-	-	-	-	-	-	-	-
Phocaeicola	sp000434735	Bg0693	0	-	-	-	-	-	-	-	-	-	-	-	-	-
Enterococcus	faecalis	Bg0694	0	+	+	-	-	-	-	-	-	-	-	-	-	-
Bifidobacterium	angulatum	Bg0695	0	-	+	-	-	-	-	-	-	-	-	-	-	-
ER4	sp000765235	Bg0696	0	-	-	-	-	-	-	-	-	-	-	-	-	-
Mogibacterium	sp002299625	Bg0697	0	-	-	-	-	-	-	-	-	-	-	-	-	-
Helicobacter_B	fennelliae	Bg0698	0	-	-	-	-	-	-	-	-	-	-	-	-	-
Parolsenella	catena	Bg0699	0	-	-	-	-	-	-	-	-	-	-	-	-	-
CAG-45	sp900066395	Bg0700	0	-	-	-	-	-	-	-	-	-	-	-	-	-
Agathobacter	rectalis	Bg0701	0	-	-	-	-	-	-	+	-	-	-	-	-	-
Gemmiger	formicilis	Bg0702	0	-	-	-	-	-	-	-	-	-	-	-	-	-
Akkermansia	muciniphila	Bg0703	0	-	-	-	-	-	-	-	-	-	-	-	-	-
Agathobaculum	butyriciproducens	Bg0704	0	-	-	-	-	-	-	-	-	-	-	-	-	-
Ruminococcus_D	bicirculans	Bg0705	0	-	-	-	-	-	-	-	-	-	-	-	-	-
CAG-568	sp000434395	Bg0706	0	-	-	-	-	-	-	-	-	-	-	-	-	-
Parolsenella	catena	Bg0707	0	-	-	-	-	-	-	-	-	-	-	-	-	-
Duodenibacillus	sp900544255	Bg0708	0	-	-	-	-	-	-	-	-	-	-	-	-	-
Anaeroglobus	micronuciformis	Bg0709	1	+	+	-	-	+	-	-	-	-	-	-	-	-
Lachnospira	sp000436475	Bg0710	0	+	-	-	-	-	-	-	-	-	-	-	-	-
Lachnospira	sp000436475	Bg0711	1	+	-	-	-	-	-	+	-	-	-	-	-	-
Anaerobiospirillum	succiniciproducens	Bg0712	0	-	-	-	-	-	-	-	-	-	-	-	-	-
Gemmiger	formicilis	Bg0713	0	-	-	-	-	-	-	-	-	-	-	-	-	-
Ureaplasma	sp900544585	Bg0714	0	-	-	-	-	-	-	-	-	-	-	-	-	-
Clostridium_Q	sp003024715	Bg0715	0	-	-	-	-	-	-	-	-	-	-	-	-	-
Neisseria	sp000186165	Bg0716	1	+	+	-	-	-	-	+	-	-	-	-	-	-
Parolsenella	catena	Bg0717	0	-	-	-	-	-	+	-	-	-	-	-	-	-
Ureaplasma	sp900544585	Bg0718	0	-	-	-	-	-	-	-	-	-	-	-	-	-
Akkermansia	muciniphila_C	Bg0719	0	-	-	-	-	-	-	-	-	-	-	-	-	-
Campylobacter_D	sp900539255	Bg0720	0	-	-	-	-	-	-	-	-	-	-	-	-	-
Agathobaculum	butyriciproducens	Bg0721	0	-	-	-	-	-	-	-	-	-	-	-	-	-
CAG-170	sp000432135	Bg0722	0	-	+	-	-	-	-	-	-	-	-	-	-	-
Roseburia	hominis	Bg0723	0	-	-	-	-	-	-	-	-	-	-	-	-	-
Clostridium_Q	sp003024715	Bg0724	0	-	-	-	-	-	-	-	-	-	-	-	-	-
Bulleidia	sp900539965	Bg0725	0	-	-	-	-	-	-	-	-	-	-	-	-	-
Campylobacter		Bg0726	0	-	-	-	-	-	-	-	-	-	-	-	-	-
Akkermansia	muciniphila	Bg0727	0	-	-	-	-	-	-	-	-	-	-	-	-	-
Brachyspira	pilosicoli	Bg0728	0	-	-	-	-	-	-	-	-	-	-	-	-	-
Blautia_A	massiliensis	Bg0729	0	-	-	-	-	-	-	+	-	-	-	-	-	-
Gemmiger	formicilis	Bg0730	0	-	-	-	-	-	-	-	-	-	-	-	-	-
Akkermansia	muciniphila_B	Bg0731	0	-	-	-	-	-	-	-	-	-	-	-	-	-
Lachnospira	sp000436475	Bg0732	0	+	-	-	-	-	-	-	-	-	-	-	-	-
Campylobacter		Bg0733	0	-	-	-	-	-	-	-	-	-	-	-	-	-
Dialister	succinatiphilus	Bg0734	0	-	-	-	-	-	-	-	-	-	-	-	-	-
Eubacterium_R	sp000436835	Bg0735	0	-	-	-	-	-	-	-	-	-	-	-	-	-
CAG-110	sp003525905	Bg0736	0	-	-	-	-	-	-	-	-	-	-	-	-	-
Allisonella	histaminiformans	Bg0737	0	-	-	-	-	-	-	-	-	-	-	-	-	-
Anaerostipes	hadrus	Bg0738	0	-	-	-	-	-	-	-	-	-	-	-	-	-
Clostridium_Q	sp003024715	Bg0739	0	-	-	-	-	-	-	-	-	-	-	-	-	-
Anaerostipes	hadrus	Bg0740	0	-	-	-	-	-	-	-	-	-	-	-	-	-
CAG-81	sp000435795	Bg0741	0	-	-	-	-	-	-	+	-	-	-	-	-	-
Anaerotignum	sp000436415	Bg0742	0	-	-	-	-	-	-	-	-	-	-	-	-	-
Ruminococcus_D	bicirculans	Bg0743	0	-	-	-	-	-	-	-	-	-	-	-	-	-
CAG-568	sp000434395	Bg0744	0	-	-	-	-	-	-	-	-	-	-	-	-	-
Lactobacillus	crispatus	Bg0745	0	+	+	-	-	-	-	-	-	-	-	-	-	-
Ruminococcus_A	sp000437095	Bg0746	0	-	-	-	-	-	-	-	-	-	-	-	-	-
Veillonella	sp900550455	Bg0747	0	-	-	-	+	-	-	-	-	-	-	-	-	-
UBA9502	sp003480315	Bg0748	0	-	-	+	-	-	-	-	-	-	-	-	-	-
CAG-217	sp000436335	Bg0749	0	-	-	-	-	-	-	-	-	-	-	-	-	-
Fusicatenibacter	saccharivorans	Bg0750	0	-	-	-	-	-	-	+	-	-	-	-	-	-
ER4	sp000765235	Bg0751	0	-	-	-	-	-	-	-	-	-	-	-	-	-
Roseburia	inulinivorans	Bg0752	0	-	-	-	-	-	-	-	-	-	-	-	-	-
Acetatifactor	sp900066565	Bg0753	0	+	-	-	-	-	-	-	-	-	-	-	-	-
Dorea	scindens	Bg0754	1	+	+	+	-	-	-	-	-	-	-	-	-	-
Roseburia	inulinivorans	Bg0755	0	-	-	+	-	-	-	-	-	-	-	-	-	-
Eubacterium_R	sp900542875	Bg0756	0	-	-	-	-	-	-	-	-	-	-	-	-	-
ER4	sp000765235	Bg0757	0	-	-	-	-	-	-	-	-	-	-	-	+	-
Bulleidia	sp900539965	Bg0758	0	-	-	-	-	-	-	-	-	-	-	-	-	-
Roseburia	hominis	Bg0759	0	-	-	-	-	-	-	-	-	-	-	-	-	-
Olsenella_E	sp003150175	Bg0760	0	-	-	-	-	-	-	+	-	-	-	-	-	-
Providencia	alcalifaciens	Bg0761	1	+	+	+	-	-	-	+	-	-	-	-	-	+
RC9	sp000435075	Bg0762	0	-	-	-	-	-	-	+	-	-	-	-	-	-
		Bg0763	0	-	-	-	-	-	-	-	-	-	-	-	-	-
Helicobacter_G		Bg0764	0	-	-	-	-	-	-	-	-	-	-	-	-	-
Dorea	sp900066555	Bg0765	0	-	-	-	-	-	-	-	-	-	-	-	-	-
Veillonella	sp900550455	Bg0766	0	-	-	-	+	-	-	-	-	-	-	-	-	-
UBA7748	sp900314535	Bg0767	0	-	-	-	-	-	-	-	-	-	-	-	-	-
Bilophila	wadsworthia	Bg0768	0	-	-	-	-	-	-	-	-	-	-	-	-	-
Gemmiger	formicilis	Bg0769	0	-	-	-	-	-	-	-	-	-	-	-	-	-
Brachyspira	pilosicoli	Bg0770	0	-	-	-	-	-	-	-	-	-	-	-	-	-
Roseburia	sp900552665	Bg0771	0	-	-	+	-	-	-	-	-	-	-	-	-	-
Lachnospira	eligens_B	Bg0772	1	+	-	-	-	-	-	-	-	-	-	-	-	-
Allisonella	histaminiformans	Bg0773	0	-	-	-	-	-	-	-	-	-	-	-	-	-
Bariatricus	comes	Bg0774	0	-	-	+	-	-	-	+	-	-	-	-	-	-
Neisseria	sp000186165	Bg0775	1	+	+	-	-	-	-	+	-	-	-	-	-	-
CAG-568	sp000434395	Bg0776	0	-	-	-	-	-	-	-	-	-	-	-	-	-
Akkermansia	muciniphila_B	Bg0777	0	-	-	-	-	-	-	-	-	-	-	-	-	-
Eubacterium_R	sp000436835	Bg0778	0	-	-	-	-	-	-	-	-	-	-	-	-	-
RC9	sp000433355	Bg0779	0	-	-	-	-	-	-	-	-	-	-	-	-	-
ER4	sp000765235	Bg0780	0	-	-	-	-	-	-	-	-	-	-	-	-	-
Campylobacter_D	coli	Bg0781	0	-	-	-	-	-	-	-	-	-	-	-	-	-
Ruminococcus_E	bromii_B	Bg0782	0	-	-	-	-	-	-	-	-	-	-	-	-	-
Hungatella_A	sp003478355	Bg0783	1	+	-	+	-	-	-	-	-	-	-	-	-	-
Acidaminococcus	sp000437815	Bg0784	0	-	-	-	-	-	+	-	-	-	-	-	-	-
Parolsenella	catena	Bg0785	0	-	-	-	-	-	+	-	-	-	-	-	-	-
Neisseria	sp000186165	Bg0786	1	+	+	-	-	-	-	+	-	-	-	-	-	-
Bilophila	wadsworthia	Bg0787	0	-	-	-	-	-	-	-	-	-	-	-	-	-
Hungatella_A	sp003478355	Bg0788	0	+	-	-	-	-	-	-	-	-	-	-	-	-
Fusicatenibacter	saccharivorans	Bg0789	0	+	-	-	-	-	-	-	-	-	-	-	-	-
Roseburia	inulinivorans	Bg0790	0	-	-	+	-	-	-	+	-	-	-	-	-	-
Ruminococcus_E	bromii_B	Bg0791	0	-	-	-	-	-	-	-	-	-	-	-	-	-
Mediterraneibacter	faecis	Bg0792	0	-	-	+	-	-	-	-	-	-	-	-	-	-
Hungatella_A		Bg0793	0	+	-	-	-	-	-	-	-	-	-	-	-	-
Gemmiger	formicilis	Bg0794	0	-	-	-	-	-	-	-	-	-	-	-	-	-
Akkermansia	muciniphila	Bg0795	0	-	-	-	-	-	-	-	-	-	-	-	-	-
Roseburia	sp900552665	Bg0796	0	-	-	+	-	-	-	-	-	-	-	-	-	-
Agathobaculum	butyriciproducens	Bg0797	0	-	-	-	-	-	-	-	-	-	-	-	-	-
ER4	sp000765235	Bg0798	0	-	-	-	-	-	-	-	-	-	-	-	-	-
Bilophila	wadsworthia	Bg0799	0	-	-	+	-	-	-	-	-	-	-	-	-	-
Roseburia	hominis	Bg0800	0	-	-	-	-	-	-	-	-	-	-	-	-	-
Dorea	faecis	Bg0801	0	-	-	-	-	-	-	-	-	-	-	-	-	-
Ligilactobacillus	salivarius	Bg0802	0	-	+	-	-	-	-	-	-	-	-	-	-	-
Campylobacter		Bg0803	0	-	-	-	-	-	-	-	-	-	-	-	-	-
Campylobacter_D	sp900539255	Bg0804	0	-	-	-	-	-	-	-	-	-	-	-	-	-
CAG-217	sp000436335	Bg0805	0	-	-	-	-	-	-	-	-	-	-	-	-	-
CAG-568	sp000434395	Bg0806	0	-	-	-	-	-	-	-	-	-	-	-	-	-
Anaeroglobus	micronuciformis	Bg0807	1	+	+	-	-	+	-	-	-	-	-	-	-	-
Anaerobutyricum	hallii_A	Bg0808	0	-	-	-	-	-	-	-	-	-	-	-	-	-
Campylobacter		Bg0809	0	-	-	-	-	-	-	-	-	-	-	-	-	-
Ruminococcus_E	bromii_B	Bg0810	0	-	-	-	-	-	-	-	-	-	-	-	-	-
Barnesiella	intestinihominis	Bg0811	0	-	+	-	-	-	-	-	-	-	-	-	-	-
Ruminococcus_E	bromii_B	Bg0812	0	-	-	-	-	-	-	-	-	-	-	-	-	-
Campylobacter		Bg0813	0	-	-	-	-	-	-	-	-	-	-	-	-	-
Ligilactobacillus	salivarius	Bg0814	0	-	+	-	-	-	-	-	-	-	-	-	-	-
Roseburia	hominis	Bg0815	0	-	-	-	-	-	-	-	-	-	-	-	-	-
CAG-45	sp900066395	Bg0816	0	-	-	-	-	-	-	-	-	-	-	-	-	-
Desulfovibrio	sp900556755	Bg0817	0	-	-	-	-	-	-	-	-	-	-	-	-	-
Ureaplasma	sp900544585	Bg0818	0	-	-	-	-	-	-	-	-	-	-	-	-	-
Campylobacter_D	coli	Bg0819	0	-	-	-	-	-	-	-	-	-	-	-	-	-
Gemmiger	qucibialis	Bg0820	0	-	-	-	-	-	-	+	-	-	-	-	-	-
CAG-45	sp900066395	Bg0821	0	-	-	-	-	-	-	-	-	-	-	-	-	-
Roseburia	hominis	Bg0822	0	-	-	-	-	-	-	-	-	-	-	-	-	-
Campylobacter_D	jejuni	Bg0823	0	-	-	-	-	-	-	-	-	-	-	-	-	-
Blautia_A	massiliensis	Bg0824	0	-	-	-	-	-	-	+	-	-	-	-	-	-
Lactobacillus	gasseri	Bg0825	0	+	+	-	-	-	-	-	-	-	-	-	-	-
CAG-177	sp003514385	Bg0826	0	+	-	-	-	-	-	-	-	-	-	-	-	-
GCA-900066135	sp900543575	Bg0827	0	-	-	-	-	-	-	-	-	-	-	-	-	-
CAG-41	sp900066215	Bg0828	0	-	-	-	-	-	-	-	-	-	-	-	-	-
Agathobaculum	butyriciproducens	Bg0829	0	-	-	-	-	-	-	-	-	-	-	-	-	-
Helicobacter_B	sp001854545	Bg0830	0	-	-	-	-	-	-	-	-	-	-	-	-	-
CAG-217	sp000436335	Bg0831	0	-	-	-	-	-	-	-	-	-	-	-	-	-
Coprococcus	eutactus_A	Bg0832	0	-	-	-	-	-	-	-	-	-	-	-	-	-
CAG-568	sp000434395	Bg0833	0	-	-	-	-	-	-	-	-	-	-	-	-	-
Anaerostipes	hadrus	Bg0834	0	-	-	-	-	-	-	-	-	-	-	-	-	-
CAG-217	sp000436335	Bg0835	0	-	-	-	-	-	-	-	-	-	-	-	-	-
Aggregatibacter		Bg0836	1	+	+	-	-	-	-	+	-	-	-	-	-	+
Agathobaculum	butyriciproducens	Bg0837	0	-	-	-	-	-	-	-	-	-	-	-	-	-
Ruminococcus_D	bicirculans	Bg0838	0	-	-	-	-	-	-	-	-	-	-	-	-	-
Ruminococcus_D	bicirculans	Bg0839	0	-	-	-	-	-	-	-	-	-	-	-	-	-
Ruminococcus_E	bromii_B	Bg0840	0	-	-	-	-	-	-	-	-	-	-	-	-	-
Gemmiger	qucibialis	Bg0841	0	-	-	-	-	-	-	+	-	-	-	-	-	-
Ligilactobacillus	murinus	Bg0842	0	-	+	-	-	-	-	-	-	-	-	-	-	-
Campylobacter_D	sp900539255	Bg0843	0	-	-	-	-	-	-	-	-	-	-	-	-	-
Roseburia	inulinivorans	Bg0844	0	-	-	+	-	-	-	-	-	-	-	-	-	-
Dialister	succinatiphilus	Bg0845	0	-	-	-	-	-	-	-	-	-	-	-	-	-
ER4	sp000765235	Bg0846	0	-	-	-	-	-	-	-	-	-	-	-	-	-
Anaerobiospirillum	succiniciproducens	Bg0847	0	-	-	-	-	-	-	-	-	-	-	-	-	-
Campylobacter_D	jejuni	Bg0848	0	-	-	-	-	-	-	-	-	-	-	-	-	-
Campylobacter		Bg0849	0	-	-	-	-	-	-	-	-	-	-	-	-	-
Clostridium_Q	sp003024715	Bg0850	0	-	-	-	-	-	-	-	-	-	-	-	-	-
Campylobacter		Bg0851	0	-	-	-	-	-	-	-	-	-	-	-	-	-
Campylobacter		Bg0852	0	-	-	-	-	-	-	-	-	-	-	-	-	-
CAG-170	sp900549635	Bg0853	0	-	+	-	-	-	-	-	-	-	-	-	-	-
Anaerobutyricum	hallii_A	Bg0854	0	-	-	-	-	-	-	-	-	-	-	-	-	-
Bariatricus	comes	Bg0855	0	-	-	+	-	-	-	-	-	-	-	-	-	-
Akkermansia	muciniphila	Bg0856	0	-	-	-	-	-	-	-	-	-	-	-	-	-
Limosilactobacillus	gastricus	Bg0857	1	+	+	-	+	-	-	-	-	-	-	-	-	-
Ligilactobacillus	saerimneri	Bg0858	0	-	+	-	-	-	-	-	-	-	-	-	-	-
Ruminococcus_E	bromii_B	Bg0859	0	-	-	-	-	-	-	-	-	-	-	-	-	-
RUG410	sp900553115	Bg0860	0	-	-	-	-	-	-	-	-	-	-	-	-	-
CAG-177	sp003514385	Bg0861	0	+	-	-	-	-	-	-	-	-	-	-	-	-
Roseburia	hominis	Bg0862	0	-	-	-	-	-	-	-	-	-	-	-	-	-
GCA-900066135	sp900543575	Bg0863	0	-	-	-	-	-	-	-	-	-	-	-	-	-
Ruminococcus_E	bromii_B	Bg0864	0	-	-	-	-	-	-	-	-	-	-	-	-	-
Allisonella	histaminiformans	Bg0865	0	-	-	-	-	-	-	-	-	-	-	-	-	-
Agathobaculum	butyriciproducens	Bg0866	0	-	-	-	-	-	-	-	-	-	-	-	-	-
Anaerotignum	sp000436415	Bg0867	0	-	-	-	-	-	-	-	-	-	-	-	-	-
Ruminococcus_E	bromii_B	Bg0868	0	-	-	-	-	-	-	-	-	-	-	-	-	-
Clostridium	neonatale	Bg0869	0	-	-	-	-	-	-	-	-	-	-	-	-	-
Akkermansia	muciniphila_B	Bg0870	0	-	-	-	-	-	-	-	-	-	-	-	-	-
CAG-536	sp000434355	Bg0871	0	-	+	-	-	-	-	-	-	-	-	-	-	-
CAG-177	sp003514385	Bg0872	0	+	-	-	-	-	-	-	-	-	-	-	-	-
Ruminococcus_E	bromii_B	Bg0873	0	-	-	-	-	-	-	-	-	-	-	-	-	-
Campylobacter_D	sp900539255	Bg0874	0	-	-	-	-	-	-	-	-	-	-	-	-	-
Ligilactobacillus	salivarius	Bg0875	0	-	+	-	-	+	-	-	-	-	-	-	-	-
Anaerotignum	sp000436415	Bg0876	0	-	-	-	-	-	-	-	-	-	-	-	-	-
CAG-568	sp000434395	Bg0877	0	-	-	-	-	-	-	-	-	-	-	-	-	-
Campylobacter		Bg0878	0	-	-	-	-	-	-	-	-	-	-	-	-	-
Bariatricus	comes	Bg0879	0	-	-	+	-	-	-	+	-	-	-	-	-	-
Brachyspira	pilosicoli	Bg0880	0	-	-	-	-	-	-	-	-	-	-	-	-	-
CAG-217	sp000436335	Bg0881	0	-	-	-	-	-	-	-	-	-	-	-	-	-
RUG410	sp900553115	Bg0882	0	-	-	-	-	-	-	-	-	-	-	-	-	-
Anaerotignum	sp000436415	Bg0883	0	-	-	-	-	-	-	-	-	-	-	-	-	-
Bariatricus	comes	Bg0884	0	-	-	+	-	-	-	+	-	-	-	-	-	-
CAG-41	sp900066215	Bg0885	0	-	-	-	-	-	-	-	-	-	-	-	-	-
Anaerobiospirillum	succiniciproducens	Bg0886	0	-	-	-	-	-	-	-	-	-	-	-	-	-
CAG-41	sp900066215	Bg0887	0	-	-	-	-	-	-	-	-	-	-	-	-	-
Campylobacter		Bg0888	0	-	-	-	-	-	-	-	-	-	-	-	-	-
Anaerobutyricum	hallii_A	Bg0889	0	-	-	-	-	-	-	-	-	-	-	-	-	-
ER4	sp000765235	Bg0890	0	-	-	-	-	-	-	-	-	-	-	-	-	-
Bariatricus	comes	Bg0891	0	-	-	-	-	-	-	+	-	-	-	-	-	-
CAG-177	sp003514385	Bg0892	0	+	-	-	-	-	-	-	-	-	-	-	-	-
Akkermansia	muciniphila_B	Bg0893	0	-	-	-	-	-	-	-	-	-	-	-	-	-
Anaerobiospirillum	succiniciproducens	Bg0894	0	-	-	-	-	-	-	-	-	-	-	-	-	-
Lactococcus	petauri	Bg0895	1	+	+	-	+	-	-	-	-	-	-	-	-	-
CAG-217	sp000436335	Bg0896	0	-	-	-	-	-	-	-	-	-	-	-	-	-
Mediterraneibacter	lactaris	Bg0897	0	-	-	-	-	-	-	+	-	-	-	-	-	-
CAG-177	sp003538135	Bg0898	0	+	-	-	-	-	-	-	-	-	-	-	-	-
COE1	sp001916965	Bg0899	0	-	-	-	-	-	-	-	-	-	-	-	-	-
Bariatricus	comes	Bg0900	0	-	-	+	-	-	-	+	-	-	-	-	-	-
Butyricimonas	sp002161485	Bg0901	0	-	+	-	-	-	-	-	-	-	-	-	-	-
Alistipes_A	indistinctus	Bg0902	0	-	+	-	-	-	-	-	-	-	-	-	-	-
Campylobacter_D		Bg0903	0	-	-	-	-	-	-	-	-	-	-	-	-	-
Alistipes_A	sp900240235	Bg0904	0	-	+	-	-	-	-	-	-	-	-	-	-	-
Veillonella	sp900550455	Bg0905	0	-	-	-	+	-	-	-	-	-	-	-	-	-
Barnesiella	intestinihominis	Bg0906	0	-	+	-	-	-	-	-	-	-	-	-	-	-
RC9	sp000435075	Bg0907	0	-	-	-	-	-	-	-	-	-	-	-	-	-
CAG-177	sp003514385	Bg0908	0	+	-	-	-	-	-	-	-	-	-	-	-	-
Barnesiella	sp002159975	Bg0909	0	-	+	-	-	-	-	-	-	-	-	-	-	-
RC9	sp000435075	Bg0910	0	-	-	-	-	-	-	-	-	-	-	-	-	-
Erysipelatoclostridium	sp000752095	Bg0911	0	-	-	-	-	-	-	-	-	-	-	-	-	-
RC9	sp000435075	Bg0912	0	-	-	-	-	-	-	-	-	-	-	-	-	-
CAG-170	sp000436735	Bg0913	0	-	-	-	-	-	-	-	-	-	-	-	-	-
Anaerotignum	sp000436415	Bg0914	0	-	-	-	-	-	-	-	-	-	-	-	-	-
CAG-568	sp000434395	Bg0915	0	-	-	-	-	-	-	-	-	-	-	-	-	-
CAG-41	sp900066215	Bg0916	0	-	-	-	-	-	-	-	-	-	-	-	-	-
Clostridium_Q	sp003024715	Bg0917	0	-	-	-	-	-	-	-	-	-	-	-	-	-
Ruminococcus_D	bicirculans	Bg0918	0	-	-	-	-	-	-	-	-	-	-	-	-	-
Eisenbergiella	sp900066775	Bg0919	0	+	-	-	-	-	-	-	-	-	-	-	-	-
Clostridium_Q	sp003024715	Bg0920	0	-	-	-	-	-	-	-	-	-	-	-	-	-
Bariatricus	comes	Bg0921	0	-	-	+	-	-	-	+	-	-	-	-	-	-
Brachyspira		Bg0922	0	-	-	+	-	-	-	-	-	-	-	-	-	-
Clostridium_Q	sp003024715	Bg0923	0	-	-	-	-	-	-	-	-	-	-	-	-	-
Bariatricus	comes	Bg0924	0	-	-	-	-	-	-	+	-	-	-	-	-	-
Fusicatenibacter	saccharivorans	Bg0925	0	-	-	-	-	-	-	-	-	-	-	-	-	-
Fusicatenibacter	saccharivorans	Bg0926	0	-	-	-	-	-	-	-	-	-	-	-	-	-
Roseburia	sp003483745	Bg0927	0	-	-	-	-	-	-	-	-	-	-	-	-	-
CAG-41	sp900066215	Bg0928	0	-	-	-	-	-	-	-	-	-	-	-	-	-
Ligilactobacillus		Bg0929	0	+	+	-	-	-	-	-	-	-	-	-	-	-
Clostridium_Q	saccharolyticum_A	Bg0930	0	-	-	-	-	-	-	-	-	-	-	-	-	-
Fusicatenibacter	saccharivorans	Bg0931	0	-	-	-	-	-	-	-	-	-	-	-	-	-
Helicobacter_B		Bg0932	0	-	-	-	-	-	-	-	-	-	-	-	-	-
Turicimonas		Bg0933	0	-	-	-	-	-	-	-	-	-	-	-	-	-
Anaerostipes	hadrus_A	Bg0934	0	-	-	-	-	-	-	-	-	-	-	-	-	-
Fusicatenibacter	saccharivorans	Bg0935	0	-	-	-	-	-	-	-	-	-	-	-	-	-
CAG-177	sp003514385	Bg0936	0	+	-	-	-	-	-	-	-	-	-	-	-	-
Campylobacter_D	jejuni	Bg0937	0	-	-	-	-	-	-	-	-	-	-	-	-	-
Bariatricus	comes	Bg0938	0	-	-	-	-	-	-	+	-	-	-	-	-	-
Fusicatenibacter	saccharivorans	Bg0939	0	-	-	-	-	-	-	+	-	-	-	-	-	-
Brachyspira	pilosicoli	Bg0940	0	-	-	-	-	-	-	-	-	-	-	-	-	-
Campylobacter_D	coli	Bg0941	0	-	-	-	-	-	-	-	-	-	-	-	-	-
Dorea	faecis	Bg0942	0	+	-	-	-	-	-	-	-	-	-	-	-	-
Enterococcus_B	hirae	Bg0943	0	+	+	-	-	-	-	-	-	-	-	-	-	-
51-20	sp900542055	Bg0944	0	-	-	-	-	-	-	-	-	-	-	-	-	-
Anaerotignum	sp000436415	Bg0945	0	-	-	-	-	-	-	-	-	-	-	-	-	-
UBA1436	sp900541355	Bg0946	0	-	-	-	-	-	-	-	-	-	-	-	-	-
UBA1436	sp900541355	Bg0947	0	-	-	-	-	-	-	-	-	-	-	-	-	-
CAG-217	sp000436335	Bg0948	0	-	-	-	-	-	-	-	-	-	-	-	-	-
UBA636	sp900546285	Bg0949	0	-	-	-	-	-	-	-	-	-	-	-	-	-
CAG-217	sp000436335	Bg0950	0	-	-	-	-	-	-	-	-	-	-	-	-	-
GCA-900066135	sp900543575	Bg0951	0	-	-	-	-	-	-	-	-	-	-	-	-	-
CAG-568	sp000434395	Bg0952	0	-	-	-	-	-	-	-	-	-	-	-	-	-
COE1	sp001916965	Bg0953	0	-	-	-	-	-	-	-	-	-	-	-	-	-
CAG-41	sp900066215	Bg0954	0	-	-	-	-	-	-	-	-	-	-	-	-	-
Tidjanibacter	inops	Bg0955	0	-	-	-	-	-	-	-	-	-	-	-	-	-
UBA1436	sp900541355	Bg0956	0	-	-	-	-	-	-	-	-	-	-	-	-	-
Ruminococcus_A	sp000437095	Bg0957	0	-	-	-	-	-	-	-	-	-	-	-	-	-
Coprococcus	eutactus_A	Bg0958	0	-	-	-	-	-	-	-	-	-	-	-	-	-
Akkermansia	muciniphila_C	Bg0959	0	-	-	-	-	-	-	-	-	-	-	-	-	-
Akkermansia	muciniphila_B	Bg0960	0	-	-	-	-	-	-	-	-	-	-	-	-	-
CAG-568	sp000434395	Bg0961	0	-	-	-	-	-	-	-	-	-	-	-	-	-
CAG-568	sp000434395	Bg0962	0	-	-	-	-	-	-	-	-	-	-	-	-	-
CAG-41	sp900066215	Bg0963	0	-	-	-	-	-	-	-	-	-	-	-	-	-
Fusicatenibacter	saccharivorans	Bg0964	0	-	-	-	-	-	-	-	-	-	-	-	-	-
CAG-238		Bg0965	0	-	-	-	-	-	-	-	-	-	-	-	-	-
Akkermansia	muciniphila_B	Bg0966	0	-	-	-	-	-	-	-	-	-	-	-	-	-
CAG-217	sp000436335	Bg0967	0	-	-	-	-	-	-	-	-	-	-	-	-	-
Lachnospira	sp900316325	Bg0968	1	+	-	-	-	-	-	+	-	-	-	-	-	-
Coprococcus	sp900548215	Bg0969	0	-	-	-	-	-	-	-	-	-	-	-	-	-
UBA1436	sp900541355	Bg0970	0	-	-	-	-	-	-	-	-	-	-	-	-	-
UBA1436	sp900541355	Bg0971	0	-	-	-	-	-	-	-	-	-	-	-	-	-
SFEL01	sp004557245	Bg0972	0	-	-	-	-	-	-	-	-	-	-	-	-	-
Akkermansia	muciniphila_C	Bg0973	0	-	-	-	-	-	-	-	-	-	-	-	-	-
Eubacterium_R	sp003526845	Bg0974	0	-	-	-	-	-	-	-	-	-	-	-	-	-
Acidaminococcus	sp000437815	Bg0975	0	-	-	-	-	-	-	-	-	-	-	-	-	-
WG-1	sp900539665	Bg0976	0	-	-	-	-	-	-	-	-	-	-	-	-	-
Veillonella_A		Bg0977	1	+	+	-	+	+	-	-	-	-	-	-	-	-
CAG-217	sp000436335	Bg0978	0	-	-	-	-	-	-	-	-	-	-	-	-	-
		Bg0979	0	+	-	-	-	-	-	-	-	-	-	-	-	-
Coprococcus	eutactus	Bg0980	0	-	-	-	-	-	-	-	-	-	-	-	-	-
Helicobacter_C	magdeburgensis	Bg0981	0	-	-	-	-	-	-	-	-	-	-	-	-	-
CAG-449		Bg0982	0	-	-	-	-	-	-	-	-	-	-	-	-	-
Mogibacterium	sp900315625	Bg0983	0	-	-	+	-	-	-	-	-	-	-	-	-	-
Akkermansia	muciniphila_C	Bg0984	0	-	-	-	-	-	-	-	-	-	-	-	-	-
CAG-177	sp003514385	Bg0985	0	-	-	-	-	-	-	-	-	-	-	-	-	-
Helicobacter_F	sp003364115	Bg0986	0	-	-	-	-	-	-	-	-	-	-	-	-	-
Helicobacter_D	pullorum	Bg0987	0	-	-	-	-	-	-	-	-	-	-	-	-	-
Akkermansia	muciniphila_C	Bg0988	0	-	-	-	-	-	-	-	-	-	-	-	-	-
Victivallis	vadensis	Bg0989	0	+	+	-	-	-	-	-	-	-	-	-	-	-
TF01-11	sp001414325	Bg0990	0	-	-	-	-	-	-	-	-	-	-	-	-	-
CAG-521	sp000437635	Bg0991	0	-	-	-	-	-	-	-	-	-	-	-	-	-
Victivallis	vadensis	Bg0992	0	+	+	-	-	-	-	-	-	-	-	-	-	-
Helicobacter_D	winghamensis	Bg0993	0	-	-	-	-	-	-	-	-	-	-	-	-	-
UBA4855	sp900545015	Bg0994	0	-	-	-	-	-	-	-	-	-	-	-	-	-
Helicobacter_F	sp002287135	Bg0995	0	-	-	-	-	-	-	-	-	-	-	-	-	-
RUG410	sp900553115	Bg0996	0	-	-	-	-	-	-	-	-	-	-	-	-	-
Campylobacter	hyointestinalis	Bg0997	0	-	-	-	-	-	-	-	-	-	-	-	-	-
NHYM01	sp003364295	Bg0998	0	-	-	-	-	-	-	-	-	-	-	-	-	-
Campylobacter		Bg0999	0	-	-	-	-	-	-	-	-	-	-	-	-	-
Treponema_D	succinifaciens	Bg1000	0	-	-	-	-	-	-	-	-	-	-	-	-	-

### Sheet: Mal
Genus	Species	MAG_ID	Functional pathway in MAG (1 = present; 0 = absent)	Presence (+) or absence (-) of pathway gene component
				GalM	Pgm	AldM	GlvA	GlvB	GlvC	MalE	MalF	MalG	MdxE	MdxF	MdxG	MalK	MxmX	SusCm	SusDm	MalM	MalT	MalY	Agl3	MelD	Agl1	AglA	MalL	AmyA	AmyAc	MalS	ApuB_bif	PulA	NplT	GlgX	MalP	MalP2	GlgP	Gde2	MalQ	MalZ	Cga	SusA	SusB	SusB2	GlvG	Gaa	DexA	DexB	MalR	MalR2	MalR3	MalR6	MalR8
Bifidobacterium	longum	Bg0001	1	-	-	-	-	-	-	+	+	+	-	-	-	+	-	-	-	-	-	-	+	-	+	+	-	+	+	-	-	+	-	+	-	-	+	+	+	+	-	-	-	-	-	-	-	-	+	-	-	+	-
Prevotella	copri_A	Bg0002	1	+	+	-	-	-	-	-	-	-	-	-	-	-	-	+	+	-	+	-	-	-	-	+	-	+	-	-	-	+	+	-	-	-	+	-	+	+	-	-	+	+	-	-	-	-	+	-	-	-	-
Prevotella	sp900557255	Bg0003	1	+	+	-	-	-	-	-	-	-	-	-	-	-	-	+	+	-	+	-	-	-	-	+	-	+	-	-	-	+	+	-	-	-	+	-	+	-	-	-	+	+	-	-	-	-	+	-	-	-	-
Prevotella	copri_A	Bg0004	1	+	+	-	-	-	-	-	-	-	-	-	-	-	-	+	+	-	+	-	-	-	-	+	-	+	-	-	-	+	+	-	-	-	+	-	+	+	-	-	-	+	-	-	-	-	+	-	-	-	-
Faecalibacterium	prausnitzii_G	Bg0005	1	+	+	-	-	-	-	+	+	+	-	-	-	-	+	-	-	-	-	-	-	-	-	+	-	-	-	-	-	+	+	-	-	-	+	-	+	-	-	-	-	-	-	-	-	-	+	-	-	-	-
Bifidobacterium	longum	Bg0006	1	-	-	-	-	-	-	+	+	+	-	-	-	+	-	-	-	-	-	-	+	+	+	-	-	+	+	-	-	+	-	+	-	-	+	+	+	+	-	-	-	-	-	-	-	-	+	-	-	+	-
Megasphaera	sp900540735	Bg0007	0	-	-	-	-	-	-	-	-	-	-	-	-	-	+	-	-	-	-	-	-	-	-	-	-	-	-	-	-	-	+	-	-	-	+	-	+	-	-	-	-	-	-	-	-	-	-	-	-	-	-
Prevotella	copri	Bg0008	1	+	+	-	-	-	-	-	-	-	-	-	-	-	-	+	+	-	+	-	-	-	-	+	-	+	-	-	-	+	+	-	-	-	+	-	+	-	-	-	+	+	-	-	-	-	+	-	-	-	-
Bacteroides	fragilis	Bg0009	0	+	+	-	-	-	-	-	-	-	-	-	-	-	-	-	-	-	-	-	-	-	-	+	-	+	-	-	-	-	-	-	-	-	+	-	+	+	-	-	+	-	-	-	-	-	-	-	-	-	-
Bifidobacterium	breve	Bg0010	1	-	-	-	-	-	-	+	+	+	-	+	-	-	-	-	-	-	-	-	+	+	+	-	-	+	+	-	+	+	-	+	-	-	+	-	+	+	-	-	-	-	-	-	-	-	-	-	-	+	-
Bifidobacterium	kashiwanohense_A	Bg0011	1	-	-	-	-	-	-	+	+	+	-	-	-	+	-	-	-	-	-	-	-	-	+	+	-	+	-	-	-	-	+	+	-	-	+	-	+	-	-	-	-	-	-	-	-	-	+	-	-	+	-
Bifidobacterium	bifidum	Bg0012	0	-	-	-	-	-	-	-	-	-	-	-	-	+	-	-	-	-	-	-	-	-	-	+	-	+	-	-	-	+	+	-	-	-	+	+	+	-	-	-	-	-	-	-	-	-	-	-	-	-	-
Megamonas	funiformis	Bg0013	1	+	-	-	-	+	+	-	-	-	-	-	-	-	-	-	-	-	-	-	-	-	-	+	+	-	-	-	-	-	-	-	-	-	+	+	+	-	-	-	-	-	+	-	-	-	-	-	-	-	-
Bifidobacterium	breve	Bg0014	1	-	-	-	-	-	-	+	+	+	-	-	-	+	-	-	-	-	-	-	+	-	+	-	-	+	+	-	+	+	-	+	-	-	+	-	+	+	-	-	-	-	-	-	-	-	-	-	-	+	-
Prevotella	sp000434515	Bg0015	1	+	+	-	-	-	-	-	-	-	-	-	-	-	-	+	+	-	+	-	-	-	-	-	-	+	-	-	-	+	+	-	-	-	+	-	+	-	-	-	-	+	-	-	-	-	+	-	-	-	-
Ligilactobacillus	ruminis	Bg0016	1	+	+	-	+	+	+	+	+	+	-	-	-	-	+	-	-	-	-	-	-	-	+	-	+	-	-	-	-	-	+	-	+	-	+	-	-	-	-	-	-	-	-	-	-	+	+	-	-	-	-
Escherichia	flexneri	Bg0017	1	+	+	-	-	+	+	+	+	+	-	-	+	+	+	-	-	+	-	+	-	-	-	-	-	-	+	+	-	-	+	+	-	+	+	-	+	+	-	-	-	-	+	-	-	-	-	+	-	-	-
Prevotella	copri	Bg0018	1	+	+	-	-	-	-	-	-	-	-	-	-	-	-	+	+	-	+	-	-	-	-	+	-	+	-	-	-	+	+	-	-	-	+	-	+	-	-	-	+	+	-	-	-	-	+	-	-	-	-
Prevotella	copri	Bg0019	1	+	+	-	-	-	-	-	-	-	-	-	-	-	-	+	+	-	+	-	-	-	-	+	-	+	-	-	-	+	+	-	-	-	+	-	+	-	-	-	+	+	-	-	-	-	+	-	-	-	-
Veillonella_A	sp000431435	Bg0020	0	+	-	-	-	-	-	-	-	-	-	-	-	-	-	-	-	-	-	-	-	-	-	-	-	-	-	-	-	-	-	-	-	-	-	-	-	-	-	-	-	-	-	-	-	-	-	-	-	-	-
Bifidobacterium	kashiwanohense_A	Bg0021	1	-	-	-	-	-	-	+	+	+	-	-	-	+	-	-	-	-	-	-	-	-	+	+	-	+	-	-	-	-	-	+	-	-	+	-	+	+	-	-	-	-	-	-	-	-	-	-	-	+	-
Bifidobacterium	bifidum	Bg0022	0	-	-	-	-	-	-	-	-	-	-	-	-	+	-	-	-	-	-	-	-	-	-	+	-	+	-	-	-	+	+	+	-	-	+	+	+	-	-	-	-	-	-	-	-	-	-	-	-	-	-
Bifidobacterium	bifidum	Bg0023	0	-	-	-	-	-	-	-	-	-	-	-	-	+	-	-	-	-	-	-	+	-	-	+	-	+	-	-	-	+	+	+	-	-	+	+	+	-	-	-	-	-	-	-	-	-	-	-	-	+	-
Bifidobacterium	kashiwanohense_A	Bg0024	1	-	-	-	-	-	-	+	+	+	-	-	-	+	-	-	-	-	-	-	-	-	+	+	-	+	-	-	-	-	+	+	-	-	+	-	+	+	-	-	-	-	-	-	-	-	-	-	-	+	-
Megasphaera	sp001546855	Bg0025	0	-	-	-	-	-	-	-	-	-	-	-	-	-	-	-	-	-	-	-	-	-	-	+	-	-	-	-	-	-	+	-	-	-	+	-	+	-	-	-	-	-	-	-	-	-	-	-	-	-	-
Escherichia	flexneri	Bg0026	1	+	+	-	-	+	+	+	+	-	-	-	+	+	+	-	-	+	-	+	-	-	-	-	-	-	+	+	-	-	-	+	-	+	+	-	-	+	-	-	-	-	+	-	-	-	-	+	-	-	-
Bifidobacterium	sp002742445	Bg0027	1	-	-	-	-	-	-	+	+	+	-	-	-	+	-	-	-	-	-	-	-	-	+	+	-	+	-	-	-	-	+	+	-	-	+	-	+	+	-	-	-	-	-	-	-	-	+	-	-	+	-
Bifidobacterium	sp002742445	Bg0028	1	-	-	-	-	-	-	+	+	+	-	-	-	+	-	-	-	-	-	-	-	-	+	+	-	+	-	-	-	-	+	+	-	-	+	-	+	+	-	-	-	-	-	-	-	-	+	-	-	+	-
Ligilactobacillus	ruminis	Bg0029	1	+	+	-	+	+	+	+	+	+	-	-	-	-	+	-	-	-	-	-	-	-	-	-	+	-	-	-	-	-	+	-	+	-	+	-	-	-	-	-	-	-	-	-	-	+	+	-	-	-	-
Bifidobacterium	kashiwanohense_A	Bg0030	1	-	-	-	-	-	-	+	+	+	-	-	-	+	-	-	-	-	-	-	-	-	+	+	-	+	-	-	-	-	-	+	-	-	+	-	+	+	-	-	-	-	-	-	-	-	+	-	-	+	-
Limosilactobacillus	mucosae	Bg0031	1	+	+	-	-	-	-	-	-	-	-	-	-	-	-	-	-	-	+	-	-	-	-	+	+	-	-	-	-	-	+	-	+	-	+	-	-	-	-	-	-	-	-	-	-	-	+	-	-	-	-
Streptococcus	pasteurianus	Bg0032	1	+	-	-	+	+	+	+	+	+	-	-	-	-	+	-	-	-	-	-	-	-	-	-	-	+	+	-	-	+	-	-	-	+	-	-	+	-	-	-	-	-	-	-	-	+	+	-	-	-	-
Streptococcus	infantarius	Bg0033	1	+	-	-	+	+	+	+	+	+	-	-	-	-	+	-	-	-	-	-	-	-	-	-	-	+	+	-	-	+	-	-	-	+	-	-	+	-	-	-	-	-	-	-	-	+	+	-	-	-	-
Megasphaera	sp000417505	Bg0034	0	-	-	-	-	-	-	-	-	-	-	-	-	-	-	-	-	-	-	-	-	-	-	+	-	-	-	-	-	-	+	-	-	-	+	-	+	-	-	-	-	-	-	-	-	-	-	-	-	-	-
Prevotella	sp900555035	Bg0035	1	+	+	-	-	-	-	-	-	-	-	-	-	-	-	+	+	-	+	-	-	-	-	+	-	+	-	-	-	+	+	-	-	-	+	-	+	-	-	-	-	+	-	-	-	-	+	-	-	-	-
Bifidobacterium	kashiwanohense_A	Bg0036	1	-	-	-	-	-	-	+	+	+	-	-	-	+	-	-	-	-	-	-	-	-	+	+	-	-	-	-	-	-	+	+	-	-	+	-	+	+	-	-	-	-	-	-	-	-	-	-	-	+	-
Streptococcus	lutetiensis	Bg0037	1	+	-	-	+	+	+	+	+	+	-	-	-	-	+	-	-	-	-	-	-	-	-	-	-	+	+	-	-	+	-	-	-	+	-	-	+	-	-	-	-	-	-	-	-	+	+	-	-	-	-
Collinsella	sp900556495	Bg0038	1	+	-	-	-	+	+	-	-	-	-	-	-	-	-	-	-	-	-	-	-	-	-	-	-	-	-	-	-	-	+	-	-	-	+	-	+	+	-	-	-	-	+	-	-	-	-	-	-	-	-
Ligilactobacillus	ruminis	Bg0039	1	+	+	-	+	+	+	+	+	+	-	-	-	-	+	-	-	-	-	-	-	-	-	-	+	-	-	-	-	-	+	-	+	-	+	-	-	-	-	-	-	-	-	-	-	+	+	-	-	-	-
Megasphaera	sp000417505	Bg0040	0	-	-	-	-	-	-	-	-	-	-	-	-	-	-	-	-	-	-	-	-	-	-	+	-	-	-	-	-	-	+	-	-	-	+	-	+	-	-	-	-	-	-	-	-	-	-	-	-	-	-
Veillonella_A	sp000431435	Bg0041	0	+	-	-	-	-	-	-	-	-	-	-	-	-	-	-	-	-	-	-	-	-	-	-	-	-	-	-	-	-	-	-	-	-	-	-	-	-	-	-	-	-	-	-	-	-	-	-	-	-	-
Phocaeicola	vulgatus	Bg0042	1	+	+	-	-	-	-	-	-	-	-	-	-	-	-	+	+	-	+	-	-	-	-	+	-	+	-	-	-	+	+	-	-	-	+	-	+	+	+	+	+	-	-	-	-	-	-	-	-	-	-
Streptococcus	lutetiensis	Bg0043	1	+	-	-	+	+	+	+	+	+	-	-	-	-	+	-	-	-	-	-	-	-	-	-	-	+	+	-	-	+	-	-	-	+	-	-	+	-	-	-	-	-	-	-	-	+	+	-	-	-	-
Bifidobacterium	sp002742445	Bg0044	1	-	-	-	-	-	-	+	+	+	-	-	-	+	-	-	-	-	-	-	-	-	+	+	-	+	-	-	-	-	+	+	-	-	+	-	+	-	-	-	-	-	-	-	-	-	+	-	-	+	-
Ligilactobacillus	ruminis	Bg0045	1	+	+	-	+	+	+	+	+	+	-	-	-	-	+	-	-	-	-	-	-	-	-	-	+	-	-	-	-	-	+	-	+	-	+	-	-	-	-	-	-	-	-	-	-	+	+	-	-	-	-
Bifidobacterium	kashiwanohense_A	Bg0046	1	-	-	-	-	-	-	+	+	+	-	-	-	+	-	-	-	-	-	-	-	-	+	+	-	+	-	-	-	-	+	+	-	-	+	-	+	+	-	-	-	-	-	-	-	-	+	-	-	+	-
Escherichia	flexneri	Bg0047	1	+	+	-	-	+	+	+	+	-	-	-	+	+	+	-	-	+	-	+	-	-	-	-	-	-	+	+	-	-	-	+	-	+	+	-	+	+	-	-	-	-	+	-	-	-	-	+	-	-	-
Prevotella	sp900555035	Bg0048	1	-	+	-	-	-	-	-	-	-	-	-	-	-	-	+	+	-	+	-	-	-	-	+	-	+	-	-	-	+	+	-	-	-	+	-	+	-	-	-	-	+	-	-	-	-	+	-	-	-	-
Blautia_A	wexlerae	Bg0049	1	+	-	-	-	-	-	+	-	-	+	+	+	-	+	-	-	-	-	-	-	-	-	+	+	-	-	-	-	-	+	+	-	-	+	-	+	-	-	-	-	-	-	-	-	-	-	-	-	-	-
Bifidobacterium	kashiwanohense_A	Bg0050	1	-	-	-	-	-	-	+	+	+	-	-	-	+	-	-	-	-	-	-	-	-	+	+	-	+	-	-	-	-	+	+	-	-	+	-	+	+	-	-	-	-	-	-	-	-	+	-	-	+	-
Escherichia	flexneri	Bg0051	1	+	+	-	-	+	+	+	+	-	-	-	+	+	+	-	-	+	-	+	-	-	-	-	-	-	+	+	-	-	-	+	-	+	+	-	+	+	-	-	-	-	+	-	-	-	-	+	-	-	-
Parolsenella	uli_B	Bg0052	1	+	-	-	-	+	+	-	-	-	-	-	-	-	+	-	-	-	-	-	-	-	-	-	-	-	-	-	-	-	+	-	-	-	+	-	+	-	-	-	-	-	-	-	-	-	-	-	-	-	-
Escherichia	coli_D	Bg0053	1	+	-	-	-	+	+	+	+	-	-	-	+	+	-	-	-	+	-	+	-	-	-	+	-	-	+	+	-	-	-	+	-	+	+	-	+	+	-	-	-	-	+	-	-	-	-	+	-	-	-
Ruminococcus_B	gnavus	Bg0054	1	+	+	-	-	-	-	+	+	+	-	-	+	+	+	-	-	-	-	-	-	-	-	+	+	-	-	-	-	+	+	+	-	-	+	+	+	+	-	-	-	-	-	-	-	-	+	-	-	-	-
Klebsiella	pneumoniae	Bg0055	1	+	-	-	-	+	+	+	+	+	-	-	-	+	-	-	-	+	-	+	-	-	-	+	-	-	+	+	-	-	-	-	-	+	+	+	+	+	-	-	-	-	+	-	-	-	-	+	-	-	-
Streptococcus	sp000187445	Bg0056	1	+	-	-	+	+	+	+	+	+	-	-	-	-	+	-	-	-	-	-	-	-	-	-	-	-	+	-	-	+	-	-	-	-	+	-	+	-	-	-	-	-	-	-	-	+	+	-	-	-	-
Megasphaera	sp000417505	Bg0057	0	-	-	-	-	-	-	-	-	-	-	-	-	-	-	-	-	-	-	-	-	-	-	+	-	-	-	-	-	-	+	-	-	-	+	-	+	-	-	-	-	-	-	-	-	-	-	-	-	-	-
Bifidobacterium	sp002742445	Bg0058	1	-	-	-	-	-	-	+	+	+	-	-	-	+	-	-	-	-	-	-	-	-	+	+	-	+	-	-	-	-	+	+	-	-	+	-	+	-	-	-	-	-	-	-	-	-	+	-	-	+	-
Megasphaera	elsdenii	Bg0059	0	-	-	-	-	-	-	-	-	-	-	-	-	-	-	-	-	-	-	-	-	-	-	+	-	-	-	-	-	-	+	-	-	-	+	-	+	-	-	-	-	-	-	-	-	-	-	-	-	-	-
Bacteroides	fragilis_A	Bg0060	0	+	+	-	-	-	-	-	-	-	-	-	-	-	-	-	-	-	-	-	-	-	-	+	-	+	+	-	-	-	-	-	-	-	+	-	+	+	-	-	+	-	-	-	-	-	-	-	-	-	-
Megasphaera	sp000417505	Bg0061	0	-	-	-	-	-	-	-	-	-	-	-	-	-	-	-	-	-	-	-	-	-	-	+	-	-	-	-	-	-	+	-	-	-	+	-	+	-	-	-	-	-	-	-	-	-	-	-	-	-	-
Bifidobacterium	sp002742445	Bg0062	1	-	-	-	-	-	-	+	+	+	-	-	-	+	-	-	-	-	-	-	-	-	+	+	-	+	-	-	-	-	+	+	-	-	+	-	+	+	-	-	-	-	-	-	-	-	+	-	-	+	-
Lactobacillus	paragasseri	Bg0063	1	+	+	-	-	-	-	+	+	+	-	-	-	-	+	-	-	-	+	-	-	-	-	+	+	-	-	-	-	-	+	-	+	-	-	-	-	-	-	-	-	-	-	-	-	+	+	-	-	-	-
Campylobacter_D		Bg0064	0	-	-	-	-	-	-	-	-	-	-	-	-	-	-	-	-	-	-	-	-	-	-	-	-	-	-	-	-	-	-	-	-	-	-	-	-	-	-	-	-	-	-	-	-	-	-	-	-	-	-
Streptococcus	sp000187445	Bg0065	1	+	-	-	+	+	+	+	+	+	-	-	-	-	+	-	-	-	-	-	-	-	-	-	-	-	+	-	-	+	-	-	-	+	+	-	+	-	-	-	-	-	-	-	-	-	+	-	-	-	-
Prevotella	sp900290275	Bg0066	1	+	+	-	-	-	-	-	-	-	-	-	-	-	-	+	+	-	+	-	-	-	-	-	-	+	-	-	-	+	+	+	-	-	-	-	+	+	-	-	-	+	-	-	-	-	+	-	-	-	-
Ruminococcus_B	gnavus	Bg0067	1	+	+	-	-	-	-	+	+	+	-	-	-	+	+	-	-	-	-	-	-	-	-	+	+	-	-	-	-	+	+	+	-	-	+	+	+	+	-	-	-	-	-	-	-	-	+	-	-	-	-
Enterococcus_B	hirae	Bg0068	1	+	+	+	+	+	+	+	+	+	-	-	-	-	+	-	-	-	-	-	-	-	-	+	-	-	-	-	-	-	+	-	+	-	-	-	-	-	-	-	-	-	-	-	-	+	+	-	-	-	-
Prevotella		Bg0069	1	+	+	-	-	-	-	-	-	-	-	-	-	-	-	+	-	-	+	-	-	-	-	-	-	+	-	-	-	+	+	+	-	-	+	-	+	+	-	-	-	+	-	-	-	-	+	-	-	-	-
Bifidobacterium		Bg0070	1	-	-	-	-	-	-	+	+	+	-	-	-	+	-	-	-	-	-	-	+	-	+	+	-	+	+	-	-	-	-	+	-	-	+	+	+	+	-	-	-	-	-	-	-	-	-	-	-	+	-
Enterocloster	sp900541315	Bg0071	1	+	-	-	+	+	+	-	+	+	-	-	-	-	+	-	-	-	-	-	-	-	-	+	-	-	-	-	-	-	+	+	-	-	+	-	+	-	-	-	-	-	+	-	-	-	+	-	-	-	-
Cetobacterium_A		Bg0072	1	+	-	-	-	+	+	+	+	+	-	-	-	-	-	-	-	-	-	+	-	-	-	-	-	-	-	-	-	-	+	-	-	-	+	-	+	-	-	-	-	-	+	-	-	-	-	-	-	-	-
Dialister	sp000434475	Bg0073	0	-	-	-	-	-	-	-	-	-	-	-	-	-	-	-	-	-	-	-	-	-	-	-	-	-	-	-	-	-	-	-	-	-	-	-	-	-	-	-	-	-	-	-	-	-	-	-	-	-	-
Veillonella	parvula_A	Bg0074	0	-	-	-	-	-	-	-	-	-	-	-	-	-	-	-	-	-	-	-	-	-	-	-	-	-	-	-	-	-	-	-	-	-	-	-	-	-	-	-	-	-	-	-	-	-	-	-	-	-	-
Streptococcus	sp000187445	Bg0075	1	+	-	-	+	+	+	+	+	+	-	-	-	-	+	-	-	-	-	-	-	-	-	-	-	+	+	-	-	+	-	-	-	+	+	-	+	-	-	-	-	-	-	-	-	+	+	-	-	-	-
Veillonella	parvula_A	Bg0076	0	-	-	-	-	-	-	-	-	-	-	-	-	-	-	-	-	-	-	-	-	-	-	-	-	-	-	-	-	-	-	-	-	-	-	-	-	-	-	-	-	-	-	-	-	-	-	-	-	-	-
Limosilactobacillus	mucosae	Bg0077	1	+	+	-	-	-	-	-	-	-	-	-	-	-	-	-	-	-	+	-	-	-	-	-	+	-	-	-	-	-	+	-	+	-	+	-	-	-	-	-	-	-	-	-	-	-	+	-	-	-	-
Parolsenella	uli_B	Bg0078	1	-	-	-	-	+	+	-	-	-	-	-	-	+	+	-	-	-	-	-	-	-	-	-	-	-	-	-	-	-	+	-	-	-	+	-	+	-	-	-	-	-	-	-	-	-	-	-	-	-	-
Megasphaera		Bg0079	0	-	-	-	-	-	-	-	-	-	-	-	-	-	-	-	-	-	-	-	-	-	-	-	-	-	-	-	-	-	+	-	-	-	+	-	+	-	-	-	-	-	-	-	-	-	-	-	-	-	-
Acidaminococcus	intestini	Bg0080	0	-	-	-	-	-	-	-	-	-	-	-	-	-	-	-	-	-	-	-	-	-	-	-	-	-	-	-	-	-	-	-	-	-	-	-	-	-	-	-	-	-	-	-	-	-	-	-	-	-	-
Prevotella	sp002265625	Bg0081	1	+	+	-	-	-	-	-	-	-	-	-	-	-	-	+	+	-	+	-	-	-	-	-	-	+	-	-	-	+	+	-	-	-	+	+	+	+	-	-	-	+	-	-	-	-	+	-	-	-	-
Prevotella	sp002265625	Bg0082	1	+	+	-	-	-	-	-	-	-	-	-	-	-	-	-	-	-	+	-	-	-	-	-	-	+	-	-	-	+	+	-	-	-	+	+	+	+	-	-	-	+	-	-	-	-	+	-	-	-	-
Blautia_A	sp003480185	Bg0083	1	+	-	-	-	-	-	+	+	+	+	+	+	-	+	-	-	-	-	-	-	-	-	+	+	-	-	-	-	-	+	+	-	-	+	-	+	+	-	-	-	-	-	-	-	-	-	-	-	-	-
Ligilactobacillus	ruminis	Bg0084	1	+	+	-	+	+	+	+	+	+	-	-	-	-	+	-	-	-	-	-	-	-	-	-	+	-	-	-	-	-	+	-	+	-	+	-	-	-	-	-	-	-	-	-	-	+	+	-	-	-	-
Parolsenella	uli_B	Bg0085	1	-	-	-	-	+	+	-	-	-	-	-	-	+	+	-	-	-	-	-	-	-	-	-	-	-	-	-	-	-	+	-	-	-	+	-	+	-	-	-	-	-	-	-	-	-	-	-	-	-	-
Streptococcus	sp000187445	Bg0086	1	+	-	-	+	+	+	+	+	+	-	-	-	-	+	-	-	-	-	-	-	-	-	-	-	-	+	-	-	+	-	-	-	+	+	-	+	-	-	-	-	-	-	-	-	-	+	-	-	-	-
Megasphaera	sp000417505	Bg0087	0	-	-	-	-	-	-	-	-	-	-	-	-	-	-	-	-	-	-	-	-	-	-	+	-	-	-	-	-	-	+	-	-	-	+	-	+	-	-	-	-	-	-	-	-	-	-	-	-	-	-
Collinsella	aerofaciens_H	Bg0088	1	+	-	-	+	+	+	+	+	+	-	-	-	-	+	-	-	-	-	-	-	-	-	-	-	-	-	-	-	-	+	-	-	-	+	-	+	-	-	-	-	-	+	-	-	-	-	-	+	+	-
Ruminococcus_B	gnavus	Bg0089	1	-	+	-	-	-	-	+	+	+	-	-	-	+	+	-	-	-	-	-	-	-	-	+	+	-	-	-	-	+	+	+	-	-	+	+	+	+	-	-	-	-	-	-	-	-	+	-	-	-	-
Megasphaera	sp001546855	Bg0090	0	-	-	-	-	-	-	-	-	-	-	-	-	-	-	-	-	-	-	-	-	-	-	+	-	-	-	-	-	-	+	-	-	-	+	-	+	-	-	-	-	-	-	-	-	-	-	-	-	-	-
Streptococcus	sp000187445	Bg0091	1	+	-	-	+	+	+	+	+	+	-	-	-	-	+	-	-	-	-	-	-	-	-	-	-	-	+	-	-	+	-	-	-	+	+	-	+	-	-	-	-	-	-	-	-	-	+	-	-	-	-
Collinsella	aerofaciens_H	Bg0092	1	+	-	-	+	+	+	+	+	+	-	-	-	-	+	-	-	-	-	-	-	-	+	-	-	-	-	-	-	-	+	-	-	-	+	-	+	-	-	-	-	-	+	-	-	-	-	-	+	-	-
CAG-180	sp000432435	Bg0093	1	+	-	-	-	-	-	-	-	-	-	-	-	-	-	-	-	-	+	-	-	-	-	+	+	-	-	-	-	-	+	-	-	-	+	-	+	+	-	-	-	-	-	-	-	-	-	-	-	-	-
Agathobacter	faecis	Bg0094	1	+	-	-	-	-	-	+	+	+	-	-	-	-	+	-	-	-	-	-	-	-	-	+	+	+	-	-	-	+	+	+	-	+	+	-	+	-	-	-	-	-	-	-	-	-	+	-	-	-	-
Bacteroides	thetaiotaomicron	Bg0095	1	+	+	-	-	-	-	-	-	-	-	-	-	-	-	+	+	-	-	-	-	-	-	+	-	+	+	-	-	+	-	-	-	-	+	+	+	+	-	+	+	-	-	+	+	-	-	-	-	-	-
Prevotella	sp002265625	Bg0096	1	+	+	-	-	-	-	-	-	-	-	-	-	-	-	+	+	-	+	-	-	-	-	-	-	+	-	-	-	+	+	-	-	-	+	+	+	+	-	-	-	+	-	-	-	-	+	-	-	-	-
Bacteroides	ovatus	Bg0097	1	+	-	-	-	-	-	-	-	-	-	-	-	-	-	+	+	-	-	-	-	-	-	+	-	+	-	-	-	+	-	-	+	-	+	-	+	+	-	+	+	-	-	-	+	-	-	-	-	-	-
Collinsella	aerofaciens_H	Bg0098	1	+	-	-	+	+	+	+	+	+	-	-	-	-	+	-	-	-	-	-	-	-	+	-	-	-	+	-	-	-	+	-	-	-	+	-	+	-	-	-	-	-	+	-	-	-	-	-	+	-	-
Anaerostipes	hadrus	Bg0099	1	+	+	-	+	+	+	-	-	-	-	-	-	-	-	-	-	-	-	-	-	-	-	-	-	-	-	-	-	-	+	-	-	-	+	+	+	-	-	-	-	-	+	-	-	-	-	-	-	-	-
CAG-180	sp000432435	Bg0100	1	+	-	-	-	-	-	-	-	-	-	-	-	-	-	-	-	-	+	-	-	-	-	+	+	-	-	-	-	-	+	-	-	-	+	-	+	+	-	-	-	-	+	-	-	-	-	-	-	-	-
Prevotella	sp000436035	Bg0101	0	+	+	-	-	-	-	-	-	-	-	-	-	-	-	-	-	-	-	-	-	-	-	+	-	+	-	-	-	-	+	-	-	-	+	-	-	-	-	-	-	-	-	-	-	-	-	-	-	-	-
Blautia_A	sp003480185	Bg0102	1	+	-	-	-	-	-	+	+	+	-	+	+	-	+	-	-	-	-	-	-	-	-	-	+	-	-	-	-	-	+	+	-	-	+	-	+	+	-	-	-	-	-	-	-	-	-	-	-	-	-
Limosilactobacillus	fermentum	Bg0103	1	+	+	-	-	-	-	-	-	-	-	-	-	-	-	-	-	-	+	-	-	-	-	-	-	-	-	-	-	-	-	-	+	-	-	-	-	-	-	-	-	-	-	-	-	-	+	-	-	-	-
Prevotella	sp002265625	Bg0104	1	+	+	-	-	-	-	-	-	-	-	-	-	-	-	+	+	-	+	-	-	-	-	-	-	+	-	-	-	+	+	-	-	-	+	+	+	+	-	-	-	+	-	-	-	-	+	-	-	-	-
Collinsella	aerofaciens_H	Bg0105	1	+	-	-	-	-	-	+	+	+	-	-	-	-	+	-	-	-	-	-	-	-	-	-	-	-	-	-	-	-	+	-	-	-	+	-	+	-	-	-	-	-	+	-	-	-	-	-	-	-	-
Prevotella	sp002265625	Bg0106	1	+	+	-	-	-	-	-	-	-	-	-	-	-	-	+	+	-	+	-	-	-	-	-	-	+	-	-	-	+	+	-	-	-	+	+	+	+	-	-	-	+	-	-	-	-	+	-	-	-	-
Anaerovibrio	sp900548165	Bg0107	1	+	-	-	+	+	+	-	-	-	-	-	-	-	-	-	-	-	-	-	-	-	-	-	-	-	-	-	-	-	+	-	-	-	+	-	+	-	-	-	-	-	+	-	-	-	+	-	-	-	-
Bacteroides	ovatus	Bg0108	1	+	+	-	-	-	-	-	-	-	-	-	-	-	-	+	+	-	-	-	-	-	-	+	-	+	-	-	-	+	-	-	+	-	+	-	+	+	+	+	+	-	-	+	+	-	-	-	-	-	-
Dorea	formicigenerans	Bg0109	1	-	-	-	-	-	-	+	+	+	-	-	+	-	+	-	-	-	-	-	-	-	-	-	-	-	-	-	-	-	+	-	-	-	+	+	+	-	-	-	-	-	-	-	-	-	-	-	-	-	-
Collinsella	aerofaciens_H	Bg0110	1	+	-	-	+	+	+	+	+	+	-	-	-	-	+	-	-	-	-	-	-	-	-	-	-	-	-	-	-	-	+	-	-	-	+	-	+	-	-	-	-	-	+	-	-	-	-	-	+	-	-
Collinsella	aerofaciens_H	Bg0111	1	+	-	-	+	+	+	+	+	+	-	-	-	-	+	-	-	-	-	-	-	-	-	-	-	-	-	-	-	-	+	-	-	-	+	-	+	-	-	-	-	-	+	-	-	-	-	-	+	-	-
Ligilactobacillus	ruminis	Bg0112	1	+	+	-	+	+	+	+	+	+	-	-	-	-	+	-	-	-	-	-	-	-	-	-	+	-	-	-	-	-	+	-	+	-	+	-	-	-	-	-	-	-	-	-	-	+	+	-	-	-	-
Bacteroides	uniformis	Bg0113	1	+	+	-	-	-	-	-	-	-	-	-	-	-	-	-	+	-	+	-	-	-	-	+	-	+	-	-	-	+	-	-	+	-	+	-	+	+	-	+	+	+	-	+	+	-	+	-	-	-	-
Prevotella	sp900290275	Bg0114	1	+	+	-	-	-	-	+	+	+	-	-	-	-	-	+	+	-	+	-	-	-	-	-	-	+	-	-	-	+	+	+	-	-	+	-	+	+	-	-	-	+	-	-	-	-	+	-	-	-	-
CAG-81	sp900066535	Bg0115	1	+	-	-	-	-	-	-	-	-	-	-	-	-	+	-	-	-	-	-	-	-	-	-	-	-	-	-	-	-	+	+	-	-	+	-	+	-	-	-	-	-	-	-	-	-	-	-	-	-	-
Streptococcus	sp000187445	Bg0116	1	+	-	-	+	+	+	+	+	+	-	-	-	-	+	-	-	-	-	-	-	-	-	-	-	-	+	-	-	+	-	-	-	+	+	-	+	-	-	-	-	-	-	-	-	-	+	-	-	-	-
Dialister	sp000434475	Bg0117	0	-	-	-	-	-	-	-	-	-	-	-	-	-	-	-	-	-	-	-	-	-	-	-	-	-	-	-	-	-	-	-	-	-	-	-	-	-	-	-	-	-	-	-	-	-	-	-	-	-	-
Clostridium	sp900540255	Bg0118	1	+	-	-	-	-	-	-	+	-	-	+	+	-	+	-	-	-	-	-	-	-	-	-	+	-	-	-	-	+	+	-	-	-	+	-	+	-	-	-	-	-	-	-	-	-	+	-	-	-	-
Sutterella	wadsworthensis	Bg0119	0	-	-	-	-	-	-	-	-	-	-	-	-	-	-	-	-	-	-	-	-	-	-	-	-	-	-	-	-	-	-	-	-	-	-	-	-	-	-	-	-	-	-	-	-	-	-	-	-	-	-
Anaerovibrio	sp900548165	Bg0120	1	+	-	-	+	+	+	-	-	-	-	-	-	-	-	-	-	-	-	-	-	-	-	-	-	-	-	-	-	-	+	-	-	-	+	-	+	-	-	-	-	-	-	-	-	-	+	-	-	-	-
Prevotella	sp002265625	Bg0121	1	+	+	-	-	-	-	-	-	-	-	-	-	-	-	+	+	-	+	-	-	-	-	-	-	+	-	-	-	+	+	-	-	-	+	+	+	+	-	-	-	+	-	-	-	-	+	-	-	-	-
Ligilactobacillus	ruminis	Bg0122	1	+	+	-	+	+	+	+	+	+	-	-	-	-	+	-	-	-	-	-	-	-	-	-	+	-	-	-	-	-	+	-	+	-	+	-	-	-	-	-	-	-	-	-	-	+	+	-	-	-	-
Bacteroides	ovatus	Bg0123	1	+	+	-	-	-	-	-	-	-	-	-	-	-	-	+	+	-	-	-	-	-	-	+	-	+	-	-	-	+	-	-	+	-	+	-	+	+	+	+	+	-	-	+	+	-	-	-	-	-	-
Streptococcus	sp000187445	Bg0124	1	+	-	-	+	+	+	+	+	+	-	-	-	-	+	-	-	-	-	-	-	-	-	-	-	-	+	-	-	+	-	-	-	+	+	-	+	-	-	-	-	-	-	-	-	-	+	-	-	-	-
Bifidobacterium	adolescentis	Bg0125	1	-	-	-	-	-	-	+	+	+	-	+	-	+	-	-	-	-	-	-	-	-	+	+	-	+	-	-	-	+	-	+	-	-	+	-	+	+	-	-	-	-	-	-	-	-	+	-	-	+	-
Prevotella	sp002265625	Bg0126	1	+	+	-	-	-	-	-	-	-	-	-	-	-	-	-	-	-	+	-	-	-	-	-	-	+	-	-	-	+	+	-	-	-	+	+	+	+	-	-	-	+	-	-	-	-	+	-	-	-	-
Catenibacterium	sp000437715	Bg0127	0	+	+	-	-	-	-	-	-	-	-	-	-	-	-	-	-	-	-	-	-	-	-	-	-	-	-	-	-	+	+	-	-	-	+	+	+	-	-	-	-	-	-	-	-	-	+	-	-	-	-
Limosilactobacillus	mucosae	Bg0128	1	+	+	-	-	-	-	-	-	-	-	-	-	-	-	-	-	-	+	-	-	-	-	+	+	-	-	-	-	-	+	-	+	-	-	-	-	-	-	-	-	-	-	-	-	-	-	-	-	-	-
Streptococcus	sp000187445	Bg0129	1	+	-	-	+	+	+	+	+	+	-	-	-	-	+	-	-	-	-	-	-	-	-	-	-	-	+	-	-	+	-	-	-	+	+	-	+	-	-	-	-	-	-	-	-	+	+	-	-	-	-
Dialister	sp000434475	Bg0130	0	-	-	-	-	-	-	-	-	-	-	-	-	-	-	-	-	-	-	-	-	-	-	-	-	-	-	-	-	-	-	-	-	-	-	-	-	-	-	-	-	-	-	-	-	-	-	-	-	-	-
Lactococcus	petauri	Bg0131	1	+	+	-	-	+	+	+	+	+	-	-	-	-	-	-	-	-	-	-	-	-	-	+	-	-	-	-	-	-	+	-	+	-	-	-	-	-	-	-	-	-	-	-	-	-	+	-	-	-	-
Prevotella	sp002265625	Bg0132	1	+	+	-	-	-	-	-	-	-	-	-	-	-	-	+	+	-	+	-	-	-	-	-	-	+	-	-	-	+	+	-	-	-	+	+	+	+	-	-	-	+	-	-	-	-	+	-	-	-	-
Veillonella		Bg0133	0	-	-	-	-	-	-	-	-	-	-	-	-	-	-	-	-	-	-	-	-	-	-	-	-	-	-	-	-	-	-	-	-	-	-	-	-	-	-	-	-	-	-	-	-	-	-	-	-	-	-
Lactobacillus	delbrueckii_A	Bg0134	1	-	+	-	-	+	+	+	+	+	-	-	-	-	+	-	-	-	-	-	-	-	-	-	+	-	-	-	-	-	+	-	+	-	+	-	-	+	-	-	-	-	+	-	-	+	+	-	-	-	-
Prevotella	sp002265625	Bg0135	1	+	+	-	-	-	-	-	-	-	-	-	-	-	-	+	+	-	+	-	-	-	-	-	-	+	-	-	-	+	+	-	-	-	+	+	+	+	-	-	-	+	-	-	-	-	+	-	-	-	-
Megasphaera	sp000417505	Bg0136	0	-	-	-	-	-	-	-	-	-	-	-	-	-	-	-	-	-	-	-	-	-	-	+	-	-	-	-	-	-	+	-	-	-	+	-	+	-	-	-	-	-	-	-	-	-	-	-	-	-	-
Megamonas	funiformis	Bg0137	1	+	-	-	-	+	+	-	-	-	-	-	-	-	-	-	-	-	-	-	-	-	-	+	+	-	-	-	-	-	-	-	-	-	+	+	+	+	-	-	-	-	+	-	-	-	-	-	-	-	-
Prevotella	sp000436035	Bg0138	1	+	+	-	-	-	-	-	-	-	-	-	-	-	-	-	-	-	+	-	-	-	-	+	-	+	-	-	-	+	+	+	-	-	+	-	+	-	-	-	-	+	-	-	-	-	+	-	-	-	-
Streptococcus	sp000187445	Bg0139	1	+	-	-	+	+	+	+	+	+	-	-	-	-	+	-	-	-	-	-	-	-	-	-	-	-	+	-	-	+	-	-	-	+	+	-	+	-	-	-	-	-	-	-	-	+	+	-	-	-	-
Limosilactobacillus	mucosae	Bg0140	1	+	+	-	-	-	-	-	-	-	-	-	-	-	-	-	-	-	+	-	-	-	-	+	+	-	-	-	-	-	+	-	+	-	+	-	-	-	-	-	-	-	-	-	-	-	+	-	-	-	-
Collinsella	aerofaciens_H	Bg0141	1	+	-	-	+	+	+	+	+	+	-	-	-	-	+	-	-	-	-	-	-	-	-	-	-	-	-	-	-	-	+	-	-	-	+	-	+	-	-	-	-	-	+	-	-	-	-	-	+	-	-
Blautia_A	massiliensis	Bg0142	1	+	-	-	-	-	-	+	+	+	-	+	+	-	+	-	-	-	-	-	-	-	-	+	+	-	-	-	-	-	+	-	-	-	+	+	+	+	-	-	-	-	-	-	-	-	+	-	-	-	-
Limosilactobacillus	mucosae	Bg0143	1	+	+	-	-	-	-	-	-	-	-	-	-	-	-	-	-	-	+	-	-	-	-	+	+	-	-	-	-	-	+	-	+	-	+	-	-	-	-	-	-	-	-	-	-	-	+	-	-	-	-
Prevotella	sp900546575	Bg0144	1	+	+	-	-	-	-	-	-	-	-	-	-	-	-	-	+	-	+	-	-	-	-	-	-	+	-	-	-	+	+	-	-	-	+	-	+	+	-	-	-	+	-	-	-	-	+	-	-	-	-
Prevotella	sp900290275	Bg0145	1	+	+	-	-	-	-	-	-	-	-	-	-	-	-	+	+	-	+	-	-	-	-	-	-	+	-	-	-	+	+	+	-	-	+	-	+	+	-	-	-	+	-	-	-	-	+	-	-	-	-
Prevotella	sp900546575	Bg0146	1	+	+	-	-	-	-	-	-	-	-	-	-	-	-	+	+	-	+	-	-	-	-	-	-	+	-	-	-	+	+	-	-	-	+	-	+	+	-	-	-	+	-	-	-	-	+	-	-	-	-
Parolsenella	uli_A	Bg0147	0	+	-	-	-	-	-	-	-	-	-	-	-	-	+	-	-	-	-	-	-	-	-	-	-	-	-	-	-	-	+	-	-	-	+	-	+	-	-	-	-	-	-	-	-	-	-	-	-	-	-
UBA3375	sp900551955	Bg0148	0	-	-	-	-	-	-	-	-	-	-	-	-	-	-	-	-	-	-	-	-	-	-	-	-	-	-	-	-	-	-	-	-	-	-	-	-	-	-	-	-	-	-	-	-	-	-	-	-	-	-
Collinsella	aerofaciens_H	Bg0149	1	+	-	-	+	+	+	+	+	+	-	-	-	-	+	-	-	-	-	-	-	-	-	-	-	-	-	-	-	-	+	-	-	-	+	-	+	-	-	-	-	-	+	-	-	-	-	-	+	-	-
Prevotella	sp002265625	Bg0150	1	+	+	-	-	-	-	-	-	-	-	-	-	-	-	+	+	-	+	-	-	-	-	-	-	+	-	-	-	+	+	-	-	-	+	+	+	+	-	-	-	+	-	-	-	-	+	-	-	-	-
Prevotella	sp900290275	Bg0151	1	+	+	-	-	-	-	-	-	-	-	-	-	-	-	+	+	-	+	-	-	-	-	-	-	+	-	-	-	+	+	+	-	-	+	-	+	-	-	-	-	+	-	-	-	-	+	-	-	-	-
Streptococcus	sp000187445	Bg0152	1	+	-	-	+	+	+	+	+	+	-	-	-	-	+	-	-	-	-	-	-	-	-	-	-	-	+	-	-	+	-	-	-	+	+	-	+	-	-	-	-	-	-	-	-	-	+	-	-	-	-
Veillonella		Bg0153	0	-	-	-	-	-	-	-	-	-	-	-	-	-	-	-	-	-	-	-	-	-	-	-	-	-	-	-	-	-	-	-	-	-	-	-	-	-	-	-	-	-	-	-	-	-	-	-	-	-	-
Parabacteroides	distasonis	Bg0154	1	+	+	-	-	-	-	-	-	-	-	-	-	-	-	+	+	-	+	-	-	-	-	+	+	+	+	-	-	-	+	-	-	-	+	-	+	+	-	-	-	-	-	-	-	-	+	-	-	-	-
Collinsella	aerofaciens_H	Bg0155	1	+	-	-	+	+	+	+	+	+	-	-	-	-	+	-	-	-	-	-	-	-	-	-	-	-	-	-	-	-	+	-	-	-	+	-	+	-	-	-	-	-	+	-	-	-	-	-	+	-	-
Veillonella		Bg0156	0	-	-	-	-	-	-	-	-	-	-	-	-	-	-	-	-	-	-	-	-	-	-	-	-	-	-	-	-	-	-	-	-	-	-	-	-	-	-	-	-	-	-	-	-	-	-	-	-	-	-
Dialister	sp000434475	Bg0157	0	-	-	-	-	-	-	-	-	-	-	-	-	-	-	-	-	-	-	-	-	-	-	-	-	-	-	-	-	-	-	-	-	-	-	-	-	-	-	-	-	-	-	-	-	-	-	-	-	-	-
CAG-568	sp000434395	Bg0158	1	+	-	-	-	-	-	+	+	+	-	-	-	+	+	-	-	-	-	-	-	-	-	-	-	+	-	-	-	+	+	-	-	-	+	-	+	-	-	-	-	-	-	-	-	-	-	-	-	-	-
CAG-81	sp900066535	Bg0159	1	+	-	-	-	-	-	-	-	-	-	-	-	-	+	-	-	-	-	-	-	-	-	-	-	-	-	-	-	-	+	+	-	-	+	-	+	-	-	-	-	-	-	-	-	-	-	-	-	-	-
Mitsuokella	multacida	Bg0160	0	+	-	-	-	-	-	-	-	-	-	-	-	-	-	-	-	-	-	-	-	-	-	+	+	-	-	-	-	-	+	-	-	-	+	-	+	+	-	-	-	-	-	-	-	-	-	-	-	-	-
Bifidobacterium	adolescentis	Bg0161	1	-	-	-	-	-	-	+	+	+	+	+	-	+	-	-	-	-	-	-	-	-	+	+	-	+	-	-	-	+	-	+	-	-	+	-	+	+	-	-	-	-	-	-	-	-	+	-	-	+	-
Prevotella	sp900546575	Bg0162	1	+	+	-	-	-	-	+	+	-	-	-	-	-	-	+	+	-	+	-	-	-	-	-	-	+	-	-	-	+	+	-	-	-	+	-	+	+	-	-	-	+	-	-	-	-	+	-	-	-	-
Bacteroides	ovatus	Bg0163	1	+	-	-	-	-	-	-	-	-	-	-	-	-	-	+	+	-	-	-	-	-	-	+	-	+	-	-	-	+	-	-	-	-	+	-	+	+	-	+	+	-	-	+	+	-	-	-	-	-	-
Streptococcus	sp000187445	Bg0164	1	+	-	-	+	+	+	+	+	+	-	-	-	-	+	-	-	-	-	-	-	-	-	-	-	-	+	-	-	+	-	-	-	+	+	-	+	-	-	-	-	-	-	-	-	-	+	-	-	-	-
Veillonella		Bg0165	0	-	-	-	-	-	-	-	-	-	-	-	-	-	-	-	-	-	-	-	-	-	-	-	-	-	-	-	-	-	-	-	-	-	-	-	-	-	-	-	-	-	-	-	-	-	-	-	-	-	-
Prevotella	sp002265625	Bg0166	1	+	+	-	-	-	-	-	-	-	-	-	-	-	-	+	+	-	+	-	-	-	-	-	-	+	-	-	-	+	+	-	-	-	+	+	+	+	-	-	-	+	-	-	-	-	+	-	-	-	-
Prevotellamassilia	sp900540885	Bg0167	1	+	+	-	-	-	-	-	-	-	-	-	-	-	-	+	+	-	-	-	-	-	-	-	-	+	-	-	-	-	-	-	-	-	+	-	+	+	-	+	+	-	-	-	-	-	-	-	-	-	-
Veillonella		Bg0168	0	-	-	-	-	-	-	-	-	-	-	-	-	-	-	-	-	-	-	-	-	-	-	-	-	-	-	-	-	-	-	-	-	-	-	-	-	-	-	-	-	-	-	-	-	-	-	-	-	-	-
Faecalibacterium	prausnitzii_I	Bg0169	1	+	-	-	+	+	+	+	+	+	-	-	-	-	+	-	-	-	-	-	-	-	-	+	-	-	-	-	-	+	+	-	-	-	+	-	+	-	-	-	-	-	-	-	-	-	+	-	-	-	-
Parabacteroides	distasonis	Bg0170	1	+	+	-	-	-	-	-	-	-	-	-	-	-	-	+	+	-	+	-	-	-	-	+	+	+	+	-	-	+	+	-	-	-	+	+	+	+	-	-	-	-	-	-	-	-	+	-	-	-	-
Streptococcus	sp000187445	Bg0171	1	+	-	-	+	+	+	+	+	+	-	-	-	-	+	-	-	-	-	-	-	-	-	-	-	-	+	-	-	+	-	-	-	+	+	-	+	-	-	-	-	-	-	-	-	-	+	-	-	-	-
Streptococcus	sp000187445	Bg0172	1	+	-	-	+	+	+	+	+	+	-	-	-	-	+	-	-	-	-	-	-	-	-	-	-	-	+	-	-	+	-	-	-	+	+	-	+	-	-	-	-	-	-	-	-	-	+	-	-	-	-
Bifidobacterium	adolescentis	Bg0173	1	-	-	-	-	-	-	+	+	+	+	+	-	+	-	-	-	-	-	-	-	-	+	+	-	+	-	-	-	+	-	+	-	-	+	-	+	+	-	-	-	-	-	-	-	-	+	-	-	+	-
Streptococcus	sp000187445	Bg0174	1	+	-	-	+	+	+	+	+	+	-	-	-	-	+	-	-	-	-	-	-	-	-	-	-	-	+	-	-	+	-	-	-	+	+	-	+	-	-	-	-	-	-	-	-	-	+	-	-	-	-
Lactobacillus	paragasseri	Bg0175	1	+	+	-	-	-	-	+	+	+	-	-	-	-	+	-	-	-	+	-	-	-	-	+	+	-	-	-	-	-	+	-	+	-	-	-	-	-	-	-	-	-	-	-	-	+	+	-	-	-	-
Fusobacterium_A	mortiferum	Bg0176	1	+	-	-	-	+	+	-	-	+	-	-	-	-	-	-	-	-	-	-	-	-	-	+	-	-	-	-	-	-	-	-	-	-	+	+	+	-	-	-	-	-	+	-	-	-	-	-	-	-	-
Prevotellamassilia	sp900540885	Bg0177	1	+	+	-	-	-	-	-	-	-	-	-	-	-	-	+	+	-	-	-	-	-	-	-	-	+	-	-	-	-	-	-	-	-	+	-	+	+	-	+	+	-	-	-	-	-	-	-	-	-	-
Lactobacillus	paragasseri	Bg0178	1	+	+	-	-	+	+	+	+	+	-	-	-	-	+	-	-	-	+	-	-	-	-	+	+	-	-	-	-	-	+	-	+	-	-	-	-	-	-	-	-	-	+	-	-	+	+	-	-	-	-
Dialister	sp000434475	Bg0179	0	-	-	-	-	-	-	-	-	-	-	-	-	-	-	-	-	-	-	-	-	-	-	-	-	-	-	-	-	-	-	-	-	-	-	-	-	-	-	-	-	-	-	-	-	-	-	-	-	-	-
Blautia_A	obeum	Bg0180	1	+	-	-	-	-	-	+	+	+	-	+	+	-	+	-	-	-	-	-	-	-	-	+	+	-	-	-	-	-	+	-	-	-	+	+	+	-	-	-	-	-	-	-	-	-	-	-	-	-	-
Prevotella	sp900290275	Bg0181	1	+	-	-	-	-	-	-	-	-	-	-	-	-	-	+	-	-	+	-	-	-	-	-	-	+	-	-	-	+	+	+	-	-	+	-	+	+	-	-	-	+	-	-	-	-	+	-	-	-	-
Prevotella	sp000436915	Bg0182	1	-	+	-	-	-	-	-	-	-	-	-	-	-	-	+	+	-	+	-	-	-	-	+	-	+	+	-	-	+	+	-	-	-	+	-	+	+	-	-	+	+	-	-	-	-	+	-	-	-	-
Prevotella	sp900546575	Bg0183	1	+	+	-	-	-	-	-	-	-	-	-	-	-	-	+	+	-	+	-	-	-	-	-	-	+	-	-	-	+	+	-	-	-	+	-	+	+	-	-	-	+	-	-	-	-	+	-	-	-	-
Agathobacter	rectalis	Bg0184	1	+	-	-	-	-	-	+	+	+	-	-	-	-	-	-	-	-	-	-	-	-	-	+	-	+	-	-	-	+	+	-	-	+	+	+	+	+	-	-	-	-	-	-	-	+	+	-	-	-	-
Ligilactobacillus	salivarius	Bg0185	1	+	+	+	-	-	-	-	-	-	-	-	-	-	-	-	-	-	+	-	-	-	-	-	-	-	-	-	-	-	+	-	+	-	+	-	-	-	-	-	-	-	-	-	-	-	+	-	-	-	-
Prevotella	sp900290275	Bg0186	1	+	+	-	-	-	-	-	-	-	-	-	-	-	-	+	-	-	+	-	-	-	-	-	-	+	-	-	-	+	+	+	-	-	-	-	+	+	-	-	-	+	-	-	-	-	+	-	-	-	-
Streptococcus	sp000187445	Bg0187	1	+	-	-	+	+	+	+	+	+	-	-	-	-	+	-	-	-	-	-	-	-	-	-	-	-	+	-	-	+	-	-	-	+	+	-	+	-	-	-	-	-	-	-	-	+	+	-	-	-	-
Prevotellamassilia	sp900540885	Bg0188	1	+	+	-	-	-	-	-	-	-	-	-	-	-	-	+	+	-	-	-	-	-	-	-	-	+	-	-	-	-	-	-	-	-	+	-	+	+	-	-	+	-	-	-	-	-	-	-	-	-	-
Anaerostipes	hadrus	Bg0189	1	+	+	-	+	+	+	-	-	-	-	-	-	-	-	-	-	-	-	-	-	-	-	-	-	-	-	-	-	-	+	-	-	-	+	+	+	-	-	-	-	-	+	-	-	-	-	-	-	-	-
Prevotella	sp900290275	Bg0190	1	+	+	-	-	-	-	-	-	-	-	-	-	-	-	+	+	-	+	-	-	-	-	-	-	+	-	-	-	+	+	+	-	-	+	-	+	-	-	-	-	+	-	-	-	-	+	-	-	-	-
Veillonella	atypica	Bg0191	0	-	-	-	-	-	-	-	-	-	-	-	-	-	-	-	-	-	-	-	-	-	-	-	-	-	-	-	-	-	-	-	-	-	-	-	-	-	-	-	-	-	-	-	-	-	-	-	-	-	-
Prevotella	sp900290275	Bg0192	1	+	+	-	-	-	-	-	-	-	-	-	-	-	-	+	+	-	+	-	-	-	-	-	-	+	-	-	-	+	+	+	-	-	+	-	+	-	-	-	-	+	-	-	-	-	+	-	-	-	-
Collinsella	aerofaciens_H	Bg0193	1	+	-	-	+	+	+	+	+	+	-	-	-	-	+	-	-	-	-	-	-	-	-	-	-	-	-	-	-	-	-	-	-	-	+	-	+	-	-	-	-	-	+	-	-	-	-	-	+	-	-
Megamonas	funiformis	Bg0194	1	+	-	-	+	+	+	-	-	-	-	-	-	-	-	-	-	-	-	-	-	-	-	+	+	-	-	-	-	-	-	-	-	-	+	+	+	+	-	-	-	-	+	-	-	-	+	-	-	-	-
Roseburia	inulinivorans	Bg0195	1	-	-	-	-	-	-	+	+	+	-	-	-	-	+	-	-	-	-	-	-	-	-	+	-	+	-	-	-	+	+	+	+	-	+	+	+	-	-	-	-	-	-	-	-	-	+	-	-	-	-
Bifidobacterium	adolescentis	Bg0196	1	-	-	-	-	-	-	+	+	+	+	+	-	+	-	-	-	-	-	-	+	-	+	+	-	+	-	-	-	+	-	+	-	-	+	-	+	+	-	-	-	-	-	-	-	-	+	-	-	+	-
Veillonella		Bg0197	0	-	-	-	-	-	-	-	-	-	-	-	-	-	-	-	-	-	-	-	-	-	-	-	-	-	-	-	-	-	-	-	-	-	-	-	-	-	-	-	-	-	-	-	-	-	-	-	-	-	-
Clostridium_P	perfringens	Bg0198	1	-	-	-	-	+	+	+	+	+	-	-	-	+	-	-	-	-	-	-	-	-	-	+	-	-	-	-	-	+	+	-	+	+	+	-	+	+	-	-	-	-	-	-	-	-	+	-	-	-	-
Succinivibrio	sp000431835	Bg0199	1	+	-	-	-	-	-	+	+	-	-	-	+	+	-	-	-	-	-	+	-	-	-	-	-	-	-	+	-	-	+	+	-	-	+	+	+	+	-	-	-	-	-	-	-	-	-	-	-	-	-
Dialister	sp000434475	Bg0200	0	-	-	-	-	-	-	-	-	-	-	-	-	-	-	-	-	-	-	-	-	-	-	-	-	-	-	-	-	-	-	-	-	-	-	-	-	-	-	-	-	-	-	-	-	-	-	-	-	-	-
Limosilactobacillus	mucosae	Bg0201	1	+	+	-	+	+	+	-	-	-	-	-	-	-	-	-	-	-	+	-	-	-	-	+	+	-	-	-	-	-	+	-	+	-	+	-	-	-	-	-	-	-	-	-	-	-	+	-	-	-	-
Prevotellamassilia	sp900540885	Bg0202	0	+	+	-	-	-	-	-	-	-	-	-	-	-	-	-	-	-	-	-	-	-	-	-	-	+	-	-	-	-	-	-	-	-	+	-	+	+	-	+	-	-	-	-	-	-	-	-	-	-	-
Succinivibrio	sp000431835	Bg0203	1	+	-	-	-	-	-	+	+	-	-	-	+	+	-	-	-	-	-	+	-	-	-	-	-	-	-	+	-	-	+	+	-	-	+	+	+	+	-	-	-	-	-	-	-	-	-	-	-	-	-
Bacteroides	xylanisolvens	Bg0204	1	+	+	-	-	-	-	-	-	-	-	-	-	-	-	+	+	-	-	-	-	-	-	+	-	+	-	-	-	+	-	-	-	-	+	-	+	+	-	+	+	-	-	+	+	-	-	-	-	-	-
Bifidobacterium	adolescentis	Bg0205	1	-	-	-	-	-	-	+	+	+	+	+	-	+	-	-	-	-	-	-	-	-	+	+	-	+	-	-	-	+	-	+	-	-	+	-	+	+	-	-	-	-	-	-	-	-	+	-	-	+	-
Bacteroides	thetaiotaomicron	Bg0206	1	+	+	-	-	-	-	-	-	-	-	-	-	-	-	+	+	-	-	-	-	-	-	+	-	+	+	-	-	+	-	-	-	-	+	+	+	+	-	+	+	-	-	+	+	-	-	-	-	-	-
Gemmiger	formicilis	Bg0207	1	+	-	-	-	-	-	+	+	+	-	-	-	-	+	-	-	-	-	-	-	-	-	+	-	-	-	-	-	+	+	-	-	-	+	-	+	-	-	-	-	-	-	-	-	-	+	-	-	-	-
Enterococcus_B	faecium	Bg0208	1	+	+	+	+	+	+	+	+	+	-	-	-	-	+	-	-	-	-	-	-	-	-	+	+	-	-	-	-	-	+	-	+	-	-	-	-	-	-	-	-	-	+	-	-	-	+	-	-	-	-
Dorea	longicatena_B	Bg0209	1	+	-	-	-	-	-	+	+	+	-	+	+	-	+	-	-	-	-	-	-	-	-	-	+	-	-	-	-	-	+	-	-	-	+	+	+	-	-	-	-	-	-	-	-	-	+	-	-	-	-
Bacteroides	ovatus	Bg0210	1	+	+	-	-	-	-	-	-	-	-	-	-	-	-	+	+	-	-	-	-	-	-	+	-	+	-	-	-	+	-	-	+	-	+	-	+	+	-	+	+	-	-	+	+	-	-	-	-	-	-
Agathobacter	faecis	Bg0211	1	+	-	-	-	-	-	+	+	+	-	-	-	-	+	-	-	-	-	-	-	-	-	+	+	+	-	-	-	+	+	+	-	+	+	-	+	-	-	-	-	-	-	-	-	-	+	-	-	-	-
Streptococcus	gallolyticus	Bg0212	1	-	-	-	-	-	-	+	+	-	-	-	-	-	+	-	-	-	-	-	-	-	-	-	-	-	-	-	-	-	-	-	-	+	-	-	+	-	-	-	-	-	-	-	-	+	+	-	-	-	-
Prevotella	sp002265625	Bg0213	1	+	+	-	-	-	-	-	-	-	-	-	-	-	-	+	-	-	+	-	-	-	-	-	-	+	-	-	-	+	+	-	-	-	+	+	+	+	-	-	-	+	-	-	-	-	+	-	-	-	-
Haemophilus_D	parainfluenzae_K	Bg0214	1	+	-	-	+	+	+	-	-	-	-	-	-	-	-	-	-	-	-	-	-	-	-	-	-	-	-	-	-	-	-	-	-	+	+	+	+	-	-	-	-	-	-	-	-	-	-	-	-	-	-
Bifidobacterium	catenulatum	Bg0215	1	-	-	-	-	-	-	+	+	+	-	-	-	+	-	-	-	-	-	-	-	-	+	+	-	+	-	-	-	-	+	+	-	-	+	-	+	+	-	-	-	-	-	-	-	-	-	-	-	+	-
Streptococcus	sp000187445	Bg0216	1	+	-	-	+	+	+	+	+	+	-	-	-	-	+	-	-	-	-	-	-	-	-	-	-	-	+	-	-	+	-	-	-	+	+	-	+	-	-	-	-	-	-	-	-	-	+	-	-	-	-
Prevotellamassilia	sp900540885	Bg0217	1	+	+	-	-	-	-	-	-	-	-	-	-	-	-	+	+	-	-	-	-	-	-	-	-	+	-	-	-	-	-	-	-	-	+	-	+	+	-	+	+	-	-	-	-	-	-	-	-	-	-
Streptococcus	sp000187445	Bg0218	1	+	-	-	+	+	+	+	+	+	-	-	-	-	+	-	-	-	-	-	-	-	-	-	-	-	+	-	-	+	-	-	-	+	+	-	+	-	-	-	-	-	-	-	-	+	+	-	-	-	-
Bacteroides	uniformis	Bg0219	1	+	+	-	-	-	-	-	-	-	-	-	-	-	-	+	+	-	+	-	-	-	-	+	-	+	-	-	-	+	+	-	+	-	+	-	+	+	-	+	+	+	-	+	+	-	+	-	-	-	-
Streptococcus	sp000187445	Bg0220	1	+	-	-	+	+	+	+	+	+	-	-	-	-	+	-	-	-	-	-	-	-	-	-	-	-	+	-	-	+	-	-	-	+	+	-	+	-	-	-	-	-	-	-	-	+	+	-	-	-	-
Catenibacterium	sp000437715	Bg0221	1	+	+	-	+	+	+	-	-	-	-	-	-	-	-	-	-	-	-	-	-	-	-	-	-	-	-	-	-	+	+	-	-	-	+	+	+	-	-	-	-	-	-	-	-	-	+	-	-	-	-
Anaerostipes	hadrus	Bg0222	1	+	+	-	-	-	-	+	-	-	-	-	-	-	-	-	-	-	-	-	-	-	-	-	-	-	-	-	-	-	+	-	-	-	+	+	+	-	-	-	-	-	+	-	-	-	-	-	-	-	-
Prevotellamassilia	sp900540885	Bg0223	0	+	+	-	-	-	-	-	-	-	-	-	-	-	-	-	-	-	-	-	-	-	-	-	-	+	-	-	-	-	-	-	-	-	+	-	+	+	-	-	-	-	-	-	-	-	-	-	-	-	-
Anaerobutyricum	hallii_A	Bg0224	1	+	-	-	-	-	-	+	+	+	-	-	-	-	-	-	-	-	-	-	-	-	-	-	-	-	-	-	-	-	+	-	-	-	+	-	+	-	-	-	-	-	-	-	-	-	+	-	-	-	-
Bacteroides	ovatus	Bg0225	1	+	+	-	-	-	-	-	-	-	-	-	-	-	-	+	+	-	-	-	-	-	-	+	-	+	-	-	-	+	-	-	+	-	+	-	+	+	+	+	+	-	-	+	+	-	-	-	-	-	-
Dorea	longicatena_B	Bg0226	1	+	-	-	-	+	+	+	+	+	-	-	-	-	+	-	-	-	-	-	-	-	-	-	+	-	-	-	-	-	+	-	-	-	+	+	+	+	-	-	-	-	-	-	-	-	+	-	-	-	-
Faecalimonas	sp900550975	Bg0227	0	+	+	-	-	-	-	-	-	-	-	-	-	-	+	-	-	-	-	-	-	-	-	-	-	-	-	-	-	-	+	+	-	-	+	-	-	-	-	-	-	-	-	-	-	-	-	-	-	-	-
Bacteroides	thetaiotaomicron	Bg0228	1	+	+	-	-	-	-	-	-	-	-	-	-	-	-	+	+	-	-	-	-	-	-	+	-	+	+	-	-	+	-	-	-	-	+	+	+	+	-	+	+	-	-	+	+	-	-	-	-	-	-
Sutterella	wadsworthensis	Bg0229	0	-	-	-	-	-	-	-	-	-	-	-	-	-	-	-	-	-	-	-	-	-	-	-	-	-	-	-	-	-	-	-	-	-	-	-	-	-	-	-	-	-	-	-	-	-	-	-	-	-	-
Prevotellamassilia	sp900540885	Bg0230	1	+	+	-	-	-	-	-	-	-	-	-	-	-	-	+	+	-	-	-	-	-	-	-	-	+	-	-	-	+	-	-	-	-	+	-	+	+	-	+	+	-	-	-	-	-	-	-	-	-	-
Catenibacterium	sp000437715	Bg0231	1	+	+	-	+	+	+	-	-	-	-	-	-	-	-	-	-	-	-	-	-	-	-	-	-	-	-	-	-	+	+	-	-	-	+	+	+	-	-	-	-	-	-	-	-	-	+	-	-	-	-
Bacteroides	intestinalis	Bg0232	1	+	-	-	-	-	-	-	-	-	-	-	-	-	-	+	+	-	+	-	-	-	-	+	-	+	+	-	-	+	-	-	+	-	+	-	+	+	-	+	+	-	-	+	+	-	+	-	-	-	-
Agathobacter	faecis	Bg0233	1	+	+	-	-	-	-	+	+	+	-	+	-	-	+	-	-	-	-	-	-	-	-	+	+	+	-	-	-	+	+	+	-	+	+	-	+	-	-	-	-	-	-	-	-	-	+	-	-	-	-
Megamonas	funiformis	Bg0234	1	+	-	-	+	+	+	-	-	-	-	-	-	-	-	-	-	-	-	-	-	-	-	+	+	-	-	-	-	-	-	-	-	-	+	+	+	+	-	-	-	-	+	-	-	-	+	-	-	-	-
Dialister	sp000434475	Bg0235	0	-	-	-	-	-	-	-	-	-	-	-	-	-	-	-	-	-	-	-	-	-	-	-	-	-	-	-	-	-	-	-	-	-	-	-	-	-	-	-	-	-	-	-	-	-	-	-	-	-	-
Dorea	formicigenerans	Bg0236	1	+	-	-	-	-	-	+	+	+	-	-	+	-	+	-	-	-	-	-	-	-	-	-	-	-	-	-	-	-	+	-	-	-	+	+	+	-	-	-	-	-	-	-	-	-	-	-	-	-	-
Catenibacterium	sp000437715	Bg0237	1	+	-	-	+	+	+	-	-	-	-	-	-	-	-	-	-	-	-	-	-	-	-	-	-	-	-	-	-	+	+	-	-	-	+	+	+	-	-	-	-	-	-	-	-	-	+	-	-	-	-
Campylobacter		Bg0238	0	-	-	-	-	-	-	-	-	-	-	-	-	-	-	-	-	-	-	-	-	-	-	-	-	-	-	-	-	-	-	-	-	-	-	-	-	-	-	-	-	-	-	-	-	-	-	-	-	-	-
Faecalibacterium	prausnitzii_A	Bg0239	1	+	-	-	-	+	+	+	+	+	-	-	-	-	+	-	-	-	-	-	-	-	-	+	-	-	-	-	-	+	+	-	-	-	+	-	+	-	-	-	-	-	+	-	-	-	+	-	+	-	-
Agathobacter	rectalis	Bg0240	1	+	-	-	-	-	-	+	+	+	-	-	-	-	+	-	-	-	-	-	-	-	-	+	-	+	-	-	-	+	+	-	-	+	+	+	+	+	-	-	-	-	-	-	-	+	+	-	-	-	-
Bacteroides	ovatus	Bg0241	1	+	+	-	-	-	-	-	-	-	-	-	-	-	-	+	+	-	-	-	-	-	-	+	-	+	-	-	-	+	-	-	-	-	+	-	+	+	+	+	+	-	-	+	+	-	-	-	-	-	-
Bifidobacterium	ruminantium	Bg0242	1	-	-	-	-	-	-	+	+	+	+	+	-	+	-	-	-	-	-	-	-	+	+	+	-	+	-	-	-	+	+	+	-	-	+	-	+	+	-	-	-	-	-	-	-	-	+	-	-	+	-
CAG-83	sp000431575	Bg0243	1	-	-	-	-	-	-	+	+	+	-	-	-	-	+	-	-	-	-	-	-	-	-	-	-	+	-	-	-	-	+	-	-	-	+	-	+	-	-	-	-	-	-	-	-	-	+	-	-	-	-
Megamonas	funiformis	Bg0244	1	+	-	-	+	+	+	-	-	-	-	-	-	-	-	-	-	-	-	-	-	-	-	+	+	-	-	-	-	-	-	-	-	-	+	+	+	+	-	-	-	-	+	-	-	-	+	-	-	-	-
Roseburia	sp003470905	Bg0245	1	+	+	-	-	-	-	+	+	+	-	-	-	-	+	-	-	-	-	-	-	-	-	+	+	+	-	-	-	+	+	+	+	-	+	+	+	+	-	-	-	-	-	-	-	-	+	-	-	-	-
Prevotella	multisaccharivorax	Bg0246	1	+	+	-	-	-	-	-	-	+	-	-	-	-	-	+	+	-	+	-	-	-	-	+	+	+	-	-	-	+	-	-	-	-	+	-	-	+	-	-	+	-	-	-	-	-	+	-	-	-	-
Haemophilus_D		Bg0247	0	+	-	-	-	-	-	-	-	-	-	-	-	-	-	-	-	-	-	-	-	-	-	-	-	-	-	-	-	-	-	-	-	-	+	+	+	-	-	-	-	-	-	-	-	-	-	-	-	-	-
Veillonella_A	magna	Bg0248	0	+	-	-	-	-	-	-	-	-	-	-	-	-	-	-	-	-	-	-	-	-	-	-	-	-	-	-	-	-	-	-	-	-	-	-	-	-	-	-	-	-	-	-	-	-	-	-	-	-	-
Selenomonas_A		Bg0249	0	+	-	-	-	-	-	-	-	-	-	-	-	-	-	-	-	-	-	-	-	-	-	+	-	-	-	-	-	-	-	-	-	-	+	-	+	+	-	-	-	-	-	-	-	-	-	-	-	-	-
Agathobacter	faecis	Bg0250	1	+	-	-	-	-	-	+	+	+	-	-	-	-	+	-	-	-	-	-	-	-	-	+	+	+	-	-	-	+	+	+	-	-	-	-	+	-	-	-	-	-	-	-	-	-	+	-	-	-	-
Succinivibrio	sp000431835	Bg0251	1	+	-	-	-	-	-	+	+	-	-	-	+	+	-	-	-	-	-	+	-	-	-	-	-	-	-	+	-	-	+	+	-	-	+	+	+	+	-	-	-	-	-	-	-	-	-	-	-	-	-
Enterococcus_A	avium	Bg0252	1	+	+	-	+	+	+	-	-	-	+	+	+	-	+	-	-	-	-	-	-	-	-	+	-	-	+	-	-	-	+	-	+	-	+	-	-	-	-	-	-	-	+	-	-	+	+	-	-	-	+
RC9	sp000435075	Bg0253	1	+	-	-	-	-	-	-	-	-	-	-	-	-	-	+	+	-	+	-	-	-	-	+	-	+	-	-	-	-	+	-	-	-	+	-	+	+	-	-	+	-	-	-	-	-	-	-	-	-	-
Dialister	sp000434475	Bg0254	0	-	-	-	-	-	-	-	-	-	-	-	-	-	+	-	-	-	-	-	-	-	-	-	-	-	-	-	-	-	-	-	-	-	-	-	-	-	-	-	-	-	-	-	-	-	-	-	-	-	-
Streptococcus	sp000187445	Bg0255	1	+	-	-	+	+	+	+	+	+	-	-	-	-	+	-	-	-	-	-	-	-	-	-	-	-	+	-	-	+	-	-	-	+	+	-	+	-	-	-	-	-	-	-	-	-	+	-	-	-	-
Cetobacterium_A		Bg0256	1	+	+	-	-	+	+	+	+	+	-	-	-	-	-	-	-	-	-	+	-	-	-	-	-	-	-	-	-	-	+	-	+	-	+	-	+	-	-	-	-	-	+	-	-	-	-	-	-	-	-
Enterococcus_A	avium	Bg0257	1	+	+	-	+	+	+	-	-	-	+	+	+	-	+	-	-	-	-	-	-	-	-	+	-	-	+	-	-	-	+	-	+	-	+	-	-	-	-	-	-	-	+	-	-	+	-	+	-	-	-
Dialister	succinatiphilus	Bg0258	0	-	-	-	-	-	-	-	-	-	-	-	-	-	-	-	-	-	-	-	-	-	-	-	-	-	-	-	-	-	-	-	-	-	-	-	-	-	-	-	-	-	-	-	-	-	-	-	-	-	-
Dorea	longicatena_B	Bg0259	1	+	-	-	-	-	-	+	+	+	-	+	+	-	+	-	-	-	-	-	-	-	-	-	+	-	-	-	-	-	+	-	-	-	+	+	+	+	-	-	-	-	-	-	-	-	+	+	-	-	-
Veillonella		Bg0260	0	-	-	-	-	-	-	-	-	-	-	-	-	-	-	-	-	-	-	-	-	-	-	-	-	-	-	-	-	-	-	-	-	-	-	-	-	-	-	-	-	-	-	-	-	-	-	-	-	-	-
Agathobacter	rectalis	Bg0261	1	+	-	-	-	-	-	+	+	+	-	-	-	-	+	-	-	-	-	-	-	-	-	+	-	+	-	-	-	+	+	-	-	+	+	+	+	+	-	-	-	-	-	-	-	+	+	-	-	-	-
Bifidobacterium	merycicum	Bg0262	1	-	-	-	-	-	-	+	+	+	+	+	-	+	-	-	-	-	-	-	-	-	+	-	-	+	-	-	-	+	-	+	-	-	+	+	+	-	-	-	-	-	-	-	-	-	+	-	-	+	-
Bacteroides	thetaiotaomicron	Bg0263	1	+	+	-	-	-	-	-	-	-	-	-	-	-	-	+	+	-	-	-	-	-	-	+	-	+	+	-	-	+	-	-	-	-	+	+	+	+	-	+	+	-	-	+	+	-	-	-	-	-	-
Agathobacter	rectalis	Bg0264	1	+	-	-	-	-	-	+	+	+	-	+	+	-	+	-	-	-	-	-	-	-	-	+	-	+	-	-	-	+	+	-	-	+	+	+	+	+	-	-	-	-	-	-	-	+	+	-	-	-	-
Dialister	sp000434475	Bg0265	0	-	-	-	-	-	-	-	-	-	-	-	-	-	-	-	-	-	-	-	-	-	-	-	-	-	-	-	-	-	-	-	-	-	-	-	-	-	-	-	-	-	-	-	-	-	-	-	-	-	-
Collinsella	sp900542825	Bg0266	0	+	-	-	-	-	-	-	-	-	-	-	-	-	-	-	-	-	-	-	-	-	-	+	-	-	-	-	-	-	+	-	-	-	+	-	+	-	-	-	-	-	-	-	-	-	-	-	-	-	-
Erysipelatoclostridium	ramosum	Bg0267	1	+	+	-	+	+	+	-	-	-	-	-	-	-	-	-	-	-	-	-	-	-	-	-	+	-	-	-	-	+	-	-	-	-	+	+	+	-	-	-	-	-	+	-	-	-	-	-	-	-	-
Agathobacter	rectalis	Bg0268	1	+	-	-	-	-	-	+	+	+	-	-	-	-	+	-	-	-	-	-	-	-	-	+	-	+	-	-	-	+	+	-	-	+	+	+	+	+	-	-	-	-	-	-	-	+	+	-	-	-	-
Limosilactobacillus	vaginalis_A	Bg0269	1	+	+	-	-	-	-	-	-	-	-	-	-	-	-	-	-	-	+	-	-	-	-	-	-	-	-	-	-	-	-	-	+	-	-	-	-	-	-	-	-	-	-	-	-	-	+	-	-	-	-
Bacteroides	uniformis	Bg0270	1	+	+	-	-	-	-	-	-	-	-	-	-	-	-	+	+	-	+	-	-	-	-	+	-	+	-	-	-	+	+	-	+	-	+	-	+	+	+	+	+	+	-	+	+	-	+	-	-	-	-
Lachnospira	eligens_B	Bg0271	1	+	-	-	-	-	-	+	+	+	-	-	-	-	+	-	-	-	-	-	-	-	-	-	-	-	-	-	-	-	+	-	-	-	+	+	+	-	-	-	-	-	-	-	-	-	-	-	-	-	-
Haemophilus_D	parainfluenzae	Bg0272	1	+	-	-	+	+	+	-	-	-	-	-	-	-	-	-	-	-	-	-	-	-	-	-	-	-	-	-	-	-	-	-	-	+	+	+	+	-	-	-	-	-	-	-	-	-	-	-	-	-	-
Lactobacillus	amylovorus	Bg0273	1	+	+	-	-	+	+	+	+	+	-	-	-	+	+	-	-	-	+	-	-	-	-	-	+	-	-	-	-	+	+	-	+	-	+	+	-	+	-	-	-	-	+	-	-	+	+	-	-	-	-
Limosilactobacillus	mucosae	Bg0274	1	+	+	-	-	-	-	-	-	-	-	-	-	-	-	-	-	-	+	-	-	-	-	+	+	-	-	-	-	-	+	-	+	-	+	-	-	-	-	-	-	-	-	-	-	-	+	-	-	-	-
Parabacteroides	merdae	Bg0275	0	+	+	-	-	-	-	-	-	-	-	-	-	-	-	-	-	-	-	-	-	-	-	+	-	+	-	-	-	-	-	-	-	-	+	-	+	+	-	-	-	-	-	-	-	-	-	-	-	-	-
Cetobacterium_A		Bg0276	1	+	-	-	-	+	+	+	+	+	-	-	-	-	-	-	-	-	-	+	-	-	-	-	-	-	-	-	-	-	+	-	-	-	+	-	+	-	-	-	-	-	+	-	-	-	-	-	-	-	-
Ureaplasma	sp900544585	Bg0277	0	-	-	-	-	-	-	-	-	-	-	-	-	-	-	-	-	-	-	-	-	-	-	-	-	-	-	-	-	-	-	-	-	-	-	-	-	-	-	-	-	-	-	-	-	-	-	-	-	-	-
Bifidobacterium	adolescentis	Bg0278	1	-	-	-	-	-	-	+	+	+	+	+	-	+	-	-	-	-	-	-	-	-	+	+	-	+	-	-	-	+	-	+	-	-	+	-	+	+	-	-	-	-	-	-	-	-	+	-	-	+	-
Agathobacter	rectalis	Bg0279	1	+	-	-	-	-	-	+	+	+	-	-	-	-	+	-	-	-	-	-	-	-	-	+	-	+	-	-	-	+	+	-	-	+	+	+	+	-	-	-	-	-	-	-	-	+	+	-	-	-	-
Enterobacter	roggenkampii	Bg0280	1	+	+	-	-	+	+	+	+	+	-	-	-	+	+	-	-	+	-	+	-	-	-	+	-	-	+	+	-	-	-	-	-	+	+	+	+	+	-	-	-	-	+	-	-	-	-	+	-	-	-
Holdemanella	sp002299315	Bg0281	0	-	+	-	-	-	-	-	-	-	-	-	-	+	-	-	-	-	-	-	-	-	-	-	-	-	-	-	-	-	+	-	-	-	+	-	+	-	-	-	-	-	+	-	-	-	-	-	-	-	-
Agathobacter	faecis	Bg0282	1	+	-	-	-	-	-	+	+	+	-	-	-	-	+	-	-	-	-	-	-	-	-	+	+	+	-	-	-	+	+	+	-	+	+	-	+	-	-	-	-	-	-	-	-	-	+	-	-	-	-
Campylobacter_D	upsaliensis	Bg0283	0	-	-	-	-	-	-	-	-	-	-	-	-	-	-	-	-	-	-	-	-	-	-	-	-	-	-	-	-	-	-	-	-	-	-	-	-	-	-	-	-	-	-	-	-	-	-	-	-	-	-
Dialister	sp000434475	Bg0284	0	-	-	-	-	-	-	-	-	-	-	-	-	-	-	-	-	-	-	-	-	-	-	-	-	-	-	-	-	-	-	-	-	-	-	-	-	-	-	-	-	-	-	-	-	-	-	-	-	-	-
Prevotella	sp900290275	Bg0285	1	+	+	-	-	-	-	-	-	-	-	-	-	-	-	+	+	-	+	-	-	-	-	-	-	+	-	-	-	+	+	+	-	-	+	-	+	-	-	-	-	+	-	-	-	-	+	-	-	-	-
Succinivibrio	sp000431835	Bg0286	1	+	-	-	-	-	-	+	+	-	-	-	+	+	-	-	-	-	-	+	-	-	-	-	-	-	-	+	-	-	+	+	-	-	+	+	+	+	-	-	-	-	-	-	-	-	-	-	-	-	-
Agathobacter	faecis	Bg0287	1	+	-	-	-	-	-	+	+	+	-	-	-	-	+	-	-	-	-	-	-	-	-	+	+	+	-	-	-	+	+	+	-	+	+	-	+	-	-	-	-	-	-	-	-	-	+	-	-	-	-
Faecalimonas	umbilicata	Bg0288	1	+	+	-	-	-	-	-	+	-	-	-	+	-	+	-	-	-	-	-	-	-	-	-	+	-	-	-	-	-	+	-	-	-	+	+	+	+	-	-	-	-	-	-	-	-	-	-	-	-	-
Bacteroides	ovatus	Bg0289	1	+	+	-	-	-	-	-	-	-	-	-	-	-	-	+	+	-	-	-	-	-	-	+	-	+	-	-	-	+	+	-	-	-	+	-	+	+	-	+	+	-	-	+	+	-	-	-	-	-	-
Ureaplasma	sp900544585	Bg0290	0	-	-	-	-	-	-	-	-	-	-	-	-	-	-	-	-	-	-	-	-	-	-	-	-	-	-	-	-	-	-	-	-	-	-	-	-	-	-	-	-	-	-	-	-	-	-	-	-	-	-
Holdemanella	sp002299315	Bg0291	1	+	+	-	-	+	+	-	-	-	-	-	-	+	-	-	-	-	-	-	-	-	-	-	-	-	-	-	-	+	+	-	-	-	+	+	+	-	-	-	-	-	+	-	-	-	-	-	-	-	-
Succinivibrio	sp000431835	Bg0292	1	+	-	-	-	-	-	+	+	+	-	-	+	+	-	-	-	-	-	+	-	-	-	-	-	-	-	+	-	-	+	+	-	-	+	+	+	+	-	-	-	-	-	-	-	-	-	-	-	-	-
Catenibacterium	sp000437715	Bg0293	0	+	+	-	-	-	-	-	-	-	-	-	-	-	-	-	-	-	-	-	-	-	-	-	-	-	-	-	-	+	+	-	-	-	+	+	+	-	-	-	-	-	-	-	-	-	+	-	-	-	-
Dialister	sp000434475	Bg0294	0	-	-	-	-	-	-	-	-	-	-	-	-	-	-	-	-	-	-	-	-	-	-	-	-	-	-	-	-	-	-	-	-	-	-	-	-	-	-	-	-	-	-	-	-	-	-	-	-	-	-
Haemophilus_D	parainfluenzae_K	Bg0295	1	+	-	-	+	+	+	-	-	-	-	-	-	-	-	-	-	-	-	-	-	-	-	-	-	-	-	-	-	-	-	-	-	+	+	+	+	-	-	-	-	-	-	-	-	-	-	-	-	-	-
Agathobacter	faecis	Bg0296	1	+	-	-	-	-	-	+	+	+	-	-	-	-	+	-	-	-	-	-	-	-	-	+	+	+	-	-	-	+	+	+	-	+	+	-	+	-	-	-	-	-	-	-	-	-	+	-	-	-	-
Veillonella		Bg0297	0	-	-	-	-	-	-	-	-	-	-	-	-	-	-	-	-	-	-	-	-	-	-	-	-	-	-	-	-	-	-	-	-	-	-	-	-	-	-	-	-	-	-	-	-	-	-	-	-	-	-
Catenibacterium	sp000437715	Bg0298	1	+	+	-	+	+	+	-	-	-	-	-	-	-	-	-	-	-	-	-	-	-	-	-	-	-	-	-	-	+	+	-	-	-	+	+	+	-	-	-	-	-	-	-	-	-	+	-	-	-	-
Morganella	morganii	Bg0299	0	+	-	-	-	+	+	-	-	-	-	-	-	-	-	-	-	-	-	-	-	-	-	-	-	-	-	-	-	-	-	-	-	-	-	-	-	-	-	-	-	-	-	-	-	-	-	-	-	-	-
Streptococcus	sp000187445	Bg0300	1	+	-	-	+	+	+	-	-	-	-	-	-	-	+	-	-	-	-	-	-	-	-	-	-	-	+	-	-	+	-	-	-	+	+	-	+	-	-	-	-	-	-	-	-	+	+	-	-	-	-
Sutterella	wadsworthensis_A	Bg0301	0	-	-	-	-	-	-	-	-	-	-	-	-	-	-	-	-	-	-	-	-	-	-	-	-	-	-	-	-	-	-	-	-	-	-	-	-	-	-	-	-	-	-	-	-	-	-	-	-	-	-
Faecalibacterium	prausnitzii_C	Bg0302	1	+	-	-	-	+	+	+	+	+	-	-	-	-	+	-	-	-	-	-	-	-	-	+	-	-	-	-	-	+	+	-	-	-	+	-	+	-	-	-	-	-	-	-	-	-	+	-	-	-	-
Lactobacillus	acidophilus	Bg0303	1	+	+	-	-	+	+	+	+	+	-	-	-	+	+	-	-	-	+	-	-	-	-	-	+	-	-	-	-	+	+	-	+	-	+	+	-	+	-	-	-	-	+	-	-	+	+	-	-	-	-
Intestinibacter	bartlettii	Bg0304	1	-	+	-	-	-	-	+	+	+	-	-	-	-	+	-	-	-	-	-	-	-	-	-	-	-	-	-	-	-	+	-	-	-	+	-	+	-	-	-	-	-	-	-	-	-	+	-	-	-	+
Collinsella	sp002232035	Bg0305	1	+	-	-	+	+	+	+	+	+	-	-	-	-	+	-	-	-	-	-	-	-	-	-	-	-	-	-	-	-	+	-	-	-	+	-	+	-	-	-	-	-	+	-	-	-	-	-	+	-	-
Agathobacter	rectalis	Bg0306	1	+	-	-	-	-	-	+	+	+	-	-	-	-	+	-	-	-	-	-	-	-	-	+	-	+	-	-	-	+	+	-	-	+	+	+	+	+	-	-	-	-	-	-	-	+	+	-	-	-	-
Blautia_A	obeum	Bg0307	1	-	-	-	-	-	-	+	+	+	-	-	-	-	+	-	-	-	-	-	-	-	-	+	+	-	-	-	-	-	+	-	-	-	+	+	+	-	-	-	-	-	-	-	-	-	-	-	-	-	-
Agathobacter	faecis	Bg0308	1	+	+	-	-	-	-	+	+	+	-	-	-	-	+	-	-	-	-	-	-	-	-	+	+	+	-	-	-	+	+	+	-	+	+	-	+	-	-	-	-	-	-	-	-	-	+	-	-	-	-
Veillonella		Bg0309	0	-	-	-	-	-	-	-	-	-	-	-	-	-	-	-	-	-	-	-	-	-	-	-	-	-	-	-	-	-	-	-	-	-	-	-	-	-	-	-	-	-	-	-	-	-	-	-	-	-	-
Roseburia	inulinivorans	Bg0310	1	+	-	-	-	-	-	+	+	+	-	-	-	-	+	-	-	-	-	-	-	-	-	+	-	+	-	-	-	+	+	+	+	-	+	+	+	-	-	-	-	-	-	-	-	-	+	-	-	-	-
UBA3375	sp900551955	Bg0311	0	-	-	-	-	-	-	-	-	-	-	-	-	-	-	-	-	-	-	-	-	-	-	-	-	-	-	-	-	-	-	-	-	-	-	-	-	-	-	-	-	-	-	-	-	-	-	-	-	-	-
Acetatifactor	sp003447295	Bg0312	1	+	+	-	-	-	-	+	+	+	-	-	+	-	+	-	-	-	-	-	-	-	-	+	-	+	-	-	-	-	+	+	-	-	+	-	+	-	-	-	-	-	-	-	-	-	+	-	-	-	-
Holdemanella	sp002299315	Bg0313	0	+	+	-	-	-	-	-	-	-	-	-	-	+	-	-	-	-	-	-	-	-	-	-	-	-	-	-	-	+	+	-	-	-	+	+	+	-	-	-	-	-	-	-	-	-	-	-	-	-	-
Prevotella	sp003447235	Bg0314	1	+	+	-	-	-	-	-	-	-	-	-	-	-	-	+	+	-	+	-	-	-	-	-	-	+	-	-	-	+	+	-	-	-	+	-	+	-	-	-	-	+	-	-	-	-	+	-	-	-	-
Bacteroides	ovatus	Bg0315	1	+	+	-	-	-	-	-	-	-	-	-	-	-	-	+	+	-	-	-	-	-	-	+	-	+	-	-	-	+	-	-	-	-	+	-	+	+	+	+	+	-	-	+	-	-	-	-	-	-	-
Parabacteroides	distasonis	Bg0316	1	+	+	-	-	-	-	-	-	-	-	-	-	-	-	+	+	-	+	-	-	-	-	+	+	+	-	-	-	+	+	-	-	-	+	+	+	+	-	-	-	-	-	-	-	-	+	-	-	-	-
Agathobacter	faecis	Bg0317	1	+	+	-	-	-	-	+	+	+	-	+	-	-	+	-	-	-	-	-	-	-	-	+	+	+	-	-	-	+	+	+	+	+	+	-	+	+	-	-	-	-	-	-	-	-	+	-	-	-	-
Megamonas	funiformis	Bg0318	1	+	-	-	+	+	+	-	-	-	-	-	-	-	-	-	-	-	-	-	-	-	-	+	+	-	-	-	-	-	-	-	-	-	+	-	+	+	-	-	-	-	+	-	-	-	+	-	-	-	-
Veillonella		Bg0319	0	-	-	-	-	-	-	-	-	-	-	-	-	-	-	-	-	-	-	-	-	-	-	-	-	-	-	-	-	-	-	-	-	-	-	-	-	-	-	-	-	-	-	-	-	-	-	-	-	-	-
Mitsuokella	jalaludinii	Bg0320	0	+	-	-	-	-	-	-	-	-	-	-	-	-	-	-	-	-	-	-	-	-	-	+	+	-	-	-	-	-	+	-	-	-	+	-	+	+	-	-	-	-	-	-	-	-	-	-	-	-	-
Agathobacter	faecis	Bg0321	1	+	-	-	-	-	-	+	+	+	-	-	-	-	+	-	-	-	-	-	-	-	-	+	-	+	-	-	-	+	+	+	-	+	+	-	+	-	-	-	-	-	-	-	-	-	+	-	-	-	-
CAG-83	sp000431575	Bg0322	1	-	-	-	-	-	-	+	+	+	-	-	-	-	+	-	-	-	-	-	-	-	-	-	-	+	-	-	-	-	+	-	-	-	+	-	+	-	-	-	-	-	-	-	-	-	+	-	-	-	-
Campylobacter_D	sp900539255	Bg0323	0	-	-	-	-	-	-	-	-	-	-	-	-	-	-	-	-	-	-	-	-	-	-	-	-	-	-	-	-	-	-	-	-	-	-	-	-	-	-	-	-	-	-	-	-	-	-	-	-	-	-
Parabacteroides	distasonis	Bg0324	1	+	+	-	-	-	-	-	-	-	-	-	-	-	-	+	+	-	+	-	-	-	-	+	+	+	+	-	-	+	+	-	-	-	+	+	+	+	-	-	-	-	-	-	-	-	+	-	-	-	-
Limosilactobacillus	mucosae	Bg0325	1	+	+	-	+	+	+	-	-	-	-	-	-	-	-	-	-	-	+	-	-	-	-	-	+	-	-	-	-	-	+	-	+	-	+	-	-	-	-	-	-	-	-	-	-	-	+	-	-	-	-
Prevotella	sp000436915	Bg0326	1	+	+	-	-	-	-	-	-	-	-	-	-	-	-	+	+	-	+	-	-	-	-	+	-	+	+	-	-	+	+	-	-	-	+	-	+	+	-	-	-	+	-	-	-	-	+	-	-	-	-
Agathobacter	faecis	Bg0327	1	+	-	-	-	-	-	+	+	+	-	-	-	-	+	-	-	-	-	-	-	-	-	+	+	+	-	-	-	+	+	+	-	+	+	-	+	-	-	-	-	-	-	-	-	-	+	-	-	-	-
Holdemanella	biformis	Bg0328	1	+	+	-	-	-	-	+	-	-	-	-	-	-	-	-	-	-	-	-	-	-	-	-	-	-	-	-	-	+	+	-	-	-	+	+	+	+	-	-	-	-	+	-	-	-	-	-	-	-	-
Dorea	longicatena_B	Bg0329	1	+	-	-	-	+	+	+	+	+	-	-	-	-	+	-	-	-	-	-	-	-	-	-	-	-	-	-	-	-	+	-	-	-	+	+	+	+	-	-	-	-	+	-	-	-	+	+	-	-	-
Bacteroides	ovatus	Bg0330	1	+	+	-	-	-	-	-	-	-	-	-	-	-	-	+	+	-	-	-	-	-	-	+	-	+	-	-	-	+	-	-	+	-	+	-	+	+	-	+	+	-	-	+	+	-	-	-	-	-	-
Gemmiger	formicilis	Bg0331	0	+	-	-	-	-	-	-	-	-	-	-	-	+	-	-	-	-	-	-	-	-	-	-	-	-	-	-	-	+	+	-	-	-	+	-	-	-	-	-	-	-	-	-	-	-	-	-	-	-	-
Bacteroides	xylanisolvens	Bg0332	1	+	+	-	-	-	-	-	-	-	-	-	-	-	-	+	+	-	-	-	-	-	-	+	-	+	-	-	-	+	-	-	+	-	+	-	+	+	-	+	+	-	-	+	+	-	-	-	-	-	-
Campylobacter_D	jejuni	Bg0333	0	-	-	-	-	-	-	-	-	-	-	-	-	-	-	-	-	-	-	-	-	-	-	-	-	-	-	-	-	-	-	-	-	-	-	-	-	-	-	-	-	-	-	-	-	-	-	-	-	-	-
Catenibacterium	sp000437715	Bg0334	1	+	+	-	+	+	+	-	-	-	-	-	-	-	-	-	-	-	-	-	-	-	-	-	-	-	-	-	-	+	+	-	-	-	+	+	+	-	-	-	-	-	-	-	-	-	+	-	-	-	-
Prevotella	sp003447235	Bg0335	1	+	+	-	-	-	-	-	-	-	-	-	-	-	-	+	+	-	+	-	-	-	-	-	-	+	-	-	-	+	+	-	-	-	+	-	+	-	-	-	-	+	-	-	-	-	+	-	-	-	-
Dorea	longicatena_B	Bg0336	1	+	-	-	-	-	-	+	+	+	-	-	-	-	+	-	-	-	-	-	-	-	+	-	+	-	-	-	-	-	+	-	-	-	+	+	+	+	-	-	-	-	-	-	-	-	+	+	-	-	-
Haemophilus_D	parainfluenzae_K	Bg0337	1	+	-	-	+	+	+	-	-	-	-	-	-	-	-	-	-	-	-	-	-	-	-	-	-	-	-	-	-	-	-	-	-	+	+	+	+	-	-	-	-	-	-	-	-	-	-	-	-	-	-
Blautia_A	sp003471165	Bg0338	1	+	-	-	-	-	-	+	+	+	-	+	+	-	+	-	-	-	-	-	-	-	-	+	+	-	-	-	-	-	+	+	-	-	+	-	+	+	-	-	-	-	-	-	-	-	+	-	-	-	-
Limosilactobacillus	gastricus	Bg0339	1	+	+	-	-	-	-	-	-	-	-	-	-	-	-	-	-	-	+	-	-	-	-	+	+	-	-	-	-	-	+	-	+	-	+	-	-	-	-	-	-	-	-	-	-	-	-	-	-	-	-
Agathobacter	rectalis	Bg0340	1	+	-	-	-	-	-	+	+	+	-	+	+	-	+	-	-	-	-	-	-	-	-	+	-	+	-	-	-	+	+	-	-	+	+	+	+	+	-	-	-	-	-	-	-	+	+	-	-	-	-
Megamonas	funiformis	Bg0341	1	+	-	-	+	+	+	-	-	-	-	-	-	-	-	-	-	-	-	-	-	-	-	+	+	-	-	-	-	-	-	-	-	-	+	+	+	+	-	-	-	-	+	-	-	-	+	-	-	-	-
Duodenibacillus	massiliensis	Bg0342	0	-	-	-	-	-	-	-	-	-	-	-	-	-	-	-	-	-	-	-	-	-	-	-	-	-	-	-	-	-	-	-	-	-	-	-	-	-	-	-	-	-	-	-	-	-	-	-	-	-	-
Agathobacter	rectalis	Bg0343	1	+	-	-	-	-	-	+	+	+	-	+	+	-	+	-	-	-	-	-	-	-	-	+	-	+	-	-	-	+	+	-	-	+	+	+	+	-	-	-	-	-	-	-	-	+	+	-	-	-	-
Parabacteroides	distasonis	Bg0344	1	+	+	-	-	-	-	-	-	-	-	-	-	-	-	+	+	-	+	-	-	-	-	+	+	+	+	-	-	+	+	-	-	-	+	+	+	+	-	-	-	-	-	-	-	-	+	-	-	-	-
Anaerostipes	hadrus	Bg0345	1	+	+	-	-	-	-	-	-	-	-	-	-	-	-	-	-	-	-	-	-	-	-	-	-	-	-	-	-	-	+	-	-	-	+	+	-	-	-	-	-	-	+	-	-	-	-	-	-	-	-
Campylobacter_D	sp900539255	Bg0346	0	-	-	-	-	-	-	-	-	-	-	-	-	-	-	-	-	-	-	-	-	-	-	-	-	-	-	-	-	-	-	-	-	-	-	-	-	-	-	-	-	-	-	-	-	-	-	-	-	-	-
Holdemanella	sp002299315	Bg0347	1	+	+	-	-	+	+	-	-	-	-	-	-	+	-	-	-	-	-	-	-	-	-	-	-	-	-	-	-	+	+	-	-	-	+	+	+	-	-	-	-	-	+	-	-	-	-	-	-	-	-
Catenibacterium	sp000437715	Bg0348	1	+	+	-	+	+	+	-	-	-	-	-	-	-	-	-	-	-	-	-	-	-	-	-	-	-	-	-	-	+	+	-	-	-	+	+	+	-	-	-	-	-	-	-	-	-	+	-	-	-	-
Mediterraneibacter	faecis	Bg0349	1	+	-	-	+	+	+	+	+	+	-	-	-	+	+	-	-	-	-	-	-	-	-	-	+	-	-	-	-	-	+	-	-	-	+	+	+	-	-	-	-	-	-	-	-	-	+	-	-	-	-
CAG-217	sp000436335	Bg0350	1	+	-	-	-	-	-	+	+	-	-	-	-	-	+	-	-	-	-	-	-	-	-	+	+	-	-	-	-	-	+	-	-	-	+	-	+	+	-	-	-	-	+	-	-	-	-	-	-	-	-
Agathobaculum	butyriciproducens	Bg0351	0	-	-	-	-	-	-	-	-	-	-	-	-	-	+	-	-	-	-	-	-	-	-	-	-	-	-	-	-	-	+	-	-	-	+	-	+	-	-	-	-	-	+	-	-	-	-	-	-	-	-
Enterobacter	roggenkampii	Bg0352	1	+	+	-	-	+	+	+	+	+	-	-	-	+	+	-	-	+	-	+	-	-	+	+	-	-	+	+	-	-	-	-	-	+	+	+	+	+	-	-	-	-	+	-	-	-	-	+	-	-	-
Lachnospira	eligens_B	Bg0353	1	+	-	-	-	-	-	+	+	+	-	-	-	-	+	-	-	-	-	-	-	-	-	-	-	-	-	-	-	-	+	-	-	-	+	+	+	-	-	-	-	-	-	-	-	-	-	-	-	-	-
Agathobacter	rectalis	Bg0354	1	+	-	-	-	-	-	+	+	+	-	-	+	-	+	-	-	-	-	-	-	-	-	+	-	+	-	-	-	+	+	-	-	+	+	+	+	+	-	-	-	-	-	-	-	+	+	-	-	-	-
Eubacterium_R	sp000436835	Bg0355	1	+	-	-	-	-	-	+	+	+	-	-	-	-	+	-	-	-	-	-	-	-	-	+	-	-	-	-	-	-	-	-	-	-	+	-	+	+	-	-	-	-	-	-	-	-	-	-	-	-	-
Succinivibrio	sp000431835	Bg0356	1	+	-	-	-	-	-	+	+	-	-	-	+	+	-	-	-	-	-	+	-	-	-	-	-	-	-	+	-	-	+	+	-	-	+	+	+	+	-	-	-	-	-	-	-	-	-	-	-	-	-
Acetatifactor	sp003447295	Bg0357	1	+	+	-	-	-	-	+	+	+	-	-	+	-	+	-	-	-	-	-	-	-	-	+	-	+	-	-	-	-	+	+	-	-	+	-	+	-	-	-	-	-	-	-	-	-	+	-	-	-	-
Holdemanella	sp002299315	Bg0358	1	+	+	-	-	-	-	+	-	-	-	-	-	+	-	-	-	-	-	-	-	-	-	-	-	-	-	-	-	+	+	-	-	-	+	+	+	-	-	-	-	-	+	-	-	-	-	-	-	-	-
Catenibacterium	sp000437715	Bg0359	1	+	+	-	+	+	+	-	-	-	-	-	-	-	-	-	-	-	-	-	-	-	-	-	-	-	-	-	-	+	+	-	-	-	+	+	+	-	-	-	-	-	-	-	-	-	+	-	-	-	-
Oribacterium	sp004554245	Bg0360	1	+	+	-	-	-	-	+	+	+	-	-	-	-	+	-	-	-	-	-	-	-	-	-	-	-	-	-	-	-	+	+	-	-	+	-	+	-	-	-	-	-	-	-	-	-	+	-	-	-	-
RC9	sp000433355	Bg0361	1	+	-	-	-	-	-	-	-	-	-	-	-	-	-	+	+	-	+	-	-	-	-	+	-	+	-	-	-	-	+	-	-	-	+	-	+	+	-	-	+	-	-	-	-	-	-	-	-	-	-
Faecalimonas	nexilis	Bg0362	0	+	-	-	-	-	-	-	-	-	-	+	+	-	+	-	-	-	-	-	-	-	-	-	-	-	-	-	-	-	+	+	+	-	+	+	+	-	-	-	-	-	-	-	-	-	-	-	-	-	-
Parabacteroides	distasonis	Bg0363	1	+	+	-	-	-	-	-	-	-	-	-	-	-	-	+	+	-	+	-	-	-	-	+	+	+	+	-	-	+	+	-	-	-	+	+	+	+	-	-	-	-	-	-	-	-	+	-	-	-	-
Agathobaculum	butyriciproducens	Bg0364	0	-	-	-	-	-	-	-	-	-	-	-	-	-	+	-	-	-	-	-	-	-	-	-	-	-	-	-	-	-	+	-	-	-	+	-	+	-	-	-	-	-	+	-	-	-	-	-	-	-	-
Dorea	longicatena_B	Bg0365	1	+	-	-	-	-	-	+	+	+	-	-	-	-	+	-	-	-	-	-	-	-	-	-	+	-	-	-	-	-	+	-	+	-	+	+	+	-	-	-	-	-	-	-	-	-	+	+	-	-	-
Campylobacter		Bg0366	0	-	-	-	-	-	-	-	-	-	-	-	-	-	-	-	-	-	-	-	-	-	-	-	-	-	-	-	-	-	-	-	-	-	-	-	-	-	-	-	-	-	-	-	-	-	-	-	-	-	-
Agathobacter	rectalis	Bg0367	1	+	-	-	-	-	-	+	+	+	-	-	-	-	+	-	-	-	-	-	-	-	-	+	-	+	-	-	-	+	+	-	-	+	+	+	+	+	-	-	-	-	-	-	-	+	+	-	-	-	-
Enterobacter	kobei	Bg0368	1	+	-	-	-	+	+	+	+	+	-	-	-	+	-	-	-	+	-	+	-	-	-	+	-	-	+	+	-	-	-	+	-	+	+	+	+	+	-	-	-	-	+	-	-	-	-	+	-	-	-
Agathobacter	faecis	Bg0369	1	+	+	-	-	-	-	+	+	+	-	-	-	-	+	-	-	-	-	-	-	-	-	+	+	+	-	-	-	+	+	+	-	+	+	-	+	-	-	-	-	-	-	-	-	-	+	-	-	-	-
Mediterraneibacter	faecis	Bg0370	1	-	-	-	+	+	+	+	+	+	+	+	+	+	+	-	-	-	-	-	-	-	-	+	+	-	-	-	-	-	+	-	-	-	+	+	+	-	-	-	-	-	-	-	-	-	+	-	-	-	-
Agathobacter	faecis	Bg0371	1	+	+	-	-	-	-	+	+	+	-	-	-	-	+	-	-	-	-	-	-	-	-	+	+	+	-	-	-	+	+	+	+	+	+	-	+	+	-	-	-	-	-	-	-	-	+	-	-	-	-
Bariatricus	comes	Bg0372	1	+	-	-	-	-	-	+	+	+	-	-	-	-	+	-	-	-	-	-	-	-	+	+	+	-	-	-	-	+	+	-	-	-	+	+	+	-	-	-	-	-	-	-	-	-	+	-	-	-	-
Mediterraneibacter	faecis	Bg0373	1	+	-	-	+	+	+	+	+	+	+	+	+	+	+	-	-	-	-	-	-	-	-	+	+	-	-	-	-	-	+	-	-	-	+	+	+	-	-	-	-	-	-	-	-	-	+	-	-	-	-
Acetatifactor	sp003447295	Bg0374	1	+	+	-	-	-	-	+	+	+	-	+	+	-	+	-	-	-	-	-	-	-	-	+	-	+	-	-	-	-	+	+	-	-	+	-	+	-	-	-	-	-	-	-	-	-	+	-	-	-	-
Olsenella_E	sp003609875	Bg0375	0	-	-	-	-	-	-	-	-	-	-	-	-	-	+	-	-	-	-	-	-	-	-	-	-	-	-	-	-	-	-	-	-	-	+	-	+	-	-	-	-	-	-	-	-	-	-	-	-	-	-
Senegalimassilia	anaerobia	Bg0376	0	-	-	-	-	-	-	-	-	-	-	-	-	-	-	-	-	-	-	-	-	-	-	-	-	-	-	-	-	-	-	-	-	-	-	-	-	+	-	-	-	-	-	-	-	-	-	-	-	-	-
Mitsuokella	jalaludinii	Bg0377	0	+	-	-	-	-	-	-	-	-	-	-	-	-	-	-	-	-	-	-	-	-	-	+	+	-	-	-	-	-	+	-	-	-	+	-	+	+	-	-	-	-	-	-	-	-	-	-	-	-	-
Ruminococcus_E	sp003526955	Bg0378	1	+	-	-	-	-	-	+	+	+	-	-	-	-	+	-	-	-	-	-	-	-	-	+	-	+	-	+	-	+	+	-	-	-	+	+	+	-	-	-	-	-	-	-	-	-	-	-	-	-	-
Mediterraneibacter	faecis	Bg0379	1	+	-	-	+	+	+	+	+	+	-	+	+	+	+	-	-	-	-	-	-	-	-	+	+	-	-	-	-	-	+	-	-	-	+	+	+	-	-	-	-	-	-	-	-	-	+	-	-	-	-
Faecalibacterium	prausnitzii	Bg0380	1	+	-	-	-	+	+	+	+	+	-	-	-	-	-	-	-	-	-	-	-	-	-	+	-	-	-	-	-	+	+	-	-	-	+	-	+	-	-	-	-	-	+	-	-	-	+	-	+	-	-
Agathobaculum	butyriciproducens	Bg0381	0	-	-	-	-	-	-	-	-	-	-	-	-	-	+	-	-	-	-	-	-	-	-	-	-	-	-	-	-	-	+	-	-	-	+	-	+	-	-	-	-	-	+	-	-	-	-	+	-	-	-
Enterococcus_B	hirae	Bg0382	1	+	+	+	+	+	+	+	+	+	-	-	-	-	+	-	-	-	-	-	-	-	-	+	-	-	-	-	-	-	+	-	+	-	-	-	-	-	-	-	-	-	-	-	-	+	+	-	-	-	-
Gemmiger	formicilis	Bg0383	1	+	-	-	-	-	-	-	+	-	-	-	-	-	-	-	-	-	-	-	-	-	-	+	-	-	-	-	-	+	+	-	-	-	+	-	+	-	-	-	-	-	-	-	-	-	-	-	-	-	-
Clostridium	sp001916075	Bg0384	1	+	-	-	-	-	-	+	+	-	-	-	-	-	+	-	-	-	-	-	-	-	-	+	-	+	-	-	-	+	+	-	-	-	+	-	+	-	-	-	-	-	-	-	-	-	+	-	-	-	-
Agathobacter	faecis	Bg0385	1	+	-	-	-	-	-	+	+	+	-	-	-	-	+	-	-	-	-	-	-	-	-	+	+	+	-	-	-	+	+	+	-	+	+	-	+	-	-	-	-	-	-	-	-	-	+	-	-	-	-
Gemmiger	formicilis	Bg0386	1	+	-	-	-	-	-	+	+	+	-	-	-	-	+	-	-	-	-	-	-	-	-	+	-	-	-	-	-	+	+	-	-	-	+	-	+	-	-	-	-	-	-	-	-	-	+	-	-	-	-
Veillonella		Bg0387	0	-	-	-	-	-	-	-	-	-	-	-	-	-	-	-	-	-	-	-	-	-	-	-	-	-	-	-	-	-	-	-	-	-	-	-	-	-	-	-	-	-	-	-	-	-	-	-	-	-	-
Helicobacter_C	cinaedi	Bg0388	0	-	-	-	-	-	-	-	-	-	-	-	-	-	-	-	-	-	-	-	-	-	-	-	-	-	-	-	-	-	-	-	-	-	-	-	-	-	-	-	-	-	-	-	-	-	-	-	-	-	-
Anaerobutyricum	hallii	Bg0389	1	+	-	-	-	-	-	+	+	+	-	-	-	-	-	-	-	-	-	-	-	-	-	-	-	-	-	-	-	-	+	-	-	-	+	-	+	-	-	-	-	-	-	-	-	-	+	-	-	-	-
Ruminococcus_C	sp000433635	Bg0390	0	+	-	-	-	-	-	-	-	-	-	-	-	-	+	-	-	-	-	-	-	-	-	+	-	-	-	-	-	-	+	-	-	-	+	-	+	-	-	-	-	-	-	-	-	-	-	-	-	-	-
Anaerostipes	caccae	Bg0391	1	+	+	-	+	+	+	-	-	-	-	-	-	-	-	-	-	-	-	-	-	-	-	-	-	-	-	-	-	-	+	+	-	-	+	-	+	-	-	-	-	-	+	-	-	-	-	-	-	-	-
Agathobaculum	butyriciproducens	Bg0392	0	-	-	-	-	-	-	-	-	-	-	-	-	-	+	-	-	-	-	-	-	-	-	-	-	-	-	-	-	-	+	-	-	-	+	-	+	-	-	-	-	-	+	-	-	-	-	+	-	-	-
Prevotellamassilia		Bg0393	0	+	+	-	-	-	-	-	-	-	-	-	-	-	-	-	-	-	-	-	-	-	-	-	-	+	-	-	-	-	-	-	-	-	+	-	+	+	-	-	-	+	-	-	-	-	-	-	-	-	-
Roseburia	intestinalis	Bg0394	1	+	+	-	-	-	-	+	+	+	-	-	-	-	+	-	-	-	-	-	-	-	-	+	+	+	-	-	-	+	+	+	+	-	+	+	+	+	-	-	-	-	-	-	-	-	+	-	-	-	-
Anaerotignum	sp000436415	Bg0395	0	-	-	-	-	-	-	-	-	-	-	-	-	-	-	-	-	-	-	-	-	-	-	-	-	-	-	-	-	-	-	-	-	-	-	-	+	-	-	-	-	-	-	-	-	-	-	+	-	-	-
Dorea	longicatena	Bg0396	1	-	-	-	-	-	-	+	+	+	-	-	-	-	+	-	-	-	-	-	-	-	-	-	+	-	-	-	-	-	+	-	+	-	+	+	+	-	-	-	-	-	-	-	-	-	+	-	-	-	-
Campylobacter_D	jejuni	Bg0397	0	-	-	-	-	-	-	-	-	-	-	-	-	-	-	-	-	-	-	-	-	-	-	-	-	-	-	-	-	-	-	-	-	-	-	-	-	-	-	-	-	-	-	-	-	-	-	-	-	-	-
Leuconostoc	sp900554745	Bg0398	1	+	+	+	-	-	-	+	+	+	-	-	-	-	+	-	-	-	+	-	-	-	-	+	-	-	-	-	-	-	+	-	+	-	-	-	-	-	-	-	-	-	-	-	-	+	+	-	-	-	-
Dialister	sp000434475	Bg0399	0	-	-	-	-	-	-	-	-	-	-	-	-	-	-	-	-	-	-	-	-	-	-	-	-	-	-	-	-	-	-	-	-	-	-	-	-	-	-	-	-	-	-	-	-	-	-	-	-	-	-
Faecalibacterium	sp900539885	Bg0400	1	+	-	-	+	+	+	+	+	+	-	-	-	-	+	-	-	-	-	-	-	-	-	+	-	-	-	-	-	-	+	-	-	-	+	-	+	-	-	-	-	-	+	-	-	-	+	-	-	-	-
Acetatifactor	sp900066365	Bg0401	1	+	+	-	-	-	-	+	+	+	-	+	+	-	+	-	-	-	-	-	-	-	-	+	-	+	-	-	-	-	+	+	-	-	+	-	+	-	-	-	-	-	-	-	-	-	+	-	-	-	-
UBA9502	sp003480315	Bg0402	1	+	-	-	+	+	+	-	-	+	-	-	-	-	+	-	-	-	-	-	-	-	-	-	-	-	-	-	-	-	+	+	-	-	+	-	+	-	-	-	-	-	-	-	-	-	+	-	-	-	-
CAG-568	sp000434395	Bg0403	1	+	-	-	-	-	-	+	+	+	-	-	-	+	+	-	-	-	-	-	-	-	-	-	-	+	-	-	-	+	+	-	-	-	+	+	+	-	-	-	-	-	-	-	-	-	-	-	-	-	-
Prevotellamassilia	sp900543155	Bg0404	1	+	+	-	-	-	-	-	-	-	-	-	-	-	-	+	+	-	-	-	-	-	-	-	-	+	-	-	-	-	+	-	-	-	+	-	+	+	-	+	+	-	-	-	-	-	-	-	-	-	-
Alistipes	onderdonkii	Bg0405	1	+	+	-	-	-	-	-	-	-	-	-	-	-	-	+	+	-	+	-	-	-	-	+	-	+	-	-	-	-	+	-	-	-	+	-	+	-	+	-	+	-	-	-	-	-	-	-	-	-	-
Faecalibacterium	prausnitzii_A	Bg0406	1	+	-	-	-	+	+	+	+	+	-	-	-	-	+	-	-	-	-	-	-	-	-	+	-	-	-	-	-	+	+	-	-	-	+	-	+	-	-	-	-	-	+	-	-	-	+	-	+	-	-
Agathobaculum	butyriciproducens	Bg0407	0	-	-	-	-	-	-	-	-	-	-	-	-	-	+	-	-	-	-	-	-	-	-	-	-	-	-	-	-	-	+	-	-	-	+	-	+	-	-	-	-	-	+	-	-	-	-	+	-	-	-
Mediterraneibacter	faecis	Bg0408	1	+	-	-	+	+	+	+	+	+	+	+	+	+	+	-	-	-	-	-	-	-	-	+	+	-	-	-	-	-	+	-	-	-	+	+	+	-	-	-	-	-	-	-	-	-	+	+	-	-	-
Agathobaculum	butyriciproducens	Bg0409	0	-	-	-	-	-	-	-	-	-	-	-	-	-	+	-	-	-	-	-	-	-	-	-	-	-	-	-	-	-	+	-	-	-	+	-	+	-	-	-	-	-	+	-	-	-	-	+	-	-	-
Faecalibacterium	sp900539885	Bg0410	1	+	-	-	-	+	+	+	+	+	-	-	-	-	+	-	-	-	-	-	-	-	-	+	-	-	-	-	-	+	+	-	-	-	+	-	+	+	-	-	-	-	+	-	-	-	+	-	-	-	-
Prevotellamassilia	sp900546605	Bg0411	1	+	+	-	-	-	-	-	-	-	-	-	-	-	-	+	+	-	-	-	-	-	-	-	-	+	-	-	-	-	-	-	-	-	+	-	+	+	-	+	+	-	-	-	-	-	-	-	-	-	-
CAG-177	sp003514385	Bg0412	0	+	-	-	-	-	-	-	-	-	-	-	-	-	-	-	-	-	-	-	-	-	-	+	+	-	-	-	-	-	+	-	-	-	+	-	-	-	-	-	-	-	-	-	-	-	-	-	-	-	-
Agathobacter	faecis	Bg0413	1	+	-	-	-	-	-	+	+	+	-	+	-	-	+	-	-	-	-	-	-	-	-	+	+	+	-	-	-	+	+	+	-	+	+	-	+	-	-	-	-	-	-	-	-	-	+	-	-	-	-
Ruminococcus_C	sp000433635	Bg0414	0	-	-	-	-	-	-	-	-	-	-	-	-	-	+	-	-	-	-	-	-	-	-	-	+	-	-	-	-	-	+	-	-	+	+	-	+	-	-	-	-	-	-	-	-	-	-	-	-	-	-
Lachnospira	sp000436475	Bg0415	1	+	-	-	-	-	-	+	+	+	-	-	-	-	+	-	-	-	-	-	-	-	-	+	-	-	-	-	-	-	+	+	-	-	+	-	+	-	-	-	-	-	-	-	-	-	-	-	-	-	-
Prevotella	sp000436915	Bg0416	1	-	+	-	-	-	-	-	-	-	-	-	-	-	-	+	+	-	+	-	-	-	-	+	-	+	+	-	-	+	+	-	-	-	+	-	+	+	-	-	-	+	-	-	-	-	+	-	-	-	-
Faecalibacterium	prausnitzii_C	Bg0417	1	+	-	-	-	+	+	+	+	+	-	-	-	-	+	-	-	-	-	-	-	-	-	+	-	-	-	-	-	+	+	-	-	-	+	-	+	-	-	-	-	-	-	-	-	-	+	-	-	-	-
CAG-217	sp000436335	Bg0418	1	+	-	-	-	-	-	+	+	-	-	-	-	-	+	-	-	-	-	-	-	-	-	+	+	-	-	-	-	-	+	-	-	-	+	-	+	+	-	-	-	-	+	-	-	-	-	-	-	-	-
Allisonella	histaminiformans	Bg0419	0	-	-	-	-	-	-	-	-	-	-	-	-	-	-	-	-	-	-	-	-	-	-	-	-	-	-	-	-	-	-	-	-	-	-	-	-	-	-	-	-	-	-	-	-	-	-	-	-	-	-
Bacteroides	ovatus	Bg0420	1	+	+	-	-	-	-	-	-	-	-	-	-	-	-	+	+	-	-	-	-	-	-	+	-	+	-	-	-	+	-	-	-	-	+	-	+	+	+	+	+	-	-	+	+	-	-	-	-	-	-
Gemmiger	formicilis	Bg0421	1	+	-	-	-	-	-	-	+	-	-	-	-	-	+	-	-	-	-	-	-	-	-	+	-	-	-	-	-	+	+	-	-	-	+	-	+	-	-	-	-	-	-	-	-	-	-	-	-	-	-
Dialister	succinatiphilus	Bg0422	0	-	-	-	-	-	-	-	-	-	-	-	-	-	-	-	-	-	-	-	-	-	-	-	-	-	-	-	-	-	-	-	-	-	-	-	-	-	-	-	-	-	-	-	-	-	-	-	-	-	-
Catenibacterium	sp000437715	Bg0423	0	+	+	-	-	-	-	-	-	-	-	-	-	-	-	-	-	-	-	-	-	-	-	-	-	-	-	-	-	-	+	-	-	-	-	-	+	-	-	-	-	-	-	-	-	-	+	-	-	-	-
Agathobacter	rectalis	Bg0424	1	+	-	-	-	-	-	+	+	+	-	+	+	-	+	-	-	-	-	-	-	-	-	+	-	+	-	-	-	+	+	-	-	+	+	+	+	+	-	-	-	-	-	-	-	+	+	-	-	-	-
Ureaplasma	sp900544585	Bg0425	0	-	-	-	-	-	-	-	-	-	-	-	-	-	-	-	-	-	-	-	-	-	-	-	-	-	-	-	-	-	-	-	-	-	-	-	-	-	-	-	-	-	-	-	-	-	-	-	-	-	-
Dorea	longicatena_B	Bg0426	1	+	-	-	-	+	+	+	+	+	-	-	-	-	+	-	-	-	-	-	-	-	-	-	+	-	-	-	-	-	+	-	-	-	+	+	+	+	-	-	-	-	-	-	-	-	+	+	-	-	-
Lactobacillus	paragasseri	Bg0427	1	+	+	-	-	+	+	+	+	+	-	-	-	-	+	-	-	-	+	-	-	-	-	+	+	-	-	-	-	-	+	-	+	-	-	-	-	+	-	-	-	-	+	-	-	+	+	-	-	-	-
Holdemanella	biformis	Bg0428	1	+	+	-	+	+	+	-	-	-	-	-	-	-	-	-	-	-	-	-	-	-	-	-	-	-	-	-	-	+	+	-	-	-	+	+	+	-	-	-	-	-	+	-	-	-	-	-	-	-	-
Prevotella	sp000436915	Bg0429	1	+	+	-	-	-	-	-	-	-	-	-	-	-	-	+	+	-	+	-	-	-	-	+	-	+	-	-	-	+	+	-	-	-	+	-	+	+	-	-	-	+	-	-	-	-	+	-	-	-	-
Mediterraneibacter	faecis	Bg0430	1	+	-	-	-	-	-	+	+	+	-	-	-	+	+	-	-	-	-	-	-	-	-	+	+	-	-	-	-	-	+	-	-	-	+	+	+	-	-	-	-	-	-	-	-	-	+	+	-	-	-
Agathobacter	rectalis	Bg0431	1	+	-	-	-	-	-	+	+	+	-	-	+	-	+	-	-	-	-	-	-	-	-	+	-	+	-	+	-	+	+	-	-	-	+	+	+	+	-	-	-	-	-	-	-	+	+	-	-	-	-
Catenibacterium	sp000437715	Bg0432	0	+	+	-	-	-	-	-	-	-	-	-	-	-	-	-	-	-	-	-	-	-	-	-	-	-	-	-	-	+	+	-	-	-	+	+	+	-	-	-	-	-	-	-	-	-	-	-	-	-	-
Lachnospira	eligens_B	Bg0433	1	+	-	-	-	-	-	+	+	+	-	-	-	-	+	-	-	-	-	-	-	-	-	-	-	-	-	-	-	-	+	-	-	-	+	+	+	-	-	-	-	-	-	-	-	-	-	-	-	-	-
Acetatifactor	sp003447295	Bg0434	1	+	+	-	-	-	-	+	+	+	-	+	+	-	+	-	-	-	-	-	-	-	-	+	-	+	-	-	-	-	+	+	-	-	+	-	+	-	-	-	-	-	-	-	-	-	+	-	-	-	-
CAG-81	sp900066535	Bg0435	1	+	-	-	-	-	-	+	-	-	-	-	-	-	+	-	-	-	-	-	-	-	-	-	-	-	-	-	-	-	+	+	-	-	+	-	+	-	-	-	-	-	-	-	-	-	-	-	-	-	-
Dialister	sp900538805	Bg0436	0	-	-	-	-	-	-	-	-	-	-	-	-	-	-	-	-	-	-	-	-	-	-	-	-	-	-	-	-	-	-	-	-	-	-	-	-	-	-	-	-	-	-	-	-	-	-	-	-	-	-
Campylobacter_D	jejuni	Bg0437	0	-	-	-	-	-	-	-	-	-	-	-	-	-	-	-	-	-	-	-	-	-	-	-	-	-	-	-	-	-	-	-	-	-	-	-	-	-	-	-	-	-	-	-	-	-	-	-	-	-	-
CAG-217	sp000436335	Bg0438	1	+	-	-	-	+	+	+	+	-	-	-	-	-	+	-	-	-	-	-	-	-	-	+	+	-	-	-	-	-	+	-	-	-	+	-	+	+	-	-	-	-	+	-	-	-	-	-	-	-	-
Parabacteroides	distasonis	Bg0439	1	+	+	-	-	-	-	-	-	-	-	-	-	-	-	+	+	-	+	-	-	-	-	+	+	+	+	-	-	+	+	-	-	-	+	+	+	+	+	-	-	-	-	-	-	-	+	-	-	-	-
Enterococcus_B	faecium_B	Bg0440	1	+	+	+	+	+	+	+	+	+	-	-	-	-	+	-	-	-	-	-	-	-	-	+	+	-	-	-	-	-	+	-	+	-	-	-	-	-	-	-	-	-	+	-	-	-	+	-	-	-	+
Acidaminococcus	sp000437815	Bg0441	0	-	-	-	-	-	-	-	-	-	-	-	-	-	-	-	-	-	-	-	-	-	-	-	-	-	-	-	-	-	+	-	-	-	+	-	+	-	-	-	-	-	-	-	-	-	-	-	-	-	-
Catenibacterium	sp000437715	Bg0442	1	+	-	-	+	+	+	-	-	-	-	-	-	-	-	-	-	-	-	-	-	-	-	-	-	-	-	-	-	+	+	-	-	-	+	+	+	-	-	-	-	-	-	-	-	-	+	-	-	-	-
Brachyspira	pilosicoli	Bg0443	1	+	+	-	-	+	+	-	-	-	-	-	-	-	-	-	-	-	-	-	-	-	-	+	-	+	-	-	-	-	-	-	-	-	+	-	-	+	-	-	-	-	+	-	-	-	-	-	-	-	-
Agathobacter	rectalis	Bg0444	1	+	-	-	-	-	-	+	+	+	-	+	+	-	+	-	-	-	-	-	-	-	-	+	-	+	-	-	-	+	+	-	-	-	+	+	+	+	-	-	-	-	-	-	-	+	+	-	-	-	-
CAG-81	sp900066785	Bg0445	1	+	-	-	-	-	-	-	-	-	-	-	-	-	+	-	-	-	-	-	-	-	-	-	-	-	-	-	-	-	+	+	-	-	+	-	+	-	-	-	-	-	-	-	-	-	-	-	-	-	-
Dorea	longicatena_B	Bg0446	1	-	-	-	-	+	+	+	+	+	-	-	-	-	+	-	-	-	-	-	-	-	-	-	+	-	-	-	-	-	+	-	-	-	+	+	+	+	-	-	-	-	-	-	-	-	+	+	-	-	-
Faecalibacterium	prausnitzii_C	Bg0447	1	+	-	-	-	+	+	+	+	+	-	-	-	-	+	-	-	-	-	-	-	-	-	+	+	-	-	-	-	+	+	-	-	-	+	-	+	-	-	-	-	-	-	-	-	-	+	-	-	-	-
Catenibacterium	sp000437715	Bg0448	1	+	+	-	+	+	+	-	-	-	-	-	-	-	-	-	-	-	-	-	-	-	-	-	-	-	-	-	-	+	+	-	-	-	+	+	+	-	-	-	-	-	-	-	-	-	+	-	-	-	-
Faecalibacterium	prausnitzii_C	Bg0449	1	+	-	-	-	+	+	+	+	+	-	-	-	-	+	-	-	-	-	-	-	-	-	+	-	-	-	-	-	+	+	-	-	-	+	-	+	-	-	-	-	-	-	-	-	-	+	-	-	-	-
Prevotellamassilia	sp900542795	Bg0450	1	+	+	-	-	-	-	-	-	-	-	-	-	-	-	+	+	-	-	-	-	-	-	-	-	+	-	-	-	-	-	-	-	-	+	-	+	+	-	+	+	-	-	-	-	-	-	-	-	-	-
Ruminococcus_A	sp003011855	Bg0451	0	+	-	-	-	-	-	-	-	-	-	-	-	-	+	-	-	-	-	-	-	-	-	+	+	-	-	-	-	-	+	+	-	-	+	-	+	+	-	-	-	-	+	-	-	-	+	-	-	-	-
Faecalibacterium	prausnitzii_C	Bg0452	1	+	-	-	-	+	+	+	+	+	-	-	-	-	+	-	-	-	-	-	-	-	-	+	-	-	-	-	-	+	+	-	-	-	+	-	+	-	-	-	-	-	-	-	-	-	+	-	-	-	-
Enterococcus_B	hirae	Bg0453	1	+	+	+	+	+	+	+	+	+	+	-	+	-	+	-	-	-	-	-	-	-	-	+	+	-	-	-	-	-	+	-	+	-	-	-	-	-	-	-	-	-	-	-	-	+	+	-	-	-	-
Faecalibacterium	prausnitzii	Bg0454	1	+	-	-	-	+	+	+	+	+	-	-	-	-	+	-	-	-	-	-	-	-	-	+	-	-	-	-	-	+	+	-	-	-	+	-	+	-	-	-	-	-	+	-	-	-	+	-	+	-	-
Gemmiger	formicilis	Bg0455	1	+	-	-	-	-	-	+	+	+	-	-	-	-	+	-	-	-	-	-	-	-	-	+	-	-	-	-	-	+	+	-	-	-	+	-	+	-	-	-	-	-	-	-	-	-	+	-	-	-	-
Prevotella	sp003447235	Bg0456	1	+	+	-	-	-	-	-	-	-	-	-	-	-	-	+	+	-	+	-	-	-	-	-	-	+	-	-	-	+	+	-	-	-	+	-	+	-	-	-	-	+	-	-	-	-	+	-	-	-	-
Sutterella	wadsworthensis	Bg0457	0	-	-	-	-	-	-	-	-	-	-	-	-	-	-	-	-	-	-	-	-	-	-	-	-	-	-	-	-	-	-	-	-	-	-	-	-	-	-	-	-	-	-	-	-	-	-	-	-	-	-
Agathobacter	rectalis	Bg0458	1	+	-	-	-	-	-	+	+	+	-	-	-	-	+	-	-	-	-	-	-	-	-	+	-	+	-	-	-	+	+	-	-	+	+	+	+	+	-	-	-	-	-	-	-	+	+	-	-	-	-
Campylobacter		Bg0459	0	-	-	-	-	-	-	-	-	-	-	-	-	-	-	-	-	-	-	-	-	-	-	-	-	-	-	-	-	-	-	-	-	-	-	-	-	-	-	-	-	-	-	-	-	-	-	-	-	-	-
Enorma	massiliensis	Bg0460	1	+	-	-	-	-	-	+	+	+	-	-	-	-	+	-	-	-	-	-	-	-	-	-	-	-	-	-	-	-	+	-	-	-	+	-	+	-	-	-	-	-	-	-	-	-	+	-	-	-	-
Parabacteroides	goldsteinii	Bg0461	1	+	+	-	-	-	-	-	-	-	-	-	-	-	-	+	+	-	-	-	-	-	-	+	-	+	+	-	-	+	-	-	-	-	+	+	+	+	-	+	+	-	-	-	-	-	-	-	-	-	-
Lachnospira	eligens_B	Bg0462	1	+	-	-	-	-	-	+	+	+	-	-	-	-	+	-	-	-	-	-	-	-	-	-	-	-	-	-	-	-	+	-	-	-	+	+	+	-	-	-	-	-	-	-	-	-	-	-	-	-	-
Olsenella_E	sp003609875	Bg0463	1	-	-	-	-	-	-	+	+	+	-	-	-	-	+	-	-	-	-	-	-	-	-	-	-	-	-	-	-	-	-	-	-	-	+	-	+	-	-	-	-	-	-	-	-	-	-	-	-	-	-
Dorea	longicatena_B	Bg0464	1	+	-	-	-	-	-	+	+	+	-	-	-	-	+	-	-	-	-	-	-	-	-	-	+	-	-	-	-	-	+	-	-	-	+	+	+	-	-	-	-	-	-	-	-	-	+	+	-	-	-
Fusicatenibacter	saccharivorans	Bg0465	1	+	-	-	-	-	-	-	-	-	-	-	-	-	+	-	-	-	-	-	-	-	-	+	+	-	-	-	-	+	+	+	-	-	+	-	+	+	-	-	-	-	-	-	-	-	-	-	-	-	-
Prevotellamassilia	sp900542795	Bg0466	1	+	+	-	-	-	-	-	-	-	-	-	-	-	-	+	+	-	-	-	-	-	-	-	-	+	-	-	-	-	-	-	-	-	+	-	+	+	-	+	+	-	-	-	-	-	-	-	-	-	-
Campylobacter_D	jejuni	Bg0467	0	-	-	-	-	-	-	-	-	-	-	-	-	-	-	-	-	-	-	-	-	-	-	-	-	-	-	-	-	-	-	-	-	-	-	-	-	-	-	-	-	-	-	-	-	-	-	-	-	-	-
Holdemanella	biformis	Bg0468	0	-	+	-	-	-	-	-	-	-	-	-	-	-	-	-	-	-	-	-	-	-	-	-	-	+	-	-	-	+	+	-	-	-	+	+	+	-	-	-	-	-	+	-	-	-	-	-	-	-	-
Mediterraneibacter	faecis	Bg0469	1	+	-	-	-	-	-	+	+	+	-	-	-	+	+	-	-	-	-	-	-	-	-	+	+	-	-	-	-	-	+	-	-	-	+	+	+	-	-	-	-	-	-	-	-	-	+	-	-	-	-
Alistipes	finegoldii	Bg0470	0	+	+	-	-	-	-	-	-	-	-	-	-	-	-	-	-	-	-	-	-	-	-	+	-	+	+	-	-	+	-	-	-	-	+	-	+	-	-	-	-	-	-	-	-	-	-	-	-	-	-
Acetatifactor	sp003447295	Bg0471	1	+	+	-	-	-	-	+	+	+	-	+	+	-	+	-	-	-	-	-	-	-	-	+	-	+	-	-	-	-	+	+	-	-	+	-	+	-	-	-	-	-	-	-	-	-	+	-	-	-	-
Agathobaculum	butyriciproducens	Bg0472	0	-	-	-	-	-	-	-	-	-	-	-	-	-	+	-	-	-	-	-	-	-	-	-	-	-	-	-	-	-	+	-	-	-	+	-	+	-	-	-	-	-	+	-	-	-	-	-	-	-	-
Catenibacterium	sp000437715	Bg0473	1	+	+	-	+	+	+	-	-	-	-	-	-	-	-	-	-	-	-	-	-	-	-	-	-	-	-	-	-	+	+	-	-	-	+	+	+	-	-	-	-	-	-	-	-	-	+	-	-	-	-
Limosilactobacillus	vaginalis	Bg0474	1	+	+	-	-	-	-	-	-	-	-	-	-	-	-	-	-	-	+	-	-	-	-	-	-	-	-	-	-	-	-	-	+	-	-	-	-	-	-	-	-	-	-	-	-	-	+	-	-	-	-
Campylobacter_D	jejuni	Bg0475	0	-	-	-	-	-	-	-	-	-	-	-	-	-	-	-	-	-	-	-	-	-	-	-	-	-	-	-	-	-	-	-	-	-	-	-	-	-	-	-	-	-	-	-	-	-	-	-	-	-	-
Agathobacter	rectalis	Bg0476	1	+	-	-	-	-	-	+	+	+	-	-	-	-	+	-	-	-	-	-	-	-	-	+	-	+	-	-	-	+	+	-	-	+	+	+	+	+	-	-	-	-	-	-	-	+	+	-	-	-	-
Parabacteroides	distasonis	Bg0477	1	+	+	-	-	-	-	-	-	-	-	-	-	-	-	+	+	-	+	-	-	-	-	+	+	+	+	-	-	+	+	-	-	-	+	+	+	+	-	-	-	-	-	-	-	-	+	-	-	-	-
CAG-81	sp900066535	Bg0478	1	+	-	-	-	-	-	+	-	-	-	-	-	-	+	-	-	-	-	-	-	-	-	-	-	-	-	-	-	-	+	+	-	-	+	-	+	-	-	-	-	-	-	-	-	-	-	-	-	-	-
Alistipes_A	indistinctus	Bg0479	0	+	+	-	-	-	-	-	-	-	-	-	-	-	-	-	-	-	-	-	-	-	-	+	-	-	-	-	-	-	-	-	-	-	-	-	-	+	-	-	-	-	-	-	-	-	-	-	-	-	-
Catenibacterium	sp000437715	Bg0480	0	+	+	-	-	-	-	-	-	-	-	-	-	-	-	-	-	-	-	-	-	-	-	-	-	-	-	-	-	+	+	-	-	-	-	+	+	-	-	-	-	-	-	-	-	-	-	-	-	-	-
CAG-81	sp900066785	Bg0481	1	+	-	-	-	-	-	-	-	-	-	-	-	-	+	-	-	-	-	-	-	-	-	-	-	-	-	-	-	-	+	+	-	-	+	-	+	-	-	-	-	-	-	-	-	-	-	-	-	-	-
Parabacteroides	sp900155425	Bg0482	0	+	+	-	-	-	-	-	-	-	-	-	-	-	-	-	-	-	-	-	-	-	-	+	-	+	-	-	-	-	-	-	-	-	+	-	+	+	-	-	-	-	-	-	-	-	-	-	-	-	-
Anaerostipes	hadrus	Bg0483	1	+	+	-	-	-	-	-	-	-	-	-	-	-	-	-	-	-	-	-	-	-	-	-	-	-	-	-	-	-	+	-	-	-	+	+	+	-	-	-	-	-	+	-	-	-	-	-	-	-	-
Campylobacter_D	jejuni	Bg0484	0	-	-	-	-	-	-	-	-	-	-	-	-	-	-	-	-	-	-	-	-	-	-	-	-	-	-	-	-	-	-	-	-	-	-	-	-	-	-	-	-	-	-	-	-	-	-	-	-	-	-
Prevotella	sp900548745	Bg0485	0	+	+	-	-	-	-	-	-	-	-	-	-	-	-	-	-	-	-	-	-	-	-	+	-	+	-	-	-	-	+	-	-	-	-	-	-	-	-	+	-	-	-	-	-	-	-	-	-	-	-
Gemmiger	formicilis	Bg0486	1	+	-	-	-	-	-	+	+	+	-	-	-	-	+	-	-	-	-	-	-	-	-	+	-	-	-	-	-	+	+	-	-	-	+	-	+	-	-	-	-	-	-	-	-	-	+	-	-	-	-
Eubacterium_R	sp000436835	Bg0487	1	+	-	-	-	-	-	+	+	+	-	-	-	-	+	-	-	-	-	-	-	-	-	+	-	-	-	-	-	-	+	-	-	-	+	-	+	+	-	-	-	-	-	-	-	-	-	-	-	-	-
Prevotellamassilia	sp900542795	Bg0488	1	+	+	-	-	-	-	-	-	-	-	-	-	-	-	+	+	-	-	-	-	-	-	-	-	+	-	-	-	-	-	-	-	-	+	-	+	+	-	+	+	-	-	-	-	-	-	-	-	-	-
Lachnospira	sp000437735	Bg0489	1	+	-	-	-	-	-	+	+	+	-	-	-	-	+	-	-	-	-	-	-	-	-	-	-	-	-	-	-	-	+	+	-	-	+	-	+	+	-	-	-	-	-	-	-	-	-	-	-	-	-
Mediterraneibacter	faecis	Bg0490	1	+	-	-	-	-	-	+	+	+	-	-	+	+	+	-	-	-	-	-	-	-	-	+	+	-	-	-	-	-	+	-	-	-	+	+	+	-	-	-	-	-	-	-	-	-	-	+	-	-	-
Blautia_A	obeum	Bg0491	1	+	-	-	-	-	-	+	+	+	-	-	-	-	+	-	-	-	-	-	-	-	-	-	-	-	-	-	-	-	+	-	-	-	+	+	+	-	-	-	-	-	-	-	-	-	-	-	-	-	-
Anaerostipes	hadrus	Bg0492	1	+	+	-	-	-	-	-	-	-	-	-	-	-	-	-	-	-	-	-	-	-	-	-	-	-	-	-	-	-	+	-	-	-	+	+	+	-	-	-	-	-	+	-	-	-	-	-	-	-	-
UBA9502	sp003478505	Bg0493	1	+	-	-	+	+	+	-	-	-	-	-	-	-	-	-	-	-	-	+	-	-	-	-	-	-	+	-	-	-	+	+	-	-	+	-	+	-	-	-	-	-	-	-	-	-	+	-	-	-	-
Anaerobutyricum	hallii	Bg0494	1	-	-	-	-	-	-	+	+	+	-	-	-	-	-	-	-	-	-	-	-	-	-	-	-	-	-	-	-	-	+	-	-	-	+	-	+	-	-	-	-	-	-	-	-	-	+	-	-	-	-
Faecalibacterium	prausnitzii_C	Bg0495	1	+	-	-	-	+	+	+	+	+	-	-	-	-	+	-	-	-	-	-	-	-	-	+	-	-	-	-	-	+	+	-	-	-	+	-	+	-	-	-	-	-	-	-	-	-	+	-	-	-	-
Dorea	formicigenerans	Bg0496	1	+	-	-	-	-	-	+	+	+	-	-	+	-	+	-	-	-	-	-	-	-	-	-	-	-	-	-	-	-	+	-	-	-	+	+	+	-	-	-	-	-	-	-	-	-	-	+	-	-	-
Allisonella	histaminiformans	Bg0497	0	-	-	-	-	-	-	-	-	-	-	-	-	-	-	-	-	-	-	-	-	-	-	-	-	-	-	-	-	-	-	-	-	-	-	-	-	-	-	-	-	-	-	-	-	-	-	-	-	-	-
Dialister	succinatiphilus	Bg0498	0	-	-	-	-	-	-	-	-	-	-	-	-	-	-	-	-	-	-	-	-	-	-	-	-	-	-	-	-	-	-	-	-	-	-	-	-	-	-	-	-	-	-	-	-	-	-	-	-	-	-
Weissella	confusa	Bg0499	1	+	+	-	-	-	-	-	-	-	-	-	-	+	-	-	-	-	+	-	-	-	-	-	-	-	-	-	-	-	+	-	+	-	+	-	-	-	-	-	-	-	-	-	-	-	+	-	-	-	-
Campylobacter_D	jejuni	Bg0500	0	-	-	-	-	-	-	-	-	-	-	-	-	-	-	-	-	-	-	-	-	-	-	-	-	-	-	-	-	-	-	-	-	-	-	-	-	-	-	-	-	-	-	-	-	-	-	-	-	-	-
Ureaplasma	sp900544585	Bg0501	0	-	-	-	-	-	-	-	-	-	-	-	-	-	-	-	-	-	-	-	-	-	-	-	-	-	-	-	-	-	-	-	-	-	-	-	-	-	-	-	-	-	-	-	-	-	-	-	-	-	-
Lachnospira	eligens_B	Bg0502	1	+	-	-	-	-	-	+	+	+	-	-	-	-	+	-	-	-	-	-	-	-	-	-	-	-	-	-	-	-	+	-	-	-	+	+	+	-	-	-	-	-	-	-	-	-	-	-	-	-	-
Eubacterium_I	ramulus_A	Bg0503	1	+	-	-	-	-	-	+	+	+	-	-	-	-	+	-	-	-	-	-	-	-	-	-	-	-	-	-	-	-	+	-	-	-	+	-	+	-	-	-	-	-	-	-	-	-	-	-	-	-	-
CAG-217	sp000436335	Bg0504	1	+	-	-	-	+	+	+	+	-	-	-	-	-	+	-	-	-	-	-	-	-	-	+	+	-	-	-	-	-	+	-	-	-	+	-	+	+	-	-	-	-	+	-	-	-	-	-	-	-	-
Fusicatenibacter	saccharivorans	Bg0505	1	+	-	-	-	-	-	-	+	+	-	-	-	-	+	-	-	-	-	-	-	-	-	+	+	-	-	-	-	+	+	+	-	-	+	-	+	+	-	-	-	-	-	-	-	-	-	-	-	-	-
UBA7182	sp003480725	Bg0506	1	+	-	-	-	+	+	+	+	+	-	-	-	-	+	-	-	-	-	-	-	-	-	-	-	-	-	-	-	-	+	+	-	-	+	-	+	-	-	-	-	-	-	-	-	-	+	-	-	-	-
Dorea	longicatena	Bg0507	1	+	-	-	-	-	-	+	+	+	-	+	+	-	+	-	-	-	-	-	-	-	-	-	+	-	-	-	-	-	+	-	-	-	+	+	+	-	-	-	-	-	-	-	-	-	+	-	-	-	-
Anaerotignum	sp000436415	Bg0508	0	-	-	-	-	-	-	-	-	-	-	-	-	-	-	-	-	-	-	-	-	-	-	-	-	-	-	-	-	-	+	-	-	-	+	-	+	-	-	-	-	-	-	-	-	-	-	+	-	-	-
Mitsuokella	multacida	Bg0509	0	+	-	-	-	-	-	-	-	-	-	-	-	-	-	-	-	-	-	-	-	-	-	+	+	-	-	-	-	-	+	-	-	-	+	-	+	+	-	-	-	-	-	-	-	-	-	-	-	-	-
Agathobacter	faecis	Bg0510	1	+	+	-	-	-	-	+	+	+	-	-	-	-	+	-	-	-	-	-	-	-	-	+	+	+	-	-	-	+	+	+	+	+	+	+	+	+	-	-	-	-	-	-	-	-	+	-	-	-	-
Agathobacter	rectalis	Bg0511	1	+	-	-	-	-	-	+	+	+	-	-	-	-	+	-	-	-	-	-	-	-	-	+	-	+	-	-	-	+	+	-	-	+	+	+	+	+	-	-	-	-	-	-	-	+	+	-	-	-	-
Dorea	longicatena_B	Bg0512	1	+	-	-	-	+	+	+	+	+	-	-	-	-	+	-	-	-	-	-	-	-	-	-	+	-	-	-	-	+	+	-	-	-	+	+	+	+	-	-	-	-	-	-	-	-	+	+	-	-	-
Anaerostipes	hadrus	Bg0513	1	+	+	-	-	-	-	+	-	-	-	-	-	-	-	-	-	-	-	-	-	-	-	-	-	-	-	-	-	-	+	-	-	-	+	+	+	-	-	-	-	-	+	-	-	-	-	-	-	-	-
Campylobacter		Bg0514	0	-	-	-	-	-	-	-	-	-	-	-	-	-	-	-	-	-	-	-	-	-	-	-	-	-	-	-	-	-	-	-	-	-	-	-	-	-	-	-	-	-	-	-	-	-	-	-	-	-	-
RC9	sp000435075	Bg0515	1	+	-	-	-	-	-	-	-	-	-	-	-	-	+	+	+	-	+	-	-	-	-	+	-	+	-	-	-	-	+	-	-	-	+	-	+	+	-	-	+	-	-	-	-	-	-	-	-	-	-
Fusicatenibacter	saccharivorans	Bg0516	1	+	-	-	-	-	-	+	+	+	-	-	-	-	+	-	-	-	-	-	-	-	-	+	+	-	-	-	-	+	+	+	-	-	+	-	+	+	-	-	-	-	-	-	-	-	-	-	-	-	-
Olsenella_E	sp003609875	Bg0517	0	-	-	-	-	-	-	-	-	-	-	-	-	-	-	-	-	-	-	-	-	-	-	-	-	-	-	-	-	-	-	-	-	-	+	-	+	-	-	-	-	-	-	-	-	-	-	-	-	-	-
Agathobacter	rectalis	Bg0518	1	+	-	-	-	-	-	+	+	+	-	-	-	-	+	-	-	-	-	-	-	-	-	+	-	+	-	-	-	+	+	-	-	-	+	+	+	+	-	-	-	-	-	-	-	+	+	-	-	-	-
Butyricicoccus		Bg0519	1	+	-	-	-	-	-	+	+	+	-	-	-	-	+	-	-	-	-	-	-	-	-	-	-	-	-	-	-	+	+	-	-	+	+	-	+	-	-	-	-	-	-	-	-	-	+	-	-	-	-
Parolsenella	sp900544655	Bg0520	0	+	-	-	-	-	-	-	-	-	-	-	-	-	-	-	-	-	-	-	-	-	-	-	-	-	-	-	-	-	+	-	-	-	+	-	+	-	-	-	-	-	-	-	-	-	-	-	-	-	-
Faecalibacterium	sp003449675	Bg0521	1	+	-	-	-	+	+	+	+	+	-	-	-	-	+	-	-	-	-	-	-	-	-	+	-	-	-	-	-	+	+	-	-	-	+	-	+	-	-	-	-	-	+	-	-	-	+	-	+	-	-
Dorea	longicatena_B	Bg0522	1	+	-	-	-	-	-	+	+	+	-	-	-	-	+	-	-	-	-	-	-	-	-	-	+	-	-	-	-	-	+	-	-	-	+	+	+	+	-	-	-	-	-	-	-	-	+	-	-	-	-
Gemmiger	formicilis	Bg0523	1	+	-	-	-	-	-	-	+	-	-	-	-	-	+	-	-	-	-	-	-	-	-	-	-	-	-	-	-	+	+	-	-	-	+	-	+	-	-	-	-	-	-	-	-	-	-	-	-	-	-
Blautia_A	sp900066335	Bg0524	1	+	+	-	-	-	-	+	+	+	-	+	+	-	+	-	-	-	-	-	-	-	-	+	+	-	-	-	-	-	+	-	-	-	+	+	+	+	-	-	-	-	-	-	-	-	+	-	-	-	-
Blautia_A	massiliensis	Bg0525	1	+	-	-	-	-	-	+	+	+	-	+	+	-	+	-	-	-	-	-	-	-	-	+	+	-	-	-	-	-	+	-	-	-	+	+	+	+	-	-	-	-	-	-	-	-	+	-	-	-	-
Prevotella	sp003447235	Bg0526	1	+	+	-	-	-	-	-	-	-	-	-	-	-	-	+	+	-	+	-	-	-	-	-	-	+	-	-	-	+	+	-	-	-	+	-	+	-	-	-	-	+	-	-	-	-	+	-	-	-	-
Holdemanella	biformis	Bg0527	0	+	+	-	-	-	-	-	-	-	-	-	-	+	-	-	-	-	-	-	-	-	-	-	-	-	-	-	-	-	+	-	-	-	+	-	-	-	-	-	-	-	+	-	-	-	-	-	-	-	-
Roseburia	intestinalis	Bg0528	1	+	+	-	-	-	-	+	+	+	-	+	-	-	+	-	-	-	-	-	-	-	-	+	+	+	-	-	-	+	+	+	+	-	+	+	+	+	-	-	-	-	-	-	-	-	+	-	-	-	-
Limosilactobacillus	reuteri	Bg0529	1	+	+	-	-	-	-	-	-	-	-	-	-	-	-	-	-	-	+	-	-	-	-	-	+	-	-	-	-	-	-	-	+	-	-	-	-	-	-	-	-	-	-	-	-	-	+	-	-	-	-
Allisonella	histaminiformans	Bg0530	0	-	-	-	-	-	-	-	-	-	-	-	-	-	-	-	-	-	-	-	-	-	-	-	-	-	-	-	-	-	-	-	-	-	-	-	-	-	-	-	-	-	-	-	-	-	-	-	-	-	-
Bifidobacterium	angulatum	Bg0531	1	-	-	-	-	-	-	+	+	+	+	+	-	+	-	-	-	-	-	-	-	-	+	+	-	+	-	-	+	+	-	+	-	-	+	+	+	+	-	-	-	-	-	-	-	-	+	-	-	+	-
Lachnospira	sp000436475	Bg0532	1	+	-	-	-	-	-	+	+	+	-	-	-	-	+	-	-	-	-	-	-	-	-	-	-	-	-	-	-	-	+	+	-	-	+	-	+	-	-	-	-	-	-	-	-	-	-	-	-	-	-
Collinsella		Bg0533	0	+	-	-	-	-	-	-	-	-	-	-	-	-	-	-	-	-	-	-	-	-	-	-	-	-	-	-	-	-	+	-	-	-	+	-	+	-	-	-	-	-	-	-	-	-	-	+	-	-	-
Ureaplasma	sp900544585	Bg0534	0	-	-	-	-	-	-	-	-	-	-	-	-	-	-	-	-	-	-	-	-	-	-	-	-	-	-	-	-	-	-	-	-	-	-	-	-	-	-	-	-	-	-	-	-	-	-	-	-	-	-
Morganella	morganii	Bg0535	0	+	-	-	-	+	+	-	-	-	-	-	-	-	-	-	-	-	-	-	-	-	-	-	-	-	-	-	-	-	-	-	-	-	-	-	-	-	-	-	-	-	-	-	-	-	-	-	-	-	-
UBA7182	sp003481535	Bg0536	1	+	-	-	-	-	-	+	+	+	+	-	-	-	+	-	-	-	-	-	-	-	-	-	+	-	-	-	-	-	+	+	-	-	+	-	+	-	-	-	-	-	+	-	-	-	+	+	-	-	-
Mediterraneibacter	faecis	Bg0537	1	+	-	-	-	-	-	+	+	+	-	-	+	+	+	-	-	-	-	-	-	-	-	+	+	-	-	-	-	-	+	-	-	-	+	+	+	-	-	-	-	-	-	-	-	-	+	-	-	-	-
Lachnospira	sp000436475	Bg0538	1	+	-	-	-	-	-	+	+	+	-	-	-	-	+	-	-	-	-	-	-	-	-	-	-	-	-	-	-	-	+	+	-	-	+	-	+	-	-	-	-	-	-	-	-	-	-	-	-	-	-
Parolsenella	sp900549525	Bg0539	0	+	-	-	-	-	-	-	-	-	-	-	-	+	-	-	-	-	-	-	-	-	-	-	-	-	-	-	-	-	+	-	-	-	+	-	+	-	-	-	-	-	-	-	-	-	-	-	-	-	-
Allisonella	histaminiformans	Bg0540	0	-	-	-	-	-	-	-	-	-	-	-	-	-	-	-	-	-	-	-	-	-	-	-	-	-	-	-	-	-	-	-	-	-	-	-	-	-	-	-	-	-	-	-	-	-	-	-	-	-	-
Lachnospira	eligens_B	Bg0541	1	+	-	-	-	-	-	+	+	+	-	-	-	-	+	-	-	-	-	-	-	-	-	-	-	-	-	-	-	-	+	-	-	-	+	+	+	-	-	-	-	-	-	-	-	-	-	-	-	-	-
Roseburia	inulinivorans	Bg0542	1	+	-	-	-	-	-	+	+	+	-	-	-	-	+	-	-	-	-	-	-	-	-	+	-	+	-	-	-	+	+	+	+	-	+	+	+	-	-	-	-	-	-	-	-	-	+	-	-	-	-
Anaerobutyricum	hallii_A	Bg0543	1	+	-	-	-	-	-	+	+	+	-	-	-	-	-	-	-	-	-	-	-	-	-	-	-	-	-	-	-	-	+	-	-	-	+	-	+	-	-	-	-	-	-	-	-	-	+	-	-	-	-
Catenibacterium	sp000437715	Bg0544	1	+	+	-	+	+	+	-	-	-	-	-	-	-	-	-	-	-	-	-	-	-	-	-	-	-	-	-	-	+	+	-	-	-	+	+	+	-	-	-	-	-	-	-	-	-	+	-	-	-	-
Faecalibacterium	prausnitzii_C	Bg0545	1	+	-	-	-	+	+	+	+	+	-	-	-	-	+	-	-	-	-	-	-	-	-	+	-	-	-	-	-	+	+	-	-	-	+	-	+	-	-	-	-	-	-	-	-	-	+	-	-	-	-
Sutterella		Bg0546	0	-	-	-	-	-	-	-	-	-	-	-	-	-	-	-	-	-	-	-	-	-	-	-	-	-	-	-	-	-	-	-	-	-	-	-	-	-	-	-	-	-	-	-	-	-	-	-	-	-	-
CAG-81	sp900066535	Bg0547	1	+	-	-	-	-	-	+	-	-	-	-	-	-	+	-	-	-	-	-	-	-	-	-	-	-	-	-	-	-	+	+	+	-	+	-	+	-	-	-	-	-	-	-	-	-	-	-	-	-	-
Campylobacter		Bg0548	0	-	-	-	-	-	-	-	-	-	-	-	-	-	-	-	-	-	-	-	-	-	-	-	-	-	-	-	-	-	-	-	-	-	-	-	-	-	-	-	-	-	-	-	-	-	-	-	-	-	-
Phocaeicola	sp000434735	Bg0549	1	+	+	-	-	-	-	-	-	-	-	-	-	-	-	+	+	-	-	-	-	-	-	+	-	+	-	-	-	+	+	-	+	-	+	-	+	+	-	-	+	-	-	-	-	-	-	-	-	-	-
Roseburia	inulinivorans	Bg0550	1	+	+	-	-	-	-	+	+	+	-	-	-	-	+	-	-	-	-	-	-	-	-	+	+	+	-	-	-	+	+	+	+	-	+	+	+	+	-	-	-	-	-	-	-	-	+	-	-	-	-
Catenibacterium	sp000437715	Bg0551	1	+	+	-	+	+	+	-	-	-	-	-	-	-	-	-	-	-	-	-	-	-	-	-	-	-	-	-	-	+	+	-	-	-	+	+	+	-	-	-	-	-	-	-	-	-	-	-	-	-	-
Allisonella	histaminiformans	Bg0552	0	-	-	-	-	-	-	-	-	-	-	-	-	-	-	-	-	-	-	-	-	-	-	-	-	-	-	-	-	-	-	-	-	-	-	-	-	-	-	-	-	-	-	-	-	-	-	-	-	-	-
Allisonella	histaminiformans	Bg0553	0	-	-	-	-	-	-	-	-	-	-	-	-	-	-	-	-	-	-	-	-	-	-	-	-	-	-	-	-	-	-	-	-	-	-	-	-	-	-	-	-	-	-	-	-	-	-	-	-	-	-
Catenibacterium	sp000437715	Bg0554	1	+	+	-	+	+	+	-	-	-	-	-	-	-	-	-	-	-	-	-	-	-	-	-	-	-	-	-	-	+	+	-	-	-	+	+	+	-	-	-	-	-	-	-	-	-	+	-	-	-	-
Blautia_A	massiliensis	Bg0555	1	+	-	-	-	-	-	+	+	+	-	+	+	-	+	-	-	-	-	-	-	-	-	+	+	-	-	-	-	-	+	-	-	-	+	+	+	+	-	-	-	-	-	-	-	-	+	-	-	-	-
Lactobacillus	paragasseri	Bg0556	1	+	+	-	-	+	+	+	+	+	-	-	-	-	+	-	-	-	+	-	-	-	-	+	+	-	-	-	-	-	+	-	+	-	-	-	-	-	-	-	-	-	+	-	-	+	+	-	-	-	-
Campylobacter_D	jejuni	Bg0557	0	-	-	-	-	-	-	-	-	-	-	-	-	-	-	-	-	-	-	-	-	-	-	-	-	-	-	-	-	-	-	-	-	-	-	-	-	-	-	-	-	-	-	-	-	-	-	-	-	-	-
Bifidobacterium	angulatum	Bg0558	1	-	-	-	-	-	-	+	+	+	+	+	-	+	-	-	-	-	-	-	-	-	+	+	-	+	-	-	-	+	-	+	-	-	+	+	+	+	-	-	-	-	-	-	-	-	+	-	-	+	-
Lachnospira	eligens_B	Bg0559	1	+	-	-	-	-	-	+	+	+	-	-	-	-	+	-	-	-	-	-	-	-	-	-	-	-	-	-	-	-	+	-	-	-	+	+	+	-	-	-	-	-	-	-	-	-	-	-	-	-	-
Holdemanella	biformis	Bg0560	1	+	+	-	+	+	+	-	-	-	-	-	-	-	-	-	-	-	-	-	-	-	-	-	-	-	-	-	-	+	+	-	-	-	+	+	+	-	-	-	-	-	+	-	-	-	-	-	-	-	-
Fusicatenibacter	saccharivorans	Bg0561	1	+	-	-	-	-	-	+	+	+	-	-	-	-	+	-	-	-	-	-	-	-	-	+	+	-	-	-	-	+	+	+	-	-	+	-	+	+	-	-	-	-	-	-	-	-	-	-	-	-	-
Enterocloster	sp900538485	Bg0562	1	+	-	-	-	+	+	-	-	-	-	-	-	-	+	-	-	-	-	-	-	-	-	-	-	-	-	-	-	-	+	+	-	-	+	-	+	-	-	-	-	-	+	-	-	-	-	-	-	-	-
Acidaminococcus	massiliensis	Bg0563	0	-	-	-	-	-	-	-	-	-	-	-	-	-	-	-	-	-	-	-	-	-	-	-	-	-	-	-	-	-	-	-	-	-	-	-	-	-	-	-	-	-	-	-	-	-	-	-	-	-	-
Campylobacter		Bg0564	0	-	-	-	-	-	-	-	-	-	-	-	-	-	-	-	-	-	-	-	-	-	-	-	-	-	-	-	-	-	-	-	-	-	-	-	-	-	-	-	-	-	-	-	-	-	-	-	-	-	-
Agathobaculum	butyriciproducens	Bg0565	0	-	-	-	-	-	-	-	-	-	-	-	-	-	+	-	-	-	-	-	-	-	-	-	-	-	-	-	-	-	+	-	-	-	+	-	+	-	-	-	-	-	+	-	-	-	-	-	-	-	-
Parolsenella	catena	Bg0566	0	+	-	-	-	-	-	-	-	-	-	-	-	-	-	-	-	-	-	-	-	-	-	-	-	-	-	-	-	-	+	-	-	-	+	-	+	-	-	-	-	-	-	-	-	-	-	-	-	-	-
Enterocloster	clostridioformis	Bg0567	1	+	-	-	+	+	+	+	-	+	-	+	+	+	+	-	-	-	-	-	-	-	-	+	+	-	-	-	-	-	+	+	-	-	+	-	+	-	-	-	-	-	-	-	-	-	+	-	-	-	-
Roseburia	sp900552665	Bg0568	1	+	-	-	-	-	-	+	+	+	-	-	-	-	+	-	-	-	-	-	-	-	-	+	-	-	-	-	-	+	+	+	+	-	+	-	+	+	-	-	-	-	-	-	-	-	-	+	-	-	-
Helicobacter_D	winghamensis	Bg0569	0	-	-	-	-	-	-	-	-	-	-	-	-	-	-	-	-	-	-	-	-	-	-	-	-	-	-	-	-	-	-	-	-	-	-	-	-	-	-	-	-	-	-	-	-	-	-	-	-	-	-
Campylobacter_D	jejuni	Bg0570	0	-	-	-	-	-	-	-	-	-	-	-	-	-	-	-	-	-	-	-	-	-	-	-	-	-	-	-	-	-	-	-	-	-	-	-	-	-	-	-	-	-	-	-	-	-	-	-	-	-	-
CAG-83	sp900545495	Bg0571	1	+	-	-	-	-	-	+	+	+	-	-	-	-	+	-	-	-	-	-	-	-	-	-	+	+	-	-	-	-	+	-	-	-	+	-	+	+	-	-	-	-	-	-	-	-	+	-	-	-	-
Ligilactobacillus	salivarius	Bg0572	1	+	+	+	-	-	-	-	-	-	-	-	-	-	-	-	-	-	+	-	-	-	-	-	-	-	-	-	-	-	+	-	+	-	+	-	-	-	-	-	-	-	-	-	-	-	+	-	-	-	-
Bifidobacterium	angulatum	Bg0573	1	-	-	-	-	-	-	+	+	+	+	+	-	+	-	-	-	-	-	-	-	-	+	+	-	+	-	-	-	+	-	+	-	-	+	+	+	+	-	-	-	-	-	-	-	-	+	-	-	+	-
Mediterraneibacter	faecis	Bg0574	1	+	-	-	-	-	-	+	+	+	-	+	+	+	+	-	-	-	-	-	-	-	-	+	+	-	-	-	-	-	+	-	-	-	+	+	+	-	-	-	-	-	-	-	-	-	+	-	-	-	-
Campylobacter_D	sp900539255	Bg0575	0	-	-	-	-	-	-	-	-	-	-	-	-	-	-	-	-	-	-	-	-	-	-	-	-	-	-	-	-	-	-	-	-	-	-	-	-	-	-	-	-	-	-	-	-	-	-	-	-	-	-
Dorea	formicigenerans	Bg0576	1	+	-	-	-	-	-	+	+	+	-	-	+	-	+	-	-	-	-	-	-	-	-	-	-	-	-	-	-	-	+	-	-	-	+	+	+	-	-	-	-	-	-	-	-	-	-	+	-	-	-
Odoribacter	splanchnicus	Bg0577	0	+	+	-	-	-	-	-	-	-	-	-	-	-	-	-	-	-	-	-	-	-	-	+	+	+	+	-	-	-	-	-	-	-	+	-	-	-	-	-	-	-	-	-	-	-	-	-	-	-	-
Ureaplasma	sp900544585	Bg0578	0	-	-	-	-	-	-	-	-	-	-	-	-	-	-	-	-	-	-	-	-	-	-	-	-	-	-	-	-	-	-	-	-	-	-	-	-	-	-	-	-	-	-	-	-	-	-	-	-	-	-
Eubacterium_R	sp000436835	Bg0579	1	+	-	-	-	-	-	+	+	+	-	-	-	-	+	-	-	-	-	-	-	-	-	+	-	-	-	-	-	-	+	-	-	-	+	-	+	+	-	-	-	-	-	-	-	-	-	-	-	-	-
Duodenibacillus	sp900544255	Bg0580	0	-	-	-	-	-	-	-	-	-	-	-	-	-	-	-	-	-	-	-	-	-	-	-	-	-	-	-	-	-	+	-	-	-	-	-	-	-	-	-	-	-	-	-	-	-	-	-	-	-	-
CAG-217	sp000436335	Bg0581	1	+	-	-	-	+	+	+	+	-	-	-	-	-	+	-	-	-	-	-	-	-	-	+	+	-	-	-	-	-	+	-	-	-	+	-	+	+	-	-	-	-	+	-	-	-	-	-	-	-	-
Campylobacter_D	coli	Bg0582	0	-	-	-	-	-	-	-	-	-	-	-	-	-	-	-	-	-	-	-	-	-	-	-	-	-	-	-	-	-	-	-	-	-	-	-	-	-	-	-	-	-	-	-	-	-	-	-	-	-	-
CAG-217	sp000436335	Bg0583	1	+	-	-	-	-	-	+	+	-	-	-	-	-	+	-	-	-	-	-	-	-	-	+	+	-	-	-	-	-	+	-	-	-	+	-	+	+	-	-	-	-	+	-	-	-	-	-	-	-	-
Acetatifactor	sp900066565	Bg0584	1	+	+	-	-	-	-	+	+	+	-	+	+	-	+	-	-	-	-	-	-	-	-	+	-	+	-	-	-	-	+	+	-	-	+	-	+	-	-	-	-	-	-	-	-	-	+	+	-	-	-
ER4	sp900317525	Bg0585	1	-	-	-	-	-	-	+	+	+	-	-	-	-	+	-	-	-	-	-	-	-	-	-	-	+	-	-	-	-	+	-	-	-	+	-	+	-	-	-	-	-	-	-	-	-	+	-	-	-	-
Clostridium_Q	symbiosum	Bg0586	0	+	-	-	-	-	-	-	-	-	-	-	-	-	+	-	-	-	-	-	-	-	-	-	-	-	-	-	-	-	+	+	-	-	+	-	+	-	-	-	-	-	-	-	-	-	-	-	-	-	-
Anaerobutyricum	hallii	Bg0587	1	+	-	-	-	-	-	+	+	+	-	-	-	-	-	-	-	-	-	-	-	-	-	-	-	-	-	-	-	-	+	-	-	-	+	-	+	-	-	-	-	-	-	-	-	-	+	-	-	-	-
Blautia_A	massiliensis	Bg0588	1	+	-	-	-	-	-	+	+	+	-	+	+	-	+	-	-	-	-	-	-	-	-	+	+	-	-	-	-	-	+	-	-	-	+	+	+	+	-	-	-	-	-	-	-	-	+	-	-	-	-
Anaerostipes	hadrus	Bg0589	1	+	+	-	-	-	-	-	-	-	-	-	-	-	-	-	-	-	-	-	-	-	-	-	-	-	-	-	-	-	+	-	-	-	+	+	+	-	-	-	-	-	+	-	-	-	-	-	-	-	-
Lactococcus	garvieae	Bg0590	1	+	+	-	-	+	+	+	+	+	-	-	-	-	-	-	-	-	-	-	-	-	-	+	-	-	-	-	-	-	+	-	+	-	+	-	-	-	-	-	-	-	-	-	-	-	+	-	-	-	-
Providencia	alcalifaciens_A	Bg0591	0	+	-	-	-	+	+	-	-	+	-	-	-	-	-	-	-	-	-	-	-	-	-	-	-	-	-	-	-	-	-	-	-	-	+	+	-	-	-	-	-	-	-	-	-	-	-	-	-	-	-
Roseburia	hominis	Bg0592	1	+	-	-	-	-	-	+	+	+	-	-	+	+	+	-	-	-	-	-	-	-	-	+	-	+	-	-	-	-	+	-	-	-	+	+	+	-	-	-	-	-	-	-	-	-	+	-	-	-	-
Lachnospira	sp000436475	Bg0593	1	+	-	-	-	-	-	+	+	+	-	-	-	-	+	-	-	-	-	-	-	-	-	+	-	-	-	-	-	-	+	+	-	-	+	-	+	-	-	-	-	-	-	-	-	-	-	-	-	-	-
Bilophila	wadsworthia	Bg0594	0	+	-	-	-	-	-	-	-	-	-	-	-	-	-	-	-	-	-	-	-	-	-	-	-	+	-	-	-	-	-	-	-	-	+	-	-	-	-	-	-	-	-	-	-	-	-	-	-	-	-
Lachnospira	eligens_B	Bg0595	1	+	-	-	-	-	-	+	+	+	-	-	-	-	+	-	-	-	-	-	-	-	-	-	-	-	-	-	-	-	+	-	-	-	+	+	+	-	-	-	-	-	-	-	-	-	-	-	-	-	-
Bifidobacterium	angulatum	Bg0596	1	-	-	-	-	-	-	+	+	+	+	+	-	+	-	-	-	-	-	-	-	-	+	+	-	+	-	-	+	+	-	-	-	-	+	+	+	+	-	-	-	-	-	-	-	-	+	-	-	+	-
Limosilactobacillus	fermentum	Bg0597	1	+	+	-	-	-	-	-	-	-	-	-	-	-	-	-	-	-	+	-	-	-	-	-	-	-	-	-	-	-	-	-	+	-	-	-	-	-	-	-	-	-	-	-	-	-	+	-	-	-	-
Anaerostipes	hadrus	Bg0598	1	+	+	-	-	-	-	+	-	-	-	-	-	-	-	-	-	-	-	-	-	-	-	-	-	-	-	-	-	-	+	-	-	-	+	+	+	-	-	-	-	-	+	-	-	-	-	-	-	-	-
Agathobacter	rectalis	Bg0599	1	+	-	-	-	-	-	+	+	+	-	-	-	-	+	-	-	-	-	-	-	-	-	+	-	+	-	-	-	+	+	-	-	+	+	+	+	+	-	-	-	-	-	-	-	+	+	-	-	-	-
Acidaminococcus	sp000437815	Bg0600	0	-	-	-	-	-	-	-	-	-	-	-	-	-	-	-	-	-	-	-	-	-	-	-	-	-	-	-	-	-	+	-	-	-	+	-	+	-	-	-	-	-	-	-	-	-	-	-	-	-	-
Roseburia	inulinivorans	Bg0601	1	+	-	-	-	-	-	+	+	+	-	-	+	-	+	-	-	-	-	-	-	-	-	+	-	+	-	-	-	+	+	+	-	-	+	+	+	-	-	-	-	-	-	-	-	-	+	-	-	-	-
Akkermansia	muciniphila_C	Bg0602	0	+	-	-	-	-	-	-	-	-	-	-	-	-	-	-	-	-	-	-	-	-	-	-	-	+	+	-	-	-	-	-	-	-	+	-	+	+	-	-	-	-	-	-	-	-	-	-	-	-	-
Dorea	formicigenerans	Bg0603	1	+	-	-	-	-	-	+	+	+	-	-	+	-	+	-	-	-	-	-	-	-	-	-	-	-	-	-	-	-	+	-	-	-	+	+	+	-	-	-	-	-	-	-	-	-	-	+	-	-	-
Mitsuokella	multacida	Bg0604	0	+	-	-	-	-	-	-	-	-	-	-	-	-	-	-	-	-	-	-	-	-	-	+	+	-	-	-	-	-	+	-	-	-	+	-	+	+	-	-	-	-	-	-	-	-	-	-	-	-	-
Blautia_A	massiliensis	Bg0605	1	+	-	-	-	-	-	+	+	+	-	+	+	-	-	-	-	-	-	-	-	-	-	+	+	-	-	-	-	-	+	-	-	-	+	+	+	+	-	-	-	-	+	-	-	-	+	-	-	-	-
Ruminococcus_C	sp000433635	Bg0606	0	-	-	-	-	-	-	-	-	-	-	-	-	-	+	-	-	-	-	-	-	-	-	+	-	-	-	-	-	-	+	-	-	-	+	-	+	-	-	-	-	-	-	-	-	-	-	-	-	-	-
Lachnospira	sp000436475	Bg0607	1	+	-	-	-	-	-	+	+	+	-	-	-	-	+	-	-	-	-	-	-	-	-	-	-	-	-	-	-	-	+	+	-	-	+	-	+	+	-	-	-	-	-	-	-	-	-	-	-	-	-
Lachnospira	sp000437735	Bg0608	0	-	-	-	-	-	-	+	-	-	-	-	-	-	+	-	-	-	-	-	-	-	-	-	-	-	-	-	-	-	+	+	-	-	+	-	+	+	-	-	-	-	-	-	-	-	-	-	-	-	-
Lachnospira	sp000436475	Bg0609	1	+	-	-	-	-	-	+	+	+	-	-	-	-	+	-	-	-	-	-	-	-	-	-	-	-	-	-	-	-	+	+	-	-	+	-	+	-	-	-	-	-	-	-	-	-	-	-	-	-	-
Lachnospira	eligens	Bg0610	1	+	-	-	-	-	-	+	+	+	-	-	-	-	+	-	-	-	-	-	-	-	-	-	-	-	-	-	-	-	+	-	-	-	+	+	+	-	-	-	-	-	-	-	-	-	-	-	-	-	-
Agathobacter	rectalis	Bg0611	1	+	-	-	-	-	-	+	+	+	-	-	-	-	+	-	-	-	-	-	-	-	-	+	-	+	-	-	-	+	+	-	-	+	+	+	+	+	-	-	-	-	-	-	-	+	+	-	-	-	-
Parolsenella	catena	Bg0612	0	+	-	-	-	-	-	-	-	-	-	-	-	-	-	-	-	-	-	-	-	-	-	-	-	-	-	-	-	-	+	-	-	-	+	-	+	-	-	-	-	-	-	-	-	-	-	-	-	-	-
Mediterraneibacter	faecis	Bg0613	1	-	-	-	-	-	-	+	+	+	+	+	+	+	+	-	-	-	-	-	-	-	-	+	+	-	-	-	-	-	+	-	-	-	+	+	+	-	-	-	-	-	-	-	-	-	+	+	-	-	-
Eubacterium_R	sp000436835	Bg0614	1	+	-	-	-	-	-	+	+	+	-	-	-	-	+	-	-	-	-	-	-	-	-	+	-	-	-	-	-	-	+	-	-	-	+	-	+	+	-	-	-	-	-	-	-	-	-	-	-	-	-
Akkermansia	muciniphila	Bg0615	0	+	-	-	-	-	-	-	-	-	-	-	-	-	-	-	-	-	-	-	-	-	-	-	-	+	+	-	-	-	-	-	-	-	+	-	+	+	-	-	-	-	-	-	-	-	-	-	-	-	-
Dorea	sp000433215	Bg0616	1	+	-	-	-	-	-	+	+	+	-	-	-	-	+	-	-	-	-	-	-	-	-	-	-	-	-	-	-	-	+	+	-	-	+	-	+	-	-	-	-	-	-	-	-	-	+	-	-	-	-
Parolsenella	catena	Bg0617	0	+	-	-	-	-	-	-	-	-	-	-	-	-	-	-	-	-	-	-	-	-	-	-	-	-	-	-	-	-	+	-	-	-	+	-	+	-	-	-	-	-	-	-	-	-	-	-	-	-	-
Prevotella	sp900548745	Bg0618	0	+	+	-	-	-	-	-	-	-	-	-	-	-	-	-	-	-	-	-	-	-	-	+	-	+	-	-	-	-	-	-	-	-	-	-	-	-	-	-	-	-	-	-	-	-	-	-	-	-	-
Anaerostipes	hadrus	Bg0619	1	+	+	-	-	-	-	-	-	-	-	-	-	-	-	-	-	-	-	-	-	-	-	-	-	-	-	-	-	-	+	-	-	-	+	+	+	-	-	-	-	-	+	-	-	-	-	-	-	-	-
Prevotella	sp900548745	Bg0620	1	+	+	-	-	-	-	-	-	-	-	-	-	-	-	+	+	-	+	-	-	-	-	+	-	+	-	-	-	+	+	-	-	-	-	-	+	-	-	-	-	+	-	-	-	-	+	-	-	-	-
CAG-81	sp900066785	Bg0621	1	+	-	-	-	-	-	-	-	-	-	-	-	-	+	-	-	-	-	-	-	-	-	-	-	-	-	-	-	-	+	+	-	-	+	-	+	-	-	-	-	-	-	-	-	-	-	-	-	-	-
CAG-81	sp900066785	Bg0622	1	+	-	-	-	-	-	-	-	-	-	-	-	-	+	-	-	-	-	-	-	-	-	-	-	-	-	-	-	-	+	+	-	-	+	-	+	-	-	-	-	-	-	-	-	-	-	-	-	-	-
Blautia_A	sp000436615	Bg0623	1	+	-	-	-	-	-	+	+	+	-	+	+	-	+	-	-	-	-	-	-	-	-	+	+	-	-	-	-	-	+	+	-	-	+	-	+	-	-	-	-	-	-	-	-	-	-	-	-	-	-
Anaerobiospirillum		Bg0624	0	+	+	-	-	-	-	-	-	-	-	-	-	-	-	-	-	-	-	-	-	-	-	+	-	-	-	-	-	-	-	+	-	-	+	-	+	-	-	-	-	-	-	-	-	-	-	-	-	-	-
Ruminococcus_D	bicirculans	Bg0625	0	+	-	-	-	-	-	-	-	-	-	-	-	+	+	-	-	-	-	-	-	-	-	-	-	-	-	-	-	+	+	-	-	-	+	-	+	-	-	-	-	-	-	-	-	-	-	-	-	-	-
Mitsuokella	jalaludinii	Bg0626	0	+	-	-	-	-	-	-	-	-	-	-	-	-	-	-	-	-	-	-	-	-	-	+	+	-	-	-	-	-	+	-	-	-	-	-	+	+	-	-	-	-	-	-	-	-	-	-	-	-	-
Gemmiger	formicilis	Bg0627	1	-	-	-	-	-	-	+	+	+	-	-	-	-	+	-	-	-	-	-	-	-	-	+	-	-	-	-	-	+	+	-	-	-	+	-	+	-	-	-	-	-	-	-	-	-	+	-	-	-	-
Blautia_A	massiliensis	Bg0628	1	+	-	-	-	-	-	+	+	+	-	+	+	-	+	-	-	-	-	-	-	-	-	+	+	-	-	-	-	-	+	-	-	-	+	+	+	+	-	-	-	-	+	-	-	-	+	+	-	-	-
Blautia_A	massiliensis	Bg0629	1	+	-	-	-	-	-	+	+	+	-	+	+	-	+	-	-	-	-	-	-	-	-	+	+	-	-	-	-	-	+	-	-	-	+	+	+	+	-	-	-	-	-	-	-	-	+	-	-	-	-
Holdemanella	biformis	Bg0630	0	+	+	-	-	-	-	-	-	-	-	-	-	+	-	-	-	-	-	-	-	-	-	-	-	-	-	-	-	+	+	-	-	-	+	+	+	+	-	-	-	-	+	-	-	-	-	-	-	-	-
CAG-41	sp900066215	Bg0631	0	+	-	-	-	-	-	-	-	-	-	-	-	-	+	-	-	-	-	-	-	-	-	-	-	-	-	-	-	-	+	-	-	-	+	-	+	-	-	-	-	-	-	-	-	-	-	-	-	-	-
ER4	sp000765235	Bg0632	1	-	-	-	-	-	-	+	+	+	-	-	-	-	+	-	-	-	-	-	-	-	-	-	-	-	-	-	-	-	+	-	-	-	+	-	+	-	-	-	-	-	-	-	-	-	+	-	-	-	-
Parabacteroides	sp900549585	Bg0633	1	+	+	+	-	-	-	-	-	-	-	-	-	-	-	-	-	-	+	-	-	-	-	+	-	+	-	-	-	-	-	-	+	-	-	-	+	-	-	-	-	-	-	-	-	-	-	-	-	-	-
Bariatricus	comes	Bg0634	1	+	+	-	-	-	-	+	+	+	-	-	-	-	+	-	-	-	-	-	-	-	-	+	+	-	-	-	-	-	+	-	-	-	+	+	+	-	-	-	-	-	-	-	-	-	-	-	-	-	-
Anaeroglobus	micronuciformis	Bg0635	0	-	+	-	-	-	-	-	-	-	-	-	-	-	-	-	-	-	-	-	-	-	-	-	-	-	-	-	-	-	-	-	-	-	-	-	-	-	-	-	-	-	-	-	-	-	-	-	-	-	-
Victivallis	sp002998355	Bg0636	0	+	-	-	-	-	-	-	-	-	-	-	-	-	+	-	-	-	-	-	-	-	-	-	-	-	-	-	-	-	+	-	-	-	+	-	-	-	-	-	-	-	-	-	-	-	+	-	-	-	-
Ruminococcus_E	bromii_B	Bg0637	1	+	-	-	-	-	-	+	+	+	-	-	-	-	+	-	-	-	-	-	-	-	-	+	-	+	-	+	-	+	+	-	-	-	+	+	+	-	-	-	-	-	-	-	-	-	-	-	-	-	-
Campylobacter_D	jejuni	Bg0638	0	-	-	-	-	-	-	-	-	-	-	-	-	-	-	-	-	-	-	-	-	-	-	-	-	-	-	-	-	-	-	-	-	-	-	-	-	-	-	-	-	-	-	-	-	-	-	-	-	-	-
Campylobacter		Bg0639	0	-	-	-	-	-	-	-	-	-	-	-	-	-	-	-	-	-	-	-	-	-	-	-	-	-	-	-	-	-	-	-	-	-	-	-	-	-	-	-	-	-	-	-	-	-	-	-	-	-	-
Eubacterium_R	sp000436835	Bg0640	1	+	-	-	-	-	-	+	+	+	-	-	-	-	+	-	-	-	-	-	-	-	-	+	-	-	-	-	-	-	+	-	-	-	+	-	+	+	-	-	-	-	-	-	-	-	-	-	-	-	-
Limosilactobacillus	gastricus	Bg0641	1	+	+	-	-	-	-	-	-	-	-	-	-	-	-	-	-	-	+	-	-	-	-	+	+	-	-	-	-	-	+	-	+	-	+	-	-	-	-	-	-	-	-	-	+	-	-	-	-	-	-
Blautia_A	massiliensis	Bg0642	1	-	-	-	-	-	-	+	+	+	-	+	+	-	+	-	-	-	-	-	-	-	-	+	+	-	-	-	-	-	+	-	-	-	+	+	+	+	-	-	-	-	-	-	-	-	+	-	-	-	-
Limosilactobacillus	fermentum	Bg0643	1	+	+	-	-	-	-	-	-	-	-	-	-	-	-	-	-	-	+	-	-	-	-	-	-	-	-	-	-	-	-	-	+	-	-	-	-	-	-	-	-	-	-	-	-	-	+	-	-	-	-
Dialister	succinatiphilus	Bg0644	0	-	-	-	-	-	-	-	-	-	-	-	-	-	+	-	-	-	-	-	-	-	-	-	-	-	-	-	-	-	-	-	-	-	-	-	-	-	-	-	-	-	-	-	-	-	-	-	-	-	-
Eubacterium_I	ramulus	Bg0645	1	+	-	-	-	-	-	-	-	-	-	-	-	-	+	-	-	-	-	-	-	-	-	-	+	-	-	-	-	-	+	-	-	-	+	-	+	-	-	-	-	-	-	-	-	-	-	-	-	-	-
Lachnospira	eligens	Bg0646	1	-	-	-	-	-	-	+	+	+	-	-	-	-	+	-	-	-	-	-	-	-	-	-	-	-	-	-	-	-	+	-	-	-	+	+	+	-	-	-	-	-	-	-	-	-	-	-	-	-	-
Limosilactobacillus	fermentum	Bg0647	1	+	+	-	-	-	-	-	-	-	-	-	-	-	-	-	-	-	+	-	-	-	-	-	-	-	-	-	-	-	-	-	+	-	-	-	-	-	-	-	-	-	-	-	-	-	+	-	-	-	-
Parolsenella	catena	Bg0648	0	+	-	-	-	-	-	-	-	-	-	-	-	-	-	-	-	-	-	-	-	-	-	-	-	-	-	-	-	-	+	-	-	-	+	-	+	-	-	-	-	-	-	-	-	-	-	-	-	-	-
Anaerobutyricum	hallii	Bg0649	1	+	-	-	-	-	-	+	+	+	-	-	-	-	-	-	-	-	-	-	-	-	-	-	-	-	-	-	-	-	+	-	-	-	+	-	+	-	-	-	-	-	-	-	-	-	+	-	-	-	-
Agathobaculum	butyriciproducens	Bg0650	0	-	-	-	-	-	-	-	-	-	-	-	-	-	+	-	-	-	-	-	-	-	-	-	-	-	-	-	-	-	+	-	-	-	+	-	+	-	-	-	-	-	+	-	-	-	-	-	-	-	-
Prevotella	sp900548745	Bg0651	0	+	+	-	-	-	-	-	-	-	-	-	-	-	-	-	-	-	-	-	-	-	-	+	-	+	-	-	-	-	-	-	-	-	+	-	-	-	-	-	-	-	-	-	-	-	-	-	-	-	-
Campylobacter		Bg0652	0	-	-	-	-	-	-	-	-	-	-	-	-	-	-	-	-	-	-	-	-	-	-	-	-	-	-	-	-	-	-	-	-	-	-	-	-	-	-	-	-	-	-	-	-	-	-	-	-	-	-
Campylobacter_D	jejuni	Bg0653	0	-	-	-	-	-	-	-	-	-	-	-	-	-	-	-	-	-	-	-	-	-	-	-	-	-	-	-	-	-	-	-	-	-	-	-	-	-	-	-	-	-	-	-	-	-	-	-	-	-	-
Dorea	sp900066555	Bg0654	0	+	-	-	-	-	-	-	-	-	-	-	-	-	+	-	-	-	-	-	-	-	-	-	-	-	-	-	-	-	+	+	-	-	-	-	+	-	-	-	-	-	-	-	-	-	-	-	-	-	-
Roseburia	hominis	Bg0655	1	+	-	-	-	-	-	+	+	+	-	-	-	+	+	-	-	-	-	-	-	-	-	-	+	+	-	-	-	-	+	-	-	-	+	+	+	-	-	-	-	-	-	-	-	-	+	-	-	-	-
Blautia_A	sp900066165	Bg0656	1	+	+	-	-	-	-	+	+	+	-	-	-	-	+	-	-	-	-	-	-	-	-	+	+	-	-	-	-	-	+	+	-	-	+	-	+	+	-	-	-	-	-	-	-	-	-	-	-	-	-
Lactococcus	lactis	Bg0657	1	+	+	-	-	-	-	+	+	+	-	-	-	-	+	-	-	-	-	-	-	-	-	+	-	+	+	-	-	-	+	-	+	-	+	-	+	-	-	-	-	-	-	-	-	+	+	-	-	-	-
Clostridium_P	ventriculi	Bg0658	1	+	-	-	-	+	+	+	+	+	-	-	-	-	+	-	-	-	+	-	-	-	-	-	-	-	-	-	-	+	+	-	-	-	+	-	+	-	-	-	-	-	+	-	-	-	+	-	-	-	-
Lactobacillus	delbrueckii	Bg0659	1	-	+	-	-	+	+	+	+	+	-	-	-	-	+	-	-	-	-	-	-	-	-	+	+	+	-	-	-	-	+	-	+	-	+	-	-	+	-	-	-	-	+	-	-	-	+	-	-	-	-
Lachnospira	rogosae	Bg0660	1	-	-	-	-	-	-	+	+	+	-	+	-	-	+	-	-	-	-	-	-	-	-	+	-	-	-	-	-	-	+	+	-	-	+	-	+	-	-	-	-	-	-	-	-	-	-	-	-	-	-
Lachnospira	eligens	Bg0661	1	+	-	-	-	-	-	+	+	+	-	-	-	-	+	-	-	-	-	-	-	-	-	-	-	-	-	-	-	-	+	-	-	-	+	+	+	-	-	-	-	-	-	-	-	-	-	-	-	-	-
Agathobaculum	butyriciproducens	Bg0662	0	-	-	-	-	-	-	-	-	-	-	-	-	-	+	-	-	-	-	-	-	-	-	-	-	-	-	-	-	-	+	-	-	-	+	-	+	-	-	-	-	-	+	-	-	-	-	-	-	-	-
Prevotella	sp900548745	Bg0663	0	+	+	-	-	-	-	-	-	-	-	-	-	-	-	-	-	-	-	-	-	-	-	+	-	+	-	-	-	-	-	-	-	-	+	-	-	-	-	-	-	-	-	-	-	-	-	-	-	-	-
Acidaminococcus	timonensis	Bg0664	0	-	-	-	-	-	-	-	-	-	-	-	-	-	-	-	-	-	-	-	-	-	-	-	-	-	-	-	-	-	+	-	-	-	+	-	+	-	-	-	-	-	-	-	-	-	-	-	-	-	-
CAG-177	sp003514385	Bg0665	0	+	-	-	-	-	-	-	-	-	-	-	-	-	-	-	-	-	-	-	-	-	-	+	+	-	-	-	-	-	+	-	-	-	+	-	-	-	-	-	-	-	-	-	-	-	-	-	-	-	-
Limosilactobacillus	fermentum	Bg0666	1	+	+	-	-	-	-	-	-	-	-	-	-	-	-	-	-	-	+	-	-	-	-	+	-	-	-	-	-	-	-	-	+	-	-	-	-	-	-	-	-	-	-	-	-	-	+	-	-	-	-
Agathobaculum	butyriciproducens	Bg0667	0	-	-	-	-	-	-	-	-	-	-	-	-	-	+	-	-	-	-	-	-	-	-	-	-	-	-	-	-	-	+	-	-	-	+	-	+	-	-	-	-	-	+	-	-	-	-	-	-	-	-
Anaeroglobus	micronuciformis	Bg0668	0	-	-	-	-	-	-	-	-	-	-	-	-	-	-	-	-	-	-	-	-	-	-	-	-	-	-	-	-	-	-	-	-	-	-	-	-	-	-	-	-	-	-	-	-	-	-	-	-	-	-
Allisonella	histaminiformans	Bg0669	0	-	-	-	-	-	-	-	-	-	-	-	-	-	-	-	-	-	-	-	-	-	-	-	-	-	-	-	-	-	-	-	-	-	-	-	-	-	-	-	-	-	-	-	-	-	-	-	-	-	-
UMGS1217		Bg0670	0	-	-	-	-	-	-	-	-	-	-	-	-	-	-	-	-	-	-	-	-	-	-	-	-	-	-	-	-	-	-	-	-	-	-	-	-	+	-	-	-	-	-	-	-	-	-	-	-	-	-
Ruminococcus_E	bromii_B	Bg0671	1	+	-	-	-	-	-	+	+	+	-	-	-	-	+	-	-	-	-	-	-	-	-	+	-	+	-	+	-	+	+	-	-	-	+	+	+	+	-	-	-	-	-	-	-	-	-	-	-	-	-
Olsenella	sp900538935	Bg0672	1	+	-	-	-	-	-	+	+	+	-	-	-	-	+	-	-	-	-	-	-	-	-	-	+	+	+	-	-	-	+	-	-	+	+	-	+	-	-	-	-	-	-	-	-	-	+	-	-	-	-
Ureaplasma	sp900544585	Bg0673	0	-	-	-	-	-	-	-	-	-	-	-	-	-	-	-	-	-	-	-	-	-	-	-	-	-	-	-	-	-	-	-	-	-	-	-	-	-	-	-	-	-	-	-	-	-	-	-	-	-	-
Olsenella_B		Bg0674	1	+	-	-	-	+	+	+	+	+	-	-	-	-	+	-	-	-	-	-	-	-	-	-	-	+	+	-	-	-	+	-	-	+	+	-	+	-	-	-	-	-	-	-	-	-	-	-	-	-	-
Gemmiger	sp900539695	Bg0675	1	+	+	-	-	-	-	+	+	+	-	-	-	+	-	-	-	-	-	-	-	-	-	+	+	-	-	-	-	+	+	-	-	-	+	-	+	-	-	-	-	-	-	-	-	-	+	-	-	-	-
Olsenella_B		Bg0676	1	+	-	-	-	+	+	+	+	+	-	-	-	-	+	-	-	-	-	-	-	-	-	-	-	+	+	-	-	-	+	-	-	+	+	-	+	-	-	-	-	-	-	-	-	-	-	-	-	-	-
Campylobacter		Bg0677	0	-	-	-	-	-	-	-	-	-	-	-	-	-	-	-	-	-	-	-	-	-	-	-	-	-	-	-	-	-	-	-	-	-	-	-	-	-	-	-	-	-	-	-	-	-	-	-	-	-	-
Campylobacter		Bg0678	0	-	-	-	-	-	-	-	-	-	-	-	-	-	-	-	-	-	-	-	-	-	-	-	-	-	-	-	-	-	-	-	-	-	-	-	-	-	-	-	-	-	-	-	-	-	-	-	-	-	-
Roseburia	hominis	Bg0679	1	+	-	-	-	-	-	+	+	+	-	-	+	+	+	-	-	-	-	-	-	-	-	+	-	+	-	-	-	-	+	-	-	-	+	+	+	-	-	-	-	-	-	-	-	-	+	-	-	-	-
Acetatifactor	sp900066565	Bg0680	1	+	+	-	-	-	-	+	+	+	-	+	+	-	+	-	-	-	-	-	-	-	-	-	+	+	-	-	-	-	+	+	-	-	+	-	+	-	-	-	-	-	-	-	-	-	+	-	-	-	-
Lachnospira	sp000436475	Bg0681	1	+	-	-	-	-	-	+	+	+	-	-	-	-	+	-	-	-	-	-	-	-	-	+	-	-	-	-	-	-	+	+	-	-	+	-	+	-	-	-	-	-	-	-	-	-	-	-	-	-	-
Ligilactobacillus	salivarius	Bg0682	1	+	+	+	-	-	-	-	-	-	-	-	-	-	-	-	-	-	+	-	-	-	-	-	-	-	-	-	-	-	+	-	+	-	+	-	-	-	-	-	-	-	-	-	-	-	+	-	-	-	-
Limosilactobacillus	ingluviei	Bg0683	1	+	+	-	-	-	-	-	-	-	-	-	-	-	-	-	-	-	+	-	-	-	-	-	+	-	-	-	-	-	+	-	+	-	-	-	-	-	-	-	-	-	-	-	-	-	+	-	-	-	-
Lachnospira	eligens_B	Bg0684	1	+	-	-	-	-	-	+	+	+	-	-	-	-	+	-	-	-	-	-	-	-	-	-	-	-	-	-	-	-	+	-	-	-	+	+	+	-	-	-	-	-	-	-	-	-	-	-	-	-	-
Streptococcus	mutans	Bg0685	1	+	-	-	+	+	+	+	+	+	-	-	-	-	+	-	-	-	-	-	-	-	-	-	-	-	+	-	-	-	-	-	-	+	+	+	+	-	-	-	-	-	-	-	-	+	+	-	-	-	-
Agathobaculum	butyriciproducens	Bg0686	0	-	-	-	-	-	-	-	-	-	-	-	-	-	+	-	-	-	-	-	-	-	-	-	-	-	-	-	-	-	+	-	-	-	+	-	+	-	-	-	-	-	+	-	-	-	-	-	-	-	-
Anaerobutyricum	hallii	Bg0687	1	+	-	-	-	-	-	+	+	+	-	-	-	-	-	-	-	-	-	-	-	-	-	-	-	-	-	-	-	-	+	-	-	-	+	-	+	-	-	-	-	-	-	-	-	-	+	-	-	-	-
RUG410	sp900553115	Bg0688	0	-	+	-	-	-	-	-	-	-	-	-	-	-	-	-	-	-	-	-	-	-	-	-	-	-	-	-	-	-	-	-	-	-	+	+	+	-	-	-	-	-	-	-	-	-	-	-	-	-	-
Campylobacter_D	sp900539255	Bg0689	0	-	-	-	-	-	-	-	-	-	-	-	-	-	-	-	-	-	-	-	-	-	-	-	-	-	-	-	-	-	-	-	-	-	-	-	-	-	-	-	-	-	-	-	-	-	-	-	-	-	-
Brachyspira	pilosicoli	Bg0690	1	+	+	-	-	+	+	-	-	-	-	-	-	-	-	-	-	-	-	-	-	-	-	-	-	+	-	-	-	-	-	-	-	-	+	-	-	+	-	-	-	-	+	-	-	-	-	-	-	-	-
UBA7160		Bg0691	1	+	-	-	-	-	-	+	+	+	-	-	-	-	+	-	-	-	-	-	-	-	-	-	-	-	-	-	-	-	+	+	-	-	+	-	+	+	-	-	-	-	-	-	-	-	+	-	-	-	-
Enterococcus_B	hirae	Bg0692	1	+	+	+	+	+	+	+	+	+	-	-	-	-	+	-	-	-	-	-	-	-	-	+	-	-	-	-	-	-	+	-	+	-	-	-	-	-	-	-	-	-	-	-	-	+	+	-	-	-	-
Phocaeicola	sp000434735	Bg0693	1	+	+	-	-	-	-	-	-	-	-	-	-	-	-	+	+	-	-	-	-	-	-	-	-	+	-	-	-	+	+	-	+	-	+	-	+	+	-	-	+	-	-	-	-	-	-	-	-	-	-
Enterococcus	faecalis	Bg0694	1	+	+	+	+	+	+	+	+	+	-	-	-	-	+	-	-	-	-	-	-	-	-	+	-	-	-	-	-	+	+	-	+	-	-	+	-	+	-	-	-	-	-	-	-	+	+	-	-	-	-
Bifidobacterium	angulatum	Bg0695	1	-	-	-	-	-	-	+	+	+	+	+	-	+	-	-	-	-	-	-	-	-	+	+	-	+	-	-	-	+	-	+	-	-	+	+	+	+	-	-	-	-	-	-	-	-	+	-	-	+	-
ER4	sp000765235	Bg0696	1	-	-	-	-	-	-	+	+	+	-	-	-	-	+	-	-	-	-	-	-	-	-	-	-	-	-	-	-	-	+	-	-	-	+	-	+	-	-	-	-	-	-	-	-	-	+	-	-	-	-
Mogibacterium	sp002299625	Bg0697	0	-	-	-	-	-	-	-	-	-	-	-	-	-	-	-	-	-	-	-	-	-	-	-	-	-	-	-	-	-	-	-	-	-	-	-	-	-	-	-	-	-	-	-	-	-	-	-	-	-	-
Helicobacter_B	fennelliae	Bg0698	0	-	-	-	-	-	-	-	-	-	-	-	-	-	-	-	-	-	-	-	-	-	-	-	-	-	-	-	-	-	-	-	-	-	-	-	-	-	-	-	-	-	-	-	-	-	-	-	-	-	-
Parolsenella	catena	Bg0699	0	+	-	-	-	-	-	-	-	-	-	-	-	-	-	-	-	-	-	-	-	-	-	-	-	-	-	-	-	-	+	-	-	-	+	-	+	-	-	-	-	-	-	-	-	-	-	-	-	-	-
CAG-45	sp900066395	Bg0700	1	+	-	-	-	-	-	+	+	+	-	-	-	-	+	-	-	-	-	-	-	-	-	+	+	+	-	-	-	+	+	+	-	-	+	+	+	-	-	-	-	-	-	-	-	-	+	+	-	-	-
Agathobacter	rectalis	Bg0701	1	+	-	-	-	-	-	+	+	+	-	+	+	-	+	-	-	-	-	-	-	-	-	+	-	+	-	-	-	+	+	-	-	+	+	+	+	+	-	-	-	-	-	-	-	+	+	-	-	-	-
Gemmiger	formicilis	Bg0702	1	+	-	-	-	-	-	+	+	+	-	-	-	-	+	-	-	-	-	-	-	-	-	+	-	-	-	-	-	+	+	-	-	-	+	-	+	-	-	-	-	-	-	-	-	-	+	-	-	-	-
Akkermansia	muciniphila	Bg0703	0	+	-	-	-	-	-	-	-	-	-	-	-	-	-	-	-	-	-	-	-	-	-	-	-	+	+	-	-	-	-	-	-	-	+	-	+	+	-	-	-	-	-	-	-	-	-	-	-	-	-
Agathobaculum	butyriciproducens	Bg0704	0	-	-	-	-	-	-	-	-	-	-	-	-	-	+	-	-	-	-	-	-	-	-	-	-	-	-	-	-	-	+	-	-	-	+	-	+	-	-	-	-	-	+	-	-	-	-	-	-	-	-
Ruminococcus_D	bicirculans	Bg0705	0	-	-	-	-	-	-	-	-	-	-	-	-	-	+	-	-	-	-	-	-	-	-	-	-	-	-	-	-	+	+	-	-	-	+	+	+	-	-	-	-	-	-	-	-	-	-	-	-	-	-
CAG-568	sp000434395	Bg0706	1	+	-	-	-	-	-	+	+	+	-	-	-	+	+	-	-	-	-	-	-	-	-	-	-	+	-	-	-	+	+	-	-	-	+	-	+	-	-	-	-	-	-	-	-	-	-	-	-	-	-
Parolsenella	catena	Bg0707	0	+	-	-	-	-	-	-	-	-	-	-	-	-	-	-	-	-	-	-	-	-	-	-	-	-	-	-	-	-	+	-	-	-	+	-	+	-	-	-	-	-	-	-	-	-	-	-	-	-	-
Duodenibacillus	sp900544255	Bg0708	0	-	-	-	-	-	-	-	-	-	-	-	-	-	-	-	-	-	-	-	-	-	-	-	-	-	-	-	-	-	-	-	-	-	-	-	-	-	-	-	-	-	-	-	-	-	-	-	-	-	-
Anaeroglobus	micronuciformis	Bg0709	0	-	-	-	-	-	-	-	-	-	-	-	-	-	-	-	-	-	-	-	-	-	-	-	-	-	-	-	-	-	-	-	-	-	-	-	-	-	-	-	-	-	-	-	-	-	-	-	-	-	-
Lachnospira	sp000436475	Bg0710	1	+	-	-	-	-	-	+	+	+	-	-	-	-	+	-	-	-	-	-	-	-	-	+	-	-	-	-	-	-	+	+	-	-	+	-	+	-	-	-	-	-	-	-	-	-	-	-	-	-	-
Lachnospira	sp000436475	Bg0711	1	+	-	-	-	-	-	+	+	+	-	-	-	-	+	-	-	-	-	-	-	-	-	-	-	-	-	-	-	-	+	+	-	-	+	-	+	-	-	-	-	-	-	-	-	-	-	-	-	-	-
Anaerobiospirillum	succiniciproducens	Bg0712	0	-	+	-	-	-	-	-	-	-	-	-	-	-	-	-	-	-	-	-	-	-	-	+	-	-	-	-	-	-	-	+	-	-	+	-	+	-	-	-	-	-	-	-	-	-	-	-	-	-	-
Gemmiger	formicilis	Bg0713	1	+	-	-	-	-	-	-	+	-	-	-	-	-	+	-	-	-	-	-	-	-	-	+	-	-	-	-	-	+	+	-	-	-	+	-	+	-	-	-	-	-	-	-	-	-	-	-	-	-	-
Ureaplasma	sp900544585	Bg0714	0	-	-	-	-	-	-	-	-	-	-	-	-	-	-	-	-	-	-	-	-	-	-	-	-	-	-	-	-	-	-	-	-	-	-	-	-	-	-	-	-	-	-	-	-	-	-	-	-	-	-
Clostridium_Q	sp003024715	Bg0715	0	+	-	-	-	-	-	-	-	-	-	-	-	-	-	-	-	-	-	-	-	-	-	-	-	-	-	-	-	-	+	+	-	-	+	-	+	-	-	-	-	-	-	-	-	-	-	-	-	-	-
Neisseria	sp000186165	Bg0716	1	-	+	-	-	-	-	-	-	-	-	-	-	-	-	-	-	-	+	-	-	-	-	-	-	-	-	-	-	-	-	-	+	-	+	+	-	-	-	-	-	-	-	-	-	-	-	-	-	-	-
Parolsenella	catena	Bg0717	0	+	-	-	-	-	-	-	-	-	-	-	-	-	-	-	-	-	-	-	-	-	-	-	-	-	-	-	-	-	+	-	-	-	+	-	+	-	-	-	-	-	-	-	-	-	-	-	-	-	-
Ureaplasma	sp900544585	Bg0718	0	-	-	-	-	-	-	-	-	-	-	-	-	-	-	-	-	-	-	-	-	-	-	-	-	-	-	-	-	-	-	-	-	-	-	-	-	-	-	-	-	-	-	-	-	-	-	-	-	-	-
Akkermansia	muciniphila_C	Bg0719	0	+	-	-	-	-	-	-	-	-	-	-	-	-	-	-	-	-	-	-	-	-	-	-	-	+	+	-	-	-	-	-	-	-	+	-	+	+	-	-	-	-	-	-	-	-	-	-	-	-	-
Campylobacter_D	sp900539255	Bg0720	0	-	-	-	-	-	-	-	-	-	-	-	-	-	-	-	-	-	-	-	-	-	-	-	-	-	-	-	-	-	-	-	-	-	-	-	-	-	-	-	-	-	-	-	-	-	-	-	-	-	-
Agathobaculum	butyriciproducens	Bg0721	0	-	-	-	-	-	-	-	-	-	-	-	-	-	+	-	-	-	-	-	-	-	-	-	-	-	-	-	-	-	+	-	-	-	+	-	+	-	-	-	-	-	+	-	-	-	-	-	-	-	-
CAG-170	sp000432135	Bg0722	1	+	+	-	-	-	-	+	+	+	-	-	-	-	+	-	-	-	-	-	-	-	-	-	+	+	-	-	-	-	+	-	+	-	+	-	+	-	-	+	-	-	-	-	-	-	+	-	-	-	-
Roseburia	hominis	Bg0723	1	+	-	-	-	-	-	+	+	+	-	-	-	+	+	-	-	-	-	-	-	-	-	+	-	+	-	-	-	-	+	-	-	-	+	+	+	-	-	-	-	-	-	-	-	-	+	-	-	-	-
Clostridium_Q	sp003024715	Bg0724	0	+	-	-	-	-	-	-	-	-	-	-	-	-	-	-	-	-	-	-	-	-	-	-	-	-	-	-	-	-	+	+	-	-	+	-	+	-	-	-	-	-	-	-	-	-	-	-	-	-	-
Bulleidia	sp900539965	Bg0725	1	+	+	-	-	-	-	+	+	+	-	-	-	-	+	-	-	-	-	-	-	-	-	-	+	-	-	-	-	+	+	-	-	-	+	-	+	-	-	-	-	-	-	-	-	-	-	-	-	-	-
Campylobacter		Bg0726	0	-	-	-	-	-	-	-	-	-	-	-	-	-	-	-	-	-	-	-	-	-	-	-	-	-	-	-	-	-	-	-	-	-	-	-	-	-	-	-	-	-	-	-	-	-	-	-	-	-	-
Akkermansia	muciniphila	Bg0727	0	+	-	-	-	-	-	-	-	-	-	-	-	-	-	-	-	-	-	-	-	-	-	-	-	+	+	-	-	-	-	-	-	-	+	-	+	+	-	-	-	-	-	-	-	-	-	-	-	-	-
Brachyspira	pilosicoli	Bg0728	1	+	+	-	-	+	+	-	-	-	-	-	-	-	-	-	-	-	-	-	-	-	-	-	-	+	-	-	-	-	-	-	-	-	+	-	-	+	-	-	-	-	+	-	-	-	-	-	-	-	-
Blautia_A	massiliensis	Bg0729	1	+	-	-	-	-	-	+	+	+	-	+	+	-	+	-	-	-	-	-	-	-	-	+	+	-	-	-	-	-	+	-	-	-	+	+	+	+	-	-	-	-	+	-	-	-	+	-	-	-	-
Gemmiger	formicilis	Bg0730	1	+	-	-	-	-	-	+	+	+	-	-	-	-	+	-	-	-	-	-	-	-	-	-	-	-	-	-	-	+	+	-	-	-	+	-	+	-	-	-	-	-	-	-	-	-	+	-	-	-	-
Akkermansia	muciniphila_B	Bg0731	0	+	-	-	-	-	-	-	-	-	-	-	-	+	-	-	-	-	-	-	-	-	-	-	-	+	+	-	-	-	-	-	-	-	+	-	+	+	-	-	-	-	-	-	-	-	-	-	-	-	-
Lachnospira	sp000436475	Bg0732	1	+	-	-	-	-	-	+	+	+	-	-	-	-	+	-	-	-	-	-	-	-	-	-	-	-	-	-	-	-	+	+	-	-	+	-	+	-	-	-	-	-	-	-	-	-	-	-	-	-	-
Campylobacter		Bg0733	0	-	-	-	-	-	-	-	-	-	-	-	-	-	-	-	-	-	-	-	-	-	-	-	-	-	-	-	-	-	-	-	-	-	-	-	-	-	-	-	-	-	-	-	-	-	-	-	-	-	-
Dialister	succinatiphilus	Bg0734	0	-	-	-	-	-	-	-	-	-	-	-	-	-	-	-	-	-	-	-	-	-	-	-	-	-	-	-	-	-	-	-	-	-	-	-	-	-	-	-	-	-	-	-	-	-	-	-	-	-	-
Eubacterium_R	sp000436835	Bg0735	1	+	-	-	-	-	-	+	+	+	-	-	-	-	+	-	-	-	-	-	-	-	-	+	-	-	-	-	-	-	+	-	-	-	+	-	+	+	-	-	-	-	-	-	-	-	-	-	-	-	-
CAG-110	sp003525905	Bg0736	0	+	-	-	-	-	-	-	-	-	-	-	-	-	+	-	-	-	-	-	-	-	-	-	-	-	-	-	-	-	+	-	-	-	+	-	+	-	-	-	-	-	-	-	-	-	-	-	-	-	-
Allisonella	histaminiformans	Bg0737	0	-	-	-	-	-	-	-	-	-	-	-	-	-	-	-	-	-	-	-	-	-	-	-	-	-	-	-	-	-	-	-	-	-	-	-	-	-	-	-	-	-	-	-	-	-	-	-	-	-	-
Anaerostipes	hadrus	Bg0738	1	+	+	-	-	+	+	+	-	-	-	-	-	-	-	-	-	-	-	-	-	-	-	-	-	-	-	-	-	-	+	-	-	-	+	+	+	-	-	-	-	-	+	-	-	-	-	-	-	-	-
Clostridium_Q	sp003024715	Bg0739	0	+	-	-	-	-	-	-	-	-	-	-	-	-	-	-	-	-	-	-	-	-	-	-	-	-	-	-	-	-	+	+	-	-	+	-	+	-	-	-	-	-	-	-	-	-	-	-	-	-	-
Anaerostipes	hadrus	Bg0740	1	+	+	-	-	-	-	-	-	-	-	-	-	-	-	-	-	-	-	-	-	-	-	-	-	-	-	-	-	-	+	-	-	-	+	+	+	-	-	-	-	-	+	-	-	-	-	-	-	-	-
CAG-81	sp000435795	Bg0741	0	+	-	-	-	-	-	-	-	-	-	-	-	-	+	-	-	-	-	-	-	-	-	-	-	-	-	-	-	-	+	+	-	-	+	-	+	-	-	-	-	-	-	-	-	-	-	-	-	-	-
Anaerotignum	sp000436415	Bg0742	1	-	-	-	-	-	-	+	+	+	-	-	-	-	-	-	-	-	-	-	-	-	-	-	-	-	-	-	-	-	+	-	-	-	+	-	+	-	-	-	-	-	-	-	-	-	-	-	-	-	-
Ruminococcus_D	bicirculans	Bg0743	0	+	+	-	-	-	-	-	-	-	-	-	-	+	+	-	-	-	-	-	-	-	-	-	-	-	-	-	-	+	+	-	+	-	+	-	+	-	-	-	-	-	-	-	-	-	-	-	-	-	-
CAG-568	sp000434395	Bg0744	1	+	-	-	-	-	-	+	+	+	-	-	-	+	+	-	-	-	-	-	-	-	-	-	-	+	-	-	-	+	+	-	-	-	+	+	+	-	-	-	-	-	-	-	-	-	-	-	-	-	-
Lactobacillus	crispatus	Bg0745	1	+	+	-	-	+	+	+	+	+	-	-	-	-	+	-	-	-	+	-	-	-	-	-	+	-	-	-	-	-	+	-	+	-	-	-	-	+	-	-	-	-	+	-	-	+	+	-	-	-	-
Ruminococcus_A	sp000437095	Bg0746	0	+	-	-	-	-	-	-	-	-	-	-	-	-	-	-	-	-	-	-	-	-	-	+	+	-	-	-	-	-	+	+	-	-	+	-	+	+	-	-	-	-	-	-	-	-	+	-	-	-	-
Veillonella	sp900550455	Bg0747	0	-	-	-	-	-	-	-	-	-	-	-	-	-	-	-	-	-	-	-	-	-	-	-	-	-	-	-	-	-	-	-	-	-	-	-	-	-	-	-	-	-	-	-	-	-	-	-	-	-	-
UBA9502	sp003480315	Bg0748	1	+	-	-	+	+	+	-	-	+	-	-	-	-	+	-	-	-	-	-	-	-	-	-	-	-	-	-	-	-	+	+	-	-	+	-	+	-	-	-	-	-	-	-	-	-	+	-	-	-	-
CAG-217	sp000436335	Bg0749	1	+	-	-	-	+	+	+	+	-	-	-	-	-	+	-	-	-	-	-	-	-	-	+	+	-	-	-	-	-	+	-	-	-	+	-	+	+	-	-	-	-	-	-	-	-	-	-	-	-	-
Fusicatenibacter	saccharivorans	Bg0750	1	+	-	-	-	-	-	-	-	-	-	-	-	-	+	-	-	-	-	-	-	-	-	+	+	-	-	-	-	+	+	+	-	-	+	-	+	+	-	-	-	-	-	-	-	-	-	-	-	-	-
ER4	sp000765235	Bg0751	1	-	-	-	-	-	-	+	+	+	-	-	-	-	+	-	-	-	-	-	-	-	-	-	-	-	-	-	-	-	+	-	-	-	+	-	+	-	-	-	-	-	-	-	-	-	+	-	-	-	-
Roseburia	inulinivorans	Bg0752	1	+	+	-	-	-	-	+	+	+	-	-	-	-	+	-	-	-	-	-	-	-	-	+	-	+	-	-	-	+	+	+	-	-	+	+	+	-	-	-	-	-	-	-	-	-	+	-	-	-	-
Acetatifactor	sp900066565	Bg0753	1	+	+	-	-	-	-	+	+	+	-	+	+	-	+	-	-	-	-	-	-	-	-	+	-	+	-	-	-	-	+	+	-	-	+	-	+	-	-	-	-	-	-	-	-	-	+	-	-	-	-
Dorea	scindens	Bg0754	1	+	-	-	-	-	-	+	+	+	-	-	-	-	+	-	-	-	-	-	-	-	-	-	-	-	-	-	-	-	+	+	+	-	+	-	+	-	-	-	-	-	-	-	-	-	-	-	-	-	-
Roseburia	inulinivorans	Bg0755	1	+	-	-	-	-	-	+	+	+	-	-	-	-	+	-	-	-	-	-	-	-	-	+	-	+	-	-	-	+	+	+	+	-	+	+	+	-	-	-	-	-	-	-	-	-	+	-	-	-	-
Eubacterium_R	sp900542875	Bg0756	0	+	-	-	-	-	-	-	-	-	-	-	-	-	-	-	-	-	-	-	-	-	-	+	+	-	-	-	-	-	+	-	-	-	+	-	+	-	-	-	-	-	-	-	-	-	-	-	-	-	-
ER4	sp000765235	Bg0757	1	-	-	-	-	-	-	+	+	+	-	-	-	-	+	-	-	-	-	-	-	-	-	-	-	-	-	-	-	-	+	-	-	-	-	-	+	-	-	-	-	-	-	-	-	-	+	-	-	-	-
Bulleidia	sp900539965	Bg0758	1	+	+	-	-	-	-	+	+	+	-	-	-	-	+	-	-	-	-	-	-	-	-	-	+	-	-	-	-	+	+	-	-	-	+	-	+	-	-	-	-	-	-	-	-	-	-	-	-	-	-
Roseburia	hominis	Bg0759	1	+	-	-	-	-	-	+	+	+	-	+	-	+	+	-	-	-	-	-	-	-	-	+	-	+	-	-	-	-	+	-	-	-	+	+	+	-	-	-	-	-	-	-	-	-	+	-	-	-	-
Olsenella_E	sp003150175	Bg0760	1	+	-	-	+	+	+	+	+	+	-	-	-	-	+	-	-	-	-	-	-	-	-	-	-	-	-	-	-	-	+	-	-	+	+	-	+	-	-	-	-	-	+	-	-	-	-	-	+	-	-
Providencia	alcalifaciens	Bg0761	0	+	-	-	-	+	+	-	-	+	-	-	-	-	-	-	-	-	-	-	-	-	-	-	-	-	-	-	-	-	-	-	-	-	+	+	-	-	-	-	-	-	-	-	-	-	-	-	-	-	-
RC9	sp000435075	Bg0762	1	+	-	-	-	-	-	-	-	-	-	-	-	-	-	+	+	-	+	-	-	-	-	+	-	+	-	-	-	-	+	-	-	-	+	-	+	+	-	-	+	-	-	-	-	-	-	-	-	-	-
		Bg0763	0	+	-	-	-	-	-	-	-	-	-	-	-	-	+	-	-	-	-	-	-	-	-	-	-	-	-	-	-	-	+	+	-	-	+	-	+	-	-	-	-	-	-	-	-	-	-	-	-	-	-
Helicobacter_G		Bg0764	0	-	-	-	-	-	-	-	-	-	-	-	-	-	-	-	-	-	-	-	-	-	-	-	-	-	-	-	-	-	-	-	-	-	-	-	-	-	-	-	-	-	-	-	-	-	-	-	-	-	-
Dorea	sp900066555	Bg0765	0	+	-	-	-	-	-	-	-	-	-	-	-	-	+	-	-	-	-	-	-	-	-	-	-	-	-	-	-	-	+	+	-	-	+	-	+	-	-	-	-	-	-	-	-	-	-	-	-	-	-
Veillonella	sp900550455	Bg0766	0	-	-	-	-	-	-	-	-	-	-	-	-	-	-	-	-	-	-	-	-	-	-	-	-	-	-	-	-	-	-	-	-	-	-	-	-	-	-	-	-	-	-	-	-	-	-	-	-	-	-
UBA7748	sp900314535	Bg0767	1	+	+	-	-	-	-	+	+	+	-	-	-	-	+	-	-	-	-	-	-	-	-	-	-	+	+	-	-	-	+	-	-	+	+	-	+	-	-	-	-	-	+	-	-	-	+	-	-	-	-
Bilophila	wadsworthia	Bg0768	0	+	-	-	-	-	-	-	-	-	-	-	-	-	-	-	-	-	-	-	-	-	-	-	-	+	-	-	-	-	-	-	-	-	+	-	-	-	-	-	-	-	-	-	-	-	-	-	-	-	-
Gemmiger	formicilis	Bg0769	1	+	-	-	-	-	-	+	+	+	-	-	-	+	+	-	-	-	-	-	-	-	-	+	-	-	-	-	-	+	+	-	-	-	+	-	+	-	-	-	-	-	-	-	-	-	+	-	-	-	-
Brachyspira	pilosicoli	Bg0770	1	+	+	-	-	+	+	-	-	-	-	-	-	-	-	-	-	-	-	-	-	-	-	-	-	+	-	-	-	-	-	-	-	-	+	-	-	-	-	-	-	-	+	-	-	-	-	-	-	-	-
Roseburia	sp900552665	Bg0771	1	+	-	-	-	-	-	+	+	+	-	-	-	-	+	-	-	-	-	-	-	-	-	+	-	+	-	-	-	+	+	+	+	-	+	+	+	-	-	-	-	-	-	-	-	-	+	-	-	-	-
Lachnospira	eligens_B	Bg0772	1	+	-	-	-	-	-	+	+	+	-	-	-	-	+	-	-	-	-	-	-	-	-	-	-	-	-	-	-	-	+	-	-	-	+	+	+	-	-	-	-	-	-	-	-	-	-	-	-	-	-
Allisonella	histaminiformans	Bg0773	0	-	-	-	-	-	-	-	-	-	-	-	-	-	-	-	-	-	-	-	-	-	-	-	-	-	-	-	-	-	-	-	-	-	-	-	-	-	-	-	-	-	-	-	-	-	-	-	-	-	-
Bariatricus	comes	Bg0774	1	+	-	-	-	-	-	+	+	+	-	-	-	-	+	-	-	-	-	-	-	-	-	+	+	-	-	-	-	-	+	-	-	-	+	+	+	-	-	-	-	-	-	-	-	-	-	-	-	-	-
Neisseria	sp000186165	Bg0775	1	-	+	-	-	-	-	-	-	-	-	-	-	-	-	-	-	-	+	-	-	-	-	-	-	-	-	-	-	-	-	+	+	-	+	-	-	-	-	-	-	-	-	-	-	-	-	-	-	-	-
CAG-568	sp000434395	Bg0776	1	-	-	-	-	-	-	+	+	+	-	-	-	+	+	-	-	-	-	-	-	-	-	-	-	+	-	-	-	+	+	-	-	-	+	-	+	-	-	-	-	-	-	-	-	-	-	-	-	-	-
Akkermansia	muciniphila_B	Bg0777	0	+	-	-	-	-	-	-	-	-	-	-	-	-	-	-	-	-	-	-	-	-	-	-	-	+	+	-	-	-	-	-	-	-	+	-	+	+	-	-	-	-	-	-	-	-	-	-	-	-	-
Eubacterium_R	sp000436835	Bg0778	1	+	-	-	-	-	-	+	+	+	-	-	-	-	+	-	-	-	-	-	-	-	-	+	-	-	-	-	-	-	+	-	-	-	+	-	+	+	-	-	-	-	-	-	-	-	-	-	-	-	-
RC9	sp000433355	Bg0779	1	+	-	-	-	-	-	-	-	-	-	-	-	-	-	+	+	-	+	-	-	-	-	+	-	+	-	-	-	-	+	-	-	-	+	-	+	+	-	-	+	-	-	-	-	-	-	-	-	-	-
ER4	sp000765235	Bg0780	1	-	-	-	-	-	-	+	+	+	-	-	-	-	+	-	-	-	-	-	-	-	-	-	-	-	-	-	-	-	+	-	-	-	+	-	+	-	-	-	-	-	-	-	-	-	+	-	-	-	-
Campylobacter_D	coli	Bg0781	0	-	-	-	-	-	-	+	-	-	-	-	-	-	-	-	-	-	-	-	-	-	-	-	-	-	-	-	-	-	-	-	-	-	-	-	-	-	-	-	-	-	-	-	-	-	-	-	-	-	-
Ruminococcus_E	bromii_B	Bg0782	1	+	-	-	-	-	-	+	+	+	-	-	-	-	+	-	-	-	-	-	-	-	-	+	-	+	-	+	-	+	+	-	-	-	+	+	+	-	-	-	-	-	-	-	-	-	-	-	-	-	-
Hungatella_A	sp003478355	Bg0783	1	+	-	-	-	-	-	+	+	+	-	-	-	-	+	-	-	-	-	-	-	-	-	+	+	-	-	-	-	-	+	+	-	-	+	-	+	-	-	-	-	-	-	-	-	-	+	-	-	-	-
Acidaminococcus	sp000437815	Bg0784	0	-	-	-	-	-	-	-	-	-	-	-	-	-	-	-	-	-	-	-	-	-	-	-	-	-	-	-	-	-	+	-	-	-	+	-	+	-	-	-	-	-	-	-	-	-	-	-	-	-	-
Parolsenella	catena	Bg0785	0	+	-	-	-	-	-	-	-	-	-	-	-	-	-	-	-	-	-	-	-	-	-	-	-	-	-	-	-	-	+	-	-	-	+	-	+	-	-	-	-	-	-	-	-	-	-	-	-	-	-
Neisseria	sp000186165	Bg0786	1	-	+	-	-	-	-	-	-	-	-	-	-	-	-	-	-	-	+	-	-	-	-	-	-	-	-	-	-	-	-	+	+	-	+	-	-	-	-	-	-	-	-	-	-	-	-	-	-	-	-
Bilophila	wadsworthia	Bg0787	0	-	-	-	-	-	-	-	-	-	-	-	-	-	-	-	-	-	-	-	-	-	-	-	-	+	-	-	-	-	-	-	-	-	+	-	-	-	-	-	-	-	-	-	-	-	-	-	-	-	-
Hungatella_A	sp003478355	Bg0788	1	+	-	-	-	-	-	+	+	+	-	-	-	-	+	-	-	-	-	-	-	-	-	+	+	-	-	-	-	-	+	+	-	-	+	-	+	-	-	-	-	-	-	-	-	-	+	-	-	-	-
Fusicatenibacter	saccharivorans	Bg0789	1	+	-	-	-	-	-	+	+	+	-	-	-	-	+	-	-	-	-	-	-	-	-	+	+	-	-	-	-	+	+	+	-	-	+	-	+	+	-	-	-	-	-	-	-	-	+	-	-	-	-
Roseburia	inulinivorans	Bg0790	1	+	-	-	-	-	-	+	+	+	-	-	-	-	+	-	-	-	-	-	-	-	-	+	-	+	-	-	-	+	+	+	+	-	+	+	+	-	-	-	-	-	-	-	-	-	+	-	-	-	-
Ruminococcus_E	bromii_B	Bg0791	1	+	-	-	-	-	-	+	+	+	-	-	-	-	+	-	-	-	-	-	-	-	-	+	-	+	-	+	-	+	+	-	-	-	+	+	+	-	-	-	-	-	-	-	-	-	-	-	-	-	-
Mediterraneibacter	faecis	Bg0792	1	-	+	-	-	-	-	+	+	+	-	+	+	+	+	-	-	-	-	-	-	-	-	-	+	-	-	-	-	-	+	-	-	-	+	+	+	-	-	-	-	-	-	-	-	-	-	-	-	-	-
Hungatella_A		Bg0793	1	+	+	-	-	-	-	+	+	+	-	-	-	-	+	-	-	-	-	-	-	-	-	-	-	-	-	-	-	-	+	+	-	-	+	-	+	-	-	-	-	-	-	-	-	-	+	-	-	-	-
Gemmiger	formicilis	Bg0794	1	+	-	-	-	-	-	-	+	-	-	-	-	+	-	-	-	-	-	-	-	-	-	+	-	-	-	-	-	+	+	-	-	-	+	-	+	-	-	-	-	-	-	-	-	-	-	-	-	-	-
Akkermansia	muciniphila	Bg0795	0	+	-	-	-	-	-	-	-	-	-	-	-	-	-	-	-	-	-	-	-	-	-	-	-	+	+	-	-	-	-	+	-	-	+	-	+	+	-	-	-	-	-	-	-	-	-	-	-	-	-
Roseburia	sp900552665	Bg0796	1	+	-	-	-	-	-	+	+	+	-	-	-	-	+	-	-	-	-	-	-	-	-	+	-	+	-	-	-	+	+	+	+	-	+	+	+	-	-	-	-	-	-	-	-	-	+	-	-	-	-
Agathobaculum	butyriciproducens	Bg0797	0	-	-	-	-	-	-	-	-	-	-	-	-	-	+	-	-	-	-	-	-	-	-	-	-	-	-	-	-	-	+	-	-	-	+	-	-	-	-	-	-	-	+	-	-	-	-	+	-	-	-
ER4	sp000765235	Bg0798	1	-	-	-	-	-	-	+	+	+	-	-	-	-	+	-	-	-	-	-	-	-	-	-	-	-	-	-	-	-	+	-	-	-	+	-	+	-	-	-	-	-	-	-	-	-	+	-	-	-	-
Bilophila	wadsworthia	Bg0799	0	+	-	-	-	-	-	-	-	-	-	-	-	-	-	-	-	-	-	-	-	-	-	-	-	+	-	-	-	-	-	-	-	-	+	-	-	-	-	-	-	-	-	-	-	-	-	-	-	-	-
Roseburia	hominis	Bg0800	1	+	-	-	-	-	-	+	+	+	-	+	+	+	+	-	-	-	-	-	-	-	-	+	-	+	-	-	-	-	+	-	-	-	-	+	+	-	-	-	-	-	-	-	-	-	+	-	-	-	-
Dorea	faecis	Bg0801	1	+	-	-	-	-	-	+	+	+	-	-	-	-	+	-	-	-	-	-	-	-	-	+	+	-	-	-	-	-	+	+	-	-	+	-	+	+	-	-	-	-	-	-	-	-	+	-	-	-	-
Ligilactobacillus	salivarius	Bg0802	1	+	+	+	-	-	-	-	-	-	-	-	-	-	-	-	-	-	+	-	-	-	-	-	-	-	-	-	-	-	+	-	+	-	+	-	-	-	-	-	-	-	-	-	-	-	-	-	-	-	-
Campylobacter		Bg0803	0	-	-	-	-	-	-	-	-	-	-	-	-	-	-	-	-	-	-	-	-	-	-	-	-	-	-	-	-	-	-	-	-	-	-	-	-	-	-	-	-	-	-	-	-	-	-	-	-	-	-
Campylobacter_D	sp900539255	Bg0804	0	-	-	-	-	-	-	-	-	-	-	-	-	-	-	-	-	-	-	-	-	-	-	-	-	-	-	-	-	-	-	-	-	-	-	-	-	-	-	-	-	-	-	-	-	-	-	-	-	-	-
CAG-217	sp000436335	Bg0805	1	+	-	-	-	+	+	+	+	-	-	-	-	-	+	-	-	-	-	-	-	-	-	+	+	-	-	-	-	-	+	-	-	-	+	-	+	+	-	-	-	-	+	-	-	-	-	-	-	-	-
CAG-568	sp000434395	Bg0806	1	+	-	-	-	-	-	+	+	+	-	-	-	+	+	-	-	-	-	-	-	-	-	-	-	+	-	-	-	+	+	-	-	-	+	-	+	-	-	-	-	-	-	-	-	-	-	-	-	-	-
Anaeroglobus	micronuciformis	Bg0807	0	-	-	-	-	-	-	-	-	-	-	-	-	-	-	-	-	-	-	-	-	-	-	-	-	-	-	-	-	-	-	-	-	-	-	-	-	-	-	-	-	-	-	-	-	-	-	-	-	-	-
Anaerobutyricum	hallii_A	Bg0808	1	+	-	-	-	-	-	+	+	+	-	-	-	-	-	-	-	-	-	-	-	-	-	-	-	-	-	-	-	-	+	-	-	-	+	-	+	-	-	-	-	-	-	-	-	-	+	-	-	-	-
Campylobacter		Bg0809	0	-	-	-	-	-	-	-	-	-	-	-	-	-	-	-	-	-	-	-	-	-	-	-	-	-	-	-	-	-	-	-	-	-	-	-	-	-	-	-	-	-	-	-	-	-	-	-	-	-	-
Ruminococcus_E	bromii_B	Bg0810	1	-	-	-	-	-	-	+	+	+	-	-	-	-	+	-	-	-	-	-	-	-	-	+	-	+	-	+	-	+	+	-	-	-	+	+	+	-	-	-	-	-	-	-	-	-	-	-	-	-	-
Barnesiella	intestinihominis	Bg0811	1	+	+	-	-	-	-	-	-	-	-	-	-	-	-	+	+	-	+	-	-	-	-	+	-	+	-	-	-	-	+	-	-	-	+	-	+	+	+	-	+	-	-	-	-	-	-	-	-	-	-
Ruminococcus_E	bromii_B	Bg0812	1	+	-	-	-	-	-	+	+	+	-	-	-	-	+	-	-	-	-	-	-	-	-	+	-	+	-	+	-	+	+	-	-	-	+	+	+	-	-	-	-	-	-	-	-	-	-	-	-	-	-
Campylobacter		Bg0813	0	-	-	-	-	-	-	-	-	-	-	-	-	-	-	-	-	-	-	-	-	-	-	-	-	-	-	-	-	-	-	-	-	-	-	-	-	-	-	-	-	-	-	-	-	-	-	-	-	-	-
Ligilactobacillus	salivarius	Bg0814	1	+	+	+	-	-	-	-	-	-	-	-	-	-	-	-	-	-	+	-	-	-	-	-	-	-	-	-	-	-	+	-	+	-	+	-	-	-	-	-	-	-	-	-	-	-	+	-	-	-	-
Roseburia	hominis	Bg0815	1	+	-	-	-	-	-	+	+	+	-	-	+	-	+	-	-	-	-	-	-	-	-	+	+	+	-	-	-	-	+	-	-	-	+	+	+	-	-	-	-	-	-	-	-	-	+	-	-	-	-
CAG-45	sp900066395	Bg0816	1	+	+	-	-	-	-	+	+	+	-	-	-	-	+	-	-	-	-	-	-	-	-	+	+	+	-	-	-	+	+	+	-	-	+	+	+	-	-	-	-	-	-	-	-	-	+	+	-	-	-
Desulfovibrio	sp900556755	Bg0817	0	-	-	-	-	-	-	-	-	-	-	-	-	-	-	-	-	-	-	-	-	-	-	-	-	+	-	-	-	-	-	-	-	-	+	-	-	-	-	-	-	-	-	-	-	-	-	-	-	-	-
Ureaplasma	sp900544585	Bg0818	0	-	-	-	-	-	-	-	-	-	-	-	-	-	-	-	-	-	-	-	-	-	-	-	-	-	-	-	-	-	-	-	-	-	-	-	-	-	-	-	-	-	-	-	-	-	-	-	-	-	-
Campylobacter_D	coli	Bg0819	0	-	-	-	-	-	-	-	-	-	-	-	-	-	-	-	-	-	-	-	-	-	-	-	-	-	-	-	-	-	-	-	-	-	-	-	-	-	-	-	-	-	-	-	-	-	-	-	-	-	-
Gemmiger	qucibialis	Bg0820	1	+	-	-	-	-	-	+	+	+	-	-	-	-	+	-	-	-	-	-	-	-	-	+	-	-	-	-	-	+	+	-	-	-	+	-	+	-	-	-	-	-	-	-	-	-	+	-	-	-	-
CAG-45	sp900066395	Bg0821	1	+	+	-	-	-	-	+	+	+	-	-	-	-	+	-	-	-	-	-	-	-	-	+	+	+	-	-	-	+	+	+	-	-	+	+	+	-	-	-	-	-	-	-	-	-	+	+	-	-	-
Roseburia	hominis	Bg0822	1	+	-	-	-	-	-	+	+	+	-	-	+	+	+	-	-	-	-	-	-	-	-	+	+	+	-	-	-	-	+	-	-	-	+	+	+	-	-	-	-	-	-	-	-	-	+	-	-	-	-
Campylobacter_D	jejuni	Bg0823	0	-	-	-	-	-	-	-	-	-	-	-	-	-	-	-	-	-	-	-	-	-	-	-	-	-	-	-	-	-	-	-	-	-	-	-	-	-	-	-	-	-	-	-	-	-	-	-	-	-	-
Blautia_A	massiliensis	Bg0824	1	+	-	-	-	-	-	+	+	+	-	+	+	-	+	-	-	-	-	-	-	-	-	+	+	-	-	-	-	-	+	-	-	-	+	+	+	+	-	-	-	-	-	-	-	-	+	-	-	-	-
Lactobacillus	gasseri	Bg0825	1	+	+	-	-	-	-	+	+	+	-	-	-	-	+	-	-	-	+	-	-	-	-	+	+	-	-	-	-	-	+	-	+	-	-	-	-	-	-	-	-	-	-	-	-	+	+	-	-	-	-
CAG-177	sp003514385	Bg0826	0	+	-	-	-	-	-	-	-	-	-	-	-	-	-	-	-	-	-	-	-	-	-	+	+	-	-	-	-	-	+	-	-	-	+	-	-	-	-	-	-	-	-	-	-	-	-	-	-	-	-
GCA-900066135	sp900543575	Bg0827	1	+	-	-	-	-	-	+	+	+	-	-	-	-	+	-	-	-	-	-	-	-	-	+	+	-	-	-	-	-	+	+	-	-	+	-	+	+	-	-	-	-	-	-	-	-	+	-	-	-	-
CAG-41	sp900066215	Bg0828	0	+	-	-	-	-	-	-	-	-	-	-	-	-	+	-	-	-	-	-	-	-	-	-	-	-	-	-	-	-	+	-	-	-	+	-	+	-	-	-	-	-	-	-	-	-	-	-	-	-	-
Agathobaculum	butyriciproducens	Bg0829	0	-	-	-	-	-	-	-	-	-	-	-	-	-	+	-	-	-	-	-	-	-	-	-	-	-	-	-	-	-	+	-	-	-	+	-	+	-	-	-	-	-	+	-	-	-	-	+	-	-	-
Helicobacter_B	sp001854545	Bg0830	0	-	-	-	-	-	-	-	-	-	-	-	-	-	-	-	-	-	-	-	-	-	-	-	-	-	-	-	-	-	-	-	-	-	-	-	-	-	-	-	-	-	-	-	-	-	-	-	-	-	-
CAG-217	sp000436335	Bg0831	1	+	-	-	-	-	-	+	+	+	-	-	-	-	+	-	-	-	-	-	-	-	-	+	+	-	-	-	-	-	+	-	-	-	+	-	+	+	-	-	-	-	-	-	-	-	-	-	-	-	-
Coprococcus	eutactus_A	Bg0832	1	-	+	-	-	-	-	+	+	+	-	-	-	-	+	-	-	-	-	-	-	-	-	+	-	-	+	-	-	-	+	-	-	-	+	-	+	-	-	-	-	-	-	-	-	-	+	-	-	-	-
CAG-568	sp000434395	Bg0833	1	+	-	-	-	-	-	+	+	+	-	-	-	+	+	-	-	-	-	-	-	-	-	-	-	+	-	-	-	+	+	-	-	-	+	+	+	-	-	-	-	-	-	-	-	-	-	-	-	-	-
Anaerostipes	hadrus	Bg0834	1	+	+	-	-	-	-	-	-	-	-	-	-	-	-	-	-	-	-	-	-	-	-	-	-	-	-	-	-	-	+	-	-	-	+	+	+	-	-	-	-	-	+	-	-	-	-	-	-	-	-
CAG-217	sp000436335	Bg0835	1	+	-	-	-	+	+	+	+	-	-	-	-	-	+	-	-	-	-	-	-	-	-	+	+	-	-	-	-	-	+	-	-	-	+	-	+	+	-	-	-	-	+	-	-	-	-	-	-	-	-
Aggregatibacter		Bg0836	1	+	-	-	+	+	+	-	-	-	-	-	-	-	-	-	-	-	-	-	-	-	-	-	-	-	-	-	-	-	-	-	-	+	+	+	+	-	-	-	-	-	-	-	-	-	-	-	-	-	-
Agathobaculum	butyriciproducens	Bg0837	0	-	-	-	-	-	-	-	-	-	-	-	-	-	+	-	-	-	-	-	-	-	-	-	-	-	-	-	-	-	+	-	-	-	+	-	+	-	-	-	-	-	+	-	-	-	-	-	-	-	-
Ruminococcus_D	bicirculans	Bg0838	0	-	-	-	-	-	-	-	-	-	-	-	-	-	+	-	-	-	-	-	-	-	-	-	-	-	-	-	-	+	+	-	-	-	+	-	+	-	-	-	-	-	-	-	-	-	-	-	-	-	-
Ruminococcus_D	bicirculans	Bg0839	0	+	-	-	-	-	-	-	-	-	-	-	-	-	+	-	-	-	-	-	-	-	-	-	-	-	-	-	-	+	+	-	-	-	+	-	+	-	-	-	-	-	-	-	-	-	-	-	-	-	-
Ruminococcus_E	bromii_B	Bg0840	1	-	-	-	-	-	-	+	+	+	-	-	-	-	+	-	-	-	-	-	-	-	-	-	-	+	-	+	-	+	+	-	-	-	+	+	+	-	-	-	-	-	-	-	-	-	-	-	-	-	-
Gemmiger	qucibialis	Bg0841	1	+	+	-	-	-	-	+	+	+	-	-	-	-	+	-	-	-	-	-	-	-	-	+	-	-	-	-	-	+	+	-	-	-	+	-	+	-	-	-	-	-	-	-	-	-	+	-	-	-	-
Ligilactobacillus	murinus	Bg0842	1	+	+	-	+	+	+	+	+	+	-	-	-	-	-	-	-	-	-	-	-	-	-	-	+	-	-	-	-	-	+	-	+	-	+	-	-	-	-	-	-	-	+	-	-	+	+	-	-	-	-
Campylobacter_D	sp900539255	Bg0843	0	-	-	-	-	-	-	-	-	-	-	-	-	-	-	-	-	-	-	-	-	-	-	-	-	-	-	-	-	-	-	-	-	-	-	-	-	-	-	-	-	-	-	-	-	-	-	-	-	-	-
Roseburia	inulinivorans	Bg0844	1	+	-	-	-	-	-	+	+	+	-	-	-	-	+	-	-	-	-	-	-	-	-	+	-	+	-	-	-	+	+	+	+	-	+	+	+	-	-	-	-	-	-	-	-	-	+	-	-	-	-
Dialister	succinatiphilus	Bg0845	0	-	-	-	-	-	-	-	-	-	-	-	-	-	-	-	-	-	-	-	-	-	-	-	-	-	-	-	-	-	-	-	-	-	-	-	-	-	-	-	-	-	-	-	-	-	-	-	-	-	-
ER4	sp000765235	Bg0846	1	-	-	-	-	-	-	+	+	+	-	-	-	-	+	-	-	-	-	-	-	-	-	-	-	-	-	-	-	-	+	-	-	-	+	-	+	-	-	-	-	-	-	-	-	-	+	-	-	-	-
Anaerobiospirillum	succiniciproducens	Bg0847	0	-	+	-	-	-	-	-	-	-	-	-	-	-	-	-	-	-	-	-	-	-	-	+	-	-	-	-	-	-	-	+	-	-	+	-	+	-	-	-	-	-	-	-	-	-	-	-	-	-	-
Campylobacter_D	jejuni	Bg0848	0	-	-	-	-	-	-	-	-	-	-	-	-	-	-	-	-	-	-	-	-	-	-	-	-	-	-	-	-	-	-	-	-	-	-	-	-	-	-	-	-	-	-	-	-	-	-	-	-	-	-
Campylobacter		Bg0849	0	-	-	-	-	-	-	-	-	-	-	-	-	-	-	-	-	-	-	-	-	-	-	-	-	-	-	-	-	-	-	-	-	-	-	-	-	-	-	-	-	-	-	-	-	-	-	-	-	-	-
Clostridium_Q	sp003024715	Bg0850	0	+	-	-	-	-	-	-	-	-	-	-	-	-	-	-	-	-	-	-	-	-	-	-	-	-	-	-	-	-	+	+	-	-	+	-	+	-	-	-	-	-	-	-	-	-	-	-	-	-	-
Campylobacter		Bg0851	0	-	-	-	-	-	-	-	-	-	-	-	-	-	-	-	-	-	-	-	-	-	-	-	-	-	-	-	-	-	-	-	-	-	-	-	-	-	-	-	-	-	-	-	-	-	-	-	-	-	-
Campylobacter		Bg0852	0	-	-	-	-	-	-	-	-	-	-	-	-	-	-	-	-	-	-	-	-	-	-	-	-	-	-	-	-	-	-	-	-	-	-	-	-	-	-	-	-	-	-	-	-	-	-	-	-	-	-
CAG-170	sp900549635	Bg0853	1	+	+	-	-	-	-	+	+	+	-	-	-	-	+	-	-	-	-	-	-	-	-	-	-	+	-	-	-	-	+	-	-	-	+	-	+	-	-	-	-	-	-	-	-	-	+	-	-	-	-
Anaerobutyricum	hallii_A	Bg0854	1	+	-	-	-	-	-	+	+	+	-	-	-	-	-	-	-	-	-	-	-	-	-	-	-	-	-	-	-	-	+	-	-	-	+	-	+	-	-	-	-	-	-	-	-	-	+	-	-	-	-
Bariatricus	comes	Bg0855	1	-	+	-	-	-	-	+	+	+	-	+	+	-	+	-	-	-	-	-	-	-	-	+	+	-	-	-	-	-	+	-	-	-	+	+	+	-	-	-	-	-	-	-	-	-	-	-	-	-	-
Akkermansia	muciniphila	Bg0856	0	+	-	-	-	-	-	-	-	-	-	-	-	-	-	-	-	-	-	-	-	-	-	-	-	+	+	-	-	-	-	-	-	-	+	-	+	+	-	-	-	-	-	-	-	-	-	-	-	-	-
Limosilactobacillus	gastricus	Bg0857	1	+	+	-	-	-	-	-	-	-	-	-	-	-	-	-	-	-	+	-	-	-	-	+	+	-	-	-	-	-	+	-	+	-	+	-	-	-	-	-	-	-	-	-	-	-	-	-	-	-	-
Ligilactobacillus	saerimneri	Bg0858	0	+	-	-	-	-	-	-	-	-	-	-	-	-	-	-	-	-	-	-	-	-	-	+	+	-	-	-	-	-	+	-	-	-	-	-	-	-	-	-	-	-	-	-	-	-	-	-	-	-	-
Ruminococcus_E	bromii_B	Bg0859	1	-	-	-	-	-	-	+	+	+	-	-	-	-	+	-	-	-	-	-	-	-	-	+	-	+	-	+	-	+	+	-	-	-	+	+	+	-	-	-	-	-	-	-	-	-	-	-	-	-	-
RUG410	sp900553115	Bg0860	0	-	-	-	-	-	-	-	-	-	-	-	-	-	-	-	-	-	-	-	-	-	-	-	-	-	-	-	-	-	-	-	-	-	+	+	+	-	-	-	-	-	-	-	-	-	-	-	-	-	-
CAG-177	sp003514385	Bg0861	0	+	-	-	-	-	-	-	-	-	-	-	-	-	-	-	-	-	-	-	-	-	-	+	+	-	-	-	-	-	+	-	-	-	+	-	-	-	-	-	-	-	-	-	-	-	-	-	-	-	-
Roseburia	hominis	Bg0862	1	+	-	-	-	-	-	+	+	+	-	-	-	+	+	-	-	-	-	-	-	-	-	+	+	+	-	-	-	-	+	-	-	-	+	+	+	-	-	-	-	-	-	-	-	-	+	-	-	-	-
GCA-900066135	sp900543575	Bg0863	1	+	-	-	-	-	-	+	+	+	-	-	-	-	+	-	-	-	-	-	-	-	-	+	+	-	-	-	-	-	+	+	-	-	+	-	+	+	-	-	-	-	+	-	-	-	+	-	-	-	-
Ruminococcus_E	bromii_B	Bg0864	1	+	-	-	-	-	-	+	+	+	-	-	-	-	+	-	-	-	-	-	-	-	-	+	-	+	-	+	-	+	+	-	-	-	+	+	+	-	-	-	-	-	-	-	-	-	-	-	-	-	-
Allisonella	histaminiformans	Bg0865	0	-	-	-	-	-	-	-	-	-	-	-	-	-	-	-	-	-	-	-	-	-	-	-	-	-	-	-	-	-	-	-	-	-	-	-	-	-	-	-	-	-	-	-	-	-	-	-	-	-	-
Agathobaculum	butyriciproducens	Bg0866	0	-	-	-	-	-	-	-	-	-	-	-	-	-	+	-	-	-	-	-	-	-	-	-	-	-	-	-	-	-	+	-	-	-	+	-	+	-	-	-	-	-	+	-	-	-	-	-	-	-	-
Anaerotignum	sp000436415	Bg0867	0	-	-	-	-	-	-	-	-	-	-	-	-	-	-	-	-	-	-	-	-	-	-	-	-	-	-	-	-	-	+	-	-	-	+	-	+	-	-	-	-	-	-	-	-	-	-	+	-	-	-
Ruminococcus_E	bromii_B	Bg0868	1	+	-	-	-	-	-	+	+	+	-	-	-	-	+	-	-	-	-	-	-	-	-	+	-	+	-	+	-	+	+	-	-	-	+	+	+	-	-	-	-	-	-	-	-	-	-	-	-	-	-
Clostridium	neonatale	Bg0869	1	+	-	-	-	+	+	+	+	+	-	-	-	+	+	-	-	-	-	-	-	-	-	+	+	+	+	-	-	+	+	-	-	+	+	+	+	+	-	-	-	-	+	-	+	-	+	+	-	-	-
Akkermansia	muciniphila_B	Bg0870	0	+	-	-	-	-	-	-	-	-	-	-	-	-	-	-	-	-	-	-	-	-	-	-	-	+	-	-	-	-	-	-	-	-	-	-	+	+	-	-	-	-	-	-	-	-	-	-	-	-	-
CAG-536	sp000434355	Bg0871	0	-	+	-	-	-	-	-	-	-	-	-	-	-	-	-	-	-	-	-	-	-	-	-	-	-	-	-	-	+	+	-	-	-	+	-	+	-	-	-	-	-	+	-	-	-	-	-	-	-	-
CAG-177	sp003514385	Bg0872	0	+	-	-	-	-	-	-	-	-	-	-	-	-	-	-	-	-	-	-	-	-	-	+	+	-	-	-	-	-	+	-	-	-	+	-	-	+	-	-	-	-	-	-	-	-	-	-	-	-	-
Ruminococcus_E	bromii_B	Bg0873	1	-	-	-	-	-	-	+	+	+	-	-	-	-	+	-	-	-	-	-	-	-	-	+	-	+	-	+	-	+	+	-	-	-	+	+	+	-	-	-	-	-	-	-	-	-	-	-	-	-	-
Campylobacter_D	sp900539255	Bg0874	0	-	-	-	-	-	-	-	-	-	-	-	-	-	-	-	-	-	-	-	-	-	-	-	-	-	-	-	-	-	-	-	-	-	-	-	-	-	-	-	-	-	-	-	-	-	-	-	-	-	-
Ligilactobacillus	salivarius	Bg0875	1	+	+	+	-	-	-	-	-	-	-	-	-	-	-	-	-	-	+	-	-	-	-	-	-	-	-	-	-	-	+	-	+	-	+	-	-	-	-	-	-	-	-	-	-	-	+	-	-	-	-
Anaerotignum	sp000436415	Bg0876	0	-	-	-	-	-	-	-	-	-	-	-	-	-	-	-	-	-	-	-	-	-	-	-	-	-	-	-	-	-	+	-	-	-	+	-	+	-	-	-	-	-	-	-	-	-	-	+	-	-	-
CAG-568	sp000434395	Bg0877	1	+	-	-	-	-	-	+	+	+	-	-	-	+	+	-	-	-	-	-	-	-	-	-	-	+	-	-	-	+	+	-	-	-	+	+	+	-	-	-	-	-	-	-	-	-	-	-	-	-	-
Campylobacter		Bg0878	0	-	-	-	-	-	-	-	-	-	-	-	-	-	-	-	-	-	-	-	-	-	-	-	-	-	-	-	-	-	-	-	-	-	-	-	-	-	-	-	-	-	-	-	-	-	-	-	-	-	-
Bariatricus	comes	Bg0879	1	+	+	-	-	-	-	+	+	+	-	-	-	-	+	-	-	-	-	-	-	-	-	+	+	-	-	-	-	-	+	-	-	-	+	+	+	-	-	-	-	-	-	-	-	-	-	-	-	-	-
Brachyspira	pilosicoli	Bg0880	1	+	+	-	-	+	+	-	-	-	-	-	-	-	-	-	-	-	-	-	-	-	-	-	-	+	-	-	-	-	-	-	-	-	+	-	-	+	-	-	-	-	+	-	-	-	-	-	-	-	-
CAG-217	sp000436335	Bg0881	1	+	-	-	-	-	-	+	+	-	-	-	-	-	+	-	-	-	-	-	-	-	-	+	+	-	-	-	-	-	+	-	-	-	+	-	+	+	-	-	-	-	+	-	-	-	-	-	-	-	-
RUG410	sp900553115	Bg0882	0	-	-	-	-	-	-	-	-	-	-	-	-	-	-	-	-	-	-	-	-	-	-	-	-	-	-	-	-	-	-	-	-	-	+	+	+	-	-	-	-	-	-	-	-	-	-	-	-	-	-
Anaerotignum	sp000436415	Bg0883	0	-	-	-	-	-	-	-	-	-	-	-	-	-	-	-	-	-	-	-	-	-	-	-	-	-	-	-	-	-	-	-	-	-	+	-	+	-	-	-	-	-	-	-	-	-	-	-	-	-	-
Bariatricus	comes	Bg0884	1	+	+	-	-	-	-	+	+	+	-	-	-	-	+	-	-	-	-	-	-	-	-	+	+	-	-	-	-	-	+	-	-	-	+	+	+	-	-	-	-	-	-	-	-	-	-	-	-	-	-
CAG-41	sp900066215	Bg0885	1	+	-	-	+	+	+	-	-	-	-	-	-	-	+	-	-	-	-	-	-	-	-	-	-	-	-	-	-	-	+	-	-	-	+	-	+	-	-	-	-	-	-	-	-	-	-	-	-	-	-
Anaerobiospirillum	succiniciproducens	Bg0886	0	-	+	-	-	-	-	-	-	-	-	-	-	-	-	-	-	-	-	-	-	-	-	+	-	-	-	-	-	-	-	+	-	-	+	-	+	-	-	-	-	-	-	-	-	-	-	-	-	-	-
CAG-41	sp900066215	Bg0887	0	+	-	-	-	-	-	-	-	-	-	-	-	-	+	-	-	-	-	-	-	-	-	-	-	-	-	-	-	-	+	-	-	-	+	-	+	-	-	-	-	-	-	-	-	-	-	-	-	-	-
Campylobacter		Bg0888	0	-	-	-	-	-	-	-	-	-	-	-	-	-	-	-	-	-	-	-	-	-	-	-	-	-	-	-	-	-	-	-	-	-	-	-	-	-	-	-	-	-	-	-	-	-	-	-	-	-	-
Anaerobutyricum	hallii_A	Bg0889	1	-	-	-	-	-	-	+	+	+	-	-	-	-	-	-	-	-	-	-	-	-	-	-	-	-	-	-	-	-	+	-	-	-	+	-	+	-	-	-	-	-	-	-	-	-	+	-	-	-	-
ER4	sp000765235	Bg0890	1	-	-	-	-	-	-	+	+	+	-	-	-	-	+	-	-	-	-	-	-	-	-	-	-	-	-	-	-	-	+	-	-	-	+	-	+	-	-	-	-	-	-	-	-	-	+	-	-	-	-
Bariatricus	comes	Bg0891	1	+	-	-	-	-	-	+	+	+	-	-	-	-	+	-	-	-	-	-	-	-	-	+	+	-	-	-	-	-	+	-	-	-	+	+	+	-	-	-	-	-	-	-	-	-	-	-	-	-	-
CAG-177	sp003514385	Bg0892	0	+	-	-	-	-	-	-	-	-	-	-	-	-	-	-	-	-	-	-	-	-	-	+	+	-	-	-	-	-	+	-	-	-	+	-	-	-	-	-	-	-	-	-	-	-	-	-	-	-	-
Akkermansia	muciniphila_B	Bg0893	0	+	-	-	-	-	-	-	-	-	-	-	-	-	-	-	-	-	-	-	-	-	-	-	-	+	+	-	-	-	-	-	-	-	-	-	+	+	-	-	-	-	-	-	-	-	-	-	-	-	-
Anaerobiospirillum	succiniciproducens	Bg0894	0	-	+	-	-	-	-	-	-	-	-	-	-	-	-	-	-	-	-	-	-	-	-	+	-	-	-	-	-	-	-	+	-	-	+	-	+	-	-	-	-	-	-	-	-	-	-	-	-	-	-
Lactococcus	petauri	Bg0895	1	+	+	-	-	+	+	+	+	+	-	-	-	-	+	-	-	-	-	-	-	-	-	+	-	-	-	-	-	-	+	-	+	-	+	-	-	-	-	-	-	-	-	-	-	-	+	-	-	-	-
CAG-217	sp000436335	Bg0896	1	+	-	-	-	-	-	+	+	-	-	-	-	-	+	-	-	-	-	-	-	-	-	+	+	-	-	-	-	-	+	-	-	-	+	-	+	+	-	-	-	-	-	-	-	-	-	-	-	-	-
Mediterraneibacter	lactaris	Bg0897	0	+	-	-	-	-	-	-	-	-	-	-	-	-	+	-	-	-	-	-	-	-	-	-	+	-	-	-	-	-	+	-	-	-	+	+	+	-	-	-	-	-	-	-	-	-	-	-	-	-	-
CAG-177	sp003538135	Bg0898	0	+	-	-	-	-	-	-	-	-	-	-	-	-	-	-	-	-	-	-	-	-	-	+	+	-	-	-	-	-	+	-	-	-	+	-	-	-	-	-	-	-	-	-	-	-	-	-	-	-	-
COE1	sp001916965	Bg0899	1	+	-	-	-	-	-	+	+	+	-	-	-	-	+	-	-	-	-	-	-	-	-	+	-	+	-	-	-	+	+	+	-	-	+	+	+	-	-	-	-	-	-	-	-	-	+	-	-	-	-
Bariatricus	comes	Bg0900	1	+	-	-	-	-	-	+	+	+	-	-	-	-	+	-	-	-	-	-	-	-	-	+	+	-	-	-	-	-	+	-	-	-	+	+	+	-	-	-	-	-	-	-	-	-	-	-	-	-	-
Butyricimonas	sp002161485	Bg0901	0	+	-	-	-	-	-	-	-	-	-	-	-	-	-	-	-	-	-	-	-	-	-	-	-	+	-	-	-	-	-	-	-	-	+	-	-	-	-	-	-	-	-	-	-	-	-	-	-	-	-
Alistipes_A	indistinctus	Bg0902	0	+	+	-	-	-	-	-	-	-	-	-	-	-	-	-	-	-	-	-	-	-	-	+	-	-	-	-	-	-	-	-	-	-	-	-	-	+	-	-	-	-	-	-	-	-	-	-	-	-	-
Campylobacter_D		Bg0903	0	-	-	-	-	-	-	-	-	-	-	-	-	-	-	-	-	-	-	-	-	-	-	-	-	-	-	-	-	-	-	-	-	-	-	-	-	-	-	-	-	-	-	-	-	-	-	-	-	-	-
Alistipes_A	sp900240235	Bg0904	0	+	+	-	-	-	-	-	-	-	-	-	-	-	-	-	-	-	-	-	-	-	-	-	-	+	-	-	-	-	-	-	-	-	+	-	-	-	-	-	-	-	-	-	-	-	+	-	-	-	-
Veillonella	sp900550455	Bg0905	0	-	-	-	-	-	-	-	-	-	-	-	-	-	-	-	-	-	-	-	-	-	-	-	-	-	-	-	-	-	-	-	-	-	-	-	-	-	-	-	-	-	-	-	-	-	-	-	-	-	-
Barnesiella	intestinihominis	Bg0906	1	+	+	-	-	-	-	-	-	-	-	-	-	-	-	+	+	-	+	-	-	-	-	+	-	+	-	-	-	-	+	-	-	-	+	-	+	+	+	-	+	-	-	-	-	-	-	-	-	-	-
RC9	sp000435075	Bg0907	1	+	-	-	-	-	-	-	-	-	-	-	-	-	-	+	+	-	+	-	-	-	-	+	-	+	-	-	-	-	+	-	-	-	+	-	+	+	-	-	+	-	-	-	-	-	-	-	-	-	-
CAG-177	sp003514385	Bg0908	0	+	-	-	-	-	-	-	-	-	-	-	-	-	-	-	-	-	-	-	-	-	-	+	+	-	-	-	-	-	+	-	-	-	+	-	-	+	-	-	-	-	-	-	-	-	-	-	-	-	-
Barnesiella	sp002159975	Bg0909	1	+	+	-	-	-	-	-	-	-	-	-	-	-	-	+	+	-	-	-	-	-	-	+	-	+	-	-	-	-	-	-	-	-	+	-	+	+	-	+	+	+	-	-	+	-	-	-	-	-	-
RC9	sp000435075	Bg0910	1	+	-	-	-	-	-	-	-	-	-	-	-	-	-	+	+	-	+	-	-	-	-	+	-	+	-	-	-	-	+	-	-	-	+	-	+	+	-	-	+	-	-	-	-	-	-	-	-	-	-
Erysipelatoclostridium	sp000752095	Bg0911	0	+	+	-	-	-	-	-	-	-	-	-	-	-	-	-	-	-	-	-	-	-	-	-	+	-	+	-	-	+	+	-	-	-	+	-	+	-	-	-	-	-	-	-	-	-	-	-	-	-	-
RC9	sp000435075	Bg0912	1	+	-	-	-	-	-	-	-	-	-	-	-	-	-	+	+	-	+	-	-	-	-	+	-	+	-	-	-	-	+	-	-	-	+	-	+	+	-	-	+	-	-	-	-	-	-	-	-	-	-
CAG-170	sp000436735	Bg0913	1	+	-	-	-	-	-	+	+	+	-	-	-	-	+	-	-	-	-	-	-	-	-	-	+	+	-	-	-	-	+	-	-	-	+	-	+	-	-	-	-	-	-	-	-	-	+	-	-	-	-
Anaerotignum	sp000436415	Bg0914	0	-	-	-	-	-	-	-	-	-	-	-	-	-	-	-	-	-	-	-	-	-	-	-	-	-	-	-	-	-	+	-	-	-	+	-	+	-	-	-	-	-	-	-	-	-	-	-	-	-	-
CAG-568	sp000434395	Bg0915	1	+	-	-	-	-	-	+	+	+	-	-	-	+	+	-	-	-	-	-	-	-	-	-	-	+	-	-	-	+	+	-	-	-	+	+	+	-	-	-	-	-	-	-	-	-	-	-	-	-	-
CAG-41	sp900066215	Bg0916	0	+	-	-	-	-	-	-	-	-	-	-	-	-	+	-	-	-	-	-	-	-	-	-	-	-	-	-	-	-	+	-	-	-	+	-	+	-	-	-	-	-	-	-	-	-	-	-	-	-	-
Clostridium_Q	sp003024715	Bg0917	0	+	-	-	-	-	-	-	-	-	-	-	-	-	-	-	-	-	-	-	-	-	-	-	-	-	-	-	-	-	+	+	-	-	+	-	+	-	-	-	-	-	-	-	-	-	-	-	-	-	-
Ruminococcus_D	bicirculans	Bg0918	0	-	-	-	-	-	-	-	-	-	-	-	-	-	+	-	-	-	-	-	-	-	-	-	-	-	-	-	-	+	+	-	-	-	+	-	+	-	-	-	-	-	-	-	-	-	-	-	-	-	-
Eisenbergiella	sp900066775	Bg0919	1	-	-	-	-	-	-	+	+	+	-	-	-	-	+	-	-	-	-	-	-	-	-	+	-	+	-	-	-	+	+	+	-	-	+	-	+	+	-	-	-	-	+	-	-	-	+	-	-	-	-
Clostridium_Q	sp003024715	Bg0920	0	+	-	-	-	-	-	-	-	-	-	-	-	-	-	-	-	-	-	-	-	-	-	-	-	-	-	-	-	-	+	+	-	-	+	-	+	-	-	-	-	-	-	-	-	-	-	-	-	-	-
Bariatricus	comes	Bg0921	1	+	-	-	-	-	-	+	+	+	-	-	-	-	+	-	-	-	-	-	-	-	-	+	+	-	-	-	-	-	+	-	-	-	+	+	+	-	-	-	-	-	-	-	-	-	-	-	-	-	-
Brachyspira		Bg0922	1	+	+	-	-	+	+	-	+	-	-	-	-	-	+	-	-	-	-	-	-	-	-	-	-	+	-	-	-	-	-	-	-	-	+	-	-	+	-	-	-	-	+	-	-	-	-	-	-	-	-
Clostridium_Q	sp003024715	Bg0923	0	+	-	-	-	-	-	-	-	-	-	-	-	-	-	-	-	-	-	-	-	-	-	-	-	-	-	-	-	-	+	+	-	-	+	-	+	-	-	-	-	-	-	-	-	-	-	-	-	-	-
Bariatricus	comes	Bg0924	1	+	+	-	-	-	-	+	+	+	-	-	-	-	+	-	-	-	-	-	-	-	-	+	+	-	-	-	-	-	+	-	-	-	+	+	+	-	-	-	-	-	-	-	-	-	-	-	-	-	-
Fusicatenibacter	saccharivorans	Bg0925	1	+	-	-	-	-	-	-	+	+	-	-	-	-	+	-	-	-	-	-	-	-	-	+	+	-	-	-	-	+	+	+	-	-	+	-	+	+	-	-	-	-	-	-	-	-	-	-	-	-	-
Fusicatenibacter	saccharivorans	Bg0926	1	+	-	-	-	-	-	+	+	+	-	-	-	-	+	-	-	-	-	-	-	-	-	+	+	-	-	-	-	+	+	+	-	-	+	-	+	+	-	-	-	-	-	-	-	-	-	-	-	-	-
Roseburia	sp003483745	Bg0927	1	+	+	-	-	-	-	+	+	+	-	+	-	-	+	-	-	-	-	-	-	-	-	+	-	+	-	-	-	-	+	+	-	-	+	+	+	-	-	-	-	-	-	-	-	-	+	-	-	-	-
CAG-41	sp900066215	Bg0928	0	+	-	-	-	-	-	-	-	-	-	-	-	-	+	-	-	-	-	-	-	-	-	-	-	-	-	-	-	-	+	-	-	-	+	-	+	-	-	-	-	-	-	-	-	-	-	-	-	-	-
Ligilactobacillus		Bg0929	1	+	+	-	-	-	-	+	+	+	-	-	-	+	+	-	-	-	-	-	-	-	-	-	+	-	-	-	-	-	+	-	+	-	-	-	-	-	-	-	-	-	-	-	-	+	+	-	-	-	-
Clostridium_Q	saccharolyticum_A	Bg0930	1	+	-	-	+	+	+	-	+	-	-	-	-	-	+	-	-	-	-	-	-	-	-	-	-	-	-	-	-	-	+	-	-	-	+	-	+	-	-	-	-	-	-	-	-	-	+	-	-	-	-
Fusicatenibacter	saccharivorans	Bg0931	1	+	-	-	-	-	-	-	+	+	-	-	-	-	+	-	-	-	-	-	-	-	-	+	+	-	-	-	-	+	+	+	-	-	+	-	+	+	-	-	-	-	-	-	-	-	-	-	-	-	-
Helicobacter_B		Bg0932	0	-	-	-	-	-	-	-	-	-	-	-	-	-	-	-	-	-	-	-	-	-	-	-	-	-	-	-	-	-	-	-	-	-	-	-	-	-	-	-	-	-	-	-	-	-	-	-	-	-	-
Turicimonas		Bg0933	0	-	-	-	-	-	-	-	-	-	-	-	-	-	-	-	-	-	-	-	-	-	-	-	-	-	-	-	-	-	-	-	-	-	-	-	-	-	-	-	-	-	-	-	-	-	-	-	-	-	-
Anaerostipes	hadrus_A	Bg0934	1	-	+	-	-	-	-	+	-	-	-	-	-	-	-	-	-	-	-	-	-	-	-	-	-	-	-	-	-	-	+	-	-	-	+	+	+	-	-	-	-	-	-	-	-	-	-	-	-	-	-
Fusicatenibacter	saccharivorans	Bg0935	1	+	-	-	-	-	-	+	+	+	-	-	-	-	+	-	-	-	-	-	-	-	-	+	+	-	-	-	-	+	+	+	-	-	+	-	+	+	-	-	-	-	-	-	-	-	-	-	-	-	-
CAG-177	sp003514385	Bg0936	0	+	-	-	-	-	-	-	-	-	-	-	-	-	-	-	-	-	-	-	-	-	-	+	+	-	-	-	-	-	+	-	-	-	+	-	-	-	-	-	-	-	-	-	-	-	-	-	-	-	-
Campylobacter_D	jejuni	Bg0937	0	-	-	-	-	-	-	-	-	-	-	-	-	-	-	-	-	-	-	-	-	-	-	-	-	-	-	-	-	-	-	-	-	-	-	-	-	-	-	-	-	-	-	-	-	-	-	-	-	-	-
Bariatricus	comes	Bg0938	1	+	+	-	-	-	-	+	+	+	-	-	-	-	+	-	-	-	-	-	-	-	-	+	+	-	-	-	-	-	+	-	-	-	+	+	+	-	-	-	-	-	-	-	-	-	-	-	-	-	-
Fusicatenibacter	saccharivorans	Bg0939	1	+	-	-	-	-	-	-	-	-	-	-	-	-	+	-	-	-	-	-	-	-	-	+	+	-	-	-	-	+	+	+	-	-	+	-	+	+	-	-	-	-	-	-	-	-	-	-	-	-	-
Brachyspira	pilosicoli	Bg0940	1	+	+	-	-	+	+	-	-	-	-	-	-	-	-	-	-	-	-	-	-	-	-	-	-	+	-	-	-	-	-	-	-	-	+	-	-	-	-	-	-	-	+	-	-	-	-	-	-	-	-
Campylobacter_D	coli	Bg0941	0	-	-	-	-	-	-	-	-	-	-	-	-	-	-	-	-	-	-	-	-	-	-	-	-	-	-	-	-	-	-	-	-	-	-	-	-	-	-	-	-	-	-	-	-	-	-	-	-	-	-
Dorea	faecis	Bg0942	1	+	-	-	-	-	-	+	+	+	-	-	-	-	+	-	-	-	-	-	-	-	-	+	+	-	-	-	-	-	+	+	-	-	+	-	+	-	-	-	-	-	-	-	-	-	+	-	-	-	-
Enterococcus_B	hirae	Bg0943	1	+	+	+	+	+	+	+	+	+	-	-	-	-	+	-	-	-	-	-	-	-	-	+	-	-	-	-	-	-	+	-	+	-	-	-	-	-	-	-	-	-	-	-	-	+	+	-	-	-	-
51-20	sp900542055	Bg0944	0	-	-	-	-	-	-	-	-	-	-	-	-	-	-	-	-	-	-	-	-	-	-	-	-	-	-	-	-	-	-	-	-	-	+	-	-	-	-	-	-	-	-	-	-	-	-	-	-	-	-
Anaerotignum	sp000436415	Bg0945	0	-	-	-	-	-	-	-	-	-	-	-	-	-	-	-	-	-	-	-	-	-	-	-	-	-	-	-	-	-	+	-	-	-	+	-	+	-	-	-	-	-	-	-	-	-	-	-	-	-	-
UBA1436	sp900541355	Bg0946	1	-	-	-	-	-	-	-	-	-	-	-	-	-	-	-	-	-	+	-	-	-	-	-	-	-	-	-	-	-	-	-	-	-	+	-	+	-	-	-	-	-	-	-	-	-	-	-	-	-	-
UBA1436	sp900541355	Bg0947	1	-	-	-	-	-	-	-	-	-	-	-	-	-	-	-	-	-	+	-	-	-	-	-	-	-	-	-	-	-	-	-	-	-	+	-	+	-	-	-	-	-	-	-	-	-	-	-	-	-	-
CAG-217	sp000436335	Bg0948	1	+	-	-	-	+	+	+	+	-	-	-	-	-	+	-	-	-	-	-	-	-	-	+	+	-	-	-	-	-	+	-	-	-	+	-	+	+	-	-	-	-	+	-	-	-	-	-	-	-	-
UBA636	sp900546285	Bg0949	1	+	+	-	-	+	+	+	+	+	-	-	-	-	+	-	-	-	-	-	-	-	-	-	+	+	-	-	-	+	+	-	-	-	-	-	+	-	-	-	-	-	+	-	-	-	-	-	-	-	-
CAG-217	sp000436335	Bg0950	1	+	-	-	-	-	-	+	+	-	-	-	-	-	+	-	-	-	-	-	-	-	-	+	+	-	-	-	-	-	+	-	-	-	+	-	+	+	-	-	-	-	+	-	-	-	-	-	-	-	-
GCA-900066135	sp900543575	Bg0951	1	+	-	-	-	-	-	+	+	+	-	-	-	-	+	-	-	-	-	-	-	-	-	+	+	-	-	-	-	-	+	-	-	-	+	-	-	+	-	-	-	-	+	-	-	-	-	-	-	-	-
CAG-568	sp000434395	Bg0952	1	+	-	-	-	-	-	+	+	+	-	-	-	+	+	-	-	-	-	-	-	-	-	-	-	+	-	-	-	+	+	-	-	-	+	-	+	-	-	-	-	-	-	-	-	-	-	-	-	-	-
COE1	sp001916965	Bg0953	1	+	-	-	-	-	-	+	+	+	-	+	-	-	+	-	-	-	-	-	-	-	-	+	-	+	-	-	-	+	+	+	-	-	+	+	+	-	-	-	-	-	-	-	-	-	+	-	-	-	-
CAG-41	sp900066215	Bg0954	0	+	-	-	-	-	-	-	-	-	-	-	-	-	+	-	-	-	-	-	-	-	-	-	-	-	-	-	-	-	+	-	-	-	+	-	+	-	-	-	-	-	-	-	-	-	-	-	-	-	-
Tidjanibacter	inops	Bg0955	0	-	-	-	-	-	-	-	-	-	-	-	-	-	-	-	-	-	-	-	-	-	-	-	-	+	-	-	-	-	-	-	-	-	+	-	-	-	-	-	-	-	-	-	-	-	-	-	-	-	-
UBA1436	sp900541355	Bg0956	1	-	-	-	-	-	-	-	-	-	-	-	-	-	-	-	-	-	+	-	-	-	-	-	-	-	-	-	-	-	-	-	-	-	+	-	+	-	-	-	-	-	-	-	-	-	-	-	-	-	-
Ruminococcus_A	sp000437095	Bg0957	0	-	-	-	-	-	-	-	-	-	-	-	-	-	+	-	-	-	-	-	-	-	-	+	+	-	-	-	-	-	+	+	-	-	+	-	+	+	-	-	-	-	+	-	-	-	+	-	-	-	-
Coprococcus	eutactus_A	Bg0958	1	-	+	-	-	-	-	+	+	+	-	-	-	-	-	-	-	-	-	-	-	-	-	+	-	-	+	-	-	-	+	-	-	-	+	-	+	-	-	-	-	-	-	-	-	-	+	-	-	-	-
Akkermansia	muciniphila_C	Bg0959	0	+	-	-	-	-	-	-	-	-	-	-	-	-	-	-	-	-	-	-	-	-	-	-	-	+	+	-	-	-	-	-	-	-	+	-	+	+	-	-	-	-	-	-	-	-	-	-	-	-	-
Akkermansia	muciniphila_B	Bg0960	0	+	-	-	-	-	-	-	-	-	-	-	-	-	-	-	-	-	-	-	-	-	-	-	-	+	+	-	-	-	-	-	-	-	+	-	+	+	-	-	-	-	-	-	-	-	-	-	-	-	-
CAG-568	sp000434395	Bg0961	1	+	-	-	-	-	-	+	+	+	-	-	-	+	+	-	-	-	-	-	-	-	-	-	-	+	-	-	-	+	+	-	-	-	+	-	+	-	-	-	-	-	-	-	-	-	-	-	-	-	-
CAG-568	sp000434395	Bg0962	1	+	-	-	-	-	-	+	+	+	-	-	-	+	+	-	-	-	-	-	-	-	-	-	-	+	-	-	-	+	+	-	-	-	+	+	+	-	-	-	-	-	-	-	-	-	-	-	-	-	-
CAG-41	sp900066215	Bg0963	0	+	-	-	-	-	-	-	-	-	-	-	-	-	+	-	-	-	-	-	-	-	-	-	-	-	-	-	-	-	+	-	-	-	+	-	+	-	-	-	-	-	-	-	-	-	-	-	-	-	-
Fusicatenibacter	saccharivorans	Bg0964	1	+	-	-	-	-	-	+	+	-	-	-	-	-	+	-	-	-	-	-	-	-	-	+	+	-	-	-	-	-	+	+	-	-	+	-	+	+	-	-	-	-	-	-	-	-	-	-	-	-	-
CAG-238		Bg0965	0	-	-	-	-	-	-	-	-	-	-	-	-	-	-	-	-	-	-	-	-	-	-	-	-	-	-	-	-	-	-	-	-	-	-	-	-	-	-	-	-	-	-	-	-	-	-	-	-	-	-
Akkermansia	muciniphila_B	Bg0966	0	+	-	-	-	-	-	-	-	-	-	-	-	-	-	-	-	-	-	-	-	-	-	-	-	+	+	-	-	-	-	-	-	-	+	-	+	+	-	-	-	-	-	-	-	-	-	-	-	-	-
CAG-217	sp000436335	Bg0967	1	+	-	-	-	+	+	+	+	-	-	-	-	-	+	-	-	-	-	-	-	-	-	+	+	-	-	-	-	-	+	-	-	-	+	-	+	+	-	-	-	-	+	-	-	-	-	-	-	-	-
Lachnospira	sp900316325	Bg0968	1	+	-	-	-	-	-	+	+	+	-	-	-	-	+	-	-	-	-	-	-	-	-	-	-	-	-	-	-	+	+	+	-	-	+	-	+	+	-	-	-	-	-	-	-	-	-	-	-	-	-
Coprococcus	sp900548215	Bg0969	1	-	+	-	-	-	-	+	+	+	-	-	-	-	+	-	-	-	-	-	-	-	-	+	-	-	+	-	-	-	+	-	-	-	+	-	+	-	-	-	-	-	-	-	-	-	+	-	-	-	-
UBA1436	sp900541355	Bg0970	1	-	-	-	-	-	-	-	-	-	-	-	-	-	-	-	-	-	+	-	-	-	-	-	-	-	-	-	-	-	-	-	-	-	+	-	+	-	-	-	-	-	-	-	-	-	-	-	-	-	-
UBA1436	sp900541355	Bg0971	1	-	-	-	-	-	-	-	-	-	-	-	-	-	-	-	-	-	+	-	-	-	-	-	-	+	-	-	-	-	-	-	-	-	+	-	+	-	-	-	-	-	-	-	-	-	-	-	-	-	-
SFEL01	sp004557245	Bg0972	1	-	-	-	-	-	-	+	+	+	-	-	-	-	+	-	-	-	-	-	-	-	-	-	-	-	-	-	-	-	+	-	-	-	+	-	+	-	-	-	-	-	-	-	-	-	+	-	-	-	-
Akkermansia	muciniphila_C	Bg0973	0	+	-	-	-	-	-	-	-	-	-	-	-	-	-	-	-	-	-	-	-	-	-	-	-	+	+	-	-	-	-	-	-	-	+	-	+	+	-	-	-	-	-	-	-	-	-	-	-	-	-
Eubacterium_R	sp003526845	Bg0974	0	+	-	-	-	-	-	-	-	-	-	-	-	-	-	-	-	-	-	-	-	-	-	+	+	-	-	-	-	-	+	-	-	-	+	-	-	-	-	-	-	-	-	-	-	-	-	-	-	-	-
Acidaminococcus	sp000437815	Bg0975	0	-	-	-	-	-	-	-	-	-	-	-	-	-	-	-	-	-	-	-	-	-	-	-	-	-	-	-	-	-	+	-	-	-	+	-	+	-	-	-	-	-	-	-	-	-	-	-	-	-	-
WG-1	sp900539665	Bg0976	1	-	-	-	-	-	-	+	+	-	-	-	+	+	-	-	-	-	-	+	-	-	-	-	-	-	-	+	-	+	+	+	-	-	+	+	+	-	-	-	-	-	-	-	-	-	-	-	-	-	-
Veillonella_A		Bg0977	0	+	-	-	-	-	-	-	-	-	-	-	-	-	-	-	-	-	-	-	-	-	-	-	-	-	-	-	-	-	-	-	-	-	+	-	+	-	-	-	-	-	-	-	-	-	-	-	-	-	-
CAG-217	sp000436335	Bg0978	1	+	-	-	-	+	+	+	+	-	-	-	-	-	+	-	-	-	-	-	-	-	-	+	+	-	-	-	-	-	+	-	-	-	+	-	+	+	-	-	-	-	+	-	-	-	-	-	-	-	-
		Bg0979	1	+	-	-	-	-	-	+	+	+	-	-	-	-	+	-	-	-	-	-	-	-	-	-	-	-	-	-	-	-	+	-	-	+	+	-	+	-	-	-	-	-	-	-	-	-	-	-	-	-	-
Coprococcus	eutactus	Bg0980	1	-	+	-	-	-	-	+	+	+	-	-	-	-	-	-	-	-	-	-	-	-	-	+	-	-	+	-	-	-	+	-	-	-	+	-	+	-	-	-	-	-	-	-	-	-	+	-	-	-	-
Helicobacter_C	magdeburgensis	Bg0981	0	-	-	-	-	-	-	-	-	-	-	-	-	-	-	-	-	-	-	-	-	-	-	-	-	-	-	-	-	-	-	-	-	-	-	-	-	-	-	-	-	-	-	-	-	-	-	-	-	-	-
CAG-449		Bg0982	0	+	-	-	-	-	-	-	-	-	-	-	-	+	+	-	-	-	-	-	-	-	-	-	-	-	-	-	-	+	-	-	-	-	+	-	+	-	-	-	-	-	-	-	-	-	-	-	-	-	-
Mogibacterium	sp900315625	Bg0983	0	+	-	-	-	-	-	-	-	-	-	-	-	-	-	-	-	-	-	-	-	-	-	-	-	-	-	-	-	-	+	-	-	-	+	-	+	-	-	-	-	-	-	-	-	-	-	-	-	-	-
Akkermansia	muciniphila_C	Bg0984	0	+	-	-	-	-	-	-	-	-	-	-	-	-	-	-	-	-	-	-	-	-	-	-	-	+	+	-	-	-	-	-	-	-	+	-	+	+	-	-	-	-	-	-	-	-	-	-	-	-	-
CAG-177	sp003514385	Bg0985	0	+	-	-	-	-	-	-	-	-	-	-	-	-	-	-	-	-	-	-	-	-	-	+	+	-	-	-	-	-	+	-	-	-	+	-	-	-	-	-	-	-	-	-	-	-	-	-	-	-	-
Helicobacter_F	sp003364115	Bg0986	0	-	-	-	-	-	-	-	-	-	-	-	-	-	-	-	-	-	-	-	-	-	-	-	-	-	-	-	-	-	-	-	-	-	-	-	-	-	-	-	-	-	-	-	-	-	-	-	-	-	-
Helicobacter_D	pullorum	Bg0987	0	-	-	-	-	-	-	-	-	-	-	-	-	-	-	-	-	-	-	-	-	-	-	-	-	-	-	-	-	-	-	-	-	-	-	-	-	-	-	-	-	-	-	-	-	-	-	-	-	-	-
Akkermansia	muciniphila_C	Bg0988	0	+	-	-	-	-	-	-	-	-	-	-	-	-	-	-	-	-	-	-	-	-	-	-	-	+	+	-	-	-	-	-	-	-	+	-	+	+	-	-	-	-	-	-	-	-	-	-	-	-	-
Victivallis	vadensis	Bg0989	0	+	-	-	-	-	-	-	-	-	-	-	-	-	+	-	-	-	-	-	-	-	-	-	-	-	+	-	-	-	-	-	-	-	+	-	-	-	-	-	-	-	-	-	-	-	+	-	-	-	-
TF01-11	sp001414325	Bg0990	1	+	-	-	-	-	-	+	+	+	-	-	-	-	+	-	-	-	-	-	-	-	-	-	+	-	-	-	-	+	+	+	-	-	+	-	+	+	-	-	-	-	-	-	-	-	+	-	-	-	-
CAG-521	sp000437635	Bg0991	0	-	-	-	-	-	-	-	-	-	-	-	-	-	-	-	-	-	-	-	-	-	-	-	-	-	-	-	-	-	-	-	-	-	-	-	-	-	-	-	-	-	-	-	-	-	-	-	-	-	-
Victivallis	vadensis	Bg0992	0	+	-	-	-	-	-	-	-	-	-	-	-	-	+	-	-	-	-	-	-	-	-	-	-	-	+	-	-	-	-	-	-	-	+	-	-	-	-	-	-	-	-	-	-	-	+	-	-	-	-
Helicobacter_D	winghamensis	Bg0993	0	-	-	-	-	-	-	-	-	-	-	-	-	-	-	-	-	-	-	-	-	-	-	-	-	-	-	-	-	-	-	-	-	-	-	-	-	-	-	-	-	-	-	-	-	-	-	-	-	-	-
UBA4855	sp900545015	Bg0994	1	+	-	-	-	-	-	+	+	+	-	-	-	+	+	-	-	-	-	-	-	-	-	-	+	+	-	-	-	+	-	-	-	-	+	-	+	-	-	-	-	-	-	-	-	-	-	-	-	-	-
Helicobacter_F	sp002287135	Bg0995	0	-	-	-	-	-	-	-	-	-	-	-	-	-	-	-	-	-	-	-	-	-	-	-	-	-	-	-	-	-	-	-	-	-	-	-	-	-	-	-	-	-	-	-	-	-	-	-	-	-	-
RUG410	sp900553115	Bg0996	0	-	+	-	-	-	-	-	-	-	-	-	-	-	-	-	-	-	-	-	-	-	-	-	-	-	-	-	-	-	-	-	-	-	+	+	+	-	-	-	-	-	-	-	-	-	-	-	-	-	-
Campylobacter	hyointestinalis	Bg0997	0	-	-	-	-	-	-	-	-	-	-	-	-	-	-	-	-	-	-	-	-	-	-	-	-	-	-	-	-	-	-	-	-	-	-	-	-	-	-	-	-	-	-	-	-	-	-	-	-	-	-
NHYM01	sp003364295	Bg0998	0	-	-	-	-	-	-	-	-	-	-	-	-	-	-	-	-	-	-	-	-	-	-	-	-	-	-	-	-	-	-	-	-	-	-	-	-	-	-	-	-	-	-	-	-	-	-	-	-	-	-
Campylobacter		Bg0999	0	-	-	-	-	-	-	-	-	-	-	-	-	-	-	-	-	-	-	-	-	-	-	-	-	-	-	-	-	-	-	-	-	-	-	-	-	-	-	-	-	-	-	-	-	-	-	-	-	-	-
Treponema_D	succinifaciens	Bg1000	1	+	-	-	-	-	-	+	+	+	-	-	-	-	+	-	-	-	-	-	-	-	-	+	-	+	-	-	-	+	-	-	-	-	+	+	+	-	-	-	-	-	-	-	-	-	+	-	-	-	-

### Sheet: MOS
Genus	Species	MAG_ID	Functional pathway in MAG (1 = present; 0 = absent)	Presence (+) or absence (-) of pathway gene component
				GalM	Pgm	AldM	GlvA	GlvB	GlvC	MalE	MalF	MalG	MdxE	MdxF	MdxG	MalK	MxmX	SusCm	SusDm	MalM	MalT	MalY	Agl3	MelD	Agl1	AglA	MalL	AmyA	AmyAc	MalS	ApuB_bif	PulA	NplT	GlgX	MalP	MalP2	GlgP	Gde2	MalQ	MalZ	Cga	SusA	SusB	SusB2	GlvG	Gaa	DexA	DexB	MalR	MalR2	MalR3	MalR6	MalR8
Bifidobacterium	longum	Bg0001	1	-	-	-	-	-	-	+	+	+	-	-	-	+	-	-	-	-	-	-	+	-	+	+	-	+	+	-	-	+	-	+	-	-	+	+	+	+	-	-	-	-	-	-	-	-	+	-	-	+	-
Prevotella	copri_A	Bg0002	1	+	+	-	-	-	-	-	-	-	-	-	-	-	-	+	+	-	+	-	-	-	-	+	-	+	-	-	-	+	+	-	-	-	+	-	+	+	-	-	+	+	-	-	-	-	+	-	-	-	-
Prevotella	sp900557255	Bg0003	1	+	+	-	-	-	-	-	-	-	-	-	-	-	-	+	+	-	+	-	-	-	-	+	-	+	-	-	-	+	+	-	-	-	+	-	+	-	-	-	+	+	-	-	-	-	+	-	-	-	-
Prevotella	copri_A	Bg0004	1	+	+	-	-	-	-	-	-	-	-	-	-	-	-	+	+	-	+	-	-	-	-	+	-	+	-	-	-	+	+	-	-	-	+	-	+	+	-	-	-	+	-	-	-	-	+	-	-	-	-
Faecalibacterium	prausnitzii_G	Bg0005	1	+	+	-	-	-	-	+	+	+	-	-	-	-	+	-	-	-	-	-	-	-	-	+	-	-	-	-	-	+	+	-	-	-	+	-	+	-	-	-	-	-	-	-	-	-	+	-	-	-	-
Bifidobacterium	longum	Bg0006	1	-	-	-	-	-	-	+	+	+	-	-	-	+	-	-	-	-	-	-	+	+	+	-	-	+	+	-	-	+	-	+	-	-	+	+	+	+	-	-	-	-	-	-	-	-	+	-	-	+	-
Megasphaera	sp900540735	Bg0007	0	-	-	-	-	-	-	-	-	-	-	-	-	-	+	-	-	-	-	-	-	-	-	-	-	-	-	-	-	-	+	-	-	-	+	-	+	-	-	-	-	-	-	-	-	-	-	-	-	-	-
Prevotella	copri	Bg0008	1	+	+	-	-	-	-	-	-	-	-	-	-	-	-	+	+	-	+	-	-	-	-	+	-	+	-	-	-	+	+	-	-	-	+	-	+	-	-	-	+	+	-	-	-	-	+	-	-	-	-
Bacteroides	fragilis	Bg0009	0	+	+	-	-	-	-	-	-	-	-	-	-	-	-	-	-	-	-	-	-	-	-	+	-	+	-	-	-	-	-	-	-	-	+	-	+	+	-	-	+	-	-	-	-	-	-	-	-	-	-
Bifidobacterium	breve	Bg0010	1	-	-	-	-	-	-	+	+	+	-	+	-	-	-	-	-	-	-	-	+	+	+	-	-	+	+	-	+	+	-	+	-	-	+	-	+	+	-	-	-	-	-	-	-	-	-	-	-	+	-
Bifidobacterium	kashiwanohense_A	Bg0011	1	-	-	-	-	-	-	+	+	+	-	-	-	+	-	-	-	-	-	-	-	-	+	+	-	+	-	-	-	-	+	+	-	-	+	-	+	-	-	-	-	-	-	-	-	-	+	-	-	+	-
Bifidobacterium	bifidum	Bg0012	0	-	-	-	-	-	-	-	-	-	-	-	-	+	-	-	-	-	-	-	-	-	-	+	-	+	-	-	-	+	+	-	-	-	+	+	+	-	-	-	-	-	-	-	-	-	-	-	-	-	-
Megamonas	funiformis	Bg0013	0	+	-	-	-	+	+	-	-	-	-	-	-	-	-	-	-	-	-	-	-	-	-	+	+	-	-	-	-	-	-	-	-	-	+	+	+	-	-	-	-	-	+	-	-	-	-	-	-	-	-
Bifidobacterium	breve	Bg0014	1	-	-	-	-	-	-	+	+	+	-	-	-	+	-	-	-	-	-	-	+	-	+	-	-	+	+	-	+	+	-	+	-	-	+	-	+	+	-	-	-	-	-	-	-	-	-	-	-	+	-
Prevotella	sp000434515	Bg0015	1	+	+	-	-	-	-	-	-	-	-	-	-	-	-	+	+	-	+	-	-	-	-	-	-	+	-	-	-	+	+	-	-	-	+	-	+	-	-	-	-	+	-	-	-	-	+	-	-	-	-
Ligilactobacillus	ruminis	Bg0016	1	+	+	-	+	+	+	+	+	+	-	-	-	-	+	-	-	-	-	-	-	-	+	-	+	-	-	-	-	-	+	-	+	-	+	-	-	-	-	-	-	-	-	-	-	+	+	-	-	-	-
Escherichia	flexneri	Bg0017	1	+	+	-	-	+	+	+	+	+	-	-	+	+	+	-	-	+	-	+	-	-	-	-	-	-	+	+	-	-	+	+	-	+	+	-	+	+	-	-	-	-	+	-	-	-	-	+	-	-	-
Prevotella	copri	Bg0018	1	+	+	-	-	-	-	-	-	-	-	-	-	-	-	+	+	-	+	-	-	-	-	+	-	+	-	-	-	+	+	-	-	-	+	-	+	-	-	-	+	+	-	-	-	-	+	-	-	-	-
Prevotella	copri	Bg0019	1	+	+	-	-	-	-	-	-	-	-	-	-	-	-	+	+	-	+	-	-	-	-	+	-	+	-	-	-	+	+	-	-	-	+	-	+	-	-	-	+	+	-	-	-	-	+	-	-	-	-
Veillonella_A	sp000431435	Bg0020	0	+	-	-	-	-	-	-	-	-	-	-	-	-	-	-	-	-	-	-	-	-	-	-	-	-	-	-	-	-	-	-	-	-	-	-	-	-	-	-	-	-	-	-	-	-	-	-	-	-	-
Bifidobacterium	kashiwanohense_A	Bg0021	1	-	-	-	-	-	-	+	+	+	-	-	-	+	-	-	-	-	-	-	-	-	+	+	-	+	-	-	-	-	-	+	-	-	+	-	+	+	-	-	-	-	-	-	-	-	-	-	-	+	-
Bifidobacterium	bifidum	Bg0022	0	-	-	-	-	-	-	-	-	-	-	-	-	+	-	-	-	-	-	-	-	-	-	+	-	+	-	-	-	+	+	+	-	-	+	+	+	-	-	-	-	-	-	-	-	-	-	-	-	-	-
Bifidobacterium	bifidum	Bg0023	0	-	-	-	-	-	-	-	-	-	-	-	-	+	-	-	-	-	-	-	+	-	-	+	-	+	-	-	-	+	+	+	-	-	+	+	+	-	-	-	-	-	-	-	-	-	-	-	-	+	-
Bifidobacterium	kashiwanohense_A	Bg0024	1	-	-	-	-	-	-	+	+	+	-	-	-	+	-	-	-	-	-	-	-	-	+	+	-	+	-	-	-	-	+	+	-	-	+	-	+	+	-	-	-	-	-	-	-	-	-	-	-	+	-
Megasphaera	sp001546855	Bg0025	0	-	-	-	-	-	-	-	-	-	-	-	-	-	-	-	-	-	-	-	-	-	-	+	-	-	-	-	-	-	+	-	-	-	+	-	+	-	-	-	-	-	-	-	-	-	-	-	-	-	-
Escherichia	flexneri	Bg0026	1	+	+	-	-	+	+	+	+	-	-	-	+	+	+	-	-	+	-	+	-	-	-	-	-	-	+	+	-	-	-	+	-	+	+	-	-	+	-	-	-	-	+	-	-	-	-	+	-	-	-
Bifidobacterium	sp002742445	Bg0027	1	-	-	-	-	-	-	+	+	+	-	-	-	+	-	-	-	-	-	-	-	-	+	+	-	+	-	-	-	-	+	+	-	-	+	-	+	+	-	-	-	-	-	-	-	-	+	-	-	+	-
Bifidobacterium	sp002742445	Bg0028	1	-	-	-	-	-	-	+	+	+	-	-	-	+	-	-	-	-	-	-	-	-	+	+	-	+	-	-	-	-	+	+	-	-	+	-	+	+	-	-	-	-	-	-	-	-	+	-	-	+	-
Ligilactobacillus	ruminis	Bg0029	1	+	+	-	+	+	+	+	+	+	-	-	-	-	+	-	-	-	-	-	-	-	-	-	+	-	-	-	-	-	+	-	+	-	+	-	-	-	-	-	-	-	-	-	-	+	+	-	-	-	-
Bifidobacterium	kashiwanohense_A	Bg0030	1	-	-	-	-	-	-	+	+	+	-	-	-	+	-	-	-	-	-	-	-	-	+	+	-	+	-	-	-	-	-	+	-	-	+	-	+	+	-	-	-	-	-	-	-	-	+	-	-	+	-
Limosilactobacillus	mucosae	Bg0031	0	+	+	-	-	-	-	-	-	-	-	-	-	-	-	-	-	-	+	-	-	-	-	+	+	-	-	-	-	-	+	-	+	-	+	-	-	-	-	-	-	-	-	-	-	-	+	-	-	-	-
Streptococcus	pasteurianus	Bg0032	1	+	-	-	+	+	+	+	+	+	-	-	-	-	+	-	-	-	-	-	-	-	-	-	-	+	+	-	-	+	-	-	-	+	-	-	+	-	-	-	-	-	-	-	-	+	+	-	-	-	-
Streptococcus	infantarius	Bg0033	1	+	-	-	+	+	+	+	+	+	-	-	-	-	+	-	-	-	-	-	-	-	-	-	-	+	+	-	-	+	-	-	-	+	-	-	+	-	-	-	-	-	-	-	-	+	+	-	-	-	-
Megasphaera	sp000417505	Bg0034	0	-	-	-	-	-	-	-	-	-	-	-	-	-	-	-	-	-	-	-	-	-	-	+	-	-	-	-	-	-	+	-	-	-	+	-	+	-	-	-	-	-	-	-	-	-	-	-	-	-	-
Prevotella	sp900555035	Bg0035	1	+	+	-	-	-	-	-	-	-	-	-	-	-	-	+	+	-	+	-	-	-	-	+	-	+	-	-	-	+	+	-	-	-	+	-	+	-	-	-	-	+	-	-	-	-	+	-	-	-	-
Bifidobacterium	kashiwanohense_A	Bg0036	1	-	-	-	-	-	-	+	+	+	-	-	-	+	-	-	-	-	-	-	-	-	+	+	-	-	-	-	-	-	+	+	-	-	+	-	+	+	-	-	-	-	-	-	-	-	-	-	-	+	-
Streptococcus	lutetiensis	Bg0037	1	+	-	-	+	+	+	+	+	+	-	-	-	-	+	-	-	-	-	-	-	-	-	-	-	+	+	-	-	+	-	-	-	+	-	-	+	-	-	-	-	-	-	-	-	+	+	-	-	-	-
Collinsella	sp900556495	Bg0038	0	+	-	-	-	+	+	-	-	-	-	-	-	-	-	-	-	-	-	-	-	-	-	-	-	-	-	-	-	-	+	-	-	-	+	-	+	+	-	-	-	-	+	-	-	-	-	-	-	-	-
Ligilactobacillus	ruminis	Bg0039	1	+	+	-	+	+	+	+	+	+	-	-	-	-	+	-	-	-	-	-	-	-	-	-	+	-	-	-	-	-	+	-	+	-	+	-	-	-	-	-	-	-	-	-	-	+	+	-	-	-	-
Megasphaera	sp000417505	Bg0040	0	-	-	-	-	-	-	-	-	-	-	-	-	-	-	-	-	-	-	-	-	-	-	+	-	-	-	-	-	-	+	-	-	-	+	-	+	-	-	-	-	-	-	-	-	-	-	-	-	-	-
Veillonella_A	sp000431435	Bg0041	0	+	-	-	-	-	-	-	-	-	-	-	-	-	-	-	-	-	-	-	-	-	-	-	-	-	-	-	-	-	-	-	-	-	-	-	-	-	-	-	-	-	-	-	-	-	-	-	-	-	-
Phocaeicola	vulgatus	Bg0042	1	+	+	-	-	-	-	-	-	-	-	-	-	-	-	+	+	-	+	-	-	-	-	+	-	+	-	-	-	+	+	-	-	-	+	-	+	+	+	+	+	-	-	-	-	-	-	-	-	-	-
Streptococcus	lutetiensis	Bg0043	1	+	-	-	+	+	+	+	+	+	-	-	-	-	+	-	-	-	-	-	-	-	-	-	-	+	+	-	-	+	-	-	-	+	-	-	+	-	-	-	-	-	-	-	-	+	+	-	-	-	-
Bifidobacterium	sp002742445	Bg0044	1	-	-	-	-	-	-	+	+	+	-	-	-	+	-	-	-	-	-	-	-	-	+	+	-	+	-	-	-	-	+	+	-	-	+	-	+	-	-	-	-	-	-	-	-	-	+	-	-	+	-
Ligilactobacillus	ruminis	Bg0045	1	+	+	-	+	+	+	+	+	+	-	-	-	-	+	-	-	-	-	-	-	-	-	-	+	-	-	-	-	-	+	-	+	-	+	-	-	-	-	-	-	-	-	-	-	+	+	-	-	-	-
Bifidobacterium	kashiwanohense_A	Bg0046	1	-	-	-	-	-	-	+	+	+	-	-	-	+	-	-	-	-	-	-	-	-	+	+	-	+	-	-	-	-	+	+	-	-	+	-	+	+	-	-	-	-	-	-	-	-	+	-	-	+	-
Escherichia	flexneri	Bg0047	1	+	+	-	-	+	+	+	+	-	-	-	+	+	+	-	-	+	-	+	-	-	-	-	-	-	+	+	-	-	-	+	-	+	+	-	+	+	-	-	-	-	+	-	-	-	-	+	-	-	-
Prevotella	sp900555035	Bg0048	1	-	+	-	-	-	-	-	-	-	-	-	-	-	-	+	+	-	+	-	-	-	-	+	-	+	-	-	-	+	+	-	-	-	+	-	+	-	-	-	-	+	-	-	-	-	+	-	-	-	-
Blautia_A	wexlerae	Bg0049	1	+	-	-	-	-	-	+	-	-	+	+	+	-	+	-	-	-	-	-	-	-	-	+	+	-	-	-	-	-	+	+	-	-	+	-	+	-	-	-	-	-	-	-	-	-	-	-	-	-	-
Bifidobacterium	kashiwanohense_A	Bg0050	1	-	-	-	-	-	-	+	+	+	-	-	-	+	-	-	-	-	-	-	-	-	+	+	-	+	-	-	-	-	+	+	-	-	+	-	+	+	-	-	-	-	-	-	-	-	+	-	-	+	-
Escherichia	flexneri	Bg0051	1	+	+	-	-	+	+	+	+	-	-	-	+	+	+	-	-	+	-	+	-	-	-	-	-	-	+	+	-	-	-	+	-	+	+	-	+	+	-	-	-	-	+	-	-	-	-	+	-	-	-
Parolsenella	uli_B	Bg0052	0	+	-	-	-	+	+	-	-	-	-	-	-	-	+	-	-	-	-	-	-	-	-	-	-	-	-	-	-	-	+	-	-	-	+	-	+	-	-	-	-	-	-	-	-	-	-	-	-	-	-
Escherichia	coli_D	Bg0053	1	+	-	-	-	+	+	+	+	-	-	-	+	+	-	-	-	+	-	+	-	-	-	+	-	-	+	+	-	-	-	+	-	+	+	-	+	+	-	-	-	-	+	-	-	-	-	+	-	-	-
Ruminococcus_B	gnavus	Bg0054	1	+	+	-	-	-	-	+	+	+	-	-	+	+	+	-	-	-	-	-	-	-	-	+	+	-	-	-	-	+	+	+	-	-	+	+	+	+	-	-	-	-	-	-	-	-	+	-	-	-	-
Klebsiella	pneumoniae	Bg0055	1	+	-	-	-	+	+	+	+	+	-	-	-	+	-	-	-	+	-	+	-	-	-	+	-	-	+	+	-	-	-	-	-	+	+	+	+	+	-	-	-	-	+	-	-	-	-	+	-	-	-
Streptococcus	sp000187445	Bg0056	1	+	-	-	+	+	+	+	+	+	-	-	-	-	+	-	-	-	-	-	-	-	-	-	-	-	+	-	-	+	-	-	-	-	+	-	+	-	-	-	-	-	-	-	-	+	+	-	-	-	-
Megasphaera	sp000417505	Bg0057	0	-	-	-	-	-	-	-	-	-	-	-	-	-	-	-	-	-	-	-	-	-	-	+	-	-	-	-	-	-	+	-	-	-	+	-	+	-	-	-	-	-	-	-	-	-	-	-	-	-	-
Bifidobacterium	sp002742445	Bg0058	1	-	-	-	-	-	-	+	+	+	-	-	-	+	-	-	-	-	-	-	-	-	+	+	-	+	-	-	-	-	+	+	-	-	+	-	+	-	-	-	-	-	-	-	-	-	+	-	-	+	-
Megasphaera	elsdenii	Bg0059	0	-	-	-	-	-	-	-	-	-	-	-	-	-	-	-	-	-	-	-	-	-	-	+	-	-	-	-	-	-	+	-	-	-	+	-	+	-	-	-	-	-	-	-	-	-	-	-	-	-	-
Bacteroides	fragilis_A	Bg0060	0	+	+	-	-	-	-	-	-	-	-	-	-	-	-	-	-	-	-	-	-	-	-	+	-	+	+	-	-	-	-	-	-	-	+	-	+	+	-	-	+	-	-	-	-	-	-	-	-	-	-
Megasphaera	sp000417505	Bg0061	0	-	-	-	-	-	-	-	-	-	-	-	-	-	-	-	-	-	-	-	-	-	-	+	-	-	-	-	-	-	+	-	-	-	+	-	+	-	-	-	-	-	-	-	-	-	-	-	-	-	-
Bifidobacterium	sp002742445	Bg0062	1	-	-	-	-	-	-	+	+	+	-	-	-	+	-	-	-	-	-	-	-	-	+	+	-	+	-	-	-	-	+	+	-	-	+	-	+	+	-	-	-	-	-	-	-	-	+	-	-	+	-
Lactobacillus	paragasseri	Bg0063	1	+	+	-	-	-	-	+	+	+	-	-	-	-	+	-	-	-	+	-	-	-	-	+	+	-	-	-	-	-	+	-	+	-	-	-	-	-	-	-	-	-	-	-	-	+	+	-	-	-	-
Campylobacter_D		Bg0064	0	-	-	-	-	-	-	-	-	-	-	-	-	-	-	-	-	-	-	-	-	-	-	-	-	-	-	-	-	-	-	-	-	-	-	-	-	-	-	-	-	-	-	-	-	-	-	-	-	-	-
Streptococcus	sp000187445	Bg0065	1	+	-	-	+	+	+	+	+	+	-	-	-	-	+	-	-	-	-	-	-	-	-	-	-	-	+	-	-	+	-	-	-	+	+	-	+	-	-	-	-	-	-	-	-	-	+	-	-	-	-
Prevotella	sp900290275	Bg0066	1	+	+	-	-	-	-	-	-	-	-	-	-	-	-	+	+	-	+	-	-	-	-	-	-	+	-	-	-	+	+	+	-	-	-	-	+	+	-	-	-	+	-	-	-	-	+	-	-	-	-
Ruminococcus_B	gnavus	Bg0067	1	+	+	-	-	-	-	+	+	+	-	-	-	+	+	-	-	-	-	-	-	-	-	+	+	-	-	-	-	+	+	+	-	-	+	+	+	+	-	-	-	-	-	-	-	-	+	-	-	-	-
Enterococcus_B	hirae	Bg0068	1	+	+	+	+	+	+	+	+	+	-	-	-	-	+	-	-	-	-	-	-	-	-	+	-	-	-	-	-	-	+	-	+	-	-	-	-	-	-	-	-	-	-	-	-	+	+	-	-	-	-
Prevotella		Bg0069	1	+	+	-	-	-	-	-	-	-	-	-	-	-	-	+	-	-	+	-	-	-	-	-	-	+	-	-	-	+	+	+	-	-	+	-	+	+	-	-	-	+	-	-	-	-	+	-	-	-	-
Bifidobacterium		Bg0070	1	-	-	-	-	-	-	+	+	+	-	-	-	+	-	-	-	-	-	-	+	-	+	+	-	+	+	-	-	-	-	+	-	-	+	+	+	+	-	-	-	-	-	-	-	-	-	-	-	+	-
Enterocloster	sp900541315	Bg0071	1	+	-	-	+	+	+	-	+	+	-	-	-	-	+	-	-	-	-	-	-	-	-	+	-	-	-	-	-	-	+	+	-	-	+	-	+	-	-	-	-	-	+	-	-	-	+	-	-	-	-
Cetobacterium_A		Bg0072	1	+	-	-	-	+	+	+	+	+	-	-	-	-	-	-	-	-	-	+	-	-	-	-	-	-	-	-	-	-	+	-	-	-	+	-	+	-	-	-	-	-	+	-	-	-	-	-	-	-	-
Dialister	sp000434475	Bg0073	0	-	-	-	-	-	-	-	-	-	-	-	-	-	-	-	-	-	-	-	-	-	-	-	-	-	-	-	-	-	-	-	-	-	-	-	-	-	-	-	-	-	-	-	-	-	-	-	-	-	-
Veillonella	parvula_A	Bg0074	0	-	-	-	-	-	-	-	-	-	-	-	-	-	-	-	-	-	-	-	-	-	-	-	-	-	-	-	-	-	-	-	-	-	-	-	-	-	-	-	-	-	-	-	-	-	-	-	-	-	-
Streptococcus	sp000187445	Bg0075	1	+	-	-	+	+	+	+	+	+	-	-	-	-	+	-	-	-	-	-	-	-	-	-	-	+	+	-	-	+	-	-	-	+	+	-	+	-	-	-	-	-	-	-	-	+	+	-	-	-	-
Veillonella	parvula_A	Bg0076	0	-	-	-	-	-	-	-	-	-	-	-	-	-	-	-	-	-	-	-	-	-	-	-	-	-	-	-	-	-	-	-	-	-	-	-	-	-	-	-	-	-	-	-	-	-	-	-	-	-	-
Limosilactobacillus	mucosae	Bg0077	0	+	+	-	-	-	-	-	-	-	-	-	-	-	-	-	-	-	+	-	-	-	-	-	+	-	-	-	-	-	+	-	+	-	+	-	-	-	-	-	-	-	-	-	-	-	+	-	-	-	-
Parolsenella	uli_B	Bg0078	0	-	-	-	-	+	+	-	-	-	-	-	-	+	+	-	-	-	-	-	-	-	-	-	-	-	-	-	-	-	+	-	-	-	+	-	+	-	-	-	-	-	-	-	-	-	-	-	-	-	-
Megasphaera		Bg0079	0	-	-	-	-	-	-	-	-	-	-	-	-	-	-	-	-	-	-	-	-	-	-	-	-	-	-	-	-	-	+	-	-	-	+	-	+	-	-	-	-	-	-	-	-	-	-	-	-	-	-
Acidaminococcus	intestini	Bg0080	0	-	-	-	-	-	-	-	-	-	-	-	-	-	-	-	-	-	-	-	-	-	-	-	-	-	-	-	-	-	-	-	-	-	-	-	-	-	-	-	-	-	-	-	-	-	-	-	-	-	-
Prevotella	sp002265625	Bg0081	1	+	+	-	-	-	-	-	-	-	-	-	-	-	-	+	+	-	+	-	-	-	-	-	-	+	-	-	-	+	+	-	-	-	+	+	+	+	-	-	-	+	-	-	-	-	+	-	-	-	-
Prevotella	sp002265625	Bg0082	1	+	+	-	-	-	-	-	-	-	-	-	-	-	-	-	-	-	+	-	-	-	-	-	-	+	-	-	-	+	+	-	-	-	+	+	+	+	-	-	-	+	-	-	-	-	+	-	-	-	-
Blautia_A	sp003480185	Bg0083	1	+	-	-	-	-	-	+	+	+	+	+	+	-	+	-	-	-	-	-	-	-	-	+	+	-	-	-	-	-	+	+	-	-	+	-	+	+	-	-	-	-	-	-	-	-	-	-	-	-	-
Ligilactobacillus	ruminis	Bg0084	1	+	+	-	+	+	+	+	+	+	-	-	-	-	+	-	-	-	-	-	-	-	-	-	+	-	-	-	-	-	+	-	+	-	+	-	-	-	-	-	-	-	-	-	-	+	+	-	-	-	-
Parolsenella	uli_B	Bg0085	0	-	-	-	-	+	+	-	-	-	-	-	-	+	+	-	-	-	-	-	-	-	-	-	-	-	-	-	-	-	+	-	-	-	+	-	+	-	-	-	-	-	-	-	-	-	-	-	-	-	-
Streptococcus	sp000187445	Bg0086	1	+	-	-	+	+	+	+	+	+	-	-	-	-	+	-	-	-	-	-	-	-	-	-	-	-	+	-	-	+	-	-	-	+	+	-	+	-	-	-	-	-	-	-	-	-	+	-	-	-	-
Megasphaera	sp000417505	Bg0087	0	-	-	-	-	-	-	-	-	-	-	-	-	-	-	-	-	-	-	-	-	-	-	+	-	-	-	-	-	-	+	-	-	-	+	-	+	-	-	-	-	-	-	-	-	-	-	-	-	-	-
Collinsella	aerofaciens_H	Bg0088	1	+	-	-	+	+	+	+	+	+	-	-	-	-	+	-	-	-	-	-	-	-	-	-	-	-	-	-	-	-	+	-	-	-	+	-	+	-	-	-	-	-	+	-	-	-	-	-	+	+	-
Ruminococcus_B	gnavus	Bg0089	1	-	+	-	-	-	-	+	+	+	-	-	-	+	+	-	-	-	-	-	-	-	-	+	+	-	-	-	-	+	+	+	-	-	+	+	+	+	-	-	-	-	-	-	-	-	+	-	-	-	-
Megasphaera	sp001546855	Bg0090	0	-	-	-	-	-	-	-	-	-	-	-	-	-	-	-	-	-	-	-	-	-	-	+	-	-	-	-	-	-	+	-	-	-	+	-	+	-	-	-	-	-	-	-	-	-	-	-	-	-	-
Streptococcus	sp000187445	Bg0091	1	+	-	-	+	+	+	+	+	+	-	-	-	-	+	-	-	-	-	-	-	-	-	-	-	-	+	-	-	+	-	-	-	+	+	-	+	-	-	-	-	-	-	-	-	-	+	-	-	-	-
Collinsella	aerofaciens_H	Bg0092	1	+	-	-	+	+	+	+	+	+	-	-	-	-	+	-	-	-	-	-	-	-	+	-	-	-	-	-	-	-	+	-	-	-	+	-	+	-	-	-	-	-	+	-	-	-	-	-	+	-	-
CAG-180	sp000432435	Bg0093	0	+	-	-	-	-	-	-	-	-	-	-	-	-	-	-	-	-	+	-	-	-	-	+	+	-	-	-	-	-	+	-	-	-	+	-	+	+	-	-	-	-	-	-	-	-	-	-	-	-	-
Agathobacter	faecis	Bg0094	1	+	-	-	-	-	-	+	+	+	-	-	-	-	+	-	-	-	-	-	-	-	-	+	+	+	-	-	-	+	+	+	-	+	+	-	+	-	-	-	-	-	-	-	-	-	+	-	-	-	-
Bacteroides	thetaiotaomicron	Bg0095	1	+	+	-	-	-	-	-	-	-	-	-	-	-	-	+	+	-	-	-	-	-	-	+	-	+	+	-	-	+	-	-	-	-	+	+	+	+	-	+	+	-	-	+	+	-	-	-	-	-	-
Prevotella	sp002265625	Bg0096	1	+	+	-	-	-	-	-	-	-	-	-	-	-	-	+	+	-	+	-	-	-	-	-	-	+	-	-	-	+	+	-	-	-	+	+	+	+	-	-	-	+	-	-	-	-	+	-	-	-	-
Bacteroides	ovatus	Bg0097	1	+	-	-	-	-	-	-	-	-	-	-	-	-	-	+	+	-	-	-	-	-	-	+	-	+	-	-	-	+	-	-	+	-	+	-	+	+	-	+	+	-	-	-	+	-	-	-	-	-	-
Collinsella	aerofaciens_H	Bg0098	1	+	-	-	+	+	+	+	+	+	-	-	-	-	+	-	-	-	-	-	-	-	+	-	-	-	+	-	-	-	+	-	-	-	+	-	+	-	-	-	-	-	+	-	-	-	-	-	+	-	-
Anaerostipes	hadrus	Bg0099	0	+	+	-	+	+	+	-	-	-	-	-	-	-	-	-	-	-	-	-	-	-	-	-	-	-	-	-	-	-	+	-	-	-	+	+	+	-	-	-	-	-	+	-	-	-	-	-	-	-	-
CAG-180	sp000432435	Bg0100	0	+	-	-	-	-	-	-	-	-	-	-	-	-	-	-	-	-	+	-	-	-	-	+	+	-	-	-	-	-	+	-	-	-	+	-	+	+	-	-	-	-	+	-	-	-	-	-	-	-	-
Prevotella	sp000436035	Bg0101	0	+	+	-	-	-	-	-	-	-	-	-	-	-	-	-	-	-	-	-	-	-	-	+	-	+	-	-	-	-	+	-	-	-	+	-	-	-	-	-	-	-	-	-	-	-	-	-	-	-	-
Blautia_A	sp003480185	Bg0102	1	+	-	-	-	-	-	+	+	+	-	+	+	-	+	-	-	-	-	-	-	-	-	-	+	-	-	-	-	-	+	+	-	-	+	-	+	+	-	-	-	-	-	-	-	-	-	-	-	-	-
Limosilactobacillus	fermentum	Bg0103	0	+	+	-	-	-	-	-	-	-	-	-	-	-	-	-	-	-	+	-	-	-	-	-	-	-	-	-	-	-	-	-	+	-	-	-	-	-	-	-	-	-	-	-	-	-	+	-	-	-	-
Prevotella	sp002265625	Bg0104	1	+	+	-	-	-	-	-	-	-	-	-	-	-	-	+	+	-	+	-	-	-	-	-	-	+	-	-	-	+	+	-	-	-	+	+	+	+	-	-	-	+	-	-	-	-	+	-	-	-	-
Collinsella	aerofaciens_H	Bg0105	1	+	-	-	-	-	-	+	+	+	-	-	-	-	+	-	-	-	-	-	-	-	-	-	-	-	-	-	-	-	+	-	-	-	+	-	+	-	-	-	-	-	+	-	-	-	-	-	-	-	-
Prevotella	sp002265625	Bg0106	1	+	+	-	-	-	-	-	-	-	-	-	-	-	-	+	+	-	+	-	-	-	-	-	-	+	-	-	-	+	+	-	-	-	+	+	+	+	-	-	-	+	-	-	-	-	+	-	-	-	-
Anaerovibrio	sp900548165	Bg0107	0	+	-	-	+	+	+	-	-	-	-	-	-	-	-	-	-	-	-	-	-	-	-	-	-	-	-	-	-	-	+	-	-	-	+	-	+	-	-	-	-	-	+	-	-	-	+	-	-	-	-
Bacteroides	ovatus	Bg0108	1	+	+	-	-	-	-	-	-	-	-	-	-	-	-	+	+	-	-	-	-	-	-	+	-	+	-	-	-	+	-	-	+	-	+	-	+	+	+	+	+	-	-	+	+	-	-	-	-	-	-
Dorea	formicigenerans	Bg0109	1	-	-	-	-	-	-	+	+	+	-	-	+	-	+	-	-	-	-	-	-	-	-	-	-	-	-	-	-	-	+	-	-	-	+	+	+	-	-	-	-	-	-	-	-	-	-	-	-	-	-
Collinsella	aerofaciens_H	Bg0110	1	+	-	-	+	+	+	+	+	+	-	-	-	-	+	-	-	-	-	-	-	-	-	-	-	-	-	-	-	-	+	-	-	-	+	-	+	-	-	-	-	-	+	-	-	-	-	-	+	-	-
Collinsella	aerofaciens_H	Bg0111	1	+	-	-	+	+	+	+	+	+	-	-	-	-	+	-	-	-	-	-	-	-	-	-	-	-	-	-	-	-	+	-	-	-	+	-	+	-	-	-	-	-	+	-	-	-	-	-	+	-	-
Ligilactobacillus	ruminis	Bg0112	1	+	+	-	+	+	+	+	+	+	-	-	-	-	+	-	-	-	-	-	-	-	-	-	+	-	-	-	-	-	+	-	+	-	+	-	-	-	-	-	-	-	-	-	-	+	+	-	-	-	-
Bacteroides	uniformis	Bg0113	1	+	+	-	-	-	-	-	-	-	-	-	-	-	-	-	+	-	+	-	-	-	-	+	-	+	-	-	-	+	-	-	+	-	+	-	+	+	-	+	+	+	-	+	+	-	+	-	-	-	-
Prevotella	sp900290275	Bg0114	1	+	+	-	-	-	-	+	+	+	-	-	-	-	-	+	+	-	+	-	-	-	-	-	-	+	-	-	-	+	+	+	-	-	+	-	+	+	-	-	-	+	-	-	-	-	+	-	-	-	-
CAG-81	sp900066535	Bg0115	1	+	-	-	-	-	-	-	-	-	-	-	-	-	+	-	-	-	-	-	-	-	-	-	-	-	-	-	-	-	+	+	-	-	+	-	+	-	-	-	-	-	-	-	-	-	-	-	-	-	-
Streptococcus	sp000187445	Bg0116	1	+	-	-	+	+	+	+	+	+	-	-	-	-	+	-	-	-	-	-	-	-	-	-	-	-	+	-	-	+	-	-	-	+	+	-	+	-	-	-	-	-	-	-	-	-	+	-	-	-	-
Dialister	sp000434475	Bg0117	0	-	-	-	-	-	-	-	-	-	-	-	-	-	-	-	-	-	-	-	-	-	-	-	-	-	-	-	-	-	-	-	-	-	-	-	-	-	-	-	-	-	-	-	-	-	-	-	-	-	-
Clostridium	sp900540255	Bg0118	0	+	-	-	-	-	-	-	+	-	-	+	+	-	+	-	-	-	-	-	-	-	-	-	+	-	-	-	-	+	+	-	-	-	+	-	+	-	-	-	-	-	-	-	-	-	+	-	-	-	-
Sutterella	wadsworthensis	Bg0119	0	-	-	-	-	-	-	-	-	-	-	-	-	-	-	-	-	-	-	-	-	-	-	-	-	-	-	-	-	-	-	-	-	-	-	-	-	-	-	-	-	-	-	-	-	-	-	-	-	-	-
Anaerovibrio	sp900548165	Bg0120	0	+	-	-	+	+	+	-	-	-	-	-	-	-	-	-	-	-	-	-	-	-	-	-	-	-	-	-	-	-	+	-	-	-	+	-	+	-	-	-	-	-	-	-	-	-	+	-	-	-	-
Prevotella	sp002265625	Bg0121	1	+	+	-	-	-	-	-	-	-	-	-	-	-	-	+	+	-	+	-	-	-	-	-	-	+	-	-	-	+	+	-	-	-	+	+	+	+	-	-	-	+	-	-	-	-	+	-	-	-	-
Ligilactobacillus	ruminis	Bg0122	1	+	+	-	+	+	+	+	+	+	-	-	-	-	+	-	-	-	-	-	-	-	-	-	+	-	-	-	-	-	+	-	+	-	+	-	-	-	-	-	-	-	-	-	-	+	+	-	-	-	-
Bacteroides	ovatus	Bg0123	1	+	+	-	-	-	-	-	-	-	-	-	-	-	-	+	+	-	-	-	-	-	-	+	-	+	-	-	-	+	-	-	+	-	+	-	+	+	+	+	+	-	-	+	+	-	-	-	-	-	-
Streptococcus	sp000187445	Bg0124	1	+	-	-	+	+	+	+	+	+	-	-	-	-	+	-	-	-	-	-	-	-	-	-	-	-	+	-	-	+	-	-	-	+	+	-	+	-	-	-	-	-	-	-	-	-	+	-	-	-	-
Bifidobacterium	adolescentis	Bg0125	1	-	-	-	-	-	-	+	+	+	-	+	-	+	-	-	-	-	-	-	-	-	+	+	-	+	-	-	-	+	-	+	-	-	+	-	+	+	-	-	-	-	-	-	-	-	+	-	-	+	-
Prevotella	sp002265625	Bg0126	1	+	+	-	-	-	-	-	-	-	-	-	-	-	-	-	-	-	+	-	-	-	-	-	-	+	-	-	-	+	+	-	-	-	+	+	+	+	-	-	-	+	-	-	-	-	+	-	-	-	-
Catenibacterium	sp000437715	Bg0127	0	+	+	-	-	-	-	-	-	-	-	-	-	-	-	-	-	-	-	-	-	-	-	-	-	-	-	-	-	+	+	-	-	-	+	+	+	-	-	-	-	-	-	-	-	-	+	-	-	-	-
Limosilactobacillus	mucosae	Bg0128	0	+	+	-	-	-	-	-	-	-	-	-	-	-	-	-	-	-	+	-	-	-	-	+	+	-	-	-	-	-	+	-	+	-	-	-	-	-	-	-	-	-	-	-	-	-	-	-	-	-	-
Streptococcus	sp000187445	Bg0129	1	+	-	-	+	+	+	+	+	+	-	-	-	-	+	-	-	-	-	-	-	-	-	-	-	-	+	-	-	+	-	-	-	+	+	-	+	-	-	-	-	-	-	-	-	+	+	-	-	-	-
Dialister	sp000434475	Bg0130	0	-	-	-	-	-	-	-	-	-	-	-	-	-	-	-	-	-	-	-	-	-	-	-	-	-	-	-	-	-	-	-	-	-	-	-	-	-	-	-	-	-	-	-	-	-	-	-	-	-	-
Lactococcus	petauri	Bg0131	1	+	+	-	-	+	+	+	+	+	-	-	-	-	-	-	-	-	-	-	-	-	-	+	-	-	-	-	-	-	+	-	+	-	-	-	-	-	-	-	-	-	-	-	-	-	+	-	-	-	-
Prevotella	sp002265625	Bg0132	1	+	+	-	-	-	-	-	-	-	-	-	-	-	-	+	+	-	+	-	-	-	-	-	-	+	-	-	-	+	+	-	-	-	+	+	+	+	-	-	-	+	-	-	-	-	+	-	-	-	-
Veillonella		Bg0133	0	-	-	-	-	-	-	-	-	-	-	-	-	-	-	-	-	-	-	-	-	-	-	-	-	-	-	-	-	-	-	-	-	-	-	-	-	-	-	-	-	-	-	-	-	-	-	-	-	-	-
Lactobacillus	delbrueckii_A	Bg0134	1	-	+	-	-	+	+	+	+	+	-	-	-	-	+	-	-	-	-	-	-	-	-	-	+	-	-	-	-	-	+	-	+	-	+	-	-	+	-	-	-	-	+	-	-	+	+	-	-	-	-
Prevotella	sp002265625	Bg0135	1	+	+	-	-	-	-	-	-	-	-	-	-	-	-	+	+	-	+	-	-	-	-	-	-	+	-	-	-	+	+	-	-	-	+	+	+	+	-	-	-	+	-	-	-	-	+	-	-	-	-
Megasphaera	sp000417505	Bg0136	0	-	-	-	-	-	-	-	-	-	-	-	-	-	-	-	-	-	-	-	-	-	-	+	-	-	-	-	-	-	+	-	-	-	+	-	+	-	-	-	-	-	-	-	-	-	-	-	-	-	-
Megamonas	funiformis	Bg0137	0	+	-	-	-	+	+	-	-	-	-	-	-	-	-	-	-	-	-	-	-	-	-	+	+	-	-	-	-	-	-	-	-	-	+	+	+	+	-	-	-	-	+	-	-	-	-	-	-	-	-
Prevotella	sp000436035	Bg0138	0	+	+	-	-	-	-	-	-	-	-	-	-	-	-	-	-	-	+	-	-	-	-	+	-	+	-	-	-	+	+	+	-	-	+	-	+	-	-	-	-	+	-	-	-	-	+	-	-	-	-
Streptococcus	sp000187445	Bg0139	1	+	-	-	+	+	+	+	+	+	-	-	-	-	+	-	-	-	-	-	-	-	-	-	-	-	+	-	-	+	-	-	-	+	+	-	+	-	-	-	-	-	-	-	-	+	+	-	-	-	-
Limosilactobacillus	mucosae	Bg0140	0	+	+	-	-	-	-	-	-	-	-	-	-	-	-	-	-	-	+	-	-	-	-	+	+	-	-	-	-	-	+	-	+	-	+	-	-	-	-	-	-	-	-	-	-	-	+	-	-	-	-
Collinsella	aerofaciens_H	Bg0141	1	+	-	-	+	+	+	+	+	+	-	-	-	-	+	-	-	-	-	-	-	-	-	-	-	-	-	-	-	-	+	-	-	-	+	-	+	-	-	-	-	-	+	-	-	-	-	-	+	-	-
Blautia_A	massiliensis	Bg0142	1	+	-	-	-	-	-	+	+	+	-	+	+	-	+	-	-	-	-	-	-	-	-	+	+	-	-	-	-	-	+	-	-	-	+	+	+	+	-	-	-	-	-	-	-	-	+	-	-	-	-
Limosilactobacillus	mucosae	Bg0143	0	+	+	-	-	-	-	-	-	-	-	-	-	-	-	-	-	-	+	-	-	-	-	+	+	-	-	-	-	-	+	-	+	-	+	-	-	-	-	-	-	-	-	-	-	-	+	-	-	-	-
Prevotella	sp900546575	Bg0144	1	+	+	-	-	-	-	-	-	-	-	-	-	-	-	-	+	-	+	-	-	-	-	-	-	+	-	-	-	+	+	-	-	-	+	-	+	+	-	-	-	+	-	-	-	-	+	-	-	-	-
Prevotella	sp900290275	Bg0145	1	+	+	-	-	-	-	-	-	-	-	-	-	-	-	+	+	-	+	-	-	-	-	-	-	+	-	-	-	+	+	+	-	-	+	-	+	+	-	-	-	+	-	-	-	-	+	-	-	-	-
Prevotella	sp900546575	Bg0146	1	+	+	-	-	-	-	-	-	-	-	-	-	-	-	+	+	-	+	-	-	-	-	-	-	+	-	-	-	+	+	-	-	-	+	-	+	+	-	-	-	+	-	-	-	-	+	-	-	-	-
Parolsenella	uli_A	Bg0147	0	+	-	-	-	-	-	-	-	-	-	-	-	-	+	-	-	-	-	-	-	-	-	-	-	-	-	-	-	-	+	-	-	-	+	-	+	-	-	-	-	-	-	-	-	-	-	-	-	-	-
UBA3375	sp900551955	Bg0148	0	-	-	-	-	-	-	-	-	-	-	-	-	-	-	-	-	-	-	-	-	-	-	-	-	-	-	-	-	-	-	-	-	-	-	-	-	-	-	-	-	-	-	-	-	-	-	-	-	-	-
Collinsella	aerofaciens_H	Bg0149	1	+	-	-	+	+	+	+	+	+	-	-	-	-	+	-	-	-	-	-	-	-	-	-	-	-	-	-	-	-	+	-	-	-	+	-	+	-	-	-	-	-	+	-	-	-	-	-	+	-	-
Prevotella	sp002265625	Bg0150	1	+	+	-	-	-	-	-	-	-	-	-	-	-	-	+	+	-	+	-	-	-	-	-	-	+	-	-	-	+	+	-	-	-	+	+	+	+	-	-	-	+	-	-	-	-	+	-	-	-	-
Prevotella	sp900290275	Bg0151	1	+	+	-	-	-	-	-	-	-	-	-	-	-	-	+	+	-	+	-	-	-	-	-	-	+	-	-	-	+	+	+	-	-	+	-	+	-	-	-	-	+	-	-	-	-	+	-	-	-	-
Streptococcus	sp000187445	Bg0152	1	+	-	-	+	+	+	+	+	+	-	-	-	-	+	-	-	-	-	-	-	-	-	-	-	-	+	-	-	+	-	-	-	+	+	-	+	-	-	-	-	-	-	-	-	-	+	-	-	-	-
Veillonella		Bg0153	0	-	-	-	-	-	-	-	-	-	-	-	-	-	-	-	-	-	-	-	-	-	-	-	-	-	-	-	-	-	-	-	-	-	-	-	-	-	-	-	-	-	-	-	-	-	-	-	-	-	-
Parabacteroides	distasonis	Bg0154	1	+	+	-	-	-	-	-	-	-	-	-	-	-	-	+	+	-	+	-	-	-	-	+	+	+	+	-	-	-	+	-	-	-	+	-	+	+	-	-	-	-	-	-	-	-	+	-	-	-	-
Collinsella	aerofaciens_H	Bg0155	1	+	-	-	+	+	+	+	+	+	-	-	-	-	+	-	-	-	-	-	-	-	-	-	-	-	-	-	-	-	+	-	-	-	+	-	+	-	-	-	-	-	+	-	-	-	-	-	+	-	-
Veillonella		Bg0156	0	-	-	-	-	-	-	-	-	-	-	-	-	-	-	-	-	-	-	-	-	-	-	-	-	-	-	-	-	-	-	-	-	-	-	-	-	-	-	-	-	-	-	-	-	-	-	-	-	-	-
Dialister	sp000434475	Bg0157	0	-	-	-	-	-	-	-	-	-	-	-	-	-	-	-	-	-	-	-	-	-	-	-	-	-	-	-	-	-	-	-	-	-	-	-	-	-	-	-	-	-	-	-	-	-	-	-	-	-	-
CAG-568	sp000434395	Bg0158	1	+	-	-	-	-	-	+	+	+	-	-	-	+	+	-	-	-	-	-	-	-	-	-	-	+	-	-	-	+	+	-	-	-	+	-	+	-	-	-	-	-	-	-	-	-	-	-	-	-	-
CAG-81	sp900066535	Bg0159	1	+	-	-	-	-	-	-	-	-	-	-	-	-	+	-	-	-	-	-	-	-	-	-	-	-	-	-	-	-	+	+	-	-	+	-	+	-	-	-	-	-	-	-	-	-	-	-	-	-	-
Mitsuokella	multacida	Bg0160	0	+	-	-	-	-	-	-	-	-	-	-	-	-	-	-	-	-	-	-	-	-	-	+	+	-	-	-	-	-	+	-	-	-	+	-	+	+	-	-	-	-	-	-	-	-	-	-	-	-	-
Bifidobacterium	adolescentis	Bg0161	1	-	-	-	-	-	-	+	+	+	+	+	-	+	-	-	-	-	-	-	-	-	+	+	-	+	-	-	-	+	-	+	-	-	+	-	+	+	-	-	-	-	-	-	-	-	+	-	-	+	-
Prevotella	sp900546575	Bg0162	1	+	+	-	-	-	-	+	+	-	-	-	-	-	-	+	+	-	+	-	-	-	-	-	-	+	-	-	-	+	+	-	-	-	+	-	+	+	-	-	-	+	-	-	-	-	+	-	-	-	-
Bacteroides	ovatus	Bg0163	1	+	-	-	-	-	-	-	-	-	-	-	-	-	-	+	+	-	-	-	-	-	-	+	-	+	-	-	-	+	-	-	-	-	+	-	+	+	-	+	+	-	-	+	+	-	-	-	-	-	-
Streptococcus	sp000187445	Bg0164	1	+	-	-	+	+	+	+	+	+	-	-	-	-	+	-	-	-	-	-	-	-	-	-	-	-	+	-	-	+	-	-	-	+	+	-	+	-	-	-	-	-	-	-	-	-	+	-	-	-	-
Veillonella		Bg0165	0	-	-	-	-	-	-	-	-	-	-	-	-	-	-	-	-	-	-	-	-	-	-	-	-	-	-	-	-	-	-	-	-	-	-	-	-	-	-	-	-	-	-	-	-	-	-	-	-	-	-
Prevotella	sp002265625	Bg0166	1	+	+	-	-	-	-	-	-	-	-	-	-	-	-	+	+	-	+	-	-	-	-	-	-	+	-	-	-	+	+	-	-	-	+	+	+	+	-	-	-	+	-	-	-	-	+	-	-	-	-
Prevotellamassilia	sp900540885	Bg0167	1	+	+	-	-	-	-	-	-	-	-	-	-	-	-	+	+	-	-	-	-	-	-	-	-	+	-	-	-	-	-	-	-	-	+	-	+	+	-	+	+	-	-	-	-	-	-	-	-	-	-
Veillonella		Bg0168	0	-	-	-	-	-	-	-	-	-	-	-	-	-	-	-	-	-	-	-	-	-	-	-	-	-	-	-	-	-	-	-	-	-	-	-	-	-	-	-	-	-	-	-	-	-	-	-	-	-	-
Faecalibacterium	prausnitzii_I	Bg0169	1	+	-	-	+	+	+	+	+	+	-	-	-	-	+	-	-	-	-	-	-	-	-	+	-	-	-	-	-	+	+	-	-	-	+	-	+	-	-	-	-	-	-	-	-	-	+	-	-	-	-
Parabacteroides	distasonis	Bg0170	1	+	+	-	-	-	-	-	-	-	-	-	-	-	-	+	+	-	+	-	-	-	-	+	+	+	+	-	-	+	+	-	-	-	+	+	+	+	-	-	-	-	-	-	-	-	+	-	-	-	-
Streptococcus	sp000187445	Bg0171	1	+	-	-	+	+	+	+	+	+	-	-	-	-	+	-	-	-	-	-	-	-	-	-	-	-	+	-	-	+	-	-	-	+	+	-	+	-	-	-	-	-	-	-	-	-	+	-	-	-	-
Streptococcus	sp000187445	Bg0172	1	+	-	-	+	+	+	+	+	+	-	-	-	-	+	-	-	-	-	-	-	-	-	-	-	-	+	-	-	+	-	-	-	+	+	-	+	-	-	-	-	-	-	-	-	-	+	-	-	-	-
Bifidobacterium	adolescentis	Bg0173	1	-	-	-	-	-	-	+	+	+	+	+	-	+	-	-	-	-	-	-	-	-	+	+	-	+	-	-	-	+	-	+	-	-	+	-	+	+	-	-	-	-	-	-	-	-	+	-	-	+	-
Streptococcus	sp000187445	Bg0174	1	+	-	-	+	+	+	+	+	+	-	-	-	-	+	-	-	-	-	-	-	-	-	-	-	-	+	-	-	+	-	-	-	+	+	-	+	-	-	-	-	-	-	-	-	-	+	-	-	-	-
Lactobacillus	paragasseri	Bg0175	1	+	+	-	-	-	-	+	+	+	-	-	-	-	+	-	-	-	+	-	-	-	-	+	+	-	-	-	-	-	+	-	+	-	-	-	-	-	-	-	-	-	-	-	-	+	+	-	-	-	-
Fusobacterium_A	mortiferum	Bg0176	0	+	-	-	-	+	+	-	-	+	-	-	-	-	-	-	-	-	-	-	-	-	-	+	-	-	-	-	-	-	-	-	-	-	+	+	+	-	-	-	-	-	+	-	-	-	-	-	-	-	-
Prevotellamassilia	sp900540885	Bg0177	1	+	+	-	-	-	-	-	-	-	-	-	-	-	-	+	+	-	-	-	-	-	-	-	-	+	-	-	-	-	-	-	-	-	+	-	+	+	-	+	+	-	-	-	-	-	-	-	-	-	-
Lactobacillus	paragasseri	Bg0178	1	+	+	-	-	+	+	+	+	+	-	-	-	-	+	-	-	-	+	-	-	-	-	+	+	-	-	-	-	-	+	-	+	-	-	-	-	-	-	-	-	-	+	-	-	+	+	-	-	-	-
Dialister	sp000434475	Bg0179	0	-	-	-	-	-	-	-	-	-	-	-	-	-	-	-	-	-	-	-	-	-	-	-	-	-	-	-	-	-	-	-	-	-	-	-	-	-	-	-	-	-	-	-	-	-	-	-	-	-	-
Blautia_A	obeum	Bg0180	1	+	-	-	-	-	-	+	+	+	-	+	+	-	+	-	-	-	-	-	-	-	-	+	+	-	-	-	-	-	+	-	-	-	+	+	+	-	-	-	-	-	-	-	-	-	-	-	-	-	-
Prevotella	sp900290275	Bg0181	1	+	-	-	-	-	-	-	-	-	-	-	-	-	-	+	-	-	+	-	-	-	-	-	-	+	-	-	-	+	+	+	-	-	+	-	+	+	-	-	-	+	-	-	-	-	+	-	-	-	-
Prevotella	sp000436915	Bg0182	1	-	+	-	-	-	-	-	-	-	-	-	-	-	-	+	+	-	+	-	-	-	-	+	-	+	+	-	-	+	+	-	-	-	+	-	+	+	-	-	+	+	-	-	-	-	+	-	-	-	-
Prevotella	sp900546575	Bg0183	1	+	+	-	-	-	-	-	-	-	-	-	-	-	-	+	+	-	+	-	-	-	-	-	-	+	-	-	-	+	+	-	-	-	+	-	+	+	-	-	-	+	-	-	-	-	+	-	-	-	-
Agathobacter	rectalis	Bg0184	1	+	-	-	-	-	-	+	+	+	-	-	-	-	-	-	-	-	-	-	-	-	-	+	-	+	-	-	-	+	+	-	-	+	+	+	+	+	-	-	-	-	-	-	-	+	+	-	-	-	-
Ligilactobacillus	salivarius	Bg0185	0	+	+	+	-	-	-	-	-	-	-	-	-	-	-	-	-	-	+	-	-	-	-	-	-	-	-	-	-	-	+	-	+	-	+	-	-	-	-	-	-	-	-	-	-	-	+	-	-	-	-
Prevotella	sp900290275	Bg0186	1	+	+	-	-	-	-	-	-	-	-	-	-	-	-	+	-	-	+	-	-	-	-	-	-	+	-	-	-	+	+	+	-	-	-	-	+	+	-	-	-	+	-	-	-	-	+	-	-	-	-
Streptococcus	sp000187445	Bg0187	1	+	-	-	+	+	+	+	+	+	-	-	-	-	+	-	-	-	-	-	-	-	-	-	-	-	+	-	-	+	-	-	-	+	+	-	+	-	-	-	-	-	-	-	-	+	+	-	-	-	-
Prevotellamassilia	sp900540885	Bg0188	1	+	+	-	-	-	-	-	-	-	-	-	-	-	-	+	+	-	-	-	-	-	-	-	-	+	-	-	-	-	-	-	-	-	+	-	+	+	-	-	+	-	-	-	-	-	-	-	-	-	-
Anaerostipes	hadrus	Bg0189	0	+	+	-	+	+	+	-	-	-	-	-	-	-	-	-	-	-	-	-	-	-	-	-	-	-	-	-	-	-	+	-	-	-	+	+	+	-	-	-	-	-	+	-	-	-	-	-	-	-	-
Prevotella	sp900290275	Bg0190	1	+	+	-	-	-	-	-	-	-	-	-	-	-	-	+	+	-	+	-	-	-	-	-	-	+	-	-	-	+	+	+	-	-	+	-	+	-	-	-	-	+	-	-	-	-	+	-	-	-	-
Veillonella	atypica	Bg0191	0	-	-	-	-	-	-	-	-	-	-	-	-	-	-	-	-	-	-	-	-	-	-	-	-	-	-	-	-	-	-	-	-	-	-	-	-	-	-	-	-	-	-	-	-	-	-	-	-	-	-
Prevotella	sp900290275	Bg0192	1	+	+	-	-	-	-	-	-	-	-	-	-	-	-	+	+	-	+	-	-	-	-	-	-	+	-	-	-	+	+	+	-	-	+	-	+	-	-	-	-	+	-	-	-	-	+	-	-	-	-
Collinsella	aerofaciens_H	Bg0193	1	+	-	-	+	+	+	+	+	+	-	-	-	-	+	-	-	-	-	-	-	-	-	-	-	-	-	-	-	-	-	-	-	-	+	-	+	-	-	-	-	-	+	-	-	-	-	-	+	-	-
Megamonas	funiformis	Bg0194	0	+	-	-	+	+	+	-	-	-	-	-	-	-	-	-	-	-	-	-	-	-	-	+	+	-	-	-	-	-	-	-	-	-	+	+	+	+	-	-	-	-	+	-	-	-	+	-	-	-	-
Roseburia	inulinivorans	Bg0195	1	-	-	-	-	-	-	+	+	+	-	-	-	-	+	-	-	-	-	-	-	-	-	+	-	+	-	-	-	+	+	+	+	-	+	+	+	-	-	-	-	-	-	-	-	-	+	-	-	-	-
Bifidobacterium	adolescentis	Bg0196	1	-	-	-	-	-	-	+	+	+	+	+	-	+	-	-	-	-	-	-	+	-	+	+	-	+	-	-	-	+	-	+	-	-	+	-	+	+	-	-	-	-	-	-	-	-	+	-	-	+	-
Veillonella		Bg0197	0	-	-	-	-	-	-	-	-	-	-	-	-	-	-	-	-	-	-	-	-	-	-	-	-	-	-	-	-	-	-	-	-	-	-	-	-	-	-	-	-	-	-	-	-	-	-	-	-	-	-
Clostridium_P	perfringens	Bg0198	1	-	-	-	-	+	+	+	+	+	-	-	-	+	-	-	-	-	-	-	-	-	-	+	-	-	-	-	-	+	+	-	+	+	+	-	+	+	-	-	-	-	-	-	-	-	+	-	-	-	-
Succinivibrio	sp000431835	Bg0199	1	+	-	-	-	-	-	+	+	-	-	-	+	+	-	-	-	-	-	+	-	-	-	-	-	-	-	+	-	-	+	+	-	-	+	+	+	+	-	-	-	-	-	-	-	-	-	-	-	-	-
Dialister	sp000434475	Bg0200	0	-	-	-	-	-	-	-	-	-	-	-	-	-	-	-	-	-	-	-	-	-	-	-	-	-	-	-	-	-	-	-	-	-	-	-	-	-	-	-	-	-	-	-	-	-	-	-	-	-	-
Limosilactobacillus	mucosae	Bg0201	0	+	+	-	+	+	+	-	-	-	-	-	-	-	-	-	-	-	+	-	-	-	-	+	+	-	-	-	-	-	+	-	+	-	+	-	-	-	-	-	-	-	-	-	-	-	+	-	-	-	-
Prevotellamassilia	sp900540885	Bg0202	0	+	+	-	-	-	-	-	-	-	-	-	-	-	-	-	-	-	-	-	-	-	-	-	-	+	-	-	-	-	-	-	-	-	+	-	+	+	-	+	-	-	-	-	-	-	-	-	-	-	-
Succinivibrio	sp000431835	Bg0203	1	+	-	-	-	-	-	+	+	-	-	-	+	+	-	-	-	-	-	+	-	-	-	-	-	-	-	+	-	-	+	+	-	-	+	+	+	+	-	-	-	-	-	-	-	-	-	-	-	-	-
Bacteroides	xylanisolvens	Bg0204	1	+	+	-	-	-	-	-	-	-	-	-	-	-	-	+	+	-	-	-	-	-	-	+	-	+	-	-	-	+	-	-	-	-	+	-	+	+	-	+	+	-	-	+	+	-	-	-	-	-	-
Bifidobacterium	adolescentis	Bg0205	1	-	-	-	-	-	-	+	+	+	+	+	-	+	-	-	-	-	-	-	-	-	+	+	-	+	-	-	-	+	-	+	-	-	+	-	+	+	-	-	-	-	-	-	-	-	+	-	-	+	-
Bacteroides	thetaiotaomicron	Bg0206	1	+	+	-	-	-	-	-	-	-	-	-	-	-	-	+	+	-	-	-	-	-	-	+	-	+	+	-	-	+	-	-	-	-	+	+	+	+	-	+	+	-	-	+	+	-	-	-	-	-	-
Gemmiger	formicilis	Bg0207	1	+	-	-	-	-	-	+	+	+	-	-	-	-	+	-	-	-	-	-	-	-	-	+	-	-	-	-	-	+	+	-	-	-	+	-	+	-	-	-	-	-	-	-	-	-	+	-	-	-	-
Enterococcus_B	faecium	Bg0208	1	+	+	+	+	+	+	+	+	+	-	-	-	-	+	-	-	-	-	-	-	-	-	+	+	-	-	-	-	-	+	-	+	-	-	-	-	-	-	-	-	-	+	-	-	-	+	-	-	-	-
Dorea	longicatena_B	Bg0209	1	+	-	-	-	-	-	+	+	+	-	+	+	-	+	-	-	-	-	-	-	-	-	-	+	-	-	-	-	-	+	-	-	-	+	+	+	-	-	-	-	-	-	-	-	-	+	-	-	-	-
Bacteroides	ovatus	Bg0210	1	+	+	-	-	-	-	-	-	-	-	-	-	-	-	+	+	-	-	-	-	-	-	+	-	+	-	-	-	+	-	-	+	-	+	-	+	+	-	+	+	-	-	+	+	-	-	-	-	-	-
Agathobacter	faecis	Bg0211	1	+	-	-	-	-	-	+	+	+	-	-	-	-	+	-	-	-	-	-	-	-	-	+	+	+	-	-	-	+	+	+	-	+	+	-	+	-	-	-	-	-	-	-	-	-	+	-	-	-	-
Streptococcus	gallolyticus	Bg0212	1	-	-	-	-	-	-	+	+	-	-	-	-	-	+	-	-	-	-	-	-	-	-	-	-	-	-	-	-	-	-	-	-	+	-	-	+	-	-	-	-	-	-	-	-	+	+	-	-	-	-
Prevotella	sp002265625	Bg0213	1	+	+	-	-	-	-	-	-	-	-	-	-	-	-	+	-	-	+	-	-	-	-	-	-	+	-	-	-	+	+	-	-	-	+	+	+	+	-	-	-	+	-	-	-	-	+	-	-	-	-
Haemophilus_D	parainfluenzae_K	Bg0214	0	+	-	-	+	+	+	-	-	-	-	-	-	-	-	-	-	-	-	-	-	-	-	-	-	-	-	-	-	-	-	-	-	+	+	+	+	-	-	-	-	-	-	-	-	-	-	-	-	-	-
Bifidobacterium	catenulatum	Bg0215	1	-	-	-	-	-	-	+	+	+	-	-	-	+	-	-	-	-	-	-	-	-	+	+	-	+	-	-	-	-	+	+	-	-	+	-	+	+	-	-	-	-	-	-	-	-	-	-	-	+	-
Streptococcus	sp000187445	Bg0216	1	+	-	-	+	+	+	+	+	+	-	-	-	-	+	-	-	-	-	-	-	-	-	-	-	-	+	-	-	+	-	-	-	+	+	-	+	-	-	-	-	-	-	-	-	-	+	-	-	-	-
Prevotellamassilia	sp900540885	Bg0217	1	+	+	-	-	-	-	-	-	-	-	-	-	-	-	+	+	-	-	-	-	-	-	-	-	+	-	-	-	-	-	-	-	-	+	-	+	+	-	+	+	-	-	-	-	-	-	-	-	-	-
Streptococcus	sp000187445	Bg0218	1	+	-	-	+	+	+	+	+	+	-	-	-	-	+	-	-	-	-	-	-	-	-	-	-	-	+	-	-	+	-	-	-	+	+	-	+	-	-	-	-	-	-	-	-	+	+	-	-	-	-
Bacteroides	uniformis	Bg0219	1	+	+	-	-	-	-	-	-	-	-	-	-	-	-	+	+	-	+	-	-	-	-	+	-	+	-	-	-	+	+	-	+	-	+	-	+	+	-	+	+	+	-	+	+	-	+	-	-	-	-
Streptococcus	sp000187445	Bg0220	1	+	-	-	+	+	+	+	+	+	-	-	-	-	+	-	-	-	-	-	-	-	-	-	-	-	+	-	-	+	-	-	-	+	+	-	+	-	-	-	-	-	-	-	-	+	+	-	-	-	-
Catenibacterium	sp000437715	Bg0221	0	+	+	-	+	+	+	-	-	-	-	-	-	-	-	-	-	-	-	-	-	-	-	-	-	-	-	-	-	+	+	-	-	-	+	+	+	-	-	-	-	-	-	-	-	-	+	-	-	-	-
Anaerostipes	hadrus	Bg0222	0	+	+	-	-	-	-	+	-	-	-	-	-	-	-	-	-	-	-	-	-	-	-	-	-	-	-	-	-	-	+	-	-	-	+	+	+	-	-	-	-	-	+	-	-	-	-	-	-	-	-
Prevotellamassilia	sp900540885	Bg0223	0	+	+	-	-	-	-	-	-	-	-	-	-	-	-	-	-	-	-	-	-	-	-	-	-	+	-	-	-	-	-	-	-	-	+	-	+	+	-	-	-	-	-	-	-	-	-	-	-	-	-
Anaerobutyricum	hallii_A	Bg0224	1	+	-	-	-	-	-	+	+	+	-	-	-	-	-	-	-	-	-	-	-	-	-	-	-	-	-	-	-	-	+	-	-	-	+	-	+	-	-	-	-	-	-	-	-	-	+	-	-	-	-
Bacteroides	ovatus	Bg0225	1	+	+	-	-	-	-	-	-	-	-	-	-	-	-	+	+	-	-	-	-	-	-	+	-	+	-	-	-	+	-	-	+	-	+	-	+	+	+	+	+	-	-	+	+	-	-	-	-	-	-
Dorea	longicatena_B	Bg0226	1	+	-	-	-	+	+	+	+	+	-	-	-	-	+	-	-	-	-	-	-	-	-	-	+	-	-	-	-	-	+	-	-	-	+	+	+	+	-	-	-	-	-	-	-	-	+	-	-	-	-
Faecalimonas	sp900550975	Bg0227	0	+	+	-	-	-	-	-	-	-	-	-	-	-	+	-	-	-	-	-	-	-	-	-	-	-	-	-	-	-	+	+	-	-	+	-	-	-	-	-	-	-	-	-	-	-	-	-	-	-	-
Bacteroides	thetaiotaomicron	Bg0228	1	+	+	-	-	-	-	-	-	-	-	-	-	-	-	+	+	-	-	-	-	-	-	+	-	+	+	-	-	+	-	-	-	-	+	+	+	+	-	+	+	-	-	+	+	-	-	-	-	-	-
Sutterella	wadsworthensis	Bg0229	0	-	-	-	-	-	-	-	-	-	-	-	-	-	-	-	-	-	-	-	-	-	-	-	-	-	-	-	-	-	-	-	-	-	-	-	-	-	-	-	-	-	-	-	-	-	-	-	-	-	-
Prevotellamassilia	sp900540885	Bg0230	1	+	+	-	-	-	-	-	-	-	-	-	-	-	-	+	+	-	-	-	-	-	-	-	-	+	-	-	-	+	-	-	-	-	+	-	+	+	-	+	+	-	-	-	-	-	-	-	-	-	-
Catenibacterium	sp000437715	Bg0231	0	+	+	-	+	+	+	-	-	-	-	-	-	-	-	-	-	-	-	-	-	-	-	-	-	-	-	-	-	+	+	-	-	-	+	+	+	-	-	-	-	-	-	-	-	-	+	-	-	-	-
Bacteroides	intestinalis	Bg0232	1	+	-	-	-	-	-	-	-	-	-	-	-	-	-	+	+	-	+	-	-	-	-	+	-	+	+	-	-	+	-	-	+	-	+	-	+	+	-	+	+	-	-	+	+	-	+	-	-	-	-
Agathobacter	faecis	Bg0233	1	+	+	-	-	-	-	+	+	+	-	+	-	-	+	-	-	-	-	-	-	-	-	+	+	+	-	-	-	+	+	+	-	+	+	-	+	-	-	-	-	-	-	-	-	-	+	-	-	-	-
Megamonas	funiformis	Bg0234	0	+	-	-	+	+	+	-	-	-	-	-	-	-	-	-	-	-	-	-	-	-	-	+	+	-	-	-	-	-	-	-	-	-	+	+	+	+	-	-	-	-	+	-	-	-	+	-	-	-	-
Dialister	sp000434475	Bg0235	0	-	-	-	-	-	-	-	-	-	-	-	-	-	-	-	-	-	-	-	-	-	-	-	-	-	-	-	-	-	-	-	-	-	-	-	-	-	-	-	-	-	-	-	-	-	-	-	-	-	-
Dorea	formicigenerans	Bg0236	1	+	-	-	-	-	-	+	+	+	-	-	+	-	+	-	-	-	-	-	-	-	-	-	-	-	-	-	-	-	+	-	-	-	+	+	+	-	-	-	-	-	-	-	-	-	-	-	-	-	-
Catenibacterium	sp000437715	Bg0237	0	+	-	-	+	+	+	-	-	-	-	-	-	-	-	-	-	-	-	-	-	-	-	-	-	-	-	-	-	+	+	-	-	-	+	+	+	-	-	-	-	-	-	-	-	-	+	-	-	-	-
Campylobacter		Bg0238	0	-	-	-	-	-	-	-	-	-	-	-	-	-	-	-	-	-	-	-	-	-	-	-	-	-	-	-	-	-	-	-	-	-	-	-	-	-	-	-	-	-	-	-	-	-	-	-	-	-	-
Faecalibacterium	prausnitzii_A	Bg0239	1	+	-	-	-	+	+	+	+	+	-	-	-	-	+	-	-	-	-	-	-	-	-	+	-	-	-	-	-	+	+	-	-	-	+	-	+	-	-	-	-	-	+	-	-	-	+	-	+	-	-
Agathobacter	rectalis	Bg0240	1	+	-	-	-	-	-	+	+	+	-	-	-	-	+	-	-	-	-	-	-	-	-	+	-	+	-	-	-	+	+	-	-	+	+	+	+	+	-	-	-	-	-	-	-	+	+	-	-	-	-
Bacteroides	ovatus	Bg0241	1	+	+	-	-	-	-	-	-	-	-	-	-	-	-	+	+	-	-	-	-	-	-	+	-	+	-	-	-	+	-	-	-	-	+	-	+	+	+	+	+	-	-	+	+	-	-	-	-	-	-
Bifidobacterium	ruminantium	Bg0242	1	-	-	-	-	-	-	+	+	+	+	+	-	+	-	-	-	-	-	-	-	+	+	+	-	+	-	-	-	+	+	+	-	-	+	-	+	+	-	-	-	-	-	-	-	-	+	-	-	+	-
CAG-83	sp000431575	Bg0243	1	-	-	-	-	-	-	+	+	+	-	-	-	-	+	-	-	-	-	-	-	-	-	-	-	+	-	-	-	-	+	-	-	-	+	-	+	-	-	-	-	-	-	-	-	-	+	-	-	-	-
Megamonas	funiformis	Bg0244	0	+	-	-	+	+	+	-	-	-	-	-	-	-	-	-	-	-	-	-	-	-	-	+	+	-	-	-	-	-	-	-	-	-	+	+	+	+	-	-	-	-	+	-	-	-	+	-	-	-	-
Roseburia	sp003470905	Bg0245	1	+	+	-	-	-	-	+	+	+	-	-	-	-	+	-	-	-	-	-	-	-	-	+	+	+	-	-	-	+	+	+	+	-	+	+	+	+	-	-	-	-	-	-	-	-	+	-	-	-	-
Prevotella	multisaccharivorax	Bg0246	1	+	+	-	-	-	-	-	-	+	-	-	-	-	-	+	+	-	+	-	-	-	-	+	+	+	-	-	-	+	-	-	-	-	+	-	-	+	-	-	+	-	-	-	-	-	+	-	-	-	-
Haemophilus_D		Bg0247	0	+	-	-	-	-	-	-	-	-	-	-	-	-	-	-	-	-	-	-	-	-	-	-	-	-	-	-	-	-	-	-	-	-	+	+	+	-	-	-	-	-	-	-	-	-	-	-	-	-	-
Veillonella_A	magna	Bg0248	0	+	-	-	-	-	-	-	-	-	-	-	-	-	-	-	-	-	-	-	-	-	-	-	-	-	-	-	-	-	-	-	-	-	-	-	-	-	-	-	-	-	-	-	-	-	-	-	-	-	-
Selenomonas_A		Bg0249	0	+	-	-	-	-	-	-	-	-	-	-	-	-	-	-	-	-	-	-	-	-	-	+	-	-	-	-	-	-	-	-	-	-	+	-	+	+	-	-	-	-	-	-	-	-	-	-	-	-	-
Agathobacter	faecis	Bg0250	1	+	-	-	-	-	-	+	+	+	-	-	-	-	+	-	-	-	-	-	-	-	-	+	+	+	-	-	-	+	+	+	-	-	-	-	+	-	-	-	-	-	-	-	-	-	+	-	-	-	-
Succinivibrio	sp000431835	Bg0251	1	+	-	-	-	-	-	+	+	-	-	-	+	+	-	-	-	-	-	+	-	-	-	-	-	-	-	+	-	-	+	+	-	-	+	+	+	+	-	-	-	-	-	-	-	-	-	-	-	-	-
Enterococcus_A	avium	Bg0252	1	+	+	-	+	+	+	-	-	-	+	+	+	-	+	-	-	-	-	-	-	-	-	+	-	-	+	-	-	-	+	-	+	-	+	-	-	-	-	-	-	-	+	-	-	+	+	-	-	-	+
RC9	sp000435075	Bg0253	1	+	-	-	-	-	-	-	-	-	-	-	-	-	-	+	+	-	+	-	-	-	-	+	-	+	-	-	-	-	+	-	-	-	+	-	+	+	-	-	+	-	-	-	-	-	-	-	-	-	-
Dialister	sp000434475	Bg0254	0	-	-	-	-	-	-	-	-	-	-	-	-	-	+	-	-	-	-	-	-	-	-	-	-	-	-	-	-	-	-	-	-	-	-	-	-	-	-	-	-	-	-	-	-	-	-	-	-	-	-
Streptococcus	sp000187445	Bg0255	1	+	-	-	+	+	+	+	+	+	-	-	-	-	+	-	-	-	-	-	-	-	-	-	-	-	+	-	-	+	-	-	-	+	+	-	+	-	-	-	-	-	-	-	-	-	+	-	-	-	-
Cetobacterium_A		Bg0256	1	+	+	-	-	+	+	+	+	+	-	-	-	-	-	-	-	-	-	+	-	-	-	-	-	-	-	-	-	-	+	-	+	-	+	-	+	-	-	-	-	-	+	-	-	-	-	-	-	-	-
Enterococcus_A	avium	Bg0257	1	+	+	-	+	+	+	-	-	-	+	+	+	-	+	-	-	-	-	-	-	-	-	+	-	-	+	-	-	-	+	-	+	-	+	-	-	-	-	-	-	-	+	-	-	+	-	+	-	-	-
Dialister	succinatiphilus	Bg0258	0	-	-	-	-	-	-	-	-	-	-	-	-	-	-	-	-	-	-	-	-	-	-	-	-	-	-	-	-	-	-	-	-	-	-	-	-	-	-	-	-	-	-	-	-	-	-	-	-	-	-
Dorea	longicatena_B	Bg0259	1	+	-	-	-	-	-	+	+	+	-	+	+	-	+	-	-	-	-	-	-	-	-	-	+	-	-	-	-	-	+	-	-	-	+	+	+	+	-	-	-	-	-	-	-	-	+	+	-	-	-
Veillonella		Bg0260	0	-	-	-	-	-	-	-	-	-	-	-	-	-	-	-	-	-	-	-	-	-	-	-	-	-	-	-	-	-	-	-	-	-	-	-	-	-	-	-	-	-	-	-	-	-	-	-	-	-	-
Agathobacter	rectalis	Bg0261	1	+	-	-	-	-	-	+	+	+	-	-	-	-	+	-	-	-	-	-	-	-	-	+	-	+	-	-	-	+	+	-	-	+	+	+	+	+	-	-	-	-	-	-	-	+	+	-	-	-	-
Bifidobacterium	merycicum	Bg0262	1	-	-	-	-	-	-	+	+	+	+	+	-	+	-	-	-	-	-	-	-	-	+	-	-	+	-	-	-	+	-	+	-	-	+	+	+	-	-	-	-	-	-	-	-	-	+	-	-	+	-
Bacteroides	thetaiotaomicron	Bg0263	1	+	+	-	-	-	-	-	-	-	-	-	-	-	-	+	+	-	-	-	-	-	-	+	-	+	+	-	-	+	-	-	-	-	+	+	+	+	-	+	+	-	-	+	+	-	-	-	-	-	-
Agathobacter	rectalis	Bg0264	1	+	-	-	-	-	-	+	+	+	-	+	+	-	+	-	-	-	-	-	-	-	-	+	-	+	-	-	-	+	+	-	-	+	+	+	+	+	-	-	-	-	-	-	-	+	+	-	-	-	-
Dialister	sp000434475	Bg0265	0	-	-	-	-	-	-	-	-	-	-	-	-	-	-	-	-	-	-	-	-	-	-	-	-	-	-	-	-	-	-	-	-	-	-	-	-	-	-	-	-	-	-	-	-	-	-	-	-	-	-
Collinsella	sp900542825	Bg0266	0	+	-	-	-	-	-	-	-	-	-	-	-	-	-	-	-	-	-	-	-	-	-	+	-	-	-	-	-	-	+	-	-	-	+	-	+	-	-	-	-	-	-	-	-	-	-	-	-	-	-
Erysipelatoclostridium	ramosum	Bg0267	0	+	+	-	+	+	+	-	-	-	-	-	-	-	-	-	-	-	-	-	-	-	-	-	+	-	-	-	-	+	-	-	-	-	+	+	+	-	-	-	-	-	+	-	-	-	-	-	-	-	-
Agathobacter	rectalis	Bg0268	1	+	-	-	-	-	-	+	+	+	-	-	-	-	+	-	-	-	-	-	-	-	-	+	-	+	-	-	-	+	+	-	-	+	+	+	+	+	-	-	-	-	-	-	-	+	+	-	-	-	-
Limosilactobacillus	vaginalis_A	Bg0269	0	+	+	-	-	-	-	-	-	-	-	-	-	-	-	-	-	-	+	-	-	-	-	-	-	-	-	-	-	-	-	-	+	-	-	-	-	-	-	-	-	-	-	-	-	-	+	-	-	-	-
Bacteroides	uniformis	Bg0270	1	+	+	-	-	-	-	-	-	-	-	-	-	-	-	+	+	-	+	-	-	-	-	+	-	+	-	-	-	+	+	-	+	-	+	-	+	+	+	+	+	+	-	+	+	-	+	-	-	-	-
Lachnospira	eligens_B	Bg0271	1	+	-	-	-	-	-	+	+	+	-	-	-	-	+	-	-	-	-	-	-	-	-	-	-	-	-	-	-	-	+	-	-	-	+	+	+	-	-	-	-	-	-	-	-	-	-	-	-	-	-
Haemophilus_D	parainfluenzae	Bg0272	0	+	-	-	+	+	+	-	-	-	-	-	-	-	-	-	-	-	-	-	-	-	-	-	-	-	-	-	-	-	-	-	-	+	+	+	+	-	-	-	-	-	-	-	-	-	-	-	-	-	-
Lactobacillus	amylovorus	Bg0273	1	+	+	-	-	+	+	+	+	+	-	-	-	+	+	-	-	-	+	-	-	-	-	-	+	-	-	-	-	+	+	-	+	-	+	+	-	+	-	-	-	-	+	-	-	+	+	-	-	-	-
Limosilactobacillus	mucosae	Bg0274	0	+	+	-	-	-	-	-	-	-	-	-	-	-	-	-	-	-	+	-	-	-	-	+	+	-	-	-	-	-	+	-	+	-	+	-	-	-	-	-	-	-	-	-	-	-	+	-	-	-	-
Parabacteroides	merdae	Bg0275	0	+	+	-	-	-	-	-	-	-	-	-	-	-	-	-	-	-	-	-	-	-	-	+	-	+	-	-	-	-	-	-	-	-	+	-	+	+	-	-	-	-	-	-	-	-	-	-	-	-	-
Cetobacterium_A		Bg0276	1	+	-	-	-	+	+	+	+	+	-	-	-	-	-	-	-	-	-	+	-	-	-	-	-	-	-	-	-	-	+	-	-	-	+	-	+	-	-	-	-	-	+	-	-	-	-	-	-	-	-
Ureaplasma	sp900544585	Bg0277	0	-	-	-	-	-	-	-	-	-	-	-	-	-	-	-	-	-	-	-	-	-	-	-	-	-	-	-	-	-	-	-	-	-	-	-	-	-	-	-	-	-	-	-	-	-	-	-	-	-	-
Bifidobacterium	adolescentis	Bg0278	1	-	-	-	-	-	-	+	+	+	+	+	-	+	-	-	-	-	-	-	-	-	+	+	-	+	-	-	-	+	-	+	-	-	+	-	+	+	-	-	-	-	-	-	-	-	+	-	-	+	-
Agathobacter	rectalis	Bg0279	1	+	-	-	-	-	-	+	+	+	-	-	-	-	+	-	-	-	-	-	-	-	-	+	-	+	-	-	-	+	+	-	-	+	+	+	+	-	-	-	-	-	-	-	-	+	+	-	-	-	-
Enterobacter	roggenkampii	Bg0280	1	+	+	-	-	+	+	+	+	+	-	-	-	+	+	-	-	+	-	+	-	-	-	+	-	-	+	+	-	-	-	-	-	+	+	+	+	+	-	-	-	-	+	-	-	-	-	+	-	-	-
Holdemanella	sp002299315	Bg0281	0	-	+	-	-	-	-	-	-	-	-	-	-	+	-	-	-	-	-	-	-	-	-	-	-	-	-	-	-	-	+	-	-	-	+	-	+	-	-	-	-	-	+	-	-	-	-	-	-	-	-
Agathobacter	faecis	Bg0282	1	+	-	-	-	-	-	+	+	+	-	-	-	-	+	-	-	-	-	-	-	-	-	+	+	+	-	-	-	+	+	+	-	+	+	-	+	-	-	-	-	-	-	-	-	-	+	-	-	-	-
Campylobacter_D	upsaliensis	Bg0283	0	-	-	-	-	-	-	-	-	-	-	-	-	-	-	-	-	-	-	-	-	-	-	-	-	-	-	-	-	-	-	-	-	-	-	-	-	-	-	-	-	-	-	-	-	-	-	-	-	-	-
Dialister	sp000434475	Bg0284	0	-	-	-	-	-	-	-	-	-	-	-	-	-	-	-	-	-	-	-	-	-	-	-	-	-	-	-	-	-	-	-	-	-	-	-	-	-	-	-	-	-	-	-	-	-	-	-	-	-	-
Prevotella	sp900290275	Bg0285	1	+	+	-	-	-	-	-	-	-	-	-	-	-	-	+	+	-	+	-	-	-	-	-	-	+	-	-	-	+	+	+	-	-	+	-	+	-	-	-	-	+	-	-	-	-	+	-	-	-	-
Succinivibrio	sp000431835	Bg0286	1	+	-	-	-	-	-	+	+	-	-	-	+	+	-	-	-	-	-	+	-	-	-	-	-	-	-	+	-	-	+	+	-	-	+	+	+	+	-	-	-	-	-	-	-	-	-	-	-	-	-
Agathobacter	faecis	Bg0287	1	+	-	-	-	-	-	+	+	+	-	-	-	-	+	-	-	-	-	-	-	-	-	+	+	+	-	-	-	+	+	+	-	+	+	-	+	-	-	-	-	-	-	-	-	-	+	-	-	-	-
Faecalimonas	umbilicata	Bg0288	1	+	+	-	-	-	-	-	+	-	-	-	+	-	+	-	-	-	-	-	-	-	-	-	+	-	-	-	-	-	+	-	-	-	+	+	+	+	-	-	-	-	-	-	-	-	-	-	-	-	-
Bacteroides	ovatus	Bg0289	1	+	+	-	-	-	-	-	-	-	-	-	-	-	-	+	+	-	-	-	-	-	-	+	-	+	-	-	-	+	+	-	-	-	+	-	+	+	-	+	+	-	-	+	+	-	-	-	-	-	-
Ureaplasma	sp900544585	Bg0290	0	-	-	-	-	-	-	-	-	-	-	-	-	-	-	-	-	-	-	-	-	-	-	-	-	-	-	-	-	-	-	-	-	-	-	-	-	-	-	-	-	-	-	-	-	-	-	-	-	-	-
Holdemanella	sp002299315	Bg0291	0	+	+	-	-	+	+	-	-	-	-	-	-	+	-	-	-	-	-	-	-	-	-	-	-	-	-	-	-	+	+	-	-	-	+	+	+	-	-	-	-	-	+	-	-	-	-	-	-	-	-
Succinivibrio	sp000431835	Bg0292	1	+	-	-	-	-	-	+	+	+	-	-	+	+	-	-	-	-	-	+	-	-	-	-	-	-	-	+	-	-	+	+	-	-	+	+	+	+	-	-	-	-	-	-	-	-	-	-	-	-	-
Catenibacterium	sp000437715	Bg0293	0	+	+	-	-	-	-	-	-	-	-	-	-	-	-	-	-	-	-	-	-	-	-	-	-	-	-	-	-	+	+	-	-	-	+	+	+	-	-	-	-	-	-	-	-	-	+	-	-	-	-
Dialister	sp000434475	Bg0294	0	-	-	-	-	-	-	-	-	-	-	-	-	-	-	-	-	-	-	-	-	-	-	-	-	-	-	-	-	-	-	-	-	-	-	-	-	-	-	-	-	-	-	-	-	-	-	-	-	-	-
Haemophilus_D	parainfluenzae_K	Bg0295	0	+	-	-	+	+	+	-	-	-	-	-	-	-	-	-	-	-	-	-	-	-	-	-	-	-	-	-	-	-	-	-	-	+	+	+	+	-	-	-	-	-	-	-	-	-	-	-	-	-	-
Agathobacter	faecis	Bg0296	1	+	-	-	-	-	-	+	+	+	-	-	-	-	+	-	-	-	-	-	-	-	-	+	+	+	-	-	-	+	+	+	-	+	+	-	+	-	-	-	-	-	-	-	-	-	+	-	-	-	-
Veillonella		Bg0297	0	-	-	-	-	-	-	-	-	-	-	-	-	-	-	-	-	-	-	-	-	-	-	-	-	-	-	-	-	-	-	-	-	-	-	-	-	-	-	-	-	-	-	-	-	-	-	-	-	-	-
Catenibacterium	sp000437715	Bg0298	0	+	+	-	+	+	+	-	-	-	-	-	-	-	-	-	-	-	-	-	-	-	-	-	-	-	-	-	-	+	+	-	-	-	+	+	+	-	-	-	-	-	-	-	-	-	+	-	-	-	-
Morganella	morganii	Bg0299	0	+	-	-	-	+	+	-	-	-	-	-	-	-	-	-	-	-	-	-	-	-	-	-	-	-	-	-	-	-	-	-	-	-	-	-	-	-	-	-	-	-	-	-	-	-	-	-	-	-	-
Streptococcus	sp000187445	Bg0300	1	+	-	-	+	+	+	-	-	-	-	-	-	-	+	-	-	-	-	-	-	-	-	-	-	-	+	-	-	+	-	-	-	+	+	-	+	-	-	-	-	-	-	-	-	+	+	-	-	-	-
Sutterella	wadsworthensis_A	Bg0301	0	-	-	-	-	-	-	-	-	-	-	-	-	-	-	-	-	-	-	-	-	-	-	-	-	-	-	-	-	-	-	-	-	-	-	-	-	-	-	-	-	-	-	-	-	-	-	-	-	-	-
Faecalibacterium	prausnitzii_C	Bg0302	1	+	-	-	-	+	+	+	+	+	-	-	-	-	+	-	-	-	-	-	-	-	-	+	-	-	-	-	-	+	+	-	-	-	+	-	+	-	-	-	-	-	-	-	-	-	+	-	-	-	-
Lactobacillus	acidophilus	Bg0303	1	+	+	-	-	+	+	+	+	+	-	-	-	+	+	-	-	-	+	-	-	-	-	-	+	-	-	-	-	+	+	-	+	-	+	+	-	+	-	-	-	-	+	-	-	+	+	-	-	-	-
Intestinibacter	bartlettii	Bg0304	1	-	+	-	-	-	-	+	+	+	-	-	-	-	+	-	-	-	-	-	-	-	-	-	-	-	-	-	-	-	+	-	-	-	+	-	+	-	-	-	-	-	-	-	-	-	+	-	-	-	+
Collinsella	sp002232035	Bg0305	1	+	-	-	+	+	+	+	+	+	-	-	-	-	+	-	-	-	-	-	-	-	-	-	-	-	-	-	-	-	+	-	-	-	+	-	+	-	-	-	-	-	+	-	-	-	-	-	+	-	-
Agathobacter	rectalis	Bg0306	1	+	-	-	-	-	-	+	+	+	-	-	-	-	+	-	-	-	-	-	-	-	-	+	-	+	-	-	-	+	+	-	-	+	+	+	+	+	-	-	-	-	-	-	-	+	+	-	-	-	-
Blautia_A	obeum	Bg0307	1	-	-	-	-	-	-	+	+	+	-	-	-	-	+	-	-	-	-	-	-	-	-	+	+	-	-	-	-	-	+	-	-	-	+	+	+	-	-	-	-	-	-	-	-	-	-	-	-	-	-
Agathobacter	faecis	Bg0308	1	+	+	-	-	-	-	+	+	+	-	-	-	-	+	-	-	-	-	-	-	-	-	+	+	+	-	-	-	+	+	+	-	+	+	-	+	-	-	-	-	-	-	-	-	-	+	-	-	-	-
Veillonella		Bg0309	0	-	-	-	-	-	-	-	-	-	-	-	-	-	-	-	-	-	-	-	-	-	-	-	-	-	-	-	-	-	-	-	-	-	-	-	-	-	-	-	-	-	-	-	-	-	-	-	-	-	-
Roseburia	inulinivorans	Bg0310	1	+	-	-	-	-	-	+	+	+	-	-	-	-	+	-	-	-	-	-	-	-	-	+	-	+	-	-	-	+	+	+	+	-	+	+	+	-	-	-	-	-	-	-	-	-	+	-	-	-	-
UBA3375	sp900551955	Bg0311	0	-	-	-	-	-	-	-	-	-	-	-	-	-	-	-	-	-	-	-	-	-	-	-	-	-	-	-	-	-	-	-	-	-	-	-	-	-	-	-	-	-	-	-	-	-	-	-	-	-	-
Acetatifactor	sp003447295	Bg0312	1	+	+	-	-	-	-	+	+	+	-	-	+	-	+	-	-	-	-	-	-	-	-	+	-	+	-	-	-	-	+	+	-	-	+	-	+	-	-	-	-	-	-	-	-	-	+	-	-	-	-
Holdemanella	sp002299315	Bg0313	0	+	+	-	-	-	-	-	-	-	-	-	-	+	-	-	-	-	-	-	-	-	-	-	-	-	-	-	-	+	+	-	-	-	+	+	+	-	-	-	-	-	-	-	-	-	-	-	-	-	-
Prevotella	sp003447235	Bg0314	1	+	+	-	-	-	-	-	-	-	-	-	-	-	-	+	+	-	+	-	-	-	-	-	-	+	-	-	-	+	+	-	-	-	+	-	+	-	-	-	-	+	-	-	-	-	+	-	-	-	-
Bacteroides	ovatus	Bg0315	1	+	+	-	-	-	-	-	-	-	-	-	-	-	-	+	+	-	-	-	-	-	-	+	-	+	-	-	-	+	-	-	-	-	+	-	+	+	+	+	+	-	-	+	-	-	-	-	-	-	-
Parabacteroides	distasonis	Bg0316	1	+	+	-	-	-	-	-	-	-	-	-	-	-	-	+	+	-	+	-	-	-	-	+	+	+	-	-	-	+	+	-	-	-	+	+	+	+	-	-	-	-	-	-	-	-	+	-	-	-	-
Agathobacter	faecis	Bg0317	1	+	+	-	-	-	-	+	+	+	-	+	-	-	+	-	-	-	-	-	-	-	-	+	+	+	-	-	-	+	+	+	+	+	+	-	+	+	-	-	-	-	-	-	-	-	+	-	-	-	-
Megamonas	funiformis	Bg0318	0	+	-	-	+	+	+	-	-	-	-	-	-	-	-	-	-	-	-	-	-	-	-	+	+	-	-	-	-	-	-	-	-	-	+	-	+	+	-	-	-	-	+	-	-	-	+	-	-	-	-
Veillonella		Bg0319	0	-	-	-	-	-	-	-	-	-	-	-	-	-	-	-	-	-	-	-	-	-	-	-	-	-	-	-	-	-	-	-	-	-	-	-	-	-	-	-	-	-	-	-	-	-	-	-	-	-	-
Mitsuokella	jalaludinii	Bg0320	0	+	-	-	-	-	-	-	-	-	-	-	-	-	-	-	-	-	-	-	-	-	-	+	+	-	-	-	-	-	+	-	-	-	+	-	+	+	-	-	-	-	-	-	-	-	-	-	-	-	-
Agathobacter	faecis	Bg0321	1	+	-	-	-	-	-	+	+	+	-	-	-	-	+	-	-	-	-	-	-	-	-	+	-	+	-	-	-	+	+	+	-	+	+	-	+	-	-	-	-	-	-	-	-	-	+	-	-	-	-
CAG-83	sp000431575	Bg0322	1	-	-	-	-	-	-	+	+	+	-	-	-	-	+	-	-	-	-	-	-	-	-	-	-	+	-	-	-	-	+	-	-	-	+	-	+	-	-	-	-	-	-	-	-	-	+	-	-	-	-
Campylobacter_D	sp900539255	Bg0323	0	-	-	-	-	-	-	-	-	-	-	-	-	-	-	-	-	-	-	-	-	-	-	-	-	-	-	-	-	-	-	-	-	-	-	-	-	-	-	-	-	-	-	-	-	-	-	-	-	-	-
Parabacteroides	distasonis	Bg0324	1	+	+	-	-	-	-	-	-	-	-	-	-	-	-	+	+	-	+	-	-	-	-	+	+	+	+	-	-	+	+	-	-	-	+	+	+	+	-	-	-	-	-	-	-	-	+	-	-	-	-
Limosilactobacillus	mucosae	Bg0325	0	+	+	-	+	+	+	-	-	-	-	-	-	-	-	-	-	-	+	-	-	-	-	-	+	-	-	-	-	-	+	-	+	-	+	-	-	-	-	-	-	-	-	-	-	-	+	-	-	-	-
Prevotella	sp000436915	Bg0326	1	+	+	-	-	-	-	-	-	-	-	-	-	-	-	+	+	-	+	-	-	-	-	+	-	+	+	-	-	+	+	-	-	-	+	-	+	+	-	-	-	+	-	-	-	-	+	-	-	-	-
Agathobacter	faecis	Bg0327	1	+	-	-	-	-	-	+	+	+	-	-	-	-	+	-	-	-	-	-	-	-	-	+	+	+	-	-	-	+	+	+	-	+	+	-	+	-	-	-	-	-	-	-	-	-	+	-	-	-	-
Holdemanella	biformis	Bg0328	0	+	+	-	-	-	-	+	-	-	-	-	-	-	-	-	-	-	-	-	-	-	-	-	-	-	-	-	-	+	+	-	-	-	+	+	+	+	-	-	-	-	+	-	-	-	-	-	-	-	-
Dorea	longicatena_B	Bg0329	1	+	-	-	-	+	+	+	+	+	-	-	-	-	+	-	-	-	-	-	-	-	-	-	-	-	-	-	-	-	+	-	-	-	+	+	+	+	-	-	-	-	+	-	-	-	+	+	-	-	-
Bacteroides	ovatus	Bg0330	1	+	+	-	-	-	-	-	-	-	-	-	-	-	-	+	+	-	-	-	-	-	-	+	-	+	-	-	-	+	-	-	+	-	+	-	+	+	-	+	+	-	-	+	+	-	-	-	-	-	-
Gemmiger	formicilis	Bg0331	0	+	-	-	-	-	-	-	-	-	-	-	-	+	-	-	-	-	-	-	-	-	-	-	-	-	-	-	-	+	+	-	-	-	+	-	-	-	-	-	-	-	-	-	-	-	-	-	-	-	-
Bacteroides	xylanisolvens	Bg0332	1	+	+	-	-	-	-	-	-	-	-	-	-	-	-	+	+	-	-	-	-	-	-	+	-	+	-	-	-	+	-	-	+	-	+	-	+	+	-	+	+	-	-	+	+	-	-	-	-	-	-
Campylobacter_D	jejuni	Bg0333	0	-	-	-	-	-	-	-	-	-	-	-	-	-	-	-	-	-	-	-	-	-	-	-	-	-	-	-	-	-	-	-	-	-	-	-	-	-	-	-	-	-	-	-	-	-	-	-	-	-	-
Catenibacterium	sp000437715	Bg0334	0	+	+	-	+	+	+	-	-	-	-	-	-	-	-	-	-	-	-	-	-	-	-	-	-	-	-	-	-	+	+	-	-	-	+	+	+	-	-	-	-	-	-	-	-	-	+	-	-	-	-
Prevotella	sp003447235	Bg0335	1	+	+	-	-	-	-	-	-	-	-	-	-	-	-	+	+	-	+	-	-	-	-	-	-	+	-	-	-	+	+	-	-	-	+	-	+	-	-	-	-	+	-	-	-	-	+	-	-	-	-
Dorea	longicatena_B	Bg0336	1	+	-	-	-	-	-	+	+	+	-	-	-	-	+	-	-	-	-	-	-	-	+	-	+	-	-	-	-	-	+	-	-	-	+	+	+	+	-	-	-	-	-	-	-	-	+	+	-	-	-
Haemophilus_D	parainfluenzae_K	Bg0337	0	+	-	-	+	+	+	-	-	-	-	-	-	-	-	-	-	-	-	-	-	-	-	-	-	-	-	-	-	-	-	-	-	+	+	+	+	-	-	-	-	-	-	-	-	-	-	-	-	-	-
Blautia_A	sp003471165	Bg0338	1	+	-	-	-	-	-	+	+	+	-	+	+	-	+	-	-	-	-	-	-	-	-	+	+	-	-	-	-	-	+	+	-	-	+	-	+	+	-	-	-	-	-	-	-	-	+	-	-	-	-
Limosilactobacillus	gastricus	Bg0339	0	+	+	-	-	-	-	-	-	-	-	-	-	-	-	-	-	-	+	-	-	-	-	+	+	-	-	-	-	-	+	-	+	-	+	-	-	-	-	-	-	-	-	-	-	-	-	-	-	-	-
Agathobacter	rectalis	Bg0340	1	+	-	-	-	-	-	+	+	+	-	+	+	-	+	-	-	-	-	-	-	-	-	+	-	+	-	-	-	+	+	-	-	+	+	+	+	+	-	-	-	-	-	-	-	+	+	-	-	-	-
Megamonas	funiformis	Bg0341	0	+	-	-	+	+	+	-	-	-	-	-	-	-	-	-	-	-	-	-	-	-	-	+	+	-	-	-	-	-	-	-	-	-	+	+	+	+	-	-	-	-	+	-	-	-	+	-	-	-	-
Duodenibacillus	massiliensis	Bg0342	0	-	-	-	-	-	-	-	-	-	-	-	-	-	-	-	-	-	-	-	-	-	-	-	-	-	-	-	-	-	-	-	-	-	-	-	-	-	-	-	-	-	-	-	-	-	-	-	-	-	-
Agathobacter	rectalis	Bg0343	1	+	-	-	-	-	-	+	+	+	-	+	+	-	+	-	-	-	-	-	-	-	-	+	-	+	-	-	-	+	+	-	-	+	+	+	+	-	-	-	-	-	-	-	-	+	+	-	-	-	-
Parabacteroides	distasonis	Bg0344	1	+	+	-	-	-	-	-	-	-	-	-	-	-	-	+	+	-	+	-	-	-	-	+	+	+	+	-	-	+	+	-	-	-	+	+	+	+	-	-	-	-	-	-	-	-	+	-	-	-	-
Anaerostipes	hadrus	Bg0345	0	+	+	-	-	-	-	-	-	-	-	-	-	-	-	-	-	-	-	-	-	-	-	-	-	-	-	-	-	-	+	-	-	-	+	+	-	-	-	-	-	-	+	-	-	-	-	-	-	-	-
Campylobacter_D	sp900539255	Bg0346	0	-	-	-	-	-	-	-	-	-	-	-	-	-	-	-	-	-	-	-	-	-	-	-	-	-	-	-	-	-	-	-	-	-	-	-	-	-	-	-	-	-	-	-	-	-	-	-	-	-	-
Holdemanella	sp002299315	Bg0347	0	+	+	-	-	+	+	-	-	-	-	-	-	+	-	-	-	-	-	-	-	-	-	-	-	-	-	-	-	+	+	-	-	-	+	+	+	-	-	-	-	-	+	-	-	-	-	-	-	-	-
Catenibacterium	sp000437715	Bg0348	0	+	+	-	+	+	+	-	-	-	-	-	-	-	-	-	-	-	-	-	-	-	-	-	-	-	-	-	-	+	+	-	-	-	+	+	+	-	-	-	-	-	-	-	-	-	+	-	-	-	-
Mediterraneibacter	faecis	Bg0349	1	+	-	-	+	+	+	+	+	+	-	-	-	+	+	-	-	-	-	-	-	-	-	-	+	-	-	-	-	-	+	-	-	-	+	+	+	-	-	-	-	-	-	-	-	-	+	-	-	-	-
CAG-217	sp000436335	Bg0350	1	+	-	-	-	-	-	+	+	-	-	-	-	-	+	-	-	-	-	-	-	-	-	+	+	-	-	-	-	-	+	-	-	-	+	-	+	+	-	-	-	-	+	-	-	-	-	-	-	-	-
Agathobaculum	butyriciproducens	Bg0351	0	-	-	-	-	-	-	-	-	-	-	-	-	-	+	-	-	-	-	-	-	-	-	-	-	-	-	-	-	-	+	-	-	-	+	-	+	-	-	-	-	-	+	-	-	-	-	-	-	-	-
Enterobacter	roggenkampii	Bg0352	1	+	+	-	-	+	+	+	+	+	-	-	-	+	+	-	-	+	-	+	-	-	+	+	-	-	+	+	-	-	-	-	-	+	+	+	+	+	-	-	-	-	+	-	-	-	-	+	-	-	-
Lachnospira	eligens_B	Bg0353	1	+	-	-	-	-	-	+	+	+	-	-	-	-	+	-	-	-	-	-	-	-	-	-	-	-	-	-	-	-	+	-	-	-	+	+	+	-	-	-	-	-	-	-	-	-	-	-	-	-	-
Agathobacter	rectalis	Bg0354	1	+	-	-	-	-	-	+	+	+	-	-	+	-	+	-	-	-	-	-	-	-	-	+	-	+	-	-	-	+	+	-	-	+	+	+	+	+	-	-	-	-	-	-	-	+	+	-	-	-	-
Eubacterium_R	sp000436835	Bg0355	1	+	-	-	-	-	-	+	+	+	-	-	-	-	+	-	-	-	-	-	-	-	-	+	-	-	-	-	-	-	-	-	-	-	+	-	+	+	-	-	-	-	-	-	-	-	-	-	-	-	-
Succinivibrio	sp000431835	Bg0356	1	+	-	-	-	-	-	+	+	-	-	-	+	+	-	-	-	-	-	+	-	-	-	-	-	-	-	+	-	-	+	+	-	-	+	+	+	+	-	-	-	-	-	-	-	-	-	-	-	-	-
Acetatifactor	sp003447295	Bg0357	1	+	+	-	-	-	-	+	+	+	-	-	+	-	+	-	-	-	-	-	-	-	-	+	-	+	-	-	-	-	+	+	-	-	+	-	+	-	-	-	-	-	-	-	-	-	+	-	-	-	-
Holdemanella	sp002299315	Bg0358	0	+	+	-	-	-	-	+	-	-	-	-	-	+	-	-	-	-	-	-	-	-	-	-	-	-	-	-	-	+	+	-	-	-	+	+	+	-	-	-	-	-	+	-	-	-	-	-	-	-	-
Catenibacterium	sp000437715	Bg0359	0	+	+	-	+	+	+	-	-	-	-	-	-	-	-	-	-	-	-	-	-	-	-	-	-	-	-	-	-	+	+	-	-	-	+	+	+	-	-	-	-	-	-	-	-	-	+	-	-	-	-
Oribacterium	sp004554245	Bg0360	1	+	+	-	-	-	-	+	+	+	-	-	-	-	+	-	-	-	-	-	-	-	-	-	-	-	-	-	-	-	+	+	-	-	+	-	+	-	-	-	-	-	-	-	-	-	+	-	-	-	-
RC9	sp000433355	Bg0361	1	+	-	-	-	-	-	-	-	-	-	-	-	-	-	+	+	-	+	-	-	-	-	+	-	+	-	-	-	-	+	-	-	-	+	-	+	+	-	-	+	-	-	-	-	-	-	-	-	-	-
Faecalimonas	nexilis	Bg0362	0	+	-	-	-	-	-	-	-	-	-	+	+	-	+	-	-	-	-	-	-	-	-	-	-	-	-	-	-	-	+	+	+	-	+	+	+	-	-	-	-	-	-	-	-	-	-	-	-	-	-
Parabacteroides	distasonis	Bg0363	1	+	+	-	-	-	-	-	-	-	-	-	-	-	-	+	+	-	+	-	-	-	-	+	+	+	+	-	-	+	+	-	-	-	+	+	+	+	-	-	-	-	-	-	-	-	+	-	-	-	-
Agathobaculum	butyriciproducens	Bg0364	0	-	-	-	-	-	-	-	-	-	-	-	-	-	+	-	-	-	-	-	-	-	-	-	-	-	-	-	-	-	+	-	-	-	+	-	+	-	-	-	-	-	+	-	-	-	-	-	-	-	-
Dorea	longicatena_B	Bg0365	1	+	-	-	-	-	-	+	+	+	-	-	-	-	+	-	-	-	-	-	-	-	-	-	+	-	-	-	-	-	+	-	+	-	+	+	+	-	-	-	-	-	-	-	-	-	+	+	-	-	-
Campylobacter		Bg0366	0	-	-	-	-	-	-	-	-	-	-	-	-	-	-	-	-	-	-	-	-	-	-	-	-	-	-	-	-	-	-	-	-	-	-	-	-	-	-	-	-	-	-	-	-	-	-	-	-	-	-
Agathobacter	rectalis	Bg0367	1	+	-	-	-	-	-	+	+	+	-	-	-	-	+	-	-	-	-	-	-	-	-	+	-	+	-	-	-	+	+	-	-	+	+	+	+	+	-	-	-	-	-	-	-	+	+	-	-	-	-
Enterobacter	kobei	Bg0368	1	+	-	-	-	+	+	+	+	+	-	-	-	+	-	-	-	+	-	+	-	-	-	+	-	-	+	+	-	-	-	+	-	+	+	+	+	+	-	-	-	-	+	-	-	-	-	+	-	-	-
Agathobacter	faecis	Bg0369	1	+	+	-	-	-	-	+	+	+	-	-	-	-	+	-	-	-	-	-	-	-	-	+	+	+	-	-	-	+	+	+	-	+	+	-	+	-	-	-	-	-	-	-	-	-	+	-	-	-	-
Mediterraneibacter	faecis	Bg0370	1	-	-	-	+	+	+	+	+	+	+	+	+	+	+	-	-	-	-	-	-	-	-	+	+	-	-	-	-	-	+	-	-	-	+	+	+	-	-	-	-	-	-	-	-	-	+	-	-	-	-
Agathobacter	faecis	Bg0371	1	+	+	-	-	-	-	+	+	+	-	-	-	-	+	-	-	-	-	-	-	-	-	+	+	+	-	-	-	+	+	+	+	+	+	-	+	+	-	-	-	-	-	-	-	-	+	-	-	-	-
Bariatricus	comes	Bg0372	1	+	-	-	-	-	-	+	+	+	-	-	-	-	+	-	-	-	-	-	-	-	+	+	+	-	-	-	-	+	+	-	-	-	+	+	+	-	-	-	-	-	-	-	-	-	+	-	-	-	-
Mediterraneibacter	faecis	Bg0373	1	+	-	-	+	+	+	+	+	+	+	+	+	+	+	-	-	-	-	-	-	-	-	+	+	-	-	-	-	-	+	-	-	-	+	+	+	-	-	-	-	-	-	-	-	-	+	-	-	-	-
Acetatifactor	sp003447295	Bg0374	1	+	+	-	-	-	-	+	+	+	-	+	+	-	+	-	-	-	-	-	-	-	-	+	-	+	-	-	-	-	+	+	-	-	+	-	+	-	-	-	-	-	-	-	-	-	+	-	-	-	-
Olsenella_E	sp003609875	Bg0375	0	-	-	-	-	-	-	-	-	-	-	-	-	-	+	-	-	-	-	-	-	-	-	-	-	-	-	-	-	-	-	-	-	-	+	-	+	-	-	-	-	-	-	-	-	-	-	-	-	-	-
Senegalimassilia	anaerobia	Bg0376	0	-	-	-	-	-	-	-	-	-	-	-	-	-	-	-	-	-	-	-	-	-	-	-	-	-	-	-	-	-	-	-	-	-	-	-	-	+	-	-	-	-	-	-	-	-	-	-	-	-	-
Mitsuokella	jalaludinii	Bg0377	0	+	-	-	-	-	-	-	-	-	-	-	-	-	-	-	-	-	-	-	-	-	-	+	+	-	-	-	-	-	+	-	-	-	+	-	+	+	-	-	-	-	-	-	-	-	-	-	-	-	-
Ruminococcus_E	sp003526955	Bg0378	1	+	-	-	-	-	-	+	+	+	-	-	-	-	+	-	-	-	-	-	-	-	-	+	-	+	-	+	-	+	+	-	-	-	+	+	+	-	-	-	-	-	-	-	-	-	-	-	-	-	-
Mediterraneibacter	faecis	Bg0379	1	+	-	-	+	+	+	+	+	+	-	+	+	+	+	-	-	-	-	-	-	-	-	+	+	-	-	-	-	-	+	-	-	-	+	+	+	-	-	-	-	-	-	-	-	-	+	-	-	-	-
Faecalibacterium	prausnitzii	Bg0380	1	+	-	-	-	+	+	+	+	+	-	-	-	-	-	-	-	-	-	-	-	-	-	+	-	-	-	-	-	+	+	-	-	-	+	-	+	-	-	-	-	-	+	-	-	-	+	-	+	-	-
Agathobaculum	butyriciproducens	Bg0381	0	-	-	-	-	-	-	-	-	-	-	-	-	-	+	-	-	-	-	-	-	-	-	-	-	-	-	-	-	-	+	-	-	-	+	-	+	-	-	-	-	-	+	-	-	-	-	+	-	-	-
Enterococcus_B	hirae	Bg0382	1	+	+	+	+	+	+	+	+	+	-	-	-	-	+	-	-	-	-	-	-	-	-	+	-	-	-	-	-	-	+	-	+	-	-	-	-	-	-	-	-	-	-	-	-	+	+	-	-	-	-
Gemmiger	formicilis	Bg0383	1	+	-	-	-	-	-	-	+	-	-	-	-	-	-	-	-	-	-	-	-	-	-	+	-	-	-	-	-	+	+	-	-	-	+	-	+	-	-	-	-	-	-	-	-	-	-	-	-	-	-
Clostridium	sp001916075	Bg0384	1	+	-	-	-	-	-	+	+	-	-	-	-	-	+	-	-	-	-	-	-	-	-	+	-	+	-	-	-	+	+	-	-	-	+	-	+	-	-	-	-	-	-	-	-	-	+	-	-	-	-
Agathobacter	faecis	Bg0385	1	+	-	-	-	-	-	+	+	+	-	-	-	-	+	-	-	-	-	-	-	-	-	+	+	+	-	-	-	+	+	+	-	+	+	-	+	-	-	-	-	-	-	-	-	-	+	-	-	-	-
Gemmiger	formicilis	Bg0386	1	+	-	-	-	-	-	+	+	+	-	-	-	-	+	-	-	-	-	-	-	-	-	+	-	-	-	-	-	+	+	-	-	-	+	-	+	-	-	-	-	-	-	-	-	-	+	-	-	-	-
Veillonella		Bg0387	0	-	-	-	-	-	-	-	-	-	-	-	-	-	-	-	-	-	-	-	-	-	-	-	-	-	-	-	-	-	-	-	-	-	-	-	-	-	-	-	-	-	-	-	-	-	-	-	-	-	-
Helicobacter_C	cinaedi	Bg0388	0	-	-	-	-	-	-	-	-	-	-	-	-	-	-	-	-	-	-	-	-	-	-	-	-	-	-	-	-	-	-	-	-	-	-	-	-	-	-	-	-	-	-	-	-	-	-	-	-	-	-
Anaerobutyricum	hallii	Bg0389	1	+	-	-	-	-	-	+	+	+	-	-	-	-	-	-	-	-	-	-	-	-	-	-	-	-	-	-	-	-	+	-	-	-	+	-	+	-	-	-	-	-	-	-	-	-	+	-	-	-	-
Ruminococcus_C	sp000433635	Bg0390	0	+	-	-	-	-	-	-	-	-	-	-	-	-	+	-	-	-	-	-	-	-	-	+	-	-	-	-	-	-	+	-	-	-	+	-	+	-	-	-	-	-	-	-	-	-	-	-	-	-	-
Anaerostipes	caccae	Bg0391	0	+	+	-	+	+	+	-	-	-	-	-	-	-	-	-	-	-	-	-	-	-	-	-	-	-	-	-	-	-	+	+	-	-	+	-	+	-	-	-	-	-	+	-	-	-	-	-	-	-	-
Agathobaculum	butyriciproducens	Bg0392	0	-	-	-	-	-	-	-	-	-	-	-	-	-	+	-	-	-	-	-	-	-	-	-	-	-	-	-	-	-	+	-	-	-	+	-	+	-	-	-	-	-	+	-	-	-	-	+	-	-	-
Prevotellamassilia		Bg0393	0	+	+	-	-	-	-	-	-	-	-	-	-	-	-	-	-	-	-	-	-	-	-	-	-	+	-	-	-	-	-	-	-	-	+	-	+	+	-	-	-	+	-	-	-	-	-	-	-	-	-
Roseburia	intestinalis	Bg0394	1	+	+	-	-	-	-	+	+	+	-	-	-	-	+	-	-	-	-	-	-	-	-	+	+	+	-	-	-	+	+	+	+	-	+	+	+	+	-	-	-	-	-	-	-	-	+	-	-	-	-
Anaerotignum	sp000436415	Bg0395	0	-	-	-	-	-	-	-	-	-	-	-	-	-	-	-	-	-	-	-	-	-	-	-	-	-	-	-	-	-	-	-	-	-	-	-	+	-	-	-	-	-	-	-	-	-	-	+	-	-	-
Dorea	longicatena	Bg0396	1	-	-	-	-	-	-	+	+	+	-	-	-	-	+	-	-	-	-	-	-	-	-	-	+	-	-	-	-	-	+	-	+	-	+	+	+	-	-	-	-	-	-	-	-	-	+	-	-	-	-
Campylobacter_D	jejuni	Bg0397	0	-	-	-	-	-	-	-	-	-	-	-	-	-	-	-	-	-	-	-	-	-	-	-	-	-	-	-	-	-	-	-	-	-	-	-	-	-	-	-	-	-	-	-	-	-	-	-	-	-	-
Leuconostoc	sp900554745	Bg0398	1	+	+	+	-	-	-	+	+	+	-	-	-	-	+	-	-	-	+	-	-	-	-	+	-	-	-	-	-	-	+	-	+	-	-	-	-	-	-	-	-	-	-	-	-	+	+	-	-	-	-
Dialister	sp000434475	Bg0399	0	-	-	-	-	-	-	-	-	-	-	-	-	-	-	-	-	-	-	-	-	-	-	-	-	-	-	-	-	-	-	-	-	-	-	-	-	-	-	-	-	-	-	-	-	-	-	-	-	-	-
Faecalibacterium	sp900539885	Bg0400	1	+	-	-	+	+	+	+	+	+	-	-	-	-	+	-	-	-	-	-	-	-	-	+	-	-	-	-	-	-	+	-	-	-	+	-	+	-	-	-	-	-	+	-	-	-	+	-	-	-	-
Acetatifactor	sp900066365	Bg0401	1	+	+	-	-	-	-	+	+	+	-	+	+	-	+	-	-	-	-	-	-	-	-	+	-	+	-	-	-	-	+	+	-	-	+	-	+	-	-	-	-	-	-	-	-	-	+	-	-	-	-
UBA9502	sp003480315	Bg0402	1	+	-	-	+	+	+	-	-	+	-	-	-	-	+	-	-	-	-	-	-	-	-	-	-	-	-	-	-	-	+	+	-	-	+	-	+	-	-	-	-	-	-	-	-	-	+	-	-	-	-
CAG-568	sp000434395	Bg0403	1	+	-	-	-	-	-	+	+	+	-	-	-	+	+	-	-	-	-	-	-	-	-	-	-	+	-	-	-	+	+	-	-	-	+	+	+	-	-	-	-	-	-	-	-	-	-	-	-	-	-
Prevotellamassilia	sp900543155	Bg0404	1	+	+	-	-	-	-	-	-	-	-	-	-	-	-	+	+	-	-	-	-	-	-	-	-	+	-	-	-	-	+	-	-	-	+	-	+	+	-	+	+	-	-	-	-	-	-	-	-	-	-
Alistipes	onderdonkii	Bg0405	1	+	+	-	-	-	-	-	-	-	-	-	-	-	-	+	+	-	+	-	-	-	-	+	-	+	-	-	-	-	+	-	-	-	+	-	+	-	+	-	+	-	-	-	-	-	-	-	-	-	-
Faecalibacterium	prausnitzii_A	Bg0406	1	+	-	-	-	+	+	+	+	+	-	-	-	-	+	-	-	-	-	-	-	-	-	+	-	-	-	-	-	+	+	-	-	-	+	-	+	-	-	-	-	-	+	-	-	-	+	-	+	-	-
Agathobaculum	butyriciproducens	Bg0407	0	-	-	-	-	-	-	-	-	-	-	-	-	-	+	-	-	-	-	-	-	-	-	-	-	-	-	-	-	-	+	-	-	-	+	-	+	-	-	-	-	-	+	-	-	-	-	+	-	-	-
Mediterraneibacter	faecis	Bg0408	1	+	-	-	+	+	+	+	+	+	+	+	+	+	+	-	-	-	-	-	-	-	-	+	+	-	-	-	-	-	+	-	-	-	+	+	+	-	-	-	-	-	-	-	-	-	+	+	-	-	-
Agathobaculum	butyriciproducens	Bg0409	0	-	-	-	-	-	-	-	-	-	-	-	-	-	+	-	-	-	-	-	-	-	-	-	-	-	-	-	-	-	+	-	-	-	+	-	+	-	-	-	-	-	+	-	-	-	-	+	-	-	-
Faecalibacterium	sp900539885	Bg0410	1	+	-	-	-	+	+	+	+	+	-	-	-	-	+	-	-	-	-	-	-	-	-	+	-	-	-	-	-	+	+	-	-	-	+	-	+	+	-	-	-	-	+	-	-	-	+	-	-	-	-
Prevotellamassilia	sp900546605	Bg0411	1	+	+	-	-	-	-	-	-	-	-	-	-	-	-	+	+	-	-	-	-	-	-	-	-	+	-	-	-	-	-	-	-	-	+	-	+	+	-	+	+	-	-	-	-	-	-	-	-	-	-
CAG-177	sp003514385	Bg0412	0	+	-	-	-	-	-	-	-	-	-	-	-	-	-	-	-	-	-	-	-	-	-	+	+	-	-	-	-	-	+	-	-	-	+	-	-	-	-	-	-	-	-	-	-	-	-	-	-	-	-
Agathobacter	faecis	Bg0413	1	+	-	-	-	-	-	+	+	+	-	+	-	-	+	-	-	-	-	-	-	-	-	+	+	+	-	-	-	+	+	+	-	+	+	-	+	-	-	-	-	-	-	-	-	-	+	-	-	-	-
Ruminococcus_C	sp000433635	Bg0414	0	-	-	-	-	-	-	-	-	-	-	-	-	-	+	-	-	-	-	-	-	-	-	-	+	-	-	-	-	-	+	-	-	+	+	-	+	-	-	-	-	-	-	-	-	-	-	-	-	-	-
Lachnospira	sp000436475	Bg0415	1	+	-	-	-	-	-	+	+	+	-	-	-	-	+	-	-	-	-	-	-	-	-	+	-	-	-	-	-	-	+	+	-	-	+	-	+	-	-	-	-	-	-	-	-	-	-	-	-	-	-
Prevotella	sp000436915	Bg0416	1	-	+	-	-	-	-	-	-	-	-	-	-	-	-	+	+	-	+	-	-	-	-	+	-	+	+	-	-	+	+	-	-	-	+	-	+	+	-	-	-	+	-	-	-	-	+	-	-	-	-
Faecalibacterium	prausnitzii_C	Bg0417	1	+	-	-	-	+	+	+	+	+	-	-	-	-	+	-	-	-	-	-	-	-	-	+	-	-	-	-	-	+	+	-	-	-	+	-	+	-	-	-	-	-	-	-	-	-	+	-	-	-	-
CAG-217	sp000436335	Bg0418	1	+	-	-	-	-	-	+	+	-	-	-	-	-	+	-	-	-	-	-	-	-	-	+	+	-	-	-	-	-	+	-	-	-	+	-	+	+	-	-	-	-	+	-	-	-	-	-	-	-	-
Allisonella	histaminiformans	Bg0419	0	-	-	-	-	-	-	-	-	-	-	-	-	-	-	-	-	-	-	-	-	-	-	-	-	-	-	-	-	-	-	-	-	-	-	-	-	-	-	-	-	-	-	-	-	-	-	-	-	-	-
Bacteroides	ovatus	Bg0420	1	+	+	-	-	-	-	-	-	-	-	-	-	-	-	+	+	-	-	-	-	-	-	+	-	+	-	-	-	+	-	-	-	-	+	-	+	+	+	+	+	-	-	+	+	-	-	-	-	-	-
Gemmiger	formicilis	Bg0421	1	+	-	-	-	-	-	-	+	-	-	-	-	-	+	-	-	-	-	-	-	-	-	+	-	-	-	-	-	+	+	-	-	-	+	-	+	-	-	-	-	-	-	-	-	-	-	-	-	-	-
Dialister	succinatiphilus	Bg0422	0	-	-	-	-	-	-	-	-	-	-	-	-	-	-	-	-	-	-	-	-	-	-	-	-	-	-	-	-	-	-	-	-	-	-	-	-	-	-	-	-	-	-	-	-	-	-	-	-	-	-
Catenibacterium	sp000437715	Bg0423	0	+	+	-	-	-	-	-	-	-	-	-	-	-	-	-	-	-	-	-	-	-	-	-	-	-	-	-	-	-	+	-	-	-	-	-	+	-	-	-	-	-	-	-	-	-	+	-	-	-	-
Agathobacter	rectalis	Bg0424	1	+	-	-	-	-	-	+	+	+	-	+	+	-	+	-	-	-	-	-	-	-	-	+	-	+	-	-	-	+	+	-	-	+	+	+	+	+	-	-	-	-	-	-	-	+	+	-	-	-	-
Ureaplasma	sp900544585	Bg0425	0	-	-	-	-	-	-	-	-	-	-	-	-	-	-	-	-	-	-	-	-	-	-	-	-	-	-	-	-	-	-	-	-	-	-	-	-	-	-	-	-	-	-	-	-	-	-	-	-	-	-
Dorea	longicatena_B	Bg0426	1	+	-	-	-	+	+	+	+	+	-	-	-	-	+	-	-	-	-	-	-	-	-	-	+	-	-	-	-	-	+	-	-	-	+	+	+	+	-	-	-	-	-	-	-	-	+	+	-	-	-
Lactobacillus	paragasseri	Bg0427	1	+	+	-	-	+	+	+	+	+	-	-	-	-	+	-	-	-	+	-	-	-	-	+	+	-	-	-	-	-	+	-	+	-	-	-	-	+	-	-	-	-	+	-	-	+	+	-	-	-	-
Holdemanella	biformis	Bg0428	0	+	+	-	+	+	+	-	-	-	-	-	-	-	-	-	-	-	-	-	-	-	-	-	-	-	-	-	-	+	+	-	-	-	+	+	+	-	-	-	-	-	+	-	-	-	-	-	-	-	-
Prevotella	sp000436915	Bg0429	1	+	+	-	-	-	-	-	-	-	-	-	-	-	-	+	+	-	+	-	-	-	-	+	-	+	-	-	-	+	+	-	-	-	+	-	+	+	-	-	-	+	-	-	-	-	+	-	-	-	-
Mediterraneibacter	faecis	Bg0430	1	+	-	-	-	-	-	+	+	+	-	-	-	+	+	-	-	-	-	-	-	-	-	+	+	-	-	-	-	-	+	-	-	-	+	+	+	-	-	-	-	-	-	-	-	-	+	+	-	-	-
Agathobacter	rectalis	Bg0431	1	+	-	-	-	-	-	+	+	+	-	-	+	-	+	-	-	-	-	-	-	-	-	+	-	+	-	+	-	+	+	-	-	-	+	+	+	+	-	-	-	-	-	-	-	+	+	-	-	-	-
Catenibacterium	sp000437715	Bg0432	0	+	+	-	-	-	-	-	-	-	-	-	-	-	-	-	-	-	-	-	-	-	-	-	-	-	-	-	-	+	+	-	-	-	+	+	+	-	-	-	-	-	-	-	-	-	-	-	-	-	-
Lachnospira	eligens_B	Bg0433	1	+	-	-	-	-	-	+	+	+	-	-	-	-	+	-	-	-	-	-	-	-	-	-	-	-	-	-	-	-	+	-	-	-	+	+	+	-	-	-	-	-	-	-	-	-	-	-	-	-	-
Acetatifactor	sp003447295	Bg0434	1	+	+	-	-	-	-	+	+	+	-	+	+	-	+	-	-	-	-	-	-	-	-	+	-	+	-	-	-	-	+	+	-	-	+	-	+	-	-	-	-	-	-	-	-	-	+	-	-	-	-
CAG-81	sp900066535	Bg0435	1	+	-	-	-	-	-	+	-	-	-	-	-	-	+	-	-	-	-	-	-	-	-	-	-	-	-	-	-	-	+	+	-	-	+	-	+	-	-	-	-	-	-	-	-	-	-	-	-	-	-
Dialister	sp900538805	Bg0436	0	-	-	-	-	-	-	-	-	-	-	-	-	-	-	-	-	-	-	-	-	-	-	-	-	-	-	-	-	-	-	-	-	-	-	-	-	-	-	-	-	-	-	-	-	-	-	-	-	-	-
Campylobacter_D	jejuni	Bg0437	0	-	-	-	-	-	-	-	-	-	-	-	-	-	-	-	-	-	-	-	-	-	-	-	-	-	-	-	-	-	-	-	-	-	-	-	-	-	-	-	-	-	-	-	-	-	-	-	-	-	-
CAG-217	sp000436335	Bg0438	1	+	-	-	-	+	+	+	+	-	-	-	-	-	+	-	-	-	-	-	-	-	-	+	+	-	-	-	-	-	+	-	-	-	+	-	+	+	-	-	-	-	+	-	-	-	-	-	-	-	-
Parabacteroides	distasonis	Bg0439	1	+	+	-	-	-	-	-	-	-	-	-	-	-	-	+	+	-	+	-	-	-	-	+	+	+	+	-	-	+	+	-	-	-	+	+	+	+	+	-	-	-	-	-	-	-	+	-	-	-	-
Enterococcus_B	faecium_B	Bg0440	1	+	+	+	+	+	+	+	+	+	-	-	-	-	+	-	-	-	-	-	-	-	-	+	+	-	-	-	-	-	+	-	+	-	-	-	-	-	-	-	-	-	+	-	-	-	+	-	-	-	+
Acidaminococcus	sp000437815	Bg0441	0	-	-	-	-	-	-	-	-	-	-	-	-	-	-	-	-	-	-	-	-	-	-	-	-	-	-	-	-	-	+	-	-	-	+	-	+	-	-	-	-	-	-	-	-	-	-	-	-	-	-
Catenibacterium	sp000437715	Bg0442	0	+	-	-	+	+	+	-	-	-	-	-	-	-	-	-	-	-	-	-	-	-	-	-	-	-	-	-	-	+	+	-	-	-	+	+	+	-	-	-	-	-	-	-	-	-	+	-	-	-	-
Brachyspira	pilosicoli	Bg0443	0	+	+	-	-	+	+	-	-	-	-	-	-	-	-	-	-	-	-	-	-	-	-	+	-	+	-	-	-	-	-	-	-	-	+	-	-	+	-	-	-	-	+	-	-	-	-	-	-	-	-
Agathobacter	rectalis	Bg0444	1	+	-	-	-	-	-	+	+	+	-	+	+	-	+	-	-	-	-	-	-	-	-	+	-	+	-	-	-	+	+	-	-	-	+	+	+	+	-	-	-	-	-	-	-	+	+	-	-	-	-
CAG-81	sp900066785	Bg0445	1	+	-	-	-	-	-	-	-	-	-	-	-	-	+	-	-	-	-	-	-	-	-	-	-	-	-	-	-	-	+	+	-	-	+	-	+	-	-	-	-	-	-	-	-	-	-	-	-	-	-
Dorea	longicatena_B	Bg0446	1	-	-	-	-	+	+	+	+	+	-	-	-	-	+	-	-	-	-	-	-	-	-	-	+	-	-	-	-	-	+	-	-	-	+	+	+	+	-	-	-	-	-	-	-	-	+	+	-	-	-
Faecalibacterium	prausnitzii_C	Bg0447	1	+	-	-	-	+	+	+	+	+	-	-	-	-	+	-	-	-	-	-	-	-	-	+	+	-	-	-	-	+	+	-	-	-	+	-	+	-	-	-	-	-	-	-	-	-	+	-	-	-	-
Catenibacterium	sp000437715	Bg0448	0	+	+	-	+	+	+	-	-	-	-	-	-	-	-	-	-	-	-	-	-	-	-	-	-	-	-	-	-	+	+	-	-	-	+	+	+	-	-	-	-	-	-	-	-	-	+	-	-	-	-
Faecalibacterium	prausnitzii_C	Bg0449	1	+	-	-	-	+	+	+	+	+	-	-	-	-	+	-	-	-	-	-	-	-	-	+	-	-	-	-	-	+	+	-	-	-	+	-	+	-	-	-	-	-	-	-	-	-	+	-	-	-	-
Prevotellamassilia	sp900542795	Bg0450	1	+	+	-	-	-	-	-	-	-	-	-	-	-	-	+	+	-	-	-	-	-	-	-	-	+	-	-	-	-	-	-	-	-	+	-	+	+	-	+	+	-	-	-	-	-	-	-	-	-	-
Ruminococcus_A	sp003011855	Bg0451	0	+	-	-	-	-	-	-	-	-	-	-	-	-	+	-	-	-	-	-	-	-	-	+	+	-	-	-	-	-	+	+	-	-	+	-	+	+	-	-	-	-	+	-	-	-	+	-	-	-	-
Faecalibacterium	prausnitzii_C	Bg0452	1	+	-	-	-	+	+	+	+	+	-	-	-	-	+	-	-	-	-	-	-	-	-	+	-	-	-	-	-	+	+	-	-	-	+	-	+	-	-	-	-	-	-	-	-	-	+	-	-	-	-
Enterococcus_B	hirae	Bg0453	1	+	+	+	+	+	+	+	+	+	+	-	+	-	+	-	-	-	-	-	-	-	-	+	+	-	-	-	-	-	+	-	+	-	-	-	-	-	-	-	-	-	-	-	-	+	+	-	-	-	-
Faecalibacterium	prausnitzii	Bg0454	1	+	-	-	-	+	+	+	+	+	-	-	-	-	+	-	-	-	-	-	-	-	-	+	-	-	-	-	-	+	+	-	-	-	+	-	+	-	-	-	-	-	+	-	-	-	+	-	+	-	-
Gemmiger	formicilis	Bg0455	1	+	-	-	-	-	-	+	+	+	-	-	-	-	+	-	-	-	-	-	-	-	-	+	-	-	-	-	-	+	+	-	-	-	+	-	+	-	-	-	-	-	-	-	-	-	+	-	-	-	-
Prevotella	sp003447235	Bg0456	1	+	+	-	-	-	-	-	-	-	-	-	-	-	-	+	+	-	+	-	-	-	-	-	-	+	-	-	-	+	+	-	-	-	+	-	+	-	-	-	-	+	-	-	-	-	+	-	-	-	-
Sutterella	wadsworthensis	Bg0457	0	-	-	-	-	-	-	-	-	-	-	-	-	-	-	-	-	-	-	-	-	-	-	-	-	-	-	-	-	-	-	-	-	-	-	-	-	-	-	-	-	-	-	-	-	-	-	-	-	-	-
Agathobacter	rectalis	Bg0458	1	+	-	-	-	-	-	+	+	+	-	-	-	-	+	-	-	-	-	-	-	-	-	+	-	+	-	-	-	+	+	-	-	+	+	+	+	+	-	-	-	-	-	-	-	+	+	-	-	-	-
Campylobacter		Bg0459	0	-	-	-	-	-	-	-	-	-	-	-	-	-	-	-	-	-	-	-	-	-	-	-	-	-	-	-	-	-	-	-	-	-	-	-	-	-	-	-	-	-	-	-	-	-	-	-	-	-	-
Enorma	massiliensis	Bg0460	1	+	-	-	-	-	-	+	+	+	-	-	-	-	+	-	-	-	-	-	-	-	-	-	-	-	-	-	-	-	+	-	-	-	+	-	+	-	-	-	-	-	-	-	-	-	+	-	-	-	-
Parabacteroides	goldsteinii	Bg0461	1	+	+	-	-	-	-	-	-	-	-	-	-	-	-	+	+	-	-	-	-	-	-	+	-	+	+	-	-	+	-	-	-	-	+	+	+	+	-	+	+	-	-	-	-	-	-	-	-	-	-
Lachnospira	eligens_B	Bg0462	1	+	-	-	-	-	-	+	+	+	-	-	-	-	+	-	-	-	-	-	-	-	-	-	-	-	-	-	-	-	+	-	-	-	+	+	+	-	-	-	-	-	-	-	-	-	-	-	-	-	-
Olsenella_E	sp003609875	Bg0463	1	-	-	-	-	-	-	+	+	+	-	-	-	-	+	-	-	-	-	-	-	-	-	-	-	-	-	-	-	-	-	-	-	-	+	-	+	-	-	-	-	-	-	-	-	-	-	-	-	-	-
Dorea	longicatena_B	Bg0464	1	+	-	-	-	-	-	+	+	+	-	-	-	-	+	-	-	-	-	-	-	-	-	-	+	-	-	-	-	-	+	-	-	-	+	+	+	-	-	-	-	-	-	-	-	-	+	+	-	-	-
Fusicatenibacter	saccharivorans	Bg0465	1	+	-	-	-	-	-	-	-	-	-	-	-	-	+	-	-	-	-	-	-	-	-	+	+	-	-	-	-	+	+	+	-	-	+	-	+	+	-	-	-	-	-	-	-	-	-	-	-	-	-
Prevotellamassilia	sp900542795	Bg0466	1	+	+	-	-	-	-	-	-	-	-	-	-	-	-	+	+	-	-	-	-	-	-	-	-	+	-	-	-	-	-	-	-	-	+	-	+	+	-	+	+	-	-	-	-	-	-	-	-	-	-
Campylobacter_D	jejuni	Bg0467	0	-	-	-	-	-	-	-	-	-	-	-	-	-	-	-	-	-	-	-	-	-	-	-	-	-	-	-	-	-	-	-	-	-	-	-	-	-	-	-	-	-	-	-	-	-	-	-	-	-	-
Holdemanella	biformis	Bg0468	0	-	+	-	-	-	-	-	-	-	-	-	-	-	-	-	-	-	-	-	-	-	-	-	-	+	-	-	-	+	+	-	-	-	+	+	+	-	-	-	-	-	+	-	-	-	-	-	-	-	-
Mediterraneibacter	faecis	Bg0469	1	+	-	-	-	-	-	+	+	+	-	-	-	+	+	-	-	-	-	-	-	-	-	+	+	-	-	-	-	-	+	-	-	-	+	+	+	-	-	-	-	-	-	-	-	-	+	-	-	-	-
Alistipes	finegoldii	Bg0470	0	+	+	-	-	-	-	-	-	-	-	-	-	-	-	-	-	-	-	-	-	-	-	+	-	+	+	-	-	+	-	-	-	-	+	-	+	-	-	-	-	-	-	-	-	-	-	-	-	-	-
Acetatifactor	sp003447295	Bg0471	1	+	+	-	-	-	-	+	+	+	-	+	+	-	+	-	-	-	-	-	-	-	-	+	-	+	-	-	-	-	+	+	-	-	+	-	+	-	-	-	-	-	-	-	-	-	+	-	-	-	-
Agathobaculum	butyriciproducens	Bg0472	0	-	-	-	-	-	-	-	-	-	-	-	-	-	+	-	-	-	-	-	-	-	-	-	-	-	-	-	-	-	+	-	-	-	+	-	+	-	-	-	-	-	+	-	-	-	-	-	-	-	-
Catenibacterium	sp000437715	Bg0473	0	+	+	-	+	+	+	-	-	-	-	-	-	-	-	-	-	-	-	-	-	-	-	-	-	-	-	-	-	+	+	-	-	-	+	+	+	-	-	-	-	-	-	-	-	-	+	-	-	-	-
Limosilactobacillus	vaginalis	Bg0474	0	+	+	-	-	-	-	-	-	-	-	-	-	-	-	-	-	-	+	-	-	-	-	-	-	-	-	-	-	-	-	-	+	-	-	-	-	-	-	-	-	-	-	-	-	-	+	-	-	-	-
Campylobacter_D	jejuni	Bg0475	0	-	-	-	-	-	-	-	-	-	-	-	-	-	-	-	-	-	-	-	-	-	-	-	-	-	-	-	-	-	-	-	-	-	-	-	-	-	-	-	-	-	-	-	-	-	-	-	-	-	-
Agathobacter	rectalis	Bg0476	1	+	-	-	-	-	-	+	+	+	-	-	-	-	+	-	-	-	-	-	-	-	-	+	-	+	-	-	-	+	+	-	-	+	+	+	+	+	-	-	-	-	-	-	-	+	+	-	-	-	-
Parabacteroides	distasonis	Bg0477	1	+	+	-	-	-	-	-	-	-	-	-	-	-	-	+	+	-	+	-	-	-	-	+	+	+	+	-	-	+	+	-	-	-	+	+	+	+	-	-	-	-	-	-	-	-	+	-	-	-	-
CAG-81	sp900066535	Bg0478	1	+	-	-	-	-	-	+	-	-	-	-	-	-	+	-	-	-	-	-	-	-	-	-	-	-	-	-	-	-	+	+	-	-	+	-	+	-	-	-	-	-	-	-	-	-	-	-	-	-	-
Alistipes_A	indistinctus	Bg0479	0	+	+	-	-	-	-	-	-	-	-	-	-	-	-	-	-	-	-	-	-	-	-	+	-	-	-	-	-	-	-	-	-	-	-	-	-	+	-	-	-	-	-	-	-	-	-	-	-	-	-
Catenibacterium	sp000437715	Bg0480	0	+	+	-	-	-	-	-	-	-	-	-	-	-	-	-	-	-	-	-	-	-	-	-	-	-	-	-	-	+	+	-	-	-	-	+	+	-	-	-	-	-	-	-	-	-	-	-	-	-	-
CAG-81	sp900066785	Bg0481	1	+	-	-	-	-	-	-	-	-	-	-	-	-	+	-	-	-	-	-	-	-	-	-	-	-	-	-	-	-	+	+	-	-	+	-	+	-	-	-	-	-	-	-	-	-	-	-	-	-	-
Parabacteroides	sp900155425	Bg0482	0	+	+	-	-	-	-	-	-	-	-	-	-	-	-	-	-	-	-	-	-	-	-	+	-	+	-	-	-	-	-	-	-	-	+	-	+	+	-	-	-	-	-	-	-	-	-	-	-	-	-
Anaerostipes	hadrus	Bg0483	0	+	+	-	-	-	-	-	-	-	-	-	-	-	-	-	-	-	-	-	-	-	-	-	-	-	-	-	-	-	+	-	-	-	+	+	+	-	-	-	-	-	+	-	-	-	-	-	-	-	-
Campylobacter_D	jejuni	Bg0484	0	-	-	-	-	-	-	-	-	-	-	-	-	-	-	-	-	-	-	-	-	-	-	-	-	-	-	-	-	-	-	-	-	-	-	-	-	-	-	-	-	-	-	-	-	-	-	-	-	-	-
Prevotella	sp900548745	Bg0485	0	+	+	-	-	-	-	-	-	-	-	-	-	-	-	-	-	-	-	-	-	-	-	+	-	+	-	-	-	-	+	-	-	-	-	-	-	-	-	+	-	-	-	-	-	-	-	-	-	-	-
Gemmiger	formicilis	Bg0486	1	+	-	-	-	-	-	+	+	+	-	-	-	-	+	-	-	-	-	-	-	-	-	+	-	-	-	-	-	+	+	-	-	-	+	-	+	-	-	-	-	-	-	-	-	-	+	-	-	-	-
Eubacterium_R	sp000436835	Bg0487	1	+	-	-	-	-	-	+	+	+	-	-	-	-	+	-	-	-	-	-	-	-	-	+	-	-	-	-	-	-	+	-	-	-	+	-	+	+	-	-	-	-	-	-	-	-	-	-	-	-	-
Prevotellamassilia	sp900542795	Bg0488	1	+	+	-	-	-	-	-	-	-	-	-	-	-	-	+	+	-	-	-	-	-	-	-	-	+	-	-	-	-	-	-	-	-	+	-	+	+	-	+	+	-	-	-	-	-	-	-	-	-	-
Lachnospira	sp000437735	Bg0489	1	+	-	-	-	-	-	+	+	+	-	-	-	-	+	-	-	-	-	-	-	-	-	-	-	-	-	-	-	-	+	+	-	-	+	-	+	+	-	-	-	-	-	-	-	-	-	-	-	-	-
Mediterraneibacter	faecis	Bg0490	1	+	-	-	-	-	-	+	+	+	-	-	+	+	+	-	-	-	-	-	-	-	-	+	+	-	-	-	-	-	+	-	-	-	+	+	+	-	-	-	-	-	-	-	-	-	-	+	-	-	-
Blautia_A	obeum	Bg0491	1	+	-	-	-	-	-	+	+	+	-	-	-	-	+	-	-	-	-	-	-	-	-	-	-	-	-	-	-	-	+	-	-	-	+	+	+	-	-	-	-	-	-	-	-	-	-	-	-	-	-
Anaerostipes	hadrus	Bg0492	0	+	+	-	-	-	-	-	-	-	-	-	-	-	-	-	-	-	-	-	-	-	-	-	-	-	-	-	-	-	+	-	-	-	+	+	+	-	-	-	-	-	+	-	-	-	-	-	-	-	-
UBA9502	sp003478505	Bg0493	0	+	-	-	+	+	+	-	-	-	-	-	-	-	-	-	-	-	-	+	-	-	-	-	-	-	+	-	-	-	+	+	-	-	+	-	+	-	-	-	-	-	-	-	-	-	+	-	-	-	-
Anaerobutyricum	hallii	Bg0494	1	-	-	-	-	-	-	+	+	+	-	-	-	-	-	-	-	-	-	-	-	-	-	-	-	-	-	-	-	-	+	-	-	-	+	-	+	-	-	-	-	-	-	-	-	-	+	-	-	-	-
Faecalibacterium	prausnitzii_C	Bg0495	1	+	-	-	-	+	+	+	+	+	-	-	-	-	+	-	-	-	-	-	-	-	-	+	-	-	-	-	-	+	+	-	-	-	+	-	+	-	-	-	-	-	-	-	-	-	+	-	-	-	-
Dorea	formicigenerans	Bg0496	1	+	-	-	-	-	-	+	+	+	-	-	+	-	+	-	-	-	-	-	-	-	-	-	-	-	-	-	-	-	+	-	-	-	+	+	+	-	-	-	-	-	-	-	-	-	-	+	-	-	-
Allisonella	histaminiformans	Bg0497	0	-	-	-	-	-	-	-	-	-	-	-	-	-	-	-	-	-	-	-	-	-	-	-	-	-	-	-	-	-	-	-	-	-	-	-	-	-	-	-	-	-	-	-	-	-	-	-	-	-	-
Dialister	succinatiphilus	Bg0498	0	-	-	-	-	-	-	-	-	-	-	-	-	-	-	-	-	-	-	-	-	-	-	-	-	-	-	-	-	-	-	-	-	-	-	-	-	-	-	-	-	-	-	-	-	-	-	-	-	-	-
Weissella	confusa	Bg0499	0	+	+	-	-	-	-	-	-	-	-	-	-	+	-	-	-	-	+	-	-	-	-	-	-	-	-	-	-	-	+	-	+	-	+	-	-	-	-	-	-	-	-	-	-	-	+	-	-	-	-
Campylobacter_D	jejuni	Bg0500	0	-	-	-	-	-	-	-	-	-	-	-	-	-	-	-	-	-	-	-	-	-	-	-	-	-	-	-	-	-	-	-	-	-	-	-	-	-	-	-	-	-	-	-	-	-	-	-	-	-	-
Ureaplasma	sp900544585	Bg0501	0	-	-	-	-	-	-	-	-	-	-	-	-	-	-	-	-	-	-	-	-	-	-	-	-	-	-	-	-	-	-	-	-	-	-	-	-	-	-	-	-	-	-	-	-	-	-	-	-	-	-
Lachnospira	eligens_B	Bg0502	1	+	-	-	-	-	-	+	+	+	-	-	-	-	+	-	-	-	-	-	-	-	-	-	-	-	-	-	-	-	+	-	-	-	+	+	+	-	-	-	-	-	-	-	-	-	-	-	-	-	-
Eubacterium_I	ramulus_A	Bg0503	1	+	-	-	-	-	-	+	+	+	-	-	-	-	+	-	-	-	-	-	-	-	-	-	-	-	-	-	-	-	+	-	-	-	+	-	+	-	-	-	-	-	-	-	-	-	-	-	-	-	-
CAG-217	sp000436335	Bg0504	1	+	-	-	-	+	+	+	+	-	-	-	-	-	+	-	-	-	-	-	-	-	-	+	+	-	-	-	-	-	+	-	-	-	+	-	+	+	-	-	-	-	+	-	-	-	-	-	-	-	-
Fusicatenibacter	saccharivorans	Bg0505	1	+	-	-	-	-	-	-	+	+	-	-	-	-	+	-	-	-	-	-	-	-	-	+	+	-	-	-	-	+	+	+	-	-	+	-	+	+	-	-	-	-	-	-	-	-	-	-	-	-	-
UBA7182	sp003480725	Bg0506	1	+	-	-	-	+	+	+	+	+	-	-	-	-	+	-	-	-	-	-	-	-	-	-	-	-	-	-	-	-	+	+	-	-	+	-	+	-	-	-	-	-	-	-	-	-	+	-	-	-	-
Dorea	longicatena	Bg0507	1	+	-	-	-	-	-	+	+	+	-	+	+	-	+	-	-	-	-	-	-	-	-	-	+	-	-	-	-	-	+	-	-	-	+	+	+	-	-	-	-	-	-	-	-	-	+	-	-	-	-
Anaerotignum	sp000436415	Bg0508	0	-	-	-	-	-	-	-	-	-	-	-	-	-	-	-	-	-	-	-	-	-	-	-	-	-	-	-	-	-	+	-	-	-	+	-	+	-	-	-	-	-	-	-	-	-	-	+	-	-	-
Mitsuokella	multacida	Bg0509	0	+	-	-	-	-	-	-	-	-	-	-	-	-	-	-	-	-	-	-	-	-	-	+	+	-	-	-	-	-	+	-	-	-	+	-	+	+	-	-	-	-	-	-	-	-	-	-	-	-	-
Agathobacter	faecis	Bg0510	1	+	+	-	-	-	-	+	+	+	-	-	-	-	+	-	-	-	-	-	-	-	-	+	+	+	-	-	-	+	+	+	+	+	+	+	+	+	-	-	-	-	-	-	-	-	+	-	-	-	-
Agathobacter	rectalis	Bg0511	1	+	-	-	-	-	-	+	+	+	-	-	-	-	+	-	-	-	-	-	-	-	-	+	-	+	-	-	-	+	+	-	-	+	+	+	+	+	-	-	-	-	-	-	-	+	+	-	-	-	-
Dorea	longicatena_B	Bg0512	1	+	-	-	-	+	+	+	+	+	-	-	-	-	+	-	-	-	-	-	-	-	-	-	+	-	-	-	-	+	+	-	-	-	+	+	+	+	-	-	-	-	-	-	-	-	+	+	-	-	-
Anaerostipes	hadrus	Bg0513	0	+	+	-	-	-	-	+	-	-	-	-	-	-	-	-	-	-	-	-	-	-	-	-	-	-	-	-	-	-	+	-	-	-	+	+	+	-	-	-	-	-	+	-	-	-	-	-	-	-	-
Campylobacter		Bg0514	0	-	-	-	-	-	-	-	-	-	-	-	-	-	-	-	-	-	-	-	-	-	-	-	-	-	-	-	-	-	-	-	-	-	-	-	-	-	-	-	-	-	-	-	-	-	-	-	-	-	-
RC9	sp000435075	Bg0515	1	+	-	-	-	-	-	-	-	-	-	-	-	-	+	+	+	-	+	-	-	-	-	+	-	+	-	-	-	-	+	-	-	-	+	-	+	+	-	-	+	-	-	-	-	-	-	-	-	-	-
Fusicatenibacter	saccharivorans	Bg0516	1	+	-	-	-	-	-	+	+	+	-	-	-	-	+	-	-	-	-	-	-	-	-	+	+	-	-	-	-	+	+	+	-	-	+	-	+	+	-	-	-	-	-	-	-	-	-	-	-	-	-
Olsenella_E	sp003609875	Bg0517	0	-	-	-	-	-	-	-	-	-	-	-	-	-	-	-	-	-	-	-	-	-	-	-	-	-	-	-	-	-	-	-	-	-	+	-	+	-	-	-	-	-	-	-	-	-	-	-	-	-	-
Agathobacter	rectalis	Bg0518	1	+	-	-	-	-	-	+	+	+	-	-	-	-	+	-	-	-	-	-	-	-	-	+	-	+	-	-	-	+	+	-	-	-	+	+	+	+	-	-	-	-	-	-	-	+	+	-	-	-	-
Butyricicoccus		Bg0519	1	+	-	-	-	-	-	+	+	+	-	-	-	-	+	-	-	-	-	-	-	-	-	-	-	-	-	-	-	+	+	-	-	+	+	-	+	-	-	-	-	-	-	-	-	-	+	-	-	-	-
Parolsenella	sp900544655	Bg0520	0	+	-	-	-	-	-	-	-	-	-	-	-	-	-	-	-	-	-	-	-	-	-	-	-	-	-	-	-	-	+	-	-	-	+	-	+	-	-	-	-	-	-	-	-	-	-	-	-	-	-
Faecalibacterium	sp003449675	Bg0521	1	+	-	-	-	+	+	+	+	+	-	-	-	-	+	-	-	-	-	-	-	-	-	+	-	-	-	-	-	+	+	-	-	-	+	-	+	-	-	-	-	-	+	-	-	-	+	-	+	-	-
Dorea	longicatena_B	Bg0522	1	+	-	-	-	-	-	+	+	+	-	-	-	-	+	-	-	-	-	-	-	-	-	-	+	-	-	-	-	-	+	-	-	-	+	+	+	+	-	-	-	-	-	-	-	-	+	-	-	-	-
Gemmiger	formicilis	Bg0523	1	+	-	-	-	-	-	-	+	-	-	-	-	-	+	-	-	-	-	-	-	-	-	-	-	-	-	-	-	+	+	-	-	-	+	-	+	-	-	-	-	-	-	-	-	-	-	-	-	-	-
Blautia_A	sp900066335	Bg0524	1	+	+	-	-	-	-	+	+	+	-	+	+	-	+	-	-	-	-	-	-	-	-	+	+	-	-	-	-	-	+	-	-	-	+	+	+	+	-	-	-	-	-	-	-	-	+	-	-	-	-
Blautia_A	massiliensis	Bg0525	1	+	-	-	-	-	-	+	+	+	-	+	+	-	+	-	-	-	-	-	-	-	-	+	+	-	-	-	-	-	+	-	-	-	+	+	+	+	-	-	-	-	-	-	-	-	+	-	-	-	-
Prevotella	sp003447235	Bg0526	1	+	+	-	-	-	-	-	-	-	-	-	-	-	-	+	+	-	+	-	-	-	-	-	-	+	-	-	-	+	+	-	-	-	+	-	+	-	-	-	-	+	-	-	-	-	+	-	-	-	-
Holdemanella	biformis	Bg0527	0	+	+	-	-	-	-	-	-	-	-	-	-	+	-	-	-	-	-	-	-	-	-	-	-	-	-	-	-	-	+	-	-	-	+	-	-	-	-	-	-	-	+	-	-	-	-	-	-	-	-
Roseburia	intestinalis	Bg0528	1	+	+	-	-	-	-	+	+	+	-	+	-	-	+	-	-	-	-	-	-	-	-	+	+	+	-	-	-	+	+	+	+	-	+	+	+	+	-	-	-	-	-	-	-	-	+	-	-	-	-
Limosilactobacillus	reuteri	Bg0529	0	+	+	-	-	-	-	-	-	-	-	-	-	-	-	-	-	-	+	-	-	-	-	-	+	-	-	-	-	-	-	-	+	-	-	-	-	-	-	-	-	-	-	-	-	-	+	-	-	-	-
Allisonella	histaminiformans	Bg0530	0	-	-	-	-	-	-	-	-	-	-	-	-	-	-	-	-	-	-	-	-	-	-	-	-	-	-	-	-	-	-	-	-	-	-	-	-	-	-	-	-	-	-	-	-	-	-	-	-	-	-
Bifidobacterium	angulatum	Bg0531	1	-	-	-	-	-	-	+	+	+	+	+	-	+	-	-	-	-	-	-	-	-	+	+	-	+	-	-	+	+	-	+	-	-	+	+	+	+	-	-	-	-	-	-	-	-	+	-	-	+	-
Lachnospira	sp000436475	Bg0532	1	+	-	-	-	-	-	+	+	+	-	-	-	-	+	-	-	-	-	-	-	-	-	-	-	-	-	-	-	-	+	+	-	-	+	-	+	-	-	-	-	-	-	-	-	-	-	-	-	-	-
Collinsella		Bg0533	0	+	-	-	-	-	-	-	-	-	-	-	-	-	-	-	-	-	-	-	-	-	-	-	-	-	-	-	-	-	+	-	-	-	+	-	+	-	-	-	-	-	-	-	-	-	-	+	-	-	-
Ureaplasma	sp900544585	Bg0534	0	-	-	-	-	-	-	-	-	-	-	-	-	-	-	-	-	-	-	-	-	-	-	-	-	-	-	-	-	-	-	-	-	-	-	-	-	-	-	-	-	-	-	-	-	-	-	-	-	-	-
Morganella	morganii	Bg0535	0	+	-	-	-	+	+	-	-	-	-	-	-	-	-	-	-	-	-	-	-	-	-	-	-	-	-	-	-	-	-	-	-	-	-	-	-	-	-	-	-	-	-	-	-	-	-	-	-	-	-
UBA7182	sp003481535	Bg0536	1	+	-	-	-	-	-	+	+	+	+	-	-	-	+	-	-	-	-	-	-	-	-	-	+	-	-	-	-	-	+	+	-	-	+	-	+	-	-	-	-	-	+	-	-	-	+	+	-	-	-
Mediterraneibacter	faecis	Bg0537	1	+	-	-	-	-	-	+	+	+	-	-	+	+	+	-	-	-	-	-	-	-	-	+	+	-	-	-	-	-	+	-	-	-	+	+	+	-	-	-	-	-	-	-	-	-	+	-	-	-	-
Lachnospira	sp000436475	Bg0538	1	+	-	-	-	-	-	+	+	+	-	-	-	-	+	-	-	-	-	-	-	-	-	-	-	-	-	-	-	-	+	+	-	-	+	-	+	-	-	-	-	-	-	-	-	-	-	-	-	-	-
Parolsenella	sp900549525	Bg0539	0	+	-	-	-	-	-	-	-	-	-	-	-	+	-	-	-	-	-	-	-	-	-	-	-	-	-	-	-	-	+	-	-	-	+	-	+	-	-	-	-	-	-	-	-	-	-	-	-	-	-
Allisonella	histaminiformans	Bg0540	0	-	-	-	-	-	-	-	-	-	-	-	-	-	-	-	-	-	-	-	-	-	-	-	-	-	-	-	-	-	-	-	-	-	-	-	-	-	-	-	-	-	-	-	-	-	-	-	-	-	-
Lachnospira	eligens_B	Bg0541	1	+	-	-	-	-	-	+	+	+	-	-	-	-	+	-	-	-	-	-	-	-	-	-	-	-	-	-	-	-	+	-	-	-	+	+	+	-	-	-	-	-	-	-	-	-	-	-	-	-	-
Roseburia	inulinivorans	Bg0542	1	+	-	-	-	-	-	+	+	+	-	-	-	-	+	-	-	-	-	-	-	-	-	+	-	+	-	-	-	+	+	+	+	-	+	+	+	-	-	-	-	-	-	-	-	-	+	-	-	-	-
Anaerobutyricum	hallii_A	Bg0543	1	+	-	-	-	-	-	+	+	+	-	-	-	-	-	-	-	-	-	-	-	-	-	-	-	-	-	-	-	-	+	-	-	-	+	-	+	-	-	-	-	-	-	-	-	-	+	-	-	-	-
Catenibacterium	sp000437715	Bg0544	0	+	+	-	+	+	+	-	-	-	-	-	-	-	-	-	-	-	-	-	-	-	-	-	-	-	-	-	-	+	+	-	-	-	+	+	+	-	-	-	-	-	-	-	-	-	+	-	-	-	-
Faecalibacterium	prausnitzii_C	Bg0545	1	+	-	-	-	+	+	+	+	+	-	-	-	-	+	-	-	-	-	-	-	-	-	+	-	-	-	-	-	+	+	-	-	-	+	-	+	-	-	-	-	-	-	-	-	-	+	-	-	-	-
Sutterella		Bg0546	0	-	-	-	-	-	-	-	-	-	-	-	-	-	-	-	-	-	-	-	-	-	-	-	-	-	-	-	-	-	-	-	-	-	-	-	-	-	-	-	-	-	-	-	-	-	-	-	-	-	-
CAG-81	sp900066535	Bg0547	1	+	-	-	-	-	-	+	-	-	-	-	-	-	+	-	-	-	-	-	-	-	-	-	-	-	-	-	-	-	+	+	+	-	+	-	+	-	-	-	-	-	-	-	-	-	-	-	-	-	-
Campylobacter		Bg0548	0	-	-	-	-	-	-	-	-	-	-	-	-	-	-	-	-	-	-	-	-	-	-	-	-	-	-	-	-	-	-	-	-	-	-	-	-	-	-	-	-	-	-	-	-	-	-	-	-	-	-
Phocaeicola	sp000434735	Bg0549	1	+	+	-	-	-	-	-	-	-	-	-	-	-	-	+	+	-	-	-	-	-	-	+	-	+	-	-	-	+	+	-	+	-	+	-	+	+	-	-	+	-	-	-	-	-	-	-	-	-	-
Roseburia	inulinivorans	Bg0550	1	+	+	-	-	-	-	+	+	+	-	-	-	-	+	-	-	-	-	-	-	-	-	+	+	+	-	-	-	+	+	+	+	-	+	+	+	+	-	-	-	-	-	-	-	-	+	-	-	-	-
Catenibacterium	sp000437715	Bg0551	0	+	+	-	+	+	+	-	-	-	-	-	-	-	-	-	-	-	-	-	-	-	-	-	-	-	-	-	-	+	+	-	-	-	+	+	+	-	-	-	-	-	-	-	-	-	-	-	-	-	-
Allisonella	histaminiformans	Bg0552	0	-	-	-	-	-	-	-	-	-	-	-	-	-	-	-	-	-	-	-	-	-	-	-	-	-	-	-	-	-	-	-	-	-	-	-	-	-	-	-	-	-	-	-	-	-	-	-	-	-	-
Allisonella	histaminiformans	Bg0553	0	-	-	-	-	-	-	-	-	-	-	-	-	-	-	-	-	-	-	-	-	-	-	-	-	-	-	-	-	-	-	-	-	-	-	-	-	-	-	-	-	-	-	-	-	-	-	-	-	-	-
Catenibacterium	sp000437715	Bg0554	0	+	+	-	+	+	+	-	-	-	-	-	-	-	-	-	-	-	-	-	-	-	-	-	-	-	-	-	-	+	+	-	-	-	+	+	+	-	-	-	-	-	-	-	-	-	+	-	-	-	-
Blautia_A	massiliensis	Bg0555	1	+	-	-	-	-	-	+	+	+	-	+	+	-	+	-	-	-	-	-	-	-	-	+	+	-	-	-	-	-	+	-	-	-	+	+	+	+	-	-	-	-	-	-	-	-	+	-	-	-	-
Lactobacillus	paragasseri	Bg0556	1	+	+	-	-	+	+	+	+	+	-	-	-	-	+	-	-	-	+	-	-	-	-	+	+	-	-	-	-	-	+	-	+	-	-	-	-	-	-	-	-	-	+	-	-	+	+	-	-	-	-
Campylobacter_D	jejuni	Bg0557	0	-	-	-	-	-	-	-	-	-	-	-	-	-	-	-	-	-	-	-	-	-	-	-	-	-	-	-	-	-	-	-	-	-	-	-	-	-	-	-	-	-	-	-	-	-	-	-	-	-	-
Bifidobacterium	angulatum	Bg0558	1	-	-	-	-	-	-	+	+	+	+	+	-	+	-	-	-	-	-	-	-	-	+	+	-	+	-	-	-	+	-	+	-	-	+	+	+	+	-	-	-	-	-	-	-	-	+	-	-	+	-
Lachnospira	eligens_B	Bg0559	1	+	-	-	-	-	-	+	+	+	-	-	-	-	+	-	-	-	-	-	-	-	-	-	-	-	-	-	-	-	+	-	-	-	+	+	+	-	-	-	-	-	-	-	-	-	-	-	-	-	-
Holdemanella	biformis	Bg0560	0	+	+	-	+	+	+	-	-	-	-	-	-	-	-	-	-	-	-	-	-	-	-	-	-	-	-	-	-	+	+	-	-	-	+	+	+	-	-	-	-	-	+	-	-	-	-	-	-	-	-
Fusicatenibacter	saccharivorans	Bg0561	1	+	-	-	-	-	-	+	+	+	-	-	-	-	+	-	-	-	-	-	-	-	-	+	+	-	-	-	-	+	+	+	-	-	+	-	+	+	-	-	-	-	-	-	-	-	-	-	-	-	-
Enterocloster	sp900538485	Bg0562	0	+	-	-	-	+	+	-	-	-	-	-	-	-	+	-	-	-	-	-	-	-	-	-	-	-	-	-	-	-	+	+	-	-	+	-	+	-	-	-	-	-	+	-	-	-	-	-	-	-	-
Acidaminococcus	massiliensis	Bg0563	0	-	-	-	-	-	-	-	-	-	-	-	-	-	-	-	-	-	-	-	-	-	-	-	-	-	-	-	-	-	-	-	-	-	-	-	-	-	-	-	-	-	-	-	-	-	-	-	-	-	-
Campylobacter		Bg0564	0	-	-	-	-	-	-	-	-	-	-	-	-	-	-	-	-	-	-	-	-	-	-	-	-	-	-	-	-	-	-	-	-	-	-	-	-	-	-	-	-	-	-	-	-	-	-	-	-	-	-
Agathobaculum	butyriciproducens	Bg0565	0	-	-	-	-	-	-	-	-	-	-	-	-	-	+	-	-	-	-	-	-	-	-	-	-	-	-	-	-	-	+	-	-	-	+	-	+	-	-	-	-	-	+	-	-	-	-	-	-	-	-
Parolsenella	catena	Bg0566	0	+	-	-	-	-	-	-	-	-	-	-	-	-	-	-	-	-	-	-	-	-	-	-	-	-	-	-	-	-	+	-	-	-	+	-	+	-	-	-	-	-	-	-	-	-	-	-	-	-	-
Enterocloster	clostridioformis	Bg0567	1	+	-	-	+	+	+	+	-	+	-	+	+	+	+	-	-	-	-	-	-	-	-	+	+	-	-	-	-	-	+	+	-	-	+	-	+	-	-	-	-	-	-	-	-	-	+	-	-	-	-
Roseburia	sp900552665	Bg0568	1	+	-	-	-	-	-	+	+	+	-	-	-	-	+	-	-	-	-	-	-	-	-	+	-	-	-	-	-	+	+	+	+	-	+	-	+	+	-	-	-	-	-	-	-	-	-	+	-	-	-
Helicobacter_D	winghamensis	Bg0569	0	-	-	-	-	-	-	-	-	-	-	-	-	-	-	-	-	-	-	-	-	-	-	-	-	-	-	-	-	-	-	-	-	-	-	-	-	-	-	-	-	-	-	-	-	-	-	-	-	-	-
Campylobacter_D	jejuni	Bg0570	0	-	-	-	-	-	-	-	-	-	-	-	-	-	-	-	-	-	-	-	-	-	-	-	-	-	-	-	-	-	-	-	-	-	-	-	-	-	-	-	-	-	-	-	-	-	-	-	-	-	-
CAG-83	sp900545495	Bg0571	1	+	-	-	-	-	-	+	+	+	-	-	-	-	+	-	-	-	-	-	-	-	-	-	+	+	-	-	-	-	+	-	-	-	+	-	+	+	-	-	-	-	-	-	-	-	+	-	-	-	-
Ligilactobacillus	salivarius	Bg0572	0	+	+	+	-	-	-	-	-	-	-	-	-	-	-	-	-	-	+	-	-	-	-	-	-	-	-	-	-	-	+	-	+	-	+	-	-	-	-	-	-	-	-	-	-	-	+	-	-	-	-
Bifidobacterium	angulatum	Bg0573	1	-	-	-	-	-	-	+	+	+	+	+	-	+	-	-	-	-	-	-	-	-	+	+	-	+	-	-	-	+	-	+	-	-	+	+	+	+	-	-	-	-	-	-	-	-	+	-	-	+	-
Mediterraneibacter	faecis	Bg0574	1	+	-	-	-	-	-	+	+	+	-	+	+	+	+	-	-	-	-	-	-	-	-	+	+	-	-	-	-	-	+	-	-	-	+	+	+	-	-	-	-	-	-	-	-	-	+	-	-	-	-
Campylobacter_D	sp900539255	Bg0575	0	-	-	-	-	-	-	-	-	-	-	-	-	-	-	-	-	-	-	-	-	-	-	-	-	-	-	-	-	-	-	-	-	-	-	-	-	-	-	-	-	-	-	-	-	-	-	-	-	-	-
Dorea	formicigenerans	Bg0576	1	+	-	-	-	-	-	+	+	+	-	-	+	-	+	-	-	-	-	-	-	-	-	-	-	-	-	-	-	-	+	-	-	-	+	+	+	-	-	-	-	-	-	-	-	-	-	+	-	-	-
Odoribacter	splanchnicus	Bg0577	0	+	+	-	-	-	-	-	-	-	-	-	-	-	-	-	-	-	-	-	-	-	-	+	+	+	+	-	-	-	-	-	-	-	+	-	-	-	-	-	-	-	-	-	-	-	-	-	-	-	-
Ureaplasma	sp900544585	Bg0578	0	-	-	-	-	-	-	-	-	-	-	-	-	-	-	-	-	-	-	-	-	-	-	-	-	-	-	-	-	-	-	-	-	-	-	-	-	-	-	-	-	-	-	-	-	-	-	-	-	-	-
Eubacterium_R	sp000436835	Bg0579	1	+	-	-	-	-	-	+	+	+	-	-	-	-	+	-	-	-	-	-	-	-	-	+	-	-	-	-	-	-	+	-	-	-	+	-	+	+	-	-	-	-	-	-	-	-	-	-	-	-	-
Duodenibacillus	sp900544255	Bg0580	0	-	-	-	-	-	-	-	-	-	-	-	-	-	-	-	-	-	-	-	-	-	-	-	-	-	-	-	-	-	+	-	-	-	-	-	-	-	-	-	-	-	-	-	-	-	-	-	-	-	-
CAG-217	sp000436335	Bg0581	1	+	-	-	-	+	+	+	+	-	-	-	-	-	+	-	-	-	-	-	-	-	-	+	+	-	-	-	-	-	+	-	-	-	+	-	+	+	-	-	-	-	+	-	-	-	-	-	-	-	-
Campylobacter_D	coli	Bg0582	0	-	-	-	-	-	-	-	-	-	-	-	-	-	-	-	-	-	-	-	-	-	-	-	-	-	-	-	-	-	-	-	-	-	-	-	-	-	-	-	-	-	-	-	-	-	-	-	-	-	-
CAG-217	sp000436335	Bg0583	1	+	-	-	-	-	-	+	+	-	-	-	-	-	+	-	-	-	-	-	-	-	-	+	+	-	-	-	-	-	+	-	-	-	+	-	+	+	-	-	-	-	+	-	-	-	-	-	-	-	-
Acetatifactor	sp900066565	Bg0584	1	+	+	-	-	-	-	+	+	+	-	+	+	-	+	-	-	-	-	-	-	-	-	+	-	+	-	-	-	-	+	+	-	-	+	-	+	-	-	-	-	-	-	-	-	-	+	+	-	-	-
ER4	sp900317525	Bg0585	1	-	-	-	-	-	-	+	+	+	-	-	-	-	+	-	-	-	-	-	-	-	-	-	-	+	-	-	-	-	+	-	-	-	+	-	+	-	-	-	-	-	-	-	-	-	+	-	-	-	-
Clostridium_Q	symbiosum	Bg0586	0	+	-	-	-	-	-	-	-	-	-	-	-	-	+	-	-	-	-	-	-	-	-	-	-	-	-	-	-	-	+	+	-	-	+	-	+	-	-	-	-	-	-	-	-	-	-	-	-	-	-
Anaerobutyricum	hallii	Bg0587	1	+	-	-	-	-	-	+	+	+	-	-	-	-	-	-	-	-	-	-	-	-	-	-	-	-	-	-	-	-	+	-	-	-	+	-	+	-	-	-	-	-	-	-	-	-	+	-	-	-	-
Blautia_A	massiliensis	Bg0588	1	+	-	-	-	-	-	+	+	+	-	+	+	-	+	-	-	-	-	-	-	-	-	+	+	-	-	-	-	-	+	-	-	-	+	+	+	+	-	-	-	-	-	-	-	-	+	-	-	-	-
Anaerostipes	hadrus	Bg0589	0	+	+	-	-	-	-	-	-	-	-	-	-	-	-	-	-	-	-	-	-	-	-	-	-	-	-	-	-	-	+	-	-	-	+	+	+	-	-	-	-	-	+	-	-	-	-	-	-	-	-
Lactococcus	garvieae	Bg0590	1	+	+	-	-	+	+	+	+	+	-	-	-	-	-	-	-	-	-	-	-	-	-	+	-	-	-	-	-	-	+	-	+	-	+	-	-	-	-	-	-	-	-	-	-	-	+	-	-	-	-
Providencia	alcalifaciens_A	Bg0591	0	+	-	-	-	+	+	-	-	+	-	-	-	-	-	-	-	-	-	-	-	-	-	-	-	-	-	-	-	-	-	-	-	-	+	+	-	-	-	-	-	-	-	-	-	-	-	-	-	-	-
Roseburia	hominis	Bg0592	1	+	-	-	-	-	-	+	+	+	-	-	+	+	+	-	-	-	-	-	-	-	-	+	-	+	-	-	-	-	+	-	-	-	+	+	+	-	-	-	-	-	-	-	-	-	+	-	-	-	-
Lachnospira	sp000436475	Bg0593	1	+	-	-	-	-	-	+	+	+	-	-	-	-	+	-	-	-	-	-	-	-	-	+	-	-	-	-	-	-	+	+	-	-	+	-	+	-	-	-	-	-	-	-	-	-	-	-	-	-	-
Bilophila	wadsworthia	Bg0594	0	+	-	-	-	-	-	-	-	-	-	-	-	-	-	-	-	-	-	-	-	-	-	-	-	+	-	-	-	-	-	-	-	-	+	-	-	-	-	-	-	-	-	-	-	-	-	-	-	-	-
Lachnospira	eligens_B	Bg0595	1	+	-	-	-	-	-	+	+	+	-	-	-	-	+	-	-	-	-	-	-	-	-	-	-	-	-	-	-	-	+	-	-	-	+	+	+	-	-	-	-	-	-	-	-	-	-	-	-	-	-
Bifidobacterium	angulatum	Bg0596	1	-	-	-	-	-	-	+	+	+	+	+	-	+	-	-	-	-	-	-	-	-	+	+	-	+	-	-	+	+	-	-	-	-	+	+	+	+	-	-	-	-	-	-	-	-	+	-	-	+	-
Limosilactobacillus	fermentum	Bg0597	0	+	+	-	-	-	-	-	-	-	-	-	-	-	-	-	-	-	+	-	-	-	-	-	-	-	-	-	-	-	-	-	+	-	-	-	-	-	-	-	-	-	-	-	-	-	+	-	-	-	-
Anaerostipes	hadrus	Bg0598	0	+	+	-	-	-	-	+	-	-	-	-	-	-	-	-	-	-	-	-	-	-	-	-	-	-	-	-	-	-	+	-	-	-	+	+	+	-	-	-	-	-	+	-	-	-	-	-	-	-	-
Agathobacter	rectalis	Bg0599	1	+	-	-	-	-	-	+	+	+	-	-	-	-	+	-	-	-	-	-	-	-	-	+	-	+	-	-	-	+	+	-	-	+	+	+	+	+	-	-	-	-	-	-	-	+	+	-	-	-	-
Acidaminococcus	sp000437815	Bg0600	0	-	-	-	-	-	-	-	-	-	-	-	-	-	-	-	-	-	-	-	-	-	-	-	-	-	-	-	-	-	+	-	-	-	+	-	+	-	-	-	-	-	-	-	-	-	-	-	-	-	-
Roseburia	inulinivorans	Bg0601	1	+	-	-	-	-	-	+	+	+	-	-	+	-	+	-	-	-	-	-	-	-	-	+	-	+	-	-	-	+	+	+	-	-	+	+	+	-	-	-	-	-	-	-	-	-	+	-	-	-	-
Akkermansia	muciniphila_C	Bg0602	0	+	-	-	-	-	-	-	-	-	-	-	-	-	-	-	-	-	-	-	-	-	-	-	-	+	+	-	-	-	-	-	-	-	+	-	+	+	-	-	-	-	-	-	-	-	-	-	-	-	-
Dorea	formicigenerans	Bg0603	1	+	-	-	-	-	-	+	+	+	-	-	+	-	+	-	-	-	-	-	-	-	-	-	-	-	-	-	-	-	+	-	-	-	+	+	+	-	-	-	-	-	-	-	-	-	-	+	-	-	-
Mitsuokella	multacida	Bg0604	0	+	-	-	-	-	-	-	-	-	-	-	-	-	-	-	-	-	-	-	-	-	-	+	+	-	-	-	-	-	+	-	-	-	+	-	+	+	-	-	-	-	-	-	-	-	-	-	-	-	-
Blautia_A	massiliensis	Bg0605	1	+	-	-	-	-	-	+	+	+	-	+	+	-	-	-	-	-	-	-	-	-	-	+	+	-	-	-	-	-	+	-	-	-	+	+	+	+	-	-	-	-	+	-	-	-	+	-	-	-	-
Ruminococcus_C	sp000433635	Bg0606	0	-	-	-	-	-	-	-	-	-	-	-	-	-	+	-	-	-	-	-	-	-	-	+	-	-	-	-	-	-	+	-	-	-	+	-	+	-	-	-	-	-	-	-	-	-	-	-	-	-	-
Lachnospira	sp000436475	Bg0607	1	+	-	-	-	-	-	+	+	+	-	-	-	-	+	-	-	-	-	-	-	-	-	-	-	-	-	-	-	-	+	+	-	-	+	-	+	+	-	-	-	-	-	-	-	-	-	-	-	-	-
Lachnospira	sp000437735	Bg0608	0	-	-	-	-	-	-	+	-	-	-	-	-	-	+	-	-	-	-	-	-	-	-	-	-	-	-	-	-	-	+	+	-	-	+	-	+	+	-	-	-	-	-	-	-	-	-	-	-	-	-
Lachnospira	sp000436475	Bg0609	1	+	-	-	-	-	-	+	+	+	-	-	-	-	+	-	-	-	-	-	-	-	-	-	-	-	-	-	-	-	+	+	-	-	+	-	+	-	-	-	-	-	-	-	-	-	-	-	-	-	-
Lachnospira	eligens	Bg0610	1	+	-	-	-	-	-	+	+	+	-	-	-	-	+	-	-	-	-	-	-	-	-	-	-	-	-	-	-	-	+	-	-	-	+	+	+	-	-	-	-	-	-	-	-	-	-	-	-	-	-
Agathobacter	rectalis	Bg0611	1	+	-	-	-	-	-	+	+	+	-	-	-	-	+	-	-	-	-	-	-	-	-	+	-	+	-	-	-	+	+	-	-	+	+	+	+	+	-	-	-	-	-	-	-	+	+	-	-	-	-
Parolsenella	catena	Bg0612	0	+	-	-	-	-	-	-	-	-	-	-	-	-	-	-	-	-	-	-	-	-	-	-	-	-	-	-	-	-	+	-	-	-	+	-	+	-	-	-	-	-	-	-	-	-	-	-	-	-	-
Mediterraneibacter	faecis	Bg0613	1	-	-	-	-	-	-	+	+	+	+	+	+	+	+	-	-	-	-	-	-	-	-	+	+	-	-	-	-	-	+	-	-	-	+	+	+	-	-	-	-	-	-	-	-	-	+	+	-	-	-
Eubacterium_R	sp000436835	Bg0614	1	+	-	-	-	-	-	+	+	+	-	-	-	-	+	-	-	-	-	-	-	-	-	+	-	-	-	-	-	-	+	-	-	-	+	-	+	+	-	-	-	-	-	-	-	-	-	-	-	-	-
Akkermansia	muciniphila	Bg0615	0	+	-	-	-	-	-	-	-	-	-	-	-	-	-	-	-	-	-	-	-	-	-	-	-	+	+	-	-	-	-	-	-	-	+	-	+	+	-	-	-	-	-	-	-	-	-	-	-	-	-
Dorea	sp000433215	Bg0616	1	+	-	-	-	-	-	+	+	+	-	-	-	-	+	-	-	-	-	-	-	-	-	-	-	-	-	-	-	-	+	+	-	-	+	-	+	-	-	-	-	-	-	-	-	-	+	-	-	-	-
Parolsenella	catena	Bg0617	0	+	-	-	-	-	-	-	-	-	-	-	-	-	-	-	-	-	-	-	-	-	-	-	-	-	-	-	-	-	+	-	-	-	+	-	+	-	-	-	-	-	-	-	-	-	-	-	-	-	-
Prevotella	sp900548745	Bg0618	0	+	+	-	-	-	-	-	-	-	-	-	-	-	-	-	-	-	-	-	-	-	-	+	-	+	-	-	-	-	-	-	-	-	-	-	-	-	-	-	-	-	-	-	-	-	-	-	-	-	-
Anaerostipes	hadrus	Bg0619	0	+	+	-	-	-	-	-	-	-	-	-	-	-	-	-	-	-	-	-	-	-	-	-	-	-	-	-	-	-	+	-	-	-	+	+	+	-	-	-	-	-	+	-	-	-	-	-	-	-	-
Prevotella	sp900548745	Bg0620	1	+	+	-	-	-	-	-	-	-	-	-	-	-	-	+	+	-	+	-	-	-	-	+	-	+	-	-	-	+	+	-	-	-	-	-	+	-	-	-	-	+	-	-	-	-	+	-	-	-	-
CAG-81	sp900066785	Bg0621	1	+	-	-	-	-	-	-	-	-	-	-	-	-	+	-	-	-	-	-	-	-	-	-	-	-	-	-	-	-	+	+	-	-	+	-	+	-	-	-	-	-	-	-	-	-	-	-	-	-	-
CAG-81	sp900066785	Bg0622	1	+	-	-	-	-	-	-	-	-	-	-	-	-	+	-	-	-	-	-	-	-	-	-	-	-	-	-	-	-	+	+	-	-	+	-	+	-	-	-	-	-	-	-	-	-	-	-	-	-	-
Blautia_A	sp000436615	Bg0623	1	+	-	-	-	-	-	+	+	+	-	+	+	-	+	-	-	-	-	-	-	-	-	+	+	-	-	-	-	-	+	+	-	-	+	-	+	-	-	-	-	-	-	-	-	-	-	-	-	-	-
Anaerobiospirillum		Bg0624	0	+	+	-	-	-	-	-	-	-	-	-	-	-	-	-	-	-	-	-	-	-	-	+	-	-	-	-	-	-	-	+	-	-	+	-	+	-	-	-	-	-	-	-	-	-	-	-	-	-	-
Ruminococcus_D	bicirculans	Bg0625	1	+	-	-	-	-	-	-	-	-	-	-	-	+	+	-	-	-	-	-	-	-	-	-	-	-	-	-	-	+	+	-	-	-	+	-	+	-	-	-	-	-	-	-	-	-	-	-	-	-	-
Mitsuokella	jalaludinii	Bg0626	0	+	-	-	-	-	-	-	-	-	-	-	-	-	-	-	-	-	-	-	-	-	-	+	+	-	-	-	-	-	+	-	-	-	-	-	+	+	-	-	-	-	-	-	-	-	-	-	-	-	-
Gemmiger	formicilis	Bg0627	1	-	-	-	-	-	-	+	+	+	-	-	-	-	+	-	-	-	-	-	-	-	-	+	-	-	-	-	-	+	+	-	-	-	+	-	+	-	-	-	-	-	-	-	-	-	+	-	-	-	-
Blautia_A	massiliensis	Bg0628	1	+	-	-	-	-	-	+	+	+	-	+	+	-	+	-	-	-	-	-	-	-	-	+	+	-	-	-	-	-	+	-	-	-	+	+	+	+	-	-	-	-	+	-	-	-	+	+	-	-	-
Blautia_A	massiliensis	Bg0629	1	+	-	-	-	-	-	+	+	+	-	+	+	-	+	-	-	-	-	-	-	-	-	+	+	-	-	-	-	-	+	-	-	-	+	+	+	+	-	-	-	-	-	-	-	-	+	-	-	-	-
Holdemanella	biformis	Bg0630	0	+	+	-	-	-	-	-	-	-	-	-	-	+	-	-	-	-	-	-	-	-	-	-	-	-	-	-	-	+	+	-	-	-	+	+	+	+	-	-	-	-	+	-	-	-	-	-	-	-	-
CAG-41	sp900066215	Bg0631	0	+	-	-	-	-	-	-	-	-	-	-	-	-	+	-	-	-	-	-	-	-	-	-	-	-	-	-	-	-	+	-	-	-	+	-	+	-	-	-	-	-	-	-	-	-	-	-	-	-	-
ER4	sp000765235	Bg0632	1	-	-	-	-	-	-	+	+	+	-	-	-	-	+	-	-	-	-	-	-	-	-	-	-	-	-	-	-	-	+	-	-	-	+	-	+	-	-	-	-	-	-	-	-	-	+	-	-	-	-
Parabacteroides	sp900549585	Bg0633	0	+	+	+	-	-	-	-	-	-	-	-	-	-	-	-	-	-	+	-	-	-	-	+	-	+	-	-	-	-	-	-	+	-	-	-	+	-	-	-	-	-	-	-	-	-	-	-	-	-	-
Bariatricus	comes	Bg0634	1	+	+	-	-	-	-	+	+	+	-	-	-	-	+	-	-	-	-	-	-	-	-	+	+	-	-	-	-	-	+	-	-	-	+	+	+	-	-	-	-	-	-	-	-	-	-	-	-	-	-
Anaeroglobus	micronuciformis	Bg0635	0	-	+	-	-	-	-	-	-	-	-	-	-	-	-	-	-	-	-	-	-	-	-	-	-	-	-	-	-	-	-	-	-	-	-	-	-	-	-	-	-	-	-	-	-	-	-	-	-	-	-
Victivallis	sp002998355	Bg0636	0	+	-	-	-	-	-	-	-	-	-	-	-	-	+	-	-	-	-	-	-	-	-	-	-	-	-	-	-	-	+	-	-	-	+	-	-	-	-	-	-	-	-	-	-	-	+	-	-	-	-
Ruminococcus_E	bromii_B	Bg0637	1	+	-	-	-	-	-	+	+	+	-	-	-	-	+	-	-	-	-	-	-	-	-	+	-	+	-	+	-	+	+	-	-	-	+	+	+	-	-	-	-	-	-	-	-	-	-	-	-	-	-
Campylobacter_D	jejuni	Bg0638	0	-	-	-	-	-	-	-	-	-	-	-	-	-	-	-	-	-	-	-	-	-	-	-	-	-	-	-	-	-	-	-	-	-	-	-	-	-	-	-	-	-	-	-	-	-	-	-	-	-	-
Campylobacter		Bg0639	0	-	-	-	-	-	-	-	-	-	-	-	-	-	-	-	-	-	-	-	-	-	-	-	-	-	-	-	-	-	-	-	-	-	-	-	-	-	-	-	-	-	-	-	-	-	-	-	-	-	-
Eubacterium_R	sp000436835	Bg0640	1	+	-	-	-	-	-	+	+	+	-	-	-	-	+	-	-	-	-	-	-	-	-	+	-	-	-	-	-	-	+	-	-	-	+	-	+	+	-	-	-	-	-	-	-	-	-	-	-	-	-
Limosilactobacillus	gastricus	Bg0641	0	+	+	-	-	-	-	-	-	-	-	-	-	-	-	-	-	-	+	-	-	-	-	+	+	-	-	-	-	-	+	-	+	-	+	-	-	-	-	-	-	-	-	-	+	-	-	-	-	-	-
Blautia_A	massiliensis	Bg0642	1	-	-	-	-	-	-	+	+	+	-	+	+	-	+	-	-	-	-	-	-	-	-	+	+	-	-	-	-	-	+	-	-	-	+	+	+	+	-	-	-	-	-	-	-	-	+	-	-	-	-
Limosilactobacillus	fermentum	Bg0643	0	+	+	-	-	-	-	-	-	-	-	-	-	-	-	-	-	-	+	-	-	-	-	-	-	-	-	-	-	-	-	-	+	-	-	-	-	-	-	-	-	-	-	-	-	-	+	-	-	-	-
Dialister	succinatiphilus	Bg0644	0	-	-	-	-	-	-	-	-	-	-	-	-	-	+	-	-	-	-	-	-	-	-	-	-	-	-	-	-	-	-	-	-	-	-	-	-	-	-	-	-	-	-	-	-	-	-	-	-	-	-
Eubacterium_I	ramulus	Bg0645	1	+	-	-	-	-	-	-	-	-	-	-	-	-	+	-	-	-	-	-	-	-	-	-	+	-	-	-	-	-	+	-	-	-	+	-	+	-	-	-	-	-	-	-	-	-	-	-	-	-	-
Lachnospira	eligens	Bg0646	1	-	-	-	-	-	-	+	+	+	-	-	-	-	+	-	-	-	-	-	-	-	-	-	-	-	-	-	-	-	+	-	-	-	+	+	+	-	-	-	-	-	-	-	-	-	-	-	-	-	-
Limosilactobacillus	fermentum	Bg0647	0	+	+	-	-	-	-	-	-	-	-	-	-	-	-	-	-	-	+	-	-	-	-	-	-	-	-	-	-	-	-	-	+	-	-	-	-	-	-	-	-	-	-	-	-	-	+	-	-	-	-
Parolsenella	catena	Bg0648	0	+	-	-	-	-	-	-	-	-	-	-	-	-	-	-	-	-	-	-	-	-	-	-	-	-	-	-	-	-	+	-	-	-	+	-	+	-	-	-	-	-	-	-	-	-	-	-	-	-	-
Anaerobutyricum	hallii	Bg0649	1	+	-	-	-	-	-	+	+	+	-	-	-	-	-	-	-	-	-	-	-	-	-	-	-	-	-	-	-	-	+	-	-	-	+	-	+	-	-	-	-	-	-	-	-	-	+	-	-	-	-
Agathobaculum	butyriciproducens	Bg0650	0	-	-	-	-	-	-	-	-	-	-	-	-	-	+	-	-	-	-	-	-	-	-	-	-	-	-	-	-	-	+	-	-	-	+	-	+	-	-	-	-	-	+	-	-	-	-	-	-	-	-
Prevotella	sp900548745	Bg0651	0	+	+	-	-	-	-	-	-	-	-	-	-	-	-	-	-	-	-	-	-	-	-	+	-	+	-	-	-	-	-	-	-	-	+	-	-	-	-	-	-	-	-	-	-	-	-	-	-	-	-
Campylobacter		Bg0652	0	-	-	-	-	-	-	-	-	-	-	-	-	-	-	-	-	-	-	-	-	-	-	-	-	-	-	-	-	-	-	-	-	-	-	-	-	-	-	-	-	-	-	-	-	-	-	-	-	-	-
Campylobacter_D	jejuni	Bg0653	0	-	-	-	-	-	-	-	-	-	-	-	-	-	-	-	-	-	-	-	-	-	-	-	-	-	-	-	-	-	-	-	-	-	-	-	-	-	-	-	-	-	-	-	-	-	-	-	-	-	-
Dorea	sp900066555	Bg0654	0	+	-	-	-	-	-	-	-	-	-	-	-	-	+	-	-	-	-	-	-	-	-	-	-	-	-	-	-	-	+	+	-	-	-	-	+	-	-	-	-	-	-	-	-	-	-	-	-	-	-
Roseburia	hominis	Bg0655	1	+	-	-	-	-	-	+	+	+	-	-	-	+	+	-	-	-	-	-	-	-	-	-	+	+	-	-	-	-	+	-	-	-	+	+	+	-	-	-	-	-	-	-	-	-	+	-	-	-	-
Blautia_A	sp900066165	Bg0656	1	+	+	-	-	-	-	+	+	+	-	-	-	-	+	-	-	-	-	-	-	-	-	+	+	-	-	-	-	-	+	+	-	-	+	-	+	+	-	-	-	-	-	-	-	-	-	-	-	-	-
Lactococcus	lactis	Bg0657	1	+	+	-	-	-	-	+	+	+	-	-	-	-	+	-	-	-	-	-	-	-	-	+	-	+	+	-	-	-	+	-	+	-	+	-	+	-	-	-	-	-	-	-	-	+	+	-	-	-	-
Clostridium_P	ventriculi	Bg0658	1	+	-	-	-	+	+	+	+	+	-	-	-	-	+	-	-	-	+	-	-	-	-	-	-	-	-	-	-	+	+	-	-	-	+	-	+	-	-	-	-	-	+	-	-	-	+	-	-	-	-
Lactobacillus	delbrueckii	Bg0659	1	-	+	-	-	+	+	+	+	+	-	-	-	-	+	-	-	-	-	-	-	-	-	+	+	+	-	-	-	-	+	-	+	-	+	-	-	+	-	-	-	-	+	-	-	-	+	-	-	-	-
Lachnospira	rogosae	Bg0660	1	-	-	-	-	-	-	+	+	+	-	+	-	-	+	-	-	-	-	-	-	-	-	+	-	-	-	-	-	-	+	+	-	-	+	-	+	-	-	-	-	-	-	-	-	-	-	-	-	-	-
Lachnospira	eligens	Bg0661	1	+	-	-	-	-	-	+	+	+	-	-	-	-	+	-	-	-	-	-	-	-	-	-	-	-	-	-	-	-	+	-	-	-	+	+	+	-	-	-	-	-	-	-	-	-	-	-	-	-	-
Agathobaculum	butyriciproducens	Bg0662	0	-	-	-	-	-	-	-	-	-	-	-	-	-	+	-	-	-	-	-	-	-	-	-	-	-	-	-	-	-	+	-	-	-	+	-	+	-	-	-	-	-	+	-	-	-	-	-	-	-	-
Prevotella	sp900548745	Bg0663	0	+	+	-	-	-	-	-	-	-	-	-	-	-	-	-	-	-	-	-	-	-	-	+	-	+	-	-	-	-	-	-	-	-	+	-	-	-	-	-	-	-	-	-	-	-	-	-	-	-	-
Acidaminococcus	timonensis	Bg0664	0	-	-	-	-	-	-	-	-	-	-	-	-	-	-	-	-	-	-	-	-	-	-	-	-	-	-	-	-	-	+	-	-	-	+	-	+	-	-	-	-	-	-	-	-	-	-	-	-	-	-
CAG-177	sp003514385	Bg0665	0	+	-	-	-	-	-	-	-	-	-	-	-	-	-	-	-	-	-	-	-	-	-	+	+	-	-	-	-	-	+	-	-	-	+	-	-	-	-	-	-	-	-	-	-	-	-	-	-	-	-
Limosilactobacillus	fermentum	Bg0666	0	+	+	-	-	-	-	-	-	-	-	-	-	-	-	-	-	-	+	-	-	-	-	+	-	-	-	-	-	-	-	-	+	-	-	-	-	-	-	-	-	-	-	-	-	-	+	-	-	-	-
Agathobaculum	butyriciproducens	Bg0667	0	-	-	-	-	-	-	-	-	-	-	-	-	-	+	-	-	-	-	-	-	-	-	-	-	-	-	-	-	-	+	-	-	-	+	-	+	-	-	-	-	-	+	-	-	-	-	-	-	-	-
Anaeroglobus	micronuciformis	Bg0668	0	-	-	-	-	-	-	-	-	-	-	-	-	-	-	-	-	-	-	-	-	-	-	-	-	-	-	-	-	-	-	-	-	-	-	-	-	-	-	-	-	-	-	-	-	-	-	-	-	-	-
Allisonella	histaminiformans	Bg0669	0	-	-	-	-	-	-	-	-	-	-	-	-	-	-	-	-	-	-	-	-	-	-	-	-	-	-	-	-	-	-	-	-	-	-	-	-	-	-	-	-	-	-	-	-	-	-	-	-	-	-
UMGS1217		Bg0670	0	-	-	-	-	-	-	-	-	-	-	-	-	-	-	-	-	-	-	-	-	-	-	-	-	-	-	-	-	-	-	-	-	-	-	-	-	+	-	-	-	-	-	-	-	-	-	-	-	-	-
Ruminococcus_E	bromii_B	Bg0671	1	+	-	-	-	-	-	+	+	+	-	-	-	-	+	-	-	-	-	-	-	-	-	+	-	+	-	+	-	+	+	-	-	-	+	+	+	+	-	-	-	-	-	-	-	-	-	-	-	-	-
Olsenella	sp900538935	Bg0672	1	+	-	-	-	-	-	+	+	+	-	-	-	-	+	-	-	-	-	-	-	-	-	-	+	+	+	-	-	-	+	-	-	+	+	-	+	-	-	-	-	-	-	-	-	-	+	-	-	-	-
Ureaplasma	sp900544585	Bg0673	0	-	-	-	-	-	-	-	-	-	-	-	-	-	-	-	-	-	-	-	-	-	-	-	-	-	-	-	-	-	-	-	-	-	-	-	-	-	-	-	-	-	-	-	-	-	-	-	-	-	-
Olsenella_B		Bg0674	1	+	-	-	-	+	+	+	+	+	-	-	-	-	+	-	-	-	-	-	-	-	-	-	-	+	+	-	-	-	+	-	-	+	+	-	+	-	-	-	-	-	-	-	-	-	-	-	-	-	-
Gemmiger	sp900539695	Bg0675	1	+	+	-	-	-	-	+	+	+	-	-	-	+	-	-	-	-	-	-	-	-	-	+	+	-	-	-	-	+	+	-	-	-	+	-	+	-	-	-	-	-	-	-	-	-	+	-	-	-	-
Olsenella_B		Bg0676	1	+	-	-	-	+	+	+	+	+	-	-	-	-	+	-	-	-	-	-	-	-	-	-	-	+	+	-	-	-	+	-	-	+	+	-	+	-	-	-	-	-	-	-	-	-	-	-	-	-	-
Campylobacter		Bg0677	0	-	-	-	-	-	-	-	-	-	-	-	-	-	-	-	-	-	-	-	-	-	-	-	-	-	-	-	-	-	-	-	-	-	-	-	-	-	-	-	-	-	-	-	-	-	-	-	-	-	-
Campylobacter		Bg0678	0	-	-	-	-	-	-	-	-	-	-	-	-	-	-	-	-	-	-	-	-	-	-	-	-	-	-	-	-	-	-	-	-	-	-	-	-	-	-	-	-	-	-	-	-	-	-	-	-	-	-
Roseburia	hominis	Bg0679	1	+	-	-	-	-	-	+	+	+	-	-	+	+	+	-	-	-	-	-	-	-	-	+	-	+	-	-	-	-	+	-	-	-	+	+	+	-	-	-	-	-	-	-	-	-	+	-	-	-	-
Acetatifactor	sp900066565	Bg0680	1	+	+	-	-	-	-	+	+	+	-	+	+	-	+	-	-	-	-	-	-	-	-	-	+	+	-	-	-	-	+	+	-	-	+	-	+	-	-	-	-	-	-	-	-	-	+	-	-	-	-
Lachnospira	sp000436475	Bg0681	1	+	-	-	-	-	-	+	+	+	-	-	-	-	+	-	-	-	-	-	-	-	-	+	-	-	-	-	-	-	+	+	-	-	+	-	+	-	-	-	-	-	-	-	-	-	-	-	-	-	-
Ligilactobacillus	salivarius	Bg0682	0	+	+	+	-	-	-	-	-	-	-	-	-	-	-	-	-	-	+	-	-	-	-	-	-	-	-	-	-	-	+	-	+	-	+	-	-	-	-	-	-	-	-	-	-	-	+	-	-	-	-
Limosilactobacillus	ingluviei	Bg0683	0	+	+	-	-	-	-	-	-	-	-	-	-	-	-	-	-	-	+	-	-	-	-	-	+	-	-	-	-	-	+	-	+	-	-	-	-	-	-	-	-	-	-	-	-	-	+	-	-	-	-
Lachnospira	eligens_B	Bg0684	1	+	-	-	-	-	-	+	+	+	-	-	-	-	+	-	-	-	-	-	-	-	-	-	-	-	-	-	-	-	+	-	-	-	+	+	+	-	-	-	-	-	-	-	-	-	-	-	-	-	-
Streptococcus	mutans	Bg0685	1	+	-	-	+	+	+	+	+	+	-	-	-	-	+	-	-	-	-	-	-	-	-	-	-	-	+	-	-	-	-	-	-	+	+	+	+	-	-	-	-	-	-	-	-	+	+	-	-	-	-
Agathobaculum	butyriciproducens	Bg0686	0	-	-	-	-	-	-	-	-	-	-	-	-	-	+	-	-	-	-	-	-	-	-	-	-	-	-	-	-	-	+	-	-	-	+	-	+	-	-	-	-	-	+	-	-	-	-	-	-	-	-
Anaerobutyricum	hallii	Bg0687	1	+	-	-	-	-	-	+	+	+	-	-	-	-	-	-	-	-	-	-	-	-	-	-	-	-	-	-	-	-	+	-	-	-	+	-	+	-	-	-	-	-	-	-	-	-	+	-	-	-	-
RUG410	sp900553115	Bg0688	0	-	+	-	-	-	-	-	-	-	-	-	-	-	-	-	-	-	-	-	-	-	-	-	-	-	-	-	-	-	-	-	-	-	+	+	+	-	-	-	-	-	-	-	-	-	-	-	-	-	-
Campylobacter_D	sp900539255	Bg0689	0	-	-	-	-	-	-	-	-	-	-	-	-	-	-	-	-	-	-	-	-	-	-	-	-	-	-	-	-	-	-	-	-	-	-	-	-	-	-	-	-	-	-	-	-	-	-	-	-	-	-
Brachyspira	pilosicoli	Bg0690	0	+	+	-	-	+	+	-	-	-	-	-	-	-	-	-	-	-	-	-	-	-	-	-	-	+	-	-	-	-	-	-	-	-	+	-	-	+	-	-	-	-	+	-	-	-	-	-	-	-	-
UBA7160		Bg0691	1	+	-	-	-	-	-	+	+	+	-	-	-	-	+	-	-	-	-	-	-	-	-	-	-	-	-	-	-	-	+	+	-	-	+	-	+	+	-	-	-	-	-	-	-	-	+	-	-	-	-
Enterococcus_B	hirae	Bg0692	1	+	+	+	+	+	+	+	+	+	-	-	-	-	+	-	-	-	-	-	-	-	-	+	-	-	-	-	-	-	+	-	+	-	-	-	-	-	-	-	-	-	-	-	-	+	+	-	-	-	-
Phocaeicola	sp000434735	Bg0693	1	+	+	-	-	-	-	-	-	-	-	-	-	-	-	+	+	-	-	-	-	-	-	-	-	+	-	-	-	+	+	-	+	-	+	-	+	+	-	-	+	-	-	-	-	-	-	-	-	-	-
Enterococcus	faecalis	Bg0694	1	+	+	+	+	+	+	+	+	+	-	-	-	-	+	-	-	-	-	-	-	-	-	+	-	-	-	-	-	+	+	-	+	-	-	+	-	+	-	-	-	-	-	-	-	+	+	-	-	-	-
Bifidobacterium	angulatum	Bg0695	1	-	-	-	-	-	-	+	+	+	+	+	-	+	-	-	-	-	-	-	-	-	+	+	-	+	-	-	-	+	-	+	-	-	+	+	+	+	-	-	-	-	-	-	-	-	+	-	-	+	-
ER4	sp000765235	Bg0696	1	-	-	-	-	-	-	+	+	+	-	-	-	-	+	-	-	-	-	-	-	-	-	-	-	-	-	-	-	-	+	-	-	-	+	-	+	-	-	-	-	-	-	-	-	-	+	-	-	-	-
Mogibacterium	sp002299625	Bg0697	0	-	-	-	-	-	-	-	-	-	-	-	-	-	-	-	-	-	-	-	-	-	-	-	-	-	-	-	-	-	-	-	-	-	-	-	-	-	-	-	-	-	-	-	-	-	-	-	-	-	-
Helicobacter_B	fennelliae	Bg0698	0	-	-	-	-	-	-	-	-	-	-	-	-	-	-	-	-	-	-	-	-	-	-	-	-	-	-	-	-	-	-	-	-	-	-	-	-	-	-	-	-	-	-	-	-	-	-	-	-	-	-
Parolsenella	catena	Bg0699	0	+	-	-	-	-	-	-	-	-	-	-	-	-	-	-	-	-	-	-	-	-	-	-	-	-	-	-	-	-	+	-	-	-	+	-	+	-	-	-	-	-	-	-	-	-	-	-	-	-	-
CAG-45	sp900066395	Bg0700	1	+	-	-	-	-	-	+	+	+	-	-	-	-	+	-	-	-	-	-	-	-	-	+	+	+	-	-	-	+	+	+	-	-	+	+	+	-	-	-	-	-	-	-	-	-	+	+	-	-	-
Agathobacter	rectalis	Bg0701	1	+	-	-	-	-	-	+	+	+	-	+	+	-	+	-	-	-	-	-	-	-	-	+	-	+	-	-	-	+	+	-	-	+	+	+	+	+	-	-	-	-	-	-	-	+	+	-	-	-	-
Gemmiger	formicilis	Bg0702	1	+	-	-	-	-	-	+	+	+	-	-	-	-	+	-	-	-	-	-	-	-	-	+	-	-	-	-	-	+	+	-	-	-	+	-	+	-	-	-	-	-	-	-	-	-	+	-	-	-	-
Akkermansia	muciniphila	Bg0703	0	+	-	-	-	-	-	-	-	-	-	-	-	-	-	-	-	-	-	-	-	-	-	-	-	+	+	-	-	-	-	-	-	-	+	-	+	+	-	-	-	-	-	-	-	-	-	-	-	-	-
Agathobaculum	butyriciproducens	Bg0704	0	-	-	-	-	-	-	-	-	-	-	-	-	-	+	-	-	-	-	-	-	-	-	-	-	-	-	-	-	-	+	-	-	-	+	-	+	-	-	-	-	-	+	-	-	-	-	-	-	-	-
Ruminococcus_D	bicirculans	Bg0705	0	-	-	-	-	-	-	-	-	-	-	-	-	-	+	-	-	-	-	-	-	-	-	-	-	-	-	-	-	+	+	-	-	-	+	+	+	-	-	-	-	-	-	-	-	-	-	-	-	-	-
CAG-568	sp000434395	Bg0706	1	+	-	-	-	-	-	+	+	+	-	-	-	+	+	-	-	-	-	-	-	-	-	-	-	+	-	-	-	+	+	-	-	-	+	-	+	-	-	-	-	-	-	-	-	-	-	-	-	-	-
Parolsenella	catena	Bg0707	0	+	-	-	-	-	-	-	-	-	-	-	-	-	-	-	-	-	-	-	-	-	-	-	-	-	-	-	-	-	+	-	-	-	+	-	+	-	-	-	-	-	-	-	-	-	-	-	-	-	-
Duodenibacillus	sp900544255	Bg0708	0	-	-	-	-	-	-	-	-	-	-	-	-	-	-	-	-	-	-	-	-	-	-	-	-	-	-	-	-	-	-	-	-	-	-	-	-	-	-	-	-	-	-	-	-	-	-	-	-	-	-
Anaeroglobus	micronuciformis	Bg0709	0	-	-	-	-	-	-	-	-	-	-	-	-	-	-	-	-	-	-	-	-	-	-	-	-	-	-	-	-	-	-	-	-	-	-	-	-	-	-	-	-	-	-	-	-	-	-	-	-	-	-
Lachnospira	sp000436475	Bg0710	1	+	-	-	-	-	-	+	+	+	-	-	-	-	+	-	-	-	-	-	-	-	-	+	-	-	-	-	-	-	+	+	-	-	+	-	+	-	-	-	-	-	-	-	-	-	-	-	-	-	-
Lachnospira	sp000436475	Bg0711	1	+	-	-	-	-	-	+	+	+	-	-	-	-	+	-	-	-	-	-	-	-	-	-	-	-	-	-	-	-	+	+	-	-	+	-	+	-	-	-	-	-	-	-	-	-	-	-	-	-	-
Anaerobiospirillum	succiniciproducens	Bg0712	0	-	+	-	-	-	-	-	-	-	-	-	-	-	-	-	-	-	-	-	-	-	-	+	-	-	-	-	-	-	-	+	-	-	+	-	+	-	-	-	-	-	-	-	-	-	-	-	-	-	-
Gemmiger	formicilis	Bg0713	1	+	-	-	-	-	-	-	+	-	-	-	-	-	+	-	-	-	-	-	-	-	-	+	-	-	-	-	-	+	+	-	-	-	+	-	+	-	-	-	-	-	-	-	-	-	-	-	-	-	-
Ureaplasma	sp900544585	Bg0714	0	-	-	-	-	-	-	-	-	-	-	-	-	-	-	-	-	-	-	-	-	-	-	-	-	-	-	-	-	-	-	-	-	-	-	-	-	-	-	-	-	-	-	-	-	-	-	-	-	-	-
Clostridium_Q	sp003024715	Bg0715	0	+	-	-	-	-	-	-	-	-	-	-	-	-	-	-	-	-	-	-	-	-	-	-	-	-	-	-	-	-	+	+	-	-	+	-	+	-	-	-	-	-	-	-	-	-	-	-	-	-	-
Neisseria	sp000186165	Bg0716	0	-	+	-	-	-	-	-	-	-	-	-	-	-	-	-	-	-	+	-	-	-	-	-	-	-	-	-	-	-	-	-	+	-	+	+	-	-	-	-	-	-	-	-	-	-	-	-	-	-	-
Parolsenella	catena	Bg0717	0	+	-	-	-	-	-	-	-	-	-	-	-	-	-	-	-	-	-	-	-	-	-	-	-	-	-	-	-	-	+	-	-	-	+	-	+	-	-	-	-	-	-	-	-	-	-	-	-	-	-
Ureaplasma	sp900544585	Bg0718	0	-	-	-	-	-	-	-	-	-	-	-	-	-	-	-	-	-	-	-	-	-	-	-	-	-	-	-	-	-	-	-	-	-	-	-	-	-	-	-	-	-	-	-	-	-	-	-	-	-	-
Akkermansia	muciniphila_C	Bg0719	0	+	-	-	-	-	-	-	-	-	-	-	-	-	-	-	-	-	-	-	-	-	-	-	-	+	+	-	-	-	-	-	-	-	+	-	+	+	-	-	-	-	-	-	-	-	-	-	-	-	-
Campylobacter_D	sp900539255	Bg0720	0	-	-	-	-	-	-	-	-	-	-	-	-	-	-	-	-	-	-	-	-	-	-	-	-	-	-	-	-	-	-	-	-	-	-	-	-	-	-	-	-	-	-	-	-	-	-	-	-	-	-
Agathobaculum	butyriciproducens	Bg0721	0	-	-	-	-	-	-	-	-	-	-	-	-	-	+	-	-	-	-	-	-	-	-	-	-	-	-	-	-	-	+	-	-	-	+	-	+	-	-	-	-	-	+	-	-	-	-	-	-	-	-
CAG-170	sp000432135	Bg0722	1	+	+	-	-	-	-	+	+	+	-	-	-	-	+	-	-	-	-	-	-	-	-	-	+	+	-	-	-	-	+	-	+	-	+	-	+	-	-	+	-	-	-	-	-	-	+	-	-	-	-
Roseburia	hominis	Bg0723	1	+	-	-	-	-	-	+	+	+	-	-	-	+	+	-	-	-	-	-	-	-	-	+	-	+	-	-	-	-	+	-	-	-	+	+	+	-	-	-	-	-	-	-	-	-	+	-	-	-	-
Clostridium_Q	sp003024715	Bg0724	0	+	-	-	-	-	-	-	-	-	-	-	-	-	-	-	-	-	-	-	-	-	-	-	-	-	-	-	-	-	+	+	-	-	+	-	+	-	-	-	-	-	-	-	-	-	-	-	-	-	-
Bulleidia	sp900539965	Bg0725	1	+	+	-	-	-	-	+	+	+	-	-	-	-	+	-	-	-	-	-	-	-	-	-	+	-	-	-	-	+	+	-	-	-	+	-	+	-	-	-	-	-	-	-	-	-	-	-	-	-	-
Campylobacter		Bg0726	0	-	-	-	-	-	-	-	-	-	-	-	-	-	-	-	-	-	-	-	-	-	-	-	-	-	-	-	-	-	-	-	-	-	-	-	-	-	-	-	-	-	-	-	-	-	-	-	-	-	-
Akkermansia	muciniphila	Bg0727	0	+	-	-	-	-	-	-	-	-	-	-	-	-	-	-	-	-	-	-	-	-	-	-	-	+	+	-	-	-	-	-	-	-	+	-	+	+	-	-	-	-	-	-	-	-	-	-	-	-	-
Brachyspira	pilosicoli	Bg0728	0	+	+	-	-	+	+	-	-	-	-	-	-	-	-	-	-	-	-	-	-	-	-	-	-	+	-	-	-	-	-	-	-	-	+	-	-	+	-	-	-	-	+	-	-	-	-	-	-	-	-
Blautia_A	massiliensis	Bg0729	1	+	-	-	-	-	-	+	+	+	-	+	+	-	+	-	-	-	-	-	-	-	-	+	+	-	-	-	-	-	+	-	-	-	+	+	+	+	-	-	-	-	+	-	-	-	+	-	-	-	-
Gemmiger	formicilis	Bg0730	1	+	-	-	-	-	-	+	+	+	-	-	-	-	+	-	-	-	-	-	-	-	-	-	-	-	-	-	-	+	+	-	-	-	+	-	+	-	-	-	-	-	-	-	-	-	+	-	-	-	-
Akkermansia	muciniphila_B	Bg0731	0	+	-	-	-	-	-	-	-	-	-	-	-	+	-	-	-	-	-	-	-	-	-	-	-	+	+	-	-	-	-	-	-	-	+	-	+	+	-	-	-	-	-	-	-	-	-	-	-	-	-
Lachnospira	sp000436475	Bg0732	1	+	-	-	-	-	-	+	+	+	-	-	-	-	+	-	-	-	-	-	-	-	-	-	-	-	-	-	-	-	+	+	-	-	+	-	+	-	-	-	-	-	-	-	-	-	-	-	-	-	-
Campylobacter		Bg0733	0	-	-	-	-	-	-	-	-	-	-	-	-	-	-	-	-	-	-	-	-	-	-	-	-	-	-	-	-	-	-	-	-	-	-	-	-	-	-	-	-	-	-	-	-	-	-	-	-	-	-
Dialister	succinatiphilus	Bg0734	0	-	-	-	-	-	-	-	-	-	-	-	-	-	-	-	-	-	-	-	-	-	-	-	-	-	-	-	-	-	-	-	-	-	-	-	-	-	-	-	-	-	-	-	-	-	-	-	-	-	-
Eubacterium_R	sp000436835	Bg0735	1	+	-	-	-	-	-	+	+	+	-	-	-	-	+	-	-	-	-	-	-	-	-	+	-	-	-	-	-	-	+	-	-	-	+	-	+	+	-	-	-	-	-	-	-	-	-	-	-	-	-
CAG-110	sp003525905	Bg0736	0	+	-	-	-	-	-	-	-	-	-	-	-	-	+	-	-	-	-	-	-	-	-	-	-	-	-	-	-	-	+	-	-	-	+	-	+	-	-	-	-	-	-	-	-	-	-	-	-	-	-
Allisonella	histaminiformans	Bg0737	0	-	-	-	-	-	-	-	-	-	-	-	-	-	-	-	-	-	-	-	-	-	-	-	-	-	-	-	-	-	-	-	-	-	-	-	-	-	-	-	-	-	-	-	-	-	-	-	-	-	-
Anaerostipes	hadrus	Bg0738	0	+	+	-	-	+	+	+	-	-	-	-	-	-	-	-	-	-	-	-	-	-	-	-	-	-	-	-	-	-	+	-	-	-	+	+	+	-	-	-	-	-	+	-	-	-	-	-	-	-	-
Clostridium_Q	sp003024715	Bg0739	0	+	-	-	-	-	-	-	-	-	-	-	-	-	-	-	-	-	-	-	-	-	-	-	-	-	-	-	-	-	+	+	-	-	+	-	+	-	-	-	-	-	-	-	-	-	-	-	-	-	-
Anaerostipes	hadrus	Bg0740	0	+	+	-	-	-	-	-	-	-	-	-	-	-	-	-	-	-	-	-	-	-	-	-	-	-	-	-	-	-	+	-	-	-	+	+	+	-	-	-	-	-	+	-	-	-	-	-	-	-	-
CAG-81	sp000435795	Bg0741	0	+	-	-	-	-	-	-	-	-	-	-	-	-	+	-	-	-	-	-	-	-	-	-	-	-	-	-	-	-	+	+	-	-	+	-	+	-	-	-	-	-	-	-	-	-	-	-	-	-	-
Anaerotignum	sp000436415	Bg0742	1	-	-	-	-	-	-	+	+	+	-	-	-	-	-	-	-	-	-	-	-	-	-	-	-	-	-	-	-	-	+	-	-	-	+	-	+	-	-	-	-	-	-	-	-	-	-	-	-	-	-
Ruminococcus_D	bicirculans	Bg0743	0	+	+	-	-	-	-	-	-	-	-	-	-	+	+	-	-	-	-	-	-	-	-	-	-	-	-	-	-	+	+	-	+	-	+	-	+	-	-	-	-	-	-	-	-	-	-	-	-	-	-
CAG-568	sp000434395	Bg0744	1	+	-	-	-	-	-	+	+	+	-	-	-	+	+	-	-	-	-	-	-	-	-	-	-	+	-	-	-	+	+	-	-	-	+	+	+	-	-	-	-	-	-	-	-	-	-	-	-	-	-
Lactobacillus	crispatus	Bg0745	1	+	+	-	-	+	+	+	+	+	-	-	-	-	+	-	-	-	+	-	-	-	-	-	+	-	-	-	-	-	+	-	+	-	-	-	-	+	-	-	-	-	+	-	-	+	+	-	-	-	-
Ruminococcus_A	sp000437095	Bg0746	0	+	-	-	-	-	-	-	-	-	-	-	-	-	-	-	-	-	-	-	-	-	-	+	+	-	-	-	-	-	+	+	-	-	+	-	+	+	-	-	-	-	-	-	-	-	+	-	-	-	-
Veillonella	sp900550455	Bg0747	0	-	-	-	-	-	-	-	-	-	-	-	-	-	-	-	-	-	-	-	-	-	-	-	-	-	-	-	-	-	-	-	-	-	-	-	-	-	-	-	-	-	-	-	-	-	-	-	-	-	-
UBA9502	sp003480315	Bg0748	1	+	-	-	+	+	+	-	-	+	-	-	-	-	+	-	-	-	-	-	-	-	-	-	-	-	-	-	-	-	+	+	-	-	+	-	+	-	-	-	-	-	-	-	-	-	+	-	-	-	-
CAG-217	sp000436335	Bg0749	1	+	-	-	-	+	+	+	+	-	-	-	-	-	+	-	-	-	-	-	-	-	-	+	+	-	-	-	-	-	+	-	-	-	+	-	+	+	-	-	-	-	-	-	-	-	-	-	-	-	-
Fusicatenibacter	saccharivorans	Bg0750	1	+	-	-	-	-	-	-	-	-	-	-	-	-	+	-	-	-	-	-	-	-	-	+	+	-	-	-	-	+	+	+	-	-	+	-	+	+	-	-	-	-	-	-	-	-	-	-	-	-	-
ER4	sp000765235	Bg0751	1	-	-	-	-	-	-	+	+	+	-	-	-	-	+	-	-	-	-	-	-	-	-	-	-	-	-	-	-	-	+	-	-	-	+	-	+	-	-	-	-	-	-	-	-	-	+	-	-	-	-
Roseburia	inulinivorans	Bg0752	1	+	+	-	-	-	-	+	+	+	-	-	-	-	+	-	-	-	-	-	-	-	-	+	-	+	-	-	-	+	+	+	-	-	+	+	+	-	-	-	-	-	-	-	-	-	+	-	-	-	-
Acetatifactor	sp900066565	Bg0753	1	+	+	-	-	-	-	+	+	+	-	+	+	-	+	-	-	-	-	-	-	-	-	+	-	+	-	-	-	-	+	+	-	-	+	-	+	-	-	-	-	-	-	-	-	-	+	-	-	-	-
Dorea	scindens	Bg0754	1	+	-	-	-	-	-	+	+	+	-	-	-	-	+	-	-	-	-	-	-	-	-	-	-	-	-	-	-	-	+	+	+	-	+	-	+	-	-	-	-	-	-	-	-	-	-	-	-	-	-
Roseburia	inulinivorans	Bg0755	1	+	-	-	-	-	-	+	+	+	-	-	-	-	+	-	-	-	-	-	-	-	-	+	-	+	-	-	-	+	+	+	+	-	+	+	+	-	-	-	-	-	-	-	-	-	+	-	-	-	-
Eubacterium_R	sp900542875	Bg0756	0	+	-	-	-	-	-	-	-	-	-	-	-	-	-	-	-	-	-	-	-	-	-	+	+	-	-	-	-	-	+	-	-	-	+	-	+	-	-	-	-	-	-	-	-	-	-	-	-	-	-
ER4	sp000765235	Bg0757	1	-	-	-	-	-	-	+	+	+	-	-	-	-	+	-	-	-	-	-	-	-	-	-	-	-	-	-	-	-	+	-	-	-	-	-	+	-	-	-	-	-	-	-	-	-	+	-	-	-	-
Bulleidia	sp900539965	Bg0758	1	+	+	-	-	-	-	+	+	+	-	-	-	-	+	-	-	-	-	-	-	-	-	-	+	-	-	-	-	+	+	-	-	-	+	-	+	-	-	-	-	-	-	-	-	-	-	-	-	-	-
Roseburia	hominis	Bg0759	1	+	-	-	-	-	-	+	+	+	-	+	-	+	+	-	-	-	-	-	-	-	-	+	-	+	-	-	-	-	+	-	-	-	+	+	+	-	-	-	-	-	-	-	-	-	+	-	-	-	-
Olsenella_E	sp003150175	Bg0760	1	+	-	-	+	+	+	+	+	+	-	-	-	-	+	-	-	-	-	-	-	-	-	-	-	-	-	-	-	-	+	-	-	+	+	-	+	-	-	-	-	-	+	-	-	-	-	-	+	-	-
Providencia	alcalifaciens	Bg0761	0	+	-	-	-	+	+	-	-	+	-	-	-	-	-	-	-	-	-	-	-	-	-	-	-	-	-	-	-	-	-	-	-	-	+	+	-	-	-	-	-	-	-	-	-	-	-	-	-	-	-
RC9	sp000435075	Bg0762	1	+	-	-	-	-	-	-	-	-	-	-	-	-	-	+	+	-	+	-	-	-	-	+	-	+	-	-	-	-	+	-	-	-	+	-	+	+	-	-	+	-	-	-	-	-	-	-	-	-	-
		Bg0763	0	+	-	-	-	-	-	-	-	-	-	-	-	-	+	-	-	-	-	-	-	-	-	-	-	-	-	-	-	-	+	+	-	-	+	-	+	-	-	-	-	-	-	-	-	-	-	-	-	-	-
Helicobacter_G		Bg0764	0	-	-	-	-	-	-	-	-	-	-	-	-	-	-	-	-	-	-	-	-	-	-	-	-	-	-	-	-	-	-	-	-	-	-	-	-	-	-	-	-	-	-	-	-	-	-	-	-	-	-
Dorea	sp900066555	Bg0765	0	+	-	-	-	-	-	-	-	-	-	-	-	-	+	-	-	-	-	-	-	-	-	-	-	-	-	-	-	-	+	+	-	-	+	-	+	-	-	-	-	-	-	-	-	-	-	-	-	-	-
Veillonella	sp900550455	Bg0766	0	-	-	-	-	-	-	-	-	-	-	-	-	-	-	-	-	-	-	-	-	-	-	-	-	-	-	-	-	-	-	-	-	-	-	-	-	-	-	-	-	-	-	-	-	-	-	-	-	-	-
UBA7748	sp900314535	Bg0767	1	+	+	-	-	-	-	+	+	+	-	-	-	-	+	-	-	-	-	-	-	-	-	-	-	+	+	-	-	-	+	-	-	+	+	-	+	-	-	-	-	-	+	-	-	-	+	-	-	-	-
Bilophila	wadsworthia	Bg0768	0	+	-	-	-	-	-	-	-	-	-	-	-	-	-	-	-	-	-	-	-	-	-	-	-	+	-	-	-	-	-	-	-	-	+	-	-	-	-	-	-	-	-	-	-	-	-	-	-	-	-
Gemmiger	formicilis	Bg0769	1	+	-	-	-	-	-	+	+	+	-	-	-	+	+	-	-	-	-	-	-	-	-	+	-	-	-	-	-	+	+	-	-	-	+	-	+	-	-	-	-	-	-	-	-	-	+	-	-	-	-
Brachyspira	pilosicoli	Bg0770	0	+	+	-	-	+	+	-	-	-	-	-	-	-	-	-	-	-	-	-	-	-	-	-	-	+	-	-	-	-	-	-	-	-	+	-	-	-	-	-	-	-	+	-	-	-	-	-	-	-	-
Roseburia	sp900552665	Bg0771	1	+	-	-	-	-	-	+	+	+	-	-	-	-	+	-	-	-	-	-	-	-	-	+	-	+	-	-	-	+	+	+	+	-	+	+	+	-	-	-	-	-	-	-	-	-	+	-	-	-	-
Lachnospira	eligens_B	Bg0772	1	+	-	-	-	-	-	+	+	+	-	-	-	-	+	-	-	-	-	-	-	-	-	-	-	-	-	-	-	-	+	-	-	-	+	+	+	-	-	-	-	-	-	-	-	-	-	-	-	-	-
Allisonella	histaminiformans	Bg0773	0	-	-	-	-	-	-	-	-	-	-	-	-	-	-	-	-	-	-	-	-	-	-	-	-	-	-	-	-	-	-	-	-	-	-	-	-	-	-	-	-	-	-	-	-	-	-	-	-	-	-
Bariatricus	comes	Bg0774	1	+	-	-	-	-	-	+	+	+	-	-	-	-	+	-	-	-	-	-	-	-	-	+	+	-	-	-	-	-	+	-	-	-	+	+	+	-	-	-	-	-	-	-	-	-	-	-	-	-	-
Neisseria	sp000186165	Bg0775	0	-	+	-	-	-	-	-	-	-	-	-	-	-	-	-	-	-	+	-	-	-	-	-	-	-	-	-	-	-	-	+	+	-	+	-	-	-	-	-	-	-	-	-	-	-	-	-	-	-	-
CAG-568	sp000434395	Bg0776	1	-	-	-	-	-	-	+	+	+	-	-	-	+	+	-	-	-	-	-	-	-	-	-	-	+	-	-	-	+	+	-	-	-	+	-	+	-	-	-	-	-	-	-	-	-	-	-	-	-	-
Akkermansia	muciniphila_B	Bg0777	0	+	-	-	-	-	-	-	-	-	-	-	-	-	-	-	-	-	-	-	-	-	-	-	-	+	+	-	-	-	-	-	-	-	+	-	+	+	-	-	-	-	-	-	-	-	-	-	-	-	-
Eubacterium_R	sp000436835	Bg0778	1	+	-	-	-	-	-	+	+	+	-	-	-	-	+	-	-	-	-	-	-	-	-	+	-	-	-	-	-	-	+	-	-	-	+	-	+	+	-	-	-	-	-	-	-	-	-	-	-	-	-
RC9	sp000433355	Bg0779	1	+	-	-	-	-	-	-	-	-	-	-	-	-	-	+	+	-	+	-	-	-	-	+	-	+	-	-	-	-	+	-	-	-	+	-	+	+	-	-	+	-	-	-	-	-	-	-	-	-	-
ER4	sp000765235	Bg0780	1	-	-	-	-	-	-	+	+	+	-	-	-	-	+	-	-	-	-	-	-	-	-	-	-	-	-	-	-	-	+	-	-	-	+	-	+	-	-	-	-	-	-	-	-	-	+	-	-	-	-
Campylobacter_D	coli	Bg0781	0	-	-	-	-	-	-	+	-	-	-	-	-	-	-	-	-	-	-	-	-	-	-	-	-	-	-	-	-	-	-	-	-	-	-	-	-	-	-	-	-	-	-	-	-	-	-	-	-	-	-
Ruminococcus_E	bromii_B	Bg0782	1	+	-	-	-	-	-	+	+	+	-	-	-	-	+	-	-	-	-	-	-	-	-	+	-	+	-	+	-	+	+	-	-	-	+	+	+	-	-	-	-	-	-	-	-	-	-	-	-	-	-
Hungatella_A	sp003478355	Bg0783	1	+	-	-	-	-	-	+	+	+	-	-	-	-	+	-	-	-	-	-	-	-	-	+	+	-	-	-	-	-	+	+	-	-	+	-	+	-	-	-	-	-	-	-	-	-	+	-	-	-	-
Acidaminococcus	sp000437815	Bg0784	0	-	-	-	-	-	-	-	-	-	-	-	-	-	-	-	-	-	-	-	-	-	-	-	-	-	-	-	-	-	+	-	-	-	+	-	+	-	-	-	-	-	-	-	-	-	-	-	-	-	-
Parolsenella	catena	Bg0785	0	+	-	-	-	-	-	-	-	-	-	-	-	-	-	-	-	-	-	-	-	-	-	-	-	-	-	-	-	-	+	-	-	-	+	-	+	-	-	-	-	-	-	-	-	-	-	-	-	-	-
Neisseria	sp000186165	Bg0786	0	-	+	-	-	-	-	-	-	-	-	-	-	-	-	-	-	-	+	-	-	-	-	-	-	-	-	-	-	-	-	+	+	-	+	-	-	-	-	-	-	-	-	-	-	-	-	-	-	-	-
Bilophila	wadsworthia	Bg0787	0	-	-	-	-	-	-	-	-	-	-	-	-	-	-	-	-	-	-	-	-	-	-	-	-	+	-	-	-	-	-	-	-	-	+	-	-	-	-	-	-	-	-	-	-	-	-	-	-	-	-
Hungatella_A	sp003478355	Bg0788	1	+	-	-	-	-	-	+	+	+	-	-	-	-	+	-	-	-	-	-	-	-	-	+	+	-	-	-	-	-	+	+	-	-	+	-	+	-	-	-	-	-	-	-	-	-	+	-	-	-	-
Fusicatenibacter	saccharivorans	Bg0789	1	+	-	-	-	-	-	+	+	+	-	-	-	-	+	-	-	-	-	-	-	-	-	+	+	-	-	-	-	+	+	+	-	-	+	-	+	+	-	-	-	-	-	-	-	-	+	-	-	-	-
Roseburia	inulinivorans	Bg0790	1	+	-	-	-	-	-	+	+	+	-	-	-	-	+	-	-	-	-	-	-	-	-	+	-	+	-	-	-	+	+	+	+	-	+	+	+	-	-	-	-	-	-	-	-	-	+	-	-	-	-
Ruminococcus_E	bromii_B	Bg0791	1	+	-	-	-	-	-	+	+	+	-	-	-	-	+	-	-	-	-	-	-	-	-	+	-	+	-	+	-	+	+	-	-	-	+	+	+	-	-	-	-	-	-	-	-	-	-	-	-	-	-
Mediterraneibacter	faecis	Bg0792	1	-	+	-	-	-	-	+	+	+	-	+	+	+	+	-	-	-	-	-	-	-	-	-	+	-	-	-	-	-	+	-	-	-	+	+	+	-	-	-	-	-	-	-	-	-	-	-	-	-	-
Hungatella_A		Bg0793	1	+	+	-	-	-	-	+	+	+	-	-	-	-	+	-	-	-	-	-	-	-	-	-	-	-	-	-	-	-	+	+	-	-	+	-	+	-	-	-	-	-	-	-	-	-	+	-	-	-	-
Gemmiger	formicilis	Bg0794	1	+	-	-	-	-	-	-	+	-	-	-	-	+	-	-	-	-	-	-	-	-	-	+	-	-	-	-	-	+	+	-	-	-	+	-	+	-	-	-	-	-	-	-	-	-	-	-	-	-	-
Akkermansia	muciniphila	Bg0795	0	+	-	-	-	-	-	-	-	-	-	-	-	-	-	-	-	-	-	-	-	-	-	-	-	+	+	-	-	-	-	+	-	-	+	-	+	+	-	-	-	-	-	-	-	-	-	-	-	-	-
Roseburia	sp900552665	Bg0796	1	+	-	-	-	-	-	+	+	+	-	-	-	-	+	-	-	-	-	-	-	-	-	+	-	+	-	-	-	+	+	+	+	-	+	+	+	-	-	-	-	-	-	-	-	-	+	-	-	-	-
Agathobaculum	butyriciproducens	Bg0797	0	-	-	-	-	-	-	-	-	-	-	-	-	-	+	-	-	-	-	-	-	-	-	-	-	-	-	-	-	-	+	-	-	-	+	-	-	-	-	-	-	-	+	-	-	-	-	+	-	-	-
ER4	sp000765235	Bg0798	1	-	-	-	-	-	-	+	+	+	-	-	-	-	+	-	-	-	-	-	-	-	-	-	-	-	-	-	-	-	+	-	-	-	+	-	+	-	-	-	-	-	-	-	-	-	+	-	-	-	-
Bilophila	wadsworthia	Bg0799	0	+	-	-	-	-	-	-	-	-	-	-	-	-	-	-	-	-	-	-	-	-	-	-	-	+	-	-	-	-	-	-	-	-	+	-	-	-	-	-	-	-	-	-	-	-	-	-	-	-	-
Roseburia	hominis	Bg0800	1	+	-	-	-	-	-	+	+	+	-	+	+	+	+	-	-	-	-	-	-	-	-	+	-	+	-	-	-	-	+	-	-	-	-	+	+	-	-	-	-	-	-	-	-	-	+	-	-	-	-
Dorea	faecis	Bg0801	1	+	-	-	-	-	-	+	+	+	-	-	-	-	+	-	-	-	-	-	-	-	-	+	+	-	-	-	-	-	+	+	-	-	+	-	+	+	-	-	-	-	-	-	-	-	+	-	-	-	-
Ligilactobacillus	salivarius	Bg0802	0	+	+	+	-	-	-	-	-	-	-	-	-	-	-	-	-	-	+	-	-	-	-	-	-	-	-	-	-	-	+	-	+	-	+	-	-	-	-	-	-	-	-	-	-	-	-	-	-	-	-
Campylobacter		Bg0803	0	-	-	-	-	-	-	-	-	-	-	-	-	-	-	-	-	-	-	-	-	-	-	-	-	-	-	-	-	-	-	-	-	-	-	-	-	-	-	-	-	-	-	-	-	-	-	-	-	-	-
Campylobacter_D	sp900539255	Bg0804	0	-	-	-	-	-	-	-	-	-	-	-	-	-	-	-	-	-	-	-	-	-	-	-	-	-	-	-	-	-	-	-	-	-	-	-	-	-	-	-	-	-	-	-	-	-	-	-	-	-	-
CAG-217	sp000436335	Bg0805	1	+	-	-	-	+	+	+	+	-	-	-	-	-	+	-	-	-	-	-	-	-	-	+	+	-	-	-	-	-	+	-	-	-	+	-	+	+	-	-	-	-	+	-	-	-	-	-	-	-	-
CAG-568	sp000434395	Bg0806	1	+	-	-	-	-	-	+	+	+	-	-	-	+	+	-	-	-	-	-	-	-	-	-	-	+	-	-	-	+	+	-	-	-	+	-	+	-	-	-	-	-	-	-	-	-	-	-	-	-	-
Anaeroglobus	micronuciformis	Bg0807	0	-	-	-	-	-	-	-	-	-	-	-	-	-	-	-	-	-	-	-	-	-	-	-	-	-	-	-	-	-	-	-	-	-	-	-	-	-	-	-	-	-	-	-	-	-	-	-	-	-	-
Anaerobutyricum	hallii_A	Bg0808	1	+	-	-	-	-	-	+	+	+	-	-	-	-	-	-	-	-	-	-	-	-	-	-	-	-	-	-	-	-	+	-	-	-	+	-	+	-	-	-	-	-	-	-	-	-	+	-	-	-	-
Campylobacter		Bg0809	0	-	-	-	-	-	-	-	-	-	-	-	-	-	-	-	-	-	-	-	-	-	-	-	-	-	-	-	-	-	-	-	-	-	-	-	-	-	-	-	-	-	-	-	-	-	-	-	-	-	-
Ruminococcus_E	bromii_B	Bg0810	1	-	-	-	-	-	-	+	+	+	-	-	-	-	+	-	-	-	-	-	-	-	-	+	-	+	-	+	-	+	+	-	-	-	+	+	+	-	-	-	-	-	-	-	-	-	-	-	-	-	-
Barnesiella	intestinihominis	Bg0811	1	+	+	-	-	-	-	-	-	-	-	-	-	-	-	+	+	-	+	-	-	-	-	+	-	+	-	-	-	-	+	-	-	-	+	-	+	+	+	-	+	-	-	-	-	-	-	-	-	-	-
Ruminococcus_E	bromii_B	Bg0812	1	+	-	-	-	-	-	+	+	+	-	-	-	-	+	-	-	-	-	-	-	-	-	+	-	+	-	+	-	+	+	-	-	-	+	+	+	-	-	-	-	-	-	-	-	-	-	-	-	-	-
Campylobacter		Bg0813	0	-	-	-	-	-	-	-	-	-	-	-	-	-	-	-	-	-	-	-	-	-	-	-	-	-	-	-	-	-	-	-	-	-	-	-	-	-	-	-	-	-	-	-	-	-	-	-	-	-	-
Ligilactobacillus	salivarius	Bg0814	0	+	+	+	-	-	-	-	-	-	-	-	-	-	-	-	-	-	+	-	-	-	-	-	-	-	-	-	-	-	+	-	+	-	+	-	-	-	-	-	-	-	-	-	-	-	+	-	-	-	-
Roseburia	hominis	Bg0815	1	+	-	-	-	-	-	+	+	+	-	-	+	-	+	-	-	-	-	-	-	-	-	+	+	+	-	-	-	-	+	-	-	-	+	+	+	-	-	-	-	-	-	-	-	-	+	-	-	-	-
CAG-45	sp900066395	Bg0816	1	+	+	-	-	-	-	+	+	+	-	-	-	-	+	-	-	-	-	-	-	-	-	+	+	+	-	-	-	+	+	+	-	-	+	+	+	-	-	-	-	-	-	-	-	-	+	+	-	-	-
Desulfovibrio	sp900556755	Bg0817	0	-	-	-	-	-	-	-	-	-	-	-	-	-	-	-	-	-	-	-	-	-	-	-	-	+	-	-	-	-	-	-	-	-	+	-	-	-	-	-	-	-	-	-	-	-	-	-	-	-	-
Ureaplasma	sp900544585	Bg0818	0	-	-	-	-	-	-	-	-	-	-	-	-	-	-	-	-	-	-	-	-	-	-	-	-	-	-	-	-	-	-	-	-	-	-	-	-	-	-	-	-	-	-	-	-	-	-	-	-	-	-
Campylobacter_D	coli	Bg0819	0	-	-	-	-	-	-	-	-	-	-	-	-	-	-	-	-	-	-	-	-	-	-	-	-	-	-	-	-	-	-	-	-	-	-	-	-	-	-	-	-	-	-	-	-	-	-	-	-	-	-
Gemmiger	qucibialis	Bg0820	1	+	-	-	-	-	-	+	+	+	-	-	-	-	+	-	-	-	-	-	-	-	-	+	-	-	-	-	-	+	+	-	-	-	+	-	+	-	-	-	-	-	-	-	-	-	+	-	-	-	-
CAG-45	sp900066395	Bg0821	1	+	+	-	-	-	-	+	+	+	-	-	-	-	+	-	-	-	-	-	-	-	-	+	+	+	-	-	-	+	+	+	-	-	+	+	+	-	-	-	-	-	-	-	-	-	+	+	-	-	-
Roseburia	hominis	Bg0822	1	+	-	-	-	-	-	+	+	+	-	-	+	+	+	-	-	-	-	-	-	-	-	+	+	+	-	-	-	-	+	-	-	-	+	+	+	-	-	-	-	-	-	-	-	-	+	-	-	-	-
Campylobacter_D	jejuni	Bg0823	0	-	-	-	-	-	-	-	-	-	-	-	-	-	-	-	-	-	-	-	-	-	-	-	-	-	-	-	-	-	-	-	-	-	-	-	-	-	-	-	-	-	-	-	-	-	-	-	-	-	-
Blautia_A	massiliensis	Bg0824	1	+	-	-	-	-	-	+	+	+	-	+	+	-	+	-	-	-	-	-	-	-	-	+	+	-	-	-	-	-	+	-	-	-	+	+	+	+	-	-	-	-	-	-	-	-	+	-	-	-	-
Lactobacillus	gasseri	Bg0825	1	+	+	-	-	-	-	+	+	+	-	-	-	-	+	-	-	-	+	-	-	-	-	+	+	-	-	-	-	-	+	-	+	-	-	-	-	-	-	-	-	-	-	-	-	+	+	-	-	-	-
CAG-177	sp003514385	Bg0826	0	+	-	-	-	-	-	-	-	-	-	-	-	-	-	-	-	-	-	-	-	-	-	+	+	-	-	-	-	-	+	-	-	-	+	-	-	-	-	-	-	-	-	-	-	-	-	-	-	-	-
GCA-900066135	sp900543575	Bg0827	1	+	-	-	-	-	-	+	+	+	-	-	-	-	+	-	-	-	-	-	-	-	-	+	+	-	-	-	-	-	+	+	-	-	+	-	+	+	-	-	-	-	-	-	-	-	+	-	-	-	-
CAG-41	sp900066215	Bg0828	0	+	-	-	-	-	-	-	-	-	-	-	-	-	+	-	-	-	-	-	-	-	-	-	-	-	-	-	-	-	+	-	-	-	+	-	+	-	-	-	-	-	-	-	-	-	-	-	-	-	-
Agathobaculum	butyriciproducens	Bg0829	0	-	-	-	-	-	-	-	-	-	-	-	-	-	+	-	-	-	-	-	-	-	-	-	-	-	-	-	-	-	+	-	-	-	+	-	+	-	-	-	-	-	+	-	-	-	-	+	-	-	-
Helicobacter_B	sp001854545	Bg0830	0	-	-	-	-	-	-	-	-	-	-	-	-	-	-	-	-	-	-	-	-	-	-	-	-	-	-	-	-	-	-	-	-	-	-	-	-	-	-	-	-	-	-	-	-	-	-	-	-	-	-
CAG-217	sp000436335	Bg0831	1	+	-	-	-	-	-	+	+	+	-	-	-	-	+	-	-	-	-	-	-	-	-	+	+	-	-	-	-	-	+	-	-	-	+	-	+	+	-	-	-	-	-	-	-	-	-	-	-	-	-
Coprococcus	eutactus_A	Bg0832	1	-	+	-	-	-	-	+	+	+	-	-	-	-	+	-	-	-	-	-	-	-	-	+	-	-	+	-	-	-	+	-	-	-	+	-	+	-	-	-	-	-	-	-	-	-	+	-	-	-	-
CAG-568	sp000434395	Bg0833	1	+	-	-	-	-	-	+	+	+	-	-	-	+	+	-	-	-	-	-	-	-	-	-	-	+	-	-	-	+	+	-	-	-	+	+	+	-	-	-	-	-	-	-	-	-	-	-	-	-	-
Anaerostipes	hadrus	Bg0834	0	+	+	-	-	-	-	-	-	-	-	-	-	-	-	-	-	-	-	-	-	-	-	-	-	-	-	-	-	-	+	-	-	-	+	+	+	-	-	-	-	-	+	-	-	-	-	-	-	-	-
CAG-217	sp000436335	Bg0835	1	+	-	-	-	+	+	+	+	-	-	-	-	-	+	-	-	-	-	-	-	-	-	+	+	-	-	-	-	-	+	-	-	-	+	-	+	+	-	-	-	-	+	-	-	-	-	-	-	-	-
Aggregatibacter		Bg0836	0	+	-	-	+	+	+	-	-	-	-	-	-	-	-	-	-	-	-	-	-	-	-	-	-	-	-	-	-	-	-	-	-	+	+	+	+	-	-	-	-	-	-	-	-	-	-	-	-	-	-
Agathobaculum	butyriciproducens	Bg0837	0	-	-	-	-	-	-	-	-	-	-	-	-	-	+	-	-	-	-	-	-	-	-	-	-	-	-	-	-	-	+	-	-	-	+	-	+	-	-	-	-	-	+	-	-	-	-	-	-	-	-
Ruminococcus_D	bicirculans	Bg0838	0	-	-	-	-	-	-	-	-	-	-	-	-	-	+	-	-	-	-	-	-	-	-	-	-	-	-	-	-	+	+	-	-	-	+	-	+	-	-	-	-	-	-	-	-	-	-	-	-	-	-
Ruminococcus_D	bicirculans	Bg0839	0	+	-	-	-	-	-	-	-	-	-	-	-	-	+	-	-	-	-	-	-	-	-	-	-	-	-	-	-	+	+	-	-	-	+	-	+	-	-	-	-	-	-	-	-	-	-	-	-	-	-
Ruminococcus_E	bromii_B	Bg0840	1	-	-	-	-	-	-	+	+	+	-	-	-	-	+	-	-	-	-	-	-	-	-	-	-	+	-	+	-	+	+	-	-	-	+	+	+	-	-	-	-	-	-	-	-	-	-	-	-	-	-
Gemmiger	qucibialis	Bg0841	1	+	+	-	-	-	-	+	+	+	-	-	-	-	+	-	-	-	-	-	-	-	-	+	-	-	-	-	-	+	+	-	-	-	+	-	+	-	-	-	-	-	-	-	-	-	+	-	-	-	-
Ligilactobacillus	murinus	Bg0842	1	+	+	-	+	+	+	+	+	+	-	-	-	-	-	-	-	-	-	-	-	-	-	-	+	-	-	-	-	-	+	-	+	-	+	-	-	-	-	-	-	-	+	-	-	+	+	-	-	-	-
Campylobacter_D	sp900539255	Bg0843	0	-	-	-	-	-	-	-	-	-	-	-	-	-	-	-	-	-	-	-	-	-	-	-	-	-	-	-	-	-	-	-	-	-	-	-	-	-	-	-	-	-	-	-	-	-	-	-	-	-	-
Roseburia	inulinivorans	Bg0844	1	+	-	-	-	-	-	+	+	+	-	-	-	-	+	-	-	-	-	-	-	-	-	+	-	+	-	-	-	+	+	+	+	-	+	+	+	-	-	-	-	-	-	-	-	-	+	-	-	-	-
Dialister	succinatiphilus	Bg0845	0	-	-	-	-	-	-	-	-	-	-	-	-	-	-	-	-	-	-	-	-	-	-	-	-	-	-	-	-	-	-	-	-	-	-	-	-	-	-	-	-	-	-	-	-	-	-	-	-	-	-
ER4	sp000765235	Bg0846	1	-	-	-	-	-	-	+	+	+	-	-	-	-	+	-	-	-	-	-	-	-	-	-	-	-	-	-	-	-	+	-	-	-	+	-	+	-	-	-	-	-	-	-	-	-	+	-	-	-	-
Anaerobiospirillum	succiniciproducens	Bg0847	0	-	+	-	-	-	-	-	-	-	-	-	-	-	-	-	-	-	-	-	-	-	-	+	-	-	-	-	-	-	-	+	-	-	+	-	+	-	-	-	-	-	-	-	-	-	-	-	-	-	-
Campylobacter_D	jejuni	Bg0848	0	-	-	-	-	-	-	-	-	-	-	-	-	-	-	-	-	-	-	-	-	-	-	-	-	-	-	-	-	-	-	-	-	-	-	-	-	-	-	-	-	-	-	-	-	-	-	-	-	-	-
Campylobacter		Bg0849	0	-	-	-	-	-	-	-	-	-	-	-	-	-	-	-	-	-	-	-	-	-	-	-	-	-	-	-	-	-	-	-	-	-	-	-	-	-	-	-	-	-	-	-	-	-	-	-	-	-	-
Clostridium_Q	sp003024715	Bg0850	0	+	-	-	-	-	-	-	-	-	-	-	-	-	-	-	-	-	-	-	-	-	-	-	-	-	-	-	-	-	+	+	-	-	+	-	+	-	-	-	-	-	-	-	-	-	-	-	-	-	-
Campylobacter		Bg0851	0	-	-	-	-	-	-	-	-	-	-	-	-	-	-	-	-	-	-	-	-	-	-	-	-	-	-	-	-	-	-	-	-	-	-	-	-	-	-	-	-	-	-	-	-	-	-	-	-	-	-
Campylobacter		Bg0852	0	-	-	-	-	-	-	-	-	-	-	-	-	-	-	-	-	-	-	-	-	-	-	-	-	-	-	-	-	-	-	-	-	-	-	-	-	-	-	-	-	-	-	-	-	-	-	-	-	-	-
CAG-170	sp900549635	Bg0853	1	+	+	-	-	-	-	+	+	+	-	-	-	-	+	-	-	-	-	-	-	-	-	-	-	+	-	-	-	-	+	-	-	-	+	-	+	-	-	-	-	-	-	-	-	-	+	-	-	-	-
Anaerobutyricum	hallii_A	Bg0854	1	+	-	-	-	-	-	+	+	+	-	-	-	-	-	-	-	-	-	-	-	-	-	-	-	-	-	-	-	-	+	-	-	-	+	-	+	-	-	-	-	-	-	-	-	-	+	-	-	-	-
Bariatricus	comes	Bg0855	1	-	+	-	-	-	-	+	+	+	-	+	+	-	+	-	-	-	-	-	-	-	-	+	+	-	-	-	-	-	+	-	-	-	+	+	+	-	-	-	-	-	-	-	-	-	-	-	-	-	-
Akkermansia	muciniphila	Bg0856	0	+	-	-	-	-	-	-	-	-	-	-	-	-	-	-	-	-	-	-	-	-	-	-	-	+	+	-	-	-	-	-	-	-	+	-	+	+	-	-	-	-	-	-	-	-	-	-	-	-	-
Limosilactobacillus	gastricus	Bg0857	0	+	+	-	-	-	-	-	-	-	-	-	-	-	-	-	-	-	+	-	-	-	-	+	+	-	-	-	-	-	+	-	+	-	+	-	-	-	-	-	-	-	-	-	-	-	-	-	-	-	-
Ligilactobacillus	saerimneri	Bg0858	0	+	-	-	-	-	-	-	-	-	-	-	-	-	-	-	-	-	-	-	-	-	-	+	+	-	-	-	-	-	+	-	-	-	-	-	-	-	-	-	-	-	-	-	-	-	-	-	-	-	-
Ruminococcus_E	bromii_B	Bg0859	1	-	-	-	-	-	-	+	+	+	-	-	-	-	+	-	-	-	-	-	-	-	-	+	-	+	-	+	-	+	+	-	-	-	+	+	+	-	-	-	-	-	-	-	-	-	-	-	-	-	-
RUG410	sp900553115	Bg0860	0	-	-	-	-	-	-	-	-	-	-	-	-	-	-	-	-	-	-	-	-	-	-	-	-	-	-	-	-	-	-	-	-	-	+	+	+	-	-	-	-	-	-	-	-	-	-	-	-	-	-
CAG-177	sp003514385	Bg0861	0	+	-	-	-	-	-	-	-	-	-	-	-	-	-	-	-	-	-	-	-	-	-	+	+	-	-	-	-	-	+	-	-	-	+	-	-	-	-	-	-	-	-	-	-	-	-	-	-	-	-
Roseburia	hominis	Bg0862	1	+	-	-	-	-	-	+	+	+	-	-	-	+	+	-	-	-	-	-	-	-	-	+	+	+	-	-	-	-	+	-	-	-	+	+	+	-	-	-	-	-	-	-	-	-	+	-	-	-	-
GCA-900066135	sp900543575	Bg0863	1	+	-	-	-	-	-	+	+	+	-	-	-	-	+	-	-	-	-	-	-	-	-	+	+	-	-	-	-	-	+	+	-	-	+	-	+	+	-	-	-	-	+	-	-	-	+	-	-	-	-
Ruminococcus_E	bromii_B	Bg0864	1	+	-	-	-	-	-	+	+	+	-	-	-	-	+	-	-	-	-	-	-	-	-	+	-	+	-	+	-	+	+	-	-	-	+	+	+	-	-	-	-	-	-	-	-	-	-	-	-	-	-
Allisonella	histaminiformans	Bg0865	0	-	-	-	-	-	-	-	-	-	-	-	-	-	-	-	-	-	-	-	-	-	-	-	-	-	-	-	-	-	-	-	-	-	-	-	-	-	-	-	-	-	-	-	-	-	-	-	-	-	-
Agathobaculum	butyriciproducens	Bg0866	0	-	-	-	-	-	-	-	-	-	-	-	-	-	+	-	-	-	-	-	-	-	-	-	-	-	-	-	-	-	+	-	-	-	+	-	+	-	-	-	-	-	+	-	-	-	-	-	-	-	-
Anaerotignum	sp000436415	Bg0867	0	-	-	-	-	-	-	-	-	-	-	-	-	-	-	-	-	-	-	-	-	-	-	-	-	-	-	-	-	-	+	-	-	-	+	-	+	-	-	-	-	-	-	-	-	-	-	+	-	-	-
Ruminococcus_E	bromii_B	Bg0868	1	+	-	-	-	-	-	+	+	+	-	-	-	-	+	-	-	-	-	-	-	-	-	+	-	+	-	+	-	+	+	-	-	-	+	+	+	-	-	-	-	-	-	-	-	-	-	-	-	-	-
Clostridium	neonatale	Bg0869	1	+	-	-	-	+	+	+	+	+	-	-	-	+	+	-	-	-	-	-	-	-	-	+	+	+	+	-	-	+	+	-	-	+	+	+	+	+	-	-	-	-	+	-	+	-	+	+	-	-	-
Akkermansia	muciniphila_B	Bg0870	0	+	-	-	-	-	-	-	-	-	-	-	-	-	-	-	-	-	-	-	-	-	-	-	-	+	-	-	-	-	-	-	-	-	-	-	+	+	-	-	-	-	-	-	-	-	-	-	-	-	-
CAG-536	sp000434355	Bg0871	0	-	+	-	-	-	-	-	-	-	-	-	-	-	-	-	-	-	-	-	-	-	-	-	-	-	-	-	-	+	+	-	-	-	+	-	+	-	-	-	-	-	+	-	-	-	-	-	-	-	-
CAG-177	sp003514385	Bg0872	0	+	-	-	-	-	-	-	-	-	-	-	-	-	-	-	-	-	-	-	-	-	-	+	+	-	-	-	-	-	+	-	-	-	+	-	-	+	-	-	-	-	-	-	-	-	-	-	-	-	-
Ruminococcus_E	bromii_B	Bg0873	1	-	-	-	-	-	-	+	+	+	-	-	-	-	+	-	-	-	-	-	-	-	-	+	-	+	-	+	-	+	+	-	-	-	+	+	+	-	-	-	-	-	-	-	-	-	-	-	-	-	-
Campylobacter_D	sp900539255	Bg0874	0	-	-	-	-	-	-	-	-	-	-	-	-	-	-	-	-	-	-	-	-	-	-	-	-	-	-	-	-	-	-	-	-	-	-	-	-	-	-	-	-	-	-	-	-	-	-	-	-	-	-
Ligilactobacillus	salivarius	Bg0875	0	+	+	+	-	-	-	-	-	-	-	-	-	-	-	-	-	-	+	-	-	-	-	-	-	-	-	-	-	-	+	-	+	-	+	-	-	-	-	-	-	-	-	-	-	-	+	-	-	-	-
Anaerotignum	sp000436415	Bg0876	0	-	-	-	-	-	-	-	-	-	-	-	-	-	-	-	-	-	-	-	-	-	-	-	-	-	-	-	-	-	+	-	-	-	+	-	+	-	-	-	-	-	-	-	-	-	-	+	-	-	-
CAG-568	sp000434395	Bg0877	1	+	-	-	-	-	-	+	+	+	-	-	-	+	+	-	-	-	-	-	-	-	-	-	-	+	-	-	-	+	+	-	-	-	+	+	+	-	-	-	-	-	-	-	-	-	-	-	-	-	-
Campylobacter		Bg0878	0	-	-	-	-	-	-	-	-	-	-	-	-	-	-	-	-	-	-	-	-	-	-	-	-	-	-	-	-	-	-	-	-	-	-	-	-	-	-	-	-	-	-	-	-	-	-	-	-	-	-
Bariatricus	comes	Bg0879	1	+	+	-	-	-	-	+	+	+	-	-	-	-	+	-	-	-	-	-	-	-	-	+	+	-	-	-	-	-	+	-	-	-	+	+	+	-	-	-	-	-	-	-	-	-	-	-	-	-	-
Brachyspira	pilosicoli	Bg0880	0	+	+	-	-	+	+	-	-	-	-	-	-	-	-	-	-	-	-	-	-	-	-	-	-	+	-	-	-	-	-	-	-	-	+	-	-	+	-	-	-	-	+	-	-	-	-	-	-	-	-
CAG-217	sp000436335	Bg0881	1	+	-	-	-	-	-	+	+	-	-	-	-	-	+	-	-	-	-	-	-	-	-	+	+	-	-	-	-	-	+	-	-	-	+	-	+	+	-	-	-	-	+	-	-	-	-	-	-	-	-
RUG410	sp900553115	Bg0882	0	-	-	-	-	-	-	-	-	-	-	-	-	-	-	-	-	-	-	-	-	-	-	-	-	-	-	-	-	-	-	-	-	-	+	+	+	-	-	-	-	-	-	-	-	-	-	-	-	-	-
Anaerotignum	sp000436415	Bg0883	0	-	-	-	-	-	-	-	-	-	-	-	-	-	-	-	-	-	-	-	-	-	-	-	-	-	-	-	-	-	-	-	-	-	+	-	+	-	-	-	-	-	-	-	-	-	-	-	-	-	-
Bariatricus	comes	Bg0884	1	+	+	-	-	-	-	+	+	+	-	-	-	-	+	-	-	-	-	-	-	-	-	+	+	-	-	-	-	-	+	-	-	-	+	+	+	-	-	-	-	-	-	-	-	-	-	-	-	-	-
CAG-41	sp900066215	Bg0885	1	+	-	-	+	+	+	-	-	-	-	-	-	-	+	-	-	-	-	-	-	-	-	-	-	-	-	-	-	-	+	-	-	-	+	-	+	-	-	-	-	-	-	-	-	-	-	-	-	-	-
Anaerobiospirillum	succiniciproducens	Bg0886	0	-	+	-	-	-	-	-	-	-	-	-	-	-	-	-	-	-	-	-	-	-	-	+	-	-	-	-	-	-	-	+	-	-	+	-	+	-	-	-	-	-	-	-	-	-	-	-	-	-	-
CAG-41	sp900066215	Bg0887	0	+	-	-	-	-	-	-	-	-	-	-	-	-	+	-	-	-	-	-	-	-	-	-	-	-	-	-	-	-	+	-	-	-	+	-	+	-	-	-	-	-	-	-	-	-	-	-	-	-	-
Campylobacter		Bg0888	0	-	-	-	-	-	-	-	-	-	-	-	-	-	-	-	-	-	-	-	-	-	-	-	-	-	-	-	-	-	-	-	-	-	-	-	-	-	-	-	-	-	-	-	-	-	-	-	-	-	-
Anaerobutyricum	hallii_A	Bg0889	1	-	-	-	-	-	-	+	+	+	-	-	-	-	-	-	-	-	-	-	-	-	-	-	-	-	-	-	-	-	+	-	-	-	+	-	+	-	-	-	-	-	-	-	-	-	+	-	-	-	-
ER4	sp000765235	Bg0890	1	-	-	-	-	-	-	+	+	+	-	-	-	-	+	-	-	-	-	-	-	-	-	-	-	-	-	-	-	-	+	-	-	-	+	-	+	-	-	-	-	-	-	-	-	-	+	-	-	-	-
Bariatricus	comes	Bg0891	1	+	-	-	-	-	-	+	+	+	-	-	-	-	+	-	-	-	-	-	-	-	-	+	+	-	-	-	-	-	+	-	-	-	+	+	+	-	-	-	-	-	-	-	-	-	-	-	-	-	-
CAG-177	sp003514385	Bg0892	0	+	-	-	-	-	-	-	-	-	-	-	-	-	-	-	-	-	-	-	-	-	-	+	+	-	-	-	-	-	+	-	-	-	+	-	-	-	-	-	-	-	-	-	-	-	-	-	-	-	-
Akkermansia	muciniphila_B	Bg0893	0	+	-	-	-	-	-	-	-	-	-	-	-	-	-	-	-	-	-	-	-	-	-	-	-	+	+	-	-	-	-	-	-	-	-	-	+	+	-	-	-	-	-	-	-	-	-	-	-	-	-
Anaerobiospirillum	succiniciproducens	Bg0894	0	-	+	-	-	-	-	-	-	-	-	-	-	-	-	-	-	-	-	-	-	-	-	+	-	-	-	-	-	-	-	+	-	-	+	-	+	-	-	-	-	-	-	-	-	-	-	-	-	-	-
Lactococcus	petauri	Bg0895	1	+	+	-	-	+	+	+	+	+	-	-	-	-	+	-	-	-	-	-	-	-	-	+	-	-	-	-	-	-	+	-	+	-	+	-	-	-	-	-	-	-	-	-	-	-	+	-	-	-	-
CAG-217	sp000436335	Bg0896	1	+	-	-	-	-	-	+	+	-	-	-	-	-	+	-	-	-	-	-	-	-	-	+	+	-	-	-	-	-	+	-	-	-	+	-	+	+	-	-	-	-	-	-	-	-	-	-	-	-	-
Mediterraneibacter	lactaris	Bg0897	0	+	-	-	-	-	-	-	-	-	-	-	-	-	+	-	-	-	-	-	-	-	-	-	+	-	-	-	-	-	+	-	-	-	+	+	+	-	-	-	-	-	-	-	-	-	-	-	-	-	-
CAG-177	sp003538135	Bg0898	0	+	-	-	-	-	-	-	-	-	-	-	-	-	-	-	-	-	-	-	-	-	-	+	+	-	-	-	-	-	+	-	-	-	+	-	-	-	-	-	-	-	-	-	-	-	-	-	-	-	-
COE1	sp001916965	Bg0899	1	+	-	-	-	-	-	+	+	+	-	-	-	-	+	-	-	-	-	-	-	-	-	+	-	+	-	-	-	+	+	+	-	-	+	+	+	-	-	-	-	-	-	-	-	-	+	-	-	-	-
Bariatricus	comes	Bg0900	1	+	-	-	-	-	-	+	+	+	-	-	-	-	+	-	-	-	-	-	-	-	-	+	+	-	-	-	-	-	+	-	-	-	+	+	+	-	-	-	-	-	-	-	-	-	-	-	-	-	-
Butyricimonas	sp002161485	Bg0901	0	+	-	-	-	-	-	-	-	-	-	-	-	-	-	-	-	-	-	-	-	-	-	-	-	+	-	-	-	-	-	-	-	-	+	-	-	-	-	-	-	-	-	-	-	-	-	-	-	-	-
Alistipes_A	indistinctus	Bg0902	0	+	+	-	-	-	-	-	-	-	-	-	-	-	-	-	-	-	-	-	-	-	-	+	-	-	-	-	-	-	-	-	-	-	-	-	-	+	-	-	-	-	-	-	-	-	-	-	-	-	-
Campylobacter_D		Bg0903	0	-	-	-	-	-	-	-	-	-	-	-	-	-	-	-	-	-	-	-	-	-	-	-	-	-	-	-	-	-	-	-	-	-	-	-	-	-	-	-	-	-	-	-	-	-	-	-	-	-	-
Alistipes_A	sp900240235	Bg0904	0	+	+	-	-	-	-	-	-	-	-	-	-	-	-	-	-	-	-	-	-	-	-	-	-	+	-	-	-	-	-	-	-	-	+	-	-	-	-	-	-	-	-	-	-	-	+	-	-	-	-
Veillonella	sp900550455	Bg0905	0	-	-	-	-	-	-	-	-	-	-	-	-	-	-	-	-	-	-	-	-	-	-	-	-	-	-	-	-	-	-	-	-	-	-	-	-	-	-	-	-	-	-	-	-	-	-	-	-	-	-
Barnesiella	intestinihominis	Bg0906	1	+	+	-	-	-	-	-	-	-	-	-	-	-	-	+	+	-	+	-	-	-	-	+	-	+	-	-	-	-	+	-	-	-	+	-	+	+	+	-	+	-	-	-	-	-	-	-	-	-	-
RC9	sp000435075	Bg0907	1	+	-	-	-	-	-	-	-	-	-	-	-	-	-	+	+	-	+	-	-	-	-	+	-	+	-	-	-	-	+	-	-	-	+	-	+	+	-	-	+	-	-	-	-	-	-	-	-	-	-
CAG-177	sp003514385	Bg0908	0	+	-	-	-	-	-	-	-	-	-	-	-	-	-	-	-	-	-	-	-	-	-	+	+	-	-	-	-	-	+	-	-	-	+	-	-	+	-	-	-	-	-	-	-	-	-	-	-	-	-
Barnesiella	sp002159975	Bg0909	1	+	+	-	-	-	-	-	-	-	-	-	-	-	-	+	+	-	-	-	-	-	-	+	-	+	-	-	-	-	-	-	-	-	+	-	+	+	-	+	+	+	-	-	+	-	-	-	-	-	-
RC9	sp000435075	Bg0910	1	+	-	-	-	-	-	-	-	-	-	-	-	-	-	+	+	-	+	-	-	-	-	+	-	+	-	-	-	-	+	-	-	-	+	-	+	+	-	-	+	-	-	-	-	-	-	-	-	-	-
Erysipelatoclostridium	sp000752095	Bg0911	0	+	+	-	-	-	-	-	-	-	-	-	-	-	-	-	-	-	-	-	-	-	-	-	+	-	+	-	-	+	+	-	-	-	+	-	+	-	-	-	-	-	-	-	-	-	-	-	-	-	-
RC9	sp000435075	Bg0912	1	+	-	-	-	-	-	-	-	-	-	-	-	-	-	+	+	-	+	-	-	-	-	+	-	+	-	-	-	-	+	-	-	-	+	-	+	+	-	-	+	-	-	-	-	-	-	-	-	-	-
CAG-170	sp000436735	Bg0913	1	+	-	-	-	-	-	+	+	+	-	-	-	-	+	-	-	-	-	-	-	-	-	-	+	+	-	-	-	-	+	-	-	-	+	-	+	-	-	-	-	-	-	-	-	-	+	-	-	-	-
Anaerotignum	sp000436415	Bg0914	0	-	-	-	-	-	-	-	-	-	-	-	-	-	-	-	-	-	-	-	-	-	-	-	-	-	-	-	-	-	+	-	-	-	+	-	+	-	-	-	-	-	-	-	-	-	-	-	-	-	-
CAG-568	sp000434395	Bg0915	1	+	-	-	-	-	-	+	+	+	-	-	-	+	+	-	-	-	-	-	-	-	-	-	-	+	-	-	-	+	+	-	-	-	+	+	+	-	-	-	-	-	-	-	-	-	-	-	-	-	-
CAG-41	sp900066215	Bg0916	0	+	-	-	-	-	-	-	-	-	-	-	-	-	+	-	-	-	-	-	-	-	-	-	-	-	-	-	-	-	+	-	-	-	+	-	+	-	-	-	-	-	-	-	-	-	-	-	-	-	-
Clostridium_Q	sp003024715	Bg0917	0	+	-	-	-	-	-	-	-	-	-	-	-	-	-	-	-	-	-	-	-	-	-	-	-	-	-	-	-	-	+	+	-	-	+	-	+	-	-	-	-	-	-	-	-	-	-	-	-	-	-
Ruminococcus_D	bicirculans	Bg0918	0	-	-	-	-	-	-	-	-	-	-	-	-	-	+	-	-	-	-	-	-	-	-	-	-	-	-	-	-	+	+	-	-	-	+	-	+	-	-	-	-	-	-	-	-	-	-	-	-	-	-
Eisenbergiella	sp900066775	Bg0919	1	-	-	-	-	-	-	+	+	+	-	-	-	-	+	-	-	-	-	-	-	-	-	+	-	+	-	-	-	+	+	+	-	-	+	-	+	+	-	-	-	-	+	-	-	-	+	-	-	-	-
Clostridium_Q	sp003024715	Bg0920	0	+	-	-	-	-	-	-	-	-	-	-	-	-	-	-	-	-	-	-	-	-	-	-	-	-	-	-	-	-	+	+	-	-	+	-	+	-	-	-	-	-	-	-	-	-	-	-	-	-	-
Bariatricus	comes	Bg0921	1	+	-	-	-	-	-	+	+	+	-	-	-	-	+	-	-	-	-	-	-	-	-	+	+	-	-	-	-	-	+	-	-	-	+	+	+	-	-	-	-	-	-	-	-	-	-	-	-	-	-
Brachyspira		Bg0922	0	+	+	-	-	+	+	-	+	-	-	-	-	-	+	-	-	-	-	-	-	-	-	-	-	+	-	-	-	-	-	-	-	-	+	-	-	+	-	-	-	-	+	-	-	-	-	-	-	-	-
Clostridium_Q	sp003024715	Bg0923	0	+	-	-	-	-	-	-	-	-	-	-	-	-	-	-	-	-	-	-	-	-	-	-	-	-	-	-	-	-	+	+	-	-	+	-	+	-	-	-	-	-	-	-	-	-	-	-	-	-	-
Bariatricus	comes	Bg0924	1	+	+	-	-	-	-	+	+	+	-	-	-	-	+	-	-	-	-	-	-	-	-	+	+	-	-	-	-	-	+	-	-	-	+	+	+	-	-	-	-	-	-	-	-	-	-	-	-	-	-
Fusicatenibacter	saccharivorans	Bg0925	1	+	-	-	-	-	-	-	+	+	-	-	-	-	+	-	-	-	-	-	-	-	-	+	+	-	-	-	-	+	+	+	-	-	+	-	+	+	-	-	-	-	-	-	-	-	-	-	-	-	-
Fusicatenibacter	saccharivorans	Bg0926	1	+	-	-	-	-	-	+	+	+	-	-	-	-	+	-	-	-	-	-	-	-	-	+	+	-	-	-	-	+	+	+	-	-	+	-	+	+	-	-	-	-	-	-	-	-	-	-	-	-	-
Roseburia	sp003483745	Bg0927	1	+	+	-	-	-	-	+	+	+	-	+	-	-	+	-	-	-	-	-	-	-	-	+	-	+	-	-	-	-	+	+	-	-	+	+	+	-	-	-	-	-	-	-	-	-	+	-	-	-	-
CAG-41	sp900066215	Bg0928	0	+	-	-	-	-	-	-	-	-	-	-	-	-	+	-	-	-	-	-	-	-	-	-	-	-	-	-	-	-	+	-	-	-	+	-	+	-	-	-	-	-	-	-	-	-	-	-	-	-	-
Ligilactobacillus		Bg0929	1	+	+	-	-	-	-	+	+	+	-	-	-	+	+	-	-	-	-	-	-	-	-	-	+	-	-	-	-	-	+	-	+	-	-	-	-	-	-	-	-	-	-	-	-	+	+	-	-	-	-
Clostridium_Q	saccharolyticum_A	Bg0930	0	+	-	-	+	+	+	-	+	-	-	-	-	-	+	-	-	-	-	-	-	-	-	-	-	-	-	-	-	-	+	-	-	-	+	-	+	-	-	-	-	-	-	-	-	-	+	-	-	-	-
Fusicatenibacter	saccharivorans	Bg0931	1	+	-	-	-	-	-	-	+	+	-	-	-	-	+	-	-	-	-	-	-	-	-	+	+	-	-	-	-	+	+	+	-	-	+	-	+	+	-	-	-	-	-	-	-	-	-	-	-	-	-
Helicobacter_B		Bg0932	0	-	-	-	-	-	-	-	-	-	-	-	-	-	-	-	-	-	-	-	-	-	-	-	-	-	-	-	-	-	-	-	-	-	-	-	-	-	-	-	-	-	-	-	-	-	-	-	-	-	-
Turicimonas		Bg0933	0	-	-	-	-	-	-	-	-	-	-	-	-	-	-	-	-	-	-	-	-	-	-	-	-	-	-	-	-	-	-	-	-	-	-	-	-	-	-	-	-	-	-	-	-	-	-	-	-	-	-
Anaerostipes	hadrus_A	Bg0934	0	-	+	-	-	-	-	+	-	-	-	-	-	-	-	-	-	-	-	-	-	-	-	-	-	-	-	-	-	-	+	-	-	-	+	+	+	-	-	-	-	-	-	-	-	-	-	-	-	-	-
Fusicatenibacter	saccharivorans	Bg0935	1	+	-	-	-	-	-	+	+	+	-	-	-	-	+	-	-	-	-	-	-	-	-	+	+	-	-	-	-	+	+	+	-	-	+	-	+	+	-	-	-	-	-	-	-	-	-	-	-	-	-
CAG-177	sp003514385	Bg0936	0	+	-	-	-	-	-	-	-	-	-	-	-	-	-	-	-	-	-	-	-	-	-	+	+	-	-	-	-	-	+	-	-	-	+	-	-	-	-	-	-	-	-	-	-	-	-	-	-	-	-
Campylobacter_D	jejuni	Bg0937	0	-	-	-	-	-	-	-	-	-	-	-	-	-	-	-	-	-	-	-	-	-	-	-	-	-	-	-	-	-	-	-	-	-	-	-	-	-	-	-	-	-	-	-	-	-	-	-	-	-	-
Bariatricus	comes	Bg0938	1	+	+	-	-	-	-	+	+	+	-	-	-	-	+	-	-	-	-	-	-	-	-	+	+	-	-	-	-	-	+	-	-	-	+	+	+	-	-	-	-	-	-	-	-	-	-	-	-	-	-
Fusicatenibacter	saccharivorans	Bg0939	1	+	-	-	-	-	-	-	-	-	-	-	-	-	+	-	-	-	-	-	-	-	-	+	+	-	-	-	-	+	+	+	-	-	+	-	+	+	-	-	-	-	-	-	-	-	-	-	-	-	-
Brachyspira	pilosicoli	Bg0940	0	+	+	-	-	+	+	-	-	-	-	-	-	-	-	-	-	-	-	-	-	-	-	-	-	+	-	-	-	-	-	-	-	-	+	-	-	-	-	-	-	-	+	-	-	-	-	-	-	-	-
Campylobacter_D	coli	Bg0941	0	-	-	-	-	-	-	-	-	-	-	-	-	-	-	-	-	-	-	-	-	-	-	-	-	-	-	-	-	-	-	-	-	-	-	-	-	-	-	-	-	-	-	-	-	-	-	-	-	-	-
Dorea	faecis	Bg0942	1	+	-	-	-	-	-	+	+	+	-	-	-	-	+	-	-	-	-	-	-	-	-	+	+	-	-	-	-	-	+	+	-	-	+	-	+	-	-	-	-	-	-	-	-	-	+	-	-	-	-
Enterococcus_B	hirae	Bg0943	1	+	+	+	+	+	+	+	+	+	-	-	-	-	+	-	-	-	-	-	-	-	-	+	-	-	-	-	-	-	+	-	+	-	-	-	-	-	-	-	-	-	-	-	-	+	+	-	-	-	-
51-20	sp900542055	Bg0944	0	-	-	-	-	-	-	-	-	-	-	-	-	-	-	-	-	-	-	-	-	-	-	-	-	-	-	-	-	-	-	-	-	-	+	-	-	-	-	-	-	-	-	-	-	-	-	-	-	-	-
Anaerotignum	sp000436415	Bg0945	0	-	-	-	-	-	-	-	-	-	-	-	-	-	-	-	-	-	-	-	-	-	-	-	-	-	-	-	-	-	+	-	-	-	+	-	+	-	-	-	-	-	-	-	-	-	-	-	-	-	-
UBA1436	sp900541355	Bg0946	0	-	-	-	-	-	-	-	-	-	-	-	-	-	-	-	-	-	+	-	-	-	-	-	-	-	-	-	-	-	-	-	-	-	+	-	+	-	-	-	-	-	-	-	-	-	-	-	-	-	-
UBA1436	sp900541355	Bg0947	0	-	-	-	-	-	-	-	-	-	-	-	-	-	-	-	-	-	+	-	-	-	-	-	-	-	-	-	-	-	-	-	-	-	+	-	+	-	-	-	-	-	-	-	-	-	-	-	-	-	-
CAG-217	sp000436335	Bg0948	1	+	-	-	-	+	+	+	+	-	-	-	-	-	+	-	-	-	-	-	-	-	-	+	+	-	-	-	-	-	+	-	-	-	+	-	+	+	-	-	-	-	+	-	-	-	-	-	-	-	-
UBA636	sp900546285	Bg0949	1	+	+	-	-	+	+	+	+	+	-	-	-	-	+	-	-	-	-	-	-	-	-	-	+	+	-	-	-	+	+	-	-	-	-	-	+	-	-	-	-	-	+	-	-	-	-	-	-	-	-
CAG-217	sp000436335	Bg0950	1	+	-	-	-	-	-	+	+	-	-	-	-	-	+	-	-	-	-	-	-	-	-	+	+	-	-	-	-	-	+	-	-	-	+	-	+	+	-	-	-	-	+	-	-	-	-	-	-	-	-
GCA-900066135	sp900543575	Bg0951	1	+	-	-	-	-	-	+	+	+	-	-	-	-	+	-	-	-	-	-	-	-	-	+	+	-	-	-	-	-	+	-	-	-	+	-	-	+	-	-	-	-	+	-	-	-	-	-	-	-	-
CAG-568	sp000434395	Bg0952	1	+	-	-	-	-	-	+	+	+	-	-	-	+	+	-	-	-	-	-	-	-	-	-	-	+	-	-	-	+	+	-	-	-	+	-	+	-	-	-	-	-	-	-	-	-	-	-	-	-	-
COE1	sp001916965	Bg0953	1	+	-	-	-	-	-	+	+	+	-	+	-	-	+	-	-	-	-	-	-	-	-	+	-	+	-	-	-	+	+	+	-	-	+	+	+	-	-	-	-	-	-	-	-	-	+	-	-	-	-
CAG-41	sp900066215	Bg0954	0	+	-	-	-	-	-	-	-	-	-	-	-	-	+	-	-	-	-	-	-	-	-	-	-	-	-	-	-	-	+	-	-	-	+	-	+	-	-	-	-	-	-	-	-	-	-	-	-	-	-
Tidjanibacter	inops	Bg0955	0	-	-	-	-	-	-	-	-	-	-	-	-	-	-	-	-	-	-	-	-	-	-	-	-	+	-	-	-	-	-	-	-	-	+	-	-	-	-	-	-	-	-	-	-	-	-	-	-	-	-
UBA1436	sp900541355	Bg0956	0	-	-	-	-	-	-	-	-	-	-	-	-	-	-	-	-	-	+	-	-	-	-	-	-	-	-	-	-	-	-	-	-	-	+	-	+	-	-	-	-	-	-	-	-	-	-	-	-	-	-
Ruminococcus_A	sp000437095	Bg0957	0	-	-	-	-	-	-	-	-	-	-	-	-	-	+	-	-	-	-	-	-	-	-	+	+	-	-	-	-	-	+	+	-	-	+	-	+	+	-	-	-	-	+	-	-	-	+	-	-	-	-
Coprococcus	eutactus_A	Bg0958	1	-	+	-	-	-	-	+	+	+	-	-	-	-	-	-	-	-	-	-	-	-	-	+	-	-	+	-	-	-	+	-	-	-	+	-	+	-	-	-	-	-	-	-	-	-	+	-	-	-	-
Akkermansia	muciniphila_C	Bg0959	0	+	-	-	-	-	-	-	-	-	-	-	-	-	-	-	-	-	-	-	-	-	-	-	-	+	+	-	-	-	-	-	-	-	+	-	+	+	-	-	-	-	-	-	-	-	-	-	-	-	-
Akkermansia	muciniphila_B	Bg0960	0	+	-	-	-	-	-	-	-	-	-	-	-	-	-	-	-	-	-	-	-	-	-	-	-	+	+	-	-	-	-	-	-	-	+	-	+	+	-	-	-	-	-	-	-	-	-	-	-	-	-
CAG-568	sp000434395	Bg0961	1	+	-	-	-	-	-	+	+	+	-	-	-	+	+	-	-	-	-	-	-	-	-	-	-	+	-	-	-	+	+	-	-	-	+	-	+	-	-	-	-	-	-	-	-	-	-	-	-	-	-
CAG-568	sp000434395	Bg0962	1	+	-	-	-	-	-	+	+	+	-	-	-	+	+	-	-	-	-	-	-	-	-	-	-	+	-	-	-	+	+	-	-	-	+	+	+	-	-	-	-	-	-	-	-	-	-	-	-	-	-
CAG-41	sp900066215	Bg0963	0	+	-	-	-	-	-	-	-	-	-	-	-	-	+	-	-	-	-	-	-	-	-	-	-	-	-	-	-	-	+	-	-	-	+	-	+	-	-	-	-	-	-	-	-	-	-	-	-	-	-
Fusicatenibacter	saccharivorans	Bg0964	1	+	-	-	-	-	-	+	+	-	-	-	-	-	+	-	-	-	-	-	-	-	-	+	+	-	-	-	-	-	+	+	-	-	+	-	+	+	-	-	-	-	-	-	-	-	-	-	-	-	-
CAG-238		Bg0965	0	-	-	-	-	-	-	-	-	-	-	-	-	-	-	-	-	-	-	-	-	-	-	-	-	-	-	-	-	-	-	-	-	-	-	-	-	-	-	-	-	-	-	-	-	-	-	-	-	-	-
Akkermansia	muciniphila_B	Bg0966	0	+	-	-	-	-	-	-	-	-	-	-	-	-	-	-	-	-	-	-	-	-	-	-	-	+	+	-	-	-	-	-	-	-	+	-	+	+	-	-	-	-	-	-	-	-	-	-	-	-	-
CAG-217	sp000436335	Bg0967	1	+	-	-	-	+	+	+	+	-	-	-	-	-	+	-	-	-	-	-	-	-	-	+	+	-	-	-	-	-	+	-	-	-	+	-	+	+	-	-	-	-	+	-	-	-	-	-	-	-	-
Lachnospira	sp900316325	Bg0968	1	+	-	-	-	-	-	+	+	+	-	-	-	-	+	-	-	-	-	-	-	-	-	-	-	-	-	-	-	+	+	+	-	-	+	-	+	+	-	-	-	-	-	-	-	-	-	-	-	-	-
Coprococcus	sp900548215	Bg0969	1	-	+	-	-	-	-	+	+	+	-	-	-	-	+	-	-	-	-	-	-	-	-	+	-	-	+	-	-	-	+	-	-	-	+	-	+	-	-	-	-	-	-	-	-	-	+	-	-	-	-
UBA1436	sp900541355	Bg0970	0	-	-	-	-	-	-	-	-	-	-	-	-	-	-	-	-	-	+	-	-	-	-	-	-	-	-	-	-	-	-	-	-	-	+	-	+	-	-	-	-	-	-	-	-	-	-	-	-	-	-
UBA1436	sp900541355	Bg0971	0	-	-	-	-	-	-	-	-	-	-	-	-	-	-	-	-	-	+	-	-	-	-	-	-	+	-	-	-	-	-	-	-	-	+	-	+	-	-	-	-	-	-	-	-	-	-	-	-	-	-
SFEL01	sp004557245	Bg0972	1	-	-	-	-	-	-	+	+	+	-	-	-	-	+	-	-	-	-	-	-	-	-	-	-	-	-	-	-	-	+	-	-	-	+	-	+	-	-	-	-	-	-	-	-	-	+	-	-	-	-
Akkermansia	muciniphila_C	Bg0973	0	+	-	-	-	-	-	-	-	-	-	-	-	-	-	-	-	-	-	-	-	-	-	-	-	+	+	-	-	-	-	-	-	-	+	-	+	+	-	-	-	-	-	-	-	-	-	-	-	-	-
Eubacterium_R	sp003526845	Bg0974	0	+	-	-	-	-	-	-	-	-	-	-	-	-	-	-	-	-	-	-	-	-	-	+	+	-	-	-	-	-	+	-	-	-	+	-	-	-	-	-	-	-	-	-	-	-	-	-	-	-	-
Acidaminococcus	sp000437815	Bg0975	0	-	-	-	-	-	-	-	-	-	-	-	-	-	-	-	-	-	-	-	-	-	-	-	-	-	-	-	-	-	+	-	-	-	+	-	+	-	-	-	-	-	-	-	-	-	-	-	-	-	-
WG-1	sp900539665	Bg0976	1	-	-	-	-	-	-	+	+	-	-	-	+	+	-	-	-	-	-	+	-	-	-	-	-	-	-	+	-	+	+	+	-	-	+	+	+	-	-	-	-	-	-	-	-	-	-	-	-	-	-
Veillonella_A		Bg0977	0	+	-	-	-	-	-	-	-	-	-	-	-	-	-	-	-	-	-	-	-	-	-	-	-	-	-	-	-	-	-	-	-	-	+	-	+	-	-	-	-	-	-	-	-	-	-	-	-	-	-
CAG-217	sp000436335	Bg0978	1	+	-	-	-	+	+	+	+	-	-	-	-	-	+	-	-	-	-	-	-	-	-	+	+	-	-	-	-	-	+	-	-	-	+	-	+	+	-	-	-	-	+	-	-	-	-	-	-	-	-
		Bg0979	1	+	-	-	-	-	-	+	+	+	-	-	-	-	+	-	-	-	-	-	-	-	-	-	-	-	-	-	-	-	+	-	-	+	+	-	+	-	-	-	-	-	-	-	-	-	-	-	-	-	-
Coprococcus	eutactus	Bg0980	1	-	+	-	-	-	-	+	+	+	-	-	-	-	-	-	-	-	-	-	-	-	-	+	-	-	+	-	-	-	+	-	-	-	+	-	+	-	-	-	-	-	-	-	-	-	+	-	-	-	-
Helicobacter_C	magdeburgensis	Bg0981	0	-	-	-	-	-	-	-	-	-	-	-	-	-	-	-	-	-	-	-	-	-	-	-	-	-	-	-	-	-	-	-	-	-	-	-	-	-	-	-	-	-	-	-	-	-	-	-	-	-	-
CAG-449		Bg0982	0	+	-	-	-	-	-	-	-	-	-	-	-	+	+	-	-	-	-	-	-	-	-	-	-	-	-	-	-	+	-	-	-	-	+	-	+	-	-	-	-	-	-	-	-	-	-	-	-	-	-
Mogibacterium	sp900315625	Bg0983	0	+	-	-	-	-	-	-	-	-	-	-	-	-	-	-	-	-	-	-	-	-	-	-	-	-	-	-	-	-	+	-	-	-	+	-	+	-	-	-	-	-	-	-	-	-	-	-	-	-	-
Akkermansia	muciniphila_C	Bg0984	0	+	-	-	-	-	-	-	-	-	-	-	-	-	-	-	-	-	-	-	-	-	-	-	-	+	+	-	-	-	-	-	-	-	+	-	+	+	-	-	-	-	-	-	-	-	-	-	-	-	-
CAG-177	sp003514385	Bg0985	0	+	-	-	-	-	-	-	-	-	-	-	-	-	-	-	-	-	-	-	-	-	-	+	+	-	-	-	-	-	+	-	-	-	+	-	-	-	-	-	-	-	-	-	-	-	-	-	-	-	-
Helicobacter_F	sp003364115	Bg0986	0	-	-	-	-	-	-	-	-	-	-	-	-	-	-	-	-	-	-	-	-	-	-	-	-	-	-	-	-	-	-	-	-	-	-	-	-	-	-	-	-	-	-	-	-	-	-	-	-	-	-
Helicobacter_D	pullorum	Bg0987	0	-	-	-	-	-	-	-	-	-	-	-	-	-	-	-	-	-	-	-	-	-	-	-	-	-	-	-	-	-	-	-	-	-	-	-	-	-	-	-	-	-	-	-	-	-	-	-	-	-	-
Akkermansia	muciniphila_C	Bg0988	0	+	-	-	-	-	-	-	-	-	-	-	-	-	-	-	-	-	-	-	-	-	-	-	-	+	+	-	-	-	-	-	-	-	+	-	+	+	-	-	-	-	-	-	-	-	-	-	-	-	-
Victivallis	vadensis	Bg0989	0	+	-	-	-	-	-	-	-	-	-	-	-	-	+	-	-	-	-	-	-	-	-	-	-	-	+	-	-	-	-	-	-	-	+	-	-	-	-	-	-	-	-	-	-	-	+	-	-	-	-
TF01-11	sp001414325	Bg0990	1	+	-	-	-	-	-	+	+	+	-	-	-	-	+	-	-	-	-	-	-	-	-	-	+	-	-	-	-	+	+	+	-	-	+	-	+	+	-	-	-	-	-	-	-	-	+	-	-	-	-
CAG-521	sp000437635	Bg0991	0	-	-	-	-	-	-	-	-	-	-	-	-	-	-	-	-	-	-	-	-	-	-	-	-	-	-	-	-	-	-	-	-	-	-	-	-	-	-	-	-	-	-	-	-	-	-	-	-	-	-
Victivallis	vadensis	Bg0992	0	+	-	-	-	-	-	-	-	-	-	-	-	-	+	-	-	-	-	-	-	-	-	-	-	-	+	-	-	-	-	-	-	-	+	-	-	-	-	-	-	-	-	-	-	-	+	-	-	-	-
Helicobacter_D	winghamensis	Bg0993	0	-	-	-	-	-	-	-	-	-	-	-	-	-	-	-	-	-	-	-	-	-	-	-	-	-	-	-	-	-	-	-	-	-	-	-	-	-	-	-	-	-	-	-	-	-	-	-	-	-	-
UBA4855	sp900545015	Bg0994	1	+	-	-	-	-	-	+	+	+	-	-	-	+	+	-	-	-	-	-	-	-	-	-	+	+	-	-	-	+	-	-	-	-	+	-	+	-	-	-	-	-	-	-	-	-	-	-	-	-	-
Helicobacter_F	sp002287135	Bg0995	0	-	-	-	-	-	-	-	-	-	-	-	-	-	-	-	-	-	-	-	-	-	-	-	-	-	-	-	-	-	-	-	-	-	-	-	-	-	-	-	-	-	-	-	-	-	-	-	-	-	-
RUG410	sp900553115	Bg0996	0	-	+	-	-	-	-	-	-	-	-	-	-	-	-	-	-	-	-	-	-	-	-	-	-	-	-	-	-	-	-	-	-	-	+	+	+	-	-	-	-	-	-	-	-	-	-	-	-	-	-
Campylobacter	hyointestinalis	Bg0997	0	-	-	-	-	-	-	-	-	-	-	-	-	-	-	-	-	-	-	-	-	-	-	-	-	-	-	-	-	-	-	-	-	-	-	-	-	-	-	-	-	-	-	-	-	-	-	-	-	-	-
NHYM01	sp003364295	Bg0998	0	-	-	-	-	-	-	-	-	-	-	-	-	-	-	-	-	-	-	-	-	-	-	-	-	-	-	-	-	-	-	-	-	-	-	-	-	-	-	-	-	-	-	-	-	-	-	-	-	-	-
Campylobacter		Bg0999	0	-	-	-	-	-	-	-	-	-	-	-	-	-	-	-	-	-	-	-	-	-	-	-	-	-	-	-	-	-	-	-	-	-	-	-	-	-	-	-	-	-	-	-	-	-	-	-	-	-	-
Treponema_D	succinifaciens	Bg1000	1	+	-	-	-	-	-	+	+	+	-	-	-	-	+	-	-	-	-	-	-	-	-	+	-	+	-	-	-	+	-	-	-	-	+	+	+	-	-	-	-	-	-	-	-	-	+	-	-	-	-

### Sheet: Scr
Genus	Species	MAG_ID	Functional pathway in MAG (1 = present; 0 = absent)	Presence (+) or absence (-) of pathway gene component
				ScrK	ScrP	ScrB1	ScrB2	BfrA	CscA2	BfrA2	BfrA_old	SacC	AmyS	Ift	ScrAa	ScrAb	ScrAc	ScrAa1	ScrAb1	ScrAc1	FruP	CscB	ScrT	ScrT2	ScrX	ScrY	ScrZ	ScrX2	ScrZ2	BfrE	BfrG	BfrF	BfrH	BfrX	BfrY	BfrZ	BfrB	BfrC	BfrD	BfrB3	BfrC3	BfrD3	SusC_fos	SusD_fos	ScrR	CsrR	BfrR	BfrR2	BfrR4	BfrR5	HTCS_fos
Bifidobacterium	longum	Bg0001	1	+	+	-	-	-	+	-	-	-	+	-	-	-	-	-	-	-	-	-	+	-	-	-	-	-	-	-	-	-	-	-	-	-	-	-	-	-	-	-	-	-	+	+	-	-	-	-	-
Prevotella	copri_A	Bg0002	1	+	-	-	-	-	-	-	+	-	-	-	-	-	-	-	-	-	+	-	-	-	-	-	-	-	-	-	-	-	-	-	-	-	-	-	-	-	-	-	+	+	-	-	-	-	-	-	+
Prevotella	sp900557255	Bg0003	1	+	-	-	-	-	-	-	+	-	-	-	-	-	-	-	-	-	+	-	-	-	-	-	-	-	-	-	-	-	-	-	-	-	-	-	-	-	-	-	+	-	-	-	-	-	-	-	+
Prevotella	copri_A	Bg0004	1	+	-	-	-	-	-	-	+	-	-	-	-	-	-	-	-	-	+	-	-	-	-	-	-	-	-	-	-	-	-	-	-	-	-	-	-	-	-	-	+	+	-	-	-	-	-	-	+
Faecalibacterium	prausnitzii_G	Bg0005	0	+	-	-	-	-	-	-	-	-	-	-	-	-	-	-	-	-	-	-	-	-	-	-	-	-	-	-	-	-	-	-	-	-	-	-	-	-	-	-	-	-	-	-	-	-	-	-	-
Bifidobacterium	longum	Bg0006	1	+	+	-	-	+	+	-	-	-	-	-	-	-	-	-	-	-	-	+	+	-	-	-	-	-	-	-	-	-	-	-	-	-	+	+	+	-	-	-	-	-	+	+	-	+	-	-	-
Megasphaera	sp900540735	Bg0007	0	-	-	-	-	-	-	-	-	-	-	-	-	-	-	-	-	-	-	-	-	-	-	-	-	-	-	-	-	-	-	-	-	-	-	-	-	-	-	-	-	-	-	-	-	-	-	-	-
Prevotella	copri	Bg0008	1	+	-	-	-	-	-	-	+	-	-	-	-	-	-	-	-	-	+	-	-	-	-	-	-	-	-	-	-	-	-	-	-	-	-	-	-	-	-	-	+	+	-	-	-	-	-	-	+
Bacteroides	fragilis	Bg0009	0	+	-	+	-	-	-	-	-	-	-	-	-	-	-	-	-	-	-	-	-	-	-	-	-	-	-	-	-	-	-	-	-	-	-	-	-	-	-	-	-	-	-	-	-	-	-	-	-
Bifidobacterium	breve	Bg0010	1	+	+	-	-	-	+	+	-	-	-	-	-	-	-	-	-	-	+	+	+	-	-	-	-	-	-	-	-	-	-	-	-	-	-	-	-	+	+	+	-	-	+	+	-	-	+	-	-
Bifidobacterium	kashiwanohense_A	Bg0011	1	+	+	-	-	+	+	-	-	-	-	-	-	-	-	-	-	-	-	+	+	-	+	-	-	-	-	-	-	-	-	-	-	-	-	-	+	-	-	-	-	-	+	+	-	-	-	-	-
Bifidobacterium	bifidum	Bg0012	1	+	+	-	-	-	+	-	-	-	-	-	-	-	-	-	-	-	+	-	+	-	-	-	-	-	-	-	-	-	-	-	-	-	-	-	-	-	-	-	-	-	+	+	-	-	-	-	-
Megamonas	funiformis	Bg0013	1	-	-	+	-	-	-	-	-	-	+	-	-	+	+	-	-	-	-	+	-	-	-	-	-	-	-	-	-	-	-	-	-	-	-	-	-	-	-	-	-	-	+	-	-	-	-	-	-
Bifidobacterium	breve	Bg0014	1	+	-	-	-	-	+	-	-	-	+	-	-	-	-	-	-	-	-	+	+	-	-	-	-	-	-	-	-	-	-	-	-	-	-	-	-	-	-	-	-	-	+	-	-	-	-	-	-
Prevotella	sp000434515	Bg0015	1	+	-	-	-	-	-	-	+	-	-	-	-	-	-	-	-	-	+	-	-	-	-	-	-	-	-	-	-	-	-	-	-	-	-	-	-	-	-	-	+	-	-	-	-	-	-	-	+
Ligilactobacillus	ruminis	Bg0016	1	+	-	+	+	-	-	-	+	-	-	-	+	+	+	-	-	-	-	+	-	-	-	-	-	-	-	-	-	-	-	-	-	-	-	-	-	-	-	-	-	-	+	-	-	-	-	-	-
Escherichia	flexneri	Bg0017	1	+	-	-	+	-	-	-	-	-	-	-	-	-	-	-	-	-	-	+	-	-	-	-	-	+	-	-	-	-	-	-	-	-	-	-	-	-	-	-	-	-	-	+	-	-	-	-	-
Prevotella	copri	Bg0018	1	+	-	-	-	-	-	-	+	-	-	-	-	-	-	-	-	-	+	-	-	-	-	-	-	-	-	-	-	-	-	-	-	-	-	-	-	-	-	-	+	+	-	-	-	-	-	-	+
Prevotella	copri	Bg0019	1	+	-	-	-	-	-	-	+	-	-	-	-	-	-	-	-	-	+	-	-	-	-	-	-	-	-	-	-	-	-	-	-	-	-	-	-	-	-	-	+	+	-	-	-	-	-	-	+
Veillonella_A	sp000431435	Bg0020	0	-	-	-	-	-	-	-	-	-	-	-	-	-	-	-	-	-	-	-	-	-	-	-	-	-	-	-	-	-	-	-	-	-	-	-	-	-	-	-	-	-	-	-	-	-	-	-	-
Bifidobacterium	kashiwanohense_A	Bg0021	1	+	+	-	-	+	+	-	-	-	-	-	-	-	-	-	-	-	-	+	+	-	-	-	-	-	-	-	-	-	-	-	-	-	-	-	-	-	-	-	-	-	+	+	-	+	-	-	-
Bifidobacterium	bifidum	Bg0022	1	+	+	-	-	-	+	-	-	-	-	-	-	-	-	-	-	-	+	-	+	-	-	-	-	-	-	-	-	-	-	-	-	-	-	-	-	-	-	-	-	-	+	+	-	-	-	-	-
Bifidobacterium	bifidum	Bg0023	1	+	+	-	-	-	+	-	-	-	-	-	-	-	-	-	-	-	+	-	+	-	-	-	-	-	-	-	-	-	-	-	-	-	-	-	-	-	-	-	-	-	+	+	-	-	-	-	-
Bifidobacterium	kashiwanohense_A	Bg0024	1	+	+	-	-	-	+	-	-	-	-	-	-	-	-	-	-	-	-	+	+	-	-	-	+	-	-	-	-	-	-	-	-	-	+	-	-	-	-	-	-	-	+	+	-	-	-	-	-
Megasphaera	sp001546855	Bg0025	0	-	-	-	-	-	-	-	-	-	-	-	-	-	-	-	-	-	-	-	-	-	-	-	-	-	-	-	-	-	-	-	-	-	-	-	-	-	-	-	-	-	-	-	-	-	-	-	-
Escherichia	flexneri	Bg0026	0	-	-	-	-	-	-	-	-	-	-	-	-	-	-	-	-	-	-	-	-	-	-	-	-	+	-	-	-	-	-	-	-	-	-	-	-	-	-	-	-	-	-	-	-	-	-	-	-
Bifidobacterium	sp002742445	Bg0027	1	+	+	-	-	+	+	-	-	-	+	-	-	-	-	-	-	-	-	+	+	-	-	-	-	-	-	-	-	-	-	-	-	-	+	+	+	-	-	-	-	-	+	+	-	+	-	-	-
Bifidobacterium	sp002742445	Bg0028	1	-	+	-	-	+	+	-	-	-	+	+	-	-	-	-	-	-	-	+	+	-	-	-	-	-	-	-	-	-	-	-	-	-	+	-	+	-	-	-	-	-	+	+	-	-	-	-	-
Ligilactobacillus	ruminis	Bg0029	1	+	-	+	+	-	-	-	-	-	-	-	+	+	+	-	-	-	-	+	-	-	-	-	-	-	-	-	-	-	-	-	-	-	-	-	-	-	-	-	-	-	+	-	-	-	-	-	-
Bifidobacterium	kashiwanohense_A	Bg0030	1	+	+	-	-	+	+	-	-	-	-	+	-	-	-	-	-	-	-	+	+	-	-	-	-	-	-	-	-	-	-	-	-	-	+	-	+	-	-	-	-	-	+	+	-	-	-	-	-
Limosilactobacillus	mucosae	Bg0031	1	+	+	+	-	-	-	-	-	-	-	-	+	+	+	-	-	-	-	-	-	-	-	-	-	-	-	-	-	-	-	-	-	-	-	-	-	-	-	-	-	-	+	-	-	-	-	-	-
Streptococcus	pasteurianus	Bg0032	1	+	+	+	+	-	-	-	-	-	-	-	+	+	+	+	+	-	-	+	-	-	-	-	-	-	-	-	-	-	-	-	-	-	-	-	-	-	-	-	-	-	+	-	-	-	-	-	-
Streptococcus	infantarius	Bg0033	1	+	+	+	-	-	-	-	-	-	-	-	+	+	+	-	-	-	-	-	-	-	-	-	-	-	-	-	-	-	-	-	-	-	-	-	-	-	-	-	-	-	+	-	-	-	-	-	-
Megasphaera	sp000417505	Bg0034	0	-	-	-	-	-	-	-	-	-	-	-	-	-	-	-	-	-	-	-	-	-	-	-	-	-	-	-	-	-	-	-	-	-	-	-	-	-	-	-	-	-	-	-	-	-	-	-	-
Prevotella	sp900555035	Bg0035	1	+	-	-	-	-	-	-	+	-	-	-	-	-	-	-	-	-	+	-	-	-	-	-	-	-	-	-	-	-	-	-	-	-	-	-	-	-	-	-	+	+	-	-	-	-	-	-	+
Bifidobacterium	kashiwanohense_A	Bg0036	1	+	+	-	-	+	+	-	-	-	-	-	-	-	-	-	-	-	-	+	+	-	+	-	-	-	-	-	-	-	-	-	-	-	+	-	+	-	-	-	-	-	+	+	-	+	-	-	-
Streptococcus	lutetiensis	Bg0037	1	+	+	+	-	-	-	-	+	-	-	-	+	+	+	-	-	-	-	+	-	-	-	-	-	-	-	+	+	+	+	-	-	-	-	-	-	-	-	-	-	-	+	-	-	-	-	-	-
Collinsella	sp900556495	Bg0038	1	+	-	-	-	-	-	-	-	-	-	-	+	+	+	-	-	-	-	-	-	-	-	-	-	-	-	-	-	-	-	-	-	-	-	-	-	-	-	-	-	-	+	-	-	-	-	-	-
Ligilactobacillus	ruminis	Bg0039	1	+	-	+	+	-	-	-	+	-	-	-	+	+	+	-	-	-	-	+	-	-	-	-	-	-	-	-	-	-	-	-	-	-	-	-	-	-	-	-	-	-	+	-	-	-	-	-	-
Megasphaera	sp000417505	Bg0040	0	-	-	-	-	-	-	-	-	-	-	-	-	-	-	-	-	-	-	-	-	-	-	-	-	-	-	-	-	-	-	-	-	-	-	-	-	-	-	-	-	-	-	-	-	-	-	-	-
Veillonella_A	sp000431435	Bg0041	0	-	-	-	-	-	-	-	-	-	-	-	-	-	-	-	-	-	-	-	-	-	-	-	-	-	-	-	-	-	-	-	-	-	-	-	-	-	-	-	-	-	-	-	-	-	-	-	-
Phocaeicola	vulgatus	Bg0042	1	+	-	-	-	-	-	-	+	-	-	-	-	-	-	-	-	-	+	-	-	-	-	-	-	-	-	-	-	-	-	-	-	-	-	-	-	-	-	-	+	-	-	-	-	-	-	-	+
Streptococcus	lutetiensis	Bg0043	1	+	+	+	-	-	-	-	+	-	-	-	+	+	+	-	-	-	-	+	-	-	-	-	-	-	-	+	+	+	+	-	-	-	-	-	-	-	-	-	-	-	+	-	-	-	-	-	-
Bifidobacterium	sp002742445	Bg0044	1	+	+	-	-	+	+	-	-	-	+	-	-	-	-	-	-	-	-	+	+	-	-	-	-	-	-	-	-	-	-	-	-	-	+	-	-	-	-	-	-	-	+	+	-	-	-	-	-
Ligilactobacillus	ruminis	Bg0045	1	+	-	+	+	-	-	-	+	-	-	-	+	+	+	-	-	-	-	+	-	-	-	-	-	-	-	-	-	-	-	-	-	-	-	-	-	-	-	-	-	-	+	-	-	-	-	-	-
Bifidobacterium	kashiwanohense_A	Bg0046	1	+	+	-	-	+	+	-	-	-	-	-	-	-	-	-	-	-	-	+	+	-	-	-	+	-	-	-	-	-	-	-	-	-	+	+	+	-	-	-	-	-	+	+	-	+	-	-	-
Escherichia	flexneri	Bg0047	0	-	-	-	-	-	-	-	-	-	-	-	-	-	-	-	-	-	-	-	-	-	-	-	-	+	-	-	-	-	-	-	-	-	-	-	-	-	-	-	-	-	-	-	-	-	-	-	-
Prevotella	sp900555035	Bg0048	1	+	-	-	-	-	-	-	+	-	-	-	-	-	-	-	-	-	+	-	-	-	-	-	-	-	-	-	-	-	-	-	-	-	-	-	-	-	-	-	+	+	-	-	-	-	-	-	+
Blautia_A	wexlerae	Bg0049	0	+	+	-	+	-	-	-	+	-	+	-	-	-	-	-	-	-	-	-	-	-	-	-	-	-	-	-	-	-	-	-	-	-	-	-	-	-	-	-	-	-	+	-	-	-	-	-	-
Bifidobacterium	kashiwanohense_A	Bg0050	1	+	+	-	-	+	+	-	-	-	-	-	-	-	-	-	-	-	-	+	+	-	-	-	+	-	-	-	-	-	-	-	-	-	+	+	-	-	-	-	-	-	+	+	-	-	-	-	-
Escherichia	flexneri	Bg0051	1	+	-	-	+	-	-	-	-	-	-	-	-	-	-	-	-	-	-	+	-	-	-	-	-	+	-	-	-	-	-	-	-	-	-	-	-	-	-	-	-	-	-	+	-	-	-	-	-
Parolsenella	uli_B	Bg0052	0	-	-	-	-	-	-	-	-	-	-	-	-	-	-	-	-	-	-	-	-	-	-	-	-	-	-	-	-	-	-	-	-	-	-	-	-	-	-	-	-	-	-	-	-	-	-	-	-
Escherichia	coli_D	Bg0053	1	+	-	-	+	-	-	-	-	-	-	-	-	-	-	-	-	-	-	+	-	-	-	-	-	-	-	-	-	-	-	-	-	-	-	-	-	-	-	-	-	-	-	+	-	-	-	-	-
Ruminococcus_B	gnavus	Bg0054	1	+	-	-	+	-	-	-	+	-	-	-	-	+	+	-	-	-	-	-	-	-	-	-	-	-	-	+	+	+	-	-	-	-	-	-	-	-	-	-	-	-	+	-	+	-	-	-	-
Klebsiella	pneumoniae	Bg0055	1	+	-	-	+	-	-	-	-	-	-	-	-	+	+	-	-	-	-	+	-	-	-	-	-	-	-	-	-	-	-	-	-	-	-	-	-	-	-	-	-	-	+	-	-	-	-	-	-
Streptococcus	sp000187445	Bg0056	1	+	-	+	-	-	-	-	-	-	-	-	+	+	+	-	-	-	-	-	-	-	-	-	-	-	-	-	-	-	-	-	-	-	-	-	-	-	-	-	-	-	+	-	-	-	-	-	-
Megasphaera	sp000417505	Bg0057	0	-	-	-	-	-	-	-	-	-	-	-	-	-	-	-	-	-	-	-	-	-	-	-	-	-	-	-	-	-	-	-	-	-	-	-	-	-	-	-	-	-	-	-	-	-	-	-	-
Bifidobacterium	sp002742445	Bg0058	1	+	+	-	-	+	+	-	-	-	-	+	-	-	-	-	-	-	-	+	+	-	-	-	-	-	-	-	-	-	-	-	-	-	+	+	+	-	-	-	-	-	+	+	-	+	-	-	-
Megasphaera	elsdenii	Bg0059	0	-	-	-	-	-	-	-	-	-	-	-	-	-	-	-	-	-	-	-	-	-	-	-	-	-	-	-	-	-	-	-	-	-	-	-	-	-	-	-	-	-	-	-	-	-	-	-	-
Bacteroides	fragilis_A	Bg0060	0	+	-	+	-	-	-	-	-	-	-	-	-	-	-	-	-	-	-	-	-	-	-	-	-	-	-	-	-	-	-	-	-	-	-	-	-	-	-	-	-	-	-	-	-	-	-	-	-
Megasphaera	sp000417505	Bg0061	0	-	-	-	-	-	-	-	-	-	-	-	-	-	-	-	-	-	-	-	-	-	-	-	-	-	-	-	-	-	-	-	-	-	-	-	-	-	-	-	-	-	-	-	-	-	-	-	-
Bifidobacterium	sp002742445	Bg0062	1	+	+	-	-	+	+	-	-	-	+	-	-	-	-	-	-	-	-	+	+	-	-	-	-	-	-	-	-	-	-	-	-	-	+	+	+	-	-	-	-	-	+	+	-	+	-	-	-
Lactobacillus	paragasseri	Bg0063	1	+	+	-	+	-	-	-	-	-	-	-	+	+	+	-	-	-	-	-	-	-	-	-	-	-	-	-	-	-	-	-	-	-	-	-	-	-	-	-	-	-	+	-	-	-	-	-	-
Campylobacter_D		Bg0064	0	-	-	-	-	-	-	-	-	-	-	-	-	-	-	-	-	-	-	-	-	-	-	-	-	-	-	-	-	-	-	-	-	-	-	-	-	-	-	-	-	-	-	-	-	-	-	-	-
Streptococcus	sp000187445	Bg0065	1	+	-	+	-	-	-	-	-	-	-	-	+	+	+	-	-	-	-	-	-	-	-	-	-	-	-	-	-	-	-	-	-	-	-	-	-	-	-	-	-	-	+	-	-	-	-	-	-
Prevotella	sp900290275	Bg0066	1	+	-	-	+	-	-	-	+	-	-	-	-	-	-	-	-	-	+	-	-	-	-	-	-	-	-	-	-	-	-	-	-	-	-	-	-	-	-	-	+	+	-	-	-	-	-	-	+
Ruminococcus_B	gnavus	Bg0067	1	+	-	-	+	-	-	-	+	-	-	-	-	+	+	-	-	-	-	-	-	-	-	-	-	-	-	+	+	+	-	-	-	-	-	-	-	-	-	-	-	-	+	-	+	-	-	-	-
Enterococcus_B	hirae	Bg0068	1	+	-	+	-	-	-	-	-	-	-	-	+	+	+	-	-	-	-	-	-	-	-	-	-	-	-	-	-	-	-	-	-	-	-	-	-	-	-	-	-	-	+	-	-	-	-	-	-
Prevotella		Bg0069	1	+	-	-	-	-	-	-	+	-	-	-	-	-	-	-	-	-	+	-	-	-	-	-	-	-	-	-	-	-	-	-	-	-	-	-	-	-	-	-	+	+	-	-	-	-	-	-	+
Bifidobacterium		Bg0070	1	+	-	-	-	-	+	-	-	-	+	-	-	-	-	-	-	-	+	+	+	-	-	-	-	-	-	-	-	-	-	-	-	-	-	-	-	-	-	-	-	-	+	+	-	-	-	-	-
Enterocloster	sp900541315	Bg0071	0	+	+	-	-	-	-	-	-	-	-	-	-	-	-	-	-	-	-	-	-	-	-	-	-	-	-	-	-	-	-	-	-	-	-	-	-	-	-	-	-	-	-	-	-	-	-	-	-
Cetobacterium_A		Bg0072	0	+	-	-	-	-	-	-	-	-	-	-	-	-	-	-	-	-	-	-	-	-	-	-	-	-	-	-	-	-	-	-	-	-	-	-	-	-	-	-	-	-	-	-	-	-	-	-	-
Dialister	sp000434475	Bg0073	0	+	-	-	-	-	-	-	-	-	-	-	-	-	-	-	-	-	-	-	-	-	-	-	-	-	-	-	-	-	-	-	-	-	-	-	-	-	-	-	-	-	-	-	-	-	-	-	-
Veillonella	parvula_A	Bg0074	0	-	-	-	-	-	-	-	-	-	-	-	-	-	-	-	-	-	-	-	-	-	-	-	-	-	-	-	-	-	-	-	-	-	-	-	-	-	-	-	-	-	-	-	-	-	-	-	-
Streptococcus	sp000187445	Bg0075	1	+	+	+	-	-	-	-	-	-	-	-	+	+	+	-	-	-	-	-	-	-	-	-	-	-	-	-	-	-	-	-	-	-	-	-	-	-	-	-	-	-	+	-	-	-	-	-	-
Veillonella	parvula_A	Bg0076	0	-	-	-	-	-	-	-	-	-	-	-	-	-	-	-	-	-	-	-	-	-	-	-	-	-	-	-	-	-	-	-	-	-	-	-	-	-	-	-	-	-	-	-	-	-	-	-	-
Limosilactobacillus	mucosae	Bg0077	1	+	+	+	-	-	-	-	+	-	-	-	+	+	+	-	-	-	-	+	-	-	-	-	-	-	-	-	-	-	-	-	-	-	-	-	-	-	-	-	-	-	+	-	-	-	-	-	-
Parolsenella	uli_B	Bg0078	0	-	-	-	-	-	-	-	-	-	-	-	-	-	-	-	-	-	-	-	-	-	-	-	-	-	-	-	-	-	-	-	-	-	-	-	-	-	-	-	-	-	-	-	-	-	-	-	-
Megasphaera		Bg0079	0	-	-	-	-	-	-	-	-	-	-	-	-	-	-	-	-	-	-	-	-	-	-	-	-	-	-	-	-	-	-	-	-	-	-	-	-	-	-	-	-	-	-	-	-	-	-	-	-
Acidaminococcus	intestini	Bg0080	0	-	-	-	-	-	-	-	-	-	-	-	-	-	-	-	-	-	-	-	-	-	-	-	-	-	-	-	-	-	-	-	-	-	-	-	-	-	-	-	-	-	-	-	-	-	-	-	-
Prevotella	sp002265625	Bg0081	1	+	-	-	-	-	-	-	+	-	-	-	-	-	-	-	-	-	+	-	-	-	-	-	-	-	-	-	-	-	-	-	-	-	-	-	-	-	-	-	+	+	-	-	-	-	-	-	+
Prevotella	sp002265625	Bg0082	1	+	-	-	-	-	-	-	+	-	-	-	-	-	-	-	-	-	-	-	-	-	-	-	-	-	-	-	-	-	-	-	-	-	-	-	-	-	-	-	+	+	-	-	-	-	-	-	+
Blautia_A	sp003480185	Bg0083	1	+	+	-	+	-	-	-	+	-	+	-	-	+	+	-	-	-	-	-	-	-	-	-	-	-	-	+	+	+	-	-	-	-	-	-	-	-	-	-	-	-	+	-	+	-	-	-	-
Ligilactobacillus	ruminis	Bg0084	1	+	-	+	+	-	-	-	+	-	-	-	+	+	+	-	-	-	-	+	-	-	-	-	-	-	-	-	-	-	-	-	-	-	-	-	-	-	-	-	-	-	+	-	-	-	-	-	-
Parolsenella	uli_B	Bg0085	0	-	-	-	-	-	-	-	-	-	-	-	-	-	-	-	-	-	-	-	-	-	-	-	-	-	-	-	-	-	-	-	-	-	-	-	-	-	-	-	-	-	-	-	-	-	-	-	-
Streptococcus	sp000187445	Bg0086	1	+	-	+	-	-	-	-	-	-	-	-	+	+	+	-	-	-	-	-	-	-	-	-	-	-	-	-	-	-	-	-	-	-	-	-	-	-	-	-	-	-	+	-	-	-	-	-	-
Megasphaera	sp000417505	Bg0087	0	-	-	-	-	-	-	-	-	-	-	-	-	-	-	-	-	-	-	-	-	-	-	-	-	-	-	-	-	-	-	-	-	-	-	-	-	-	-	-	-	-	-	-	-	-	-	-	-
Collinsella	aerofaciens_H	Bg0088	0	+	-	-	-	-	-	-	-	-	-	-	-	-	-	-	-	-	-	-	-	-	-	-	-	-	-	-	-	-	-	-	-	-	-	-	-	-	-	-	-	-	-	-	-	-	-	-	-
Ruminococcus_B	gnavus	Bg0089	1	+	-	-	+	-	-	-	+	-	-	-	-	+	+	-	-	-	-	-	-	-	-	-	-	-	-	+	+	+	-	-	-	-	-	-	-	-	-	-	-	-	+	-	+	-	-	-	-
Megasphaera	sp001546855	Bg0090	0	-	-	-	-	-	-	-	-	-	-	-	-	-	-	-	-	-	-	-	-	-	-	-	-	-	-	-	-	-	-	-	-	-	-	-	-	-	-	-	-	-	-	-	-	-	-	-	-
Streptococcus	sp000187445	Bg0091	1	+	-	+	-	-	-	-	-	-	-	-	+	+	+	-	-	-	-	-	-	-	-	-	-	-	-	-	-	-	-	-	-	-	-	-	-	-	-	-	-	-	+	-	-	-	-	-	-
Collinsella	aerofaciens_H	Bg0092	1	+	-	-	+	-	-	-	-	-	-	-	-	-	-	+	+	-	-	-	-	-	-	-	-	-	-	-	-	-	-	-	-	-	-	-	-	-	-	-	-	-	+	-	-	-	-	-	-
CAG-180	sp000432435	Bg0093	0	-	-	-	-	-	-	-	-	-	-	-	-	-	-	-	-	-	-	-	-	-	-	-	-	-	-	-	-	-	-	-	-	-	-	-	-	-	-	-	-	-	-	-	-	-	-	-	-
Agathobacter	faecis	Bg0094	1	+	+	-	-	-	-	-	+	-	-	-	+	+	+	-	-	-	-	-	-	-	-	-	-	-	-	+	+	+	-	-	-	-	-	-	-	-	-	-	-	-	-	-	+	-	-	-	-
Bacteroides	thetaiotaomicron	Bg0095	1	+	-	-	-	-	-	-	+	+	-	-	-	-	-	-	-	-	+	-	-	-	-	-	-	-	-	-	-	-	-	-	-	-	-	-	-	-	-	-	+	+	-	-	-	-	-	-	+
Prevotella	sp002265625	Bg0096	1	+	-	-	-	-	-	-	+	-	-	-	-	-	-	-	-	-	+	-	-	-	-	-	-	-	-	-	-	-	-	-	-	-	-	-	-	-	-	-	+	+	-	-	-	-	-	-	+
Bacteroides	ovatus	Bg0097	1	+	-	-	-	-	-	-	+	-	-	-	-	-	-	-	-	-	+	-	-	-	-	-	-	-	-	-	-	-	-	-	-	-	-	-	-	-	-	-	+	+	-	-	-	-	-	-	+
Collinsella	aerofaciens_H	Bg0098	0	+	-	-	-	-	-	-	-	-	-	-	-	-	-	-	-	-	-	-	-	-	-	-	-	-	-	-	-	-	-	-	-	-	-	-	-	-	-	-	-	-	-	-	-	-	-	-	-
Anaerostipes	hadrus	Bg0099	1	+	-	+	+	-	-	-	-	-	-	-	-	+	+	-	-	-	-	-	-	-	-	-	-	-	-	-	-	-	-	-	-	-	-	-	-	-	-	-	-	-	+	-	-	-	-	-	-
CAG-180	sp000432435	Bg0100	0	-	-	-	-	-	-	-	-	-	-	-	-	-	-	-	-	-	-	-	-	-	-	-	-	-	-	-	-	-	-	-	-	-	-	-	-	-	-	-	-	-	-	-	-	-	-	-	-
Prevotella	sp000436035	Bg0101	1	+	-	-	-	-	-	-	+	-	-	-	-	-	-	-	-	-	+	-	-	-	-	-	-	-	-	-	-	-	-	-	-	-	-	-	-	-	-	-	+	-	-	-	-	-	-	-	-
Blautia_A	sp003480185	Bg0102	1	+	+	-	+	-	-	-	+	-	+	-	-	+	+	-	-	-	-	-	-	-	-	-	-	-	-	-	-	-	-	-	-	-	-	-	-	-	-	-	-	-	+	-	-	-	-	-	-
Limosilactobacillus	fermentum	Bg0103	1	+	-	-	+	-	-	-	-	-	-	-	+	+	+	-	-	-	-	-	-	-	-	-	-	-	-	-	-	-	-	-	-	-	-	-	-	-	-	-	-	-	+	-	-	-	-	-	-
Prevotella	sp002265625	Bg0104	1	+	-	-	-	-	-	-	+	-	-	-	-	-	-	-	-	-	+	-	-	-	-	-	-	-	-	-	-	-	-	-	-	-	-	-	-	-	-	-	+	+	-	-	-	-	-	-	+
Collinsella	aerofaciens_H	Bg0105	1	+	-	+	+	-	-	-	-	-	-	-	-	+	+	+	+	-	-	-	-	-	-	-	-	-	-	-	-	-	-	-	-	-	-	-	-	-	-	-	-	-	+	-	-	-	-	-	-
Prevotella	sp002265625	Bg0106	1	+	-	-	-	-	-	-	+	-	-	-	-	-	-	-	-	-	+	-	-	-	-	-	-	-	-	-	-	-	-	-	-	-	-	-	-	-	-	-	+	+	-	-	-	-	-	-	+
Anaerovibrio	sp900548165	Bg0107	1	-	-	+	-	-	-	-	-	-	-	-	-	-	-	-	-	-	-	+	-	-	-	-	-	-	-	-	-	-	-	-	-	-	-	-	-	-	-	-	-	-	+	-	-	-	-	-	-
Bacteroides	ovatus	Bg0108	1	+	-	+	-	-	-	-	+	-	-	-	-	-	-	-	-	-	+	-	-	-	-	-	-	-	-	-	-	-	-	-	-	-	-	-	-	-	-	-	+	+	-	-	-	-	-	-	+
Dorea	formicigenerans	Bg0109	0	+	-	-	-	-	-	-	+	-	-	+	-	-	-	-	-	-	-	-	-	-	-	-	-	-	-	+	+	+	-	-	-	-	-	-	-	-	-	-	-	-	-	-	-	+	-	-	-
Collinsella	aerofaciens_H	Bg0110	1	+	-	-	+	-	-	-	-	-	-	-	-	-	-	+	+	-	-	-	-	-	-	-	-	-	-	-	-	-	-	-	-	-	-	-	-	-	-	-	-	-	+	-	-	-	-	-	-
Collinsella	aerofaciens_H	Bg0111	0	+	-	-	-	-	-	-	-	-	-	-	-	-	-	-	-	-	-	+	-	-	-	-	-	-	-	-	-	-	-	-	-	-	-	-	-	-	-	-	-	-	-	-	-	-	-	-	-
Ligilactobacillus	ruminis	Bg0112	1	+	-	+	+	-	-	-	+	-	-	-	+	+	+	-	-	-	-	+	-	-	-	-	-	-	-	-	-	-	-	-	-	-	-	-	-	-	-	-	-	-	+	-	-	-	-	-	-
Bacteroides	uniformis	Bg0113	1	+	-	-	-	-	-	-	+	-	-	-	-	-	-	-	-	-	+	-	-	-	-	-	-	-	-	-	-	-	-	-	-	-	-	-	-	-	-	-	+	+	-	-	-	-	-	-	+
Prevotella	sp900290275	Bg0114	1	+	-	-	+	-	-	-	+	-	-	-	-	-	-	-	-	-	+	-	-	-	-	-	-	-	-	-	-	-	-	-	-	-	-	-	-	-	-	-	+	+	-	-	-	-	-	-	+
CAG-81	sp900066535	Bg0115	0	+	-	-	-	-	-	-	-	-	-	-	-	-	-	-	-	-	-	-	-	-	-	-	-	-	-	-	-	-	-	-	-	-	-	-	-	-	-	-	-	-	-	-	-	-	-	-	-
Streptococcus	sp000187445	Bg0116	1	+	-	+	-	-	-	-	-	-	-	-	+	+	+	-	-	-	-	-	-	-	-	-	-	-	-	-	-	-	-	-	-	-	-	-	-	-	-	-	-	-	+	-	-	-	-	-	-
Dialister	sp000434475	Bg0117	0	+	-	-	-	-	-	-	-	-	-	-	-	-	-	-	-	-	-	-	-	-	-	-	-	-	-	-	-	-	-	-	-	-	-	-	-	-	-	-	-	-	-	-	-	-	-	-	-
Clostridium	sp900540255	Bg0118	1	+	+	+	+	-	-	-	-	-	-	-	-	+	+	-	-	-	-	-	-	-	-	-	-	-	-	-	-	-	-	-	-	-	-	-	-	-	-	-	-	-	+	-	-	-	-	-	-
Sutterella	wadsworthensis	Bg0119	0	-	-	-	-	-	-	-	-	-	-	-	-	-	-	-	-	-	-	-	-	-	-	-	-	-	-	-	-	-	-	-	-	-	-	-	-	-	-	-	-	-	-	-	-	-	-	-	-
Anaerovibrio	sp900548165	Bg0120	1	-	-	+	-	-	-	-	-	-	-	-	-	-	-	-	-	-	-	+	-	-	-	-	-	-	-	-	-	-	-	-	-	-	-	-	-	-	-	-	-	-	+	-	-	-	-	-	-
Prevotella	sp002265625	Bg0121	1	+	-	-	-	-	-	-	+	-	-	-	-	-	-	-	-	-	+	-	-	-	-	-	-	-	-	-	-	-	-	-	-	-	-	-	-	-	-	-	+	+	-	-	-	-	-	-	+
Ligilactobacillus	ruminis	Bg0122	1	+	-	+	+	-	-	-	+	-	-	-	+	+	+	-	-	-	-	+	-	-	-	-	-	-	-	-	-	-	-	-	-	-	-	-	-	-	-	-	-	-	+	-	-	-	-	-	-
Bacteroides	ovatus	Bg0123	1	+	-	-	-	-	-	-	+	-	-	-	-	-	-	-	-	-	+	-	-	-	-	-	-	-	-	-	-	-	-	-	-	-	-	-	-	-	-	-	+	+	-	-	-	-	-	-	+
Streptococcus	sp000187445	Bg0124	1	+	-	+	-	-	-	-	-	-	-	-	+	+	+	-	-	-	-	-	-	-	-	-	-	-	-	-	-	-	-	-	-	-	-	-	-	-	-	-	-	-	+	-	-	-	-	-	-
Bifidobacterium	adolescentis	Bg0125	1	+	+	-	-	+	+	-	-	-	-	-	-	-	-	-	-	-	-	+	+	-	-	-	-	-	-	-	-	-	-	-	-	-	-	-	-	-	-	-	-	-	+	+	-	+	-	+	-
Prevotella	sp002265625	Bg0126	1	+	-	-	-	-	-	-	+	-	-	-	-	-	-	-	-	-	+	-	-	-	-	-	-	-	-	-	-	-	-	-	-	-	-	-	-	-	-	-	+	+	-	-	-	-	-	-	+
Catenibacterium	sp000437715	Bg0127	1	+	-	-	+	-	-	-	+	-	-	-	-	-	-	-	+	-	-	+	-	-	-	-	-	-	-	-	-	-	-	-	-	-	-	-	-	-	-	-	-	-	+	-	-	-	-	-	-
Limosilactobacillus	mucosae	Bg0128	1	+	+	+	-	-	-	-	-	-	-	-	+	+	+	-	-	-	-	-	-	-	-	-	-	-	-	-	-	-	-	-	-	-	-	-	-	-	-	-	-	-	+	-	-	-	-	-	-
Streptococcus	sp000187445	Bg0129	1	+	+	+	-	-	-	-	-	-	-	-	+	+	+	-	-	-	-	-	-	-	-	-	-	-	-	-	-	-	-	-	-	-	-	-	-	-	-	-	-	-	+	-	-	-	-	-	-
Dialister	sp000434475	Bg0130	0	+	-	-	-	-	-	-	-	-	-	-	-	-	-	-	-	-	-	-	-	-	-	-	-	-	-	-	-	-	-	-	-	-	-	-	-	-	-	-	-	-	-	-	-	-	-	-	-
Lactococcus	petauri	Bg0131	1	+	-	+	-	-	-	-	-	-	-	-	+	+	+	-	-	-	-	-	-	-	-	-	-	-	-	-	-	-	-	-	-	-	-	-	-	-	-	-	-	-	+	-	-	-	-	-	+
Prevotella	sp002265625	Bg0132	1	+	-	-	-	-	-	-	+	-	-	-	-	-	-	-	-	-	+	-	-	-	-	-	-	-	-	-	-	-	-	-	-	-	-	-	-	-	-	-	+	+	-	-	-	-	-	-	+
Veillonella		Bg0133	1	-	-	+	-	-	-	-	-	-	-	-	+	+	+	-	-	-	-	-	-	-	-	-	-	-	-	-	-	-	-	-	-	-	-	-	-	-	-	-	-	-	+	-	-	-	-	-	-
Lactobacillus	delbrueckii_A	Bg0134	1	+	+	+	+	-	-	-	-	+	-	-	+	+	+	-	-	-	-	-	-	-	-	-	-	-	-	+	+	+	-	-	-	-	-	-	-	-	-	-	-	-	+	-	-	+	-	-	-
Prevotella	sp002265625	Bg0135	1	+	-	-	-	-	-	-	+	-	-	-	-	-	-	-	-	-	+	-	-	-	-	-	-	-	-	-	-	-	-	-	-	-	-	-	-	-	-	-	+	+	-	-	-	-	-	-	+
Megasphaera	sp000417505	Bg0136	0	-	-	-	-	-	-	-	-	-	-	-	-	-	-	-	-	-	-	-	-	-	-	-	-	-	-	-	-	-	-	-	-	-	-	-	-	-	-	-	-	-	-	-	-	-	-	-	-
Megamonas	funiformis	Bg0137	1	-	-	+	-	-	-	-	-	-	+	-	+	+	+	-	-	-	-	+	-	-	-	-	-	-	-	-	-	-	-	-	-	-	-	-	-	-	-	-	-	-	+	-	-	-	-	-	-
Prevotella	sp000436035	Bg0138	1	+	-	-	-	-	-	-	+	-	-	-	-	-	-	-	-	-	+	-	-	-	-	-	-	-	-	-	-	-	-	-	-	-	-	-	-	-	-	-	+	-	-	-	-	-	-	-	-
Streptococcus	sp000187445	Bg0139	1	+	+	+	-	-	-	-	-	-	-	-	+	+	+	-	-	-	-	-	-	-	-	-	-	-	-	-	-	-	-	-	-	-	-	-	-	-	-	-	-	-	+	-	-	-	-	-	-
Limosilactobacillus	mucosae	Bg0140	1	+	+	+	-	-	-	-	-	-	-	-	+	+	+	-	-	-	-	-	-	-	-	-	-	-	-	-	-	-	-	-	-	-	-	-	+	-	-	-	-	-	+	-	-	-	-	-	-
Collinsella	aerofaciens_H	Bg0141	1	+	-	-	+	-	-	-	-	-	-	-	-	-	-	+	+	-	-	-	-	-	-	-	-	-	-	-	-	-	-	-	-	-	-	-	-	-	-	-	-	-	+	-	-	-	-	-	-
Blautia_A	massiliensis	Bg0142	1	+	+	-	+	-	-	-	+	-	+	-	-	-	-	-	+	-	-	-	-	-	-	-	-	-	-	+	+	-	-	-	-	-	-	-	-	-	-	-	-	-	+	-	+	-	-	-	-
Limosilactobacillus	mucosae	Bg0143	1	+	+	+	-	-	-	-	-	-	-	-	+	+	+	-	-	-	-	-	-	-	-	-	-	-	-	-	-	-	-	-	-	-	-	-	-	-	-	-	-	-	+	-	-	-	-	-	-
Prevotella	sp900546575	Bg0144	1	+	-	-	-	-	-	-	+	-	-	-	-	-	-	-	-	-	+	-	-	-	-	-	-	-	-	-	-	-	-	-	-	-	-	-	-	-	-	-	+	+	-	-	-	-	-	-	+
Prevotella	sp900290275	Bg0145	1	+	-	-	+	-	-	-	+	-	-	-	-	-	-	-	-	-	+	-	-	-	-	-	-	-	-	-	-	-	-	-	-	-	-	-	-	-	-	-	+	+	-	-	-	-	-	-	+
Prevotella	sp900546575	Bg0146	1	+	-	-	-	-	-	-	+	-	-	-	-	-	-	-	-	-	+	-	-	-	-	-	-	-	-	-	-	-	-	-	-	-	-	-	-	-	-	-	+	-	-	-	-	-	-	-	-
Parolsenella	uli_A	Bg0147	0	-	-	-	-	-	-	-	-	-	-	-	-	-	-	-	-	-	-	-	-	-	-	-	-	-	-	-	-	-	-	-	-	-	-	-	-	-	-	-	-	-	-	-	-	-	-	-	-
UBA3375	sp900551955	Bg0148	0	-	-	-	-	-	-	-	-	-	-	-	-	-	-	-	-	-	-	-	-	-	-	-	-	-	-	-	-	-	-	-	-	-	-	-	-	-	-	-	-	-	-	-	-	-	-	-	-
Collinsella	aerofaciens_H	Bg0149	1	+	-	-	+	-	-	-	-	-	-	-	-	-	-	+	+	-	-	-	-	-	-	-	-	-	-	-	-	-	-	-	-	-	-	-	-	-	-	-	-	-	+	-	-	-	-	-	-
Prevotella	sp002265625	Bg0150	1	+	-	-	-	-	-	-	+	-	-	-	-	-	-	-	-	-	+	-	-	-	-	-	-	-	-	-	-	-	-	-	-	-	-	-	-	-	-	-	+	+	-	-	-	-	-	-	+
Prevotella	sp900290275	Bg0151	1	+	-	-	+	-	-	-	+	-	-	-	-	-	-	-	-	-	+	-	-	-	-	-	-	-	-	-	-	-	-	-	-	-	-	-	-	-	-	-	+	+	-	-	-	-	-	-	+
Streptococcus	sp000187445	Bg0152	1	+	-	+	-	-	-	-	-	-	-	-	+	+	+	-	-	-	-	-	-	-	-	-	-	-	-	-	-	-	-	-	-	-	-	-	-	-	-	-	-	-	+	-	-	-	-	-	-
Veillonella		Bg0153	0	-	-	-	-	-	-	-	-	-	-	-	-	-	-	-	-	-	-	-	-	-	-	-	-	-	-	-	-	-	-	-	-	-	-	-	-	-	-	-	-	-	-	-	-	-	-	-	-
Parabacteroides	distasonis	Bg0154	1	+	-	-	-	-	-	-	+	-	-	-	-	-	-	-	-	-	+	-	-	-	-	-	-	-	-	-	-	-	-	-	-	-	-	-	-	-	-	-	+	+	-	-	-	-	-	-	+
Collinsella	aerofaciens_H	Bg0155	0	+	-	-	-	-	-	-	-	-	-	-	-	-	-	-	-	-	-	-	-	-	-	-	-	-	-	-	-	-	-	-	-	-	-	-	-	-	-	-	-	-	-	-	-	-	-	-	-
Veillonella		Bg0156	0	-	-	-	-	-	-	-	-	-	-	-	-	-	-	-	-	-	-	-	-	-	-	-	-	-	-	-	-	-	-	-	-	-	-	-	-	-	-	-	-	-	-	-	-	-	-	-	-
Dialister	sp000434475	Bg0157	0	+	-	-	-	-	-	-	-	-	-	-	-	-	-	-	-	-	-	-	-	-	-	-	-	-	-	-	-	-	-	-	-	-	-	-	-	-	-	-	-	-	-	-	-	-	-	-	-
CAG-568	sp000434395	Bg0158	0	-	-	+	-	-	-	-	-	-	-	-	-	-	-	-	-	-	-	-	-	-	-	-	-	-	-	-	-	-	-	-	-	-	-	-	-	-	-	-	-	-	-	-	-	-	-	-	-
CAG-81	sp900066535	Bg0159	0	+	-	-	-	-	-	-	-	-	-	-	-	-	-	-	-	-	-	-	-	-	-	-	-	-	-	-	-	-	-	-	-	-	-	-	-	-	-	-	-	-	-	-	-	-	-	-	-
Mitsuokella	multacida	Bg0160	1	-	-	-	+	-	-	-	+	-	-	-	+	+	+	-	-	-	-	+	-	-	-	-	-	-	-	-	-	-	-	-	-	-	-	-	-	-	-	-	-	-	+	-	-	-	-	-	-
Bifidobacterium	adolescentis	Bg0161	1	+	+	-	-	+	+	+	-	-	-	-	-	-	-	-	-	-	-	+	+	-	-	-	-	-	-	-	-	-	-	-	-	-	+	+	+	-	-	-	-	-	+	+	-	+	-	-	-
Prevotella	sp900546575	Bg0162	1	+	-	-	-	-	-	-	+	-	-	-	-	-	-	-	-	-	+	-	-	-	-	-	-	-	-	-	-	-	-	-	-	-	-	-	-	-	-	-	+	-	-	-	-	-	-	-	-
Bacteroides	ovatus	Bg0163	1	+	-	-	-	-	-	-	+	-	-	-	-	-	-	-	-	-	+	-	-	-	-	-	-	-	-	-	-	-	-	-	-	-	-	-	-	-	-	-	+	+	-	-	-	-	-	-	+
Streptococcus	sp000187445	Bg0164	1	+	-	+	-	-	-	-	-	-	-	-	+	+	+	-	-	-	-	-	-	-	-	-	-	-	-	-	-	-	-	-	-	-	-	-	-	-	-	-	-	-	+	-	-	-	-	-	-
Veillonella		Bg0165	0	-	-	-	-	-	-	-	-	-	-	-	-	-	-	-	-	-	-	-	-	-	-	-	-	-	-	-	-	-	-	-	-	-	-	-	-	-	-	-	-	-	-	-	-	-	-	-	-
Prevotella	sp002265625	Bg0166	1	+	-	-	-	-	-	-	+	-	-	-	-	-	-	-	-	-	+	-	-	-	-	-	-	-	-	-	-	-	-	-	-	-	-	-	-	-	-	-	+	+	-	-	-	-	-	-	+
Prevotellamassilia	sp900540885	Bg0167	0	-	-	-	-	-	-	-	-	-	-	-	-	-	-	-	-	-	-	-	-	-	-	-	-	-	-	-	-	-	-	-	-	-	-	-	-	-	-	-	-	-	-	-	-	-	-	-	-
Veillonella		Bg0168	0	-	-	-	-	-	-	-	-	-	-	-	-	-	-	-	-	-	-	-	-	-	-	-	-	-	-	-	-	-	-	-	-	-	-	-	-	-	-	-	-	-	-	-	-	-	-	-	-
Faecalibacterium	prausnitzii_I	Bg0169	0	+	-	-	-	-	-	-	+	-	+	-	-	-	-	-	-	-	-	-	-	-	-	-	-	-	-	+	+	+	-	-	-	-	-	-	+	-	-	-	-	-	-	-	-	+	-	-	-
Parabacteroides	distasonis	Bg0170	1	+	-	-	-	-	-	-	+	-	-	-	-	-	-	-	-	-	+	-	-	-	-	-	-	-	-	-	-	-	-	-	-	-	-	-	-	-	-	-	+	+	-	-	-	-	-	-	+
Streptococcus	sp000187445	Bg0171	1	+	-	+	-	-	-	-	-	+	-	-	+	+	+	-	-	-	-	-	-	-	-	-	-	-	-	-	-	-	-	-	-	-	-	-	-	-	-	-	-	-	+	-	-	-	-	-	-
Streptococcus	sp000187445	Bg0172	1	+	-	+	-	-	-	-	-	+	-	-	+	+	+	-	-	-	-	-	-	-	-	-	-	-	-	-	-	-	-	-	-	-	-	-	-	-	-	-	-	-	+	-	-	-	-	-	-
Bifidobacterium	adolescentis	Bg0173	1	+	-	-	-	-	+	+	-	-	-	-	-	-	-	-	-	-	-	+	-	+	-	-	-	-	-	-	-	-	-	-	-	-	+	+	-	-	-	-	-	-	-	+	-	-	-	+	-
Streptococcus	sp000187445	Bg0174	1	+	-	+	-	-	-	-	-	-	-	-	+	+	+	-	-	-	-	-	-	-	-	-	-	-	-	-	-	-	-	-	-	-	-	-	-	-	-	-	-	-	+	-	-	-	-	-	-
Lactobacillus	paragasseri	Bg0175	1	+	+	-	+	-	-	-	-	-	-	-	+	+	+	-	-	-	-	-	-	-	-	-	-	-	-	-	-	-	-	-	-	-	-	-	-	-	-	-	-	-	+	-	-	-	-	-	-
Fusobacterium_A	mortiferum	Bg0176	1	+	-	+	-	-	-	-	-	-	-	-	+	+	+	-	-	-	-	-	-	-	-	-	-	-	-	-	-	-	-	-	-	-	-	-	-	-	-	-	-	-	+	-	-	-	-	-	-
Prevotellamassilia	sp900540885	Bg0177	1	+	-	-	-	-	-	-	+	-	-	-	-	-	-	-	-	-	+	-	-	-	-	-	-	-	-	-	-	-	-	-	-	-	-	-	-	-	-	-	+	-	-	-	-	-	-	-	-
Lactobacillus	paragasseri	Bg0178	1	+	+	-	+	-	-	-	-	-	-	-	+	+	+	-	-	-	-	-	-	-	-	-	-	-	-	-	-	-	-	-	-	-	-	-	-	-	-	-	-	-	+	-	-	-	-	-	-
Dialister	sp000434475	Bg0179	0	+	-	-	-	-	-	-	-	-	-	-	-	-	-	-	-	-	-	-	-	-	-	-	-	-	-	-	-	-	-	-	-	-	-	-	-	-	-	-	-	-	-	-	-	-	-	-	-
Blautia_A	obeum	Bg0180	0	+	+	-	-	-	-	-	+	-	-	-	-	-	-	-	-	-	-	-	-	-	-	-	-	-	-	-	-	-	+	-	-	-	-	-	-	-	-	-	-	-	+	-	-	+	-	-	-
Prevotella	sp900290275	Bg0181	1	+	-	-	+	-	-	-	+	-	-	-	-	-	-	-	-	-	+	-	-	-	-	-	-	-	-	-	-	-	-	-	-	-	-	-	-	-	-	-	+	+	-	-	-	-	-	-	+
Prevotella	sp000436915	Bg0182	1	+	-	-	-	-	-	-	+	-	-	-	-	-	-	-	-	-	+	-	-	-	-	-	-	-	-	-	-	-	-	-	-	-	-	-	-	-	-	-	+	-	-	-	-	-	-	-	+
Prevotella	sp900546575	Bg0183	1	+	-	-	-	-	-	-	+	-	-	-	-	-	-	-	-	-	+	-	-	-	-	-	-	-	-	-	-	-	-	-	-	-	-	-	-	-	-	-	+	-	-	-	-	-	-	-	-
Agathobacter	rectalis	Bg0184	0	+	+	-	-	-	-	-	+	-	-	-	-	-	-	-	-	-	-	-	-	-	-	-	-	-	-	+	+	+	-	-	+	-	-	-	-	-	-	-	-	-	-	-	+	-	-	-	-
Ligilactobacillus	salivarius	Bg0185	1	+	-	+	-	-	-	-	-	-	-	-	+	+	+	-	-	-	-	-	-	-	-	-	-	-	-	-	-	-	-	-	-	-	-	-	-	-	-	-	-	-	+	-	-	-	-	-	-
Prevotella	sp900290275	Bg0186	1	+	-	-	+	-	-	-	+	-	-	-	-	-	-	-	-	-	-	-	-	-	-	-	-	-	-	-	-	-	-	-	-	-	-	-	-	-	-	-	+	+	-	-	-	-	-	-	+
Streptococcus	sp000187445	Bg0187	1	+	+	+	-	-	-	-	-	-	-	-	+	+	+	-	-	-	-	-	-	-	-	-	-	-	-	-	-	-	-	-	-	-	-	-	-	-	-	-	-	-	+	-	-	-	-	-	-
Prevotellamassilia	sp900540885	Bg0188	1	+	-	-	-	-	-	-	+	-	-	-	-	-	-	-	-	-	+	-	-	-	-	-	-	-	-	-	-	-	-	-	-	-	-	-	-	-	-	-	+	-	-	-	-	-	-	-	-
Anaerostipes	hadrus	Bg0189	1	+	+	+	-	-	-	-	-	-	-	-	-	+	+	-	-	-	-	-	-	-	-	-	-	-	-	-	-	-	-	-	-	-	-	-	-	-	-	-	-	-	+	-	-	-	-	-	-
Prevotella	sp900290275	Bg0190	1	+	-	-	+	-	-	-	+	-	-	-	-	-	-	-	-	-	+	-	-	-	-	-	-	-	-	-	-	-	-	-	-	-	-	-	-	-	-	-	+	+	-	-	-	-	-	-	+
Veillonella	atypica	Bg0191	0	-	-	-	-	-	-	-	-	-	-	-	-	-	-	-	-	-	-	-	-	-	-	-	-	-	-	-	-	-	-	-	-	-	-	-	-	-	-	-	-	-	-	-	-	-	-	-	-
Prevotella	sp900290275	Bg0192	1	+	-	-	+	-	-	-	+	-	-	-	-	-	-	-	-	-	+	-	-	-	-	-	-	-	-	-	-	-	-	-	-	-	-	-	-	-	-	-	+	+	-	-	-	-	-	-	+
Collinsella	aerofaciens_H	Bg0193	1	-	-	-	+	-	-	-	-	-	-	-	-	-	-	+	+	-	-	-	-	-	-	-	-	-	-	-	-	-	-	-	-	-	-	-	-	-	-	-	-	-	+	-	-	-	-	-	-
Megamonas	funiformis	Bg0194	1	-	-	+	+	-	-	-	-	-	+	-	+	+	+	-	-	-	-	+	-	-	-	-	-	-	-	-	-	-	-	-	-	-	-	-	-	-	-	-	-	-	+	-	-	-	-	-	-
Roseburia	inulinivorans	Bg0195	0	+	+	-	-	-	-	-	+	-	-	-	-	-	-	-	-	-	-	-	-	-	-	-	-	-	-	+	+	+	-	-	-	-	-	-	-	-	-	-	-	-	-	-	+	-	-	-	-
Bifidobacterium	adolescentis	Bg0196	1	+	+	-	-	+	+	-	-	-	-	-	-	-	-	-	-	-	-	+	+	-	-	-	-	-	-	-	-	-	-	-	-	-	-	+	+	-	-	-	-	-	+	+	-	+	-	+	-
Veillonella		Bg0197	0	-	-	-	-	-	-	-	-	-	-	-	-	-	-	-	-	-	-	-	-	-	-	-	-	-	-	-	-	-	-	-	-	-	-	-	-	-	-	-	-	-	-	-	-	-	-	-	-
Clostridium_P	perfringens	Bg0198	1	+	-	+	-	-	-	-	-	-	-	-	-	+	+	-	-	-	-	-	-	-	-	-	-	-	-	-	-	-	-	-	-	-	-	-	-	-	-	-	-	-	+	-	-	-	-	-	-
Succinivibrio	sp000431835	Bg0199	0	+	-	-	-	-	-	-	-	-	-	-	-	-	-	-	-	-	-	-	-	-	-	-	-	-	-	-	-	-	-	-	-	-	-	-	-	-	-	-	-	-	-	-	-	-	-	-	-
Dialister	sp000434475	Bg0200	0	+	-	-	-	-	-	-	-	-	-	-	-	-	-	-	-	-	-	-	-	-	-	-	-	-	-	-	-	-	-	-	-	-	-	-	-	-	-	-	-	-	-	-	-	-	-	-	-
Limosilactobacillus	mucosae	Bg0201	1	+	+	+	-	-	-	-	-	-	-	-	+	+	+	-	-	-	-	-	-	-	-	-	-	-	-	-	-	-	-	-	-	-	-	-	-	-	-	-	-	-	+	-	-	-	-	-	-
Prevotellamassilia	sp900540885	Bg0202	1	+	-	-	-	-	-	-	+	-	-	-	-	-	-	-	-	-	+	-	-	-	-	-	-	-	-	-	-	-	-	-	-	-	-	-	-	-	-	-	+	-	-	-	-	-	-	-	-
Succinivibrio	sp000431835	Bg0203	0	+	-	-	-	-	-	-	-	-	-	-	-	-	-	-	-	-	-	-	-	-	-	-	-	-	-	-	-	-	-	-	-	-	-	-	-	-	-	-	-	-	-	-	-	-	-	-	-
Bacteroides	xylanisolvens	Bg0204	1	+	-	-	+	-	-	-	+	-	-	-	-	-	-	-	-	-	+	-	-	-	-	-	-	-	-	-	-	-	-	-	-	-	-	-	-	-	-	-	+	+	-	-	-	-	-	-	+
Bifidobacterium	adolescentis	Bg0205	1	+	+	-	-	+	+	-	-	-	-	-	-	-	-	-	-	-	-	+	+	-	-	-	-	-	-	-	-	-	-	-	-	-	-	+	+	-	-	-	-	-	+	+	-	+	-	-	-
Bacteroides	thetaiotaomicron	Bg0206	1	+	-	-	-	-	-	-	+	+	-	-	-	-	-	-	-	-	+	-	-	-	-	-	-	-	-	-	-	-	-	-	-	-	-	-	-	-	-	-	+	+	-	-	-	-	-	-	+
Gemmiger	formicilis	Bg0207	0	-	+	-	-	-	-	-	-	-	-	-	-	-	-	-	-	-	-	-	-	-	-	-	-	-	-	-	-	-	-	-	-	-	-	-	-	-	-	-	-	-	-	-	-	-	-	-	-
Enterococcus_B	faecium	Bg0208	1	+	+	-	-	-	-	-	-	-	-	-	-	-	-	-	-	-	-	-	-	-	-	-	-	+	+	-	-	-	-	-	-	-	-	-	-	-	-	-	-	-	-	-	-	-	-	-	-
Dorea	longicatena_B	Bg0209	1	+	+	+	+	-	-	-	-	-	-	-	+	+	+	-	-	-	-	-	-	-	-	-	-	-	-	-	-	-	+	-	-	-	-	-	-	-	-	-	-	-	+	-	-	-	-	-	-
Bacteroides	ovatus	Bg0210	1	+	-	-	-	-	-	-	+	-	-	-	-	-	-	-	-	-	+	-	-	-	-	-	-	-	-	-	-	-	-	-	-	-	-	-	-	-	-	-	+	+	-	-	-	-	-	-	+
Agathobacter	faecis	Bg0211	1	+	+	-	-	-	-	-	+	-	-	-	+	+	+	-	-	-	-	-	-	-	-	-	-	-	-	+	+	+	-	-	-	-	-	-	-	-	-	-	-	-	+	-	+	-	-	-	-
Streptococcus	gallolyticus	Bg0212	1	+	+	+	-	-	-	-	-	-	-	-	+	+	+	-	-	-	-	-	-	-	-	-	-	-	-	-	-	-	-	-	-	-	-	-	-	-	-	-	-	-	+	-	-	-	-	-	-
Prevotella	sp002265625	Bg0213	1	+	-	-	-	-	-	-	+	-	-	-	-	-	-	-	-	-	+	-	-	-	-	-	-	-	-	-	-	-	-	-	-	-	-	-	-	-	-	-	+	+	-	-	-	-	-	-	+
Haemophilus_D	parainfluenzae_K	Bg0214	1	+	-	+	-	-	-	-	-	-	-	-	-	+	+	-	-	-	-	-	-	-	-	-	-	-	-	-	-	-	-	-	-	-	-	-	-	-	-	-	-	-	-	-	-	-	-	-	-
Bifidobacterium	catenulatum	Bg0215	1	+	+	-	-	-	+	-	-	-	+	-	-	-	-	-	-	-	-	+	+	-	-	-	+	-	-	-	-	-	-	-	-	-	-	-	-	-	-	-	-	-	+	+	-	-	-	-	-
Streptococcus	sp000187445	Bg0216	1	+	-	+	-	-	-	-	-	-	-	-	+	+	+	-	-	-	-	-	-	-	-	-	-	-	-	-	-	-	-	-	-	-	-	-	-	-	-	-	-	-	+	-	-	-	-	-	-
Prevotellamassilia	sp900540885	Bg0217	1	+	-	-	-	-	-	-	+	-	-	-	-	-	-	-	-	-	+	-	-	-	-	-	-	-	-	-	-	-	-	-	-	-	-	-	-	-	-	-	+	-	-	-	-	-	-	-	-
Streptococcus	sp000187445	Bg0218	1	+	+	+	-	-	-	-	-	-	-	-	+	+	+	-	-	-	-	-	-	-	-	-	-	-	-	-	-	-	-	-	-	-	-	-	-	-	-	-	-	-	+	-	-	-	-	-	-
Bacteroides	uniformis	Bg0219	1	+	-	-	-	-	-	-	+	-	-	-	-	-	-	-	-	-	+	-	-	-	-	-	-	-	-	-	-	-	-	-	-	-	-	-	-	-	-	-	+	+	-	-	-	-	-	-	+
Streptococcus	sp000187445	Bg0220	1	+	+	+	-	-	-	-	-	-	-	-	+	+	+	-	-	-	-	-	-	-	-	-	-	-	-	-	-	-	-	-	-	-	-	-	-	-	-	-	-	-	+	-	-	-	-	-	-
Catenibacterium	sp000437715	Bg0221	1	+	-	-	+	-	-	-	+	-	-	-	-	-	-	-	+	-	-	+	-	-	-	-	-	-	-	-	-	-	-	-	-	-	-	-	-	-	-	-	-	-	+	-	-	-	-	-	-
Anaerostipes	hadrus	Bg0222	1	+	-	+	+	-	-	-	-	-	-	-	-	+	+	-	-	-	-	-	-	-	-	-	-	-	-	-	-	-	-	-	-	-	-	-	-	-	-	-	-	-	+	-	-	-	-	-	-
Prevotellamassilia	sp900540885	Bg0223	0	-	-	-	-	-	-	-	-	-	-	-	-	-	-	-	-	-	-	-	-	-	-	-	-	-	-	-	-	-	-	-	-	-	-	-	-	-	-	-	-	-	-	-	-	-	-	-	-
Anaerobutyricum	hallii_A	Bg0224	1	+	-	+	-	-	-	-	-	-	-	-	-	+	+	-	-	-	-	-	-	-	-	-	-	-	-	-	-	-	-	-	-	-	-	-	-	-	-	-	-	-	+	-	-	-	-	-	-
Bacteroides	ovatus	Bg0225	1	+	-	+	+	-	-	-	+	-	-	-	-	-	-	-	-	-	+	-	-	-	-	-	-	-	-	-	-	-	-	-	-	-	-	-	-	-	-	-	+	+	-	-	-	-	-	-	+
Dorea	longicatena_B	Bg0226	1	+	+	+	+	-	-	-	-	-	-	-	+	+	+	-	-	-	-	-	-	-	-	-	-	-	-	+	+	+	+	-	-	-	-	-	-	-	-	-	-	-	+	-	-	-	-	-	-
Faecalimonas	sp900550975	Bg0227	1	+	-	+	-	-	-	-	-	-	-	-	-	+	+	-	-	-	-	-	-	-	-	-	-	-	-	-	-	-	-	-	-	-	-	-	-	-	-	-	-	-	+	-	-	-	-	-	-
Bacteroides	thetaiotaomicron	Bg0228	1	+	-	-	-	-	-	-	+	+	-	-	-	-	-	-	-	-	+	-	-	-	-	-	-	-	-	-	-	-	-	-	-	-	-	-	-	-	-	-	+	+	-	-	-	-	-	-	+
Sutterella	wadsworthensis	Bg0229	0	-	-	-	-	-	-	-	-	-	-	-	-	-	-	-	-	-	-	-	-	-	-	-	-	-	-	-	-	-	-	-	-	-	-	-	-	-	-	-	-	-	-	-	-	-	-	-	-
Prevotellamassilia	sp900540885	Bg0230	1	+	-	-	-	-	-	-	+	-	-	-	-	-	-	-	-	-	+	-	-	-	-	-	-	-	-	-	-	-	-	-	-	-	-	-	-	-	-	-	+	-	-	-	-	-	-	-	-
Catenibacterium	sp000437715	Bg0231	1	+	-	-	+	-	-	-	+	-	-	-	-	-	-	-	+	-	-	-	-	-	-	-	-	-	-	-	-	-	-	-	-	-	-	-	-	-	-	-	-	-	+	-	-	-	-	-	-
Bacteroides	intestinalis	Bg0232	1	+	-	-	-	-	-	-	+	-	-	-	-	-	-	-	-	-	+	-	-	-	-	-	-	-	-	-	-	-	-	-	-	-	-	-	-	-	-	-	+	+	-	-	-	-	-	-	+
Agathobacter	faecis	Bg0233	1	+	+	-	-	-	-	-	+	-	-	-	+	+	+	-	-	-	-	-	-	-	-	-	-	-	-	+	+	+	-	-	-	-	-	-	-	-	-	-	-	-	+	-	+	-	-	-	-
Megamonas	funiformis	Bg0234	1	-	-	+	+	-	-	-	-	-	+	-	-	+	+	-	-	-	-	+	-	-	-	-	-	-	-	-	-	-	-	-	-	-	-	-	-	-	-	-	-	-	+	-	-	-	-	-	-
Dialister	sp000434475	Bg0235	0	+	-	-	-	-	-	-	-	-	-	-	-	-	-	-	-	-	-	-	-	-	-	-	-	-	-	-	-	-	-	-	-	-	-	-	-	-	-	-	-	-	-	-	-	-	-	-	-
Dorea	formicigenerans	Bg0236	1	+	-	-	+	-	-	-	-	-	-	-	+	+	+	-	-	-	-	-	-	-	-	-	-	-	-	-	-	-	-	-	-	-	-	-	-	-	-	-	-	-	+	-	-	-	-	-	-
Catenibacterium	sp000437715	Bg0237	1	+	-	-	+	-	-	-	+	-	-	-	+	+	+	-	+	-	-	+	-	-	-	-	-	-	-	-	-	-	-	-	-	-	-	-	-	-	-	-	-	-	-	-	-	-	-	-	-
Campylobacter		Bg0238	0	-	-	-	-	-	-	-	-	-	-	-	-	-	-	-	-	-	-	-	-	-	-	-	-	-	-	-	-	-	-	-	-	-	-	-	-	-	-	-	-	-	-	-	-	-	-	-	-
Faecalibacterium	prausnitzii_A	Bg0239	0	+	-	-	-	-	-	-	+	-	+	-	-	-	-	-	-	-	-	-	-	-	-	-	-	-	-	-	-	-	-	-	-	-	+	+	+	-	-	-	-	-	+	-	-	+	-	-	-
Agathobacter	rectalis	Bg0240	0	+	+	-	+	-	-	-	+	-	-	-	-	-	-	-	-	-	-	-	-	-	-	-	-	+	+	+	+	+	-	+	+	+	-	-	-	-	-	-	-	-	+	-	+	-	-	-	-
Bacteroides	ovatus	Bg0241	1	+	-	-	-	-	-	-	+	-	-	-	-	-	-	-	-	-	+	-	-	-	-	-	-	-	-	-	-	-	-	-	-	-	-	-	-	-	-	-	+	+	-	-	-	-	-	-	+
Bifidobacterium	ruminantium	Bg0242	1	+	-	-	-	+	+	-	-	-	-	+	-	-	-	-	-	-	-	+	+	-	-	-	-	-	-	-	-	-	-	-	-	-	+	+	+	-	-	-	-	-	+	+	-	+	-	-	-
CAG-83	sp000431575	Bg0243	0	-	-	-	-	-	-	-	-	-	-	-	-	-	-	-	-	-	-	-	-	-	-	-	-	-	-	-	-	-	-	-	-	-	-	-	-	-	-	-	-	-	-	-	-	-	-	-	-
Megamonas	funiformis	Bg0244	1	-	-	+	+	-	-	-	-	-	+	-	+	+	+	-	-	-	-	+	-	-	-	-	-	-	-	-	-	-	-	-	-	-	-	-	-	-	-	-	-	-	+	-	-	-	-	-	-
Roseburia	sp003470905	Bg0245	0	+	+	+	-	-	-	+	+	-	-	-	-	-	-	-	-	-	-	-	-	-	-	-	-	-	-	-	-	-	-	-	-	-	-	-	-	-	-	-	-	-	+	-	-	+	-	-	-
Prevotella	multisaccharivorax	Bg0246	1	+	-	-	-	-	-	-	+	-	-	-	-	-	-	-	-	-	+	-	-	-	-	-	-	-	-	-	-	-	-	-	-	-	-	-	-	-	-	-	+	+	-	-	-	-	-	-	+
Haemophilus_D		Bg0247	1	+	-	+	-	-	-	-	-	-	-	-	-	+	+	-	-	-	-	-	-	-	-	-	-	-	-	-	-	-	-	-	-	-	-	-	-	-	-	-	-	-	-	-	-	-	-	-	-
Veillonella_A	magna	Bg0248	0	-	-	-	-	-	-	-	-	-	-	-	-	-	-	-	-	-	-	-	-	-	-	-	-	-	-	-	-	-	-	-	-	-	-	-	-	-	-	-	-	-	-	-	-	-	-	-	-
Selenomonas_A		Bg0249	1	-	-	+	+	-	-	-	-	-	-	-	+	+	+	-	-	-	-	+	-	-	-	-	-	-	-	-	-	-	-	-	-	-	-	-	-	-	-	-	-	-	+	-	-	-	-	-	-
Agathobacter	faecis	Bg0250	0	+	-	-	-	-	-	-	+	-	-	-	-	-	-	-	-	-	-	-	-	-	-	-	-	-	-	+	+	+	-	-	-	-	-	-	-	-	-	-	-	-	-	-	+	-	-	-	-
Succinivibrio	sp000431835	Bg0251	0	+	-	-	-	-	-	-	-	-	-	-	-	-	-	-	-	-	-	-	-	-	-	-	-	-	-	-	-	-	-	-	-	-	-	-	-	-	-	-	-	-	-	-	-	-	-	-	-
Enterococcus_A	avium	Bg0252	1	+	-	-	-	-	-	-	-	-	-	-	+	+	+	-	-	-	-	-	-	-	-	-	-	-	-	-	-	-	-	-	-	-	-	-	-	-	-	-	-	-	-	-	-	-	-	-	-
RC9	sp000435075	Bg0253	0	-	-	-	-	-	-	-	-	-	-	-	-	-	-	-	-	-	-	-	-	-	-	-	-	-	-	-	-	-	-	-	-	-	-	-	-	-	-	-	-	-	-	-	-	-	-	-	-
Dialister	sp000434475	Bg0254	0	+	-	-	-	-	-	-	-	-	-	-	-	-	-	-	-	-	-	-	-	-	-	-	-	-	-	-	-	-	-	-	-	-	-	-	-	-	-	-	-	-	-	-	-	-	-	-	-
Streptococcus	sp000187445	Bg0255	1	+	-	+	-	-	-	-	-	-	-	-	+	+	+	-	-	-	-	-	-	-	-	-	-	-	-	-	-	-	-	-	-	-	-	-	-	-	-	-	-	-	+	-	-	-	-	-	-
Cetobacterium_A		Bg0256	0	-	-	-	-	-	-	-	-	-	-	-	-	-	-	-	-	-	-	-	-	-	-	-	-	-	-	-	-	-	-	-	-	-	-	-	-	-	-	-	-	-	-	-	-	-	-	-	-
Enterococcus_A	avium	Bg0257	1	+	+	-	+	-	-	-	-	-	-	-	+	+	+	-	+	-	-	-	-	-	-	-	-	+	+	-	-	-	-	-	-	-	-	-	-	-	-	-	-	-	-	-	-	-	-	-	-
Dialister	succinatiphilus	Bg0258	0	+	-	-	-	-	-	-	-	-	-	-	-	-	-	-	-	-	-	-	-	-	-	-	-	-	-	-	-	-	-	-	-	-	-	-	-	-	-	-	-	-	-	-	-	-	-	-	-
Dorea	longicatena_B	Bg0259	1	+	+	+	+	-	-	-	-	-	-	-	-	+	+	-	-	-	-	-	-	-	-	-	-	-	-	+	+	+	+	-	-	-	-	-	-	-	-	-	-	-	+	-	-	-	-	-	-
Veillonella		Bg0260	0	-	-	-	-	-	-	-	-	-	-	-	-	-	-	-	-	-	-	-	-	-	-	-	-	-	-	-	-	-	-	-	-	-	-	-	-	-	-	-	-	-	-	-	-	-	-	-	-
Agathobacter	rectalis	Bg0261	0	+	+	+	+	-	-	-	+	-	-	-	-	-	-	-	-	-	-	-	-	-	-	-	-	+	+	+	+	+	-	+	+	+	-	-	-	-	-	-	-	-	+	-	+	-	-	-	-
Bifidobacterium	merycicum	Bg0262	1	-	+	-	-	-	+	-	-	-	-	-	-	-	-	-	-	-	-	+	+	-	-	-	-	-	-	-	-	-	-	-	-	-	+	+	+	-	-	-	-	-	+	+	-	-	-	-	-
Bacteroides	thetaiotaomicron	Bg0263	0	+	-	-	-	-	-	-	-	+	-	-	-	-	-	-	-	-	-	-	-	-	-	-	-	-	-	-	-	-	-	-	-	-	-	-	-	-	-	-	-	-	-	-	-	-	-	-	-
Agathobacter	rectalis	Bg0264	0	+	+	+	+	-	-	-	+	-	-	-	-	-	-	-	-	-	-	-	-	-	-	-	-	+	+	+	+	+	-	-	+	-	-	-	-	-	-	-	-	-	+	-	+	-	-	-	-
Dialister	sp000434475	Bg0265	0	+	-	-	-	-	-	-	-	-	-	-	-	-	-	-	-	-	-	-	-	-	-	-	-	-	-	-	-	-	-	-	-	-	-	-	-	-	-	-	-	-	-	-	-	-	-	-	-
Collinsella	sp900542825	Bg0266	1	+	-	-	+	-	-	-	-	-	-	-	-	-	-	+	+	-	-	-	-	-	-	-	-	-	-	-	-	-	-	-	-	-	-	-	-	-	-	-	-	-	+	-	-	-	-	-	-
Erysipelatoclostridium	ramosum	Bg0267	1	+	-	+	-	-	-	-	-	-	-	-	-	+	+	-	-	-	-	+	-	-	-	-	-	-	-	-	-	-	-	-	-	-	-	-	-	-	-	-	-	-	+	-	-	-	-	-	-
Agathobacter	rectalis	Bg0268	0	+	+	+	+	-	-	-	+	-	-	-	-	-	-	-	-	-	-	-	-	-	-	-	-	+	+	+	+	+	-	+	+	+	-	-	-	-	-	-	-	-	+	-	+	-	-	-	-
Limosilactobacillus	vaginalis_A	Bg0269	0	+	+	-	-	-	-	-	-	-	-	-	-	-	-	-	-	-	-	+	-	-	-	-	-	-	-	-	-	-	-	-	-	-	-	-	-	-	-	-	-	-	+	-	-	-	-	-	-
Bacteroides	uniformis	Bg0270	1	+	-	-	-	-	-	-	+	-	-	-	-	-	-	-	-	-	+	-	-	-	-	-	-	-	-	-	-	-	-	-	-	-	-	-	-	-	-	-	+	+	-	-	-	-	-	-	+
Lachnospira	eligens_B	Bg0271	0	-	-	-	-	-	-	-	-	-	-	-	-	-	-	-	-	-	-	-	-	-	-	-	-	-	-	-	-	-	-	-	-	-	-	-	-	-	-	-	-	-	-	-	-	-	-	-	-
Haemophilus_D	parainfluenzae	Bg0272	1	+	-	+	-	-	-	-	-	-	-	-	-	+	+	-	-	-	-	-	-	-	-	-	-	-	-	-	-	-	-	-	-	-	-	-	-	-	-	-	-	-	-	-	-	-	-	-	-
Lactobacillus	amylovorus	Bg0273	1	+	+	+	+	-	-	-	-	-	-	-	+	+	+	-	-	-	-	-	-	-	-	-	-	-	-	+	+	+	-	-	-	-	-	-	-	-	-	-	-	-	+	-	-	-	-	-	-
Limosilactobacillus	mucosae	Bg0274	1	+	+	+	-	-	-	-	-	-	-	-	+	+	+	-	-	-	-	-	-	-	-	-	-	-	-	-	-	-	-	-	-	-	-	-	-	-	-	-	-	-	+	-	-	-	-	-	-
Parabacteroides	merdae	Bg0275	0	+	-	+	-	-	-	-	-	-	-	-	-	-	-	-	-	-	-	-	-	-	-	-	-	-	-	-	-	-	-	-	-	-	-	-	-	-	-	-	-	-	-	-	-	-	-	-	-
Cetobacterium_A		Bg0276	0	-	-	-	-	-	-	-	-	-	-	-	-	-	-	-	-	-	-	-	-	-	-	-	-	-	-	-	-	-	-	-	-	-	-	-	-	-	-	-	-	-	-	-	-	-	-	-	-
Ureaplasma	sp900544585	Bg0277	0	-	-	-	-	-	-	-	-	-	-	-	-	-	-	-	-	-	-	-	-	-	-	-	-	-	-	-	-	-	-	-	-	-	-	-	-	-	-	-	-	-	-	-	-	-	-	-	-
Bifidobacterium	adolescentis	Bg0278	1	+	-	-	-	+	+	+	-	-	-	-	-	-	-	-	-	-	-	+	-	-	-	-	-	-	-	-	-	-	-	-	-	-	+	+	+	-	-	-	-	-	-	+	-	+	-	-	-
Agathobacter	rectalis	Bg0279	0	+	+	+	+	-	-	-	+	-	-	-	-	-	-	-	-	-	-	-	-	-	-	-	-	+	+	+	+	+	-	+	+	+	-	-	-	-	-	-	-	-	+	-	+	-	-	-	-
Enterobacter	roggenkampii	Bg0280	1	+	-	-	+	-	-	-	-	-	-	-	-	+	+	-	-	-	-	+	-	-	-	-	-	+	-	-	-	-	-	-	-	-	-	-	-	-	-	-	-	-	+	+	-	-	-	-	-
Holdemanella	sp002299315	Bg0281	0	-	-	-	-	-	-	-	-	-	-	-	-	-	-	-	-	-	-	-	-	-	-	-	-	-	-	-	-	-	-	-	-	-	-	-	-	-	-	-	-	-	-	-	-	-	-	-	-
Agathobacter	faecis	Bg0282	1	+	+	-	-	-	-	-	+	-	-	-	+	+	+	-	-	-	-	-	-	-	-	-	-	-	-	+	+	+	-	-	-	-	-	-	-	-	-	-	-	-	-	-	+	-	-	-	-
Campylobacter_D	upsaliensis	Bg0283	0	-	-	-	-	-	-	-	-	-	-	-	-	-	-	-	-	-	-	-	-	-	-	-	-	-	-	-	-	-	-	-	-	-	-	-	-	-	-	-	-	-	-	-	-	-	-	-	-
Dialister	sp000434475	Bg0284	0	+	-	-	-	-	-	-	-	-	-	-	-	-	-	-	-	-	-	-	-	-	-	-	-	-	-	-	-	-	-	-	-	-	-	-	-	-	-	-	-	-	-	-	-	-	-	-	-
Prevotella	sp900290275	Bg0285	1	+	-	-	+	-	-	-	+	-	-	-	-	-	-	-	-	-	+	-	-	-	-	-	-	-	-	-	-	-	-	-	-	-	-	-	-	-	-	-	+	+	-	-	-	-	-	-	+
Succinivibrio	sp000431835	Bg0286	0	+	-	-	-	-	-	-	-	-	-	-	-	-	-	-	-	-	-	-	-	-	-	-	-	-	-	-	-	-	-	-	-	-	-	-	-	-	-	-	-	-	-	-	-	-	-	-	-
Agathobacter	faecis	Bg0287	1	+	+	-	-	-	-	-	+	-	-	-	+	+	+	-	-	-	-	-	-	-	-	-	-	-	-	+	+	+	-	-	-	-	-	-	-	-	-	-	-	-	-	-	+	-	-	-	-
Faecalimonas	umbilicata	Bg0288	0	+	-	-	-	-	-	-	+	-	-	-	-	-	-	-	-	-	-	-	-	-	-	-	-	-	-	+	+	+	-	-	-	-	-	-	-	-	-	-	-	-	-	-	+	+	-	-	-
Bacteroides	ovatus	Bg0289	0	+	-	-	-	-	-	-	-	-	-	-	-	-	-	-	-	-	-	-	-	-	-	-	-	-	-	-	-	-	-	-	-	-	-	-	-	-	-	-	-	-	-	-	-	-	-	-	-
Ureaplasma	sp900544585	Bg0290	0	-	-	-	-	-	-	-	-	-	-	-	-	-	-	-	-	-	-	-	-	-	-	-	-	-	-	-	-	-	-	-	-	-	-	-	-	-	-	-	-	-	-	-	-	-	-	-	-
Holdemanella	sp002299315	Bg0291	0	-	-	-	-	-	-	-	-	-	-	-	-	-	-	-	-	-	-	-	-	-	-	-	-	-	-	-	-	-	-	-	-	-	-	-	-	-	-	-	-	-	-	-	-	-	-	-	-
Succinivibrio	sp000431835	Bg0292	0	+	-	-	-	-	-	-	-	-	-	-	-	-	-	-	-	-	-	-	-	-	-	-	-	-	-	-	-	-	-	-	-	-	-	-	-	-	-	-	-	-	-	-	-	-	-	-	-
Catenibacterium	sp000437715	Bg0293	1	+	-	-	+	-	-	-	+	-	-	-	+	+	+	-	+	-	-	+	-	-	-	-	-	-	-	-	-	-	-	-	-	-	-	-	-	-	-	-	-	-	+	-	-	-	-	-	-
Dialister	sp000434475	Bg0294	0	+	-	-	-	-	-	-	-	-	-	-	-	-	-	-	-	-	-	-	-	-	-	-	-	-	-	-	-	-	-	-	-	-	-	-	-	-	-	-	-	-	-	-	-	-	-	-	-
Haemophilus_D	parainfluenzae_K	Bg0295	1	+	-	+	-	-	-	-	-	-	-	-	-	+	+	-	-	-	-	-	-	-	-	-	-	-	-	-	-	-	-	-	-	-	-	-	-	-	-	-	-	-	-	-	-	-	-	-	-
Agathobacter	faecis	Bg0296	0	+	+	-	-	-	-	-	+	-	-	-	-	-	-	-	-	-	-	-	-	-	-	-	-	-	-	+	+	+	-	-	-	-	-	-	-	-	-	-	-	-	+	-	+	-	-	-	-
Veillonella		Bg0297	0	-	-	-	-	-	-	-	-	-	-	-	-	-	-	-	-	-	-	-	-	-	-	-	-	-	-	-	-	-	-	-	-	-	-	-	-	-	-	-	-	-	-	-	-	-	-	-	-
Catenibacterium	sp000437715	Bg0298	1	-	-	-	+	-	-	-	+	-	-	-	-	-	-	-	+	-	-	+	-	-	-	-	-	-	-	-	-	-	-	-	-	-	-	-	-	-	-	-	-	-	+	-	-	-	-	-	-
Morganella	morganii	Bg0299	0	-	-	-	-	-	-	-	-	-	-	-	-	-	-	-	-	-	-	-	-	-	-	-	-	-	-	-	-	-	-	-	-	-	-	-	-	-	-	-	-	-	-	+	-	-	-	-	-
Streptococcus	sp000187445	Bg0300	1	+	+	+	-	-	-	-	-	-	-	-	+	+	+	-	-	-	-	-	-	-	-	-	-	-	-	-	-	-	-	-	-	-	-	-	-	-	-	-	-	-	+	-	-	-	-	-	-
Sutterella	wadsworthensis_A	Bg0301	0	-	-	-	-	-	-	-	-	-	-	-	-	-	-	-	-	-	-	-	-	-	-	-	-	-	-	-	-	-	-	-	-	-	-	-	-	-	-	-	-	-	-	-	-	-	-	-	-
Faecalibacterium	prausnitzii_C	Bg0302	0	+	-	-	-	-	-	-	+	-	+	-	-	-	-	-	-	-	-	-	-	-	-	-	-	-	-	-	-	+	-	-	-	-	-	-	-	-	-	-	-	-	-	-	-	-	-	-	-
Lactobacillus	acidophilus	Bg0303	1	+	-	-	+	-	-	-	-	-	-	-	+	+	+	-	-	-	-	-	-	-	-	-	-	-	-	-	-	-	-	-	-	-	-	-	-	-	-	-	-	-	+	-	-	-	-	-	-
Intestinibacter	bartlettii	Bg0304	1	+	-	+	+	-	-	-	-	-	-	-	+	+	+	-	-	-	-	-	-	-	-	-	-	-	-	+	+	+	+	-	-	-	-	-	-	-	-	-	-	-	+	-	-	-	-	-	-
Collinsella	sp002232035	Bg0305	0	+	-	-	-	-	-	-	-	-	-	-	-	-	-	-	-	-	-	-	-	-	-	-	-	-	-	-	-	-	-	-	-	-	-	-	-	-	-	-	-	-	-	-	-	-	-	-	-
Agathobacter	rectalis	Bg0306	0	+	+	-	+	-	-	-	+	-	-	-	-	-	-	-	-	-	-	-	-	-	-	-	-	+	+	+	+	+	-	+	+	+	-	-	-	-	-	-	-	-	+	-	+	+	-	-	-
Blautia_A	obeum	Bg0307	0	+	+	-	-	-	-	-	+	-	-	-	-	-	-	-	-	-	-	-	-	-	-	-	-	+	-	-	-	-	+	-	-	-	-	-	+	-	-	-	-	-	+	-	-	+	-	-	-
Agathobacter	faecis	Bg0308	1	+	+	-	-	-	-	-	+	-	-	-	+	+	+	-	-	-	-	-	-	-	-	-	-	-	-	+	+	+	-	-	-	-	-	-	-	-	-	-	-	-	-	-	+	-	-	-	-
Veillonella		Bg0309	0	-	-	-	-	-	-	-	-	-	-	-	-	-	-	-	-	-	-	-	-	-	-	-	-	-	-	-	-	-	-	-	-	-	-	-	-	-	-	-	-	-	-	-	-	-	-	-	-
Roseburia	inulinivorans	Bg0310	0	+	+	-	-	-	-	-	+	-	+	-	-	-	-	-	-	-	-	-	-	-	-	-	-	-	-	+	+	+	-	-	-	-	-	-	-	-	-	-	-	-	+	-	+	+	-	-	-
UBA3375	sp900551955	Bg0311	0	-	-	-	-	-	-	-	-	-	-	-	-	-	-	-	-	-	-	-	-	-	-	-	-	-	-	-	-	-	-	-	-	-	-	-	-	-	-	-	-	-	-	-	-	-	-	-	-
Acetatifactor	sp003447295	Bg0312	0	+	-	-	-	-	-	-	+	-	-	-	-	-	-	-	-	-	-	-	-	-	-	-	-	-	-	+	+	+	-	-	-	-	-	-	-	-	-	-	-	-	-	-	-	-	-	-	-
Holdemanella	sp002299315	Bg0313	0	-	-	-	-	-	-	-	-	-	-	-	-	-	-	-	-	-	-	-	-	-	-	-	-	-	-	-	-	-	-	-	-	-	-	-	-	-	-	-	-	-	-	-	-	-	-	-	-
Prevotella	sp003447235	Bg0314	1	+	-	-	-	-	-	-	+	-	-	-	-	-	-	-	-	-	+	-	-	-	-	-	-	-	-	-	-	-	-	-	-	-	-	-	-	-	-	-	+	-	-	-	-	-	-	-	+
Bacteroides	ovatus	Bg0315	1	+	-	-	-	-	-	-	+	-	-	-	-	-	-	-	-	-	+	-	-	-	-	-	-	-	-	-	-	-	-	-	-	-	-	-	-	-	-	-	+	+	-	-	-	-	-	-	+
Parabacteroides	distasonis	Bg0316	1	+	-	-	-	-	-	-	+	-	-	-	-	-	-	-	-	-	+	-	-	-	-	-	-	-	-	-	-	-	-	-	-	-	-	-	-	-	-	-	+	+	-	-	-	-	-	-	+
Agathobacter	faecis	Bg0317	0	+	+	-	-	-	-	-	+	-	-	-	-	-	-	-	-	-	-	-	-	-	-	-	-	-	-	+	+	+	-	-	-	-	-	-	-	-	-	-	-	-	+	-	+	-	-	-	-
Megamonas	funiformis	Bg0318	1	-	-	+	-	-	-	-	-	-	+	-	+	+	+	-	-	-	-	+	-	-	-	-	-	-	-	-	-	-	-	-	-	-	-	-	-	-	-	-	-	-	+	-	-	-	-	-	-
Veillonella		Bg0319	0	-	-	-	-	-	-	-	-	-	-	-	-	-	-	-	-	-	-	-	-	-	-	-	-	-	-	-	-	-	-	-	-	-	-	-	-	-	-	-	-	-	-	-	-	-	-	-	-
Mitsuokella	jalaludinii	Bg0320	1	-	-	-	+	-	-	-	+	-	-	-	+	+	+	-	-	-	-	+	-	-	-	-	-	-	-	-	-	-	-	-	-	-	-	-	-	-	-	-	-	-	+	-	-	-	-	-	-
Agathobacter	faecis	Bg0321	0	+	+	-	-	-	-	-	+	-	-	-	-	-	-	-	-	-	-	-	-	-	-	-	-	-	-	+	+	+	-	-	-	-	-	-	-	-	-	-	-	-	+	-	+	-	-	-	-
CAG-83	sp000431575	Bg0322	0	-	-	-	-	-	-	-	-	-	-	-	-	-	-	-	-	-	-	-	-	-	-	-	-	-	-	-	-	-	-	-	-	-	-	-	-	-	-	-	-	-	-	-	-	-	-	-	-
Campylobacter_D	sp900539255	Bg0323	0	-	-	-	-	-	-	-	-	-	-	-	-	-	-	-	-	-	-	-	-	-	-	-	-	-	-	-	-	-	-	-	-	-	-	-	-	-	-	-	-	-	-	-	-	-	-	-	-
Parabacteroides	distasonis	Bg0324	1	+	-	-	-	-	-	-	+	-	-	-	-	-	-	-	-	-	+	-	-	-	-	-	-	-	-	-	-	-	-	-	-	-	-	-	-	-	-	-	-	+	-	-	-	-	-	-	+
Limosilactobacillus	mucosae	Bg0325	1	+	+	+	-	-	-	-	-	-	-	-	+	+	+	-	-	-	-	-	-	-	-	-	-	-	-	-	-	-	-	-	-	-	-	-	-	-	-	-	-	-	+	-	-	-	-	-	-
Prevotella	sp000436915	Bg0326	1	+	-	-	-	-	-	-	+	-	-	-	-	-	-	-	-	-	+	-	-	-	-	-	-	-	-	-	-	-	-	-	-	-	-	-	-	-	-	-	+	-	-	-	-	-	-	-	+
Agathobacter	faecis	Bg0327	1	+	+	-	-	-	-	-	+	-	-	-	+	+	+	-	-	-	-	-	-	-	-	-	-	-	-	+	+	+	-	-	-	-	-	-	-	-	-	-	-	-	+	-	+	-	-	-	-
Holdemanella	biformis	Bg0328	1	+	-	+	-	-	-	-	-	-	-	-	+	+	+	-	-	-	-	-	-	-	-	-	-	-	-	-	-	-	-	-	-	-	-	-	-	-	-	-	-	-	-	-	-	-	-	-	-
Dorea	longicatena_B	Bg0329	1	+	+	+	+	-	-	-	-	-	-	-	+	+	+	-	-	-	-	-	-	-	-	-	-	-	-	+	+	+	-	-	-	-	-	-	-	-	-	-	-	-	+	-	-	-	-	-	-
Bacteroides	ovatus	Bg0330	1	+	-	+	-	-	-	-	+	-	-	-	-	-	-	-	-	-	+	-	-	-	-	-	-	-	-	-	-	-	-	-	-	-	-	-	-	-	-	-	+	+	-	-	-	-	-	-	+
Gemmiger	formicilis	Bg0331	0	-	-	+	-	-	-	-	-	-	-	-	-	-	-	-	-	-	-	-	-	-	-	-	-	-	-	-	-	-	-	-	-	-	-	-	-	-	-	-	-	-	-	-	-	-	-	-	-
Bacteroides	xylanisolvens	Bg0332	1	+	-	-	-	-	-	-	+	-	-	-	-	-	-	-	-	-	+	-	-	-	-	-	-	-	-	-	-	-	-	-	-	-	-	-	-	-	-	-	+	+	-	-	-	-	-	-	-
Campylobacter_D	jejuni	Bg0333	0	-	-	-	-	-	-	-	-	-	-	-	-	-	-	-	-	-	-	-	-	-	-	-	-	-	-	-	-	-	-	-	-	-	-	-	-	-	-	-	-	-	-	-	-	-	-	-	-
Catenibacterium	sp000437715	Bg0334	1	+	-	-	+	-	-	-	+	-	-	-	-	-	-	-	+	-	-	+	-	-	-	-	-	-	-	-	-	-	-	-	-	-	-	-	-	-	-	-	-	-	+	-	-	-	-	-	-
Prevotella	sp003447235	Bg0335	1	+	-	-	-	-	-	-	+	-	-	-	-	-	-	-	-	-	+	-	-	-	-	-	-	-	-	-	-	-	-	-	-	-	-	-	-	-	-	-	+	-	-	-	-	-	-	-	+
Dorea	longicatena_B	Bg0336	1	+	+	+	+	-	-	-	-	-	-	-	-	+	+	-	-	-	-	-	-	-	-	-	-	-	-	+	+	+	+	-	-	-	-	-	-	-	-	-	-	-	+	-	-	-	-	-	-
Haemophilus_D	parainfluenzae_K	Bg0337	1	+	-	+	-	-	-	-	-	-	-	-	-	+	+	-	-	-	-	-	-	-	-	-	-	-	-	-	-	-	-	-	-	-	-	-	-	-	-	-	-	-	-	-	-	-	-	-	-
Blautia_A	sp003471165	Bg0338	1	+	+	-	+	-	-	+	+	-	+	-	-	-	-	-	+	-	-	-	-	-	-	-	-	-	-	-	-	-	-	-	-	-	-	-	-	-	-	-	-	-	+	-	-	-	-	-	-
Limosilactobacillus	gastricus	Bg0339	1	+	+	+	-	-	-	-	-	-	-	-	+	+	+	-	-	-	-	+	-	-	-	-	-	-	-	-	-	-	-	-	-	-	-	-	-	-	-	-	-	-	+	-	-	-	-	-	-
Agathobacter	rectalis	Bg0340	0	+	+	+	-	-	-	-	+	-	-	-	-	-	-	-	-	-	-	-	-	-	-	-	-	-	-	+	+	+	-	-	+	-	-	-	-	-	-	-	-	-	+	-	+	-	-	-	-
Megamonas	funiformis	Bg0341	1	-	-	+	+	-	-	-	-	-	+	-	+	+	+	-	-	-	-	+	-	-	-	-	-	-	-	-	-	-	-	-	-	-	-	-	-	-	-	-	-	-	+	-	-	-	-	-	-
Duodenibacillus	massiliensis	Bg0342	0	-	-	-	-	-	-	-	-	-	-	-	-	-	-	-	-	-	-	-	-	-	-	-	-	-	-	-	-	-	-	-	-	-	-	-	-	-	-	-	-	-	-	-	-	-	-	-	-
Agathobacter	rectalis	Bg0343	0	+	+	+	-	-	-	-	+	-	-	-	-	-	-	-	-	-	-	-	-	-	-	-	-	-	-	+	+	+	-	-	+	-	-	-	-	-	-	-	-	-	-	-	+	-	-	-	-
Parabacteroides	distasonis	Bg0344	1	+	-	-	-	-	-	-	+	-	-	-	-	-	-	-	-	-	+	-	-	-	-	-	-	-	-	-	-	-	-	-	-	-	-	-	-	-	-	-	-	+	-	-	-	-	-	-	+
Anaerostipes	hadrus	Bg0345	1	+	-	+	+	-	-	-	-	-	-	-	-	+	+	-	-	-	-	-	-	-	-	-	-	-	-	-	-	-	-	-	-	-	-	-	-	-	-	-	-	-	+	-	-	-	-	-	-
Campylobacter_D	sp900539255	Bg0346	0	-	-	-	-	-	-	-	-	-	-	-	-	-	-	-	-	-	-	-	-	-	-	-	-	-	-	-	-	-	-	-	-	-	-	-	-	-	-	-	-	-	-	-	-	-	-	-	-
Holdemanella	sp002299315	Bg0347	0	-	-	-	-	-	-	-	-	-	-	-	-	-	-	-	-	-	-	-	-	-	-	-	-	-	-	-	-	-	-	-	-	-	-	-	-	-	-	-	-	-	-	-	-	-	-	-	-
Catenibacterium	sp000437715	Bg0348	1	+	-	-	+	-	-	-	+	-	-	-	+	+	+	-	+	-	-	-	-	-	-	-	-	-	-	-	-	-	-	-	-	-	-	-	-	-	-	-	-	-	+	-	-	-	-	-	-
Mediterraneibacter	faecis	Bg0349	1	+	+	+	+	-	-	-	+	-	+	-	+	+	+	-	+	+	-	-	-	-	-	-	-	-	-	+	+	+	-	-	-	-	-	-	-	-	-	-	-	-	+	-	+	-	-	-	-
CAG-217	sp000436335	Bg0350	0	+	-	-	-	-	-	-	-	-	-	-	-	-	-	-	-	-	-	-	-	-	-	-	-	-	-	-	-	-	-	-	-	-	-	-	-	-	-	-	-	-	-	-	-	-	-	-	-
Agathobaculum	butyriciproducens	Bg0351	0	+	-	-	-	-	-	-	-	-	-	-	-	-	-	-	-	-	-	-	-	-	-	-	-	-	-	-	-	-	-	-	-	-	-	-	-	-	-	-	-	-	-	-	-	-	-	-	-
Enterobacter	roggenkampii	Bg0352	1	-	-	-	+	-	-	-	-	-	-	-	-	-	-	-	-	-	-	+	-	-	-	-	-	+	-	-	-	-	-	-	-	-	-	-	-	-	-	-	-	-	-	+	-	-	-	-	-
Lachnospira	eligens_B	Bg0353	0	-	-	-	-	-	-	-	-	-	-	-	-	-	-	-	-	-	-	-	-	-	-	-	-	-	-	-	-	-	-	-	-	-	-	-	-	-	-	-	-	-	-	-	-	-	-	-	-
Agathobacter	rectalis	Bg0354	0	+	+	+	+	-	-	-	+	-	-	-	-	-	-	-	-	-	-	-	-	-	-	-	-	+	+	+	+	+	-	-	+	-	-	-	-	-	-	-	-	-	+	-	+	-	-	-	-
Eubacterium_R	sp000436835	Bg0355	0	-	-	-	-	-	-	-	-	-	-	-	-	-	-	-	-	-	-	-	-	-	-	-	-	-	-	-	-	-	-	-	-	-	-	-	-	-	-	-	-	-	-	-	-	-	-	-	-
Succinivibrio	sp000431835	Bg0356	0	+	-	-	-	-	-	-	-	-	-	-	-	-	-	-	-	-	-	-	-	-	-	-	-	-	-	-	-	-	-	-	-	-	-	-	-	-	-	-	-	-	-	-	-	-	-	-	-
Acetatifactor	sp003447295	Bg0357	0	+	+	-	-	-	-	-	+	-	+	-	-	-	-	-	-	-	-	-	-	-	+	+	+	-	-	+	+	+	-	-	-	-	-	-	-	-	-	-	-	-	+	-	-	-	-	-	-
Holdemanella	sp002299315	Bg0358	0	-	-	-	-	-	-	-	-	-	-	-	-	-	-	-	-	-	-	-	-	-	-	-	-	-	-	-	-	-	-	-	-	-	-	-	-	-	-	-	-	-	-	-	-	-	-	-	-
Catenibacterium	sp000437715	Bg0359	1	+	-	-	+	-	-	-	+	-	-	-	+	+	+	-	+	-	-	+	-	-	-	-	-	-	-	-	-	-	-	-	-	-	-	-	-	-	-	-	-	-	+	-	-	-	-	-	-
Oribacterium	sp004554245	Bg0360	0	+	-	-	-	-	-	-	+	-	-	-	-	-	-	-	-	-	-	-	-	-	-	-	-	-	-	+	+	+	-	-	-	-	-	-	-	-	-	-	-	-	-	-	+	-	-	-	-
RC9	sp000433355	Bg0361	1	+	-	-	-	-	-	-	-	-	-	-	-	-	-	-	-	-	-	-	-	-	-	-	-	-	-	-	-	-	-	-	-	-	-	-	-	-	-	-	+	-	-	-	-	-	-	-	+
Faecalimonas	nexilis	Bg0362	1	+	+	+	-	-	-	-	-	-	-	-	-	+	+	-	-	-	-	-	-	-	-	-	-	-	-	-	-	-	-	-	-	-	-	-	-	-	-	-	-	-	+	-	-	-	-	-	-
Parabacteroides	distasonis	Bg0363	1	+	-	-	+	-	-	-	+	-	-	-	-	-	-	-	-	-	+	-	-	-	-	-	-	-	-	-	-	-	-	-	-	-	-	-	-	-	-	-	+	+	-	-	-	-	-	-	+
Agathobaculum	butyriciproducens	Bg0364	0	+	-	-	-	-	-	-	-	-	-	-	-	-	-	-	-	-	-	-	-	-	-	-	-	-	-	-	-	-	-	-	-	-	-	-	-	-	-	-	-	-	-	-	-	-	-	-	-
Dorea	longicatena_B	Bg0365	1	+	+	+	+	-	-	-	+	-	+	-	+	+	+	-	-	-	-	-	-	-	-	-	-	-	-	+	+	+	+	-	-	-	-	-	-	-	-	-	-	-	+	-	-	-	-	-	-
Campylobacter		Bg0366	0	-	-	-	-	-	-	-	-	-	-	-	-	-	-	-	-	-	-	-	-	-	-	-	-	-	-	-	-	-	-	-	-	-	-	-	-	-	-	-	-	-	-	-	-	-	-	-	-
Agathobacter	rectalis	Bg0367	0	+	+	-	-	-	-	-	+	-	-	-	-	-	-	-	-	-	-	-	-	-	-	-	-	-	-	+	+	+	-	+	+	+	-	-	-	-	-	-	-	-	+	-	+	-	-	-	-
Enterobacter	kobei	Bg0368	1	+	-	-	+	-	-	-	-	-	-	-	-	+	+	-	-	-	-	+	-	-	-	-	-	-	-	-	-	-	-	-	-	-	-	-	-	-	-	-	-	-	+	+	-	-	-	-	-
Agathobacter	faecis	Bg0369	1	+	+	-	-	-	-	-	+	-	-	-	+	+	+	-	-	-	-	-	-	-	-	-	-	-	-	+	+	+	-	-	-	-	-	-	-	-	-	-	-	-	+	-	+	-	-	-	-
Mediterraneibacter	faecis	Bg0370	1	+	+	+	+	-	-	-	+	-	+	-	+	+	+	-	+	+	-	-	-	-	-	-	-	-	-	+	+	+	-	-	-	-	-	-	-	-	-	-	-	-	+	-	+	-	-	-	-
Agathobacter	faecis	Bg0371	0	+	+	-	-	-	-	-	+	-	-	-	-	-	-	-	-	-	-	-	-	-	-	-	-	-	-	+	+	+	-	-	-	-	-	-	-	-	-	-	-	-	+	-	+	-	-	-	-
Bariatricus	comes	Bg0372	1	+	-	-	+	-	-	-	+	-	+	-	-	-	-	-	-	-	-	-	-	-	-	-	-	-	-	+	+	+	-	-	-	-	-	-	-	-	-	-	-	-	+	-	+	-	-	-	-
Mediterraneibacter	faecis	Bg0373	1	+	+	+	+	-	-	-	+	-	+	-	+	+	+	-	+	+	-	-	-	-	-	-	-	-	-	+	+	+	-	-	-	-	-	-	-	-	-	-	-	-	+	-	+	-	-	-	-
Acetatifactor	sp003447295	Bg0374	0	+	+	-	-	-	-	-	+	-	-	-	-	-	-	-	-	-	-	-	-	-	-	-	-	-	-	-	-	-	-	-	-	-	-	-	-	-	-	-	-	-	+	-	-	-	-	-	-
Olsenella_E	sp003609875	Bg0375	0	+	-	-	-	-	-	-	-	-	-	-	-	-	-	-	-	-	-	-	-	-	-	-	-	-	-	-	-	-	-	-	-	-	-	-	-	-	-	-	-	-	+	-	-	-	-	-	-
Senegalimassilia	anaerobia	Bg0376	0	-	-	-	-	-	-	-	-	-	-	-	-	-	-	-	-	-	-	-	-	-	-	-	-	-	-	-	-	-	-	-	-	-	-	-	-	-	-	-	-	-	-	-	-	-	-	-	-
Mitsuokella	jalaludinii	Bg0377	1	-	-	-	+	-	-	-	-	-	-	-	+	+	+	-	-	-	-	+	-	-	-	-	-	-	-	-	-	-	-	-	-	-	-	-	-	-	-	-	-	-	-	-	-	-	-	-	-
Ruminococcus_E	sp003526955	Bg0378	0	+	-	+	-	-	-	-	-	-	-	-	-	-	-	-	-	-	-	-	-	-	-	-	-	-	-	-	-	-	-	-	-	-	-	-	-	-	-	-	-	-	-	-	-	-	-	-	-
Mediterraneibacter	faecis	Bg0379	1	+	+	+	+	-	-	-	+	-	+	-	+	+	+	-	+	+	-	-	-	-	-	-	-	-	-	-	+	+	-	-	-	-	-	-	-	-	-	-	-	-	+	-	-	-	-	-	-
Faecalibacterium	prausnitzii	Bg0380	0	-	-	-	-	-	-	-	-	-	+	-	-	-	-	-	-	-	-	-	-	-	-	-	-	-	-	-	-	-	-	-	-	-	-	+	-	-	-	-	-	-	+	-	-	+	-	-	-
Agathobaculum	butyriciproducens	Bg0381	0	+	-	-	-	-	-	-	-	-	-	-	-	-	-	-	-	-	-	-	-	-	-	-	-	-	-	-	-	-	-	-	-	-	-	-	-	-	-	-	-	-	-	-	-	-	-	-	-
Enterococcus_B	hirae	Bg0382	1	+	-	+	-	-	-	-	-	-	-	-	+	+	+	-	-	-	-	-	-	-	-	-	-	-	-	-	-	-	-	-	-	-	-	-	-	-	-	-	-	-	+	-	-	-	-	-	-
Gemmiger	formicilis	Bg0383	1	-	-	+	+	-	-	-	-	-	-	-	+	+	+	-	-	-	-	-	-	-	-	-	-	-	-	-	-	-	-	-	-	-	-	-	-	-	-	-	-	-	-	-	-	-	-	-	-
Clostridium	sp001916075	Bg0384	1	+	+	+	-	-	-	-	+	-	-	-	-	+	+	-	+	+	-	-	-	-	-	-	-	-	-	+	-	-	-	-	-	-	+	-	+	-	-	-	-	-	+	-	-	+	-	-	-
Agathobacter	faecis	Bg0385	0	+	+	-	-	-	-	-	+	-	-	-	-	-	-	-	-	-	-	-	-	-	-	-	-	-	-	+	+	+	-	-	-	-	-	-	-	-	-	-	-	-	-	-	+	-	-	-	-
Gemmiger	formicilis	Bg0386	0	-	+	-	-	-	-	-	-	-	-	-	-	-	-	-	-	-	-	-	-	-	-	-	-	-	-	-	-	-	-	-	-	-	-	-	-	-	-	-	-	-	-	-	-	-	-	-	-
Veillonella		Bg0387	0	-	-	-	-	-	-	-	-	-	-	-	-	-	-	-	-	-	-	-	-	-	-	-	-	-	-	-	-	-	-	-	-	-	-	-	-	-	-	-	-	-	-	-	-	-	-	-	-
Helicobacter_C	cinaedi	Bg0388	0	-	-	-	-	-	-	-	-	-	-	-	-	-	-	-	-	-	-	-	-	-	-	-	-	-	-	-	-	-	-	-	-	-	-	-	-	-	-	-	-	-	-	-	-	-	-	-	-
Anaerobutyricum	hallii	Bg0389	0	-	-	-	-	-	-	-	-	-	-	-	-	-	-	-	-	-	-	-	-	-	-	-	-	-	-	-	-	-	-	-	-	-	-	-	-	-	-	-	-	-	-	-	-	-	-	-	-
Ruminococcus_C	sp000433635	Bg0390	0	+	+	-	-	-	-	-	+	-	-	-	-	-	-	-	-	-	-	-	-	-	-	-	-	-	-	+	+	+	+	-	-	-	-	-	-	-	-	-	-	-	+	-	-	-	-	-	-
Anaerostipes	caccae	Bg0391	1	+	-	+	+	-	-	-	-	-	-	-	+	+	+	-	-	-	-	-	-	-	-	-	-	-	-	-	-	-	-	-	-	-	-	-	-	-	-	-	-	-	+	-	-	-	-	-	-
Agathobaculum	butyriciproducens	Bg0392	0	+	-	-	-	-	-	-	-	-	-	-	-	-	-	-	-	-	-	-	-	-	-	-	-	-	-	-	-	-	-	-	-	-	-	-	-	-	-	-	-	-	-	-	-	-	-	-	-
Prevotellamassilia		Bg0393	1	+	-	-	-	-	-	-	-	-	-	-	-	-	-	-	-	-	-	-	-	-	-	-	-	-	-	-	-	-	-	-	-	-	-	-	-	-	-	-	+	-	-	-	-	-	-	-	+
Roseburia	intestinalis	Bg0394	1	+	+	-	-	-	-	-	+	-	-	-	-	-	-	-	-	-	-	-	-	-	+	+	+	-	-	-	-	-	-	-	-	-	-	-	-	-	-	-	-	-	+	-	-	-	-	-	-
Anaerotignum	sp000436415	Bg0395	0	-	+	-	-	-	-	-	-	-	-	-	-	-	-	-	-	-	-	-	-	-	-	-	-	-	-	-	-	-	-	-	-	-	-	-	-	-	-	-	-	-	-	-	-	-	-	-	-
Dorea	longicatena	Bg0396	1	+	+	+	+	-	-	-	-	-	+	-	+	+	+	-	-	-	-	-	-	-	-	-	-	-	-	+	+	+	+	-	-	-	-	-	-	-	-	-	-	-	+	-	-	-	-	-	-
Campylobacter_D	jejuni	Bg0397	0	-	-	-	-	-	-	-	-	-	-	-	-	-	-	-	-	-	-	-	-	-	-	-	-	-	-	-	-	-	-	-	-	-	-	-	-	-	-	-	-	-	-	-	-	-	-	-	-
Leuconostoc	sp900554745	Bg0398	1	+	+	+	-	-	-	-	-	-	-	-	+	+	+	-	-	-	-	-	-	-	-	-	-	-	-	-	-	-	-	-	-	-	-	-	-	-	-	-	-	-	+	-	-	-	-	-	-
Dialister	sp000434475	Bg0399	0	+	-	-	-	-	-	-	-	-	-	-	-	-	-	-	-	-	-	-	-	-	-	-	-	-	-	-	-	-	-	-	-	-	-	-	-	-	-	-	-	-	-	-	-	-	-	-	-
Faecalibacterium	sp900539885	Bg0400	0	+	-	-	-	-	-	-	+	-	+	-	-	-	-	-	-	-	-	-	-	-	-	-	-	-	-	-	-	+	-	-	-	-	+	-	+	-	-	-	-	-	-	-	-	+	-	-	-
Acetatifactor	sp900066365	Bg0401	0	+	+	-	-	-	-	-	+	-	-	-	-	-	-	-	-	-	-	-	-	-	-	-	-	-	-	-	-	-	-	-	-	-	-	-	-	-	-	-	-	-	+	-	-	+	-	-	-
UBA9502	sp003480315	Bg0402	0	+	-	-	-	-	-	-	-	-	-	-	-	-	-	-	-	-	-	-	-	-	-	-	-	-	-	-	-	-	-	-	-	-	-	-	-	-	-	-	-	-	-	-	-	-	-	-	-
CAG-568	sp000434395	Bg0403	0	-	-	+	-	-	-	-	-	-	-	-	-	-	-	-	-	-	-	-	-	-	-	-	-	-	-	-	-	-	-	-	-	-	-	-	-	-	-	-	-	-	-	-	-	-	-	-	-
Prevotellamassilia	sp900543155	Bg0404	1	+	-	-	-	-	-	-	+	-	-	-	-	-	-	-	-	-	+	-	-	-	-	-	-	-	-	-	-	-	-	-	-	-	-	-	-	-	-	-	+	-	-	-	-	-	-	-	+
Alistipes	onderdonkii	Bg0405	0	+	-	-	-	-	-	+	-	-	-	-	-	-	-	-	-	-	-	-	-	-	-	-	-	-	-	-	-	-	-	-	-	-	-	-	-	+	+	+	-	-	-	-	-	-	+	-	-
Faecalibacterium	prausnitzii_A	Bg0406	1	+	-	-	-	-	-	-	+	-	+	-	-	+	+	-	-	-	-	-	-	-	-	-	-	-	-	+	-	-	-	-	-	-	+	+	+	-	-	-	-	-	-	-	-	+	-	-	-
Agathobaculum	butyriciproducens	Bg0407	0	+	-	-	-	-	-	-	-	-	-	-	-	-	-	-	-	-	-	-	-	-	-	-	-	-	-	-	-	-	-	-	-	-	-	-	-	-	-	-	-	-	-	-	-	-	-	-	-
Mediterraneibacter	faecis	Bg0408	1	+	+	+	+	-	-	-	+	-	+	-	+	+	+	-	-	-	-	-	-	-	-	-	-	-	-	+	+	+	-	-	-	-	-	-	-	-	-	-	-	-	+	-	+	-	-	-	-
Agathobaculum	butyriciproducens	Bg0409	0	+	-	-	-	-	-	-	-	-	-	-	-	-	-	-	-	-	-	-	-	-	-	-	-	-	-	-	-	-	-	-	-	-	-	-	-	-	-	-	-	-	-	-	-	-	-	-	-
Faecalibacterium	sp900539885	Bg0410	0	+	-	-	-	-	-	-	-	-	+	-	-	-	-	-	-	-	-	-	-	-	-	-	-	-	-	-	-	-	-	-	-	-	-	-	-	-	-	-	-	-	-	-	-	-	-	-	-
Prevotellamassilia	sp900546605	Bg0411	1	+	-	-	-	-	-	-	+	-	-	-	-	-	-	-	-	-	+	-	-	-	-	-	-	-	-	-	-	-	-	-	-	-	-	-	-	-	-	-	+	-	-	-	-	-	-	-	+
CAG-177	sp003514385	Bg0412	0	+	-	-	-	-	-	-	-	-	-	-	-	-	-	-	-	-	-	-	-	-	-	-	-	-	-	-	-	-	-	-	-	-	-	-	-	-	-	-	-	-	-	-	-	-	-	-	-
Agathobacter	faecis	Bg0413	0	+	+	-	-	-	-	-	+	-	-	-	-	-	-	-	-	-	-	-	-	-	-	-	-	-	-	+	+	+	-	-	-	-	-	-	-	-	-	-	-	-	-	-	+	-	-	-	-
Ruminococcus_C	sp000433635	Bg0414	1	+	+	-	-	-	-	-	-	-	-	-	+	+	+	-	-	-	-	-	-	-	-	-	-	-	-	-	-	-	-	-	-	-	-	-	-	-	-	-	-	-	+	-	-	-	-	-	-
Lachnospira	sp000436475	Bg0415	0	-	-	-	-	-	-	-	-	-	-	-	-	-	-	-	-	-	-	-	-	-	-	-	-	-	-	-	-	-	-	-	-	-	-	-	-	-	-	-	-	-	-	-	-	-	-	-	-
Prevotella	sp000436915	Bg0416	1	+	-	-	-	-	-	-	+	-	-	-	-	-	-	-	-	-	+	-	-	-	-	-	-	-	-	-	-	-	-	-	-	-	-	-	-	-	-	-	+	-	-	-	-	-	-	-	+
Faecalibacterium	prausnitzii_C	Bg0417	0	+	-	-	-	-	-	-	+	-	+	-	-	-	-	-	-	-	-	-	-	-	-	-	-	-	-	+	-	+	-	-	-	-	-	-	+	-	-	-	-	-	-	-	-	+	-	-	-
CAG-217	sp000436335	Bg0418	0	+	-	-	-	-	-	-	-	-	-	-	-	-	-	-	-	-	-	-	-	-	-	-	-	-	-	-	-	-	-	-	-	-	-	-	-	-	-	-	-	-	-	-	-	-	-	-	-
Allisonella	histaminiformans	Bg0419	0	+	-	-	-	-	-	-	-	-	-	-	-	-	-	-	-	-	-	-	-	-	-	-	-	-	-	-	-	-	-	-	-	-	-	-	-	-	-	-	-	-	-	-	-	-	-	-	-
Bacteroides	ovatus	Bg0420	1	+	-	-	-	-	-	-	+	-	-	-	-	-	-	-	-	-	+	-	-	-	-	-	-	-	-	-	-	-	-	-	-	-	-	-	-	-	-	-	+	+	-	-	-	-	-	-	+
Gemmiger	formicilis	Bg0421	0	-	-	-	-	-	-	-	-	-	-	-	-	-	-	-	-	-	-	-	-	-	-	-	-	-	-	-	-	-	-	-	-	-	-	-	-	-	-	-	-	-	-	-	-	-	-	-	-
Dialister	succinatiphilus	Bg0422	0	+	-	-	-	-	-	-	-	-	-	-	-	-	-	-	-	-	-	-	-	-	-	-	-	-	-	-	-	-	-	-	-	-	-	-	-	-	-	-	-	-	-	-	-	-	-	-	-
Catenibacterium	sp000437715	Bg0423	1	+	-	-	+	-	-	-	+	-	-	-	+	+	+	-	-	-	-	+	-	-	-	-	-	-	-	-	-	-	-	-	-	-	-	-	-	-	-	-	-	-	-	-	-	-	-	-	-
Agathobacter	rectalis	Bg0424	0	+	+	-	+	-	-	-	+	-	-	-	-	-	-	-	-	-	-	-	-	-	-	-	-	+	+	+	+	+	-	+	+	+	-	-	-	-	-	-	-	-	+	-	+	-	-	-	-
Ureaplasma	sp900544585	Bg0425	0	-	-	-	-	-	-	-	-	-	-	-	-	-	-	-	-	-	-	-	-	-	-	-	-	-	-	-	-	-	-	-	-	-	-	-	-	-	-	-	-	-	-	-	-	-	-	-	-
Dorea	longicatena_B	Bg0426	1	+	+	+	+	-	-	-	-	-	-	-	-	-	-	-	-	-	-	-	-	-	-	-	-	-	-	+	+	+	+	-	-	-	-	-	-	-	-	-	-	-	+	-	-	-	-	-	-
Lactobacillus	paragasseri	Bg0427	1	+	+	-	+	-	-	-	-	-	-	-	+	+	+	-	-	-	-	-	-	-	-	-	-	-	-	-	-	-	-	-	-	-	-	-	-	-	-	-	-	-	+	-	-	-	-	-	-
Holdemanella	biformis	Bg0428	1	+	-	+	-	-	-	-	-	-	-	-	+	+	+	-	-	-	-	-	-	-	-	-	-	-	-	-	-	-	-	-	-	-	-	-	-	-	-	-	-	-	-	-	-	-	-	-	-
Prevotella	sp000436915	Bg0429	1	+	-	-	-	-	-	-	+	-	-	-	-	-	-	-	-	-	+	-	-	-	-	-	-	-	-	-	-	-	-	-	-	-	-	-	-	-	-	-	+	-	-	-	-	-	-	-	+
Mediterraneibacter	faecis	Bg0430	1	+	+	+	+	-	-	-	+	-	+	-	+	+	+	-	+	+	-	-	-	-	-	-	-	-	-	+	+	+	-	-	-	-	-	-	-	-	-	-	-	-	+	-	+	-	-	-	-
Agathobacter	rectalis	Bg0431	0	+	+	-	+	-	-	-	+	-	-	-	-	-	-	-	-	-	-	-	-	-	-	-	-	+	+	+	+	+	-	-	+	-	-	-	-	-	-	-	-	-	+	-	+	-	-	-	-
Catenibacterium	sp000437715	Bg0432	1	+	-	-	+	-	-	-	+	-	-	-	-	-	-	-	+	-	-	-	-	-	-	-	-	-	-	-	-	-	-	-	-	-	-	-	-	-	-	-	-	-	+	-	-	-	-	-	-
Lachnospira	eligens_B	Bg0433	0	-	-	-	-	-	-	-	-	-	-	-	-	-	-	-	-	-	-	-	-	-	-	-	-	-	-	-	-	-	-	-	-	-	-	-	-	-	-	-	-	-	-	-	-	-	-	-	-
Acetatifactor	sp003447295	Bg0434	0	+	-	-	-	-	-	-	+	-	-	-	-	-	-	-	-	-	-	-	-	-	-	-	-	-	-	+	+	+	-	-	-	-	-	-	-	-	-	-	-	-	-	-	-	-	-	-	-
CAG-81	sp900066535	Bg0435	0	+	-	-	-	-	-	-	-	-	-	-	-	-	-	-	-	-	-	-	-	-	-	-	-	-	-	-	-	-	-	-	-	-	-	-	-	-	-	-	-	-	-	-	-	-	-	-	-
Dialister	sp900538805	Bg0436	0	+	-	-	-	-	-	-	-	-	-	-	-	-	-	-	-	-	-	-	-	-	-	-	-	-	-	-	-	-	-	-	-	-	-	-	-	-	-	-	-	-	-	-	-	-	-	-	-
Campylobacter_D	jejuni	Bg0437	0	-	-	-	-	-	-	-	-	-	-	-	-	-	-	-	-	-	-	-	-	-	-	-	-	-	-	-	-	-	-	-	-	-	-	-	-	-	-	-	-	-	-	-	-	-	-	-	-
CAG-217	sp000436335	Bg0438	0	+	-	-	-	-	-	-	-	-	-	-	-	-	-	-	-	-	-	-	-	-	-	-	-	-	-	-	-	-	-	-	-	-	-	-	-	-	-	-	-	-	-	-	-	-	-	-	-
Parabacteroides	distasonis	Bg0439	1	+	-	-	-	-	-	-	+	-	-	-	-	-	-	-	-	-	+	-	-	-	-	-	-	-	-	-	-	-	-	-	-	-	-	-	-	-	-	-	+	+	-	-	-	-	-	-	+
Enterococcus_B	faecium_B	Bg0440	1	+	-	+	-	-	-	-	-	-	-	-	+	+	+	-	-	-	-	-	-	-	-	-	-	-	-	-	-	-	-	-	-	-	-	-	-	-	-	-	-	-	+	-	-	-	-	-	-
Acidaminococcus	sp000437815	Bg0441	0	-	-	-	-	-	-	-	-	-	-	-	-	-	-	-	-	-	-	-	-	-	-	-	-	-	-	-	-	-	-	-	-	-	-	-	-	-	-	-	-	-	-	-	-	-	-	-	-
Catenibacterium	sp000437715	Bg0442	1	+	-	-	+	-	-	-	+	-	-	-	-	-	-	-	+	-	-	+	-	-	-	-	-	-	-	-	-	-	-	-	-	-	-	-	-	-	-	-	-	-	+	-	-	-	-	-	-
Brachyspira	pilosicoli	Bg0443	1	+	-	-	+	-	-	-	-	-	-	-	-	+	+	-	-	-	-	-	-	-	-	-	-	-	-	-	-	-	-	-	-	-	-	-	-	-	-	-	-	-	+	-	-	-	-	-	-
Agathobacter	rectalis	Bg0444	0	+	+	-	-	-	-	-	+	-	-	-	-	-	-	-	-	-	-	-	-	-	-	-	-	+	-	+	+	+	-	+	+	+	-	-	-	-	-	-	-	-	+	-	+	-	-	-	-
CAG-81	sp900066785	Bg0445	0	+	-	-	-	-	-	-	-	-	-	-	-	-	-	-	-	-	-	-	-	-	-	-	-	-	-	-	-	-	-	-	-	-	-	-	-	-	-	-	-	-	-	-	-	-	-	-	-
Dorea	longicatena_B	Bg0446	1	+	+	+	-	-	-	-	-	-	-	-	-	+	+	-	-	-	-	-	-	-	-	-	-	-	-	+	+	+	-	-	-	-	-	-	-	-	-	-	-	-	+	-	-	-	-	-	-
Faecalibacterium	prausnitzii_C	Bg0447	0	+	-	-	-	-	-	-	+	-	+	-	-	-	-	-	-	-	-	-	-	-	-	-	-	-	-	-	-	+	-	-	-	-	-	-	-	-	-	-	-	-	-	-	-	-	-	-	-
Catenibacterium	sp000437715	Bg0448	1	+	-	-	+	-	-	-	+	-	-	-	-	-	-	-	+	-	-	+	-	-	-	-	-	-	-	-	-	-	-	-	-	-	-	-	-	-	-	-	-	-	+	-	-	-	-	-	-
Faecalibacterium	prausnitzii_C	Bg0449	0	-	-	-	-	-	-	-	+	-	+	-	-	-	-	-	-	-	-	-	-	-	-	-	-	-	-	-	-	-	-	-	-	-	-	-	-	-	-	-	-	-	-	-	-	-	-	-	-
Prevotellamassilia	sp900542795	Bg0450	1	+	-	-	-	-	-	-	+	-	-	-	-	-	-	-	-	-	+	-	-	-	-	-	-	-	-	-	-	-	-	-	-	-	-	-	-	-	-	-	+	-	-	-	-	-	-	-	+
Ruminococcus_A	sp003011855	Bg0451	0	+	+	-	-	-	-	+	+	-	+	-	-	-	-	-	-	-	-	-	-	-	-	-	+	-	-	-	-	-	-	-	-	-	-	-	-	-	-	-	-	-	+	-	-	+	-	-	-
Faecalibacterium	prausnitzii_C	Bg0452	0	+	-	-	-	-	-	-	+	-	+	-	-	-	-	-	-	-	-	-	-	-	-	-	-	-	-	-	-	+	-	-	-	-	+	+	+	-	-	-	-	-	-	-	-	+	-	-	-
Enterococcus_B	hirae	Bg0453	1	+	-	+	-	-	-	-	-	-	-	-	+	+	+	-	-	-	-	-	-	-	-	-	-	-	-	-	-	-	-	-	-	-	-	-	-	-	-	-	-	-	+	-	-	-	-	-	-
Faecalibacterium	prausnitzii	Bg0454	0	+	-	-	-	-	-	-	-	-	+	-	-	-	-	-	-	-	-	-	-	-	-	-	-	-	-	-	-	-	-	-	-	-	-	-	-	-	-	-	-	-	+	-	-	-	-	-	-
Gemmiger	formicilis	Bg0455	0	-	+	-	-	-	-	-	-	-	-	-	-	-	-	-	-	-	-	-	-	-	-	-	-	-	-	-	-	-	-	-	-	-	-	-	-	-	-	-	-	-	-	-	-	-	-	-	-
Prevotella	sp003447235	Bg0456	1	+	-	-	-	-	-	-	+	-	-	-	-	-	-	-	-	-	+	-	-	-	-	-	-	-	-	-	-	-	-	-	-	-	-	-	-	-	-	-	+	-	-	-	-	-	-	-	+
Sutterella	wadsworthensis	Bg0457	0	-	-	-	-	-	-	-	-	-	-	-	-	-	-	-	-	-	-	-	-	-	-	-	-	-	-	-	-	-	-	-	-	-	-	-	-	-	-	-	-	-	-	-	-	-	-	-	-
Agathobacter	rectalis	Bg0458	0	+	+	+	+	-	-	-	+	-	-	-	-	-	-	-	-	-	-	-	-	-	-	-	-	+	+	+	+	+	-	+	+	+	-	-	-	-	-	-	-	-	+	-	+	-	-	-	-
Campylobacter		Bg0459	0	-	-	-	-	-	-	-	-	-	-	-	-	-	-	-	-	-	-	-	-	-	-	-	-	-	-	-	-	-	-	-	-	-	-	-	-	-	-	-	-	-	-	-	-	-	-	-	-
Enorma	massiliensis	Bg0460	0	+	-	-	-	-	-	-	-	-	+	-	-	-	-	-	-	-	-	-	-	-	-	-	-	-	-	-	-	-	-	-	-	-	-	-	-	-	-	-	-	-	-	-	-	-	-	-	-
Parabacteroides	goldsteinii	Bg0461	1	+	-	-	-	-	-	-	+	-	-	-	-	-	-	-	-	-	+	-	-	-	-	-	-	-	-	-	-	-	-	-	-	-	-	-	-	-	-	-	+	+	-	-	-	-	-	-	+
Lachnospira	eligens_B	Bg0462	0	-	-	-	-	-	-	-	-	-	-	-	-	-	-	-	-	-	-	-	-	-	-	-	-	-	-	-	-	-	-	-	-	-	-	-	-	-	-	-	-	-	-	-	-	-	-	-	-
Olsenella_E	sp003609875	Bg0463	0	-	-	-	-	-	-	-	-	-	-	-	-	-	-	-	-	-	-	-	-	-	-	-	-	-	-	-	-	-	-	-	-	-	-	-	-	-	-	-	-	-	-	-	-	-	-	-	-
Dorea	longicatena_B	Bg0464	1	+	+	+	+	-	-	-	+	-	+	-	-	+	+	-	-	-	-	-	-	-	-	-	-	-	-	+	+	+	+	-	-	-	-	-	-	-	-	-	-	-	+	-	-	-	-	-	-
Fusicatenibacter	saccharivorans	Bg0465	1	+	-	-	+	-	-	-	+	+	+	-	-	-	-	-	-	-	-	-	-	-	-	+	+	-	-	+	-	-	-	-	-	-	-	-	-	-	-	-	-	-	+	-	-	+	-	-	-
Prevotellamassilia	sp900542795	Bg0466	1	+	-	-	-	-	-	-	+	-	-	-	-	-	-	-	-	-	+	-	-	-	-	-	-	-	-	-	-	-	-	-	-	-	-	-	-	-	-	-	+	-	-	-	-	-	-	-	+
Campylobacter_D	jejuni	Bg0467	0	-	-	-	-	-	-	-	-	-	-	-	-	-	-	-	-	-	-	-	-	-	-	-	-	-	-	-	-	-	-	-	-	-	-	-	-	-	-	-	-	-	-	-	-	-	-	-	-
Holdemanella	biformis	Bg0468	1	+	-	+	-	-	-	-	-	-	-	-	+	+	+	-	-	-	-	-	-	-	-	-	-	-	-	-	-	-	-	-	-	-	-	-	-	-	-	-	-	-	-	-	-	-	-	-	-
Mediterraneibacter	faecis	Bg0469	1	+	+	+	+	-	-	-	+	-	+	-	+	+	+	-	+	+	-	-	-	-	-	-	-	-	-	+	+	+	-	-	-	-	-	-	-	-	-	-	-	-	+	-	+	-	-	-	-
Alistipes	finegoldii	Bg0470	0	+	-	-	-	-	-	-	-	-	-	-	-	-	-	-	-	-	-	-	-	-	-	-	-	-	-	-	-	-	-	-	-	-	-	-	-	-	-	-	-	-	-	-	-	-	-	-	-
Acetatifactor	sp003447295	Bg0471	0	+	-	-	-	-	-	-	+	-	-	-	-	-	-	-	-	-	-	-	-	-	-	-	-	-	-	+	+	+	-	-	-	-	-	-	-	-	-	-	-	-	-	-	-	-	-	-	-
Agathobaculum	butyriciproducens	Bg0472	0	-	-	-	-	-	-	-	-	-	-	-	-	-	-	-	-	-	-	-	-	-	-	-	-	-	-	-	-	-	-	-	-	-	-	-	-	-	-	-	-	-	-	-	-	-	-	-	-
Catenibacterium	sp000437715	Bg0473	1	+	-	-	+	-	-	-	+	-	-	-	+	+	+	-	+	-	-	+	-	-	-	-	-	-	-	-	-	-	-	-	-	-	-	-	-	-	-	-	-	-	+	-	-	-	-	-	-
Limosilactobacillus	vaginalis	Bg0474	0	+	+	-	-	-	-	-	-	-	-	-	-	-	-	-	-	-	-	+	-	-	-	-	-	-	-	-	-	-	-	-	-	-	-	-	-	-	-	-	-	-	+	-	-	-	-	-	-
Campylobacter_D	jejuni	Bg0475	0	-	-	-	-	-	-	-	-	-	-	-	-	-	-	-	-	-	-	-	-	-	-	-	-	-	-	-	-	-	-	-	-	-	-	-	-	-	-	-	-	-	-	-	-	-	-	-	-
Agathobacter	rectalis	Bg0476	0	+	+	+	+	-	-	-	+	-	-	-	-	-	-	-	-	-	-	-	-	-	-	-	-	+	+	+	+	+	-	-	+	-	-	-	-	-	-	-	-	-	+	-	+	-	-	-	-
Parabacteroides	distasonis	Bg0477	1	+	-	-	-	-	-	-	+	-	-	-	-	-	-	-	-	-	+	-	-	-	-	-	-	-	-	-	-	-	-	-	-	-	-	-	-	-	-	-	+	+	-	-	-	-	-	-	+
CAG-81	sp900066535	Bg0478	0	+	-	-	-	-	-	-	-	-	-	-	-	-	-	-	-	-	-	-	-	-	-	-	-	-	-	-	-	-	-	-	-	-	-	-	-	-	-	-	-	-	-	-	-	-	-	-	-
Alistipes_A	indistinctus	Bg0479	0	+	-	-	-	-	-	-	-	-	-	-	-	-	-	-	-	-	-	-	-	-	-	-	-	-	-	-	-	-	-	-	-	-	-	-	-	-	-	-	-	-	-	-	-	-	-	-	-
Catenibacterium	sp000437715	Bg0480	1	+	-	-	+	-	-	-	+	-	-	-	-	-	-	-	+	-	-	+	-	-	-	-	-	-	-	-	-	-	-	-	-	-	-	-	-	-	-	-	-	-	+	-	-	-	-	-	-
CAG-81	sp900066785	Bg0481	0	+	-	-	-	-	-	-	-	-	-	-	-	-	-	-	-	-	-	-	-	-	-	-	-	-	-	-	-	-	-	-	-	-	-	-	-	-	-	-	-	-	-	-	-	-	-	-	-
Parabacteroides	sp900155425	Bg0482	1	+	-	+	-	-	-	-	-	-	-	-	-	-	-	-	-	-	-	-	-	-	-	-	-	-	-	-	-	-	-	-	-	-	-	-	-	-	-	-	+	+	-	-	-	-	-	-	-
Anaerostipes	hadrus	Bg0483	1	+	-	+	+	-	-	-	-	-	-	-	-	+	+	-	-	-	-	-	-	-	-	-	-	-	-	-	-	-	-	-	-	-	-	-	-	-	-	-	-	-	+	-	-	-	-	-	-
Campylobacter_D	jejuni	Bg0484	0	-	-	-	-	-	-	-	-	-	-	-	-	-	-	-	-	-	-	-	-	-	-	-	-	-	-	-	-	-	-	-	-	-	-	-	-	-	-	-	-	-	-	-	-	-	-	-	-
Prevotella	sp900548745	Bg0485	1	+	-	-	-	-	-	-	+	-	-	-	-	-	-	-	-	-	+	-	-	-	-	-	-	-	-	-	-	-	-	-	-	-	-	-	-	-	-	-	+	+	-	-	-	-	-	-	+
Gemmiger	formicilis	Bg0486	0	-	-	+	-	-	-	-	-	-	-	-	-	-	-	-	-	-	-	-	-	-	-	-	-	-	-	-	-	-	-	-	-	-	-	-	-	-	-	-	-	-	-	-	-	-	-	-	-
Eubacterium_R	sp000436835	Bg0487	0	-	-	-	-	-	-	-	-	-	-	-	-	-	-	-	-	-	-	-	-	-	-	-	-	-	-	-	-	-	-	-	-	-	-	-	-	-	-	-	-	-	-	-	-	-	-	-	-
Prevotellamassilia	sp900542795	Bg0488	1	+	-	-	-	-	-	-	+	-	-	-	-	-	-	-	-	-	+	-	-	-	-	-	-	-	-	-	-	-	-	-	-	-	-	-	-	-	-	-	+	-	-	-	-	-	-	-	+
Lachnospira	sp000437735	Bg0489	0	-	-	-	-	-	-	-	-	-	-	-	-	-	-	-	-	-	-	-	-	-	-	-	-	-	-	-	-	-	-	-	-	-	-	-	-	-	-	-	-	-	-	-	-	-	-	-	-
Mediterraneibacter	faecis	Bg0490	1	+	+	-	+	-	-	-	+	-	+	-	-	+	+	-	+	+	-	-	-	-	-	-	-	-	-	+	+	+	-	-	-	-	-	-	-	-	-	-	-	-	+	-	+	-	-	-	-
Blautia_A	obeum	Bg0491	0	+	+	-	+	-	-	-	+	-	-	-	-	-	-	-	-	-	-	-	-	-	-	-	-	+	-	+	+	+	+	-	-	-	-	-	+	-	-	-	-	-	+	-	-	+	-	-	-
Anaerostipes	hadrus	Bg0492	1	+	-	+	+	-	-	-	-	-	-	-	-	+	+	-	-	-	-	-	-	-	-	-	-	-	-	-	-	-	-	-	-	-	-	-	-	-	-	-	-	-	+	-	-	-	-	-	-
UBA9502	sp003478505	Bg0493	0	-	-	-	-	-	-	-	-	-	-	-	-	-	-	-	-	-	-	-	-	-	-	-	-	-	-	-	-	-	-	-	-	-	-	-	-	-	-	-	-	-	-	-	-	-	-	-	-
Anaerobutyricum	hallii	Bg0494	1	+	-	+	-	-	-	-	-	-	-	-	-	+	+	-	-	-	-	-	-	-	-	-	-	-	-	-	-	-	-	-	-	-	-	-	-	-	-	-	-	-	-	-	-	-	-	-	-
Faecalibacterium	prausnitzii_C	Bg0495	0	+	-	-	-	-	-	-	+	-	+	-	-	-	-	-	-	-	-	-	-	-	-	-	-	-	-	-	-	-	-	-	-	-	+	-	-	-	-	-	-	-	-	-	-	+	-	-	-
Dorea	formicigenerans	Bg0496	0	+	-	-	-	-	-	-	-	-	-	-	-	-	-	-	-	-	-	-	-	-	-	-	-	-	-	-	-	-	-	-	-	-	-	-	-	-	-	-	-	-	-	-	-	-	-	-	-
Allisonella	histaminiformans	Bg0497	0	+	-	-	-	-	-	-	-	-	-	-	-	-	-	-	-	-	-	-	-	-	-	-	-	-	-	-	-	-	-	-	-	-	-	-	-	-	-	-	-	-	-	-	-	-	-	-	-
Dialister	succinatiphilus	Bg0498	0	-	-	-	-	-	-	-	-	-	-	-	-	-	-	-	-	-	-	-	-	-	-	-	-	-	-	-	-	-	-	-	-	-	-	-	-	-	-	-	-	-	-	-	-	-	-	-	-
Weissella	confusa	Bg0499	1	+	-	+	-	-	-	-	-	-	-	-	+	+	+	-	-	-	-	-	-	-	-	-	-	-	-	-	-	-	-	-	-	-	-	-	-	-	-	-	-	-	+	-	-	-	-	-	-
Campylobacter_D	jejuni	Bg0500	0	-	-	-	-	-	-	-	-	-	-	-	-	-	-	-	-	-	-	-	-	-	-	-	-	-	-	-	-	-	-	-	-	-	-	-	-	-	-	-	-	-	-	-	-	-	-	-	-
Ureaplasma	sp900544585	Bg0501	0	-	-	-	-	-	-	-	-	-	-	-	-	-	-	-	-	-	-	-	-	-	-	-	-	-	-	-	-	-	-	-	-	-	-	-	-	-	-	-	-	-	-	-	-	-	-	-	-
Lachnospira	eligens_B	Bg0502	0	-	-	-	-	-	-	-	-	-	-	-	-	-	-	-	-	-	-	-	-	-	-	-	-	-	-	-	-	-	-	-	-	-	-	-	-	-	-	-	-	-	-	-	-	-	-	-	-
Eubacterium_I	ramulus_A	Bg0503	0	+	+	-	-	-	-	-	-	-	-	-	-	-	-	-	-	-	-	-	-	-	-	-	-	-	-	-	-	-	-	-	-	-	-	-	-	-	-	-	-	-	-	-	-	-	-	-	-
CAG-217	sp000436335	Bg0504	0	+	-	-	-	-	-	-	-	-	-	-	-	-	-	-	-	-	-	-	-	-	-	-	-	-	-	-	-	-	-	-	-	-	-	-	-	-	-	-	-	-	-	-	-	-	-	-	-
Fusicatenibacter	saccharivorans	Bg0505	1	+	-	-	+	-	-	+	+	+	+	-	-	-	-	-	-	-	-	-	-	-	-	+	+	-	-	+	-	-	-	-	-	-	-	-	-	-	-	-	-	-	+	-	-	+	-	-	-
UBA7182	sp003480725	Bg0506	0	+	-	-	-	-	-	-	-	-	-	-	-	-	-	-	-	-	-	-	-	-	-	-	-	-	-	-	-	-	-	-	-	-	-	-	-	-	-	-	-	-	+	-	-	-	-	-	-
Dorea	longicatena	Bg0507	1	+	+	+	+	-	-	-	-	-	+	-	+	+	+	-	-	-	-	-	-	-	-	-	-	-	-	+	+	+	+	-	-	-	-	-	-	-	-	-	-	-	+	-	-	-	-	-	-
Anaerotignum	sp000436415	Bg0508	0	-	-	-	-	-	-	-	-	-	-	-	-	-	-	-	-	-	-	-	-	-	-	-	-	-	-	-	-	-	-	-	-	-	-	-	-	-	-	-	-	-	-	-	-	-	-	-	-
Mitsuokella	multacida	Bg0509	1	-	-	-	+	-	-	-	+	-	-	-	+	+	+	-	-	-	-	+	-	-	-	-	-	-	-	-	-	-	-	-	-	-	-	-	-	-	-	-	-	-	+	-	-	-	-	-	-
Agathobacter	faecis	Bg0510	0	+	+	-	-	-	-	-	+	-	-	-	-	-	-	-	-	-	-	-	-	-	-	-	-	-	-	+	+	+	-	-	-	-	-	-	-	-	-	-	-	-	+	-	+	-	-	-	-
Agathobacter	rectalis	Bg0511	0	+	+	+	+	-	-	-	+	-	-	-	-	-	-	-	-	-	-	-	-	-	-	-	-	+	+	+	+	+	-	-	+	-	-	-	-	-	-	-	-	-	+	-	+	-	-	-	-
Dorea	longicatena_B	Bg0512	1	+	+	+	+	-	-	-	-	-	-	-	+	+	+	-	-	-	-	-	-	-	-	-	-	-	-	+	+	+	+	-	-	-	-	-	-	-	-	-	-	-	+	-	-	-	-	-	-
Anaerostipes	hadrus	Bg0513	1	+	-	+	+	-	-	-	-	-	-	-	-	+	+	-	-	-	-	-	-	-	-	-	-	-	-	-	-	-	-	-	-	-	-	-	-	-	-	-	-	-	+	-	-	-	-	-	-
Campylobacter		Bg0514	0	-	-	-	-	-	-	-	-	-	-	-	-	-	-	-	-	-	-	-	-	-	-	-	-	-	-	-	-	-	-	-	-	-	-	-	-	-	-	-	-	-	-	-	-	-	-	-	-
RC9	sp000435075	Bg0515	0	-	-	-	-	-	-	-	-	-	-	-	-	-	-	-	-	-	-	-	-	-	-	-	-	-	-	-	-	-	-	-	-	-	-	-	-	-	-	-	-	-	-	-	-	-	-	-	-
Fusicatenibacter	saccharivorans	Bg0516	1	+	-	-	+	-	-	+	+	+	+	-	-	-	-	-	-	-	-	-	-	-	-	+	+	-	-	+	-	-	-	-	-	-	-	-	-	-	-	-	-	-	+	-	-	+	-	-	-
Olsenella_E	sp003609875	Bg0517	0	-	-	-	-	-	-	-	-	-	-	-	-	-	-	-	-	-	-	-	-	-	-	-	-	-	-	-	-	-	-	-	-	-	-	-	-	-	-	-	-	-	+	-	-	-	-	-	-
Agathobacter	rectalis	Bg0518	0	+	+	+	+	-	-	-	+	-	-	-	-	-	-	-	-	-	-	-	-	-	-	-	-	+	+	+	+	+	-	+	+	+	-	-	-	-	-	-	-	-	+	-	+	-	-	-	-
Butyricicoccus		Bg0519	0	-	-	-	-	-	-	-	-	-	-	-	-	-	-	-	-	-	-	-	-	-	-	-	-	-	-	-	-	-	-	-	-	-	-	-	-	-	-	-	-	-	-	-	-	-	-	-	-
Parolsenella	sp900544655	Bg0520	0	-	-	-	-	-	-	-	-	-	-	-	+	+	+	-	-	-	-	-	-	-	-	-	-	-	-	-	-	-	-	-	-	-	-	-	-	-	-	-	-	-	-	-	-	-	-	-	-
Faecalibacterium	sp003449675	Bg0521	0	+	-	-	-	-	-	-	+	-	+	-	-	-	-	-	-	-	-	-	-	-	-	-	-	-	-	-	-	-	-	-	-	-	+	+	+	-	-	-	-	-	+	-	-	+	-	-	-
Dorea	longicatena_B	Bg0522	1	+	+	+	+	-	-	-	-	-	-	-	-	+	+	-	-	-	-	-	-	-	-	-	-	-	-	+	+	+	-	-	-	-	-	-	-	-	-	-	-	-	+	-	-	-	-	-	-
Gemmiger	formicilis	Bg0523	0	-	-	-	-	-	-	-	-	-	-	-	-	-	-	-	-	-	-	-	-	-	-	-	-	-	-	-	-	-	-	-	-	-	-	-	-	-	-	-	-	-	-	-	-	-	-	-	-
Blautia_A	sp900066335	Bg0524	1	+	+	-	+	-	-	-	+	-	+	-	+	+	+	+	+	-	-	-	-	-	-	-	-	-	-	+	+	+	-	-	-	-	-	-	-	-	-	-	-	-	+	-	+	-	-	-	-
Blautia_A	massiliensis	Bg0525	1	+	+	-	+	-	-	-	+	-	+	-	-	-	-	-	+	-	-	-	-	-	-	-	-	-	-	+	+	+	-	-	-	-	-	-	-	-	-	-	-	-	+	-	+	-	-	-	-
Prevotella	sp003447235	Bg0526	1	+	-	-	-	-	-	-	+	-	-	-	-	-	-	-	-	-	+	-	-	-	-	-	-	-	-	-	-	-	-	-	-	-	-	-	-	-	-	-	+	-	-	-	-	-	-	-	+
Holdemanella	biformis	Bg0527	0	-	-	-	-	-	-	-	-	-	-	-	-	-	-	-	-	-	-	-	-	-	-	-	-	-	-	-	-	-	-	-	-	-	-	-	-	-	-	-	-	-	-	-	-	-	-	-	-
Roseburia	intestinalis	Bg0528	1	+	+	-	-	-	-	-	+	-	-	-	-	-	-	-	-	-	-	-	-	-	+	+	+	-	-	-	-	-	-	-	-	-	-	-	-	-	-	-	-	-	+	-	-	-	-	-	-
Limosilactobacillus	reuteri	Bg0529	0	+	+	-	-	-	-	-	-	-	-	-	-	-	-	-	-	-	-	+	-	-	-	-	-	-	-	-	-	-	-	-	-	-	-	-	-	-	-	-	-	-	+	-	-	-	-	-	-
Allisonella	histaminiformans	Bg0530	0	+	-	-	-	-	-	-	-	-	-	-	-	-	-	-	-	-	-	-	-	-	-	-	-	-	-	-	-	-	-	-	-	-	-	-	-	-	-	-	-	-	-	-	-	-	-	-	-
Bifidobacterium	angulatum	Bg0531	1	+	+	-	-	-	+	-	-	-	-	-	-	-	-	-	-	-	-	+	+	-	-	-	-	-	-	-	-	-	-	-	-	-	+	-	-	-	-	-	-	-	+	+	-	-	-	-	-
Lachnospira	sp000436475	Bg0532	0	-	-	-	-	-	-	-	-	-	-	-	-	-	-	-	-	-	-	-	-	-	-	-	-	-	-	-	-	-	-	-	-	-	-	-	-	-	-	-	-	-	-	-	-	-	-	-	-
Collinsella		Bg0533	0	-	-	-	-	-	-	-	-	-	-	-	-	-	-	-	-	-	-	-	-	-	-	-	-	-	-	-	-	-	-	-	-	-	-	-	-	-	-	-	-	-	-	-	-	-	-	-	-
Ureaplasma	sp900544585	Bg0534	0	-	-	-	-	-	-	-	-	-	-	-	-	-	-	-	-	-	-	-	-	-	-	-	-	-	-	-	-	-	-	-	-	-	-	-	-	-	-	-	-	-	-	-	-	-	-	-	-
Morganella	morganii	Bg0535	0	-	-	-	-	-	-	-	-	-	-	-	-	-	-	-	-	-	-	-	-	-	-	-	-	-	-	-	-	-	-	-	-	-	-	-	-	-	-	-	-	-	-	+	-	-	-	-	-
UBA7182	sp003481535	Bg0536	1	+	-	-	+	-	-	-	-	-	-	-	-	+	+	-	-	-	-	-	-	-	-	-	-	-	-	-	-	-	-	-	-	-	-	-	-	-	-	-	-	-	-	-	-	-	-	-	-
Mediterraneibacter	faecis	Bg0537	1	+	+	+	+	-	-	-	+	-	+	-	+	+	+	-	-	-	-	-	-	-	-	-	-	-	-	+	+	+	-	-	-	-	-	-	-	-	-	-	-	-	+	-	+	-	-	-	-
Lachnospira	sp000436475	Bg0538	0	-	-	-	-	-	-	-	-	-	-	-	-	-	-	-	-	-	-	-	-	-	-	-	-	-	-	-	-	-	-	-	-	-	-	-	-	-	-	-	-	-	-	-	-	-	-	-	-
Parolsenella	sp900549525	Bg0539	0	-	-	-	-	-	-	-	-	-	-	-	-	-	-	-	-	-	-	-	-	-	-	-	-	-	-	-	-	-	-	-	-	-	-	-	-	-	-	-	-	-	-	-	-	-	-	-	-
Allisonella	histaminiformans	Bg0540	0	+	-	-	-	-	-	-	-	-	-	-	-	-	-	-	-	-	-	-	-	-	-	-	-	-	-	-	-	-	-	-	-	-	-	-	-	-	-	-	-	-	-	-	-	-	-	-	-
Lachnospira	eligens_B	Bg0541	0	-	-	-	-	-	-	-	-	-	-	-	-	-	-	-	-	-	-	-	-	-	-	-	-	-	-	-	-	-	-	-	-	-	-	-	-	-	-	-	-	-	-	-	-	-	-	-	-
Roseburia	inulinivorans	Bg0542	0	+	+	-	-	-	-	-	+	-	-	-	-	-	-	-	-	-	-	-	-	-	-	-	-	-	-	+	+	+	-	-	-	-	-	-	-	-	-	-	-	-	-	-	+	-	-	-	-
Anaerobutyricum	hallii_A	Bg0543	1	+	-	+	-	-	-	-	-	-	-	-	-	+	+	-	-	-	-	-	-	-	-	-	-	-	-	-	-	-	-	-	-	-	-	-	-	-	-	-	-	-	+	-	-	-	-	-	-
Catenibacterium	sp000437715	Bg0544	1	+	-	-	+	-	-	-	+	-	-	-	+	+	+	-	+	-	-	+	-	-	-	-	-	-	-	-	-	-	-	-	-	-	-	-	-	-	-	-	-	-	+	-	-	-	-	-	-
Faecalibacterium	prausnitzii_C	Bg0545	0	+	-	-	-	-	-	-	+	-	+	-	-	-	-	-	-	-	-	-	-	-	-	-	-	-	-	-	-	+	-	-	-	-	-	-	-	-	-	-	-	-	-	-	-	-	-	-	-
Sutterella		Bg0546	0	-	-	-	-	-	-	-	-	-	-	-	-	-	-	-	-	-	-	-	-	-	-	-	-	-	-	-	-	-	-	-	-	-	-	-	-	-	-	-	-	-	-	-	-	-	-	-	-
CAG-81	sp900066535	Bg0547	0	+	-	-	-	-	-	-	-	-	-	-	-	-	-	-	-	-	-	-	-	-	-	-	-	-	-	-	-	-	-	-	-	-	-	-	-	-	-	-	-	-	-	-	-	-	-	-	-
Campylobacter		Bg0548	0	-	-	-	-	-	-	-	-	-	-	-	-	-	-	-	-	-	-	-	-	-	-	-	-	-	-	-	-	-	-	-	-	-	-	-	-	-	-	-	-	-	-	-	-	-	-	-	-
Phocaeicola	sp000434735	Bg0549	1	+	-	-	-	-	-	-	-	-	-	-	-	-	-	-	-	-	+	-	-	-	-	-	-	-	-	-	-	-	-	-	-	-	-	-	-	-	-	-	-	-	-	-	-	-	-	-	+
Roseburia	inulinivorans	Bg0550	0	+	+	-	+	-	-	-	+	-	+	-	-	-	-	-	-	-	-	-	-	-	-	-	-	-	-	+	+	+	-	-	-	-	-	-	-	-	-	-	-	-	-	-	+	-	-	-	-
Catenibacterium	sp000437715	Bg0551	1	+	-	-	+	-	-	-	+	-	-	-	-	-	-	-	+	-	-	+	-	-	-	-	-	-	-	-	-	-	-	-	-	-	-	-	-	-	-	-	-	-	+	-	-	-	-	-	-
Allisonella	histaminiformans	Bg0552	0	+	-	-	-	-	-	-	-	-	-	-	-	-	-	-	-	-	-	-	-	-	-	-	-	-	-	-	-	-	-	-	-	-	-	-	-	-	-	-	-	-	-	-	-	-	-	-	-
Allisonella	histaminiformans	Bg0553	0	+	-	-	-	-	-	-	-	-	-	-	-	-	-	-	-	-	-	-	-	-	-	-	-	-	-	-	-	-	-	-	-	-	-	-	-	-	-	-	-	-	-	-	-	-	-	-	-
Catenibacterium	sp000437715	Bg0554	1	+	-	-	+	-	-	-	+	-	-	-	+	+	+	-	+	-	-	+	-	-	-	-	-	-	-	-	-	-	-	-	-	-	-	-	-	-	-	-	-	-	+	-	-	-	-	-	-
Blautia_A	massiliensis	Bg0555	1	+	+	-	+	-	-	-	+	-	+	-	-	-	-	-	+	-	-	-	-	-	-	-	-	-	-	+	+	+	-	-	-	-	-	-	-	-	-	-	-	-	+	-	+	-	-	-	-
Lactobacillus	paragasseri	Bg0556	1	+	-	-	+	-	-	-	-	-	-	-	+	+	+	-	-	-	-	-	-	-	-	-	-	-	-	-	-	-	-	-	-	-	-	-	-	-	-	-	-	-	+	-	-	-	-	-	-
Campylobacter_D	jejuni	Bg0557	0	-	-	-	-	-	-	-	-	-	-	-	-	-	-	-	-	-	-	-	-	-	-	-	-	-	-	-	-	-	-	-	-	-	-	-	-	-	-	-	-	-	-	-	-	-	-	-	-
Bifidobacterium	angulatum	Bg0558	1	+	+	-	-	+	+	-	-	-	-	-	-	-	-	-	-	-	-	+	+	-	-	-	-	-	-	-	-	-	-	-	-	-	+	+	-	-	-	-	-	-	+	+	-	-	-	-	-
Lachnospira	eligens_B	Bg0559	0	-	-	-	-	-	-	-	-	-	-	-	-	-	-	-	-	-	-	-	-	-	-	-	-	-	-	-	-	-	-	-	-	-	-	-	-	-	-	-	-	-	-	-	-	-	-	-	-
Holdemanella	biformis	Bg0560	1	+	-	+	-	-	-	-	-	-	-	-	+	+	+	-	-	-	-	-	-	-	-	-	-	-	-	-	-	-	-	-	-	-	-	-	-	-	-	-	-	-	-	-	-	-	-	-	-
Fusicatenibacter	saccharivorans	Bg0561	1	-	-	+	+	-	-	-	+	+	+	-	-	-	-	-	-	-	-	-	-	-	-	+	+	-	-	+	-	-	-	-	-	-	-	-	-	-	-	-	-	-	+	-	-	-	-	-	-
Enterocloster	sp900538485	Bg0562	1	+	-	+	-	-	-	-	-	-	-	-	-	+	+	-	-	-	-	-	-	-	-	-	-	-	-	-	-	-	-	-	-	-	-	-	-	-	-	-	-	-	+	-	-	-	-	-	-
Acidaminococcus	massiliensis	Bg0563	0	-	-	-	-	-	-	-	-	-	-	-	-	-	-	-	-	-	-	-	-	-	-	-	-	-	-	-	-	-	-	-	-	-	-	-	-	-	-	-	-	-	+	-	-	-	-	-	-
Campylobacter		Bg0564	0	-	-	-	-	-	-	-	-	-	-	-	-	-	-	-	-	-	-	-	-	-	-	-	-	-	-	-	-	-	-	-	-	-	-	-	-	-	-	-	-	-	-	-	-	-	-	-	-
Agathobaculum	butyriciproducens	Bg0565	0	+	-	-	-	-	-	-	-	-	-	-	-	-	-	-	-	-	-	-	-	-	-	-	-	-	-	-	-	-	-	-	-	-	-	-	-	-	-	-	-	-	-	-	-	-	-	-	-
Parolsenella	catena	Bg0566	0	-	-	-	-	-	-	-	-	-	-	-	-	-	-	-	-	-	-	-	-	-	-	-	-	-	-	-	-	-	-	-	-	-	-	-	-	-	-	-	-	-	-	-	-	-	-	-	-
Enterocloster	clostridioformis	Bg0567	1	+	+	-	+	-	-	-	+	-	-	-	-	+	+	-	-	-	-	-	-	-	-	-	-	+	-	-	-	-	-	-	-	-	+	+	+	-	-	-	-	-	+	-	-	+	-	-	-
Roseburia	sp900552665	Bg0568	1	+	+	-	-	-	-	-	+	-	-	-	-	+	+	-	-	-	-	-	-	-	-	-	-	-	-	+	+	+	-	-	-	-	-	-	-	-	-	-	-	-	+	-	+	-	-	-	-
Helicobacter_D	winghamensis	Bg0569	0	-	-	-	-	-	-	-	-	-	-	-	-	-	-	-	-	-	-	-	-	-	-	-	-	-	-	-	-	-	-	-	-	-	-	-	-	-	-	-	-	-	-	-	-	-	-	-	-
Campylobacter_D	jejuni	Bg0570	0	-	-	-	-	-	-	-	-	-	-	-	-	-	-	-	-	-	-	-	-	-	-	-	-	-	-	-	-	-	-	-	-	-	-	-	-	-	-	-	-	-	-	-	-	-	-	-	-
CAG-83	sp900545495	Bg0571	0	-	-	-	-	-	-	-	-	-	-	-	-	-	-	-	-	-	-	-	-	-	-	-	-	-	-	-	-	-	-	-	-	-	-	-	-	-	-	-	-	-	-	-	-	-	-	-	-
Ligilactobacillus	salivarius	Bg0572	1	+	-	+	-	-	-	-	-	-	-	-	+	+	+	-	-	-	-	-	-	-	-	-	-	-	-	-	-	-	-	-	-	-	-	-	-	-	-	-	-	-	+	-	-	-	-	-	-
Bifidobacterium	angulatum	Bg0573	1	+	+	-	-	+	+	-	-	-	-	-	-	-	-	-	-	-	-	+	+	-	-	-	-	-	-	-	-	-	-	-	-	-	+	+	-	-	-	-	-	-	+	+	-	+	-	-	-
Mediterraneibacter	faecis	Bg0574	1	+	+	+	+	-	-	-	+	-	+	-	+	+	+	-	-	-	-	-	-	-	-	-	-	-	-	+	+	+	-	-	-	-	-	-	-	-	-	-	-	-	+	-	+	-	-	-	-
Campylobacter_D	sp900539255	Bg0575	0	-	-	-	-	-	-	-	-	-	-	-	-	-	-	-	-	-	-	-	-	-	-	-	-	-	-	-	-	-	-	-	-	-	-	-	-	-	-	-	-	-	-	-	-	-	-	-	-
Dorea	formicigenerans	Bg0576	0	+	-	-	-	-	-	-	-	-	-	-	-	-	-	-	-	-	-	-	-	-	-	-	-	-	-	-	-	-	-	-	-	-	-	-	-	-	-	-	-	-	-	-	-	-	-	-	-
Odoribacter	splanchnicus	Bg0577	0	+	-	-	-	-	-	-	-	-	-	-	-	-	-	-	-	-	-	-	-	-	-	-	-	-	-	-	-	-	-	-	-	-	-	-	-	-	-	-	-	-	-	-	-	-	-	-	-
Ureaplasma	sp900544585	Bg0578	0	-	-	-	-	-	-	-	-	-	-	-	-	-	-	-	-	-	-	-	-	-	-	-	-	-	-	-	-	-	-	-	-	-	-	-	-	-	-	-	-	-	-	-	-	-	-	-	-
Eubacterium_R	sp000436835	Bg0579	0	-	-	-	-	-	-	-	-	-	-	-	-	-	-	-	-	-	-	-	-	-	-	-	-	-	-	-	-	-	-	-	-	-	-	-	-	-	-	-	-	-	-	-	-	-	-	-	-
Duodenibacillus	sp900544255	Bg0580	0	-	-	-	-	-	-	-	-	-	-	-	-	-	-	-	-	-	-	-	-	-	-	-	-	-	-	-	-	-	-	-	-	-	-	-	-	-	-	-	-	-	-	-	-	-	-	-	-
CAG-217	sp000436335	Bg0581	0	+	-	-	-	-	-	-	-	-	-	-	-	-	-	-	-	-	-	-	-	-	-	-	-	-	-	-	-	-	-	-	-	-	-	-	-	-	-	-	-	-	-	-	-	-	-	-	-
Campylobacter_D	coli	Bg0582	0	-	-	-	-	-	-	-	-	-	-	-	-	-	-	-	-	-	-	-	-	-	-	-	-	-	-	-	-	-	-	-	-	-	-	-	-	-	-	-	-	-	-	-	-	-	-	-	-
CAG-217	sp000436335	Bg0583	0	-	-	-	-	-	-	-	-	-	-	-	-	-	-	-	-	-	-	-	-	-	-	-	-	-	-	-	-	-	-	-	-	-	-	-	-	-	-	-	-	-	-	-	-	-	-	-	-
Acetatifactor	sp900066565	Bg0584	0	+	+	-	-	-	-	-	-	-	-	-	-	-	-	-	-	-	-	-	-	-	-	-	-	-	-	-	-	-	-	-	-	-	-	-	-	-	-	-	-	-	+	-	-	-	-	-	-
ER4	sp900317525	Bg0585	0	+	-	-	-	-	-	-	-	-	-	-	-	-	-	-	-	-	-	-	-	-	-	-	-	-	-	-	-	-	-	-	-	-	-	-	-	-	-	-	-	-	-	-	-	-	-	-	-
Clostridium_Q	symbiosum	Bg0586	0	+	-	-	-	-	-	-	+	-	-	-	-	-	-	-	-	-	-	-	-	-	-	-	-	-	-	-	-	-	-	+	+	+	-	-	-	-	-	-	-	-	-	-	+	-	-	-	-
Anaerobutyricum	hallii	Bg0587	0	-	-	-	-	-	-	-	-	-	-	-	-	-	-	-	-	-	-	-	-	-	-	-	-	-	-	-	-	-	-	-	-	-	-	-	-	-	-	-	-	-	-	-	-	-	-	-	-
Blautia_A	massiliensis	Bg0588	1	+	+	-	+	-	-	-	+	-	+	-	-	-	-	-	+	-	-	-	-	-	-	-	-	-	-	+	+	+	-	-	-	-	-	-	-	-	-	-	-	-	+	-	+	-	-	-	-
Anaerostipes	hadrus	Bg0589	1	+	-	+	+	-	-	-	-	-	-	-	-	+	+	-	-	-	-	-	-	-	-	-	-	-	-	-	-	-	-	-	-	-	-	-	-	-	-	-	-	-	+	-	-	-	-	-	-
Lactococcus	garvieae	Bg0590	0	-	-	-	-	-	-	-	-	-	-	-	-	-	-	-	-	-	-	-	-	-	-	-	-	-	-	-	-	-	-	-	-	-	-	-	-	-	-	-	-	-	-	-	-	-	-	-	-
Providencia	alcalifaciens_A	Bg0591	1	+	-	+	-	-	-	-	-	-	-	-	-	-	-	-	-	-	-	+	-	-	-	-	-	-	-	-	-	-	-	-	-	-	-	-	-	-	-	-	-	-	-	+	-	-	-	-	-
Roseburia	hominis	Bg0592	0	+	-	-	-	-	-	-	-	-	-	-	-	-	-	-	-	-	-	-	-	-	-	-	-	-	-	-	-	-	-	-	-	-	-	-	-	-	-	-	-	-	-	-	-	-	-	-	-
Lachnospira	sp000436475	Bg0593	0	-	-	-	-	-	-	-	-	-	-	-	-	-	-	-	-	-	-	-	-	-	-	-	-	-	-	-	-	-	-	-	-	-	-	-	-	-	-	-	-	-	-	-	-	-	-	-	-
Bilophila	wadsworthia	Bg0594	0	-	-	-	-	-	-	-	-	-	-	-	-	-	-	-	-	-	-	-	-	-	-	-	-	-	-	-	-	-	-	-	-	-	-	-	-	-	-	-	-	-	-	-	-	-	-	-	-
Lachnospira	eligens_B	Bg0595	0	-	-	-	-	-	-	-	-	-	-	-	-	-	-	-	-	-	-	-	-	-	-	-	-	-	-	-	-	-	-	-	-	-	-	-	-	-	-	-	-	-	-	-	-	-	-	-	-
Bifidobacterium	angulatum	Bg0596	1	+	+	-	-	+	+	-	-	-	-	-	-	-	-	-	-	-	-	+	+	-	-	-	-	-	-	-	-	-	-	-	-	-	+	+	+	-	-	-	-	-	+	+	-	-	-	-	-
Limosilactobacillus	fermentum	Bg0597	1	+	-	-	+	-	-	-	-	-	-	-	+	+	+	-	-	-	-	-	-	-	-	-	-	-	-	-	-	-	-	-	-	-	-	-	-	-	-	-	-	-	+	-	-	-	-	-	-
Anaerostipes	hadrus	Bg0598	1	+	+	+	+	-	-	-	-	-	-	-	-	+	+	-	-	-	-	-	-	-	-	-	-	-	-	-	-	-	-	-	-	-	-	-	-	-	-	-	-	-	+	-	-	-	-	-	-
Agathobacter	rectalis	Bg0599	0	+	+	-	-	-	-	-	+	-	-	-	-	-	-	-	-	-	-	-	-	-	-	-	-	-	-	+	+	+	-	+	+	+	-	-	-	-	-	-	-	-	+	-	+	-	-	-	-
Acidaminococcus	sp000437815	Bg0600	0	-	-	-	-	-	-	-	-	-	-	-	-	-	-	-	-	-	-	-	-	-	-	-	-	-	-	-	-	-	-	-	-	-	-	-	-	-	-	-	-	-	-	-	-	-	-	-	-
Roseburia	inulinivorans	Bg0601	0	+	-	-	+	-	-	-	+	-	+	-	-	-	-	-	-	-	-	-	-	-	-	-	-	-	-	+	+	+	-	-	-	-	-	-	-	-	-	-	-	-	-	-	+	-	+	-	-
Akkermansia	muciniphila_C	Bg0602	0	+	-	-	-	-	-	-	-	-	-	-	-	-	-	-	-	-	-	-	-	-	-	-	-	-	-	-	-	-	-	-	-	-	-	-	-	-	-	-	-	-	-	-	-	-	-	-	-
Dorea	formicigenerans	Bg0603	0	+	-	-	-	-	-	-	-	-	-	-	-	-	-	-	-	-	-	-	-	-	-	-	-	-	-	-	-	-	-	-	-	-	-	-	-	-	-	-	-	-	-	-	-	-	-	-	-
Mitsuokella	multacida	Bg0604	1	-	-	-	+	-	-	-	+	-	-	-	+	+	+	-	-	-	-	+	-	-	-	-	-	-	-	-	-	-	-	-	-	-	-	-	-	-	-	-	-	-	+	-	-	-	-	-	-
Blautia_A	massiliensis	Bg0605	1	+	+	-	+	-	-	-	+	-	+	-	-	-	-	+	+	-	-	-	-	-	-	-	-	-	-	+	+	+	-	-	-	-	-	-	-	-	-	-	-	-	+	-	+	-	-	-	+
Ruminococcus_C	sp000433635	Bg0606	0	+	+	-	-	-	-	-	+	-	-	-	-	-	-	-	-	-	-	-	-	-	-	-	-	-	-	+	+	+	+	-	-	-	-	-	-	-	-	-	-	-	+	-	-	-	-	-	-
Lachnospira	sp000436475	Bg0607	0	-	-	-	-	-	-	-	-	-	-	-	-	-	-	-	-	-	-	-	-	-	-	-	-	-	-	-	-	-	-	-	-	-	-	-	-	-	-	-	-	-	-	-	-	-	-	-	-
Lachnospira	sp000437735	Bg0608	0	-	-	-	-	-	-	-	-	-	-	-	-	-	-	-	-	-	-	-	-	-	-	-	-	-	-	-	-	-	-	-	-	-	-	-	-	-	-	-	-	-	-	-	-	-	-	-	-
Lachnospira	sp000436475	Bg0609	0	-	-	-	-	-	-	-	-	-	-	-	-	-	-	-	-	-	-	-	-	-	-	-	-	-	-	-	-	-	-	-	-	-	-	-	-	-	-	-	-	-	-	-	-	-	-	-	-
Lachnospira	eligens	Bg0610	0	-	-	-	-	-	-	-	-	-	-	-	-	-	-	-	-	-	-	-	-	-	-	-	-	-	-	-	-	-	-	-	-	-	-	-	-	-	-	-	-	-	-	-	-	-	-	-	-
Agathobacter	rectalis	Bg0611	0	+	+	-	-	-	-	-	+	-	-	-	-	-	-	-	-	-	-	-	-	-	-	-	-	-	-	+	+	+	-	+	+	+	-	-	-	-	-	-	-	-	+	-	+	-	-	-	-
Parolsenella	catena	Bg0612	0	-	-	-	-	-	-	-	-	-	-	-	-	-	-	-	-	-	-	-	-	-	-	-	-	-	-	-	-	-	-	-	-	-	-	-	-	-	-	-	-	-	-	-	-	-	-	-	-
Mediterraneibacter	faecis	Bg0613	1	+	+	+	+	-	-	-	+	-	+	-	+	+	+	-	-	-	-	-	-	-	-	-	-	-	-	+	+	+	-	-	-	-	-	-	+	-	-	-	-	-	+	-	+	-	-	-	-
Eubacterium_R	sp000436835	Bg0614	0	-	-	-	-	-	-	-	-	-	-	-	-	-	-	-	-	-	-	-	-	-	-	-	-	-	-	-	-	-	-	-	-	-	-	-	-	-	-	-	-	-	-	-	-	-	-	-	-
Akkermansia	muciniphila	Bg0615	0	+	-	-	-	-	-	-	-	-	-	-	-	-	-	-	-	-	-	-	-	-	-	-	-	-	-	-	-	-	-	-	-	-	-	-	-	-	-	-	-	-	-	-	-	-	-	-	-
Dorea	sp000433215	Bg0616	0	+	-	-	-	-	-	-	-	-	-	-	-	-	-	-	-	-	-	-	-	-	-	-	-	-	-	-	-	-	-	-	-	-	-	-	-	-	-	-	-	-	-	-	-	-	-	-	-
Parolsenella	catena	Bg0617	0	-	-	-	-	-	-	-	-	-	-	-	-	-	-	-	-	-	-	-	-	-	-	-	-	-	-	-	-	-	-	-	-	-	-	-	-	-	-	-	-	-	-	-	-	-	-	-	-
Prevotella	sp900548745	Bg0618	1	+	-	-	-	-	-	-	-	-	-	-	-	-	-	-	-	-	+	-	-	-	-	-	-	-	-	-	-	-	-	-	-	-	-	-	-	-	-	-	-	-	-	-	-	-	-	-	+
Anaerostipes	hadrus	Bg0619	1	+	-	+	+	-	-	-	-	-	-	-	-	+	+	-	-	-	-	-	-	-	-	-	-	-	-	-	-	-	-	-	-	-	-	-	-	-	-	-	-	-	+	-	-	-	-	-	-
Prevotella	sp900548745	Bg0620	1	+	-	-	-	-	-	-	+	-	-	-	-	-	-	-	-	-	+	-	-	-	-	-	-	-	-	-	-	-	-	-	-	-	-	-	-	-	-	-	+	+	-	-	-	-	-	-	+
CAG-81	sp900066785	Bg0621	0	+	-	-	-	-	-	-	-	-	-	-	-	-	-	-	-	-	-	-	-	-	-	-	-	-	-	-	-	-	-	-	-	-	-	-	-	-	-	-	-	-	-	-	-	-	-	-	-
CAG-81	sp900066785	Bg0622	0	+	-	-	-	-	-	-	-	-	-	-	-	-	-	-	-	-	-	-	-	-	-	-	-	-	-	-	-	-	-	-	-	-	-	-	-	-	-	-	-	-	-	-	-	-	-	-	-
Blautia_A	sp000436615	Bg0623	1	+	+	+	+	-	-	-	+	-	-	-	-	+	+	-	-	-	-	-	-	-	-	-	-	+	+	+	+	+	+	-	-	-	-	-	+	-	-	-	-	-	+	-	+	+	-	-	-
Anaerobiospirillum		Bg0624	0	+	-	-	-	-	-	-	-	-	-	-	-	-	-	-	-	-	-	-	-	-	-	-	-	-	-	-	-	-	-	-	-	-	-	-	-	-	-	-	-	-	-	-	-	-	-	-	-
Ruminococcus_D	bicirculans	Bg0625	1	+	-	+	+	-	-	-	-	-	-	-	-	+	+	-	-	-	-	-	-	-	-	-	-	-	-	-	-	-	+	-	-	-	-	-	-	-	-	-	-	-	+	-	-	-	-	-	-
Mitsuokella	jalaludinii	Bg0626	1	-	-	-	+	-	-	-	+	-	-	-	+	+	+	-	-	-	-	+	-	-	-	-	-	-	-	-	-	-	-	-	-	-	-	-	-	-	-	-	-	-	+	-	-	-	-	-	-
Gemmiger	formicilis	Bg0627	0	+	-	-	-	-	-	-	-	-	+	-	-	-	-	-	-	-	-	-	-	-	-	-	-	-	-	-	-	-	-	-	-	-	-	-	-	-	-	-	-	-	-	-	-	+	-	-	-
Blautia_A	massiliensis	Bg0628	1	+	+	-	+	-	-	-	+	-	+	-	-	-	-	-	+	-	-	-	-	-	-	-	-	-	-	+	+	+	-	-	-	-	-	-	-	-	-	-	-	-	+	-	+	-	-	-	-
Blautia_A	massiliensis	Bg0629	1	+	+	-	-	-	-	-	+	-	+	-	-	-	-	-	-	-	-	-	-	-	-	-	-	-	-	+	+	+	-	-	-	-	-	-	-	-	-	-	-	-	+	-	+	-	-	-	-
Holdemanella	biformis	Bg0630	1	+	-	+	-	-	-	-	-	-	-	-	+	+	+	-	-	-	-	-	-	-	-	-	-	-	-	-	-	-	-	-	-	-	-	-	-	-	-	-	-	-	-	-	-	-	-	-	-
CAG-41	sp900066215	Bg0631	0	-	-	-	-	-	-	-	-	-	-	-	-	-	-	-	-	-	-	-	-	-	-	-	-	-	-	-	-	-	-	-	-	-	-	-	-	-	-	-	-	-	-	-	-	-	-	-	-
ER4	sp000765235	Bg0632	0	-	-	-	-	-	-	-	-	-	-	-	-	-	-	-	-	-	-	-	-	-	-	-	-	-	-	-	-	-	-	-	-	-	-	-	-	-	-	-	-	-	-	-	-	-	-	-	-
Parabacteroides	sp900549585	Bg0633	1	+	-	-	-	-	-	-	+	-	-	-	-	-	-	-	-	-	+	-	-	-	-	-	-	-	-	-	-	-	-	-	-	-	-	-	-	-	-	-	+	+	-	-	-	-	-	-	-
Bariatricus	comes	Bg0634	1	+	-	-	+	-	-	-	+	-	+	-	-	-	-	-	-	-	-	-	-	-	-	-	-	-	-	+	+	+	-	-	-	-	-	-	-	-	-	-	-	-	+	-	+	-	-	-	-
Anaeroglobus	micronuciformis	Bg0635	0	-	-	-	-	-	-	-	-	-	-	-	-	-	-	-	-	-	-	-	-	-	-	-	-	-	-	-	-	-	-	-	-	-	-	-	-	-	-	-	-	-	-	-	-	-	-	-	-
Victivallis	sp002998355	Bg0636	0	+	-	+	-	-	-	-	-	-	-	-	-	-	-	-	-	-	-	-	-	-	-	-	-	-	-	-	-	-	-	-	-	-	-	-	-	-	-	-	-	-	+	-	-	+	-	-	-
Ruminococcus_E	bromii_B	Bg0637	0	+	+	-	-	-	-	-	-	-	-	-	-	-	-	-	-	-	-	-	-	-	-	-	-	-	-	-	-	-	-	-	-	-	-	-	-	-	-	-	-	-	+	-	-	-	-	-	-
Campylobacter_D	jejuni	Bg0638	0	-	-	-	-	-	-	-	-	-	-	-	-	-	-	-	-	-	-	-	-	-	-	-	-	-	-	-	-	-	-	-	-	-	-	-	-	-	-	-	-	-	-	-	-	-	-	-	-
Campylobacter		Bg0639	0	-	-	-	-	-	-	-	-	-	-	-	-	-	-	-	-	-	-	-	-	-	-	-	-	-	-	-	-	-	-	-	-	-	-	-	-	-	-	-	-	-	-	-	-	-	-	-	-
Eubacterium_R	sp000436835	Bg0640	0	-	-	-	-	-	-	-	-	-	-	-	-	-	-	-	-	-	-	-	-	-	-	-	-	-	-	-	-	-	-	-	-	-	-	-	-	-	-	-	-	-	-	-	-	-	-	-	-
Limosilactobacillus	gastricus	Bg0641	1	+	+	+	-	-	-	-	-	-	-	-	+	+	+	-	-	-	-	+	-	-	-	-	-	-	-	-	-	-	-	-	-	-	-	-	-	-	-	-	-	-	+	-	-	-	-	-	-
Blautia_A	massiliensis	Bg0642	1	+	+	-	+	-	-	-	+	-	+	-	-	-	-	-	+	-	-	-	-	-	-	-	-	-	-	+	+	+	-	-	-	-	-	-	-	-	-	-	-	-	+	-	+	-	-	-	-
Limosilactobacillus	fermentum	Bg0643	1	+	-	+	+	-	-	-	-	-	-	-	+	+	+	-	-	-	-	+	-	-	-	-	-	-	-	-	-	-	-	-	-	-	-	-	-	-	-	-	-	-	+	-	-	-	-	-	-
Dialister	succinatiphilus	Bg0644	0	+	-	-	-	-	-	-	-	-	-	-	-	-	-	-	-	-	-	-	-	-	-	-	-	-	-	-	-	-	-	-	-	-	-	-	-	-	-	-	-	-	-	-	-	-	-	-	-
Eubacterium_I	ramulus	Bg0645	0	+	+	-	-	-	-	-	+	-	+	-	-	-	-	-	-	-	-	-	-	-	-	-	-	-	-	-	-	+	-	-	-	-	-	-	-	-	-	-	-	-	-	-	-	-	-	-	-
Lachnospira	eligens	Bg0646	0	-	-	-	-	-	-	-	-	-	-	-	-	-	-	-	-	-	-	-	-	-	-	-	-	-	-	-	-	-	-	-	-	-	-	-	-	-	-	-	-	-	-	-	-	-	-	-	-
Limosilactobacillus	fermentum	Bg0647	1	+	-	-	+	-	-	-	-	-	-	-	+	+	+	-	-	-	-	-	-	-	-	-	-	-	-	-	-	-	-	-	-	-	-	-	-	-	-	-	-	-	+	-	-	-	-	-	-
Parolsenella	catena	Bg0648	0	-	-	-	-	-	-	-	-	-	-	-	-	-	-	-	-	-	-	-	-	-	-	-	-	-	-	-	-	-	-	-	-	-	-	-	-	-	-	-	-	-	-	-	-	-	-	-	-
Anaerobutyricum	hallii	Bg0649	1	+	-	+	-	-	-	-	-	-	-	-	-	+	+	-	-	-	-	-	-	-	-	-	-	-	-	-	-	-	-	-	-	-	-	-	-	-	-	-	-	-	-	-	-	-	-	-	-
Agathobaculum	butyriciproducens	Bg0650	0	+	-	-	-	-	-	-	-	-	-	-	-	-	-	-	-	-	-	-	-	-	-	-	-	-	-	-	-	-	-	-	-	-	-	-	-	-	-	-	-	-	-	-	-	-	-	-	-
Prevotella	sp900548745	Bg0651	1	+	-	-	-	-	-	-	+	-	-	-	-	-	-	-	-	-	+	-	-	-	-	-	-	-	-	-	-	-	-	-	-	-	-	-	-	-	-	-	+	+	-	-	-	-	-	-	+
Campylobacter		Bg0652	0	-	-	-	-	-	-	-	-	-	-	-	-	-	-	-	-	-	-	-	-	-	-	-	-	-	-	-	-	-	-	-	-	-	-	-	-	-	-	-	-	-	-	-	-	-	-	-	-
Campylobacter_D	jejuni	Bg0653	0	-	-	-	-	-	-	-	-	-	-	-	-	-	-	-	-	-	-	-	-	-	-	-	-	-	-	-	-	-	-	-	-	-	-	-	-	-	-	-	-	-	-	-	-	-	-	-	-
Dorea	sp900066555	Bg0654	0	+	-	-	-	-	-	-	-	-	-	-	-	-	-	-	-	-	-	-	-	-	-	-	-	-	-	-	-	-	-	-	-	-	-	-	-	-	-	-	-	-	-	-	-	+	-	-	-
Roseburia	hominis	Bg0655	0	+	-	-	-	-	-	-	-	-	-	-	-	-	-	-	-	-	-	-	-	-	-	-	-	-	-	-	-	-	-	-	-	-	-	-	-	-	-	-	-	-	-	-	-	-	-	-	-
Blautia_A	sp900066165	Bg0656	1	+	-	-	+	-	-	-	+	-	+	-	-	-	-	-	-	-	-	-	-	-	+	+	+	-	-	-	-	-	-	-	-	-	-	-	-	-	-	-	-	-	+	-	-	-	-	-	-
Lactococcus	lactis	Bg0657	1	+	-	+	-	-	-	-	-	-	-	-	+	+	+	-	-	-	-	-	-	-	-	-	-	-	-	-	-	-	-	-	-	-	-	-	-	-	-	-	-	-	+	-	-	-	-	-	-
Clostridium_P	ventriculi	Bg0658	1	+	-	+	-	-	-	-	-	-	-	-	-	-	-	-	-	-	-	+	-	-	-	-	-	-	-	-	-	-	-	-	-	-	-	-	-	-	-	-	-	-	+	-	-	-	-	-	-
Lactobacillus	delbrueckii	Bg0659	1	+	+	+	-	-	-	-	-	-	-	-	+	+	+	-	-	-	-	-	-	-	-	-	-	-	-	-	-	-	-	-	-	-	-	-	-	-	-	-	-	-	+	-	-	-	-	-	-
Lachnospira	rogosae	Bg0660	0	-	-	-	-	-	-	-	-	-	-	-	-	-	-	-	-	-	-	-	-	-	-	-	-	-	-	-	-	-	-	-	-	-	-	-	-	-	-	-	-	-	-	-	-	-	-	-	-
Lachnospira	eligens	Bg0661	0	-	-	-	-	-	-	-	-	-	-	-	-	-	-	-	-	-	-	-	-	-	-	-	-	-	-	-	-	-	-	-	-	-	-	-	-	-	-	-	-	-	-	-	-	-	-	-	-
Agathobaculum	butyriciproducens	Bg0662	0	+	-	-	-	-	-	-	-	-	-	-	-	-	-	-	-	-	-	-	-	-	-	-	-	-	-	-	-	-	-	-	-	-	-	-	-	-	-	-	-	-	-	-	-	-	-	-	-
Prevotella	sp900548745	Bg0663	1	+	-	-	-	-	-	-	+	-	-	-	-	-	-	-	-	-	+	-	-	-	-	-	-	-	-	-	-	-	-	-	-	-	-	-	-	-	-	-	+	+	-	-	-	-	-	-	+
Acidaminococcus	timonensis	Bg0664	0	-	-	-	-	-	-	-	-	-	-	-	-	-	-	-	-	-	-	-	-	-	-	-	-	-	-	-	-	-	-	-	-	-	-	-	-	-	-	-	-	-	-	-	-	-	-	-	-
CAG-177	sp003514385	Bg0665	0	+	-	-	-	-	-	-	-	-	-	-	-	-	-	-	-	-	-	-	-	-	-	-	-	-	-	-	-	-	-	-	-	-	-	-	-	-	-	-	-	-	-	-	-	-	-	-	-
Limosilactobacillus	fermentum	Bg0666	1	+	-	-	+	-	-	-	-	-	-	-	+	+	+	-	-	-	-	-	-	-	-	-	-	-	-	-	-	-	-	-	-	-	-	-	-	-	-	-	-	-	+	-	-	-	-	-	-
Agathobaculum	butyriciproducens	Bg0667	0	+	-	-	-	-	-	-	-	-	-	-	-	-	-	-	-	-	-	-	-	-	-	-	-	-	-	-	-	-	-	-	-	-	-	-	-	-	-	-	-	-	-	-	-	-	-	-	-
Anaeroglobus	micronuciformis	Bg0668	0	-	-	-	-	-	-	-	-	-	-	-	-	-	-	-	-	-	-	-	-	-	-	-	-	-	-	-	-	-	-	-	-	-	-	-	-	-	-	-	-	-	-	-	-	-	-	-	-
Allisonella	histaminiformans	Bg0669	0	+	-	-	-	-	-	-	-	-	-	-	-	-	-	-	-	-	-	-	-	-	-	-	-	-	-	-	-	-	-	-	-	-	-	-	-	-	-	-	-	-	-	-	-	-	-	-	-
UMGS1217		Bg0670	0	-	-	-	-	-	-	-	-	-	-	-	-	-	-	-	-	-	-	-	-	-	-	-	-	-	-	-	-	-	-	-	-	-	-	-	-	-	-	-	-	-	-	-	-	-	-	-	-
Ruminococcus_E	bromii_B	Bg0671	0	-	-	-	-	-	-	-	-	-	-	-	-	-	-	-	-	-	-	-	-	-	-	-	-	-	-	-	-	-	-	-	-	-	-	-	-	-	-	-	-	-	-	-	-	-	-	-	-
Olsenella	sp900538935	Bg0672	1	+	-	+	-	-	-	-	-	-	-	-	+	+	+	-	-	-	-	-	-	-	-	-	-	-	-	-	-	-	-	-	-	-	-	-	-	-	-	-	-	-	-	-	-	-	-	-	-
Ureaplasma	sp900544585	Bg0673	0	-	-	-	-	-	-	-	-	-	-	-	-	-	-	-	-	-	-	-	-	-	-	-	-	-	-	-	-	-	-	-	-	-	-	-	-	-	-	-	-	-	-	-	-	-	-	-	-
Olsenella_B		Bg0674	1	+	-	-	+	-	-	-	-	-	-	-	-	+	+	-	-	-	-	-	-	-	-	-	-	-	-	-	-	-	-	-	-	-	-	-	-	-	-	-	-	-	+	-	-	-	-	-	-
Gemmiger	sp900539695	Bg0675	1	+	-	-	+	-	-	-	-	-	+	-	+	+	+	-	-	-	-	-	-	-	-	-	-	-	-	+	-	+	-	-	-	-	+	-	+	-	-	-	-	-	-	-	-	+	-	-	-
Olsenella_B		Bg0676	1	+	-	-	+	-	-	-	-	-	-	-	-	+	+	-	-	-	-	-	-	-	-	-	-	-	-	-	-	-	-	-	-	-	-	-	-	-	-	-	-	-	+	-	-	-	-	-	-
Campylobacter		Bg0677	0	-	-	-	-	-	-	-	-	-	-	-	-	-	-	-	-	-	-	-	-	-	-	-	-	-	-	-	-	-	-	-	-	-	-	-	-	-	-	-	-	-	-	-	-	-	-	-	-
Campylobacter		Bg0678	0	-	-	-	-	-	-	-	-	-	-	-	-	-	-	-	-	-	-	-	-	-	-	-	-	-	-	-	-	-	-	-	-	-	-	-	-	-	-	-	-	-	-	-	-	-	-	-	-
Roseburia	hominis	Bg0679	0	+	-	-	-	-	-	-	-	-	-	-	-	-	-	-	-	-	-	-	-	-	-	-	-	-	-	-	-	-	-	-	-	-	-	-	-	-	-	-	-	-	-	-	-	-	-	-	-
Acetatifactor	sp900066565	Bg0680	0	+	+	-	-	-	-	-	-	-	-	-	-	-	-	-	-	-	-	-	-	-	-	-	-	-	-	-	-	-	-	-	-	-	-	-	-	-	-	-	-	-	+	-	-	-	-	-	-
Lachnospira	sp000436475	Bg0681	0	-	-	-	-	-	-	-	-	-	-	-	-	-	-	-	-	-	-	-	-	-	-	-	-	-	-	-	-	-	-	-	-	-	-	-	-	-	-	-	-	-	-	-	-	-	-	-	-
Ligilactobacillus	salivarius	Bg0682	1	+	-	+	-	-	-	-	-	-	-	-	+	+	+	-	-	-	-	-	-	-	-	-	-	-	-	-	-	-	-	-	-	-	-	-	-	-	-	-	-	-	+	-	-	-	-	-	-
Limosilactobacillus	ingluviei	Bg0683	1	+	+	+	-	-	-	-	-	-	-	-	+	+	+	-	-	-	-	+	-	-	-	-	-	-	-	-	-	-	-	-	-	-	-	-	-	-	-	-	-	-	+	-	-	-	-	-	-
Lachnospira	eligens_B	Bg0684	0	-	-	-	-	-	-	-	-	-	-	-	-	-	-	-	-	-	-	-	-	-	-	-	-	-	-	-	-	-	-	-	-	-	-	-	-	-	-	-	-	-	-	-	-	-	-	-	-
Streptococcus	mutans	Bg0685	1	+	+	+	-	-	-	-	-	-	-	-	+	+	+	-	-	-	-	-	-	-	-	-	-	-	-	-	-	-	-	-	-	-	-	-	-	-	-	-	-	-	+	-	-	-	-	-	-
Agathobaculum	butyriciproducens	Bg0686	0	+	-	-	-	-	-	-	-	-	-	-	-	-	-	-	-	-	-	-	-	-	-	-	-	-	-	-	-	-	-	-	-	-	-	-	-	-	-	-	-	-	-	-	-	-	-	-	-
Anaerobutyricum	hallii	Bg0687	1	+	-	+	-	-	-	-	-	-	-	-	-	+	+	-	-	-	-	-	-	-	-	-	-	-	-	-	-	-	-	-	-	-	-	-	-	-	-	-	-	-	-	-	-	-	-	-	-
RUG410	sp900553115	Bg0688	1	+	-	-	-	-	-	-	-	-	-	-	-	-	-	-	-	-	+	-	-	-	-	-	-	-	-	-	-	-	-	-	-	-	-	-	-	-	-	-	-	-	-	-	-	-	-	-	-
Campylobacter_D	sp900539255	Bg0689	0	-	-	-	-	-	-	-	-	-	-	-	-	-	-	-	-	-	-	-	-	-	-	-	-	-	-	-	-	-	-	-	-	-	-	-	-	-	-	-	-	-	-	-	-	-	-	-	-
Brachyspira	pilosicoli	Bg0690	1	+	-	-	+	-	-	-	-	-	-	-	-	+	+	-	-	-	-	-	-	-	-	-	-	-	-	-	-	-	-	-	-	-	-	-	-	-	-	-	-	-	+	-	-	-	-	-	-
UBA7160		Bg0691	0	+	-	-	-	-	-	-	+	-	+	-	-	-	-	-	-	-	-	-	-	-	+	+	+	-	-	-	-	-	-	-	-	-	-	-	-	-	-	-	-	-	+	-	-	-	-	-	-
Enterococcus_B	hirae	Bg0692	1	+	-	+	-	-	-	-	-	-	-	-	+	+	+	-	-	-	-	-	-	-	-	-	-	-	-	-	-	-	-	-	-	-	-	-	-	-	-	-	-	-	+	-	-	-	-	-	-
Phocaeicola	sp000434735	Bg0693	1	+	-	-	-	-	-	-	-	-	-	-	-	-	-	-	-	-	+	-	-	-	-	-	-	-	-	-	-	-	-	-	-	-	-	-	-	-	-	-	-	-	-	-	-	-	-	-	+
Enterococcus	faecalis	Bg0694	1	+	-	-	+	-	-	-	-	-	-	-	+	+	+	-	-	-	-	-	-	-	-	-	-	-	-	-	-	-	-	-	-	-	-	-	-	-	-	-	-	-	+	-	-	-	-	-	-
Bifidobacterium	angulatum	Bg0695	1	+	+	-	-	+	+	-	-	-	-	-	-	-	-	-	-	-	-	+	+	-	-	-	-	-	-	-	-	-	-	-	-	-	+	+	+	-	-	-	-	-	+	+	-	+	-	-	-
ER4	sp000765235	Bg0696	0	-	-	-	-	-	-	-	-	-	-	-	-	-	-	-	-	-	-	-	-	-	-	-	-	-	-	-	-	-	-	-	-	-	-	-	-	-	-	-	-	-	-	-	-	-	-	-	-
Mogibacterium	sp002299625	Bg0697	0	-	-	-	-	-	-	-	-	-	-	-	-	-	-	-	-	-	-	-	-	-	-	-	-	-	-	-	-	-	-	-	-	-	-	-	-	-	-	-	-	-	-	-	-	-	-	-	-
Helicobacter_B	fennelliae	Bg0698	0	-	-	-	-	-	-	-	-	-	-	-	-	-	-	-	-	-	-	-	-	-	-	-	-	-	-	-	-	-	-	-	-	-	-	-	-	-	-	-	-	-	-	-	-	-	-	-	-
Parolsenella	catena	Bg0699	0	-	-	-	-	-	-	-	-	-	-	-	-	-	-	-	-	-	-	-	-	-	-	-	-	-	-	-	-	-	-	-	-	-	-	-	-	-	-	-	-	-	-	-	-	-	-	-	-
CAG-45	sp900066395	Bg0700	0	+	-	-	+	-	-	+	-	-	-	-	-	-	-	-	-	-	-	-	-	-	-	-	-	+	-	-	-	-	-	-	-	-	-	-	-	-	-	-	-	-	+	-	-	-	-	-	-
Agathobacter	rectalis	Bg0701	0	+	+	-	+	-	-	-	+	-	-	-	-	-	-	-	-	-	-	-	-	-	-	-	-	+	+	+	+	+	-	+	+	+	-	-	-	-	-	-	-	-	+	-	+	-	-	-	-
Gemmiger	formicilis	Bg0702	0	-	-	-	-	-	-	-	-	-	-	-	-	-	-	-	-	-	-	-	-	-	-	-	-	-	-	-	-	-	-	-	-	-	-	-	-	-	-	-	-	-	-	-	-	-	-	-	-
Akkermansia	muciniphila	Bg0703	0	+	-	-	-	-	-	-	-	-	-	-	-	-	-	-	-	-	-	-	-	-	-	-	-	-	-	-	-	-	-	-	-	-	-	-	-	-	-	-	-	-	-	-	-	-	-	-	-
Agathobaculum	butyriciproducens	Bg0704	0	-	-	-	-	-	-	-	-	-	-	-	-	-	-	-	-	-	-	-	-	-	-	-	-	-	-	-	-	-	-	-	-	-	-	-	-	+	+	+	-	-	-	-	-	-	-	-	-
Ruminococcus_D	bicirculans	Bg0705	1	+	-	-	+	-	-	-	-	-	-	-	-	+	+	-	-	-	-	-	-	-	-	-	-	-	-	-	-	-	-	-	-	-	-	-	-	-	-	-	-	-	+	-	-	-	-	-	-
CAG-568	sp000434395	Bg0706	0	-	-	+	-	-	-	-	-	-	-	-	-	-	-	-	-	-	-	-	-	-	-	-	-	-	-	-	-	-	-	-	-	-	-	-	-	-	-	-	-	-	-	-	-	-	-	-	-
Parolsenella	catena	Bg0707	0	-	-	-	-	-	-	-	-	-	-	-	-	-	-	-	-	-	-	-	-	-	-	-	-	-	-	-	-	-	-	-	-	-	-	-	-	-	-	-	-	-	-	-	-	-	-	-	-
Duodenibacillus	sp900544255	Bg0708	0	-	-	-	-	-	-	-	-	-	-	-	-	-	-	-	-	-	-	-	-	-	-	-	-	-	-	-	-	-	-	-	-	-	-	-	-	-	-	-	-	-	-	-	-	-	-	-	-
Anaeroglobus	micronuciformis	Bg0709	0	-	-	-	-	-	-	-	-	-	-	-	-	-	-	-	-	-	-	-	-	-	-	-	-	-	-	-	-	-	-	-	-	-	-	-	-	-	-	-	-	-	-	-	-	-	-	-	-
Lachnospira	sp000436475	Bg0710	0	-	-	-	-	-	-	-	-	-	-	-	-	-	-	-	-	-	-	-	-	-	-	-	-	-	-	-	-	-	-	-	-	-	-	-	-	-	-	-	-	-	-	-	-	-	-	-	-
Lachnospira	sp000436475	Bg0711	0	-	-	-	-	-	-	-	-	-	-	-	-	-	-	-	-	-	-	-	-	-	-	-	-	-	-	-	-	-	-	-	-	-	-	-	-	-	-	-	-	-	-	-	-	-	-	-	-
Anaerobiospirillum	succiniciproducens	Bg0712	0	+	-	+	-	-	-	-	-	-	-	-	-	-	-	-	-	-	-	-	-	-	-	-	-	-	-	-	-	-	-	-	-	-	-	-	-	-	-	-	-	-	-	-	-	-	-	-	-
Gemmiger	formicilis	Bg0713	0	-	-	-	-	-	-	-	-	-	-	-	-	-	-	-	-	-	-	-	-	-	-	-	-	-	-	-	-	-	-	-	-	-	-	-	-	-	-	-	-	-	-	-	-	-	-	-	-
Ureaplasma	sp900544585	Bg0714	0	-	-	-	-	-	-	-	-	-	-	-	-	-	-	-	-	-	-	-	-	-	-	-	-	-	-	-	-	-	-	-	-	-	-	-	-	-	-	-	-	-	-	-	-	-	-	-	-
Clostridium_Q	sp003024715	Bg0715	0	+	-	-	-	-	-	-	+	-	-	-	-	-	-	-	-	-	-	-	-	-	-	-	-	-	-	-	-	-	-	+	+	+	-	-	-	-	-	-	-	-	-	-	-	-	-	-	-
Neisseria	sp000186165	Bg0716	0	+	-	-	-	-	-	-	-	-	+	-	-	-	-	-	-	-	-	-	-	-	-	-	-	-	-	-	-	-	-	-	-	-	-	-	-	-	-	-	-	-	-	-	-	-	-	-	-
Parolsenella	catena	Bg0717	0	-	-	-	-	-	-	-	-	-	-	-	-	-	-	-	-	-	-	-	-	-	-	-	-	-	-	-	-	-	-	-	-	-	-	-	-	-	-	-	-	-	-	-	-	-	-	-	-
Ureaplasma	sp900544585	Bg0718	0	-	-	-	-	-	-	-	-	-	-	-	-	-	-	-	-	-	-	-	-	-	-	-	-	-	-	-	-	-	-	-	-	-	-	-	-	-	-	-	-	-	-	-	-	-	-	-	-
Akkermansia	muciniphila_C	Bg0719	0	+	-	-	-	-	-	-	-	-	-	-	-	-	-	-	-	-	-	-	-	-	-	-	-	-	-	-	-	-	-	-	-	-	-	-	-	-	-	-	-	-	-	-	-	-	-	-	-
Campylobacter_D	sp900539255	Bg0720	0	-	-	-	-	-	-	-	-	-	-	-	-	-	-	-	-	-	-	-	-	-	-	-	-	-	-	-	-	-	-	-	-	-	-	-	-	-	-	-	-	-	-	-	-	-	-	-	-
Agathobaculum	butyriciproducens	Bg0721	0	+	-	-	-	-	-	-	-	-	-	-	-	-	-	-	-	-	-	-	-	-	-	-	-	-	-	-	-	-	-	-	-	-	-	-	-	-	-	-	-	-	-	-	-	-	-	-	-
CAG-170	sp000432135	Bg0722	0	+	-	-	+	-	-	-	-	-	-	-	-	-	-	-	-	-	-	-	-	-	-	-	-	-	-	-	-	-	-	-	-	-	-	-	-	+	+	+	-	-	+	-	-	-	-	-	-
Roseburia	hominis	Bg0723	0	+	-	-	-	-	-	-	-	-	-	-	-	-	-	-	-	-	-	-	-	-	-	-	-	-	-	-	-	-	-	-	-	-	-	-	-	-	-	-	-	-	-	-	-	-	-	-	-
Clostridium_Q	sp003024715	Bg0724	0	+	-	-	-	-	-	-	+	-	-	-	-	-	-	-	-	-	-	-	-	-	-	-	-	-	-	-	-	-	-	+	+	+	-	-	-	-	-	-	-	-	-	-	-	-	-	-	-
Bulleidia	sp900539965	Bg0725	0	+	-	+	-	-	-	-	-	-	-	-	-	-	-	-	-	-	-	-	-	-	-	-	-	-	-	-	-	-	-	-	-	-	-	-	-	-	-	-	-	-	-	-	-	-	-	-	-
Campylobacter		Bg0726	0	-	-	-	-	-	-	-	-	-	-	-	-	-	-	-	-	-	-	-	-	-	-	-	-	-	-	-	-	-	-	-	-	-	-	-	-	-	-	-	-	-	-	-	-	-	-	-	-
Akkermansia	muciniphila	Bg0727	0	-	-	-	-	-	-	-	-	-	-	-	-	-	-	-	-	-	-	-	-	-	-	-	-	-	-	-	-	-	-	-	-	-	-	-	-	-	-	-	-	-	-	-	-	-	-	-	-
Brachyspira	pilosicoli	Bg0728	1	+	-	-	+	-	-	-	-	-	-	-	-	+	+	-	-	-	-	-	-	-	-	-	-	-	-	-	-	-	-	-	-	-	-	-	-	-	-	-	-	-	+	-	-	-	-	-	-
Blautia_A	massiliensis	Bg0729	1	+	+	-	+	-	-	-	+	-	+	-	-	-	-	-	+	-	-	-	-	-	-	-	-	-	-	+	+	+	-	-	-	-	-	-	-	-	-	-	-	-	+	-	+	-	-	-	-
Gemmiger	formicilis	Bg0730	0	-	-	-	-	-	-	-	-	-	-	-	-	-	-	-	-	-	-	-	-	-	-	-	-	-	-	-	-	-	-	-	-	-	-	-	-	-	-	-	-	-	-	-	-	-	-	-	-
Akkermansia	muciniphila_B	Bg0731	0	+	-	-	-	-	-	-	-	-	-	-	-	-	-	-	-	-	-	-	-	-	-	-	-	-	-	-	-	-	-	-	-	-	-	-	-	-	-	-	-	-	-	-	-	-	-	-	-
Lachnospira	sp000436475	Bg0732	0	-	-	-	-	-	-	-	-	-	-	-	-	-	-	-	-	-	-	-	-	-	-	-	-	-	-	-	-	-	-	-	-	-	-	-	-	-	-	-	-	-	-	-	-	-	-	-	-
Campylobacter		Bg0733	0	-	-	-	-	-	-	-	-	-	-	-	-	-	-	-	-	-	-	-	-	-	-	-	-	-	-	-	-	-	-	-	-	-	-	-	-	-	-	-	-	-	-	-	-	-	-	-	-
Dialister	succinatiphilus	Bg0734	0	-	-	-	-	-	-	-	-	-	-	-	-	-	-	-	-	-	-	-	-	-	-	-	-	-	-	-	-	-	-	-	-	-	-	-	-	-	-	-	-	-	-	-	-	-	-	-	-
Eubacterium_R	sp000436835	Bg0735	0	-	-	-	-	-	-	-	-	-	-	-	-	-	-	-	-	-	-	-	-	-	-	-	-	-	-	-	-	-	-	-	-	-	-	-	-	-	-	-	-	-	-	-	-	-	-	-	-
CAG-110	sp003525905	Bg0736	0	+	-	-	-	-	-	-	-	-	-	-	-	-	-	-	-	-	-	-	-	-	-	-	-	-	-	-	-	-	-	-	-	-	-	-	-	-	-	-	-	-	-	-	-	-	-	-	-
Allisonella	histaminiformans	Bg0737	0	+	-	-	-	-	-	-	-	-	-	-	-	-	-	-	-	-	-	-	-	-	-	-	-	-	-	-	-	-	-	-	-	-	-	-	-	-	-	-	-	-	-	-	-	-	-	-	-
Anaerostipes	hadrus	Bg0738	1	+	-	+	+	-	-	-	-	-	-	-	-	+	+	-	-	-	-	-	-	-	-	-	-	-	-	-	-	-	-	-	-	-	-	-	-	-	-	-	-	-	+	-	-	-	-	-	-
Clostridium_Q	sp003024715	Bg0739	0	+	-	-	-	-	-	-	+	-	-	-	-	-	-	-	-	-	-	-	-	-	-	-	-	-	-	-	-	-	-	+	+	+	-	-	-	-	-	-	-	-	-	-	-	-	-	-	-
Anaerostipes	hadrus	Bg0740	1	+	-	+	+	-	-	-	-	-	-	-	-	+	+	-	-	-	-	-	-	-	-	-	-	-	-	-	-	-	-	-	-	-	-	-	-	-	-	-	-	-	+	-	-	-	-	-	-
CAG-81	sp000435795	Bg0741	0	-	-	-	-	-	-	-	-	-	-	-	-	-	-	-	-	-	-	-	-	-	-	-	-	-	-	-	-	-	-	-	-	-	-	-	-	-	-	-	-	-	-	-	-	-	-	-	-
Anaerotignum	sp000436415	Bg0742	0	-	-	-	-	-	-	-	-	-	-	-	-	-	-	-	-	-	-	-	-	-	-	-	-	-	-	-	-	-	-	-	-	-	-	-	-	-	-	-	-	-	-	-	-	-	-	-	-
Ruminococcus_D	bicirculans	Bg0743	1	+	-	+	+	-	-	-	-	-	-	-	-	+	+	-	-	-	-	-	-	-	-	-	-	-	-	-	-	-	+	-	-	-	-	-	-	-	-	-	-	-	+	-	-	-	-	-	-
CAG-568	sp000434395	Bg0744	0	-	-	+	-	-	-	-	-	-	-	-	-	-	-	-	-	-	-	-	-	-	-	-	-	-	-	-	-	-	-	-	-	-	-	-	-	-	-	-	-	-	-	-	-	-	-	-	-
Lactobacillus	crispatus	Bg0745	1	+	+	-	+	-	-	-	-	-	-	-	+	+	+	-	-	-	-	-	-	-	-	-	-	-	-	+	+	+	-	-	-	-	-	-	-	-	-	-	-	-	+	-	-	-	-	-	-
Ruminococcus_A	sp000437095	Bg0746	0	+	+	-	-	-	-	+	+	-	+	-	-	-	-	-	-	-	-	-	-	-	-	-	+	-	-	-	-	-	-	-	-	-	-	-	-	-	-	-	-	-	+	-	-	+	-	-	-
Veillonella	sp900550455	Bg0747	0	-	-	-	-	-	-	-	-	-	-	-	-	-	-	-	-	-	-	-	-	-	-	-	-	-	-	-	-	-	-	-	-	-	-	-	-	-	-	-	-	-	-	-	-	-	-	-	-
UBA9502	sp003480315	Bg0748	0	+	-	-	-	-	-	-	-	-	-	-	-	-	-	-	-	-	-	-	-	-	-	-	-	-	-	-	-	-	-	-	-	-	-	-	-	-	-	-	-	-	-	-	-	-	-	-	-
CAG-217	sp000436335	Bg0749	0	+	-	-	-	-	-	-	-	-	-	-	-	-	-	-	-	-	-	-	-	-	-	-	-	-	-	-	-	-	-	-	-	-	-	-	-	-	-	-	-	-	-	-	-	-	-	-	-
Fusicatenibacter	saccharivorans	Bg0750	1	+	-	-	+	-	-	-	+	+	+	-	-	-	-	-	-	-	-	-	-	-	+	+	+	-	-	+	-	-	-	-	-	-	-	-	-	-	-	-	-	-	+	-	-	+	-	-	-
ER4	sp000765235	Bg0751	0	-	-	-	-	-	-	-	-	-	-	-	-	-	-	-	-	-	-	-	-	-	-	-	-	-	-	-	-	-	-	-	-	-	-	-	-	-	-	-	-	-	-	-	-	-	-	-	-
Roseburia	inulinivorans	Bg0752	0	+	+	-	-	-	-	-	+	-	+	-	-	-	-	-	-	-	-	-	-	-	-	-	-	-	-	+	+	+	-	-	-	-	-	-	-	-	-	-	-	-	+	-	+	-	+	-	-
Acetatifactor	sp900066565	Bg0753	0	+	+	-	-	-	-	-	-	-	-	-	-	-	-	-	-	-	-	-	-	-	-	-	-	-	-	-	-	-	-	-	-	-	-	-	-	-	-	-	-	-	+	-	-	-	-	-	-
Dorea	scindens	Bg0754	0	+	-	-	-	-	-	-	-	-	-	-	-	-	-	-	-	-	-	-	-	-	-	-	-	-	-	-	-	-	-	-	-	-	-	-	-	-	-	-	-	-	-	-	-	-	-	-	-
Roseburia	inulinivorans	Bg0755	0	+	+	-	-	-	-	-	+	-	-	-	-	-	-	-	-	-	-	-	-	-	-	-	-	-	-	+	+	+	-	-	-	-	-	-	-	-	-	-	-	-	+	-	+	-	-	-	-
Eubacterium_R	sp900542875	Bg0756	0	-	-	-	-	-	-	-	-	-	-	-	-	-	-	-	-	-	-	-	-	-	-	-	-	-	-	-	-	-	-	-	-	-	-	-	-	-	-	-	-	-	-	-	-	-	-	-	-
ER4	sp000765235	Bg0757	0	-	-	-	-	-	-	-	-	-	-	-	-	-	-	-	-	-	-	-	-	-	-	-	-	-	-	-	-	-	-	-	-	-	-	-	-	-	-	-	-	-	-	-	-	-	-	-	-
Bulleidia	sp900539965	Bg0758	0	+	-	+	-	-	-	-	-	-	-	-	-	-	-	-	-	-	-	-	-	-	-	-	-	-	-	-	-	-	-	-	-	-	-	-	-	-	-	-	-	-	-	-	-	-	-	-	-
Roseburia	hominis	Bg0759	0	+	-	-	-	-	-	-	-	-	-	-	-	-	-	-	-	-	-	-	-	-	-	-	-	-	-	-	-	-	-	-	-	-	-	-	-	-	-	-	-	-	-	-	-	-	-	-	-
Olsenella_E	sp003150175	Bg0760	1	+	-	+	+	-	-	-	-	-	-	-	+	+	+	-	-	-	-	-	-	-	-	-	-	-	-	-	-	-	-	-	-	-	-	-	-	-	-	-	-	-	+	-	-	-	-	-	-
Providencia	alcalifaciens	Bg0761	1	+	-	+	-	-	-	-	-	-	-	-	-	-	-	-	-	-	-	+	-	-	-	-	-	-	-	-	-	-	-	-	-	-	-	-	-	-	-	-	-	-	-	+	-	-	-	-	-
RC9	sp000435075	Bg0762	0	+	-	-	-	-	-	-	-	-	-	-	-	-	-	-	-	-	-	-	-	-	-	-	-	-	-	-	-	-	-	-	-	-	-	-	-	-	-	-	-	+	-	-	-	-	-	-	-
		Bg0763	0	+	-	-	-	-	-	-	-	-	+	-	-	-	-	-	-	-	-	-	-	-	-	-	-	-	-	-	-	-	-	-	-	-	-	-	-	-	-	-	-	-	-	-	-	-	-	-	-
Helicobacter_G		Bg0764	0	-	-	-	-	-	-	-	-	-	-	-	-	-	-	-	-	-	-	-	-	-	-	-	-	-	-	-	-	-	-	-	-	-	-	-	-	-	-	-	-	-	-	-	-	-	-	-	-
Dorea	sp900066555	Bg0765	0	+	-	-	-	-	-	-	-	-	-	-	-	-	-	-	-	-	-	-	-	-	-	-	-	-	-	-	-	-	-	-	-	-	-	-	-	-	-	-	-	-	-	-	-	+	-	-	-
Veillonella	sp900550455	Bg0766	0	-	-	-	-	-	-	-	-	-	-	-	-	-	-	-	-	-	-	-	-	-	-	-	-	-	-	-	-	-	-	-	-	-	-	-	-	-	-	-	-	-	-	-	-	-	-	-	-
UBA7748	sp900314535	Bg0767	1	+	-	-	+	-	-	-	-	-	-	-	+	+	+	-	-	-	-	-	-	-	-	-	-	-	-	-	-	-	-	-	-	-	-	-	-	-	-	-	-	-	+	-	-	-	-	-	-
Bilophila	wadsworthia	Bg0768	0	-	-	-	-	-	-	-	-	-	-	-	-	-	-	-	-	-	-	-	-	-	-	-	-	-	-	-	-	-	-	-	-	-	-	-	-	-	-	-	-	-	-	-	-	-	-	-	-
Gemmiger	formicilis	Bg0769	0	-	-	+	-	-	-	-	-	-	-	-	-	-	-	-	-	-	-	-	-	-	-	-	-	-	-	-	-	-	-	-	-	-	-	-	-	-	-	-	-	-	-	-	-	-	-	-	-
Brachyspira	pilosicoli	Bg0770	1	+	-	-	+	-	-	-	-	-	-	-	-	+	+	-	-	-	-	-	-	-	-	-	-	-	-	-	-	-	-	-	-	-	-	-	-	-	-	-	-	-	+	-	-	-	-	-	-
Roseburia	sp900552665	Bg0771	0	+	+	-	-	-	-	-	+	-	-	-	-	-	-	-	-	-	-	-	-	-	-	-	-	-	-	+	+	+	-	-	-	-	-	-	-	-	-	-	-	-	-	-	+	-	-	-	-
Lachnospira	eligens_B	Bg0772	0	-	-	-	-	-	-	-	-	-	-	-	-	-	-	-	-	-	-	-	-	-	-	-	-	-	-	-	-	-	-	-	-	-	-	-	-	-	-	-	-	-	-	-	-	-	-	-	-
Allisonella	histaminiformans	Bg0773	0	+	-	-	-	-	-	-	-	-	-	-	-	-	-	-	-	-	-	-	-	-	-	-	-	-	-	-	-	-	-	-	-	-	-	-	-	-	-	-	-	-	-	-	-	-	-	-	-
Bariatricus	comes	Bg0774	1	+	-	-	+	-	-	-	+	-	+	-	+	+	+	-	-	-	-	-	-	-	-	-	-	-	-	+	+	+	-	-	-	-	-	-	-	-	-	-	-	-	+	-	+	-	-	-	-
Neisseria	sp000186165	Bg0775	0	+	-	-	-	-	-	-	-	-	+	-	-	-	-	-	-	-	-	-	-	-	-	-	-	-	-	-	-	-	-	-	-	-	-	-	-	-	-	-	-	-	-	-	-	-	-	-	-
CAG-568	sp000434395	Bg0776	0	-	-	+	-	-	-	-	-	-	-	-	-	-	-	-	-	-	-	-	-	-	-	-	-	-	-	-	-	-	-	-	-	-	-	-	-	-	-	-	-	-	-	-	-	-	-	-	-
Akkermansia	muciniphila_B	Bg0777	0	+	-	-	-	-	-	-	-	-	-	-	-	-	-	-	-	-	-	-	-	-	-	-	-	-	-	-	-	-	-	-	-	-	-	-	-	-	-	-	-	-	-	-	-	-	-	-	-
Eubacterium_R	sp000436835	Bg0778	0	-	-	-	-	-	-	-	-	-	-	-	-	-	-	-	-	-	-	-	-	-	-	-	-	-	-	-	-	-	-	-	-	-	-	-	-	-	-	-	-	-	-	-	-	-	-	-	-
RC9	sp000433355	Bg0779	1	+	-	-	-	-	-	-	-	-	-	-	-	-	-	-	-	-	-	-	-	-	-	-	-	-	-	-	-	-	-	-	-	-	-	-	-	-	-	-	+	-	-	-	-	-	-	-	+
ER4	sp000765235	Bg0780	0	-	-	-	-	-	-	-	-	-	-	-	-	-	-	-	-	-	-	-	-	-	-	-	-	-	-	-	-	-	-	-	-	-	-	-	-	-	-	-	-	-	-	-	-	-	-	-	-
Campylobacter_D	coli	Bg0781	0	-	-	-	-	-	-	-	-	-	-	-	-	-	-	-	-	-	-	-	-	-	-	-	-	-	-	-	-	-	-	-	-	-	-	-	-	-	-	-	-	-	-	-	-	-	-	-	-
Ruminococcus_E	bromii_B	Bg0782	0	-	-	-	-	-	-	-	-	-	-	-	-	-	-	-	-	-	-	-	-	-	-	-	-	-	-	-	-	-	-	-	-	-	-	-	-	-	-	-	-	-	-	-	-	-	-	-	-
Hungatella_A	sp003478355	Bg0783	1	+	+	-	+	-	-	-	-	-	+	-	-	+	+	-	-	-	-	-	-	-	-	-	-	-	-	-	-	+	-	-	-	-	-	-	-	-	-	-	-	-	+	-	-	-	-	-	-
Acidaminococcus	sp000437815	Bg0784	0	-	-	-	-	-	-	-	-	-	-	-	-	-	-	-	-	-	-	-	-	-	-	-	-	-	-	-	-	-	-	-	-	-	-	-	-	-	-	-	-	-	-	-	-	-	-	-	-
Parolsenella	catena	Bg0785	0	-	-	-	-	-	-	-	-	-	-	-	-	-	-	-	-	-	-	-	-	-	-	-	-	-	-	-	-	-	-	-	-	-	-	-	-	-	-	-	-	-	-	-	-	-	-	-	-
Neisseria	sp000186165	Bg0786	0	+	-	-	-	-	-	-	-	-	+	-	-	-	-	-	-	-	-	-	-	-	-	-	-	-	-	-	-	-	-	-	-	-	-	-	-	-	-	-	-	-	-	-	-	-	-	-	-
Bilophila	wadsworthia	Bg0787	0	-	-	-	-	-	-	-	-	-	-	-	-	-	-	-	-	-	-	-	-	-	-	-	-	-	-	-	-	-	-	-	-	-	-	-	-	-	-	-	-	-	-	-	-	-	-	-	-
Hungatella_A	sp003478355	Bg0788	1	+	-	-	+	-	-	-	-	-	-	-	-	+	+	-	-	-	-	-	-	-	-	-	-	-	-	-	-	-	-	-	-	-	-	-	-	-	-	-	-	-	+	-	-	-	-	-	-
Fusicatenibacter	saccharivorans	Bg0789	1	+	-	-	+	-	-	-	+	+	+	-	-	-	-	-	-	-	-	-	-	-	-	+	+	-	-	+	-	-	-	-	-	-	-	-	-	-	-	-	-	-	+	-	-	-	-	-	-
Roseburia	inulinivorans	Bg0790	0	+	-	-	-	-	-	-	+	-	-	-	-	-	-	-	-	-	-	-	-	-	-	-	-	-	-	+	+	+	-	-	-	-	-	-	-	-	-	-	-	-	-	-	+	-	-	-	-
Ruminococcus_E	bromii_B	Bg0791	0	-	-	-	-	-	-	-	-	-	-	-	-	-	-	-	-	-	-	-	-	-	-	-	-	-	-	-	-	-	-	-	-	-	-	-	-	-	-	-	-	-	-	-	-	-	-	-	-
Mediterraneibacter	faecis	Bg0792	1	+	+	-	+	-	-	-	+	-	+	-	-	+	+	-	-	-	-	-	-	-	-	-	-	-	-	+	+	+	-	-	-	-	-	-	-	-	-	-	-	-	+	-	+	-	-	-	-
Hungatella_A		Bg0793	1	+	-	+	-	-	-	-	-	-	-	-	-	+	+	-	-	-	-	-	-	-	-	-	-	-	-	-	-	-	-	-	-	-	-	-	+	-	-	-	-	-	+	-	-	-	-	-	-
Gemmiger	formicilis	Bg0794	0	-	-	-	-	-	-	-	-	-	-	-	-	-	-	-	-	-	-	-	-	-	-	-	-	-	-	-	-	-	-	-	-	-	-	-	-	-	-	-	-	-	-	-	-	-	-	-	-
Akkermansia	muciniphila	Bg0795	0	+	-	-	-	-	-	-	-	-	-	-	-	-	-	-	-	-	-	-	-	-	-	-	-	-	-	-	-	-	-	-	-	-	-	-	-	-	-	-	-	-	-	-	-	-	-	-	-
Roseburia	sp900552665	Bg0796	0	+	+	-	-	-	-	-	+	-	-	-	-	-	-	-	-	-	-	-	-	-	-	-	-	-	-	+	+	+	-	-	-	-	-	-	-	-	-	-	-	-	-	-	+	-	-	-	-
Agathobaculum	butyriciproducens	Bg0797	0	+	-	-	-	-	-	-	-	-	-	-	-	-	-	-	-	-	-	-	-	-	-	-	-	-	-	-	-	-	-	-	-	-	-	-	-	-	-	-	-	-	-	-	-	-	-	-	-
ER4	sp000765235	Bg0798	0	-	-	-	-	-	-	-	-	-	-	-	-	-	-	-	-	-	-	-	-	-	-	-	-	-	-	-	-	-	-	-	-	-	-	-	-	-	-	-	-	-	-	-	-	-	-	-	-
Bilophila	wadsworthia	Bg0799	0	-	-	-	-	-	-	-	-	-	-	-	-	-	-	-	-	-	-	-	-	-	-	-	-	-	-	-	-	-	-	-	-	-	-	-	-	-	-	-	-	-	-	-	-	-	-	-	-
Roseburia	hominis	Bg0800	0	+	-	-	-	-	-	-	-	-	-	-	-	-	-	-	-	-	-	-	-	-	-	-	-	-	-	-	-	-	-	-	-	-	-	-	-	-	-	-	-	-	+	-	-	-	-	-	-
Dorea	faecis	Bg0801	0	+	-	+	-	-	-	-	-	-	+	-	-	-	-	-	-	-	-	-	-	-	-	-	-	-	-	+	+	+	-	-	-	-	-	-	-	-	-	-	-	-	-	-	-	+	-	-	-
Ligilactobacillus	salivarius	Bg0802	1	+	-	-	-	-	-	-	-	-	-	-	+	+	+	-	-	-	-	-	-	-	-	-	-	-	-	-	-	-	-	-	-	-	-	-	-	-	-	-	-	-	-	-	-	-	-	-	-
Campylobacter		Bg0803	0	-	-	-	-	-	-	-	-	-	-	-	-	-	-	-	-	-	-	-	-	-	-	-	-	-	-	-	-	-	-	-	-	-	-	-	-	-	-	-	-	-	-	-	-	-	-	-	-
Campylobacter_D	sp900539255	Bg0804	0	-	-	-	-	-	-	-	-	-	-	-	-	-	-	-	-	-	-	-	-	-	-	-	-	-	-	-	-	-	-	-	-	-	-	-	-	-	-	-	-	-	-	-	-	-	-	-	-
CAG-217	sp000436335	Bg0805	0	+	-	-	-	-	-	-	-	-	-	-	-	-	-	-	-	-	-	-	-	-	-	-	-	-	-	-	-	-	-	-	-	-	-	-	-	-	-	-	-	-	-	-	-	-	-	-	-
CAG-568	sp000434395	Bg0806	0	-	-	+	-	-	-	-	-	-	-	-	-	-	-	-	-	-	-	-	-	-	-	-	-	-	-	-	-	-	-	-	-	-	-	-	-	-	-	-	-	-	-	-	-	-	-	-	-
Anaeroglobus	micronuciformis	Bg0807	0	-	-	-	-	-	-	-	-	-	-	-	-	-	-	-	-	-	-	-	-	-	-	-	-	-	-	-	-	-	-	-	-	-	-	-	-	-	-	-	-	-	-	-	-	-	-	-	-
Anaerobutyricum	hallii_A	Bg0808	1	+	-	+	-	-	-	-	-	-	-	-	-	+	+	-	-	-	-	-	-	-	-	-	-	-	-	-	-	-	-	-	-	-	-	-	-	-	-	-	-	-	-	-	-	-	-	-	-
Campylobacter		Bg0809	0	-	-	-	-	-	-	-	-	-	-	-	-	-	-	-	-	-	-	-	-	-	-	-	-	-	-	-	-	-	-	-	-	-	-	-	-	-	-	-	-	-	-	-	-	-	-	-	-
Ruminococcus_E	bromii_B	Bg0810	0	-	-	-	-	-	-	-	-	-	-	-	-	-	-	-	-	-	-	-	-	-	-	-	-	-	-	-	-	-	-	-	-	-	-	-	-	-	-	-	-	-	-	-	-	-	-	-	-
Barnesiella	intestinihominis	Bg0811	0	+	-	-	-	-	-	-	-	-	-	-	-	-	-	-	-	-	-	-	-	-	-	-	-	-	-	-	-	-	-	-	-	-	-	-	-	-	-	-	-	-	-	-	-	-	-	-	-
Ruminococcus_E	bromii_B	Bg0812	0	-	-	-	-	-	-	-	-	-	-	-	-	-	-	-	-	-	-	-	-	-	-	-	-	-	-	-	-	-	-	-	-	-	-	-	-	-	-	-	-	-	-	-	-	-	-	-	-
Campylobacter		Bg0813	0	-	-	-	-	-	-	-	-	-	-	-	-	-	-	-	-	-	-	-	-	-	-	-	-	-	-	-	-	-	-	-	-	-	-	-	-	-	-	-	-	-	-	-	-	-	-	-	-
Ligilactobacillus	salivarius	Bg0814	1	+	-	+	-	-	-	-	-	-	-	-	+	+	+	-	-	-	-	-	-	-	-	-	-	-	-	-	-	-	-	-	-	-	-	-	-	-	-	-	-	-	+	-	-	-	-	-	-
Roseburia	hominis	Bg0815	0	+	-	-	-	-	-	-	-	-	-	-	-	-	-	-	-	-	-	-	-	-	-	-	-	-	-	-	-	-	-	-	-	-	-	-	-	-	-	-	-	-	-	-	-	-	-	-	-
CAG-45	sp900066395	Bg0816	1	+	+	-	+	-	-	+	-	-	-	-	-	-	-	-	-	-	-	-	-	-	-	-	-	+	+	-	-	-	-	-	-	-	-	-	-	-	-	-	-	-	+	-	-	-	-	-	-
Desulfovibrio	sp900556755	Bg0817	0	-	-	-	-	-	-	-	-	-	-	-	-	-	-	-	-	-	-	-	-	-	-	-	-	-	-	-	-	-	-	-	-	-	-	-	-	-	-	-	-	-	-	-	-	-	-	-	-
Ureaplasma	sp900544585	Bg0818	0	-	-	-	-	-	-	-	-	-	-	-	-	-	-	-	-	-	-	-	-	-	-	-	-	-	-	-	-	-	-	-	-	-	-	-	-	-	-	-	-	-	-	-	-	-	-	-	-
Campylobacter_D	coli	Bg0819	0	-	-	-	-	-	-	-	-	-	-	-	-	-	-	-	-	-	-	-	-	-	-	-	-	-	-	-	-	-	-	-	-	-	-	-	-	-	-	-	-	-	-	-	-	-	-	-	-
Gemmiger	qucibialis	Bg0820	0	-	+	-	-	-	-	-	-	-	-	-	-	-	-	-	-	-	-	-	-	-	-	-	-	-	-	-	-	-	-	-	-	-	-	-	-	-	-	-	-	-	-	-	-	-	-	-	-
CAG-45	sp900066395	Bg0821	1	+	+	-	+	-	-	+	-	-	-	-	-	-	-	-	-	-	-	-	-	-	-	-	-	+	+	-	-	-	-	-	-	-	-	-	-	-	-	-	-	-	+	-	-	-	-	-	-
Roseburia	hominis	Bg0822	0	+	-	-	-	-	-	-	-	-	-	-	-	-	-	-	-	-	-	-	-	-	-	-	-	-	-	-	-	-	-	-	-	-	-	-	-	-	-	-	-	-	-	-	-	-	-	-	-
Campylobacter_D	jejuni	Bg0823	0	-	-	-	-	-	-	-	-	-	-	-	-	-	-	-	-	-	-	-	-	-	-	-	-	-	-	-	-	-	-	-	-	-	-	-	-	-	-	-	-	-	-	-	-	-	-	-	-
Blautia_A	massiliensis	Bg0824	1	+	+	-	+	-	-	-	+	-	+	-	-	-	-	-	+	-	-	-	-	-	-	-	-	-	-	+	+	+	-	-	-	-	-	-	-	-	-	-	-	-	+	-	+	-	-	-	-
Lactobacillus	gasseri	Bg0825	1	+	+	-	+	-	-	-	-	-	-	-	+	+	+	-	-	-	-	-	-	-	-	-	-	-	-	-	-	-	-	-	-	-	-	-	-	-	-	-	-	-	+	-	-	-	-	-	-
CAG-177	sp003514385	Bg0826	0	+	-	-	-	-	-	-	-	-	-	-	-	-	-	-	-	-	-	-	-	-	-	-	-	-	-	-	-	-	-	-	-	-	-	-	-	-	-	-	-	-	-	-	-	-	-	-	-
GCA-900066135	sp900543575	Bg0827	0	+	-	-	+	-	-	-	+	-	+	-	-	-	-	-	-	-	-	-	-	-	-	-	-	-	-	-	-	-	-	-	-	-	+	+	+	-	-	-	-	-	+	-	-	-	-	-	-
CAG-41	sp900066215	Bg0828	0	-	-	-	-	-	-	-	-	-	-	-	-	-	-	-	-	-	-	-	-	-	-	-	-	-	-	-	-	-	-	-	-	-	-	-	-	-	-	-	-	-	-	-	-	-	-	-	-
Agathobaculum	butyriciproducens	Bg0829	0	+	-	-	-	-	-	-	-	-	-	-	-	-	-	-	-	-	-	-	-	-	-	-	-	-	-	-	-	-	-	-	-	-	-	-	-	-	-	-	-	-	-	-	-	-	-	-	-
Helicobacter_B	sp001854545	Bg0830	0	-	-	-	-	-	-	-	-	-	-	-	-	-	-	-	-	-	-	-	-	-	-	-	-	-	-	-	-	-	-	-	-	-	-	-	-	-	-	-	-	-	-	-	-	-	-	-	-
CAG-217	sp000436335	Bg0831	0	-	-	-	-	-	-	-	-	-	-	-	-	-	-	-	-	-	-	-	-	-	-	-	-	-	-	-	-	-	-	-	-	-	-	-	-	-	-	-	-	-	-	-	-	-	-	-	-
Coprococcus	eutactus_A	Bg0832	0	+	-	+	-	-	-	-	+	-	+	-	-	-	-	-	-	-	-	-	-	-	-	-	-	-	-	-	-	-	-	+	+	+	-	-	-	-	-	-	-	-	+	-	-	-	-	-	-
CAG-568	sp000434395	Bg0833	0	-	-	+	-	-	-	-	-	-	-	-	-	-	-	-	-	-	-	-	-	-	-	-	-	-	-	-	-	-	-	-	-	-	-	-	-	-	-	-	-	-	-	-	-	-	-	-	-
Anaerostipes	hadrus	Bg0834	1	+	-	+	+	-	-	-	-	-	-	-	-	+	+	-	-	-	-	-	-	-	-	-	-	-	-	-	-	-	-	-	-	-	-	-	-	-	-	-	-	-	+	-	-	-	-	-	-
CAG-217	sp000436335	Bg0835	0	+	-	-	-	-	-	-	-	-	-	-	-	-	-	-	-	-	-	-	-	-	-	-	-	-	-	-	-	-	-	-	-	-	-	-	-	-	-	-	-	-	-	-	-	-	-	-	-
Aggregatibacter		Bg0836	1	+	-	+	-	-	-	-	-	-	-	-	-	+	+	-	-	-	-	-	-	-	-	-	-	-	-	-	-	-	-	-	-	-	-	-	-	-	-	-	-	-	-	-	-	-	-	-	-
Agathobaculum	butyriciproducens	Bg0837	0	+	-	-	-	-	-	-	-	-	-	-	-	-	-	-	-	-	-	-	-	-	-	-	-	-	-	-	-	-	-	-	-	-	-	-	-	-	-	-	-	-	-	-	-	-	-	-	-
Ruminococcus_D	bicirculans	Bg0838	1	+	-	-	+	-	-	-	-	-	-	-	-	+	+	-	-	-	-	-	-	-	-	-	-	-	-	-	-	-	-	-	-	-	-	-	-	-	-	-	-	-	+	-	-	-	-	-	-
Ruminococcus_D	bicirculans	Bg0839	1	+	-	-	+	-	-	-	-	-	-	-	-	+	+	-	-	-	-	-	-	-	-	-	-	-	-	-	-	-	-	-	-	-	-	-	-	-	-	-	-	-	+	-	-	-	-	-	-
Ruminococcus_E	bromii_B	Bg0840	0	-	-	-	-	-	-	-	-	-	-	-	-	-	-	-	-	-	-	-	-	-	-	-	-	-	-	-	-	-	-	-	-	-	-	-	-	-	-	-	-	-	-	-	-	-	-	-	-
Gemmiger	qucibialis	Bg0841	1	+	-	-	+	-	-	-	-	-	-	-	-	+	+	-	-	-	-	-	-	-	-	-	-	-	-	-	-	-	-	-	-	-	-	-	-	-	-	-	-	-	+	-	-	-	-	-	-
Ligilactobacillus	murinus	Bg0842	1	+	+	+	+	-	-	-	-	-	-	-	+	+	+	+	+	-	-	+	-	-	-	-	-	-	-	-	-	-	-	-	-	-	-	-	-	-	-	-	-	-	+	-	-	-	-	-	-
Campylobacter_D	sp900539255	Bg0843	0	-	-	-	-	-	-	-	-	-	-	-	-	-	-	-	-	-	-	-	-	-	-	-	-	-	-	-	-	-	-	-	-	-	-	-	-	-	-	-	-	-	-	-	-	-	-	-	-
Roseburia	inulinivorans	Bg0844	0	+	+	-	-	-	-	-	+	-	-	-	-	-	-	-	-	-	-	-	-	-	-	-	-	-	-	+	+	+	-	-	-	-	-	-	-	-	-	-	-	-	-	-	+	-	-	-	-
Dialister	succinatiphilus	Bg0845	0	+	-	-	-	-	-	-	-	-	-	-	-	-	-	-	-	-	-	-	-	-	-	-	-	-	-	-	-	-	-	-	-	-	-	-	-	-	-	-	-	-	-	-	-	-	-	-	-
ER4	sp000765235	Bg0846	0	-	-	-	-	-	-	-	-	-	-	-	-	-	-	-	-	-	-	-	-	-	-	-	-	-	-	-	-	-	-	-	-	-	-	-	-	-	-	-	-	-	-	-	-	-	-	-	-
Anaerobiospirillum	succiniciproducens	Bg0847	0	+	-	+	-	-	-	-	-	-	-	-	-	-	-	-	-	-	-	-	-	-	-	-	-	-	-	-	-	-	-	-	-	-	-	-	-	-	-	-	-	-	-	-	-	-	-	-	-
Campylobacter_D	jejuni	Bg0848	0	-	-	-	-	-	-	-	-	-	-	-	-	-	-	-	-	-	-	-	-	-	-	-	-	-	-	-	-	-	-	-	-	-	-	-	-	-	-	-	-	-	-	-	-	-	-	-	-
Campylobacter		Bg0849	0	-	-	-	-	-	-	-	-	-	-	-	-	-	-	-	-	-	-	-	-	-	-	-	-	-	-	-	-	-	-	-	-	-	-	-	-	-	-	-	-	-	-	-	-	-	-	-	-
Clostridium_Q	sp003024715	Bg0850	0	+	-	-	-	-	-	-	+	-	-	-	-	-	-	-	-	-	-	-	-	-	-	-	-	-	-	-	-	-	-	+	+	+	-	-	-	-	-	-	-	-	-	-	-	-	-	-	-
Campylobacter		Bg0851	0	-	-	-	-	-	-	-	-	-	-	-	-	-	-	-	-	-	-	-	-	-	-	-	-	-	-	-	-	-	-	-	-	-	-	-	-	-	-	-	-	-	-	-	-	-	-	-	-
Campylobacter		Bg0852	0	-	-	-	-	-	-	-	-	-	-	-	-	-	-	-	-	-	-	-	-	-	-	-	-	-	-	-	-	-	-	-	-	-	-	-	-	-	-	-	-	-	-	-	-	-	-	-	-
CAG-170	sp900549635	Bg0853	0	+	-	-	-	-	-	-	-	-	-	-	-	-	-	-	-	-	-	-	-	-	-	-	-	-	-	-	-	-	-	-	-	-	-	-	-	-	-	-	-	-	-	-	-	-	-	-	-
Anaerobutyricum	hallii_A	Bg0854	1	+	-	+	-	-	-	-	-	-	-	-	-	+	+	-	-	-	-	-	-	-	-	-	-	-	-	-	-	-	-	-	-	-	-	-	-	-	-	-	-	-	+	-	-	-	-	-	-
Bariatricus	comes	Bg0855	0	+	-	-	+	-	-	-	+	-	+	-	-	-	-	-	-	-	-	-	-	-	-	-	-	-	-	-	-	+	-	-	-	-	-	-	-	-	-	-	-	-	-	-	-	-	-	-	-
Akkermansia	muciniphila	Bg0856	0	-	-	-	-	-	-	-	-	-	-	-	-	-	-	-	-	-	-	-	-	-	-	-	-	-	-	-	-	-	-	-	-	-	-	-	-	-	-	-	-	-	-	-	-	-	-	-	-
Limosilactobacillus	gastricus	Bg0857	1	+	+	+	-	-	-	-	-	-	-	-	+	+	+	-	-	-	-	+	-	-	-	-	-	-	-	-	-	-	-	-	-	-	-	-	-	-	-	-	-	-	+	-	-	-	-	-	-
Ligilactobacillus	saerimneri	Bg0858	1	+	-	+	-	-	-	-	-	-	-	-	+	+	+	-	-	-	-	-	-	-	-	-	-	-	-	-	-	-	-	-	-	-	-	-	-	-	-	-	-	-	+	-	-	-	-	-	-
Ruminococcus_E	bromii_B	Bg0859	0	-	-	-	-	-	-	-	-	-	-	-	-	-	-	-	-	-	-	-	-	-	-	-	-	-	-	-	-	-	-	-	-	-	-	-	-	-	-	-	-	-	-	-	-	-	-	-	-
RUG410	sp900553115	Bg0860	1	+	-	-	-	-	-	-	-	-	-	-	-	-	-	-	-	-	+	-	-	-	-	-	-	-	-	-	-	-	-	-	-	-	-	-	-	-	-	-	-	-	-	-	-	-	-	-	-
CAG-177	sp003514385	Bg0861	0	+	-	-	-	-	-	-	-	-	-	-	-	-	-	-	-	-	-	-	-	-	-	-	-	-	-	-	-	-	-	-	-	-	-	-	-	-	-	-	-	-	-	-	-	-	-	-	-
Roseburia	hominis	Bg0862	0	+	-	+	-	-	-	-	+	-	-	-	-	-	-	-	-	-	-	-	-	-	-	-	-	-	-	-	-	-	-	-	-	-	-	-	-	-	-	-	-	-	+	-	-	-	-	-	-
GCA-900066135	sp900543575	Bg0863	0	+	-	-	-	-	-	-	+	-	+	-	-	-	-	-	-	-	-	-	-	-	-	-	-	-	-	-	-	-	-	-	-	-	+	+	+	-	-	-	-	-	+	-	-	-	-	-	-
Ruminococcus_E	bromii_B	Bg0864	0	-	-	-	-	-	-	-	-	-	-	-	-	-	-	-	-	-	-	-	-	-	-	-	-	-	-	-	-	-	-	-	-	-	-	-	-	-	-	-	-	-	-	-	-	-	-	-	-
Allisonella	histaminiformans	Bg0865	0	+	-	-	-	-	-	-	-	-	-	-	-	-	-	-	-	-	-	-	-	-	-	-	-	-	-	-	-	-	-	-	-	-	-	-	-	-	-	-	-	-	-	-	-	-	-	-	-
Agathobaculum	butyriciproducens	Bg0866	0	+	-	-	-	-	-	-	-	-	-	-	-	-	-	-	-	-	-	-	-	-	-	-	-	-	-	-	-	-	-	-	-	-	-	-	-	-	-	-	-	-	-	-	-	-	-	-	-
Anaerotignum	sp000436415	Bg0867	0	-	-	-	-	-	-	-	-	-	-	-	-	-	-	-	-	-	-	-	-	-	-	-	-	-	-	-	-	-	-	-	-	-	-	-	-	-	-	-	-	-	-	-	-	-	-	-	-
Ruminococcus_E	bromii_B	Bg0868	0	-	-	-	-	-	-	-	-	-	-	-	-	-	-	-	-	-	-	-	-	-	-	-	-	-	-	-	-	-	-	-	-	-	-	-	-	-	-	-	-	-	-	-	-	-	-	-	-
Clostridium	neonatale	Bg0869	1	+	+	+	-	-	-	+	-	-	-	-	-	+	+	-	-	-	-	-	-	-	-	-	-	-	-	-	-	-	-	-	-	-	-	-	-	-	-	-	-	-	+	-	-	-	-	-	-
Akkermansia	muciniphila_B	Bg0870	0	+	-	-	-	-	-	-	-	-	-	-	-	-	-	-	-	-	-	-	-	-	-	-	-	-	-	-	-	-	-	-	-	-	-	-	-	-	-	-	-	-	-	-	-	-	-	-	-
CAG-536	sp000434355	Bg0871	0	-	-	-	-	-	-	-	-	-	-	-	-	-	-	-	-	-	-	-	-	-	-	-	-	-	-	-	-	-	-	-	-	-	-	-	-	-	-	-	-	-	-	-	-	-	-	-	-
CAG-177	sp003514385	Bg0872	0	+	-	-	-	-	-	-	-	-	-	-	-	-	-	-	-	-	-	-	-	-	-	-	-	-	-	-	-	-	-	-	-	-	-	-	-	-	-	-	-	-	-	-	-	-	-	-	-
Ruminococcus_E	bromii_B	Bg0873	0	-	-	-	-	-	-	-	-	-	-	-	-	-	-	-	-	-	-	-	-	-	-	-	-	-	-	-	-	-	-	-	-	-	-	-	-	-	-	-	-	-	-	-	-	-	-	-	-
Campylobacter_D	sp900539255	Bg0874	0	-	-	-	-	-	-	-	-	-	-	-	-	-	-	-	-	-	-	-	-	-	-	-	-	-	-	-	-	-	-	-	-	-	-	-	-	-	-	-	-	-	-	-	-	-	-	-	-
Ligilactobacillus	salivarius	Bg0875	1	+	-	+	-	-	-	-	-	-	-	-	+	+	+	-	-	-	-	-	-	-	-	-	-	-	-	-	-	-	-	-	-	-	-	-	-	-	-	-	-	-	+	-	-	-	-	-	-
Anaerotignum	sp000436415	Bg0876	0	-	-	-	-	-	-	-	-	-	-	-	-	-	-	-	-	-	-	-	-	-	-	-	-	-	-	-	-	-	-	-	-	-	-	-	-	-	-	-	-	-	-	-	-	-	-	-	-
CAG-568	sp000434395	Bg0877	0	-	-	+	-	-	-	-	-	-	-	-	-	-	-	-	-	-	-	-	-	-	-	-	-	-	-	-	-	-	-	-	-	-	-	-	-	-	-	-	-	-	-	-	-	-	-	-	-
Campylobacter		Bg0878	0	-	-	-	-	-	-	-	-	-	-	-	-	-	-	-	-	-	-	-	-	-	-	-	-	-	-	-	-	-	-	-	-	-	-	-	-	-	-	-	-	-	-	-	-	-	-	-	-
Bariatricus	comes	Bg0879	1	+	-	-	+	-	-	-	+	-	+	-	+	+	+	-	-	-	-	-	-	-	-	-	-	-	-	+	+	+	-	-	-	-	-	-	-	-	-	-	-	-	+	-	+	-	-	-	-
Brachyspira	pilosicoli	Bg0880	1	+	-	-	+	-	-	-	-	-	-	-	-	+	+	-	-	-	-	-	-	-	-	-	-	-	-	-	-	-	-	-	-	-	-	-	-	-	-	-	-	-	+	-	-	-	-	-	-
CAG-217	sp000436335	Bg0881	0	+	-	-	-	-	-	-	-	-	-	-	-	-	-	-	-	-	-	-	-	-	-	-	-	-	-	-	-	-	-	-	-	-	-	-	-	-	-	-	-	-	-	-	-	-	-	-	-
RUG410	sp900553115	Bg0882	1	+	-	-	-	-	-	-	-	-	-	-	-	-	-	-	-	-	+	-	-	-	-	-	-	-	-	-	-	-	-	-	-	-	-	-	-	-	-	-	-	-	-	-	-	-	-	-	-
Anaerotignum	sp000436415	Bg0883	0	-	-	-	-	-	-	-	-	-	-	-	-	-	-	-	-	-	-	-	-	-	-	-	-	-	-	-	-	-	-	-	-	-	-	-	-	-	-	-	-	-	-	-	-	-	-	-	-
Bariatricus	comes	Bg0884	1	+	-	-	+	-	-	-	+	-	+	-	+	+	+	-	-	-	-	-	-	-	-	-	-	-	-	+	+	+	-	-	-	-	-	-	-	-	-	-	-	-	+	-	+	-	-	-	-
CAG-41	sp900066215	Bg0885	0	-	-	-	-	-	-	-	-	-	-	-	-	-	-	-	-	-	-	-	-	-	-	-	-	-	-	-	-	-	-	-	-	-	-	-	-	-	-	-	-	-	-	-	-	-	-	-	-
Anaerobiospirillum	succiniciproducens	Bg0886	0	+	-	+	-	-	-	-	-	-	-	-	-	-	-	-	-	-	-	-	-	-	-	-	-	-	-	-	-	-	-	-	-	-	-	-	-	-	-	-	-	-	-	-	-	-	-	-	-
CAG-41	sp900066215	Bg0887	0	-	-	-	-	-	-	-	-	-	-	-	-	-	-	-	-	-	-	-	-	-	-	-	-	-	-	-	-	-	-	-	-	-	-	-	-	-	-	-	-	-	-	-	-	-	-	-	-
Campylobacter		Bg0888	0	-	-	-	-	-	-	-	-	-	-	-	-	-	-	-	-	-	-	-	-	-	-	-	-	-	-	-	-	-	-	-	-	-	-	-	-	-	-	-	-	-	-	-	-	-	-	-	-
Anaerobutyricum	hallii_A	Bg0889	0	-	-	-	-	-	-	-	-	-	-	-	-	-	-	-	-	-	-	-	-	-	-	-	-	-	-	-	-	-	-	-	-	-	-	-	-	-	-	-	-	-	-	-	-	-	-	-	-
ER4	sp000765235	Bg0890	0	-	-	-	-	-	-	-	-	-	-	-	-	-	-	-	-	-	-	-	-	-	-	-	-	-	-	-	-	-	-	-	-	-	-	-	-	-	-	-	-	-	-	-	-	-	-	-	-
Bariatricus	comes	Bg0891	1	+	-	-	+	-	-	-	+	-	+	-	+	+	+	-	-	-	-	-	-	-	-	-	-	-	-	+	+	+	-	-	-	-	-	-	-	-	-	-	-	-	+	-	+	-	-	-	-
CAG-177	sp003514385	Bg0892	0	+	-	-	-	-	-	-	-	-	-	-	-	-	-	-	-	-	-	-	-	-	-	-	-	-	-	-	-	-	-	-	-	-	-	-	-	-	-	-	-	-	-	-	-	-	-	-	-
Akkermansia	muciniphila_B	Bg0893	0	+	-	-	-	-	-	-	-	-	-	-	-	-	-	-	-	-	-	-	-	-	-	-	-	-	-	-	-	-	-	-	-	-	-	-	-	-	-	-	-	-	-	-	-	-	-	-	-
Anaerobiospirillum	succiniciproducens	Bg0894	0	+	-	-	+	-	-	-	-	-	-	-	-	-	-	-	-	-	-	-	-	-	-	-	-	-	-	-	-	-	-	-	-	-	-	-	-	-	-	-	-	-	-	-	-	-	-	-	-
Lactococcus	petauri	Bg0895	1	+	-	+	-	-	-	-	-	-	-	-	+	+	+	-	-	-	-	-	-	-	-	-	-	-	-	-	-	-	-	-	-	-	-	-	-	-	-	-	-	-	+	-	-	-	-	-	-
CAG-217	sp000436335	Bg0896	0	-	-	-	-	-	-	-	-	-	-	-	-	-	-	-	-	-	-	-	-	-	-	-	-	-	-	-	-	-	-	-	-	-	-	-	-	-	-	-	-	-	-	-	-	-	-	-	-
Mediterraneibacter	lactaris	Bg0897	0	+	-	-	-	-	-	-	-	-	-	-	-	-	-	-	-	-	-	-	-	-	-	-	-	-	-	-	-	-	-	-	-	-	-	-	-	-	-	-	-	-	-	-	-	-	-	-	-
CAG-177	sp003538135	Bg0898	0	+	-	-	-	-	-	-	-	-	-	-	-	-	-	-	-	-	-	-	-	-	-	-	-	-	-	-	-	-	-	-	-	-	-	-	-	-	-	-	-	-	-	-	-	-	-	-	-
COE1	sp001916965	Bg0899	0	+	-	+	-	-	-	-	+	-	-	-	-	-	-	-	-	-	-	-	-	-	-	-	-	-	-	+	+	+	-	-	-	-	-	-	-	-	-	-	-	-	-	-	-	+	-	-	-
Bariatricus	comes	Bg0900	1	+	-	-	+	-	-	-	+	-	+	-	-	-	-	-	-	-	-	-	-	-	-	-	-	-	-	+	+	+	-	-	-	-	-	-	-	-	-	-	-	-	+	-	+	-	-	-	-
Butyricimonas	sp002161485	Bg0901	0	+	-	-	-	-	-	-	-	-	-	-	-	-	-	-	-	-	-	-	-	-	-	-	-	-	-	-	-	-	-	-	-	-	-	-	-	-	-	-	-	-	-	-	-	-	-	-	-
Alistipes_A	indistinctus	Bg0902	0	+	-	-	-	-	-	-	-	-	-	-	-	-	-	-	-	-	-	-	-	-	-	-	-	-	-	-	-	-	-	-	-	-	-	-	-	-	-	-	-	-	-	-	-	-	-	-	-
Campylobacter_D		Bg0903	0	-	-	-	-	-	-	-	-	-	-	-	-	-	-	-	-	-	-	-	-	-	-	-	-	-	-	-	-	-	-	-	-	-	-	-	-	-	-	-	-	-	-	-	-	-	-	-	-
Alistipes_A	sp900240235	Bg0904	0	+	-	+	-	-	-	-	+	-	-	-	-	-	-	-	-	-	-	-	-	-	-	-	-	-	-	-	-	-	-	-	-	-	-	-	-	-	-	-	-	-	-	-	-	-	-	-	-
Veillonella	sp900550455	Bg0905	0	-	-	-	-	-	-	-	-	-	-	-	-	-	-	-	-	-	-	-	-	-	-	-	-	-	-	-	-	-	-	-	-	-	-	-	-	-	-	-	-	-	-	-	-	-	-	-	-
Barnesiella	intestinihominis	Bg0906	0	+	-	-	-	-	-	-	-	-	-	-	-	-	-	-	-	-	-	-	-	-	-	-	-	-	-	-	-	-	-	-	-	-	-	-	-	-	-	-	-	-	-	-	-	-	-	-	-
RC9	sp000435075	Bg0907	0	+	-	-	-	-	-	-	-	-	-	-	-	-	-	-	-	-	-	-	-	-	-	-	-	-	-	-	-	-	-	-	-	-	-	-	-	-	-	-	-	-	-	-	-	-	-	-	-
CAG-177	sp003514385	Bg0908	0	+	-	-	-	-	-	-	-	-	-	-	-	-	-	-	-	-	-	-	-	-	-	-	-	-	-	-	-	-	-	-	-	-	-	-	-	-	-	-	-	-	-	-	-	-	-	-	-
Barnesiella	sp002159975	Bg0909	1	+	-	+	+	-	-	-	+	-	-	-	-	-	-	-	-	-	+	-	-	-	-	-	-	-	-	-	-	-	-	-	-	-	-	-	-	-	-	-	+	+	-	-	-	-	-	-	+
RC9	sp000435075	Bg0910	0	-	-	-	-	-	-	-	-	-	-	-	-	-	-	-	-	-	-	-	-	-	-	-	-	-	-	-	-	-	-	-	-	-	-	-	-	-	-	-	-	+	-	-	-	-	-	-	-
Erysipelatoclostridium	sp000752095	Bg0911	1	+	-	+	-	-	-	-	-	-	-	-	-	-	-	-	-	-	-	+	-	-	-	-	-	-	-	-	-	-	-	-	-	-	-	-	-	-	-	-	-	-	-	-	-	-	-	-	-
RC9	sp000435075	Bg0912	0	-	-	-	-	-	-	-	-	-	-	-	-	-	-	-	-	-	-	-	-	-	-	-	-	-	-	-	-	-	-	-	-	-	-	-	-	-	-	-	-	+	-	-	-	-	-	-	-
CAG-170	sp000436735	Bg0913	0	+	-	-	-	-	-	-	-	-	-	-	-	-	-	-	-	-	-	-	-	-	-	-	-	-	-	-	-	-	-	-	-	-	-	-	-	-	-	-	-	-	-	-	-	-	-	-	-
Anaerotignum	sp000436415	Bg0914	0	-	-	-	-	-	-	-	-	-	-	-	-	-	-	-	-	-	-	-	-	-	-	-	-	-	-	-	-	-	-	-	-	-	-	-	-	-	-	-	-	-	-	-	-	-	-	-	-
CAG-568	sp000434395	Bg0915	0	-	-	+	-	-	-	-	-	-	-	-	-	-	-	-	-	-	-	-	-	-	-	-	-	-	-	-	-	-	-	-	-	-	-	-	-	-	-	-	-	-	-	-	-	-	-	-	-
CAG-41	sp900066215	Bg0916	0	-	-	-	-	-	-	-	-	-	-	-	-	-	-	-	-	-	-	-	-	-	-	-	-	-	-	-	-	-	-	-	-	-	-	-	-	-	-	-	-	-	-	-	-	-	-	-	-
Clostridium_Q	sp003024715	Bg0917	0	+	-	-	-	-	-	-	+	-	-	-	-	-	-	-	-	-	-	-	-	-	-	-	-	-	-	-	-	-	-	+	+	+	-	-	-	-	-	-	-	-	-	-	-	-	-	-	-
Ruminococcus_D	bicirculans	Bg0918	1	+	-	-	+	-	-	-	-	-	-	-	-	+	+	-	-	-	-	-	-	-	-	-	-	-	-	-	-	-	-	-	-	-	-	-	-	-	-	-	-	-	+	-	-	-	-	-	-
Eisenbergiella	sp900066775	Bg0919	1	+	-	-	-	-	-	-	+	-	+	-	-	+	+	-	-	-	-	-	-	-	-	-	-	-	-	-	-	-	-	-	-	-	-	-	-	-	-	-	-	-	+	-	-	-	-	-	-
Clostridium_Q	sp003024715	Bg0920	0	+	-	-	-	-	-	-	+	-	-	-	-	-	-	-	-	-	-	-	-	-	-	-	-	-	-	-	-	-	-	+	+	+	-	-	-	-	-	-	-	-	-	-	-	-	-	-	-
Bariatricus	comes	Bg0921	1	+	-	-	+	-	-	-	+	-	+	-	-	+	+	-	-	-	-	-	-	-	-	-	-	-	-	+	+	+	-	-	-	-	-	-	-	-	-	-	-	-	+	-	+	-	-	-	-
Brachyspira		Bg0922	1	+	-	+	-	-	-	-	-	-	-	-	-	+	+	-	-	-	-	-	-	-	-	-	-	+	-	-	-	-	-	-	-	-	-	-	-	-	-	-	-	-	+	-	-	-	-	-	-
Clostridium_Q	sp003024715	Bg0923	0	+	-	-	-	-	-	-	+	-	-	-	-	-	-	-	-	-	-	-	-	-	-	-	-	-	-	-	-	-	-	+	+	+	-	-	-	-	-	-	-	-	-	-	-	-	-	-	-
Bariatricus	comes	Bg0924	1	+	-	-	+	-	-	-	+	-	+	-	+	+	+	-	-	-	-	-	-	-	-	-	-	-	-	+	+	+	-	-	-	-	-	-	-	-	-	-	-	-	+	-	+	-	-	-	-
Fusicatenibacter	saccharivorans	Bg0925	1	+	-	-	+	-	-	-	+	+	+	-	-	-	-	-	-	-	-	-	-	-	-	+	+	-	-	+	-	-	-	-	-	-	-	-	-	-	-	-	-	-	+	-	-	+	-	-	-
Fusicatenibacter	saccharivorans	Bg0926	1	+	-	+	+	-	-	-	+	+	+	-	-	-	-	-	-	-	-	-	-	-	-	+	+	-	-	+	-	-	-	-	-	-	-	-	-	-	-	-	-	-	+	-	-	+	-	-	-
Roseburia	sp003483745	Bg0927	0	+	-	-	-	-	-	-	-	-	-	-	-	-	-	-	-	-	-	-	-	-	-	+	-	-	-	-	-	+	-	-	-	-	-	-	-	-	-	-	-	-	-	-	-	-	-	-	-
CAG-41	sp900066215	Bg0928	0	-	-	-	-	-	-	-	-	-	-	-	-	-	-	-	-	-	-	-	-	-	-	-	-	-	-	-	-	-	-	-	-	-	-	-	-	-	-	-	-	-	-	-	-	-	-	-	-
Ligilactobacillus		Bg0929	1	+	+	+	+	-	-	-	-	-	-	-	+	+	+	-	-	-	-	-	-	-	-	-	-	-	-	+	+	+	-	-	-	-	-	-	-	-	-	-	-	-	-	-	-	+	-	-	-
Clostridium_Q	saccharolyticum_A	Bg0930	0	+	-	-	-	-	-	-	-	-	-	-	-	-	-	-	-	-	-	-	-	-	-	-	-	-	-	-	-	-	-	-	-	-	-	-	-	-	-	-	-	-	-	-	-	-	-	-	-
Fusicatenibacter	saccharivorans	Bg0931	1	+	-	+	+	-	-	-	+	+	+	-	-	-	-	-	-	-	-	-	-	-	-	+	+	-	-	+	-	-	-	-	-	-	-	-	-	-	-	-	-	-	+	-	-	+	-	-	-
Helicobacter_B		Bg0932	0	-	-	-	-	-	-	-	-	-	-	-	-	-	-	-	-	-	-	-	-	-	-	-	-	-	-	-	-	-	-	-	-	-	-	-	-	-	-	-	-	-	-	-	-	-	-	-	-
Turicimonas		Bg0933	0	-	-	-	-	-	-	-	-	-	-	-	-	-	-	-	-	-	-	-	-	-	-	-	-	-	-	-	-	-	-	-	-	-	-	-	-	-	-	-	-	-	-	-	-	-	-	-	-
Anaerostipes	hadrus_A	Bg0934	1	+	-	+	+	-	-	-	-	-	-	-	-	+	+	-	-	-	-	-	-	-	-	-	-	-	-	-	-	-	-	-	-	-	-	-	-	-	-	-	-	-	+	-	-	-	-	-	-
Fusicatenibacter	saccharivorans	Bg0935	1	+	-	+	+	-	-	+	+	+	+	-	-	-	-	-	-	-	-	-	-	-	-	+	+	-	-	+	-	-	-	-	-	-	-	-	-	-	-	-	-	-	+	-	-	+	-	-	-
CAG-177	sp003514385	Bg0936	0	+	-	-	-	-	-	-	-	-	-	-	-	-	-	-	-	-	-	-	-	-	-	-	-	-	-	-	-	-	-	-	-	-	-	-	-	-	-	-	-	-	-	-	-	-	-	-	-
Campylobacter_D	jejuni	Bg0937	0	-	-	-	-	-	-	-	-	-	-	-	-	-	-	-	-	-	-	-	-	-	-	-	-	-	-	-	-	-	-	-	-	-	-	-	-	-	-	-	-	-	-	-	-	-	-	-	-
Bariatricus	comes	Bg0938	1	+	-	-	+	-	-	-	+	-	+	-	+	+	+	-	-	-	-	-	-	-	-	-	-	-	-	-	-	+	-	-	-	-	-	-	-	-	-	-	-	-	+	-	-	-	-	-	-
Fusicatenibacter	saccharivorans	Bg0939	1	+	-	+	+	-	-	-	+	+	+	-	-	-	-	-	-	-	-	-	-	-	-	+	+	-	-	+	-	-	-	-	-	-	-	-	-	-	-	-	-	-	+	-	-	+	-	-	-
Brachyspira	pilosicoli	Bg0940	1	+	-	-	+	-	-	-	-	-	-	-	-	+	+	-	-	-	-	-	-	-	-	-	-	-	-	-	-	-	-	-	-	-	-	-	-	-	-	-	-	-	+	-	-	-	-	-	-
Campylobacter_D	coli	Bg0941	0	-	-	-	-	-	-	-	-	-	-	-	-	-	-	-	-	-	-	-	-	-	-	-	-	-	-	-	-	-	-	-	-	-	-	-	-	-	-	-	-	-	-	-	-	-	-	-	-
Dorea	faecis	Bg0942	0	+	-	-	-	-	-	-	-	-	+	-	-	-	-	-	-	-	-	-	-	-	-	-	-	-	-	+	+	+	-	-	-	-	-	-	-	-	-	-	-	-	-	-	-	+	-	-	-
Enterococcus_B	hirae	Bg0943	1	+	-	+	-	-	-	-	-	-	-	-	+	+	+	-	-	-	-	-	-	-	-	-	-	-	-	-	-	-	-	-	-	-	-	-	-	-	-	-	-	-	+	-	-	-	-	-	-
51-20	sp900542055	Bg0944	1	+	-	-	-	-	-	-	-	-	-	-	-	-	-	-	-	-	+	-	-	-	-	-	-	-	-	-	-	-	-	-	-	-	-	-	-	-	-	-	-	-	-	-	-	-	-	-	-
Anaerotignum	sp000436415	Bg0945	0	-	-	-	-	-	-	-	-	-	-	-	-	-	-	-	-	-	-	-	-	-	-	-	-	-	-	-	-	-	-	-	-	-	-	-	-	-	-	-	-	-	-	-	-	-	-	-	-
UBA1436	sp900541355	Bg0946	0	-	-	-	-	-	-	-	-	-	+	-	-	-	-	-	-	-	-	-	-	-	-	-	-	-	-	-	-	-	-	-	-	-	-	-	-	-	-	-	-	-	-	-	-	-	-	-	-
UBA1436	sp900541355	Bg0947	0	-	-	-	-	-	-	-	-	-	+	-	-	-	-	-	-	-	-	-	-	-	-	-	-	-	-	-	-	-	-	-	-	-	-	-	-	-	-	-	-	-	-	-	-	-	-	-	-
CAG-217	sp000436335	Bg0948	0	+	-	-	-	-	-	-	-	-	-	-	-	-	-	-	-	-	-	-	-	-	-	-	-	-	-	-	-	-	-	-	-	-	-	-	-	-	-	-	-	-	-	-	-	-	-	-	-
UBA636	sp900546285	Bg0949	0	-	-	-	-	-	-	-	-	-	-	-	-	-	-	-	-	-	-	+	-	-	-	-	-	-	-	-	-	-	-	-	-	-	-	-	-	-	-	-	-	-	-	-	-	-	-	-	-
CAG-217	sp000436335	Bg0950	0	-	-	-	-	-	-	-	-	-	-	-	-	-	-	-	-	-	-	-	-	-	-	-	-	-	-	-	-	-	-	-	-	-	-	-	-	-	-	-	-	-	-	-	-	-	-	-	-
GCA-900066135	sp900543575	Bg0951	0	+	-	-	-	-	-	-	+	-	+	-	-	-	-	-	-	-	-	-	-	-	-	-	-	-	-	-	-	-	-	-	-	-	-	-	-	-	-	-	-	-	+	-	-	-	-	-	-
CAG-568	sp000434395	Bg0952	0	-	-	+	-	-	-	-	-	-	-	-	-	-	-	-	-	-	-	-	-	-	-	-	-	-	-	-	-	-	-	-	-	-	-	-	-	-	-	-	-	-	-	-	-	-	-	-	-
COE1	sp001916965	Bg0953	0	+	-	-	-	-	-	-	+	-	-	-	-	-	-	-	-	-	-	-	-	-	-	-	-	-	-	-	-	-	-	-	-	-	-	-	-	-	-	-	-	-	-	-	-	+	-	-	-
CAG-41	sp900066215	Bg0954	0	-	-	-	-	-	-	-	-	-	-	-	-	-	-	-	-	-	-	-	-	-	-	-	-	-	-	-	-	-	-	-	-	-	-	-	-	-	-	-	-	-	-	-	-	-	-	-	-
Tidjanibacter	inops	Bg0955	0	-	-	-	-	-	-	-	-	-	-	-	-	-	-	-	-	-	-	-	-	-	-	-	-	-	-	-	-	-	-	-	-	-	-	-	-	-	-	-	-	-	-	-	-	-	-	-	-
UBA1436	sp900541355	Bg0956	0	-	-	-	-	-	-	-	-	-	+	-	-	-	-	-	-	-	-	-	-	-	-	-	-	-	-	-	-	-	-	-	-	-	-	-	-	-	-	-	-	-	-	-	-	-	-	-	-
Ruminococcus_A	sp000437095	Bg0957	1	+	+	-	+	-	-	+	+	-	+	-	+	+	+	-	-	-	-	-	-	-	-	-	+	-	-	-	-	-	-	-	-	-	-	-	-	-	-	-	-	-	+	-	-	+	-	-	-
Coprococcus	eutactus_A	Bg0958	0	+	-	+	-	-	-	-	+	-	+	-	-	-	-	-	-	-	-	-	-	-	-	-	-	-	-	-	-	-	-	+	+	+	-	-	-	-	-	-	-	-	+	-	-	-	-	-	-
Akkermansia	muciniphila_C	Bg0959	0	+	-	-	-	-	-	-	-	-	-	-	-	-	-	-	-	-	-	-	-	-	-	-	-	-	-	-	-	-	-	-	-	-	-	-	-	-	-	-	-	-	-	-	-	-	-	-	-
Akkermansia	muciniphila_B	Bg0960	0	+	-	-	-	-	-	-	-	-	-	-	-	-	-	-	-	-	-	-	-	-	-	-	-	-	-	-	-	-	-	-	-	-	-	-	-	-	-	-	-	-	-	-	-	-	-	-	-
CAG-568	sp000434395	Bg0961	0	-	-	+	-	-	-	-	-	-	-	-	-	-	-	-	-	-	-	-	-	-	-	-	-	-	-	-	-	-	-	-	-	-	-	-	-	-	-	-	-	-	-	-	-	-	-	-	-
CAG-568	sp000434395	Bg0962	0	-	-	+	-	-	-	-	-	-	-	-	-	-	-	-	-	-	-	-	-	-	-	-	-	-	-	-	-	-	-	-	-	-	-	-	-	-	-	-	-	-	-	-	-	-	-	-	-
CAG-41	sp900066215	Bg0963	0	-	-	-	-	-	-	-	-	-	-	-	-	-	-	-	-	-	-	-	-	-	-	-	-	-	-	-	-	-	-	-	-	-	-	-	-	-	-	-	-	-	-	-	-	-	-	-	-
Fusicatenibacter	saccharivorans	Bg0964	1	-	-	-	+	-	-	-	+	-	+	-	-	-	-	-	-	-	-	-	-	-	-	+	+	-	-	+	-	-	-	-	-	-	-	-	-	-	-	-	-	-	+	-	-	-	-	-	-
CAG-238		Bg0965	0	-	-	-	-	-	-	-	-	-	-	-	-	-	-	-	-	-	-	-	-	-	-	-	-	-	-	-	-	-	-	-	-	-	-	-	-	-	-	-	-	-	-	-	-	-	-	-	-
Akkermansia	muciniphila_B	Bg0966	0	+	-	-	-	-	-	-	-	-	-	-	-	-	-	-	-	-	-	-	-	-	-	-	-	-	-	-	-	-	-	-	-	-	-	-	-	-	-	-	-	-	-	-	-	-	-	-	-
CAG-217	sp000436335	Bg0967	0	+	-	-	-	-	-	-	-	-	-	-	-	-	-	-	-	-	-	-	-	-	-	-	-	-	-	-	-	-	-	-	-	-	-	-	-	-	-	-	-	-	-	-	-	-	-	-	-
Lachnospira	sp900316325	Bg0968	0	-	-	-	-	-	-	-	-	-	-	-	-	-	-	-	-	-	-	-	-	-	-	-	-	-	-	-	-	-	-	-	-	-	-	-	-	-	-	-	-	-	-	-	-	-	-	-	-
Coprococcus	sp900548215	Bg0969	0	+	-	+	-	-	-	-	+	-	-	-	-	-	-	-	-	-	-	-	-	-	-	-	-	-	-	-	-	-	-	+	+	+	-	-	-	-	-	-	-	-	+	-	-	-	-	-	-
UBA1436	sp900541355	Bg0970	0	-	-	-	-	-	-	-	-	-	-	-	-	-	-	-	-	-	-	-	-	-	-	-	-	-	-	-	-	-	-	-	-	-	-	-	-	-	-	-	-	-	-	-	-	-	-	-	-
UBA1436	sp900541355	Bg0971	0	-	-	-	-	-	-	-	-	-	-	-	-	-	-	-	-	-	-	-	-	-	-	-	-	-	-	-	-	-	-	-	-	-	-	-	-	-	-	-	-	-	-	-	-	-	-	-	-
SFEL01	sp004557245	Bg0972	0	+	-	-	-	-	-	-	-	-	-	-	-	-	-	-	-	-	-	-	-	-	-	-	-	-	-	-	-	-	-	-	-	-	-	-	-	-	-	-	-	-	-	-	-	-	-	-	-
Akkermansia	muciniphila_C	Bg0973	0	+	-	-	-	-	-	-	-	-	-	-	-	-	-	-	-	-	-	-	-	-	-	-	-	-	-	-	-	-	-	-	-	-	-	-	-	-	-	-	-	-	-	-	-	-	-	-	-
Eubacterium_R	sp003526845	Bg0974	0	-	-	-	-	-	-	-	-	-	-	-	-	-	-	-	-	-	-	-	-	-	-	-	-	-	-	-	-	-	-	-	-	-	-	-	-	-	-	-	-	-	-	-	-	-	-	-	-
Acidaminococcus	sp000437815	Bg0975	0	-	-	-	-	-	-	-	-	-	-	-	-	-	-	-	-	-	-	-	-	-	-	-	-	-	-	-	-	-	-	-	-	-	-	-	-	-	-	-	-	-	-	-	-	-	-	-	-
WG-1	sp900539665	Bg0976	0	+	-	-	-	-	-	-	-	-	-	-	-	-	-	-	-	-	-	-	-	-	-	-	-	-	-	-	-	-	-	-	-	-	-	-	-	-	-	-	-	-	-	-	-	-	-	-	-
Veillonella_A		Bg0977	0	-	-	-	-	-	-	-	-	-	-	-	-	-	-	-	-	-	-	-	-	-	-	-	-	-	-	-	-	-	-	-	-	-	-	-	-	-	-	-	-	-	-	-	-	-	-	-	-
CAG-217	sp000436335	Bg0978	0	+	-	-	-	-	-	-	-	-	-	-	-	-	-	-	-	-	-	-	-	-	-	-	-	-	-	-	-	-	-	-	-	-	-	-	-	-	-	-	-	-	-	-	-	-	-	-	-
		Bg0979	1	+	-	+	+	-	-	-	-	-	-	-	+	+	+	-	-	-	-	-	-	-	-	-	-	-	-	-	-	+	+	-	-	-	-	-	-	-	-	-	-	-	-	-	-	+	-	-	-
Coprococcus	eutactus	Bg0980	0	+	-	+	-	-	-	-	+	-	+	-	-	-	-	-	-	-	-	-	-	-	-	-	-	-	-	-	-	-	-	+	+	+	-	-	-	-	-	-	-	-	+	-	-	-	-	-	-
Helicobacter_C	magdeburgensis	Bg0981	0	-	-	-	-	-	-	-	-	-	-	-	-	-	-	-	-	-	-	-	-	-	-	-	-	-	-	-	-	-	-	-	-	-	-	-	-	-	-	-	-	-	-	-	-	-	-	-	-
CAG-449		Bg0982	0	+	-	-	-	-	-	-	-	-	-	-	-	-	-	-	-	-	-	-	-	-	-	-	-	-	-	-	-	-	-	-	-	-	+	-	-	-	-	-	-	-	-	-	-	-	-	-	-
Mogibacterium	sp900315625	Bg0983	1	+	-	-	-	-	-	-	-	-	+	-	-	+	+	-	-	-	-	-	-	-	-	-	-	-	-	-	-	-	-	-	-	-	-	-	-	-	-	-	-	-	-	-	-	-	-	-	-
Akkermansia	muciniphila_C	Bg0984	0	+	-	-	-	-	-	-	-	-	-	-	-	-	-	-	-	-	-	-	-	-	-	-	-	-	-	-	-	-	-	-	-	-	-	-	-	-	-	-	-	-	-	-	-	-	-	-	-
CAG-177	sp003514385	Bg0985	0	+	-	-	-	-	-	-	-	-	-	-	-	-	-	-	-	-	-	-	-	-	-	-	-	-	-	-	-	-	-	-	-	-	-	-	-	-	-	-	-	-	-	-	-	-	-	-	-
Helicobacter_F	sp003364115	Bg0986	0	-	-	-	-	-	-	-	-	-	-	-	-	-	-	-	-	-	-	-	-	-	-	-	-	-	-	-	-	-	-	-	-	-	-	-	-	-	-	-	-	-	-	-	-	-	-	-	-
Helicobacter_D	pullorum	Bg0987	0	-	-	-	-	-	-	-	-	-	-	-	-	-	-	-	-	-	-	-	-	-	-	-	-	-	-	-	-	-	-	-	-	-	-	-	-	-	-	-	-	-	-	-	-	-	-	-	-
Akkermansia	muciniphila_C	Bg0988	0	+	-	-	-	-	-	-	-	-	-	-	-	-	-	-	-	-	-	-	-	-	-	-	-	-	-	-	-	-	-	-	-	-	-	-	-	-	-	-	-	-	-	-	-	-	-	-	-
Victivallis	vadensis	Bg0989	0	-	-	+	+	-	-	-	+	-	-	-	-	-	-	-	-	-	-	-	-	-	-	-	-	-	-	-	-	-	-	-	-	-	-	-	-	-	-	-	-	-	-	-	-	-	-	-	-
TF01-11	sp001414325	Bg0990	0	+	-	-	-	-	-	-	+	-	-	-	-	-	-	-	-	-	-	-	-	-	-	-	-	-	-	+	+	+	+	-	-	-	-	-	-	-	-	-	-	-	-	-	-	+	-	-	-
CAG-521	sp000437635	Bg0991	0	-	-	-	-	-	-	-	-	-	-	-	-	-	-	-	-	-	-	-	-	-	-	-	-	-	-	-	-	-	-	-	-	-	-	-	-	-	-	-	-	-	-	-	-	-	-	-	-
Victivallis	vadensis	Bg0992	0	-	-	+	+	-	-	-	+	-	-	-	-	-	-	-	-	-	-	-	-	-	-	-	-	-	-	-	-	-	-	-	-	-	-	-	-	-	-	-	-	-	-	-	-	-	-	-	-
Helicobacter_D	winghamensis	Bg0993	0	-	-	-	-	-	-	-	-	-	-	-	-	-	-	-	-	-	-	-	-	-	-	-	-	-	-	-	-	-	-	-	-	-	-	-	-	-	-	-	-	-	-	-	-	-	-	-	-
UBA4855	sp900545015	Bg0994	0	+	-	+	-	-	-	-	-	-	-	-	-	-	-	-	-	-	-	-	-	-	-	-	-	-	-	-	-	-	-	-	-	-	-	-	-	-	-	-	-	-	-	-	-	-	-	-	-
Helicobacter_F	sp002287135	Bg0995	0	-	-	-	-	-	-	-	-	-	-	-	-	-	-	-	-	-	-	-	-	-	-	-	-	-	-	-	-	-	-	-	-	-	-	-	-	-	-	-	-	-	-	-	-	-	-	-	-
RUG410	sp900553115	Bg0996	1	+	-	-	-	-	-	-	-	-	-	-	-	-	-	-	-	-	+	-	-	-	-	-	-	-	-	-	-	-	-	-	-	-	-	-	-	-	-	-	-	-	-	-	-	-	-	-	-
Campylobacter	hyointestinalis	Bg0997	0	-	-	-	-	-	-	-	-	-	-	-	-	-	-	-	-	-	-	-	-	-	-	-	-	-	-	-	-	-	-	-	-	-	-	-	-	-	-	-	-	-	-	-	-	-	-	-	-
NHYM01	sp003364295	Bg0998	0	-	-	-	-	-	-	-	-	-	-	-	-	-	-	-	-	-	-	-	-	-	-	-	-	-	-	-	-	-	-	-	-	-	-	-	-	-	-	-	-	-	-	-	-	-	-	-	-
Campylobacter		Bg0999	0	-	-	-	-	-	-	-	-	-	-	-	-	-	-	-	-	-	-	-	-	-	-	-	-	-	-	-	-	-	-	-	-	-	-	-	-	-	-	-	-	-	-	-	-	-	-	-	-
Treponema_D	succinifaciens	Bg1000	0	+	-	-	-	-	-	-	+	-	-	-	-	-	-	-	-	-	-	-	-	-	-	-	-	-	-	-	-	-	-	-	-	-	-	-	-	-	-	-	-	-	-	-	-	-	-	-	-

### Sheet: FOS
Genus	Species	MAG_ID	Functional pathway in MAG (1 = present; 0 = absent)	Presence (+) or absence (-) of pathway gene component
				ScrK	ScrP	ScrB1	ScrB2	BfrA	CscA2	BfrA2	BfrA_old	SacC	AmyS	Ift	ScrAa	ScrAb	ScrAc	ScrAa1	ScrAb1	ScrAc1	FruP	CscB	ScrT	ScrT2	ScrX	ScrY	ScrZ	ScrX2	ScrZ2	BfrE	BfrG	BfrF	BfrH	BfrX	BfrY	BfrZ	BfrB	BfrC	BfrD	BfrB3	BfrC3	BfrD3	SusC_fos	SusD_fos	ScrR	CsrR	BfrR	BfrR2	BfrR4	BfrR5	HTCS_fos
Bifidobacterium	longum	Bg0001	1	+	+	-	-	-	+	-	-	-	+	-	-	-	-	-	-	-	-	-	+	-	-	-	-	-	-	-	-	-	-	-	-	-	-	-	-	-	-	-	-	-	+	+	-	-	-	-	-
Prevotella	copri_A	Bg0002	1	+	-	-	-	-	-	-	+	-	-	-	-	-	-	-	-	-	+	-	-	-	-	-	-	-	-	-	-	-	-	-	-	-	-	-	-	-	-	-	+	+	-	-	-	-	-	-	+
Prevotella	sp900557255	Bg0003	1	+	-	-	-	-	-	-	+	-	-	-	-	-	-	-	-	-	+	-	-	-	-	-	-	-	-	-	-	-	-	-	-	-	-	-	-	-	-	-	+	-	-	-	-	-	-	-	+
Prevotella	copri_A	Bg0004	1	+	-	-	-	-	-	-	+	-	-	-	-	-	-	-	-	-	+	-	-	-	-	-	-	-	-	-	-	-	-	-	-	-	-	-	-	-	-	-	+	+	-	-	-	-	-	-	+
Faecalibacterium	prausnitzii_G	Bg0005	0	+	-	-	-	-	-	-	-	-	-	-	-	-	-	-	-	-	-	-	-	-	-	-	-	-	-	-	-	-	-	-	-	-	-	-	-	-	-	-	-	-	-	-	-	-	-	-	-
Bifidobacterium	longum	Bg0006	1	+	+	-	-	+	+	-	-	-	-	-	-	-	-	-	-	-	-	+	+	-	-	-	-	-	-	-	-	-	-	-	-	-	+	+	+	-	-	-	-	-	+	+	-	+	-	-	-
Megasphaera	sp900540735	Bg0007	0	-	-	-	-	-	-	-	-	-	-	-	-	-	-	-	-	-	-	-	-	-	-	-	-	-	-	-	-	-	-	-	-	-	-	-	-	-	-	-	-	-	-	-	-	-	-	-	-
Prevotella	copri	Bg0008	1	+	-	-	-	-	-	-	+	-	-	-	-	-	-	-	-	-	+	-	-	-	-	-	-	-	-	-	-	-	-	-	-	-	-	-	-	-	-	-	+	+	-	-	-	-	-	-	+
Bacteroides	fragilis	Bg0009	0	+	-	+	-	-	-	-	-	-	-	-	-	-	-	-	-	-	-	-	-	-	-	-	-	-	-	-	-	-	-	-	-	-	-	-	-	-	-	-	-	-	-	-	-	-	-	-	-
Bifidobacterium	breve	Bg0010	1	+	+	-	-	-	+	+	-	-	-	-	-	-	-	-	-	-	+	+	+	-	-	-	-	-	-	-	-	-	-	-	-	-	-	-	-	+	+	+	-	-	+	+	-	-	+	-	-
Bifidobacterium	kashiwanohense_A	Bg0011	1	+	+	-	-	+	+	-	-	-	-	-	-	-	-	-	-	-	-	+	+	-	+	-	-	-	-	-	-	-	-	-	-	-	-	-	+	-	-	-	-	-	+	+	-	-	-	-	-
Bifidobacterium	bifidum	Bg0012	1	+	+	-	-	-	+	-	-	-	-	-	-	-	-	-	-	-	+	-	+	-	-	-	-	-	-	-	-	-	-	-	-	-	-	-	-	-	-	-	-	-	+	+	-	-	-	-	-
Megamonas	funiformis	Bg0013	0	-	-	+	-	-	-	-	-	-	+	-	-	+	+	-	-	-	-	+	-	-	-	-	-	-	-	-	-	-	-	-	-	-	-	-	-	-	-	-	-	-	+	-	-	-	-	-	-
Bifidobacterium	breve	Bg0014	1	+	-	-	-	-	+	-	-	-	+	-	-	-	-	-	-	-	-	+	+	-	-	-	-	-	-	-	-	-	-	-	-	-	-	-	-	-	-	-	-	-	+	-	-	-	-	-	-
Prevotella	sp000434515	Bg0015	1	+	-	-	-	-	-	-	+	-	-	-	-	-	-	-	-	-	+	-	-	-	-	-	-	-	-	-	-	-	-	-	-	-	-	-	-	-	-	-	+	-	-	-	-	-	-	-	+
Ligilactobacillus	ruminis	Bg0016	0	+	-	+	+	-	-	-	+	-	-	-	+	+	+	-	-	-	-	+	-	-	-	-	-	-	-	-	-	-	-	-	-	-	-	-	-	-	-	-	-	-	+	-	-	-	-	-	-
Escherichia	flexneri	Bg0017	0	+	-	-	+	-	-	-	-	-	-	-	-	-	-	-	-	-	-	+	-	-	-	-	-	+	-	-	-	-	-	-	-	-	-	-	-	-	-	-	-	-	-	+	-	-	-	-	-
Prevotella	copri	Bg0018	1	+	-	-	-	-	-	-	+	-	-	-	-	-	-	-	-	-	+	-	-	-	-	-	-	-	-	-	-	-	-	-	-	-	-	-	-	-	-	-	+	+	-	-	-	-	-	-	+
Prevotella	copri	Bg0019	1	+	-	-	-	-	-	-	+	-	-	-	-	-	-	-	-	-	+	-	-	-	-	-	-	-	-	-	-	-	-	-	-	-	-	-	-	-	-	-	+	+	-	-	-	-	-	-	+
Veillonella_A	sp000431435	Bg0020	0	-	-	-	-	-	-	-	-	-	-	-	-	-	-	-	-	-	-	-	-	-	-	-	-	-	-	-	-	-	-	-	-	-	-	-	-	-	-	-	-	-	-	-	-	-	-	-	-
Bifidobacterium	kashiwanohense_A	Bg0021	1	+	+	-	-	+	+	-	-	-	-	-	-	-	-	-	-	-	-	+	+	-	-	-	-	-	-	-	-	-	-	-	-	-	-	-	-	-	-	-	-	-	+	+	-	+	-	-	-
Bifidobacterium	bifidum	Bg0022	1	+	+	-	-	-	+	-	-	-	-	-	-	-	-	-	-	-	+	-	+	-	-	-	-	-	-	-	-	-	-	-	-	-	-	-	-	-	-	-	-	-	+	+	-	-	-	-	-
Bifidobacterium	bifidum	Bg0023	1	+	+	-	-	-	+	-	-	-	-	-	-	-	-	-	-	-	+	-	+	-	-	-	-	-	-	-	-	-	-	-	-	-	-	-	-	-	-	-	-	-	+	+	-	-	-	-	-
Bifidobacterium	kashiwanohense_A	Bg0024	1	+	+	-	-	-	+	-	-	-	-	-	-	-	-	-	-	-	-	+	+	-	-	-	+	-	-	-	-	-	-	-	-	-	+	-	-	-	-	-	-	-	+	+	-	-	-	-	-
Megasphaera	sp001546855	Bg0025	0	-	-	-	-	-	-	-	-	-	-	-	-	-	-	-	-	-	-	-	-	-	-	-	-	-	-	-	-	-	-	-	-	-	-	-	-	-	-	-	-	-	-	-	-	-	-	-	-
Escherichia	flexneri	Bg0026	0	-	-	-	-	-	-	-	-	-	-	-	-	-	-	-	-	-	-	-	-	-	-	-	-	+	-	-	-	-	-	-	-	-	-	-	-	-	-	-	-	-	-	-	-	-	-	-	-
Bifidobacterium	sp002742445	Bg0027	1	+	+	-	-	+	+	-	-	-	+	-	-	-	-	-	-	-	-	+	+	-	-	-	-	-	-	-	-	-	-	-	-	-	+	+	+	-	-	-	-	-	+	+	-	+	-	-	-
Bifidobacterium	sp002742445	Bg0028	1	-	+	-	-	+	+	-	-	-	+	+	-	-	-	-	-	-	-	+	+	-	-	-	-	-	-	-	-	-	-	-	-	-	+	-	+	-	-	-	-	-	+	+	-	-	-	-	-
Ligilactobacillus	ruminis	Bg0029	0	+	-	+	+	-	-	-	-	-	-	-	+	+	+	-	-	-	-	+	-	-	-	-	-	-	-	-	-	-	-	-	-	-	-	-	-	-	-	-	-	-	+	-	-	-	-	-	-
Bifidobacterium	kashiwanohense_A	Bg0030	1	+	+	-	-	+	+	-	-	-	-	+	-	-	-	-	-	-	-	+	+	-	-	-	-	-	-	-	-	-	-	-	-	-	+	-	+	-	-	-	-	-	+	+	-	-	-	-	-
Limosilactobacillus	mucosae	Bg0031	0	+	+	+	-	-	-	-	-	-	-	-	+	+	+	-	-	-	-	-	-	-	-	-	-	-	-	-	-	-	-	-	-	-	-	-	-	-	-	-	-	-	+	-	-	-	-	-	-
Streptococcus	pasteurianus	Bg0032	0	+	+	+	+	-	-	-	-	-	-	-	+	+	+	+	+	-	-	+	-	-	-	-	-	-	-	-	-	-	-	-	-	-	-	-	-	-	-	-	-	-	+	-	-	-	-	-	-
Streptococcus	infantarius	Bg0033	0	+	+	+	-	-	-	-	-	-	-	-	+	+	+	-	-	-	-	-	-	-	-	-	-	-	-	-	-	-	-	-	-	-	-	-	-	-	-	-	-	-	+	-	-	-	-	-	-
Megasphaera	sp000417505	Bg0034	0	-	-	-	-	-	-	-	-	-	-	-	-	-	-	-	-	-	-	-	-	-	-	-	-	-	-	-	-	-	-	-	-	-	-	-	-	-	-	-	-	-	-	-	-	-	-	-	-
Prevotella	sp900555035	Bg0035	1	+	-	-	-	-	-	-	+	-	-	-	-	-	-	-	-	-	+	-	-	-	-	-	-	-	-	-	-	-	-	-	-	-	-	-	-	-	-	-	+	+	-	-	-	-	-	-	+
Bifidobacterium	kashiwanohense_A	Bg0036	1	+	+	-	-	+	+	-	-	-	-	-	-	-	-	-	-	-	-	+	+	-	+	-	-	-	-	-	-	-	-	-	-	-	+	-	+	-	-	-	-	-	+	+	-	+	-	-	-
Streptococcus	lutetiensis	Bg0037	1	+	+	+	-	-	-	-	+	-	-	-	+	+	+	-	-	-	-	+	-	-	-	-	-	-	-	+	+	+	+	-	-	-	-	-	-	-	-	-	-	-	+	-	-	-	-	-	-
Collinsella	sp900556495	Bg0038	0	+	-	-	-	-	-	-	-	-	-	-	+	+	+	-	-	-	-	-	-	-	-	-	-	-	-	-	-	-	-	-	-	-	-	-	-	-	-	-	-	-	+	-	-	-	-	-	-
Ligilactobacillus	ruminis	Bg0039	0	+	-	+	+	-	-	-	+	-	-	-	+	+	+	-	-	-	-	+	-	-	-	-	-	-	-	-	-	-	-	-	-	-	-	-	-	-	-	-	-	-	+	-	-	-	-	-	-
Megasphaera	sp000417505	Bg0040	0	-	-	-	-	-	-	-	-	-	-	-	-	-	-	-	-	-	-	-	-	-	-	-	-	-	-	-	-	-	-	-	-	-	-	-	-	-	-	-	-	-	-	-	-	-	-	-	-
Veillonella_A	sp000431435	Bg0041	0	-	-	-	-	-	-	-	-	-	-	-	-	-	-	-	-	-	-	-	-	-	-	-	-	-	-	-	-	-	-	-	-	-	-	-	-	-	-	-	-	-	-	-	-	-	-	-	-
Phocaeicola	vulgatus	Bg0042	1	+	-	-	-	-	-	-	+	-	-	-	-	-	-	-	-	-	+	-	-	-	-	-	-	-	-	-	-	-	-	-	-	-	-	-	-	-	-	-	+	-	-	-	-	-	-	-	+
Streptococcus	lutetiensis	Bg0043	1	+	+	+	-	-	-	-	+	-	-	-	+	+	+	-	-	-	-	+	-	-	-	-	-	-	-	+	+	+	+	-	-	-	-	-	-	-	-	-	-	-	+	-	-	-	-	-	-
Bifidobacterium	sp002742445	Bg0044	1	+	+	-	-	+	+	-	-	-	+	-	-	-	-	-	-	-	-	+	+	-	-	-	-	-	-	-	-	-	-	-	-	-	+	-	-	-	-	-	-	-	+	+	-	-	-	-	-
Ligilactobacillus	ruminis	Bg0045	0	+	-	+	+	-	-	-	+	-	-	-	+	+	+	-	-	-	-	+	-	-	-	-	-	-	-	-	-	-	-	-	-	-	-	-	-	-	-	-	-	-	+	-	-	-	-	-	-
Bifidobacterium	kashiwanohense_A	Bg0046	1	+	+	-	-	+	+	-	-	-	-	-	-	-	-	-	-	-	-	+	+	-	-	-	+	-	-	-	-	-	-	-	-	-	+	+	+	-	-	-	-	-	+	+	-	+	-	-	-
Escherichia	flexneri	Bg0047	0	-	-	-	-	-	-	-	-	-	-	-	-	-	-	-	-	-	-	-	-	-	-	-	-	+	-	-	-	-	-	-	-	-	-	-	-	-	-	-	-	-	-	-	-	-	-	-	-
Prevotella	sp900555035	Bg0048	1	+	-	-	-	-	-	-	+	-	-	-	-	-	-	-	-	-	+	-	-	-	-	-	-	-	-	-	-	-	-	-	-	-	-	-	-	-	-	-	+	+	-	-	-	-	-	-	+
Blautia_A	wexlerae	Bg0049	0	+	+	-	+	-	-	-	+	-	+	-	-	-	-	-	-	-	-	-	-	-	-	-	-	-	-	-	-	-	-	-	-	-	-	-	-	-	-	-	-	-	+	-	-	-	-	-	-
Bifidobacterium	kashiwanohense_A	Bg0050	1	+	+	-	-	+	+	-	-	-	-	-	-	-	-	-	-	-	-	+	+	-	-	-	+	-	-	-	-	-	-	-	-	-	+	+	-	-	-	-	-	-	+	+	-	-	-	-	-
Escherichia	flexneri	Bg0051	0	+	-	-	+	-	-	-	-	-	-	-	-	-	-	-	-	-	-	+	-	-	-	-	-	+	-	-	-	-	-	-	-	-	-	-	-	-	-	-	-	-	-	+	-	-	-	-	-
Parolsenella	uli_B	Bg0052	0	-	-	-	-	-	-	-	-	-	-	-	-	-	-	-	-	-	-	-	-	-	-	-	-	-	-	-	-	-	-	-	-	-	-	-	-	-	-	-	-	-	-	-	-	-	-	-	-
Escherichia	coli_D	Bg0053	0	+	-	-	+	-	-	-	-	-	-	-	-	-	-	-	-	-	-	+	-	-	-	-	-	-	-	-	-	-	-	-	-	-	-	-	-	-	-	-	-	-	-	+	-	-	-	-	-
Ruminococcus_B	gnavus	Bg0054	1	+	-	-	+	-	-	-	+	-	-	-	-	+	+	-	-	-	-	-	-	-	-	-	-	-	-	+	+	+	-	-	-	-	-	-	-	-	-	-	-	-	+	-	+	-	-	-	-
Klebsiella	pneumoniae	Bg0055	0	+	-	-	+	-	-	-	-	-	-	-	-	+	+	-	-	-	-	+	-	-	-	-	-	-	-	-	-	-	-	-	-	-	-	-	-	-	-	-	-	-	+	-	-	-	-	-	-
Streptococcus	sp000187445	Bg0056	0	+	-	+	-	-	-	-	-	-	-	-	+	+	+	-	-	-	-	-	-	-	-	-	-	-	-	-	-	-	-	-	-	-	-	-	-	-	-	-	-	-	+	-	-	-	-	-	-
Megasphaera	sp000417505	Bg0057	0	-	-	-	-	-	-	-	-	-	-	-	-	-	-	-	-	-	-	-	-	-	-	-	-	-	-	-	-	-	-	-	-	-	-	-	-	-	-	-	-	-	-	-	-	-	-	-	-
Bifidobacterium	sp002742445	Bg0058	1	+	+	-	-	+	+	-	-	-	-	+	-	-	-	-	-	-	-	+	+	-	-	-	-	-	-	-	-	-	-	-	-	-	+	+	+	-	-	-	-	-	+	+	-	+	-	-	-
Megasphaera	elsdenii	Bg0059	0	-	-	-	-	-	-	-	-	-	-	-	-	-	-	-	-	-	-	-	-	-	-	-	-	-	-	-	-	-	-	-	-	-	-	-	-	-	-	-	-	-	-	-	-	-	-	-	-
Bacteroides	fragilis_A	Bg0060	0	+	-	+	-	-	-	-	-	-	-	-	-	-	-	-	-	-	-	-	-	-	-	-	-	-	-	-	-	-	-	-	-	-	-	-	-	-	-	-	-	-	-	-	-	-	-	-	-
Megasphaera	sp000417505	Bg0061	0	-	-	-	-	-	-	-	-	-	-	-	-	-	-	-	-	-	-	-	-	-	-	-	-	-	-	-	-	-	-	-	-	-	-	-	-	-	-	-	-	-	-	-	-	-	-	-	-
Bifidobacterium	sp002742445	Bg0062	1	+	+	-	-	+	+	-	-	-	+	-	-	-	-	-	-	-	-	+	+	-	-	-	-	-	-	-	-	-	-	-	-	-	+	+	+	-	-	-	-	-	+	+	-	+	-	-	-
Lactobacillus	paragasseri	Bg0063	0	+	+	-	+	-	-	-	-	-	-	-	+	+	+	-	-	-	-	-	-	-	-	-	-	-	-	-	-	-	-	-	-	-	-	-	-	-	-	-	-	-	+	-	-	-	-	-	-
Campylobacter_D		Bg0064	0	-	-	-	-	-	-	-	-	-	-	-	-	-	-	-	-	-	-	-	-	-	-	-	-	-	-	-	-	-	-	-	-	-	-	-	-	-	-	-	-	-	-	-	-	-	-	-	-
Streptococcus	sp000187445	Bg0065	0	+	-	+	-	-	-	-	-	-	-	-	+	+	+	-	-	-	-	-	-	-	-	-	-	-	-	-	-	-	-	-	-	-	-	-	-	-	-	-	-	-	+	-	-	-	-	-	-
Prevotella	sp900290275	Bg0066	1	+	-	-	+	-	-	-	+	-	-	-	-	-	-	-	-	-	+	-	-	-	-	-	-	-	-	-	-	-	-	-	-	-	-	-	-	-	-	-	+	+	-	-	-	-	-	-	+
Ruminococcus_B	gnavus	Bg0067	1	+	-	-	+	-	-	-	+	-	-	-	-	+	+	-	-	-	-	-	-	-	-	-	-	-	-	+	+	+	-	-	-	-	-	-	-	-	-	-	-	-	+	-	+	-	-	-	-
Enterococcus_B	hirae	Bg0068	0	+	-	+	-	-	-	-	-	-	-	-	+	+	+	-	-	-	-	-	-	-	-	-	-	-	-	-	-	-	-	-	-	-	-	-	-	-	-	-	-	-	+	-	-	-	-	-	-
Prevotella		Bg0069	1	+	-	-	-	-	-	-	+	-	-	-	-	-	-	-	-	-	+	-	-	-	-	-	-	-	-	-	-	-	-	-	-	-	-	-	-	-	-	-	+	+	-	-	-	-	-	-	+
Bifidobacterium		Bg0070	1	+	-	-	-	-	+	-	-	-	+	-	-	-	-	-	-	-	+	+	+	-	-	-	-	-	-	-	-	-	-	-	-	-	-	-	-	-	-	-	-	-	+	+	-	-	-	-	-
Enterocloster	sp900541315	Bg0071	0	+	+	-	-	-	-	-	-	-	-	-	-	-	-	-	-	-	-	-	-	-	-	-	-	-	-	-	-	-	-	-	-	-	-	-	-	-	-	-	-	-	-	-	-	-	-	-	-
Cetobacterium_A		Bg0072	0	+	-	-	-	-	-	-	-	-	-	-	-	-	-	-	-	-	-	-	-	-	-	-	-	-	-	-	-	-	-	-	-	-	-	-	-	-	-	-	-	-	-	-	-	-	-	-	-
Dialister	sp000434475	Bg0073	0	+	-	-	-	-	-	-	-	-	-	-	-	-	-	-	-	-	-	-	-	-	-	-	-	-	-	-	-	-	-	-	-	-	-	-	-	-	-	-	-	-	-	-	-	-	-	-	-
Veillonella	parvula_A	Bg0074	0	-	-	-	-	-	-	-	-	-	-	-	-	-	-	-	-	-	-	-	-	-	-	-	-	-	-	-	-	-	-	-	-	-	-	-	-	-	-	-	-	-	-	-	-	-	-	-	-
Streptococcus	sp000187445	Bg0075	0	+	+	+	-	-	-	-	-	-	-	-	+	+	+	-	-	-	-	-	-	-	-	-	-	-	-	-	-	-	-	-	-	-	-	-	-	-	-	-	-	-	+	-	-	-	-	-	-
Veillonella	parvula_A	Bg0076	0	-	-	-	-	-	-	-	-	-	-	-	-	-	-	-	-	-	-	-	-	-	-	-	-	-	-	-	-	-	-	-	-	-	-	-	-	-	-	-	-	-	-	-	-	-	-	-	-
Limosilactobacillus	mucosae	Bg0077	0	+	+	+	-	-	-	-	+	-	-	-	+	+	+	-	-	-	-	+	-	-	-	-	-	-	-	-	-	-	-	-	-	-	-	-	-	-	-	-	-	-	+	-	-	-	-	-	-
Parolsenella	uli_B	Bg0078	0	-	-	-	-	-	-	-	-	-	-	-	-	-	-	-	-	-	-	-	-	-	-	-	-	-	-	-	-	-	-	-	-	-	-	-	-	-	-	-	-	-	-	-	-	-	-	-	-
Megasphaera		Bg0079	0	-	-	-	-	-	-	-	-	-	-	-	-	-	-	-	-	-	-	-	-	-	-	-	-	-	-	-	-	-	-	-	-	-	-	-	-	-	-	-	-	-	-	-	-	-	-	-	-
Acidaminococcus	intestini	Bg0080	0	-	-	-	-	-	-	-	-	-	-	-	-	-	-	-	-	-	-	-	-	-	-	-	-	-	-	-	-	-	-	-	-	-	-	-	-	-	-	-	-	-	-	-	-	-	-	-	-
Prevotella	sp002265625	Bg0081	1	+	-	-	-	-	-	-	+	-	-	-	-	-	-	-	-	-	+	-	-	-	-	-	-	-	-	-	-	-	-	-	-	-	-	-	-	-	-	-	+	+	-	-	-	-	-	-	+
Prevotella	sp002265625	Bg0082	1	+	-	-	-	-	-	-	+	-	-	-	-	-	-	-	-	-	-	-	-	-	-	-	-	-	-	-	-	-	-	-	-	-	-	-	-	-	-	-	+	+	-	-	-	-	-	-	+
Blautia_A	sp003480185	Bg0083	1	+	+	-	+	-	-	-	+	-	+	-	-	+	+	-	-	-	-	-	-	-	-	-	-	-	-	+	+	+	-	-	-	-	-	-	-	-	-	-	-	-	+	-	+	-	-	-	-
Ligilactobacillus	ruminis	Bg0084	0	+	-	+	+	-	-	-	+	-	-	-	+	+	+	-	-	-	-	+	-	-	-	-	-	-	-	-	-	-	-	-	-	-	-	-	-	-	-	-	-	-	+	-	-	-	-	-	-
Parolsenella	uli_B	Bg0085	0	-	-	-	-	-	-	-	-	-	-	-	-	-	-	-	-	-	-	-	-	-	-	-	-	-	-	-	-	-	-	-	-	-	-	-	-	-	-	-	-	-	-	-	-	-	-	-	-
Streptococcus	sp000187445	Bg0086	0	+	-	+	-	-	-	-	-	-	-	-	+	+	+	-	-	-	-	-	-	-	-	-	-	-	-	-	-	-	-	-	-	-	-	-	-	-	-	-	-	-	+	-	-	-	-	-	-
Megasphaera	sp000417505	Bg0087	0	-	-	-	-	-	-	-	-	-	-	-	-	-	-	-	-	-	-	-	-	-	-	-	-	-	-	-	-	-	-	-	-	-	-	-	-	-	-	-	-	-	-	-	-	-	-	-	-
Collinsella	aerofaciens_H	Bg0088	0	+	-	-	-	-	-	-	-	-	-	-	-	-	-	-	-	-	-	-	-	-	-	-	-	-	-	-	-	-	-	-	-	-	-	-	-	-	-	-	-	-	-	-	-	-	-	-	-
Ruminococcus_B	gnavus	Bg0089	1	+	-	-	+	-	-	-	+	-	-	-	-	+	+	-	-	-	-	-	-	-	-	-	-	-	-	+	+	+	-	-	-	-	-	-	-	-	-	-	-	-	+	-	+	-	-	-	-
Megasphaera	sp001546855	Bg0090	0	-	-	-	-	-	-	-	-	-	-	-	-	-	-	-	-	-	-	-	-	-	-	-	-	-	-	-	-	-	-	-	-	-	-	-	-	-	-	-	-	-	-	-	-	-	-	-	-
Streptococcus	sp000187445	Bg0091	0	+	-	+	-	-	-	-	-	-	-	-	+	+	+	-	-	-	-	-	-	-	-	-	-	-	-	-	-	-	-	-	-	-	-	-	-	-	-	-	-	-	+	-	-	-	-	-	-
Collinsella	aerofaciens_H	Bg0092	0	+	-	-	+	-	-	-	-	-	-	-	-	-	-	+	+	-	-	-	-	-	-	-	-	-	-	-	-	-	-	-	-	-	-	-	-	-	-	-	-	-	+	-	-	-	-	-	-
CAG-180	sp000432435	Bg0093	0	-	-	-	-	-	-	-	-	-	-	-	-	-	-	-	-	-	-	-	-	-	-	-	-	-	-	-	-	-	-	-	-	-	-	-	-	-	-	-	-	-	-	-	-	-	-	-	-
Agathobacter	faecis	Bg0094	1	+	+	-	-	-	-	-	+	-	-	-	+	+	+	-	-	-	-	-	-	-	-	-	-	-	-	+	+	+	-	-	-	-	-	-	-	-	-	-	-	-	-	-	+	-	-	-	-
Bacteroides	thetaiotaomicron	Bg0095	1	+	-	-	-	-	-	-	+	+	-	-	-	-	-	-	-	-	+	-	-	-	-	-	-	-	-	-	-	-	-	-	-	-	-	-	-	-	-	-	+	+	-	-	-	-	-	-	+
Prevotella	sp002265625	Bg0096	1	+	-	-	-	-	-	-	+	-	-	-	-	-	-	-	-	-	+	-	-	-	-	-	-	-	-	-	-	-	-	-	-	-	-	-	-	-	-	-	+	+	-	-	-	-	-	-	+
Bacteroides	ovatus	Bg0097	1	+	-	-	-	-	-	-	+	-	-	-	-	-	-	-	-	-	+	-	-	-	-	-	-	-	-	-	-	-	-	-	-	-	-	-	-	-	-	-	+	+	-	-	-	-	-	-	+
Collinsella	aerofaciens_H	Bg0098	0	+	-	-	-	-	-	-	-	-	-	-	-	-	-	-	-	-	-	-	-	-	-	-	-	-	-	-	-	-	-	-	-	-	-	-	-	-	-	-	-	-	-	-	-	-	-	-	-
Anaerostipes	hadrus	Bg0099	0	+	-	+	+	-	-	-	-	-	-	-	-	+	+	-	-	-	-	-	-	-	-	-	-	-	-	-	-	-	-	-	-	-	-	-	-	-	-	-	-	-	+	-	-	-	-	-	-
CAG-180	sp000432435	Bg0100	0	-	-	-	-	-	-	-	-	-	-	-	-	-	-	-	-	-	-	-	-	-	-	-	-	-	-	-	-	-	-	-	-	-	-	-	-	-	-	-	-	-	-	-	-	-	-	-	-
Prevotella	sp000436035	Bg0101	1	+	-	-	-	-	-	-	+	-	-	-	-	-	-	-	-	-	+	-	-	-	-	-	-	-	-	-	-	-	-	-	-	-	-	-	-	-	-	-	+	-	-	-	-	-	-	-	-
Blautia_A	sp003480185	Bg0102	1	+	+	-	+	-	-	-	+	-	+	-	-	+	+	-	-	-	-	-	-	-	-	-	-	-	-	-	-	-	-	-	-	-	-	-	-	-	-	-	-	-	+	-	-	-	-	-	-
Limosilactobacillus	fermentum	Bg0103	0	+	-	-	+	-	-	-	-	-	-	-	+	+	+	-	-	-	-	-	-	-	-	-	-	-	-	-	-	-	-	-	-	-	-	-	-	-	-	-	-	-	+	-	-	-	-	-	-
Prevotella	sp002265625	Bg0104	1	+	-	-	-	-	-	-	+	-	-	-	-	-	-	-	-	-	+	-	-	-	-	-	-	-	-	-	-	-	-	-	-	-	-	-	-	-	-	-	+	+	-	-	-	-	-	-	+
Collinsella	aerofaciens_H	Bg0105	0	+	-	+	+	-	-	-	-	-	-	-	-	+	+	+	+	-	-	-	-	-	-	-	-	-	-	-	-	-	-	-	-	-	-	-	-	-	-	-	-	-	+	-	-	-	-	-	-
Prevotella	sp002265625	Bg0106	1	+	-	-	-	-	-	-	+	-	-	-	-	-	-	-	-	-	+	-	-	-	-	-	-	-	-	-	-	-	-	-	-	-	-	-	-	-	-	-	+	+	-	-	-	-	-	-	+
Anaerovibrio	sp900548165	Bg0107	0	-	-	+	-	-	-	-	-	-	-	-	-	-	-	-	-	-	-	+	-	-	-	-	-	-	-	-	-	-	-	-	-	-	-	-	-	-	-	-	-	-	+	-	-	-	-	-	-
Bacteroides	ovatus	Bg0108	1	+	-	+	-	-	-	-	+	-	-	-	-	-	-	-	-	-	+	-	-	-	-	-	-	-	-	-	-	-	-	-	-	-	-	-	-	-	-	-	+	+	-	-	-	-	-	-	+
Dorea	formicigenerans	Bg0109	1	+	-	-	-	-	-	-	+	-	-	+	-	-	-	-	-	-	-	-	-	-	-	-	-	-	-	+	+	+	-	-	-	-	-	-	-	-	-	-	-	-	-	-	-	+	-	-	-
Collinsella	aerofaciens_H	Bg0110	0	+	-	-	+	-	-	-	-	-	-	-	-	-	-	+	+	-	-	-	-	-	-	-	-	-	-	-	-	-	-	-	-	-	-	-	-	-	-	-	-	-	+	-	-	-	-	-	-
Collinsella	aerofaciens_H	Bg0111	0	+	-	-	-	-	-	-	-	-	-	-	-	-	-	-	-	-	-	+	-	-	-	-	-	-	-	-	-	-	-	-	-	-	-	-	-	-	-	-	-	-	-	-	-	-	-	-	-
Ligilactobacillus	ruminis	Bg0112	0	+	-	+	+	-	-	-	+	-	-	-	+	+	+	-	-	-	-	+	-	-	-	-	-	-	-	-	-	-	-	-	-	-	-	-	-	-	-	-	-	-	+	-	-	-	-	-	-
Bacteroides	uniformis	Bg0113	1	+	-	-	-	-	-	-	+	-	-	-	-	-	-	-	-	-	+	-	-	-	-	-	-	-	-	-	-	-	-	-	-	-	-	-	-	-	-	-	+	+	-	-	-	-	-	-	+
Prevotella	sp900290275	Bg0114	1	+	-	-	+	-	-	-	+	-	-	-	-	-	-	-	-	-	+	-	-	-	-	-	-	-	-	-	-	-	-	-	-	-	-	-	-	-	-	-	+	+	-	-	-	-	-	-	+
CAG-81	sp900066535	Bg0115	0	+	-	-	-	-	-	-	-	-	-	-	-	-	-	-	-	-	-	-	-	-	-	-	-	-	-	-	-	-	-	-	-	-	-	-	-	-	-	-	-	-	-	-	-	-	-	-	-
Streptococcus	sp000187445	Bg0116	0	+	-	+	-	-	-	-	-	-	-	-	+	+	+	-	-	-	-	-	-	-	-	-	-	-	-	-	-	-	-	-	-	-	-	-	-	-	-	-	-	-	+	-	-	-	-	-	-
Dialister	sp000434475	Bg0117	0	+	-	-	-	-	-	-	-	-	-	-	-	-	-	-	-	-	-	-	-	-	-	-	-	-	-	-	-	-	-	-	-	-	-	-	-	-	-	-	-	-	-	-	-	-	-	-	-
Clostridium	sp900540255	Bg0118	0	+	+	+	+	-	-	-	-	-	-	-	-	+	+	-	-	-	-	-	-	-	-	-	-	-	-	-	-	-	-	-	-	-	-	-	-	-	-	-	-	-	+	-	-	-	-	-	-
Sutterella	wadsworthensis	Bg0119	0	-	-	-	-	-	-	-	-	-	-	-	-	-	-	-	-	-	-	-	-	-	-	-	-	-	-	-	-	-	-	-	-	-	-	-	-	-	-	-	-	-	-	-	-	-	-	-	-
Anaerovibrio	sp900548165	Bg0120	0	-	-	+	-	-	-	-	-	-	-	-	-	-	-	-	-	-	-	+	-	-	-	-	-	-	-	-	-	-	-	-	-	-	-	-	-	-	-	-	-	-	+	-	-	-	-	-	-
Prevotella	sp002265625	Bg0121	1	+	-	-	-	-	-	-	+	-	-	-	-	-	-	-	-	-	+	-	-	-	-	-	-	-	-	-	-	-	-	-	-	-	-	-	-	-	-	-	+	+	-	-	-	-	-	-	+
Ligilactobacillus	ruminis	Bg0122	0	+	-	+	+	-	-	-	+	-	-	-	+	+	+	-	-	-	-	+	-	-	-	-	-	-	-	-	-	-	-	-	-	-	-	-	-	-	-	-	-	-	+	-	-	-	-	-	-
Bacteroides	ovatus	Bg0123	1	+	-	-	-	-	-	-	+	-	-	-	-	-	-	-	-	-	+	-	-	-	-	-	-	-	-	-	-	-	-	-	-	-	-	-	-	-	-	-	+	+	-	-	-	-	-	-	+
Streptococcus	sp000187445	Bg0124	0	+	-	+	-	-	-	-	-	-	-	-	+	+	+	-	-	-	-	-	-	-	-	-	-	-	-	-	-	-	-	-	-	-	-	-	-	-	-	-	-	-	+	-	-	-	-	-	-
Bifidobacterium	adolescentis	Bg0125	1	+	+	-	-	+	+	-	-	-	-	-	-	-	-	-	-	-	-	+	+	-	-	-	-	-	-	-	-	-	-	-	-	-	-	-	-	-	-	-	-	-	+	+	-	+	-	+	-
Prevotella	sp002265625	Bg0126	1	+	-	-	-	-	-	-	+	-	-	-	-	-	-	-	-	-	+	-	-	-	-	-	-	-	-	-	-	-	-	-	-	-	-	-	-	-	-	-	+	+	-	-	-	-	-	-	+
Catenibacterium	sp000437715	Bg0127	0	+	-	-	+	-	-	-	+	-	-	-	-	-	-	-	+	-	-	+	-	-	-	-	-	-	-	-	-	-	-	-	-	-	-	-	-	-	-	-	-	-	+	-	-	-	-	-	-
Limosilactobacillus	mucosae	Bg0128	0	+	+	+	-	-	-	-	-	-	-	-	+	+	+	-	-	-	-	-	-	-	-	-	-	-	-	-	-	-	-	-	-	-	-	-	-	-	-	-	-	-	+	-	-	-	-	-	-
Streptococcus	sp000187445	Bg0129	0	+	+	+	-	-	-	-	-	-	-	-	+	+	+	-	-	-	-	-	-	-	-	-	-	-	-	-	-	-	-	-	-	-	-	-	-	-	-	-	-	-	+	-	-	-	-	-	-
Dialister	sp000434475	Bg0130	0	+	-	-	-	-	-	-	-	-	-	-	-	-	-	-	-	-	-	-	-	-	-	-	-	-	-	-	-	-	-	-	-	-	-	-	-	-	-	-	-	-	-	-	-	-	-	-	-
Lactococcus	petauri	Bg0131	0	+	-	+	-	-	-	-	-	-	-	-	+	+	+	-	-	-	-	-	-	-	-	-	-	-	-	-	-	-	-	-	-	-	-	-	-	-	-	-	-	-	+	-	-	-	-	-	+
Prevotella	sp002265625	Bg0132	1	+	-	-	-	-	-	-	+	-	-	-	-	-	-	-	-	-	+	-	-	-	-	-	-	-	-	-	-	-	-	-	-	-	-	-	-	-	-	-	+	+	-	-	-	-	-	-	+
Veillonella		Bg0133	0	-	-	+	-	-	-	-	-	-	-	-	+	+	+	-	-	-	-	-	-	-	-	-	-	-	-	-	-	-	-	-	-	-	-	-	-	-	-	-	-	-	+	-	-	-	-	-	-
Lactobacillus	delbrueckii_A	Bg0134	1	+	+	+	+	-	-	-	-	+	-	-	+	+	+	-	-	-	-	-	-	-	-	-	-	-	-	+	+	+	-	-	-	-	-	-	-	-	-	-	-	-	+	-	-	+	-	-	-
Prevotella	sp002265625	Bg0135	1	+	-	-	-	-	-	-	+	-	-	-	-	-	-	-	-	-	+	-	-	-	-	-	-	-	-	-	-	-	-	-	-	-	-	-	-	-	-	-	+	+	-	-	-	-	-	-	+
Megasphaera	sp000417505	Bg0136	0	-	-	-	-	-	-	-	-	-	-	-	-	-	-	-	-	-	-	-	-	-	-	-	-	-	-	-	-	-	-	-	-	-	-	-	-	-	-	-	-	-	-	-	-	-	-	-	-
Megamonas	funiformis	Bg0137	0	-	-	+	-	-	-	-	-	-	+	-	+	+	+	-	-	-	-	+	-	-	-	-	-	-	-	-	-	-	-	-	-	-	-	-	-	-	-	-	-	-	+	-	-	-	-	-	-
Prevotella	sp000436035	Bg0138	1	+	-	-	-	-	-	-	+	-	-	-	-	-	-	-	-	-	+	-	-	-	-	-	-	-	-	-	-	-	-	-	-	-	-	-	-	-	-	-	+	-	-	-	-	-	-	-	-
Streptococcus	sp000187445	Bg0139	0	+	+	+	-	-	-	-	-	-	-	-	+	+	+	-	-	-	-	-	-	-	-	-	-	-	-	-	-	-	-	-	-	-	-	-	-	-	-	-	-	-	+	-	-	-	-	-	-
Limosilactobacillus	mucosae	Bg0140	0	+	+	+	-	-	-	-	-	-	-	-	+	+	+	-	-	-	-	-	-	-	-	-	-	-	-	-	-	-	-	-	-	-	-	-	+	-	-	-	-	-	+	-	-	-	-	-	-
Collinsella	aerofaciens_H	Bg0141	0	+	-	-	+	-	-	-	-	-	-	-	-	-	-	+	+	-	-	-	-	-	-	-	-	-	-	-	-	-	-	-	-	-	-	-	-	-	-	-	-	-	+	-	-	-	-	-	-
Blautia_A	massiliensis	Bg0142	0	+	+	-	+	-	-	-	+	-	+	-	-	-	-	-	+	-	-	-	-	-	-	-	-	-	-	+	+	-	-	-	-	-	-	-	-	-	-	-	-	-	+	-	+	-	-	-	-
Limosilactobacillus	mucosae	Bg0143	0	+	+	+	-	-	-	-	-	-	-	-	+	+	+	-	-	-	-	-	-	-	-	-	-	-	-	-	-	-	-	-	-	-	-	-	-	-	-	-	-	-	+	-	-	-	-	-	-
Prevotella	sp900546575	Bg0144	1	+	-	-	-	-	-	-	+	-	-	-	-	-	-	-	-	-	+	-	-	-	-	-	-	-	-	-	-	-	-	-	-	-	-	-	-	-	-	-	+	+	-	-	-	-	-	-	+
Prevotella	sp900290275	Bg0145	1	+	-	-	+	-	-	-	+	-	-	-	-	-	-	-	-	-	+	-	-	-	-	-	-	-	-	-	-	-	-	-	-	-	-	-	-	-	-	-	+	+	-	-	-	-	-	-	+
Prevotella	sp900546575	Bg0146	1	+	-	-	-	-	-	-	+	-	-	-	-	-	-	-	-	-	+	-	-	-	-	-	-	-	-	-	-	-	-	-	-	-	-	-	-	-	-	-	+	-	-	-	-	-	-	-	-
Parolsenella	uli_A	Bg0147	0	-	-	-	-	-	-	-	-	-	-	-	-	-	-	-	-	-	-	-	-	-	-	-	-	-	-	-	-	-	-	-	-	-	-	-	-	-	-	-	-	-	-	-	-	-	-	-	-
UBA3375	sp900551955	Bg0148	0	-	-	-	-	-	-	-	-	-	-	-	-	-	-	-	-	-	-	-	-	-	-	-	-	-	-	-	-	-	-	-	-	-	-	-	-	-	-	-	-	-	-	-	-	-	-	-	-
Collinsella	aerofaciens_H	Bg0149	0	+	-	-	+	-	-	-	-	-	-	-	-	-	-	+	+	-	-	-	-	-	-	-	-	-	-	-	-	-	-	-	-	-	-	-	-	-	-	-	-	-	+	-	-	-	-	-	-
Prevotella	sp002265625	Bg0150	1	+	-	-	-	-	-	-	+	-	-	-	-	-	-	-	-	-	+	-	-	-	-	-	-	-	-	-	-	-	-	-	-	-	-	-	-	-	-	-	+	+	-	-	-	-	-	-	+
Prevotella	sp900290275	Bg0151	1	+	-	-	+	-	-	-	+	-	-	-	-	-	-	-	-	-	+	-	-	-	-	-	-	-	-	-	-	-	-	-	-	-	-	-	-	-	-	-	+	+	-	-	-	-	-	-	+
Streptococcus	sp000187445	Bg0152	0	+	-	+	-	-	-	-	-	-	-	-	+	+	+	-	-	-	-	-	-	-	-	-	-	-	-	-	-	-	-	-	-	-	-	-	-	-	-	-	-	-	+	-	-	-	-	-	-
Veillonella		Bg0153	0	-	-	-	-	-	-	-	-	-	-	-	-	-	-	-	-	-	-	-	-	-	-	-	-	-	-	-	-	-	-	-	-	-	-	-	-	-	-	-	-	-	-	-	-	-	-	-	-
Parabacteroides	distasonis	Bg0154	1	+	-	-	-	-	-	-	+	-	-	-	-	-	-	-	-	-	+	-	-	-	-	-	-	-	-	-	-	-	-	-	-	-	-	-	-	-	-	-	+	+	-	-	-	-	-	-	+
Collinsella	aerofaciens_H	Bg0155	0	+	-	-	-	-	-	-	-	-	-	-	-	-	-	-	-	-	-	-	-	-	-	-	-	-	-	-	-	-	-	-	-	-	-	-	-	-	-	-	-	-	-	-	-	-	-	-	-
Veillonella		Bg0156	0	-	-	-	-	-	-	-	-	-	-	-	-	-	-	-	-	-	-	-	-	-	-	-	-	-	-	-	-	-	-	-	-	-	-	-	-	-	-	-	-	-	-	-	-	-	-	-	-
Dialister	sp000434475	Bg0157	0	+	-	-	-	-	-	-	-	-	-	-	-	-	-	-	-	-	-	-	-	-	-	-	-	-	-	-	-	-	-	-	-	-	-	-	-	-	-	-	-	-	-	-	-	-	-	-	-
CAG-568	sp000434395	Bg0158	0	-	-	+	-	-	-	-	-	-	-	-	-	-	-	-	-	-	-	-	-	-	-	-	-	-	-	-	-	-	-	-	-	-	-	-	-	-	-	-	-	-	-	-	-	-	-	-	-
CAG-81	sp900066535	Bg0159	0	+	-	-	-	-	-	-	-	-	-	-	-	-	-	-	-	-	-	-	-	-	-	-	-	-	-	-	-	-	-	-	-	-	-	-	-	-	-	-	-	-	-	-	-	-	-	-	-
Mitsuokella	multacida	Bg0160	0	-	-	-	+	-	-	-	+	-	-	-	+	+	+	-	-	-	-	+	-	-	-	-	-	-	-	-	-	-	-	-	-	-	-	-	-	-	-	-	-	-	+	-	-	-	-	-	-
Bifidobacterium	adolescentis	Bg0161	1	+	+	-	-	+	+	+	-	-	-	-	-	-	-	-	-	-	-	+	+	-	-	-	-	-	-	-	-	-	-	-	-	-	+	+	+	-	-	-	-	-	+	+	-	+	-	-	-
Prevotella	sp900546575	Bg0162	1	+	-	-	-	-	-	-	+	-	-	-	-	-	-	-	-	-	+	-	-	-	-	-	-	-	-	-	-	-	-	-	-	-	-	-	-	-	-	-	+	-	-	-	-	-	-	-	-
Bacteroides	ovatus	Bg0163	1	+	-	-	-	-	-	-	+	-	-	-	-	-	-	-	-	-	+	-	-	-	-	-	-	-	-	-	-	-	-	-	-	-	-	-	-	-	-	-	+	+	-	-	-	-	-	-	+
Streptococcus	sp000187445	Bg0164	0	+	-	+	-	-	-	-	-	-	-	-	+	+	+	-	-	-	-	-	-	-	-	-	-	-	-	-	-	-	-	-	-	-	-	-	-	-	-	-	-	-	+	-	-	-	-	-	-
Veillonella		Bg0165	0	-	-	-	-	-	-	-	-	-	-	-	-	-	-	-	-	-	-	-	-	-	-	-	-	-	-	-	-	-	-	-	-	-	-	-	-	-	-	-	-	-	-	-	-	-	-	-	-
Prevotella	sp002265625	Bg0166	1	+	-	-	-	-	-	-	+	-	-	-	-	-	-	-	-	-	+	-	-	-	-	-	-	-	-	-	-	-	-	-	-	-	-	-	-	-	-	-	+	+	-	-	-	-	-	-	+
Prevotellamassilia	sp900540885	Bg0167	0	-	-	-	-	-	-	-	-	-	-	-	-	-	-	-	-	-	-	-	-	-	-	-	-	-	-	-	-	-	-	-	-	-	-	-	-	-	-	-	-	-	-	-	-	-	-	-	-
Veillonella		Bg0168	0	-	-	-	-	-	-	-	-	-	-	-	-	-	-	-	-	-	-	-	-	-	-	-	-	-	-	-	-	-	-	-	-	-	-	-	-	-	-	-	-	-	-	-	-	-	-	-	-
Faecalibacterium	prausnitzii_I	Bg0169	1	+	-	-	-	-	-	-	+	-	+	-	-	-	-	-	-	-	-	-	-	-	-	-	-	-	-	+	+	+	-	-	-	-	-	-	+	-	-	-	-	-	-	-	-	+	-	-	-
Parabacteroides	distasonis	Bg0170	1	+	-	-	-	-	-	-	+	-	-	-	-	-	-	-	-	-	+	-	-	-	-	-	-	-	-	-	-	-	-	-	-	-	-	-	-	-	-	-	+	+	-	-	-	-	-	-	+
Streptococcus	sp000187445	Bg0171	0	+	-	+	-	-	-	-	-	+	-	-	+	+	+	-	-	-	-	-	-	-	-	-	-	-	-	-	-	-	-	-	-	-	-	-	-	-	-	-	-	-	+	-	-	-	-	-	-
Streptococcus	sp000187445	Bg0172	0	+	-	+	-	-	-	-	-	+	-	-	+	+	+	-	-	-	-	-	-	-	-	-	-	-	-	-	-	-	-	-	-	-	-	-	-	-	-	-	-	-	+	-	-	-	-	-	-
Bifidobacterium	adolescentis	Bg0173	1	+	-	-	-	-	+	+	-	-	-	-	-	-	-	-	-	-	-	+	-	+	-	-	-	-	-	-	-	-	-	-	-	-	+	+	-	-	-	-	-	-	-	+	-	-	-	+	-
Streptococcus	sp000187445	Bg0174	0	+	-	+	-	-	-	-	-	-	-	-	+	+	+	-	-	-	-	-	-	-	-	-	-	-	-	-	-	-	-	-	-	-	-	-	-	-	-	-	-	-	+	-	-	-	-	-	-
Lactobacillus	paragasseri	Bg0175	0	+	+	-	+	-	-	-	-	-	-	-	+	+	+	-	-	-	-	-	-	-	-	-	-	-	-	-	-	-	-	-	-	-	-	-	-	-	-	-	-	-	+	-	-	-	-	-	-
Fusobacterium_A	mortiferum	Bg0176	0	+	-	+	-	-	-	-	-	-	-	-	+	+	+	-	-	-	-	-	-	-	-	-	-	-	-	-	-	-	-	-	-	-	-	-	-	-	-	-	-	-	+	-	-	-	-	-	-
Prevotellamassilia	sp900540885	Bg0177	1	+	-	-	-	-	-	-	+	-	-	-	-	-	-	-	-	-	+	-	-	-	-	-	-	-	-	-	-	-	-	-	-	-	-	-	-	-	-	-	+	-	-	-	-	-	-	-	-
Lactobacillus	paragasseri	Bg0178	0	+	+	-	+	-	-	-	-	-	-	-	+	+	+	-	-	-	-	-	-	-	-	-	-	-	-	-	-	-	-	-	-	-	-	-	-	-	-	-	-	-	+	-	-	-	-	-	-
Dialister	sp000434475	Bg0179	0	+	-	-	-	-	-	-	-	-	-	-	-	-	-	-	-	-	-	-	-	-	-	-	-	-	-	-	-	-	-	-	-	-	-	-	-	-	-	-	-	-	-	-	-	-	-	-	-
Blautia_A	obeum	Bg0180	0	+	+	-	-	-	-	-	+	-	-	-	-	-	-	-	-	-	-	-	-	-	-	-	-	-	-	-	-	-	+	-	-	-	-	-	-	-	-	-	-	-	+	-	-	+	-	-	-
Prevotella	sp900290275	Bg0181	1	+	-	-	+	-	-	-	+	-	-	-	-	-	-	-	-	-	+	-	-	-	-	-	-	-	-	-	-	-	-	-	-	-	-	-	-	-	-	-	+	+	-	-	-	-	-	-	+
Prevotella	sp000436915	Bg0182	1	+	-	-	-	-	-	-	+	-	-	-	-	-	-	-	-	-	+	-	-	-	-	-	-	-	-	-	-	-	-	-	-	-	-	-	-	-	-	-	+	-	-	-	-	-	-	-	+
Prevotella	sp900546575	Bg0183	1	+	-	-	-	-	-	-	+	-	-	-	-	-	-	-	-	-	+	-	-	-	-	-	-	-	-	-	-	-	-	-	-	-	-	-	-	-	-	-	+	-	-	-	-	-	-	-	-
Agathobacter	rectalis	Bg0184	1	+	+	-	-	-	-	-	+	-	-	-	-	-	-	-	-	-	-	-	-	-	-	-	-	-	-	+	+	+	-	-	+	-	-	-	-	-	-	-	-	-	-	-	+	-	-	-	-
Ligilactobacillus	salivarius	Bg0185	0	+	-	+	-	-	-	-	-	-	-	-	+	+	+	-	-	-	-	-	-	-	-	-	-	-	-	-	-	-	-	-	-	-	-	-	-	-	-	-	-	-	+	-	-	-	-	-	-
Prevotella	sp900290275	Bg0186	1	+	-	-	+	-	-	-	+	-	-	-	-	-	-	-	-	-	-	-	-	-	-	-	-	-	-	-	-	-	-	-	-	-	-	-	-	-	-	-	+	+	-	-	-	-	-	-	+
Streptococcus	sp000187445	Bg0187	0	+	+	+	-	-	-	-	-	-	-	-	+	+	+	-	-	-	-	-	-	-	-	-	-	-	-	-	-	-	-	-	-	-	-	-	-	-	-	-	-	-	+	-	-	-	-	-	-
Prevotellamassilia	sp900540885	Bg0188	1	+	-	-	-	-	-	-	+	-	-	-	-	-	-	-	-	-	+	-	-	-	-	-	-	-	-	-	-	-	-	-	-	-	-	-	-	-	-	-	+	-	-	-	-	-	-	-	-
Anaerostipes	hadrus	Bg0189	0	+	+	+	-	-	-	-	-	-	-	-	-	+	+	-	-	-	-	-	-	-	-	-	-	-	-	-	-	-	-	-	-	-	-	-	-	-	-	-	-	-	+	-	-	-	-	-	-
Prevotella	sp900290275	Bg0190	1	+	-	-	+	-	-	-	+	-	-	-	-	-	-	-	-	-	+	-	-	-	-	-	-	-	-	-	-	-	-	-	-	-	-	-	-	-	-	-	+	+	-	-	-	-	-	-	+
Veillonella	atypica	Bg0191	0	-	-	-	-	-	-	-	-	-	-	-	-	-	-	-	-	-	-	-	-	-	-	-	-	-	-	-	-	-	-	-	-	-	-	-	-	-	-	-	-	-	-	-	-	-	-	-	-
Prevotella	sp900290275	Bg0192	1	+	-	-	+	-	-	-	+	-	-	-	-	-	-	-	-	-	+	-	-	-	-	-	-	-	-	-	-	-	-	-	-	-	-	-	-	-	-	-	+	+	-	-	-	-	-	-	+
Collinsella	aerofaciens_H	Bg0193	0	-	-	-	+	-	-	-	-	-	-	-	-	-	-	+	+	-	-	-	-	-	-	-	-	-	-	-	-	-	-	-	-	-	-	-	-	-	-	-	-	-	+	-	-	-	-	-	-
Megamonas	funiformis	Bg0194	0	-	-	+	+	-	-	-	-	-	+	-	+	+	+	-	-	-	-	+	-	-	-	-	-	-	-	-	-	-	-	-	-	-	-	-	-	-	-	-	-	-	+	-	-	-	-	-	-
Roseburia	inulinivorans	Bg0195	1	+	+	-	-	-	-	-	+	-	-	-	-	-	-	-	-	-	-	-	-	-	-	-	-	-	-	+	+	+	-	-	-	-	-	-	-	-	-	-	-	-	-	-	+	-	-	-	-
Bifidobacterium	adolescentis	Bg0196	1	+	+	-	-	+	+	-	-	-	-	-	-	-	-	-	-	-	-	+	+	-	-	-	-	-	-	-	-	-	-	-	-	-	-	+	+	-	-	-	-	-	+	+	-	+	-	+	-
Veillonella		Bg0197	0	-	-	-	-	-	-	-	-	-	-	-	-	-	-	-	-	-	-	-	-	-	-	-	-	-	-	-	-	-	-	-	-	-	-	-	-	-	-	-	-	-	-	-	-	-	-	-	-
Clostridium_P	perfringens	Bg0198	0	+	-	+	-	-	-	-	-	-	-	-	-	+	+	-	-	-	-	-	-	-	-	-	-	-	-	-	-	-	-	-	-	-	-	-	-	-	-	-	-	-	+	-	-	-	-	-	-
Succinivibrio	sp000431835	Bg0199	0	+	-	-	-	-	-	-	-	-	-	-	-	-	-	-	-	-	-	-	-	-	-	-	-	-	-	-	-	-	-	-	-	-	-	-	-	-	-	-	-	-	-	-	-	-	-	-	-
Dialister	sp000434475	Bg0200	0	+	-	-	-	-	-	-	-	-	-	-	-	-	-	-	-	-	-	-	-	-	-	-	-	-	-	-	-	-	-	-	-	-	-	-	-	-	-	-	-	-	-	-	-	-	-	-	-
Limosilactobacillus	mucosae	Bg0201	0	+	+	+	-	-	-	-	-	-	-	-	+	+	+	-	-	-	-	-	-	-	-	-	-	-	-	-	-	-	-	-	-	-	-	-	-	-	-	-	-	-	+	-	-	-	-	-	-
Prevotellamassilia	sp900540885	Bg0202	1	+	-	-	-	-	-	-	+	-	-	-	-	-	-	-	-	-	+	-	-	-	-	-	-	-	-	-	-	-	-	-	-	-	-	-	-	-	-	-	+	-	-	-	-	-	-	-	-
Succinivibrio	sp000431835	Bg0203	0	+	-	-	-	-	-	-	-	-	-	-	-	-	-	-	-	-	-	-	-	-	-	-	-	-	-	-	-	-	-	-	-	-	-	-	-	-	-	-	-	-	-	-	-	-	-	-	-
Bacteroides	xylanisolvens	Bg0204	1	+	-	-	+	-	-	-	+	-	-	-	-	-	-	-	-	-	+	-	-	-	-	-	-	-	-	-	-	-	-	-	-	-	-	-	-	-	-	-	+	+	-	-	-	-	-	-	+
Bifidobacterium	adolescentis	Bg0205	1	+	+	-	-	+	+	-	-	-	-	-	-	-	-	-	-	-	-	+	+	-	-	-	-	-	-	-	-	-	-	-	-	-	-	+	+	-	-	-	-	-	+	+	-	+	-	-	-
Bacteroides	thetaiotaomicron	Bg0206	1	+	-	-	-	-	-	-	+	+	-	-	-	-	-	-	-	-	+	-	-	-	-	-	-	-	-	-	-	-	-	-	-	-	-	-	-	-	-	-	+	+	-	-	-	-	-	-	+
Gemmiger	formicilis	Bg0207	0	-	+	-	-	-	-	-	-	-	-	-	-	-	-	-	-	-	-	-	-	-	-	-	-	-	-	-	-	-	-	-	-	-	-	-	-	-	-	-	-	-	-	-	-	-	-	-	-
Enterococcus_B	faecium	Bg0208	0	+	+	-	-	-	-	-	-	-	-	-	-	-	-	-	-	-	-	-	-	-	-	-	-	+	+	-	-	-	-	-	-	-	-	-	-	-	-	-	-	-	-	-	-	-	-	-	-
Dorea	longicatena_B	Bg0209	1	+	+	+	+	-	-	-	-	-	-	-	+	+	+	-	-	-	-	-	-	-	-	-	-	-	-	-	-	-	+	-	-	-	-	-	-	-	-	-	-	-	+	-	-	-	-	-	-
Bacteroides	ovatus	Bg0210	1	+	-	-	-	-	-	-	+	-	-	-	-	-	-	-	-	-	+	-	-	-	-	-	-	-	-	-	-	-	-	-	-	-	-	-	-	-	-	-	+	+	-	-	-	-	-	-	+
Agathobacter	faecis	Bg0211	1	+	+	-	-	-	-	-	+	-	-	-	+	+	+	-	-	-	-	-	-	-	-	-	-	-	-	+	+	+	-	-	-	-	-	-	-	-	-	-	-	-	+	-	+	-	-	-	-
Streptococcus	gallolyticus	Bg0212	0	+	+	+	-	-	-	-	-	-	-	-	+	+	+	-	-	-	-	-	-	-	-	-	-	-	-	-	-	-	-	-	-	-	-	-	-	-	-	-	-	-	+	-	-	-	-	-	-
Prevotella	sp002265625	Bg0213	1	+	-	-	-	-	-	-	+	-	-	-	-	-	-	-	-	-	+	-	-	-	-	-	-	-	-	-	-	-	-	-	-	-	-	-	-	-	-	-	+	+	-	-	-	-	-	-	+
Haemophilus_D	parainfluenzae_K	Bg0214	0	+	-	+	-	-	-	-	-	-	-	-	-	+	+	-	-	-	-	-	-	-	-	-	-	-	-	-	-	-	-	-	-	-	-	-	-	-	-	-	-	-	-	-	-	-	-	-	-
Bifidobacterium	catenulatum	Bg0215	1	+	+	-	-	-	+	-	-	-	+	-	-	-	-	-	-	-	-	+	+	-	-	-	+	-	-	-	-	-	-	-	-	-	-	-	-	-	-	-	-	-	+	+	-	-	-	-	-
Streptococcus	sp000187445	Bg0216	0	+	-	+	-	-	-	-	-	-	-	-	+	+	+	-	-	-	-	-	-	-	-	-	-	-	-	-	-	-	-	-	-	-	-	-	-	-	-	-	-	-	+	-	-	-	-	-	-
Prevotellamassilia	sp900540885	Bg0217	1	+	-	-	-	-	-	-	+	-	-	-	-	-	-	-	-	-	+	-	-	-	-	-	-	-	-	-	-	-	-	-	-	-	-	-	-	-	-	-	+	-	-	-	-	-	-	-	-
Streptococcus	sp000187445	Bg0218	0	+	+	+	-	-	-	-	-	-	-	-	+	+	+	-	-	-	-	-	-	-	-	-	-	-	-	-	-	-	-	-	-	-	-	-	-	-	-	-	-	-	+	-	-	-	-	-	-
Bacteroides	uniformis	Bg0219	1	+	-	-	-	-	-	-	+	-	-	-	-	-	-	-	-	-	+	-	-	-	-	-	-	-	-	-	-	-	-	-	-	-	-	-	-	-	-	-	+	+	-	-	-	-	-	-	+
Streptococcus	sp000187445	Bg0220	0	+	+	+	-	-	-	-	-	-	-	-	+	+	+	-	-	-	-	-	-	-	-	-	-	-	-	-	-	-	-	-	-	-	-	-	-	-	-	-	-	-	+	-	-	-	-	-	-
Catenibacterium	sp000437715	Bg0221	0	+	-	-	+	-	-	-	+	-	-	-	-	-	-	-	+	-	-	+	-	-	-	-	-	-	-	-	-	-	-	-	-	-	-	-	-	-	-	-	-	-	+	-	-	-	-	-	-
Anaerostipes	hadrus	Bg0222	0	+	-	+	+	-	-	-	-	-	-	-	-	+	+	-	-	-	-	-	-	-	-	-	-	-	-	-	-	-	-	-	-	-	-	-	-	-	-	-	-	-	+	-	-	-	-	-	-
Prevotellamassilia	sp900540885	Bg0223	0	-	-	-	-	-	-	-	-	-	-	-	-	-	-	-	-	-	-	-	-	-	-	-	-	-	-	-	-	-	-	-	-	-	-	-	-	-	-	-	-	-	-	-	-	-	-	-	-
Anaerobutyricum	hallii_A	Bg0224	0	+	-	+	-	-	-	-	-	-	-	-	-	+	+	-	-	-	-	-	-	-	-	-	-	-	-	-	-	-	-	-	-	-	-	-	-	-	-	-	-	-	+	-	-	-	-	-	-
Bacteroides	ovatus	Bg0225	1	+	-	+	+	-	-	-	+	-	-	-	-	-	-	-	-	-	+	-	-	-	-	-	-	-	-	-	-	-	-	-	-	-	-	-	-	-	-	-	+	+	-	-	-	-	-	-	+
Dorea	longicatena_B	Bg0226	1	+	+	+	+	-	-	-	-	-	-	-	+	+	+	-	-	-	-	-	-	-	-	-	-	-	-	+	+	+	+	-	-	-	-	-	-	-	-	-	-	-	+	-	-	-	-	-	-
Faecalimonas	sp900550975	Bg0227	0	+	-	+	-	-	-	-	-	-	-	-	-	+	+	-	-	-	-	-	-	-	-	-	-	-	-	-	-	-	-	-	-	-	-	-	-	-	-	-	-	-	+	-	-	-	-	-	-
Bacteroides	thetaiotaomicron	Bg0228	1	+	-	-	-	-	-	-	+	+	-	-	-	-	-	-	-	-	+	-	-	-	-	-	-	-	-	-	-	-	-	-	-	-	-	-	-	-	-	-	+	+	-	-	-	-	-	-	+
Sutterella	wadsworthensis	Bg0229	0	-	-	-	-	-	-	-	-	-	-	-	-	-	-	-	-	-	-	-	-	-	-	-	-	-	-	-	-	-	-	-	-	-	-	-	-	-	-	-	-	-	-	-	-	-	-	-	-
Prevotellamassilia	sp900540885	Bg0230	1	+	-	-	-	-	-	-	+	-	-	-	-	-	-	-	-	-	+	-	-	-	-	-	-	-	-	-	-	-	-	-	-	-	-	-	-	-	-	-	+	-	-	-	-	-	-	-	-
Catenibacterium	sp000437715	Bg0231	0	+	-	-	+	-	-	-	+	-	-	-	-	-	-	-	+	-	-	-	-	-	-	-	-	-	-	-	-	-	-	-	-	-	-	-	-	-	-	-	-	-	+	-	-	-	-	-	-
Bacteroides	intestinalis	Bg0232	1	+	-	-	-	-	-	-	+	-	-	-	-	-	-	-	-	-	+	-	-	-	-	-	-	-	-	-	-	-	-	-	-	-	-	-	-	-	-	-	+	+	-	-	-	-	-	-	+
Agathobacter	faecis	Bg0233	1	+	+	-	-	-	-	-	+	-	-	-	+	+	+	-	-	-	-	-	-	-	-	-	-	-	-	+	+	+	-	-	-	-	-	-	-	-	-	-	-	-	+	-	+	-	-	-	-
Megamonas	funiformis	Bg0234	0	-	-	+	+	-	-	-	-	-	+	-	-	+	+	-	-	-	-	+	-	-	-	-	-	-	-	-	-	-	-	-	-	-	-	-	-	-	-	-	-	-	+	-	-	-	-	-	-
Dialister	sp000434475	Bg0235	0	+	-	-	-	-	-	-	-	-	-	-	-	-	-	-	-	-	-	-	-	-	-	-	-	-	-	-	-	-	-	-	-	-	-	-	-	-	-	-	-	-	-	-	-	-	-	-	-
Dorea	formicigenerans	Bg0236	0	+	-	-	+	-	-	-	-	-	-	-	+	+	+	-	-	-	-	-	-	-	-	-	-	-	-	-	-	-	-	-	-	-	-	-	-	-	-	-	-	-	+	-	-	-	-	-	-
Catenibacterium	sp000437715	Bg0237	0	+	-	-	+	-	-	-	+	-	-	-	+	+	+	-	+	-	-	+	-	-	-	-	-	-	-	-	-	-	-	-	-	-	-	-	-	-	-	-	-	-	-	-	-	-	-	-	-
Campylobacter		Bg0238	0	-	-	-	-	-	-	-	-	-	-	-	-	-	-	-	-	-	-	-	-	-	-	-	-	-	-	-	-	-	-	-	-	-	-	-	-	-	-	-	-	-	-	-	-	-	-	-	-
Faecalibacterium	prausnitzii_A	Bg0239	1	+	-	-	-	-	-	-	+	-	+	-	-	-	-	-	-	-	-	-	-	-	-	-	-	-	-	-	-	-	-	-	-	-	+	+	+	-	-	-	-	-	+	-	-	+	-	-	-
Agathobacter	rectalis	Bg0240	1	+	+	-	+	-	-	-	+	-	-	-	-	-	-	-	-	-	-	-	-	-	-	-	-	+	+	+	+	+	-	+	+	+	-	-	-	-	-	-	-	-	+	-	+	-	-	-	-
Bacteroides	ovatus	Bg0241	1	+	-	-	-	-	-	-	+	-	-	-	-	-	-	-	-	-	+	-	-	-	-	-	-	-	-	-	-	-	-	-	-	-	-	-	-	-	-	-	+	+	-	-	-	-	-	-	+
Bifidobacterium	ruminantium	Bg0242	1	+	-	-	-	+	+	-	-	-	-	+	-	-	-	-	-	-	-	+	+	-	-	-	-	-	-	-	-	-	-	-	-	-	+	+	+	-	-	-	-	-	+	+	-	+	-	-	-
CAG-83	sp000431575	Bg0243	0	-	-	-	-	-	-	-	-	-	-	-	-	-	-	-	-	-	-	-	-	-	-	-	-	-	-	-	-	-	-	-	-	-	-	-	-	-	-	-	-	-	-	-	-	-	-	-	-
Megamonas	funiformis	Bg0244	0	-	-	+	+	-	-	-	-	-	+	-	+	+	+	-	-	-	-	+	-	-	-	-	-	-	-	-	-	-	-	-	-	-	-	-	-	-	-	-	-	-	+	-	-	-	-	-	-
Roseburia	sp003470905	Bg0245	0	+	+	+	-	-	-	+	+	-	-	-	-	-	-	-	-	-	-	-	-	-	-	-	-	-	-	-	-	-	-	-	-	-	-	-	-	-	-	-	-	-	+	-	-	+	-	-	-
Prevotella	multisaccharivorax	Bg0246	1	+	-	-	-	-	-	-	+	-	-	-	-	-	-	-	-	-	+	-	-	-	-	-	-	-	-	-	-	-	-	-	-	-	-	-	-	-	-	-	+	+	-	-	-	-	-	-	+
Haemophilus_D		Bg0247	0	+	-	+	-	-	-	-	-	-	-	-	-	+	+	-	-	-	-	-	-	-	-	-	-	-	-	-	-	-	-	-	-	-	-	-	-	-	-	-	-	-	-	-	-	-	-	-	-
Veillonella_A	magna	Bg0248	0	-	-	-	-	-	-	-	-	-	-	-	-	-	-	-	-	-	-	-	-	-	-	-	-	-	-	-	-	-	-	-	-	-	-	-	-	-	-	-	-	-	-	-	-	-	-	-	-
Selenomonas_A		Bg0249	0	-	-	+	+	-	-	-	-	-	-	-	+	+	+	-	-	-	-	+	-	-	-	-	-	-	-	-	-	-	-	-	-	-	-	-	-	-	-	-	-	-	+	-	-	-	-	-	-
Agathobacter	faecis	Bg0250	1	+	-	-	-	-	-	-	+	-	-	-	-	-	-	-	-	-	-	-	-	-	-	-	-	-	-	+	+	+	-	-	-	-	-	-	-	-	-	-	-	-	-	-	+	-	-	-	-
Succinivibrio	sp000431835	Bg0251	0	+	-	-	-	-	-	-	-	-	-	-	-	-	-	-	-	-	-	-	-	-	-	-	-	-	-	-	-	-	-	-	-	-	-	-	-	-	-	-	-	-	-	-	-	-	-	-	-
Enterococcus_A	avium	Bg0252	0	+	-	-	-	-	-	-	-	-	-	-	+	+	+	-	-	-	-	-	-	-	-	-	-	-	-	-	-	-	-	-	-	-	-	-	-	-	-	-	-	-	-	-	-	-	-	-	-
RC9	sp000435075	Bg0253	0	-	-	-	-	-	-	-	-	-	-	-	-	-	-	-	-	-	-	-	-	-	-	-	-	-	-	-	-	-	-	-	-	-	-	-	-	-	-	-	-	-	-	-	-	-	-	-	-
Dialister	sp000434475	Bg0254	0	+	-	-	-	-	-	-	-	-	-	-	-	-	-	-	-	-	-	-	-	-	-	-	-	-	-	-	-	-	-	-	-	-	-	-	-	-	-	-	-	-	-	-	-	-	-	-	-
Streptococcus	sp000187445	Bg0255	0	+	-	+	-	-	-	-	-	-	-	-	+	+	+	-	-	-	-	-	-	-	-	-	-	-	-	-	-	-	-	-	-	-	-	-	-	-	-	-	-	-	+	-	-	-	-	-	-
Cetobacterium_A		Bg0256	0	-	-	-	-	-	-	-	-	-	-	-	-	-	-	-	-	-	-	-	-	-	-	-	-	-	-	-	-	-	-	-	-	-	-	-	-	-	-	-	-	-	-	-	-	-	-	-	-
Enterococcus_A	avium	Bg0257	0	+	+	-	+	-	-	-	-	-	-	-	+	+	+	-	+	-	-	-	-	-	-	-	-	+	+	-	-	-	-	-	-	-	-	-	-	-	-	-	-	-	-	-	-	-	-	-	-
Dialister	succinatiphilus	Bg0258	0	+	-	-	-	-	-	-	-	-	-	-	-	-	-	-	-	-	-	-	-	-	-	-	-	-	-	-	-	-	-	-	-	-	-	-	-	-	-	-	-	-	-	-	-	-	-	-	-
Dorea	longicatena_B	Bg0259	1	+	+	+	+	-	-	-	-	-	-	-	-	+	+	-	-	-	-	-	-	-	-	-	-	-	-	+	+	+	+	-	-	-	-	-	-	-	-	-	-	-	+	-	-	-	-	-	-
Veillonella		Bg0260	0	-	-	-	-	-	-	-	-	-	-	-	-	-	-	-	-	-	-	-	-	-	-	-	-	-	-	-	-	-	-	-	-	-	-	-	-	-	-	-	-	-	-	-	-	-	-	-	-
Agathobacter	rectalis	Bg0261	1	+	+	+	+	-	-	-	+	-	-	-	-	-	-	-	-	-	-	-	-	-	-	-	-	+	+	+	+	+	-	+	+	+	-	-	-	-	-	-	-	-	+	-	+	-	-	-	-
Bifidobacterium	merycicum	Bg0262	1	-	+	-	-	-	+	-	-	-	-	-	-	-	-	-	-	-	-	+	+	-	-	-	-	-	-	-	-	-	-	-	-	-	+	+	+	-	-	-	-	-	+	+	-	-	-	-	-
Bacteroides	thetaiotaomicron	Bg0263	0	+	-	-	-	-	-	-	-	+	-	-	-	-	-	-	-	-	-	-	-	-	-	-	-	-	-	-	-	-	-	-	-	-	-	-	-	-	-	-	-	-	-	-	-	-	-	-	-
Agathobacter	rectalis	Bg0264	1	+	+	+	+	-	-	-	+	-	-	-	-	-	-	-	-	-	-	-	-	-	-	-	-	+	+	+	+	+	-	-	+	-	-	-	-	-	-	-	-	-	+	-	+	-	-	-	-
Dialister	sp000434475	Bg0265	0	+	-	-	-	-	-	-	-	-	-	-	-	-	-	-	-	-	-	-	-	-	-	-	-	-	-	-	-	-	-	-	-	-	-	-	-	-	-	-	-	-	-	-	-	-	-	-	-
Collinsella	sp900542825	Bg0266	0	+	-	-	+	-	-	-	-	-	-	-	-	-	-	+	+	-	-	-	-	-	-	-	-	-	-	-	-	-	-	-	-	-	-	-	-	-	-	-	-	-	+	-	-	-	-	-	-
Erysipelatoclostridium	ramosum	Bg0267	0	+	-	+	-	-	-	-	-	-	-	-	-	+	+	-	-	-	-	+	-	-	-	-	-	-	-	-	-	-	-	-	-	-	-	-	-	-	-	-	-	-	+	-	-	-	-	-	-
Agathobacter	rectalis	Bg0268	1	+	+	+	+	-	-	-	+	-	-	-	-	-	-	-	-	-	-	-	-	-	-	-	-	+	+	+	+	+	-	+	+	+	-	-	-	-	-	-	-	-	+	-	+	-	-	-	-
Limosilactobacillus	vaginalis_A	Bg0269	0	+	+	-	-	-	-	-	-	-	-	-	-	-	-	-	-	-	-	+	-	-	-	-	-	-	-	-	-	-	-	-	-	-	-	-	-	-	-	-	-	-	+	-	-	-	-	-	-
Bacteroides	uniformis	Bg0270	1	+	-	-	-	-	-	-	+	-	-	-	-	-	-	-	-	-	+	-	-	-	-	-	-	-	-	-	-	-	-	-	-	-	-	-	-	-	-	-	+	+	-	-	-	-	-	-	+
Lachnospira	eligens_B	Bg0271	0	-	-	-	-	-	-	-	-	-	-	-	-	-	-	-	-	-	-	-	-	-	-	-	-	-	-	-	-	-	-	-	-	-	-	-	-	-	-	-	-	-	-	-	-	-	-	-	-
Haemophilus_D	parainfluenzae	Bg0272	0	+	-	+	-	-	-	-	-	-	-	-	-	+	+	-	-	-	-	-	-	-	-	-	-	-	-	-	-	-	-	-	-	-	-	-	-	-	-	-	-	-	-	-	-	-	-	-	-
Lactobacillus	amylovorus	Bg0273	1	+	+	+	+	-	-	-	-	-	-	-	+	+	+	-	-	-	-	-	-	-	-	-	-	-	-	+	+	+	-	-	-	-	-	-	-	-	-	-	-	-	+	-	-	-	-	-	-
Limosilactobacillus	mucosae	Bg0274	0	+	+	+	-	-	-	-	-	-	-	-	+	+	+	-	-	-	-	-	-	-	-	-	-	-	-	-	-	-	-	-	-	-	-	-	-	-	-	-	-	-	+	-	-	-	-	-	-
Parabacteroides	merdae	Bg0275	0	+	-	+	-	-	-	-	-	-	-	-	-	-	-	-	-	-	-	-	-	-	-	-	-	-	-	-	-	-	-	-	-	-	-	-	-	-	-	-	-	-	-	-	-	-	-	-	-
Cetobacterium_A		Bg0276	0	-	-	-	-	-	-	-	-	-	-	-	-	-	-	-	-	-	-	-	-	-	-	-	-	-	-	-	-	-	-	-	-	-	-	-	-	-	-	-	-	-	-	-	-	-	-	-	-
Ureaplasma	sp900544585	Bg0277	0	-	-	-	-	-	-	-	-	-	-	-	-	-	-	-	-	-	-	-	-	-	-	-	-	-	-	-	-	-	-	-	-	-	-	-	-	-	-	-	-	-	-	-	-	-	-	-	-
Bifidobacterium	adolescentis	Bg0278	1	+	-	-	-	+	+	+	-	-	-	-	-	-	-	-	-	-	-	+	-	-	-	-	-	-	-	-	-	-	-	-	-	-	+	+	+	-	-	-	-	-	-	+	-	+	-	-	-
Agathobacter	rectalis	Bg0279	1	+	+	+	+	-	-	-	+	-	-	-	-	-	-	-	-	-	-	-	-	-	-	-	-	+	+	+	+	+	-	+	+	+	-	-	-	-	-	-	-	-	+	-	+	-	-	-	-
Enterobacter	roggenkampii	Bg0280	0	+	-	-	+	-	-	-	-	-	-	-	-	+	+	-	-	-	-	+	-	-	-	-	-	+	-	-	-	-	-	-	-	-	-	-	-	-	-	-	-	-	+	+	-	-	-	-	-
Holdemanella	sp002299315	Bg0281	0	-	-	-	-	-	-	-	-	-	-	-	-	-	-	-	-	-	-	-	-	-	-	-	-	-	-	-	-	-	-	-	-	-	-	-	-	-	-	-	-	-	-	-	-	-	-	-	-
Agathobacter	faecis	Bg0282	1	+	+	-	-	-	-	-	+	-	-	-	+	+	+	-	-	-	-	-	-	-	-	-	-	-	-	+	+	+	-	-	-	-	-	-	-	-	-	-	-	-	-	-	+	-	-	-	-
Campylobacter_D	upsaliensis	Bg0283	0	-	-	-	-	-	-	-	-	-	-	-	-	-	-	-	-	-	-	-	-	-	-	-	-	-	-	-	-	-	-	-	-	-	-	-	-	-	-	-	-	-	-	-	-	-	-	-	-
Dialister	sp000434475	Bg0284	0	+	-	-	-	-	-	-	-	-	-	-	-	-	-	-	-	-	-	-	-	-	-	-	-	-	-	-	-	-	-	-	-	-	-	-	-	-	-	-	-	-	-	-	-	-	-	-	-
Prevotella	sp900290275	Bg0285	1	+	-	-	+	-	-	-	+	-	-	-	-	-	-	-	-	-	+	-	-	-	-	-	-	-	-	-	-	-	-	-	-	-	-	-	-	-	-	-	+	+	-	-	-	-	-	-	+
Succinivibrio	sp000431835	Bg0286	0	+	-	-	-	-	-	-	-	-	-	-	-	-	-	-	-	-	-	-	-	-	-	-	-	-	-	-	-	-	-	-	-	-	-	-	-	-	-	-	-	-	-	-	-	-	-	-	-
Agathobacter	faecis	Bg0287	1	+	+	-	-	-	-	-	+	-	-	-	+	+	+	-	-	-	-	-	-	-	-	-	-	-	-	+	+	+	-	-	-	-	-	-	-	-	-	-	-	-	-	-	+	-	-	-	-
Faecalimonas	umbilicata	Bg0288	1	+	-	-	-	-	-	-	+	-	-	-	-	-	-	-	-	-	-	-	-	-	-	-	-	-	-	+	+	+	-	-	-	-	-	-	-	-	-	-	-	-	-	-	+	+	-	-	-
Bacteroides	ovatus	Bg0289	0	+	-	-	-	-	-	-	-	-	-	-	-	-	-	-	-	-	-	-	-	-	-	-	-	-	-	-	-	-	-	-	-	-	-	-	-	-	-	-	-	-	-	-	-	-	-	-	-
Ureaplasma	sp900544585	Bg0290	0	-	-	-	-	-	-	-	-	-	-	-	-	-	-	-	-	-	-	-	-	-	-	-	-	-	-	-	-	-	-	-	-	-	-	-	-	-	-	-	-	-	-	-	-	-	-	-	-
Holdemanella	sp002299315	Bg0291	0	-	-	-	-	-	-	-	-	-	-	-	-	-	-	-	-	-	-	-	-	-	-	-	-	-	-	-	-	-	-	-	-	-	-	-	-	-	-	-	-	-	-	-	-	-	-	-	-
Succinivibrio	sp000431835	Bg0292	0	+	-	-	-	-	-	-	-	-	-	-	-	-	-	-	-	-	-	-	-	-	-	-	-	-	-	-	-	-	-	-	-	-	-	-	-	-	-	-	-	-	-	-	-	-	-	-	-
Catenibacterium	sp000437715	Bg0293	0	+	-	-	+	-	-	-	+	-	-	-	+	+	+	-	+	-	-	+	-	-	-	-	-	-	-	-	-	-	-	-	-	-	-	-	-	-	-	-	-	-	+	-	-	-	-	-	-
Dialister	sp000434475	Bg0294	0	+	-	-	-	-	-	-	-	-	-	-	-	-	-	-	-	-	-	-	-	-	-	-	-	-	-	-	-	-	-	-	-	-	-	-	-	-	-	-	-	-	-	-	-	-	-	-	-
Haemophilus_D	parainfluenzae_K	Bg0295	0	+	-	+	-	-	-	-	-	-	-	-	-	+	+	-	-	-	-	-	-	-	-	-	-	-	-	-	-	-	-	-	-	-	-	-	-	-	-	-	-	-	-	-	-	-	-	-	-
Agathobacter	faecis	Bg0296	1	+	+	-	-	-	-	-	+	-	-	-	-	-	-	-	-	-	-	-	-	-	-	-	-	-	-	+	+	+	-	-	-	-	-	-	-	-	-	-	-	-	+	-	+	-	-	-	-
Veillonella		Bg0297	0	-	-	-	-	-	-	-	-	-	-	-	-	-	-	-	-	-	-	-	-	-	-	-	-	-	-	-	-	-	-	-	-	-	-	-	-	-	-	-	-	-	-	-	-	-	-	-	-
Catenibacterium	sp000437715	Bg0298	0	-	-	-	+	-	-	-	+	-	-	-	-	-	-	-	+	-	-	+	-	-	-	-	-	-	-	-	-	-	-	-	-	-	-	-	-	-	-	-	-	-	+	-	-	-	-	-	-
Morganella	morganii	Bg0299	0	-	-	-	-	-	-	-	-	-	-	-	-	-	-	-	-	-	-	-	-	-	-	-	-	-	-	-	-	-	-	-	-	-	-	-	-	-	-	-	-	-	-	+	-	-	-	-	-
Streptococcus	sp000187445	Bg0300	0	+	+	+	-	-	-	-	-	-	-	-	+	+	+	-	-	-	-	-	-	-	-	-	-	-	-	-	-	-	-	-	-	-	-	-	-	-	-	-	-	-	+	-	-	-	-	-	-
Sutterella	wadsworthensis_A	Bg0301	0	-	-	-	-	-	-	-	-	-	-	-	-	-	-	-	-	-	-	-	-	-	-	-	-	-	-	-	-	-	-	-	-	-	-	-	-	-	-	-	-	-	-	-	-	-	-	-	-
Faecalibacterium	prausnitzii_C	Bg0302	0	+	-	-	-	-	-	-	+	-	+	-	-	-	-	-	-	-	-	-	-	-	-	-	-	-	-	-	-	+	-	-	-	-	-	-	-	-	-	-	-	-	-	-	-	-	-	-	-
Lactobacillus	acidophilus	Bg0303	0	+	-	-	+	-	-	-	-	-	-	-	+	+	+	-	-	-	-	-	-	-	-	-	-	-	-	-	-	-	-	-	-	-	-	-	-	-	-	-	-	-	+	-	-	-	-	-	-
Intestinibacter	bartlettii	Bg0304	1	+	-	+	+	-	-	-	-	-	-	-	+	+	+	-	-	-	-	-	-	-	-	-	-	-	-	+	+	+	+	-	-	-	-	-	-	-	-	-	-	-	+	-	-	-	-	-	-
Collinsella	sp002232035	Bg0305	0	+	-	-	-	-	-	-	-	-	-	-	-	-	-	-	-	-	-	-	-	-	-	-	-	-	-	-	-	-	-	-	-	-	-	-	-	-	-	-	-	-	-	-	-	-	-	-	-
Agathobacter	rectalis	Bg0306	1	+	+	-	+	-	-	-	+	-	-	-	-	-	-	-	-	-	-	-	-	-	-	-	-	+	+	+	+	+	-	+	+	+	-	-	-	-	-	-	-	-	+	-	+	+	-	-	-
Blautia_A	obeum	Bg0307	0	+	+	-	-	-	-	-	+	-	-	-	-	-	-	-	-	-	-	-	-	-	-	-	-	+	-	-	-	-	+	-	-	-	-	-	+	-	-	-	-	-	+	-	-	+	-	-	-
Agathobacter	faecis	Bg0308	1	+	+	-	-	-	-	-	+	-	-	-	+	+	+	-	-	-	-	-	-	-	-	-	-	-	-	+	+	+	-	-	-	-	-	-	-	-	-	-	-	-	-	-	+	-	-	-	-
Veillonella		Bg0309	0	-	-	-	-	-	-	-	-	-	-	-	-	-	-	-	-	-	-	-	-	-	-	-	-	-	-	-	-	-	-	-	-	-	-	-	-	-	-	-	-	-	-	-	-	-	-	-	-
Roseburia	inulinivorans	Bg0310	1	+	+	-	-	-	-	-	+	-	+	-	-	-	-	-	-	-	-	-	-	-	-	-	-	-	-	+	+	+	-	-	-	-	-	-	-	-	-	-	-	-	+	-	+	+	-	-	-
UBA3375	sp900551955	Bg0311	0	-	-	-	-	-	-	-	-	-	-	-	-	-	-	-	-	-	-	-	-	-	-	-	-	-	-	-	-	-	-	-	-	-	-	-	-	-	-	-	-	-	-	-	-	-	-	-	-
Acetatifactor	sp003447295	Bg0312	1	+	-	-	-	-	-	-	+	-	-	-	-	-	-	-	-	-	-	-	-	-	-	-	-	-	-	+	+	+	-	-	-	-	-	-	-	-	-	-	-	-	-	-	-	-	-	-	-
Holdemanella	sp002299315	Bg0313	0	-	-	-	-	-	-	-	-	-	-	-	-	-	-	-	-	-	-	-	-	-	-	-	-	-	-	-	-	-	-	-	-	-	-	-	-	-	-	-	-	-	-	-	-	-	-	-	-
Prevotella	sp003447235	Bg0314	1	+	-	-	-	-	-	-	+	-	-	-	-	-	-	-	-	-	+	-	-	-	-	-	-	-	-	-	-	-	-	-	-	-	-	-	-	-	-	-	+	-	-	-	-	-	-	-	+
Bacteroides	ovatus	Bg0315	1	+	-	-	-	-	-	-	+	-	-	-	-	-	-	-	-	-	+	-	-	-	-	-	-	-	-	-	-	-	-	-	-	-	-	-	-	-	-	-	+	+	-	-	-	-	-	-	+
Parabacteroides	distasonis	Bg0316	1	+	-	-	-	-	-	-	+	-	-	-	-	-	-	-	-	-	+	-	-	-	-	-	-	-	-	-	-	-	-	-	-	-	-	-	-	-	-	-	+	+	-	-	-	-	-	-	+
Agathobacter	faecis	Bg0317	1	+	+	-	-	-	-	-	+	-	-	-	-	-	-	-	-	-	-	-	-	-	-	-	-	-	-	+	+	+	-	-	-	-	-	-	-	-	-	-	-	-	+	-	+	-	-	-	-
Megamonas	funiformis	Bg0318	0	-	-	+	-	-	-	-	-	-	+	-	+	+	+	-	-	-	-	+	-	-	-	-	-	-	-	-	-	-	-	-	-	-	-	-	-	-	-	-	-	-	+	-	-	-	-	-	-
Veillonella		Bg0319	0	-	-	-	-	-	-	-	-	-	-	-	-	-	-	-	-	-	-	-	-	-	-	-	-	-	-	-	-	-	-	-	-	-	-	-	-	-	-	-	-	-	-	-	-	-	-	-	-
Mitsuokella	jalaludinii	Bg0320	0	-	-	-	+	-	-	-	+	-	-	-	+	+	+	-	-	-	-	+	-	-	-	-	-	-	-	-	-	-	-	-	-	-	-	-	-	-	-	-	-	-	+	-	-	-	-	-	-
Agathobacter	faecis	Bg0321	1	+	+	-	-	-	-	-	+	-	-	-	-	-	-	-	-	-	-	-	-	-	-	-	-	-	-	+	+	+	-	-	-	-	-	-	-	-	-	-	-	-	+	-	+	-	-	-	-
CAG-83	sp000431575	Bg0322	0	-	-	-	-	-	-	-	-	-	-	-	-	-	-	-	-	-	-	-	-	-	-	-	-	-	-	-	-	-	-	-	-	-	-	-	-	-	-	-	-	-	-	-	-	-	-	-	-
Campylobacter_D	sp900539255	Bg0323	0	-	-	-	-	-	-	-	-	-	-	-	-	-	-	-	-	-	-	-	-	-	-	-	-	-	-	-	-	-	-	-	-	-	-	-	-	-	-	-	-	-	-	-	-	-	-	-	-
Parabacteroides	distasonis	Bg0324	1	+	-	-	-	-	-	-	+	-	-	-	-	-	-	-	-	-	+	-	-	-	-	-	-	-	-	-	-	-	-	-	-	-	-	-	-	-	-	-	-	+	-	-	-	-	-	-	+
Limosilactobacillus	mucosae	Bg0325	0	+	+	+	-	-	-	-	-	-	-	-	+	+	+	-	-	-	-	-	-	-	-	-	-	-	-	-	-	-	-	-	-	-	-	-	-	-	-	-	-	-	+	-	-	-	-	-	-
Prevotella	sp000436915	Bg0326	1	+	-	-	-	-	-	-	+	-	-	-	-	-	-	-	-	-	+	-	-	-	-	-	-	-	-	-	-	-	-	-	-	-	-	-	-	-	-	-	+	-	-	-	-	-	-	-	+
Agathobacter	faecis	Bg0327	1	+	+	-	-	-	-	-	+	-	-	-	+	+	+	-	-	-	-	-	-	-	-	-	-	-	-	+	+	+	-	-	-	-	-	-	-	-	-	-	-	-	+	-	+	-	-	-	-
Holdemanella	biformis	Bg0328	0	+	-	+	-	-	-	-	-	-	-	-	+	+	+	-	-	-	-	-	-	-	-	-	-	-	-	-	-	-	-	-	-	-	-	-	-	-	-	-	-	-	-	-	-	-	-	-	-
Dorea	longicatena_B	Bg0329	1	+	+	+	+	-	-	-	-	-	-	-	+	+	+	-	-	-	-	-	-	-	-	-	-	-	-	+	+	+	-	-	-	-	-	-	-	-	-	-	-	-	+	-	-	-	-	-	-
Bacteroides	ovatus	Bg0330	1	+	-	+	-	-	-	-	+	-	-	-	-	-	-	-	-	-	+	-	-	-	-	-	-	-	-	-	-	-	-	-	-	-	-	-	-	-	-	-	+	+	-	-	-	-	-	-	+
Gemmiger	formicilis	Bg0331	0	-	-	+	-	-	-	-	-	-	-	-	-	-	-	-	-	-	-	-	-	-	-	-	-	-	-	-	-	-	-	-	-	-	-	-	-	-	-	-	-	-	-	-	-	-	-	-	-
Bacteroides	xylanisolvens	Bg0332	1	+	-	-	-	-	-	-	+	-	-	-	-	-	-	-	-	-	+	-	-	-	-	-	-	-	-	-	-	-	-	-	-	-	-	-	-	-	-	-	+	+	-	-	-	-	-	-	-
Campylobacter_D	jejuni	Bg0333	0	-	-	-	-	-	-	-	-	-	-	-	-	-	-	-	-	-	-	-	-	-	-	-	-	-	-	-	-	-	-	-	-	-	-	-	-	-	-	-	-	-	-	-	-	-	-	-	-
Catenibacterium	sp000437715	Bg0334	0	+	-	-	+	-	-	-	+	-	-	-	-	-	-	-	+	-	-	+	-	-	-	-	-	-	-	-	-	-	-	-	-	-	-	-	-	-	-	-	-	-	+	-	-	-	-	-	-
Prevotella	sp003447235	Bg0335	1	+	-	-	-	-	-	-	+	-	-	-	-	-	-	-	-	-	+	-	-	-	-	-	-	-	-	-	-	-	-	-	-	-	-	-	-	-	-	-	+	-	-	-	-	-	-	-	+
Dorea	longicatena_B	Bg0336	1	+	+	+	+	-	-	-	-	-	-	-	-	+	+	-	-	-	-	-	-	-	-	-	-	-	-	+	+	+	+	-	-	-	-	-	-	-	-	-	-	-	+	-	-	-	-	-	-
Haemophilus_D	parainfluenzae_K	Bg0337	0	+	-	+	-	-	-	-	-	-	-	-	-	+	+	-	-	-	-	-	-	-	-	-	-	-	-	-	-	-	-	-	-	-	-	-	-	-	-	-	-	-	-	-	-	-	-	-	-
Blautia_A	sp003471165	Bg0338	0	+	+	-	+	-	-	+	+	-	+	-	-	-	-	-	+	-	-	-	-	-	-	-	-	-	-	-	-	-	-	-	-	-	-	-	-	-	-	-	-	-	+	-	-	-	-	-	-
Limosilactobacillus	gastricus	Bg0339	0	+	+	+	-	-	-	-	-	-	-	-	+	+	+	-	-	-	-	+	-	-	-	-	-	-	-	-	-	-	-	-	-	-	-	-	-	-	-	-	-	-	+	-	-	-	-	-	-
Agathobacter	rectalis	Bg0340	1	+	+	+	-	-	-	-	+	-	-	-	-	-	-	-	-	-	-	-	-	-	-	-	-	-	-	+	+	+	-	-	+	-	-	-	-	-	-	-	-	-	+	-	+	-	-	-	-
Megamonas	funiformis	Bg0341	0	-	-	+	+	-	-	-	-	-	+	-	+	+	+	-	-	-	-	+	-	-	-	-	-	-	-	-	-	-	-	-	-	-	-	-	-	-	-	-	-	-	+	-	-	-	-	-	-
Duodenibacillus	massiliensis	Bg0342	0	-	-	-	-	-	-	-	-	-	-	-	-	-	-	-	-	-	-	-	-	-	-	-	-	-	-	-	-	-	-	-	-	-	-	-	-	-	-	-	-	-	-	-	-	-	-	-	-
Agathobacter	rectalis	Bg0343	1	+	+	+	-	-	-	-	+	-	-	-	-	-	-	-	-	-	-	-	-	-	-	-	-	-	-	+	+	+	-	-	+	-	-	-	-	-	-	-	-	-	-	-	+	-	-	-	-
Parabacteroides	distasonis	Bg0344	1	+	-	-	-	-	-	-	+	-	-	-	-	-	-	-	-	-	+	-	-	-	-	-	-	-	-	-	-	-	-	-	-	-	-	-	-	-	-	-	-	+	-	-	-	-	-	-	+
Anaerostipes	hadrus	Bg0345	0	+	-	+	+	-	-	-	-	-	-	-	-	+	+	-	-	-	-	-	-	-	-	-	-	-	-	-	-	-	-	-	-	-	-	-	-	-	-	-	-	-	+	-	-	-	-	-	-
Campylobacter_D	sp900539255	Bg0346	0	-	-	-	-	-	-	-	-	-	-	-	-	-	-	-	-	-	-	-	-	-	-	-	-	-	-	-	-	-	-	-	-	-	-	-	-	-	-	-	-	-	-	-	-	-	-	-	-
Holdemanella	sp002299315	Bg0347	0	-	-	-	-	-	-	-	-	-	-	-	-	-	-	-	-	-	-	-	-	-	-	-	-	-	-	-	-	-	-	-	-	-	-	-	-	-	-	-	-	-	-	-	-	-	-	-	-
Catenibacterium	sp000437715	Bg0348	0	+	-	-	+	-	-	-	+	-	-	-	+	+	+	-	+	-	-	-	-	-	-	-	-	-	-	-	-	-	-	-	-	-	-	-	-	-	-	-	-	-	+	-	-	-	-	-	-
Mediterraneibacter	faecis	Bg0349	1	+	+	+	+	-	-	-	+	-	+	-	+	+	+	-	+	+	-	-	-	-	-	-	-	-	-	+	+	+	-	-	-	-	-	-	-	-	-	-	-	-	+	-	+	-	-	-	-
CAG-217	sp000436335	Bg0350	0	+	-	-	-	-	-	-	-	-	-	-	-	-	-	-	-	-	-	-	-	-	-	-	-	-	-	-	-	-	-	-	-	-	-	-	-	-	-	-	-	-	-	-	-	-	-	-	-
Agathobaculum	butyriciproducens	Bg0351	0	+	-	-	-	-	-	-	-	-	-	-	-	-	-	-	-	-	-	-	-	-	-	-	-	-	-	-	-	-	-	-	-	-	-	-	-	-	-	-	-	-	-	-	-	-	-	-	-
Enterobacter	roggenkampii	Bg0352	0	-	-	-	+	-	-	-	-	-	-	-	-	-	-	-	-	-	-	+	-	-	-	-	-	+	-	-	-	-	-	-	-	-	-	-	-	-	-	-	-	-	-	+	-	-	-	-	-
Lachnospira	eligens_B	Bg0353	0	-	-	-	-	-	-	-	-	-	-	-	-	-	-	-	-	-	-	-	-	-	-	-	-	-	-	-	-	-	-	-	-	-	-	-	-	-	-	-	-	-	-	-	-	-	-	-	-
Agathobacter	rectalis	Bg0354	1	+	+	+	+	-	-	-	+	-	-	-	-	-	-	-	-	-	-	-	-	-	-	-	-	+	+	+	+	+	-	-	+	-	-	-	-	-	-	-	-	-	+	-	+	-	-	-	-
Eubacterium_R	sp000436835	Bg0355	0	-	-	-	-	-	-	-	-	-	-	-	-	-	-	-	-	-	-	-	-	-	-	-	-	-	-	-	-	-	-	-	-	-	-	-	-	-	-	-	-	-	-	-	-	-	-	-	-
Succinivibrio	sp000431835	Bg0356	0	+	-	-	-	-	-	-	-	-	-	-	-	-	-	-	-	-	-	-	-	-	-	-	-	-	-	-	-	-	-	-	-	-	-	-	-	-	-	-	-	-	-	-	-	-	-	-	-
Acetatifactor	sp003447295	Bg0357	1	+	+	-	-	-	-	-	+	-	+	-	-	-	-	-	-	-	-	-	-	-	+	+	+	-	-	+	+	+	-	-	-	-	-	-	-	-	-	-	-	-	+	-	-	-	-	-	-
Holdemanella	sp002299315	Bg0358	0	-	-	-	-	-	-	-	-	-	-	-	-	-	-	-	-	-	-	-	-	-	-	-	-	-	-	-	-	-	-	-	-	-	-	-	-	-	-	-	-	-	-	-	-	-	-	-	-
Catenibacterium	sp000437715	Bg0359	0	+	-	-	+	-	-	-	+	-	-	-	+	+	+	-	+	-	-	+	-	-	-	-	-	-	-	-	-	-	-	-	-	-	-	-	-	-	-	-	-	-	+	-	-	-	-	-	-
Oribacterium	sp004554245	Bg0360	1	+	-	-	-	-	-	-	+	-	-	-	-	-	-	-	-	-	-	-	-	-	-	-	-	-	-	+	+	+	-	-	-	-	-	-	-	-	-	-	-	-	-	-	+	-	-	-	-
RC9	sp000433355	Bg0361	1	+	-	-	-	-	-	-	-	-	-	-	-	-	-	-	-	-	-	-	-	-	-	-	-	-	-	-	-	-	-	-	-	-	-	-	-	-	-	-	+	-	-	-	-	-	-	-	+
Faecalimonas	nexilis	Bg0362	0	+	+	+	-	-	-	-	-	-	-	-	-	+	+	-	-	-	-	-	-	-	-	-	-	-	-	-	-	-	-	-	-	-	-	-	-	-	-	-	-	-	+	-	-	-	-	-	-
Parabacteroides	distasonis	Bg0363	1	+	-	-	+	-	-	-	+	-	-	-	-	-	-	-	-	-	+	-	-	-	-	-	-	-	-	-	-	-	-	-	-	-	-	-	-	-	-	-	+	+	-	-	-	-	-	-	+
Agathobaculum	butyriciproducens	Bg0364	0	+	-	-	-	-	-	-	-	-	-	-	-	-	-	-	-	-	-	-	-	-	-	-	-	-	-	-	-	-	-	-	-	-	-	-	-	-	-	-	-	-	-	-	-	-	-	-	-
Dorea	longicatena_B	Bg0365	1	+	+	+	+	-	-	-	+	-	+	-	+	+	+	-	-	-	-	-	-	-	-	-	-	-	-	+	+	+	+	-	-	-	-	-	-	-	-	-	-	-	+	-	-	-	-	-	-
Campylobacter		Bg0366	0	-	-	-	-	-	-	-	-	-	-	-	-	-	-	-	-	-	-	-	-	-	-	-	-	-	-	-	-	-	-	-	-	-	-	-	-	-	-	-	-	-	-	-	-	-	-	-	-
Agathobacter	rectalis	Bg0367	1	+	+	-	-	-	-	-	+	-	-	-	-	-	-	-	-	-	-	-	-	-	-	-	-	-	-	+	+	+	-	+	+	+	-	-	-	-	-	-	-	-	+	-	+	-	-	-	-
Enterobacter	kobei	Bg0368	0	+	-	-	+	-	-	-	-	-	-	-	-	+	+	-	-	-	-	+	-	-	-	-	-	-	-	-	-	-	-	-	-	-	-	-	-	-	-	-	-	-	+	+	-	-	-	-	-
Agathobacter	faecis	Bg0369	1	+	+	-	-	-	-	-	+	-	-	-	+	+	+	-	-	-	-	-	-	-	-	-	-	-	-	+	+	+	-	-	-	-	-	-	-	-	-	-	-	-	+	-	+	-	-	-	-
Mediterraneibacter	faecis	Bg0370	1	+	+	+	+	-	-	-	+	-	+	-	+	+	+	-	+	+	-	-	-	-	-	-	-	-	-	+	+	+	-	-	-	-	-	-	-	-	-	-	-	-	+	-	+	-	-	-	-
Agathobacter	faecis	Bg0371	1	+	+	-	-	-	-	-	+	-	-	-	-	-	-	-	-	-	-	-	-	-	-	-	-	-	-	+	+	+	-	-	-	-	-	-	-	-	-	-	-	-	+	-	+	-	-	-	-
Bariatricus	comes	Bg0372	1	+	-	-	+	-	-	-	+	-	+	-	-	-	-	-	-	-	-	-	-	-	-	-	-	-	-	+	+	+	-	-	-	-	-	-	-	-	-	-	-	-	+	-	+	-	-	-	-
Mediterraneibacter	faecis	Bg0373	1	+	+	+	+	-	-	-	+	-	+	-	+	+	+	-	+	+	-	-	-	-	-	-	-	-	-	+	+	+	-	-	-	-	-	-	-	-	-	-	-	-	+	-	+	-	-	-	-
Acetatifactor	sp003447295	Bg0374	0	+	+	-	-	-	-	-	+	-	-	-	-	-	-	-	-	-	-	-	-	-	-	-	-	-	-	-	-	-	-	-	-	-	-	-	-	-	-	-	-	-	+	-	-	-	-	-	-
Olsenella_E	sp003609875	Bg0375	0	+	-	-	-	-	-	-	-	-	-	-	-	-	-	-	-	-	-	-	-	-	-	-	-	-	-	-	-	-	-	-	-	-	-	-	-	-	-	-	-	-	+	-	-	-	-	-	-
Senegalimassilia	anaerobia	Bg0376	0	-	-	-	-	-	-	-	-	-	-	-	-	-	-	-	-	-	-	-	-	-	-	-	-	-	-	-	-	-	-	-	-	-	-	-	-	-	-	-	-	-	-	-	-	-	-	-	-
Mitsuokella	jalaludinii	Bg0377	0	-	-	-	+	-	-	-	-	-	-	-	+	+	+	-	-	-	-	+	-	-	-	-	-	-	-	-	-	-	-	-	-	-	-	-	-	-	-	-	-	-	-	-	-	-	-	-	-
Ruminococcus_E	sp003526955	Bg0378	0	+	-	+	-	-	-	-	-	-	-	-	-	-	-	-	-	-	-	-	-	-	-	-	-	-	-	-	-	-	-	-	-	-	-	-	-	-	-	-	-	-	-	-	-	-	-	-	-
Mediterraneibacter	faecis	Bg0379	1	+	+	+	+	-	-	-	+	-	+	-	+	+	+	-	+	+	-	-	-	-	-	-	-	-	-	-	+	+	-	-	-	-	-	-	-	-	-	-	-	-	+	-	-	-	-	-	-
Faecalibacterium	prausnitzii	Bg0380	0	-	-	-	-	-	-	-	-	-	+	-	-	-	-	-	-	-	-	-	-	-	-	-	-	-	-	-	-	-	-	-	-	-	-	+	-	-	-	-	-	-	+	-	-	+	-	-	-
Agathobaculum	butyriciproducens	Bg0381	0	+	-	-	-	-	-	-	-	-	-	-	-	-	-	-	-	-	-	-	-	-	-	-	-	-	-	-	-	-	-	-	-	-	-	-	-	-	-	-	-	-	-	-	-	-	-	-	-
Enterococcus_B	hirae	Bg0382	0	+	-	+	-	-	-	-	-	-	-	-	+	+	+	-	-	-	-	-	-	-	-	-	-	-	-	-	-	-	-	-	-	-	-	-	-	-	-	-	-	-	+	-	-	-	-	-	-
Gemmiger	formicilis	Bg0383	0	-	-	+	+	-	-	-	-	-	-	-	+	+	+	-	-	-	-	-	-	-	-	-	-	-	-	-	-	-	-	-	-	-	-	-	-	-	-	-	-	-	-	-	-	-	-	-	-
Clostridium	sp001916075	Bg0384	1	+	+	+	-	-	-	-	+	-	-	-	-	+	+	-	+	+	-	-	-	-	-	-	-	-	-	+	-	-	-	-	-	-	+	-	+	-	-	-	-	-	+	-	-	+	-	-	-
Agathobacter	faecis	Bg0385	1	+	+	-	-	-	-	-	+	-	-	-	-	-	-	-	-	-	-	-	-	-	-	-	-	-	-	+	+	+	-	-	-	-	-	-	-	-	-	-	-	-	-	-	+	-	-	-	-
Gemmiger	formicilis	Bg0386	0	-	+	-	-	-	-	-	-	-	-	-	-	-	-	-	-	-	-	-	-	-	-	-	-	-	-	-	-	-	-	-	-	-	-	-	-	-	-	-	-	-	-	-	-	-	-	-	-
Veillonella		Bg0387	0	-	-	-	-	-	-	-	-	-	-	-	-	-	-	-	-	-	-	-	-	-	-	-	-	-	-	-	-	-	-	-	-	-	-	-	-	-	-	-	-	-	-	-	-	-	-	-	-
Helicobacter_C	cinaedi	Bg0388	0	-	-	-	-	-	-	-	-	-	-	-	-	-	-	-	-	-	-	-	-	-	-	-	-	-	-	-	-	-	-	-	-	-	-	-	-	-	-	-	-	-	-	-	-	-	-	-	-
Anaerobutyricum	hallii	Bg0389	0	-	-	-	-	-	-	-	-	-	-	-	-	-	-	-	-	-	-	-	-	-	-	-	-	-	-	-	-	-	-	-	-	-	-	-	-	-	-	-	-	-	-	-	-	-	-	-	-
Ruminococcus_C	sp000433635	Bg0390	1	+	+	-	-	-	-	-	+	-	-	-	-	-	-	-	-	-	-	-	-	-	-	-	-	-	-	+	+	+	+	-	-	-	-	-	-	-	-	-	-	-	+	-	-	-	-	-	-
Anaerostipes	caccae	Bg0391	0	+	-	+	+	-	-	-	-	-	-	-	+	+	+	-	-	-	-	-	-	-	-	-	-	-	-	-	-	-	-	-	-	-	-	-	-	-	-	-	-	-	+	-	-	-	-	-	-
Agathobaculum	butyriciproducens	Bg0392	0	+	-	-	-	-	-	-	-	-	-	-	-	-	-	-	-	-	-	-	-	-	-	-	-	-	-	-	-	-	-	-	-	-	-	-	-	-	-	-	-	-	-	-	-	-	-	-	-
Prevotellamassilia		Bg0393	1	+	-	-	-	-	-	-	-	-	-	-	-	-	-	-	-	-	-	-	-	-	-	-	-	-	-	-	-	-	-	-	-	-	-	-	-	-	-	-	+	-	-	-	-	-	-	-	+
Roseburia	intestinalis	Bg0394	0	+	+	-	-	-	-	-	+	-	-	-	-	-	-	-	-	-	-	-	-	-	+	+	+	-	-	-	-	-	-	-	-	-	-	-	-	-	-	-	-	-	+	-	-	-	-	-	-
Anaerotignum	sp000436415	Bg0395	0	-	+	-	-	-	-	-	-	-	-	-	-	-	-	-	-	-	-	-	-	-	-	-	-	-	-	-	-	-	-	-	-	-	-	-	-	-	-	-	-	-	-	-	-	-	-	-	-
Dorea	longicatena	Bg0396	1	+	+	+	+	-	-	-	-	-	+	-	+	+	+	-	-	-	-	-	-	-	-	-	-	-	-	+	+	+	+	-	-	-	-	-	-	-	-	-	-	-	+	-	-	-	-	-	-
Campylobacter_D	jejuni	Bg0397	0	-	-	-	-	-	-	-	-	-	-	-	-	-	-	-	-	-	-	-	-	-	-	-	-	-	-	-	-	-	-	-	-	-	-	-	-	-	-	-	-	-	-	-	-	-	-	-	-
Leuconostoc	sp900554745	Bg0398	0	+	+	+	-	-	-	-	-	-	-	-	+	+	+	-	-	-	-	-	-	-	-	-	-	-	-	-	-	-	-	-	-	-	-	-	-	-	-	-	-	-	+	-	-	-	-	-	-
Dialister	sp000434475	Bg0399	0	+	-	-	-	-	-	-	-	-	-	-	-	-	-	-	-	-	-	-	-	-	-	-	-	-	-	-	-	-	-	-	-	-	-	-	-	-	-	-	-	-	-	-	-	-	-	-	-
Faecalibacterium	sp900539885	Bg0400	1	+	-	-	-	-	-	-	+	-	+	-	-	-	-	-	-	-	-	-	-	-	-	-	-	-	-	-	-	+	-	-	-	-	+	-	+	-	-	-	-	-	-	-	-	+	-	-	-
Acetatifactor	sp900066365	Bg0401	0	+	+	-	-	-	-	-	+	-	-	-	-	-	-	-	-	-	-	-	-	-	-	-	-	-	-	-	-	-	-	-	-	-	-	-	-	-	-	-	-	-	+	-	-	+	-	-	-
UBA9502	sp003480315	Bg0402	0	+	-	-	-	-	-	-	-	-	-	-	-	-	-	-	-	-	-	-	-	-	-	-	-	-	-	-	-	-	-	-	-	-	-	-	-	-	-	-	-	-	-	-	-	-	-	-	-
CAG-568	sp000434395	Bg0403	0	-	-	+	-	-	-	-	-	-	-	-	-	-	-	-	-	-	-	-	-	-	-	-	-	-	-	-	-	-	-	-	-	-	-	-	-	-	-	-	-	-	-	-	-	-	-	-	-
Prevotellamassilia	sp900543155	Bg0404	1	+	-	-	-	-	-	-	+	-	-	-	-	-	-	-	-	-	+	-	-	-	-	-	-	-	-	-	-	-	-	-	-	-	-	-	-	-	-	-	+	-	-	-	-	-	-	-	+
Alistipes	onderdonkii	Bg0405	0	+	-	-	-	-	-	+	-	-	-	-	-	-	-	-	-	-	-	-	-	-	-	-	-	-	-	-	-	-	-	-	-	-	-	-	-	+	+	+	-	-	-	-	-	-	+	-	-
Faecalibacterium	prausnitzii_A	Bg0406	1	+	-	-	-	-	-	-	+	-	+	-	-	+	+	-	-	-	-	-	-	-	-	-	-	-	-	+	-	-	-	-	-	-	+	+	+	-	-	-	-	-	-	-	-	+	-	-	-
Agathobaculum	butyriciproducens	Bg0407	0	+	-	-	-	-	-	-	-	-	-	-	-	-	-	-	-	-	-	-	-	-	-	-	-	-	-	-	-	-	-	-	-	-	-	-	-	-	-	-	-	-	-	-	-	-	-	-	-
Mediterraneibacter	faecis	Bg0408	1	+	+	+	+	-	-	-	+	-	+	-	+	+	+	-	-	-	-	-	-	-	-	-	-	-	-	+	+	+	-	-	-	-	-	-	-	-	-	-	-	-	+	-	+	-	-	-	-
Agathobaculum	butyriciproducens	Bg0409	0	+	-	-	-	-	-	-	-	-	-	-	-	-	-	-	-	-	-	-	-	-	-	-	-	-	-	-	-	-	-	-	-	-	-	-	-	-	-	-	-	-	-	-	-	-	-	-	-
Faecalibacterium	sp900539885	Bg0410	0	+	-	-	-	-	-	-	-	-	+	-	-	-	-	-	-	-	-	-	-	-	-	-	-	-	-	-	-	-	-	-	-	-	-	-	-	-	-	-	-	-	-	-	-	-	-	-	-
Prevotellamassilia	sp900546605	Bg0411	1	+	-	-	-	-	-	-	+	-	-	-	-	-	-	-	-	-	+	-	-	-	-	-	-	-	-	-	-	-	-	-	-	-	-	-	-	-	-	-	+	-	-	-	-	-	-	-	+
CAG-177	sp003514385	Bg0412	0	+	-	-	-	-	-	-	-	-	-	-	-	-	-	-	-	-	-	-	-	-	-	-	-	-	-	-	-	-	-	-	-	-	-	-	-	-	-	-	-	-	-	-	-	-	-	-	-
Agathobacter	faecis	Bg0413	1	+	+	-	-	-	-	-	+	-	-	-	-	-	-	-	-	-	-	-	-	-	-	-	-	-	-	+	+	+	-	-	-	-	-	-	-	-	-	-	-	-	-	-	+	-	-	-	-
Ruminococcus_C	sp000433635	Bg0414	0	+	+	-	-	-	-	-	-	-	-	-	+	+	+	-	-	-	-	-	-	-	-	-	-	-	-	-	-	-	-	-	-	-	-	-	-	-	-	-	-	-	+	-	-	-	-	-	-
Lachnospira	sp000436475	Bg0415	0	-	-	-	-	-	-	-	-	-	-	-	-	-	-	-	-	-	-	-	-	-	-	-	-	-	-	-	-	-	-	-	-	-	-	-	-	-	-	-	-	-	-	-	-	-	-	-	-
Prevotella	sp000436915	Bg0416	1	+	-	-	-	-	-	-	+	-	-	-	-	-	-	-	-	-	+	-	-	-	-	-	-	-	-	-	-	-	-	-	-	-	-	-	-	-	-	-	+	-	-	-	-	-	-	-	+
Faecalibacterium	prausnitzii_C	Bg0417	1	+	-	-	-	-	-	-	+	-	+	-	-	-	-	-	-	-	-	-	-	-	-	-	-	-	-	+	-	+	-	-	-	-	-	-	+	-	-	-	-	-	-	-	-	+	-	-	-
CAG-217	sp000436335	Bg0418	0	+	-	-	-	-	-	-	-	-	-	-	-	-	-	-	-	-	-	-	-	-	-	-	-	-	-	-	-	-	-	-	-	-	-	-	-	-	-	-	-	-	-	-	-	-	-	-	-
Allisonella	histaminiformans	Bg0419	0	+	-	-	-	-	-	-	-	-	-	-	-	-	-	-	-	-	-	-	-	-	-	-	-	-	-	-	-	-	-	-	-	-	-	-	-	-	-	-	-	-	-	-	-	-	-	-	-
Bacteroides	ovatus	Bg0420	1	+	-	-	-	-	-	-	+	-	-	-	-	-	-	-	-	-	+	-	-	-	-	-	-	-	-	-	-	-	-	-	-	-	-	-	-	-	-	-	+	+	-	-	-	-	-	-	+
Gemmiger	formicilis	Bg0421	0	-	-	-	-	-	-	-	-	-	-	-	-	-	-	-	-	-	-	-	-	-	-	-	-	-	-	-	-	-	-	-	-	-	-	-	-	-	-	-	-	-	-	-	-	-	-	-	-
Dialister	succinatiphilus	Bg0422	0	+	-	-	-	-	-	-	-	-	-	-	-	-	-	-	-	-	-	-	-	-	-	-	-	-	-	-	-	-	-	-	-	-	-	-	-	-	-	-	-	-	-	-	-	-	-	-	-
Catenibacterium	sp000437715	Bg0423	0	+	-	-	+	-	-	-	+	-	-	-	+	+	+	-	-	-	-	+	-	-	-	-	-	-	-	-	-	-	-	-	-	-	-	-	-	-	-	-	-	-	-	-	-	-	-	-	-
Agathobacter	rectalis	Bg0424	1	+	+	-	+	-	-	-	+	-	-	-	-	-	-	-	-	-	-	-	-	-	-	-	-	+	+	+	+	+	-	+	+	+	-	-	-	-	-	-	-	-	+	-	+	-	-	-	-
Ureaplasma	sp900544585	Bg0425	0	-	-	-	-	-	-	-	-	-	-	-	-	-	-	-	-	-	-	-	-	-	-	-	-	-	-	-	-	-	-	-	-	-	-	-	-	-	-	-	-	-	-	-	-	-	-	-	-
Dorea	longicatena_B	Bg0426	1	+	+	+	+	-	-	-	-	-	-	-	-	-	-	-	-	-	-	-	-	-	-	-	-	-	-	+	+	+	+	-	-	-	-	-	-	-	-	-	-	-	+	-	-	-	-	-	-
Lactobacillus	paragasseri	Bg0427	0	+	+	-	+	-	-	-	-	-	-	-	+	+	+	-	-	-	-	-	-	-	-	-	-	-	-	-	-	-	-	-	-	-	-	-	-	-	-	-	-	-	+	-	-	-	-	-	-
Holdemanella	biformis	Bg0428	0	+	-	+	-	-	-	-	-	-	-	-	+	+	+	-	-	-	-	-	-	-	-	-	-	-	-	-	-	-	-	-	-	-	-	-	-	-	-	-	-	-	-	-	-	-	-	-	-
Prevotella	sp000436915	Bg0429	1	+	-	-	-	-	-	-	+	-	-	-	-	-	-	-	-	-	+	-	-	-	-	-	-	-	-	-	-	-	-	-	-	-	-	-	-	-	-	-	+	-	-	-	-	-	-	-	+
Mediterraneibacter	faecis	Bg0430	1	+	+	+	+	-	-	-	+	-	+	-	+	+	+	-	+	+	-	-	-	-	-	-	-	-	-	+	+	+	-	-	-	-	-	-	-	-	-	-	-	-	+	-	+	-	-	-	-
Agathobacter	rectalis	Bg0431	1	+	+	-	+	-	-	-	+	-	-	-	-	-	-	-	-	-	-	-	-	-	-	-	-	+	+	+	+	+	-	-	+	-	-	-	-	-	-	-	-	-	+	-	+	-	-	-	-
Catenibacterium	sp000437715	Bg0432	0	+	-	-	+	-	-	-	+	-	-	-	-	-	-	-	+	-	-	-	-	-	-	-	-	-	-	-	-	-	-	-	-	-	-	-	-	-	-	-	-	-	+	-	-	-	-	-	-
Lachnospira	eligens_B	Bg0433	0	-	-	-	-	-	-	-	-	-	-	-	-	-	-	-	-	-	-	-	-	-	-	-	-	-	-	-	-	-	-	-	-	-	-	-	-	-	-	-	-	-	-	-	-	-	-	-	-
Acetatifactor	sp003447295	Bg0434	1	+	-	-	-	-	-	-	+	-	-	-	-	-	-	-	-	-	-	-	-	-	-	-	-	-	-	+	+	+	-	-	-	-	-	-	-	-	-	-	-	-	-	-	-	-	-	-	-
CAG-81	sp900066535	Bg0435	0	+	-	-	-	-	-	-	-	-	-	-	-	-	-	-	-	-	-	-	-	-	-	-	-	-	-	-	-	-	-	-	-	-	-	-	-	-	-	-	-	-	-	-	-	-	-	-	-
Dialister	sp900538805	Bg0436	0	+	-	-	-	-	-	-	-	-	-	-	-	-	-	-	-	-	-	-	-	-	-	-	-	-	-	-	-	-	-	-	-	-	-	-	-	-	-	-	-	-	-	-	-	-	-	-	-
Campylobacter_D	jejuni	Bg0437	0	-	-	-	-	-	-	-	-	-	-	-	-	-	-	-	-	-	-	-	-	-	-	-	-	-	-	-	-	-	-	-	-	-	-	-	-	-	-	-	-	-	-	-	-	-	-	-	-
CAG-217	sp000436335	Bg0438	0	+	-	-	-	-	-	-	-	-	-	-	-	-	-	-	-	-	-	-	-	-	-	-	-	-	-	-	-	-	-	-	-	-	-	-	-	-	-	-	-	-	-	-	-	-	-	-	-
Parabacteroides	distasonis	Bg0439	1	+	-	-	-	-	-	-	+	-	-	-	-	-	-	-	-	-	+	-	-	-	-	-	-	-	-	-	-	-	-	-	-	-	-	-	-	-	-	-	+	+	-	-	-	-	-	-	+
Enterococcus_B	faecium_B	Bg0440	0	+	-	+	-	-	-	-	-	-	-	-	+	+	+	-	-	-	-	-	-	-	-	-	-	-	-	-	-	-	-	-	-	-	-	-	-	-	-	-	-	-	+	-	-	-	-	-	-
Acidaminococcus	sp000437815	Bg0441	0	-	-	-	-	-	-	-	-	-	-	-	-	-	-	-	-	-	-	-	-	-	-	-	-	-	-	-	-	-	-	-	-	-	-	-	-	-	-	-	-	-	-	-	-	-	-	-	-
Catenibacterium	sp000437715	Bg0442	0	+	-	-	+	-	-	-	+	-	-	-	-	-	-	-	+	-	-	+	-	-	-	-	-	-	-	-	-	-	-	-	-	-	-	-	-	-	-	-	-	-	+	-	-	-	-	-	-
Brachyspira	pilosicoli	Bg0443	0	+	-	-	+	-	-	-	-	-	-	-	-	+	+	-	-	-	-	-	-	-	-	-	-	-	-	-	-	-	-	-	-	-	-	-	-	-	-	-	-	-	+	-	-	-	-	-	-
Agathobacter	rectalis	Bg0444	1	+	+	-	-	-	-	-	+	-	-	-	-	-	-	-	-	-	-	-	-	-	-	-	-	+	-	+	+	+	-	+	+	+	-	-	-	-	-	-	-	-	+	-	+	-	-	-	-
CAG-81	sp900066785	Bg0445	0	+	-	-	-	-	-	-	-	-	-	-	-	-	-	-	-	-	-	-	-	-	-	-	-	-	-	-	-	-	-	-	-	-	-	-	-	-	-	-	-	-	-	-	-	-	-	-	-
Dorea	longicatena_B	Bg0446	1	+	+	+	-	-	-	-	-	-	-	-	-	+	+	-	-	-	-	-	-	-	-	-	-	-	-	+	+	+	-	-	-	-	-	-	-	-	-	-	-	-	+	-	-	-	-	-	-
Faecalibacterium	prausnitzii_C	Bg0447	0	+	-	-	-	-	-	-	+	-	+	-	-	-	-	-	-	-	-	-	-	-	-	-	-	-	-	-	-	+	-	-	-	-	-	-	-	-	-	-	-	-	-	-	-	-	-	-	-
Catenibacterium	sp000437715	Bg0448	0	+	-	-	+	-	-	-	+	-	-	-	-	-	-	-	+	-	-	+	-	-	-	-	-	-	-	-	-	-	-	-	-	-	-	-	-	-	-	-	-	-	+	-	-	-	-	-	-
Faecalibacterium	prausnitzii_C	Bg0449	0	-	-	-	-	-	-	-	+	-	+	-	-	-	-	-	-	-	-	-	-	-	-	-	-	-	-	-	-	-	-	-	-	-	-	-	-	-	-	-	-	-	-	-	-	-	-	-	-
Prevotellamassilia	sp900542795	Bg0450	1	+	-	-	-	-	-	-	+	-	-	-	-	-	-	-	-	-	+	-	-	-	-	-	-	-	-	-	-	-	-	-	-	-	-	-	-	-	-	-	+	-	-	-	-	-	-	-	+
Ruminococcus_A	sp003011855	Bg0451	0	+	+	-	-	-	-	+	+	-	+	-	-	-	-	-	-	-	-	-	-	-	-	-	+	-	-	-	-	-	-	-	-	-	-	-	-	-	-	-	-	-	+	-	-	+	-	-	-
Faecalibacterium	prausnitzii_C	Bg0452	1	+	-	-	-	-	-	-	+	-	+	-	-	-	-	-	-	-	-	-	-	-	-	-	-	-	-	-	-	+	-	-	-	-	+	+	+	-	-	-	-	-	-	-	-	+	-	-	-
Enterococcus_B	hirae	Bg0453	0	+	-	+	-	-	-	-	-	-	-	-	+	+	+	-	-	-	-	-	-	-	-	-	-	-	-	-	-	-	-	-	-	-	-	-	-	-	-	-	-	-	+	-	-	-	-	-	-
Faecalibacterium	prausnitzii	Bg0454	0	+	-	-	-	-	-	-	-	-	+	-	-	-	-	-	-	-	-	-	-	-	-	-	-	-	-	-	-	-	-	-	-	-	-	-	-	-	-	-	-	-	+	-	-	-	-	-	-
Gemmiger	formicilis	Bg0455	0	-	+	-	-	-	-	-	-	-	-	-	-	-	-	-	-	-	-	-	-	-	-	-	-	-	-	-	-	-	-	-	-	-	-	-	-	-	-	-	-	-	-	-	-	-	-	-	-
Prevotella	sp003447235	Bg0456	1	+	-	-	-	-	-	-	+	-	-	-	-	-	-	-	-	-	+	-	-	-	-	-	-	-	-	-	-	-	-	-	-	-	-	-	-	-	-	-	+	-	-	-	-	-	-	-	+
Sutterella	wadsworthensis	Bg0457	0	-	-	-	-	-	-	-	-	-	-	-	-	-	-	-	-	-	-	-	-	-	-	-	-	-	-	-	-	-	-	-	-	-	-	-	-	-	-	-	-	-	-	-	-	-	-	-	-
Agathobacter	rectalis	Bg0458	1	+	+	+	+	-	-	-	+	-	-	-	-	-	-	-	-	-	-	-	-	-	-	-	-	+	+	+	+	+	-	+	+	+	-	-	-	-	-	-	-	-	+	-	+	-	-	-	-
Campylobacter		Bg0459	0	-	-	-	-	-	-	-	-	-	-	-	-	-	-	-	-	-	-	-	-	-	-	-	-	-	-	-	-	-	-	-	-	-	-	-	-	-	-	-	-	-	-	-	-	-	-	-	-
Enorma	massiliensis	Bg0460	0	+	-	-	-	-	-	-	-	-	+	-	-	-	-	-	-	-	-	-	-	-	-	-	-	-	-	-	-	-	-	-	-	-	-	-	-	-	-	-	-	-	-	-	-	-	-	-	-
Parabacteroides	goldsteinii	Bg0461	1	+	-	-	-	-	-	-	+	-	-	-	-	-	-	-	-	-	+	-	-	-	-	-	-	-	-	-	-	-	-	-	-	-	-	-	-	-	-	-	+	+	-	-	-	-	-	-	+
Lachnospira	eligens_B	Bg0462	0	-	-	-	-	-	-	-	-	-	-	-	-	-	-	-	-	-	-	-	-	-	-	-	-	-	-	-	-	-	-	-	-	-	-	-	-	-	-	-	-	-	-	-	-	-	-	-	-
Olsenella_E	sp003609875	Bg0463	0	-	-	-	-	-	-	-	-	-	-	-	-	-	-	-	-	-	-	-	-	-	-	-	-	-	-	-	-	-	-	-	-	-	-	-	-	-	-	-	-	-	-	-	-	-	-	-	-
Dorea	longicatena_B	Bg0464	1	+	+	+	+	-	-	-	+	-	+	-	-	+	+	-	-	-	-	-	-	-	-	-	-	-	-	+	+	+	+	-	-	-	-	-	-	-	-	-	-	-	+	-	-	-	-	-	-
Fusicatenibacter	saccharivorans	Bg0465	0	+	-	-	+	-	-	-	+	+	+	-	-	-	-	-	-	-	-	-	-	-	-	+	+	-	-	+	-	-	-	-	-	-	-	-	-	-	-	-	-	-	+	-	-	+	-	-	-
Prevotellamassilia	sp900542795	Bg0466	1	+	-	-	-	-	-	-	+	-	-	-	-	-	-	-	-	-	+	-	-	-	-	-	-	-	-	-	-	-	-	-	-	-	-	-	-	-	-	-	+	-	-	-	-	-	-	-	+
Campylobacter_D	jejuni	Bg0467	0	-	-	-	-	-	-	-	-	-	-	-	-	-	-	-	-	-	-	-	-	-	-	-	-	-	-	-	-	-	-	-	-	-	-	-	-	-	-	-	-	-	-	-	-	-	-	-	-
Holdemanella	biformis	Bg0468	0	+	-	+	-	-	-	-	-	-	-	-	+	+	+	-	-	-	-	-	-	-	-	-	-	-	-	-	-	-	-	-	-	-	-	-	-	-	-	-	-	-	-	-	-	-	-	-	-
Mediterraneibacter	faecis	Bg0469	1	+	+	+	+	-	-	-	+	-	+	-	+	+	+	-	+	+	-	-	-	-	-	-	-	-	-	+	+	+	-	-	-	-	-	-	-	-	-	-	-	-	+	-	+	-	-	-	-
Alistipes	finegoldii	Bg0470	0	+	-	-	-	-	-	-	-	-	-	-	-	-	-	-	-	-	-	-	-	-	-	-	-	-	-	-	-	-	-	-	-	-	-	-	-	-	-	-	-	-	-	-	-	-	-	-	-
Acetatifactor	sp003447295	Bg0471	1	+	-	-	-	-	-	-	+	-	-	-	-	-	-	-	-	-	-	-	-	-	-	-	-	-	-	+	+	+	-	-	-	-	-	-	-	-	-	-	-	-	-	-	-	-	-	-	-
Agathobaculum	butyriciproducens	Bg0472	0	-	-	-	-	-	-	-	-	-	-	-	-	-	-	-	-	-	-	-	-	-	-	-	-	-	-	-	-	-	-	-	-	-	-	-	-	-	-	-	-	-	-	-	-	-	-	-	-
Catenibacterium	sp000437715	Bg0473	0	+	-	-	+	-	-	-	+	-	-	-	+	+	+	-	+	-	-	+	-	-	-	-	-	-	-	-	-	-	-	-	-	-	-	-	-	-	-	-	-	-	+	-	-	-	-	-	-
Limosilactobacillus	vaginalis	Bg0474	0	+	+	-	-	-	-	-	-	-	-	-	-	-	-	-	-	-	-	+	-	-	-	-	-	-	-	-	-	-	-	-	-	-	-	-	-	-	-	-	-	-	+	-	-	-	-	-	-
Campylobacter_D	jejuni	Bg0475	0	-	-	-	-	-	-	-	-	-	-	-	-	-	-	-	-	-	-	-	-	-	-	-	-	-	-	-	-	-	-	-	-	-	-	-	-	-	-	-	-	-	-	-	-	-	-	-	-
Agathobacter	rectalis	Bg0476	1	+	+	+	+	-	-	-	+	-	-	-	-	-	-	-	-	-	-	-	-	-	-	-	-	+	+	+	+	+	-	-	+	-	-	-	-	-	-	-	-	-	+	-	+	-	-	-	-
Parabacteroides	distasonis	Bg0477	1	+	-	-	-	-	-	-	+	-	-	-	-	-	-	-	-	-	+	-	-	-	-	-	-	-	-	-	-	-	-	-	-	-	-	-	-	-	-	-	+	+	-	-	-	-	-	-	+
CAG-81	sp900066535	Bg0478	0	+	-	-	-	-	-	-	-	-	-	-	-	-	-	-	-	-	-	-	-	-	-	-	-	-	-	-	-	-	-	-	-	-	-	-	-	-	-	-	-	-	-	-	-	-	-	-	-
Alistipes_A	indistinctus	Bg0479	0	+	-	-	-	-	-	-	-	-	-	-	-	-	-	-	-	-	-	-	-	-	-	-	-	-	-	-	-	-	-	-	-	-	-	-	-	-	-	-	-	-	-	-	-	-	-	-	-
Catenibacterium	sp000437715	Bg0480	0	+	-	-	+	-	-	-	+	-	-	-	-	-	-	-	+	-	-	+	-	-	-	-	-	-	-	-	-	-	-	-	-	-	-	-	-	-	-	-	-	-	+	-	-	-	-	-	-
CAG-81	sp900066785	Bg0481	0	+	-	-	-	-	-	-	-	-	-	-	-	-	-	-	-	-	-	-	-	-	-	-	-	-	-	-	-	-	-	-	-	-	-	-	-	-	-	-	-	-	-	-	-	-	-	-	-
Parabacteroides	sp900155425	Bg0482	1	+	-	+	-	-	-	-	-	-	-	-	-	-	-	-	-	-	-	-	-	-	-	-	-	-	-	-	-	-	-	-	-	-	-	-	-	-	-	-	+	+	-	-	-	-	-	-	-
Anaerostipes	hadrus	Bg0483	0	+	-	+	+	-	-	-	-	-	-	-	-	+	+	-	-	-	-	-	-	-	-	-	-	-	-	-	-	-	-	-	-	-	-	-	-	-	-	-	-	-	+	-	-	-	-	-	-
Campylobacter_D	jejuni	Bg0484	0	-	-	-	-	-	-	-	-	-	-	-	-	-	-	-	-	-	-	-	-	-	-	-	-	-	-	-	-	-	-	-	-	-	-	-	-	-	-	-	-	-	-	-	-	-	-	-	-
Prevotella	sp900548745	Bg0485	1	+	-	-	-	-	-	-	+	-	-	-	-	-	-	-	-	-	+	-	-	-	-	-	-	-	-	-	-	-	-	-	-	-	-	-	-	-	-	-	+	+	-	-	-	-	-	-	+
Gemmiger	formicilis	Bg0486	0	-	-	+	-	-	-	-	-	-	-	-	-	-	-	-	-	-	-	-	-	-	-	-	-	-	-	-	-	-	-	-	-	-	-	-	-	-	-	-	-	-	-	-	-	-	-	-	-
Eubacterium_R	sp000436835	Bg0487	0	-	-	-	-	-	-	-	-	-	-	-	-	-	-	-	-	-	-	-	-	-	-	-	-	-	-	-	-	-	-	-	-	-	-	-	-	-	-	-	-	-	-	-	-	-	-	-	-
Prevotellamassilia	sp900542795	Bg0488	1	+	-	-	-	-	-	-	+	-	-	-	-	-	-	-	-	-	+	-	-	-	-	-	-	-	-	-	-	-	-	-	-	-	-	-	-	-	-	-	+	-	-	-	-	-	-	-	+
Lachnospira	sp000437735	Bg0489	0	-	-	-	-	-	-	-	-	-	-	-	-	-	-	-	-	-	-	-	-	-	-	-	-	-	-	-	-	-	-	-	-	-	-	-	-	-	-	-	-	-	-	-	-	-	-	-	-
Mediterraneibacter	faecis	Bg0490	1	+	+	-	+	-	-	-	+	-	+	-	-	+	+	-	+	+	-	-	-	-	-	-	-	-	-	+	+	+	-	-	-	-	-	-	-	-	-	-	-	-	+	-	+	-	-	-	-
Blautia_A	obeum	Bg0491	1	+	+	-	+	-	-	-	+	-	-	-	-	-	-	-	-	-	-	-	-	-	-	-	-	+	-	+	+	+	+	-	-	-	-	-	+	-	-	-	-	-	+	-	-	+	-	-	-
Anaerostipes	hadrus	Bg0492	0	+	-	+	+	-	-	-	-	-	-	-	-	+	+	-	-	-	-	-	-	-	-	-	-	-	-	-	-	-	-	-	-	-	-	-	-	-	-	-	-	-	+	-	-	-	-	-	-
UBA9502	sp003478505	Bg0493	0	-	-	-	-	-	-	-	-	-	-	-	-	-	-	-	-	-	-	-	-	-	-	-	-	-	-	-	-	-	-	-	-	-	-	-	-	-	-	-	-	-	-	-	-	-	-	-	-
Anaerobutyricum	hallii	Bg0494	0	+	-	+	-	-	-	-	-	-	-	-	-	+	+	-	-	-	-	-	-	-	-	-	-	-	-	-	-	-	-	-	-	-	-	-	-	-	-	-	-	-	-	-	-	-	-	-	-
Faecalibacterium	prausnitzii_C	Bg0495	1	+	-	-	-	-	-	-	+	-	+	-	-	-	-	-	-	-	-	-	-	-	-	-	-	-	-	-	-	-	-	-	-	-	+	-	-	-	-	-	-	-	-	-	-	+	-	-	-
Dorea	formicigenerans	Bg0496	0	+	-	-	-	-	-	-	-	-	-	-	-	-	-	-	-	-	-	-	-	-	-	-	-	-	-	-	-	-	-	-	-	-	-	-	-	-	-	-	-	-	-	-	-	-	-	-	-
Allisonella	histaminiformans	Bg0497	0	+	-	-	-	-	-	-	-	-	-	-	-	-	-	-	-	-	-	-	-	-	-	-	-	-	-	-	-	-	-	-	-	-	-	-	-	-	-	-	-	-	-	-	-	-	-	-	-
Dialister	succinatiphilus	Bg0498	0	-	-	-	-	-	-	-	-	-	-	-	-	-	-	-	-	-	-	-	-	-	-	-	-	-	-	-	-	-	-	-	-	-	-	-	-	-	-	-	-	-	-	-	-	-	-	-	-
Weissella	confusa	Bg0499	0	+	-	+	-	-	-	-	-	-	-	-	+	+	+	-	-	-	-	-	-	-	-	-	-	-	-	-	-	-	-	-	-	-	-	-	-	-	-	-	-	-	+	-	-	-	-	-	-
Campylobacter_D	jejuni	Bg0500	0	-	-	-	-	-	-	-	-	-	-	-	-	-	-	-	-	-	-	-	-	-	-	-	-	-	-	-	-	-	-	-	-	-	-	-	-	-	-	-	-	-	-	-	-	-	-	-	-
Ureaplasma	sp900544585	Bg0501	0	-	-	-	-	-	-	-	-	-	-	-	-	-	-	-	-	-	-	-	-	-	-	-	-	-	-	-	-	-	-	-	-	-	-	-	-	-	-	-	-	-	-	-	-	-	-	-	-
Lachnospira	eligens_B	Bg0502	0	-	-	-	-	-	-	-	-	-	-	-	-	-	-	-	-	-	-	-	-	-	-	-	-	-	-	-	-	-	-	-	-	-	-	-	-	-	-	-	-	-	-	-	-	-	-	-	-
Eubacterium_I	ramulus_A	Bg0503	0	+	+	-	-	-	-	-	-	-	-	-	-	-	-	-	-	-	-	-	-	-	-	-	-	-	-	-	-	-	-	-	-	-	-	-	-	-	-	-	-	-	-	-	-	-	-	-	-
CAG-217	sp000436335	Bg0504	0	+	-	-	-	-	-	-	-	-	-	-	-	-	-	-	-	-	-	-	-	-	-	-	-	-	-	-	-	-	-	-	-	-	-	-	-	-	-	-	-	-	-	-	-	-	-	-	-
Fusicatenibacter	saccharivorans	Bg0505	0	+	-	-	+	-	-	+	+	+	+	-	-	-	-	-	-	-	-	-	-	-	-	+	+	-	-	+	-	-	-	-	-	-	-	-	-	-	-	-	-	-	+	-	-	+	-	-	-
UBA7182	sp003480725	Bg0506	0	+	-	-	-	-	-	-	-	-	-	-	-	-	-	-	-	-	-	-	-	-	-	-	-	-	-	-	-	-	-	-	-	-	-	-	-	-	-	-	-	-	+	-	-	-	-	-	-
Dorea	longicatena	Bg0507	1	+	+	+	+	-	-	-	-	-	+	-	+	+	+	-	-	-	-	-	-	-	-	-	-	-	-	+	+	+	+	-	-	-	-	-	-	-	-	-	-	-	+	-	-	-	-	-	-
Anaerotignum	sp000436415	Bg0508	0	-	-	-	-	-	-	-	-	-	-	-	-	-	-	-	-	-	-	-	-	-	-	-	-	-	-	-	-	-	-	-	-	-	-	-	-	-	-	-	-	-	-	-	-	-	-	-	-
Mitsuokella	multacida	Bg0509	0	-	-	-	+	-	-	-	+	-	-	-	+	+	+	-	-	-	-	+	-	-	-	-	-	-	-	-	-	-	-	-	-	-	-	-	-	-	-	-	-	-	+	-	-	-	-	-	-
Agathobacter	faecis	Bg0510	1	+	+	-	-	-	-	-	+	-	-	-	-	-	-	-	-	-	-	-	-	-	-	-	-	-	-	+	+	+	-	-	-	-	-	-	-	-	-	-	-	-	+	-	+	-	-	-	-
Agathobacter	rectalis	Bg0511	1	+	+	+	+	-	-	-	+	-	-	-	-	-	-	-	-	-	-	-	-	-	-	-	-	+	+	+	+	+	-	-	+	-	-	-	-	-	-	-	-	-	+	-	+	-	-	-	-
Dorea	longicatena_B	Bg0512	1	+	+	+	+	-	-	-	-	-	-	-	+	+	+	-	-	-	-	-	-	-	-	-	-	-	-	+	+	+	+	-	-	-	-	-	-	-	-	-	-	-	+	-	-	-	-	-	-
Anaerostipes	hadrus	Bg0513	0	+	-	+	+	-	-	-	-	-	-	-	-	+	+	-	-	-	-	-	-	-	-	-	-	-	-	-	-	-	-	-	-	-	-	-	-	-	-	-	-	-	+	-	-	-	-	-	-
Campylobacter		Bg0514	0	-	-	-	-	-	-	-	-	-	-	-	-	-	-	-	-	-	-	-	-	-	-	-	-	-	-	-	-	-	-	-	-	-	-	-	-	-	-	-	-	-	-	-	-	-	-	-	-
RC9	sp000435075	Bg0515	0	-	-	-	-	-	-	-	-	-	-	-	-	-	-	-	-	-	-	-	-	-	-	-	-	-	-	-	-	-	-	-	-	-	-	-	-	-	-	-	-	-	-	-	-	-	-	-	-
Fusicatenibacter	saccharivorans	Bg0516	0	+	-	-	+	-	-	+	+	+	+	-	-	-	-	-	-	-	-	-	-	-	-	+	+	-	-	+	-	-	-	-	-	-	-	-	-	-	-	-	-	-	+	-	-	+	-	-	-
Olsenella_E	sp003609875	Bg0517	0	-	-	-	-	-	-	-	-	-	-	-	-	-	-	-	-	-	-	-	-	-	-	-	-	-	-	-	-	-	-	-	-	-	-	-	-	-	-	-	-	-	+	-	-	-	-	-	-
Agathobacter	rectalis	Bg0518	1	+	+	+	+	-	-	-	+	-	-	-	-	-	-	-	-	-	-	-	-	-	-	-	-	+	+	+	+	+	-	+	+	+	-	-	-	-	-	-	-	-	+	-	+	-	-	-	-
Butyricicoccus		Bg0519	0	-	-	-	-	-	-	-	-	-	-	-	-	-	-	-	-	-	-	-	-	-	-	-	-	-	-	-	-	-	-	-	-	-	-	-	-	-	-	-	-	-	-	-	-	-	-	-	-
Parolsenella	sp900544655	Bg0520	0	-	-	-	-	-	-	-	-	-	-	-	+	+	+	-	-	-	-	-	-	-	-	-	-	-	-	-	-	-	-	-	-	-	-	-	-	-	-	-	-	-	-	-	-	-	-	-	-
Faecalibacterium	sp003449675	Bg0521	1	+	-	-	-	-	-	-	+	-	+	-	-	-	-	-	-	-	-	-	-	-	-	-	-	-	-	-	-	-	-	-	-	-	+	+	+	-	-	-	-	-	+	-	-	+	-	-	-
Dorea	longicatena_B	Bg0522	1	+	+	+	+	-	-	-	-	-	-	-	-	+	+	-	-	-	-	-	-	-	-	-	-	-	-	+	+	+	-	-	-	-	-	-	-	-	-	-	-	-	+	-	-	-	-	-	-
Gemmiger	formicilis	Bg0523	0	-	-	-	-	-	-	-	-	-	-	-	-	-	-	-	-	-	-	-	-	-	-	-	-	-	-	-	-	-	-	-	-	-	-	-	-	-	-	-	-	-	-	-	-	-	-	-	-
Blautia_A	sp900066335	Bg0524	1	+	+	-	+	-	-	-	+	-	+	-	+	+	+	+	+	-	-	-	-	-	-	-	-	-	-	+	+	+	-	-	-	-	-	-	-	-	-	-	-	-	+	-	+	-	-	-	-
Blautia_A	massiliensis	Bg0525	1	+	+	-	+	-	-	-	+	-	+	-	-	-	-	-	+	-	-	-	-	-	-	-	-	-	-	+	+	+	-	-	-	-	-	-	-	-	-	-	-	-	+	-	+	-	-	-	-
Prevotella	sp003447235	Bg0526	1	+	-	-	-	-	-	-	+	-	-	-	-	-	-	-	-	-	+	-	-	-	-	-	-	-	-	-	-	-	-	-	-	-	-	-	-	-	-	-	+	-	-	-	-	-	-	-	+
Holdemanella	biformis	Bg0527	0	-	-	-	-	-	-	-	-	-	-	-	-	-	-	-	-	-	-	-	-	-	-	-	-	-	-	-	-	-	-	-	-	-	-	-	-	-	-	-	-	-	-	-	-	-	-	-	-
Roseburia	intestinalis	Bg0528	0	+	+	-	-	-	-	-	+	-	-	-	-	-	-	-	-	-	-	-	-	-	+	+	+	-	-	-	-	-	-	-	-	-	-	-	-	-	-	-	-	-	+	-	-	-	-	-	-
Limosilactobacillus	reuteri	Bg0529	0	+	+	-	-	-	-	-	-	-	-	-	-	-	-	-	-	-	-	+	-	-	-	-	-	-	-	-	-	-	-	-	-	-	-	-	-	-	-	-	-	-	+	-	-	-	-	-	-
Allisonella	histaminiformans	Bg0530	0	+	-	-	-	-	-	-	-	-	-	-	-	-	-	-	-	-	-	-	-	-	-	-	-	-	-	-	-	-	-	-	-	-	-	-	-	-	-	-	-	-	-	-	-	-	-	-	-
Bifidobacterium	angulatum	Bg0531	1	+	+	-	-	-	+	-	-	-	-	-	-	-	-	-	-	-	-	+	+	-	-	-	-	-	-	-	-	-	-	-	-	-	+	-	-	-	-	-	-	-	+	+	-	-	-	-	-
Lachnospira	sp000436475	Bg0532	0	-	-	-	-	-	-	-	-	-	-	-	-	-	-	-	-	-	-	-	-	-	-	-	-	-	-	-	-	-	-	-	-	-	-	-	-	-	-	-	-	-	-	-	-	-	-	-	-
Collinsella		Bg0533	0	-	-	-	-	-	-	-	-	-	-	-	-	-	-	-	-	-	-	-	-	-	-	-	-	-	-	-	-	-	-	-	-	-	-	-	-	-	-	-	-	-	-	-	-	-	-	-	-
Ureaplasma	sp900544585	Bg0534	0	-	-	-	-	-	-	-	-	-	-	-	-	-	-	-	-	-	-	-	-	-	-	-	-	-	-	-	-	-	-	-	-	-	-	-	-	-	-	-	-	-	-	-	-	-	-	-	-
Morganella	morganii	Bg0535	0	-	-	-	-	-	-	-	-	-	-	-	-	-	-	-	-	-	-	-	-	-	-	-	-	-	-	-	-	-	-	-	-	-	-	-	-	-	-	-	-	-	-	+	-	-	-	-	-
UBA7182	sp003481535	Bg0536	0	+	-	-	+	-	-	-	-	-	-	-	-	+	+	-	-	-	-	-	-	-	-	-	-	-	-	-	-	-	-	-	-	-	-	-	-	-	-	-	-	-	-	-	-	-	-	-	-
Mediterraneibacter	faecis	Bg0537	1	+	+	+	+	-	-	-	+	-	+	-	+	+	+	-	-	-	-	-	-	-	-	-	-	-	-	+	+	+	-	-	-	-	-	-	-	-	-	-	-	-	+	-	+	-	-	-	-
Lachnospira	sp000436475	Bg0538	0	-	-	-	-	-	-	-	-	-	-	-	-	-	-	-	-	-	-	-	-	-	-	-	-	-	-	-	-	-	-	-	-	-	-	-	-	-	-	-	-	-	-	-	-	-	-	-	-
Parolsenella	sp900549525	Bg0539	0	-	-	-	-	-	-	-	-	-	-	-	-	-	-	-	-	-	-	-	-	-	-	-	-	-	-	-	-	-	-	-	-	-	-	-	-	-	-	-	-	-	-	-	-	-	-	-	-
Allisonella	histaminiformans	Bg0540	0	+	-	-	-	-	-	-	-	-	-	-	-	-	-	-	-	-	-	-	-	-	-	-	-	-	-	-	-	-	-	-	-	-	-	-	-	-	-	-	-	-	-	-	-	-	-	-	-
Lachnospira	eligens_B	Bg0541	0	-	-	-	-	-	-	-	-	-	-	-	-	-	-	-	-	-	-	-	-	-	-	-	-	-	-	-	-	-	-	-	-	-	-	-	-	-	-	-	-	-	-	-	-	-	-	-	-
Roseburia	inulinivorans	Bg0542	1	+	+	-	-	-	-	-	+	-	-	-	-	-	-	-	-	-	-	-	-	-	-	-	-	-	-	+	+	+	-	-	-	-	-	-	-	-	-	-	-	-	-	-	+	-	-	-	-
Anaerobutyricum	hallii_A	Bg0543	0	+	-	+	-	-	-	-	-	-	-	-	-	+	+	-	-	-	-	-	-	-	-	-	-	-	-	-	-	-	-	-	-	-	-	-	-	-	-	-	-	-	+	-	-	-	-	-	-
Catenibacterium	sp000437715	Bg0544	0	+	-	-	+	-	-	-	+	-	-	-	+	+	+	-	+	-	-	+	-	-	-	-	-	-	-	-	-	-	-	-	-	-	-	-	-	-	-	-	-	-	+	-	-	-	-	-	-
Faecalibacterium	prausnitzii_C	Bg0545	0	+	-	-	-	-	-	-	+	-	+	-	-	-	-	-	-	-	-	-	-	-	-	-	-	-	-	-	-	+	-	-	-	-	-	-	-	-	-	-	-	-	-	-	-	-	-	-	-
Sutterella		Bg0546	0	-	-	-	-	-	-	-	-	-	-	-	-	-	-	-	-	-	-	-	-	-	-	-	-	-	-	-	-	-	-	-	-	-	-	-	-	-	-	-	-	-	-	-	-	-	-	-	-
CAG-81	sp900066535	Bg0547	0	+	-	-	-	-	-	-	-	-	-	-	-	-	-	-	-	-	-	-	-	-	-	-	-	-	-	-	-	-	-	-	-	-	-	-	-	-	-	-	-	-	-	-	-	-	-	-	-
Campylobacter		Bg0548	0	-	-	-	-	-	-	-	-	-	-	-	-	-	-	-	-	-	-	-	-	-	-	-	-	-	-	-	-	-	-	-	-	-	-	-	-	-	-	-	-	-	-	-	-	-	-	-	-
Phocaeicola	sp000434735	Bg0549	1	+	-	-	-	-	-	-	-	-	-	-	-	-	-	-	-	-	+	-	-	-	-	-	-	-	-	-	-	-	-	-	-	-	-	-	-	-	-	-	-	-	-	-	-	-	-	-	+
Roseburia	inulinivorans	Bg0550	1	+	+	-	+	-	-	-	+	-	+	-	-	-	-	-	-	-	-	-	-	-	-	-	-	-	-	+	+	+	-	-	-	-	-	-	-	-	-	-	-	-	-	-	+	-	-	-	-
Catenibacterium	sp000437715	Bg0551	0	+	-	-	+	-	-	-	+	-	-	-	-	-	-	-	+	-	-	+	-	-	-	-	-	-	-	-	-	-	-	-	-	-	-	-	-	-	-	-	-	-	+	-	-	-	-	-	-
Allisonella	histaminiformans	Bg0552	0	+	-	-	-	-	-	-	-	-	-	-	-	-	-	-	-	-	-	-	-	-	-	-	-	-	-	-	-	-	-	-	-	-	-	-	-	-	-	-	-	-	-	-	-	-	-	-	-
Allisonella	histaminiformans	Bg0553	0	+	-	-	-	-	-	-	-	-	-	-	-	-	-	-	-	-	-	-	-	-	-	-	-	-	-	-	-	-	-	-	-	-	-	-	-	-	-	-	-	-	-	-	-	-	-	-	-
Catenibacterium	sp000437715	Bg0554	0	+	-	-	+	-	-	-	+	-	-	-	+	+	+	-	+	-	-	+	-	-	-	-	-	-	-	-	-	-	-	-	-	-	-	-	-	-	-	-	-	-	+	-	-	-	-	-	-
Blautia_A	massiliensis	Bg0555	1	+	+	-	+	-	-	-	+	-	+	-	-	-	-	-	+	-	-	-	-	-	-	-	-	-	-	+	+	+	-	-	-	-	-	-	-	-	-	-	-	-	+	-	+	-	-	-	-
Lactobacillus	paragasseri	Bg0556	0	+	-	-	+	-	-	-	-	-	-	-	+	+	+	-	-	-	-	-	-	-	-	-	-	-	-	-	-	-	-	-	-	-	-	-	-	-	-	-	-	-	+	-	-	-	-	-	-
Campylobacter_D	jejuni	Bg0557	0	-	-	-	-	-	-	-	-	-	-	-	-	-	-	-	-	-	-	-	-	-	-	-	-	-	-	-	-	-	-	-	-	-	-	-	-	-	-	-	-	-	-	-	-	-	-	-	-
Bifidobacterium	angulatum	Bg0558	1	+	+	-	-	+	+	-	-	-	-	-	-	-	-	-	-	-	-	+	+	-	-	-	-	-	-	-	-	-	-	-	-	-	+	+	-	-	-	-	-	-	+	+	-	-	-	-	-
Lachnospira	eligens_B	Bg0559	0	-	-	-	-	-	-	-	-	-	-	-	-	-	-	-	-	-	-	-	-	-	-	-	-	-	-	-	-	-	-	-	-	-	-	-	-	-	-	-	-	-	-	-	-	-	-	-	-
Holdemanella	biformis	Bg0560	0	+	-	+	-	-	-	-	-	-	-	-	+	+	+	-	-	-	-	-	-	-	-	-	-	-	-	-	-	-	-	-	-	-	-	-	-	-	-	-	-	-	-	-	-	-	-	-	-
Fusicatenibacter	saccharivorans	Bg0561	1	-	-	+	+	-	-	-	+	+	+	-	-	-	-	-	-	-	-	-	-	-	-	+	+	-	-	+	-	-	-	-	-	-	-	-	-	-	-	-	-	-	+	-	-	-	-	-	-
Enterocloster	sp900538485	Bg0562	0	+	-	+	-	-	-	-	-	-	-	-	-	+	+	-	-	-	-	-	-	-	-	-	-	-	-	-	-	-	-	-	-	-	-	-	-	-	-	-	-	-	+	-	-	-	-	-	-
Acidaminococcus	massiliensis	Bg0563	0	-	-	-	-	-	-	-	-	-	-	-	-	-	-	-	-	-	-	-	-	-	-	-	-	-	-	-	-	-	-	-	-	-	-	-	-	-	-	-	-	-	+	-	-	-	-	-	-
Campylobacter		Bg0564	0	-	-	-	-	-	-	-	-	-	-	-	-	-	-	-	-	-	-	-	-	-	-	-	-	-	-	-	-	-	-	-	-	-	-	-	-	-	-	-	-	-	-	-	-	-	-	-	-
Agathobaculum	butyriciproducens	Bg0565	0	+	-	-	-	-	-	-	-	-	-	-	-	-	-	-	-	-	-	-	-	-	-	-	-	-	-	-	-	-	-	-	-	-	-	-	-	-	-	-	-	-	-	-	-	-	-	-	-
Parolsenella	catena	Bg0566	0	-	-	-	-	-	-	-	-	-	-	-	-	-	-	-	-	-	-	-	-	-	-	-	-	-	-	-	-	-	-	-	-	-	-	-	-	-	-	-	-	-	-	-	-	-	-	-	-
Enterocloster	clostridioformis	Bg0567	0	+	+	-	+	-	-	-	+	-	-	-	-	+	+	-	-	-	-	-	-	-	-	-	-	+	-	-	-	-	-	-	-	-	+	+	+	-	-	-	-	-	+	-	-	+	-	-	-
Roseburia	sp900552665	Bg0568	1	+	+	-	-	-	-	-	+	-	-	-	-	+	+	-	-	-	-	-	-	-	-	-	-	-	-	+	+	+	-	-	-	-	-	-	-	-	-	-	-	-	+	-	+	-	-	-	-
Helicobacter_D	winghamensis	Bg0569	0	-	-	-	-	-	-	-	-	-	-	-	-	-	-	-	-	-	-	-	-	-	-	-	-	-	-	-	-	-	-	-	-	-	-	-	-	-	-	-	-	-	-	-	-	-	-	-	-
Campylobacter_D	jejuni	Bg0570	0	-	-	-	-	-	-	-	-	-	-	-	-	-	-	-	-	-	-	-	-	-	-	-	-	-	-	-	-	-	-	-	-	-	-	-	-	-	-	-	-	-	-	-	-	-	-	-	-
CAG-83	sp900545495	Bg0571	0	-	-	-	-	-	-	-	-	-	-	-	-	-	-	-	-	-	-	-	-	-	-	-	-	-	-	-	-	-	-	-	-	-	-	-	-	-	-	-	-	-	-	-	-	-	-	-	-
Ligilactobacillus	salivarius	Bg0572	0	+	-	+	-	-	-	-	-	-	-	-	+	+	+	-	-	-	-	-	-	-	-	-	-	-	-	-	-	-	-	-	-	-	-	-	-	-	-	-	-	-	+	-	-	-	-	-	-
Bifidobacterium	angulatum	Bg0573	1	+	+	-	-	+	+	-	-	-	-	-	-	-	-	-	-	-	-	+	+	-	-	-	-	-	-	-	-	-	-	-	-	-	+	+	-	-	-	-	-	-	+	+	-	+	-	-	-
Mediterraneibacter	faecis	Bg0574	1	+	+	+	+	-	-	-	+	-	+	-	+	+	+	-	-	-	-	-	-	-	-	-	-	-	-	+	+	+	-	-	-	-	-	-	-	-	-	-	-	-	+	-	+	-	-	-	-
Campylobacter_D	sp900539255	Bg0575	0	-	-	-	-	-	-	-	-	-	-	-	-	-	-	-	-	-	-	-	-	-	-	-	-	-	-	-	-	-	-	-	-	-	-	-	-	-	-	-	-	-	-	-	-	-	-	-	-
Dorea	formicigenerans	Bg0576	0	+	-	-	-	-	-	-	-	-	-	-	-	-	-	-	-	-	-	-	-	-	-	-	-	-	-	-	-	-	-	-	-	-	-	-	-	-	-	-	-	-	-	-	-	-	-	-	-
Odoribacter	splanchnicus	Bg0577	0	+	-	-	-	-	-	-	-	-	-	-	-	-	-	-	-	-	-	-	-	-	-	-	-	-	-	-	-	-	-	-	-	-	-	-	-	-	-	-	-	-	-	-	-	-	-	-	-
Ureaplasma	sp900544585	Bg0578	0	-	-	-	-	-	-	-	-	-	-	-	-	-	-	-	-	-	-	-	-	-	-	-	-	-	-	-	-	-	-	-	-	-	-	-	-	-	-	-	-	-	-	-	-	-	-	-	-
Eubacterium_R	sp000436835	Bg0579	0	-	-	-	-	-	-	-	-	-	-	-	-	-	-	-	-	-	-	-	-	-	-	-	-	-	-	-	-	-	-	-	-	-	-	-	-	-	-	-	-	-	-	-	-	-	-	-	-
Duodenibacillus	sp900544255	Bg0580	0	-	-	-	-	-	-	-	-	-	-	-	-	-	-	-	-	-	-	-	-	-	-	-	-	-	-	-	-	-	-	-	-	-	-	-	-	-	-	-	-	-	-	-	-	-	-	-	-
CAG-217	sp000436335	Bg0581	0	+	-	-	-	-	-	-	-	-	-	-	-	-	-	-	-	-	-	-	-	-	-	-	-	-	-	-	-	-	-	-	-	-	-	-	-	-	-	-	-	-	-	-	-	-	-	-	-
Campylobacter_D	coli	Bg0582	0	-	-	-	-	-	-	-	-	-	-	-	-	-	-	-	-	-	-	-	-	-	-	-	-	-	-	-	-	-	-	-	-	-	-	-	-	-	-	-	-	-	-	-	-	-	-	-	-
CAG-217	sp000436335	Bg0583	0	-	-	-	-	-	-	-	-	-	-	-	-	-	-	-	-	-	-	-	-	-	-	-	-	-	-	-	-	-	-	-	-	-	-	-	-	-	-	-	-	-	-	-	-	-	-	-	-
Acetatifactor	sp900066565	Bg0584	0	+	+	-	-	-	-	-	-	-	-	-	-	-	-	-	-	-	-	-	-	-	-	-	-	-	-	-	-	-	-	-	-	-	-	-	-	-	-	-	-	-	+	-	-	-	-	-	-
ER4	sp900317525	Bg0585	0	+	-	-	-	-	-	-	-	-	-	-	-	-	-	-	-	-	-	-	-	-	-	-	-	-	-	-	-	-	-	-	-	-	-	-	-	-	-	-	-	-	-	-	-	-	-	-	-
Clostridium_Q	symbiosum	Bg0586	1	+	-	-	-	-	-	-	+	-	-	-	-	-	-	-	-	-	-	-	-	-	-	-	-	-	-	-	-	-	-	+	+	+	-	-	-	-	-	-	-	-	-	-	+	-	-	-	-
Anaerobutyricum	hallii	Bg0587	0	-	-	-	-	-	-	-	-	-	-	-	-	-	-	-	-	-	-	-	-	-	-	-	-	-	-	-	-	-	-	-	-	-	-	-	-	-	-	-	-	-	-	-	-	-	-	-	-
Blautia_A	massiliensis	Bg0588	1	+	+	-	+	-	-	-	+	-	+	-	-	-	-	-	+	-	-	-	-	-	-	-	-	-	-	+	+	+	-	-	-	-	-	-	-	-	-	-	-	-	+	-	+	-	-	-	-
Anaerostipes	hadrus	Bg0589	0	+	-	+	+	-	-	-	-	-	-	-	-	+	+	-	-	-	-	-	-	-	-	-	-	-	-	-	-	-	-	-	-	-	-	-	-	-	-	-	-	-	+	-	-	-	-	-	-
Lactococcus	garvieae	Bg0590	0	-	-	-	-	-	-	-	-	-	-	-	-	-	-	-	-	-	-	-	-	-	-	-	-	-	-	-	-	-	-	-	-	-	-	-	-	-	-	-	-	-	-	-	-	-	-	-	-
Providencia	alcalifaciens_A	Bg0591	0	+	-	+	-	-	-	-	-	-	-	-	-	-	-	-	-	-	-	+	-	-	-	-	-	-	-	-	-	-	-	-	-	-	-	-	-	-	-	-	-	-	-	+	-	-	-	-	-
Roseburia	hominis	Bg0592	0	+	-	-	-	-	-	-	-	-	-	-	-	-	-	-	-	-	-	-	-	-	-	-	-	-	-	-	-	-	-	-	-	-	-	-	-	-	-	-	-	-	-	-	-	-	-	-	-
Lachnospira	sp000436475	Bg0593	0	-	-	-	-	-	-	-	-	-	-	-	-	-	-	-	-	-	-	-	-	-	-	-	-	-	-	-	-	-	-	-	-	-	-	-	-	-	-	-	-	-	-	-	-	-	-	-	-
Bilophila	wadsworthia	Bg0594	0	-	-	-	-	-	-	-	-	-	-	-	-	-	-	-	-	-	-	-	-	-	-	-	-	-	-	-	-	-	-	-	-	-	-	-	-	-	-	-	-	-	-	-	-	-	-	-	-
Lachnospira	eligens_B	Bg0595	0	-	-	-	-	-	-	-	-	-	-	-	-	-	-	-	-	-	-	-	-	-	-	-	-	-	-	-	-	-	-	-	-	-	-	-	-	-	-	-	-	-	-	-	-	-	-	-	-
Bifidobacterium	angulatum	Bg0596	1	+	+	-	-	+	+	-	-	-	-	-	-	-	-	-	-	-	-	+	+	-	-	-	-	-	-	-	-	-	-	-	-	-	+	+	+	-	-	-	-	-	+	+	-	-	-	-	-
Limosilactobacillus	fermentum	Bg0597	0	+	-	-	+	-	-	-	-	-	-	-	+	+	+	-	-	-	-	-	-	-	-	-	-	-	-	-	-	-	-	-	-	-	-	-	-	-	-	-	-	-	+	-	-	-	-	-	-
Anaerostipes	hadrus	Bg0598	0	+	+	+	+	-	-	-	-	-	-	-	-	+	+	-	-	-	-	-	-	-	-	-	-	-	-	-	-	-	-	-	-	-	-	-	-	-	-	-	-	-	+	-	-	-	-	-	-
Agathobacter	rectalis	Bg0599	1	+	+	-	-	-	-	-	+	-	-	-	-	-	-	-	-	-	-	-	-	-	-	-	-	-	-	+	+	+	-	+	+	+	-	-	-	-	-	-	-	-	+	-	+	-	-	-	-
Acidaminococcus	sp000437815	Bg0600	0	-	-	-	-	-	-	-	-	-	-	-	-	-	-	-	-	-	-	-	-	-	-	-	-	-	-	-	-	-	-	-	-	-	-	-	-	-	-	-	-	-	-	-	-	-	-	-	-
Roseburia	inulinivorans	Bg0601	1	+	-	-	+	-	-	-	+	-	+	-	-	-	-	-	-	-	-	-	-	-	-	-	-	-	-	+	+	+	-	-	-	-	-	-	-	-	-	-	-	-	-	-	+	-	+	-	-
Akkermansia	muciniphila_C	Bg0602	0	+	-	-	-	-	-	-	-	-	-	-	-	-	-	-	-	-	-	-	-	-	-	-	-	-	-	-	-	-	-	-	-	-	-	-	-	-	-	-	-	-	-	-	-	-	-	-	-
Dorea	formicigenerans	Bg0603	0	+	-	-	-	-	-	-	-	-	-	-	-	-	-	-	-	-	-	-	-	-	-	-	-	-	-	-	-	-	-	-	-	-	-	-	-	-	-	-	-	-	-	-	-	-	-	-	-
Mitsuokella	multacida	Bg0604	0	-	-	-	+	-	-	-	+	-	-	-	+	+	+	-	-	-	-	+	-	-	-	-	-	-	-	-	-	-	-	-	-	-	-	-	-	-	-	-	-	-	+	-	-	-	-	-	-
Blautia_A	massiliensis	Bg0605	1	+	+	-	+	-	-	-	+	-	+	-	-	-	-	+	+	-	-	-	-	-	-	-	-	-	-	+	+	+	-	-	-	-	-	-	-	-	-	-	-	-	+	-	+	-	-	-	+
Ruminococcus_C	sp000433635	Bg0606	1	+	+	-	-	-	-	-	+	-	-	-	-	-	-	-	-	-	-	-	-	-	-	-	-	-	-	+	+	+	+	-	-	-	-	-	-	-	-	-	-	-	+	-	-	-	-	-	-
Lachnospira	sp000436475	Bg0607	0	-	-	-	-	-	-	-	-	-	-	-	-	-	-	-	-	-	-	-	-	-	-	-	-	-	-	-	-	-	-	-	-	-	-	-	-	-	-	-	-	-	-	-	-	-	-	-	-
Lachnospira	sp000437735	Bg0608	0	-	-	-	-	-	-	-	-	-	-	-	-	-	-	-	-	-	-	-	-	-	-	-	-	-	-	-	-	-	-	-	-	-	-	-	-	-	-	-	-	-	-	-	-	-	-	-	-
Lachnospira	sp000436475	Bg0609	0	-	-	-	-	-	-	-	-	-	-	-	-	-	-	-	-	-	-	-	-	-	-	-	-	-	-	-	-	-	-	-	-	-	-	-	-	-	-	-	-	-	-	-	-	-	-	-	-
Lachnospira	eligens	Bg0610	0	-	-	-	-	-	-	-	-	-	-	-	-	-	-	-	-	-	-	-	-	-	-	-	-	-	-	-	-	-	-	-	-	-	-	-	-	-	-	-	-	-	-	-	-	-	-	-	-
Agathobacter	rectalis	Bg0611	1	+	+	-	-	-	-	-	+	-	-	-	-	-	-	-	-	-	-	-	-	-	-	-	-	-	-	+	+	+	-	+	+	+	-	-	-	-	-	-	-	-	+	-	+	-	-	-	-
Parolsenella	catena	Bg0612	0	-	-	-	-	-	-	-	-	-	-	-	-	-	-	-	-	-	-	-	-	-	-	-	-	-	-	-	-	-	-	-	-	-	-	-	-	-	-	-	-	-	-	-	-	-	-	-	-
Mediterraneibacter	faecis	Bg0613	1	+	+	+	+	-	-	-	+	-	+	-	+	+	+	-	-	-	-	-	-	-	-	-	-	-	-	+	+	+	-	-	-	-	-	-	+	-	-	-	-	-	+	-	+	-	-	-	-
Eubacterium_R	sp000436835	Bg0614	0	-	-	-	-	-	-	-	-	-	-	-	-	-	-	-	-	-	-	-	-	-	-	-	-	-	-	-	-	-	-	-	-	-	-	-	-	-	-	-	-	-	-	-	-	-	-	-	-
Akkermansia	muciniphila	Bg0615	0	+	-	-	-	-	-	-	-	-	-	-	-	-	-	-	-	-	-	-	-	-	-	-	-	-	-	-	-	-	-	-	-	-	-	-	-	-	-	-	-	-	-	-	-	-	-	-	-
Dorea	sp000433215	Bg0616	0	+	-	-	-	-	-	-	-	-	-	-	-	-	-	-	-	-	-	-	-	-	-	-	-	-	-	-	-	-	-	-	-	-	-	-	-	-	-	-	-	-	-	-	-	-	-	-	-
Parolsenella	catena	Bg0617	0	-	-	-	-	-	-	-	-	-	-	-	-	-	-	-	-	-	-	-	-	-	-	-	-	-	-	-	-	-	-	-	-	-	-	-	-	-	-	-	-	-	-	-	-	-	-	-	-
Prevotella	sp900548745	Bg0618	1	+	-	-	-	-	-	-	-	-	-	-	-	-	-	-	-	-	+	-	-	-	-	-	-	-	-	-	-	-	-	-	-	-	-	-	-	-	-	-	-	-	-	-	-	-	-	-	+
Anaerostipes	hadrus	Bg0619	0	+	-	+	+	-	-	-	-	-	-	-	-	+	+	-	-	-	-	-	-	-	-	-	-	-	-	-	-	-	-	-	-	-	-	-	-	-	-	-	-	-	+	-	-	-	-	-	-
Prevotella	sp900548745	Bg0620	1	+	-	-	-	-	-	-	+	-	-	-	-	-	-	-	-	-	+	-	-	-	-	-	-	-	-	-	-	-	-	-	-	-	-	-	-	-	-	-	+	+	-	-	-	-	-	-	+
CAG-81	sp900066785	Bg0621	0	+	-	-	-	-	-	-	-	-	-	-	-	-	-	-	-	-	-	-	-	-	-	-	-	-	-	-	-	-	-	-	-	-	-	-	-	-	-	-	-	-	-	-	-	-	-	-	-
CAG-81	sp900066785	Bg0622	0	+	-	-	-	-	-	-	-	-	-	-	-	-	-	-	-	-	-	-	-	-	-	-	-	-	-	-	-	-	-	-	-	-	-	-	-	-	-	-	-	-	-	-	-	-	-	-	-
Blautia_A	sp000436615	Bg0623	1	+	+	+	+	-	-	-	+	-	-	-	-	+	+	-	-	-	-	-	-	-	-	-	-	+	+	+	+	+	+	-	-	-	-	-	+	-	-	-	-	-	+	-	+	+	-	-	-
Anaerobiospirillum		Bg0624	0	+	-	-	-	-	-	-	-	-	-	-	-	-	-	-	-	-	-	-	-	-	-	-	-	-	-	-	-	-	-	-	-	-	-	-	-	-	-	-	-	-	-	-	-	-	-	-	-
Ruminococcus_D	bicirculans	Bg0625	0	+	-	+	+	-	-	-	-	-	-	-	-	+	+	-	-	-	-	-	-	-	-	-	-	-	-	-	-	-	+	-	-	-	-	-	-	-	-	-	-	-	+	-	-	-	-	-	-
Mitsuokella	jalaludinii	Bg0626	0	-	-	-	+	-	-	-	+	-	-	-	+	+	+	-	-	-	-	+	-	-	-	-	-	-	-	-	-	-	-	-	-	-	-	-	-	-	-	-	-	-	+	-	-	-	-	-	-
Gemmiger	formicilis	Bg0627	0	+	-	-	-	-	-	-	-	-	+	-	-	-	-	-	-	-	-	-	-	-	-	-	-	-	-	-	-	-	-	-	-	-	-	-	-	-	-	-	-	-	-	-	-	+	-	-	-
Blautia_A	massiliensis	Bg0628	1	+	+	-	+	-	-	-	+	-	+	-	-	-	-	-	+	-	-	-	-	-	-	-	-	-	-	+	+	+	-	-	-	-	-	-	-	-	-	-	-	-	+	-	+	-	-	-	-
Blautia_A	massiliensis	Bg0629	1	+	+	-	-	-	-	-	+	-	+	-	-	-	-	-	-	-	-	-	-	-	-	-	-	-	-	+	+	+	-	-	-	-	-	-	-	-	-	-	-	-	+	-	+	-	-	-	-
Holdemanella	biformis	Bg0630	0	+	-	+	-	-	-	-	-	-	-	-	+	+	+	-	-	-	-	-	-	-	-	-	-	-	-	-	-	-	-	-	-	-	-	-	-	-	-	-	-	-	-	-	-	-	-	-	-
CAG-41	sp900066215	Bg0631	0	-	-	-	-	-	-	-	-	-	-	-	-	-	-	-	-	-	-	-	-	-	-	-	-	-	-	-	-	-	-	-	-	-	-	-	-	-	-	-	-	-	-	-	-	-	-	-	-
ER4	sp000765235	Bg0632	0	-	-	-	-	-	-	-	-	-	-	-	-	-	-	-	-	-	-	-	-	-	-	-	-	-	-	-	-	-	-	-	-	-	-	-	-	-	-	-	-	-	-	-	-	-	-	-	-
Parabacteroides	sp900549585	Bg0633	1	+	-	-	-	-	-	-	+	-	-	-	-	-	-	-	-	-	+	-	-	-	-	-	-	-	-	-	-	-	-	-	-	-	-	-	-	-	-	-	+	+	-	-	-	-	-	-	-
Bariatricus	comes	Bg0634	1	+	-	-	+	-	-	-	+	-	+	-	-	-	-	-	-	-	-	-	-	-	-	-	-	-	-	+	+	+	-	-	-	-	-	-	-	-	-	-	-	-	+	-	+	-	-	-	-
Anaeroglobus	micronuciformis	Bg0635	0	-	-	-	-	-	-	-	-	-	-	-	-	-	-	-	-	-	-	-	-	-	-	-	-	-	-	-	-	-	-	-	-	-	-	-	-	-	-	-	-	-	-	-	-	-	-	-	-
Victivallis	sp002998355	Bg0636	0	+	-	+	-	-	-	-	-	-	-	-	-	-	-	-	-	-	-	-	-	-	-	-	-	-	-	-	-	-	-	-	-	-	-	-	-	-	-	-	-	-	+	-	-	+	-	-	-
Ruminococcus_E	bromii_B	Bg0637	0	+	+	-	-	-	-	-	-	-	-	-	-	-	-	-	-	-	-	-	-	-	-	-	-	-	-	-	-	-	-	-	-	-	-	-	-	-	-	-	-	-	+	-	-	-	-	-	-
Campylobacter_D	jejuni	Bg0638	0	-	-	-	-	-	-	-	-	-	-	-	-	-	-	-	-	-	-	-	-	-	-	-	-	-	-	-	-	-	-	-	-	-	-	-	-	-	-	-	-	-	-	-	-	-	-	-	-
Campylobacter		Bg0639	0	-	-	-	-	-	-	-	-	-	-	-	-	-	-	-	-	-	-	-	-	-	-	-	-	-	-	-	-	-	-	-	-	-	-	-	-	-	-	-	-	-	-	-	-	-	-	-	-
Eubacterium_R	sp000436835	Bg0640	0	-	-	-	-	-	-	-	-	-	-	-	-	-	-	-	-	-	-	-	-	-	-	-	-	-	-	-	-	-	-	-	-	-	-	-	-	-	-	-	-	-	-	-	-	-	-	-	-
Limosilactobacillus	gastricus	Bg0641	0	+	+	+	-	-	-	-	-	-	-	-	+	+	+	-	-	-	-	+	-	-	-	-	-	-	-	-	-	-	-	-	-	-	-	-	-	-	-	-	-	-	+	-	-	-	-	-	-
Blautia_A	massiliensis	Bg0642	1	+	+	-	+	-	-	-	+	-	+	-	-	-	-	-	+	-	-	-	-	-	-	-	-	-	-	+	+	+	-	-	-	-	-	-	-	-	-	-	-	-	+	-	+	-	-	-	-
Limosilactobacillus	fermentum	Bg0643	0	+	-	+	+	-	-	-	-	-	-	-	+	+	+	-	-	-	-	+	-	-	-	-	-	-	-	-	-	-	-	-	-	-	-	-	-	-	-	-	-	-	+	-	-	-	-	-	-
Dialister	succinatiphilus	Bg0644	0	+	-	-	-	-	-	-	-	-	-	-	-	-	-	-	-	-	-	-	-	-	-	-	-	-	-	-	-	-	-	-	-	-	-	-	-	-	-	-	-	-	-	-	-	-	-	-	-
Eubacterium_I	ramulus	Bg0645	0	+	+	-	-	-	-	-	+	-	+	-	-	-	-	-	-	-	-	-	-	-	-	-	-	-	-	-	-	+	-	-	-	-	-	-	-	-	-	-	-	-	-	-	-	-	-	-	-
Lachnospira	eligens	Bg0646	0	-	-	-	-	-	-	-	-	-	-	-	-	-	-	-	-	-	-	-	-	-	-	-	-	-	-	-	-	-	-	-	-	-	-	-	-	-	-	-	-	-	-	-	-	-	-	-	-
Limosilactobacillus	fermentum	Bg0647	0	+	-	-	+	-	-	-	-	-	-	-	+	+	+	-	-	-	-	-	-	-	-	-	-	-	-	-	-	-	-	-	-	-	-	-	-	-	-	-	-	-	+	-	-	-	-	-	-
Parolsenella	catena	Bg0648	0	-	-	-	-	-	-	-	-	-	-	-	-	-	-	-	-	-	-	-	-	-	-	-	-	-	-	-	-	-	-	-	-	-	-	-	-	-	-	-	-	-	-	-	-	-	-	-	-
Anaerobutyricum	hallii	Bg0649	0	+	-	+	-	-	-	-	-	-	-	-	-	+	+	-	-	-	-	-	-	-	-	-	-	-	-	-	-	-	-	-	-	-	-	-	-	-	-	-	-	-	-	-	-	-	-	-	-
Agathobaculum	butyriciproducens	Bg0650	0	+	-	-	-	-	-	-	-	-	-	-	-	-	-	-	-	-	-	-	-	-	-	-	-	-	-	-	-	-	-	-	-	-	-	-	-	-	-	-	-	-	-	-	-	-	-	-	-
Prevotella	sp900548745	Bg0651	1	+	-	-	-	-	-	-	+	-	-	-	-	-	-	-	-	-	+	-	-	-	-	-	-	-	-	-	-	-	-	-	-	-	-	-	-	-	-	-	+	+	-	-	-	-	-	-	+
Campylobacter		Bg0652	0	-	-	-	-	-	-	-	-	-	-	-	-	-	-	-	-	-	-	-	-	-	-	-	-	-	-	-	-	-	-	-	-	-	-	-	-	-	-	-	-	-	-	-	-	-	-	-	-
Campylobacter_D	jejuni	Bg0653	0	-	-	-	-	-	-	-	-	-	-	-	-	-	-	-	-	-	-	-	-	-	-	-	-	-	-	-	-	-	-	-	-	-	-	-	-	-	-	-	-	-	-	-	-	-	-	-	-
Dorea	sp900066555	Bg0654	0	+	-	-	-	-	-	-	-	-	-	-	-	-	-	-	-	-	-	-	-	-	-	-	-	-	-	-	-	-	-	-	-	-	-	-	-	-	-	-	-	-	-	-	-	+	-	-	-
Roseburia	hominis	Bg0655	0	+	-	-	-	-	-	-	-	-	-	-	-	-	-	-	-	-	-	-	-	-	-	-	-	-	-	-	-	-	-	-	-	-	-	-	-	-	-	-	-	-	-	-	-	-	-	-	-
Blautia_A	sp900066165	Bg0656	1	+	-	-	+	-	-	-	+	-	+	-	-	-	-	-	-	-	-	-	-	-	+	+	+	-	-	-	-	-	-	-	-	-	-	-	-	-	-	-	-	-	+	-	-	-	-	-	-
Lactococcus	lactis	Bg0657	0	+	-	+	-	-	-	-	-	-	-	-	+	+	+	-	-	-	-	-	-	-	-	-	-	-	-	-	-	-	-	-	-	-	-	-	-	-	-	-	-	-	+	-	-	-	-	-	-
Clostridium_P	ventriculi	Bg0658	0	+	-	+	-	-	-	-	-	-	-	-	-	-	-	-	-	-	-	+	-	-	-	-	-	-	-	-	-	-	-	-	-	-	-	-	-	-	-	-	-	-	+	-	-	-	-	-	-
Lactobacillus	delbrueckii	Bg0659	0	+	+	+	-	-	-	-	-	-	-	-	+	+	+	-	-	-	-	-	-	-	-	-	-	-	-	-	-	-	-	-	-	-	-	-	-	-	-	-	-	-	+	-	-	-	-	-	-
Lachnospira	rogosae	Bg0660	0	-	-	-	-	-	-	-	-	-	-	-	-	-	-	-	-	-	-	-	-	-	-	-	-	-	-	-	-	-	-	-	-	-	-	-	-	-	-	-	-	-	-	-	-	-	-	-	-
Lachnospira	eligens	Bg0661	0	-	-	-	-	-	-	-	-	-	-	-	-	-	-	-	-	-	-	-	-	-	-	-	-	-	-	-	-	-	-	-	-	-	-	-	-	-	-	-	-	-	-	-	-	-	-	-	-
Agathobaculum	butyriciproducens	Bg0662	0	+	-	-	-	-	-	-	-	-	-	-	-	-	-	-	-	-	-	-	-	-	-	-	-	-	-	-	-	-	-	-	-	-	-	-	-	-	-	-	-	-	-	-	-	-	-	-	-
Prevotella	sp900548745	Bg0663	1	+	-	-	-	-	-	-	+	-	-	-	-	-	-	-	-	-	+	-	-	-	-	-	-	-	-	-	-	-	-	-	-	-	-	-	-	-	-	-	+	+	-	-	-	-	-	-	+
Acidaminococcus	timonensis	Bg0664	0	-	-	-	-	-	-	-	-	-	-	-	-	-	-	-	-	-	-	-	-	-	-	-	-	-	-	-	-	-	-	-	-	-	-	-	-	-	-	-	-	-	-	-	-	-	-	-	-
CAG-177	sp003514385	Bg0665	0	+	-	-	-	-	-	-	-	-	-	-	-	-	-	-	-	-	-	-	-	-	-	-	-	-	-	-	-	-	-	-	-	-	-	-	-	-	-	-	-	-	-	-	-	-	-	-	-
Limosilactobacillus	fermentum	Bg0666	0	+	-	-	+	-	-	-	-	-	-	-	+	+	+	-	-	-	-	-	-	-	-	-	-	-	-	-	-	-	-	-	-	-	-	-	-	-	-	-	-	-	+	-	-	-	-	-	-
Agathobaculum	butyriciproducens	Bg0667	0	+	-	-	-	-	-	-	-	-	-	-	-	-	-	-	-	-	-	-	-	-	-	-	-	-	-	-	-	-	-	-	-	-	-	-	-	-	-	-	-	-	-	-	-	-	-	-	-
Anaeroglobus	micronuciformis	Bg0668	0	-	-	-	-	-	-	-	-	-	-	-	-	-	-	-	-	-	-	-	-	-	-	-	-	-	-	-	-	-	-	-	-	-	-	-	-	-	-	-	-	-	-	-	-	-	-	-	-
Allisonella	histaminiformans	Bg0669	0	+	-	-	-	-	-	-	-	-	-	-	-	-	-	-	-	-	-	-	-	-	-	-	-	-	-	-	-	-	-	-	-	-	-	-	-	-	-	-	-	-	-	-	-	-	-	-	-
UMGS1217		Bg0670	0	-	-	-	-	-	-	-	-	-	-	-	-	-	-	-	-	-	-	-	-	-	-	-	-	-	-	-	-	-	-	-	-	-	-	-	-	-	-	-	-	-	-	-	-	-	-	-	-
Ruminococcus_E	bromii_B	Bg0671	0	-	-	-	-	-	-	-	-	-	-	-	-	-	-	-	-	-	-	-	-	-	-	-	-	-	-	-	-	-	-	-	-	-	-	-	-	-	-	-	-	-	-	-	-	-	-	-	-
Olsenella	sp900538935	Bg0672	0	+	-	+	-	-	-	-	-	-	-	-	+	+	+	-	-	-	-	-	-	-	-	-	-	-	-	-	-	-	-	-	-	-	-	-	-	-	-	-	-	-	-	-	-	-	-	-	-
Ureaplasma	sp900544585	Bg0673	0	-	-	-	-	-	-	-	-	-	-	-	-	-	-	-	-	-	-	-	-	-	-	-	-	-	-	-	-	-	-	-	-	-	-	-	-	-	-	-	-	-	-	-	-	-	-	-	-
Olsenella_B		Bg0674	0	+	-	-	+	-	-	-	-	-	-	-	-	+	+	-	-	-	-	-	-	-	-	-	-	-	-	-	-	-	-	-	-	-	-	-	-	-	-	-	-	-	+	-	-	-	-	-	-
Gemmiger	sp900539695	Bg0675	1	+	-	-	+	-	-	-	-	-	+	-	+	+	+	-	-	-	-	-	-	-	-	-	-	-	-	+	-	+	-	-	-	-	+	-	+	-	-	-	-	-	-	-	-	+	-	-	-
Olsenella_B		Bg0676	0	+	-	-	+	-	-	-	-	-	-	-	-	+	+	-	-	-	-	-	-	-	-	-	-	-	-	-	-	-	-	-	-	-	-	-	-	-	-	-	-	-	+	-	-	-	-	-	-
Campylobacter		Bg0677	0	-	-	-	-	-	-	-	-	-	-	-	-	-	-	-	-	-	-	-	-	-	-	-	-	-	-	-	-	-	-	-	-	-	-	-	-	-	-	-	-	-	-	-	-	-	-	-	-
Campylobacter		Bg0678	0	-	-	-	-	-	-	-	-	-	-	-	-	-	-	-	-	-	-	-	-	-	-	-	-	-	-	-	-	-	-	-	-	-	-	-	-	-	-	-	-	-	-	-	-	-	-	-	-
Roseburia	hominis	Bg0679	0	+	-	-	-	-	-	-	-	-	-	-	-	-	-	-	-	-	-	-	-	-	-	-	-	-	-	-	-	-	-	-	-	-	-	-	-	-	-	-	-	-	-	-	-	-	-	-	-
Acetatifactor	sp900066565	Bg0680	0	+	+	-	-	-	-	-	-	-	-	-	-	-	-	-	-	-	-	-	-	-	-	-	-	-	-	-	-	-	-	-	-	-	-	-	-	-	-	-	-	-	+	-	-	-	-	-	-
Lachnospira	sp000436475	Bg0681	0	-	-	-	-	-	-	-	-	-	-	-	-	-	-	-	-	-	-	-	-	-	-	-	-	-	-	-	-	-	-	-	-	-	-	-	-	-	-	-	-	-	-	-	-	-	-	-	-
Ligilactobacillus	salivarius	Bg0682	0	+	-	+	-	-	-	-	-	-	-	-	+	+	+	-	-	-	-	-	-	-	-	-	-	-	-	-	-	-	-	-	-	-	-	-	-	-	-	-	-	-	+	-	-	-	-	-	-
Limosilactobacillus	ingluviei	Bg0683	0	+	+	+	-	-	-	-	-	-	-	-	+	+	+	-	-	-	-	+	-	-	-	-	-	-	-	-	-	-	-	-	-	-	-	-	-	-	-	-	-	-	+	-	-	-	-	-	-
Lachnospira	eligens_B	Bg0684	0	-	-	-	-	-	-	-	-	-	-	-	-	-	-	-	-	-	-	-	-	-	-	-	-	-	-	-	-	-	-	-	-	-	-	-	-	-	-	-	-	-	-	-	-	-	-	-	-
Streptococcus	mutans	Bg0685	0	+	+	+	-	-	-	-	-	-	-	-	+	+	+	-	-	-	-	-	-	-	-	-	-	-	-	-	-	-	-	-	-	-	-	-	-	-	-	-	-	-	+	-	-	-	-	-	-
Agathobaculum	butyriciproducens	Bg0686	0	+	-	-	-	-	-	-	-	-	-	-	-	-	-	-	-	-	-	-	-	-	-	-	-	-	-	-	-	-	-	-	-	-	-	-	-	-	-	-	-	-	-	-	-	-	-	-	-
Anaerobutyricum	hallii	Bg0687	0	+	-	+	-	-	-	-	-	-	-	-	-	+	+	-	-	-	-	-	-	-	-	-	-	-	-	-	-	-	-	-	-	-	-	-	-	-	-	-	-	-	-	-	-	-	-	-	-
RUG410	sp900553115	Bg0688	1	+	-	-	-	-	-	-	-	-	-	-	-	-	-	-	-	-	+	-	-	-	-	-	-	-	-	-	-	-	-	-	-	-	-	-	-	-	-	-	-	-	-	-	-	-	-	-	-
Campylobacter_D	sp900539255	Bg0689	0	-	-	-	-	-	-	-	-	-	-	-	-	-	-	-	-	-	-	-	-	-	-	-	-	-	-	-	-	-	-	-	-	-	-	-	-	-	-	-	-	-	-	-	-	-	-	-	-
Brachyspira	pilosicoli	Bg0690	0	+	-	-	+	-	-	-	-	-	-	-	-	+	+	-	-	-	-	-	-	-	-	-	-	-	-	-	-	-	-	-	-	-	-	-	-	-	-	-	-	-	+	-	-	-	-	-	-
UBA7160		Bg0691	1	+	-	-	-	-	-	-	+	-	+	-	-	-	-	-	-	-	-	-	-	-	+	+	+	-	-	-	-	-	-	-	-	-	-	-	-	-	-	-	-	-	+	-	-	-	-	-	-
Enterococcus_B	hirae	Bg0692	0	+	-	+	-	-	-	-	-	-	-	-	+	+	+	-	-	-	-	-	-	-	-	-	-	-	-	-	-	-	-	-	-	-	-	-	-	-	-	-	-	-	+	-	-	-	-	-	-
Phocaeicola	sp000434735	Bg0693	1	+	-	-	-	-	-	-	-	-	-	-	-	-	-	-	-	-	+	-	-	-	-	-	-	-	-	-	-	-	-	-	-	-	-	-	-	-	-	-	-	-	-	-	-	-	-	-	+
Enterococcus	faecalis	Bg0694	0	+	-	-	+	-	-	-	-	-	-	-	+	+	+	-	-	-	-	-	-	-	-	-	-	-	-	-	-	-	-	-	-	-	-	-	-	-	-	-	-	-	+	-	-	-	-	-	-
Bifidobacterium	angulatum	Bg0695	1	+	+	-	-	+	+	-	-	-	-	-	-	-	-	-	-	-	-	+	+	-	-	-	-	-	-	-	-	-	-	-	-	-	+	+	+	-	-	-	-	-	+	+	-	+	-	-	-
ER4	sp000765235	Bg0696	0	-	-	-	-	-	-	-	-	-	-	-	-	-	-	-	-	-	-	-	-	-	-	-	-	-	-	-	-	-	-	-	-	-	-	-	-	-	-	-	-	-	-	-	-	-	-	-	-
Mogibacterium	sp002299625	Bg0697	0	-	-	-	-	-	-	-	-	-	-	-	-	-	-	-	-	-	-	-	-	-	-	-	-	-	-	-	-	-	-	-	-	-	-	-	-	-	-	-	-	-	-	-	-	-	-	-	-
Helicobacter_B	fennelliae	Bg0698	0	-	-	-	-	-	-	-	-	-	-	-	-	-	-	-	-	-	-	-	-	-	-	-	-	-	-	-	-	-	-	-	-	-	-	-	-	-	-	-	-	-	-	-	-	-	-	-	-
Parolsenella	catena	Bg0699	0	-	-	-	-	-	-	-	-	-	-	-	-	-	-	-	-	-	-	-	-	-	-	-	-	-	-	-	-	-	-	-	-	-	-	-	-	-	-	-	-	-	-	-	-	-	-	-	-
CAG-45	sp900066395	Bg0700	0	+	-	-	+	-	-	+	-	-	-	-	-	-	-	-	-	-	-	-	-	-	-	-	-	+	-	-	-	-	-	-	-	-	-	-	-	-	-	-	-	-	+	-	-	-	-	-	-
Agathobacter	rectalis	Bg0701	1	+	+	-	+	-	-	-	+	-	-	-	-	-	-	-	-	-	-	-	-	-	-	-	-	+	+	+	+	+	-	+	+	+	-	-	-	-	-	-	-	-	+	-	+	-	-	-	-
Gemmiger	formicilis	Bg0702	0	-	-	-	-	-	-	-	-	-	-	-	-	-	-	-	-	-	-	-	-	-	-	-	-	-	-	-	-	-	-	-	-	-	-	-	-	-	-	-	-	-	-	-	-	-	-	-	-
Akkermansia	muciniphila	Bg0703	0	+	-	-	-	-	-	-	-	-	-	-	-	-	-	-	-	-	-	-	-	-	-	-	-	-	-	-	-	-	-	-	-	-	-	-	-	-	-	-	-	-	-	-	-	-	-	-	-
Agathobaculum	butyriciproducens	Bg0704	0	-	-	-	-	-	-	-	-	-	-	-	-	-	-	-	-	-	-	-	-	-	-	-	-	-	-	-	-	-	-	-	-	-	-	-	-	+	+	+	-	-	-	-	-	-	-	-	-
Ruminococcus_D	bicirculans	Bg0705	0	+	-	-	+	-	-	-	-	-	-	-	-	+	+	-	-	-	-	-	-	-	-	-	-	-	-	-	-	-	-	-	-	-	-	-	-	-	-	-	-	-	+	-	-	-	-	-	-
CAG-568	sp000434395	Bg0706	0	-	-	+	-	-	-	-	-	-	-	-	-	-	-	-	-	-	-	-	-	-	-	-	-	-	-	-	-	-	-	-	-	-	-	-	-	-	-	-	-	-	-	-	-	-	-	-	-
Parolsenella	catena	Bg0707	0	-	-	-	-	-	-	-	-	-	-	-	-	-	-	-	-	-	-	-	-	-	-	-	-	-	-	-	-	-	-	-	-	-	-	-	-	-	-	-	-	-	-	-	-	-	-	-	-
Duodenibacillus	sp900544255	Bg0708	0	-	-	-	-	-	-	-	-	-	-	-	-	-	-	-	-	-	-	-	-	-	-	-	-	-	-	-	-	-	-	-	-	-	-	-	-	-	-	-	-	-	-	-	-	-	-	-	-
Anaeroglobus	micronuciformis	Bg0709	0	-	-	-	-	-	-	-	-	-	-	-	-	-	-	-	-	-	-	-	-	-	-	-	-	-	-	-	-	-	-	-	-	-	-	-	-	-	-	-	-	-	-	-	-	-	-	-	-
Lachnospira	sp000436475	Bg0710	0	-	-	-	-	-	-	-	-	-	-	-	-	-	-	-	-	-	-	-	-	-	-	-	-	-	-	-	-	-	-	-	-	-	-	-	-	-	-	-	-	-	-	-	-	-	-	-	-
Lachnospira	sp000436475	Bg0711	0	-	-	-	-	-	-	-	-	-	-	-	-	-	-	-	-	-	-	-	-	-	-	-	-	-	-	-	-	-	-	-	-	-	-	-	-	-	-	-	-	-	-	-	-	-	-	-	-
Anaerobiospirillum	succiniciproducens	Bg0712	0	+	-	+	-	-	-	-	-	-	-	-	-	-	-	-	-	-	-	-	-	-	-	-	-	-	-	-	-	-	-	-	-	-	-	-	-	-	-	-	-	-	-	-	-	-	-	-	-
Gemmiger	formicilis	Bg0713	0	-	-	-	-	-	-	-	-	-	-	-	-	-	-	-	-	-	-	-	-	-	-	-	-	-	-	-	-	-	-	-	-	-	-	-	-	-	-	-	-	-	-	-	-	-	-	-	-
Ureaplasma	sp900544585	Bg0714	0	-	-	-	-	-	-	-	-	-	-	-	-	-	-	-	-	-	-	-	-	-	-	-	-	-	-	-	-	-	-	-	-	-	-	-	-	-	-	-	-	-	-	-	-	-	-	-	-
Clostridium_Q	sp003024715	Bg0715	1	+	-	-	-	-	-	-	+	-	-	-	-	-	-	-	-	-	-	-	-	-	-	-	-	-	-	-	-	-	-	+	+	+	-	-	-	-	-	-	-	-	-	-	-	-	-	-	-
Neisseria	sp000186165	Bg0716	0	+	-	-	-	-	-	-	-	-	+	-	-	-	-	-	-	-	-	-	-	-	-	-	-	-	-	-	-	-	-	-	-	-	-	-	-	-	-	-	-	-	-	-	-	-	-	-	-
Parolsenella	catena	Bg0717	0	-	-	-	-	-	-	-	-	-	-	-	-	-	-	-	-	-	-	-	-	-	-	-	-	-	-	-	-	-	-	-	-	-	-	-	-	-	-	-	-	-	-	-	-	-	-	-	-
Ureaplasma	sp900544585	Bg0718	0	-	-	-	-	-	-	-	-	-	-	-	-	-	-	-	-	-	-	-	-	-	-	-	-	-	-	-	-	-	-	-	-	-	-	-	-	-	-	-	-	-	-	-	-	-	-	-	-
Akkermansia	muciniphila_C	Bg0719	0	+	-	-	-	-	-	-	-	-	-	-	-	-	-	-	-	-	-	-	-	-	-	-	-	-	-	-	-	-	-	-	-	-	-	-	-	-	-	-	-	-	-	-	-	-	-	-	-
Campylobacter_D	sp900539255	Bg0720	0	-	-	-	-	-	-	-	-	-	-	-	-	-	-	-	-	-	-	-	-	-	-	-	-	-	-	-	-	-	-	-	-	-	-	-	-	-	-	-	-	-	-	-	-	-	-	-	-
Agathobaculum	butyriciproducens	Bg0721	0	+	-	-	-	-	-	-	-	-	-	-	-	-	-	-	-	-	-	-	-	-	-	-	-	-	-	-	-	-	-	-	-	-	-	-	-	-	-	-	-	-	-	-	-	-	-	-	-
CAG-170	sp000432135	Bg0722	0	+	-	-	+	-	-	-	-	-	-	-	-	-	-	-	-	-	-	-	-	-	-	-	-	-	-	-	-	-	-	-	-	-	-	-	-	+	+	+	-	-	+	-	-	-	-	-	-
Roseburia	hominis	Bg0723	0	+	-	-	-	-	-	-	-	-	-	-	-	-	-	-	-	-	-	-	-	-	-	-	-	-	-	-	-	-	-	-	-	-	-	-	-	-	-	-	-	-	-	-	-	-	-	-	-
Clostridium_Q	sp003024715	Bg0724	1	+	-	-	-	-	-	-	+	-	-	-	-	-	-	-	-	-	-	-	-	-	-	-	-	-	-	-	-	-	-	+	+	+	-	-	-	-	-	-	-	-	-	-	-	-	-	-	-
Bulleidia	sp900539965	Bg0725	0	+	-	+	-	-	-	-	-	-	-	-	-	-	-	-	-	-	-	-	-	-	-	-	-	-	-	-	-	-	-	-	-	-	-	-	-	-	-	-	-	-	-	-	-	-	-	-	-
Campylobacter		Bg0726	0	-	-	-	-	-	-	-	-	-	-	-	-	-	-	-	-	-	-	-	-	-	-	-	-	-	-	-	-	-	-	-	-	-	-	-	-	-	-	-	-	-	-	-	-	-	-	-	-
Akkermansia	muciniphila	Bg0727	0	-	-	-	-	-	-	-	-	-	-	-	-	-	-	-	-	-	-	-	-	-	-	-	-	-	-	-	-	-	-	-	-	-	-	-	-	-	-	-	-	-	-	-	-	-	-	-	-
Brachyspira	pilosicoli	Bg0728	0	+	-	-	+	-	-	-	-	-	-	-	-	+	+	-	-	-	-	-	-	-	-	-	-	-	-	-	-	-	-	-	-	-	-	-	-	-	-	-	-	-	+	-	-	-	-	-	-
Blautia_A	massiliensis	Bg0729	1	+	+	-	+	-	-	-	+	-	+	-	-	-	-	-	+	-	-	-	-	-	-	-	-	-	-	+	+	+	-	-	-	-	-	-	-	-	-	-	-	-	+	-	+	-	-	-	-
Gemmiger	formicilis	Bg0730	0	-	-	-	-	-	-	-	-	-	-	-	-	-	-	-	-	-	-	-	-	-	-	-	-	-	-	-	-	-	-	-	-	-	-	-	-	-	-	-	-	-	-	-	-	-	-	-	-
Akkermansia	muciniphila_B	Bg0731	0	+	-	-	-	-	-	-	-	-	-	-	-	-	-	-	-	-	-	-	-	-	-	-	-	-	-	-	-	-	-	-	-	-	-	-	-	-	-	-	-	-	-	-	-	-	-	-	-
Lachnospira	sp000436475	Bg0732	0	-	-	-	-	-	-	-	-	-	-	-	-	-	-	-	-	-	-	-	-	-	-	-	-	-	-	-	-	-	-	-	-	-	-	-	-	-	-	-	-	-	-	-	-	-	-	-	-
Campylobacter		Bg0733	0	-	-	-	-	-	-	-	-	-	-	-	-	-	-	-	-	-	-	-	-	-	-	-	-	-	-	-	-	-	-	-	-	-	-	-	-	-	-	-	-	-	-	-	-	-	-	-	-
Dialister	succinatiphilus	Bg0734	0	-	-	-	-	-	-	-	-	-	-	-	-	-	-	-	-	-	-	-	-	-	-	-	-	-	-	-	-	-	-	-	-	-	-	-	-	-	-	-	-	-	-	-	-	-	-	-	-
Eubacterium_R	sp000436835	Bg0735	0	-	-	-	-	-	-	-	-	-	-	-	-	-	-	-	-	-	-	-	-	-	-	-	-	-	-	-	-	-	-	-	-	-	-	-	-	-	-	-	-	-	-	-	-	-	-	-	-
CAG-110	sp003525905	Bg0736	0	+	-	-	-	-	-	-	-	-	-	-	-	-	-	-	-	-	-	-	-	-	-	-	-	-	-	-	-	-	-	-	-	-	-	-	-	-	-	-	-	-	-	-	-	-	-	-	-
Allisonella	histaminiformans	Bg0737	0	+	-	-	-	-	-	-	-	-	-	-	-	-	-	-	-	-	-	-	-	-	-	-	-	-	-	-	-	-	-	-	-	-	-	-	-	-	-	-	-	-	-	-	-	-	-	-	-
Anaerostipes	hadrus	Bg0738	0	+	-	+	+	-	-	-	-	-	-	-	-	+	+	-	-	-	-	-	-	-	-	-	-	-	-	-	-	-	-	-	-	-	-	-	-	-	-	-	-	-	+	-	-	-	-	-	-
Clostridium_Q	sp003024715	Bg0739	1	+	-	-	-	-	-	-	+	-	-	-	-	-	-	-	-	-	-	-	-	-	-	-	-	-	-	-	-	-	-	+	+	+	-	-	-	-	-	-	-	-	-	-	-	-	-	-	-
Anaerostipes	hadrus	Bg0740	0	+	-	+	+	-	-	-	-	-	-	-	-	+	+	-	-	-	-	-	-	-	-	-	-	-	-	-	-	-	-	-	-	-	-	-	-	-	-	-	-	-	+	-	-	-	-	-	-
CAG-81	sp000435795	Bg0741	0	-	-	-	-	-	-	-	-	-	-	-	-	-	-	-	-	-	-	-	-	-	-	-	-	-	-	-	-	-	-	-	-	-	-	-	-	-	-	-	-	-	-	-	-	-	-	-	-
Anaerotignum	sp000436415	Bg0742	0	-	-	-	-	-	-	-	-	-	-	-	-	-	-	-	-	-	-	-	-	-	-	-	-	-	-	-	-	-	-	-	-	-	-	-	-	-	-	-	-	-	-	-	-	-	-	-	-
Ruminococcus_D	bicirculans	Bg0743	0	+	-	+	+	-	-	-	-	-	-	-	-	+	+	-	-	-	-	-	-	-	-	-	-	-	-	-	-	-	+	-	-	-	-	-	-	-	-	-	-	-	+	-	-	-	-	-	-
CAG-568	sp000434395	Bg0744	0	-	-	+	-	-	-	-	-	-	-	-	-	-	-	-	-	-	-	-	-	-	-	-	-	-	-	-	-	-	-	-	-	-	-	-	-	-	-	-	-	-	-	-	-	-	-	-	-
Lactobacillus	crispatus	Bg0745	1	+	+	-	+	-	-	-	-	-	-	-	+	+	+	-	-	-	-	-	-	-	-	-	-	-	-	+	+	+	-	-	-	-	-	-	-	-	-	-	-	-	+	-	-	-	-	-	-
Ruminococcus_A	sp000437095	Bg0746	0	+	+	-	-	-	-	+	+	-	+	-	-	-	-	-	-	-	-	-	-	-	-	-	+	-	-	-	-	-	-	-	-	-	-	-	-	-	-	-	-	-	+	-	-	+	-	-	-
Veillonella	sp900550455	Bg0747	0	-	-	-	-	-	-	-	-	-	-	-	-	-	-	-	-	-	-	-	-	-	-	-	-	-	-	-	-	-	-	-	-	-	-	-	-	-	-	-	-	-	-	-	-	-	-	-	-
UBA9502	sp003480315	Bg0748	0	+	-	-	-	-	-	-	-	-	-	-	-	-	-	-	-	-	-	-	-	-	-	-	-	-	-	-	-	-	-	-	-	-	-	-	-	-	-	-	-	-	-	-	-	-	-	-	-
CAG-217	sp000436335	Bg0749	0	+	-	-	-	-	-	-	-	-	-	-	-	-	-	-	-	-	-	-	-	-	-	-	-	-	-	-	-	-	-	-	-	-	-	-	-	-	-	-	-	-	-	-	-	-	-	-	-
Fusicatenibacter	saccharivorans	Bg0750	1	+	-	-	+	-	-	-	+	+	+	-	-	-	-	-	-	-	-	-	-	-	+	+	+	-	-	+	-	-	-	-	-	-	-	-	-	-	-	-	-	-	+	-	-	+	-	-	-
ER4	sp000765235	Bg0751	0	-	-	-	-	-	-	-	-	-	-	-	-	-	-	-	-	-	-	-	-	-	-	-	-	-	-	-	-	-	-	-	-	-	-	-	-	-	-	-	-	-	-	-	-	-	-	-	-
Roseburia	inulinivorans	Bg0752	1	+	+	-	-	-	-	-	+	-	+	-	-	-	-	-	-	-	-	-	-	-	-	-	-	-	-	+	+	+	-	-	-	-	-	-	-	-	-	-	-	-	+	-	+	-	+	-	-
Acetatifactor	sp900066565	Bg0753	0	+	+	-	-	-	-	-	-	-	-	-	-	-	-	-	-	-	-	-	-	-	-	-	-	-	-	-	-	-	-	-	-	-	-	-	-	-	-	-	-	-	+	-	-	-	-	-	-
Dorea	scindens	Bg0754	0	+	-	-	-	-	-	-	-	-	-	-	-	-	-	-	-	-	-	-	-	-	-	-	-	-	-	-	-	-	-	-	-	-	-	-	-	-	-	-	-	-	-	-	-	-	-	-	-
Roseburia	inulinivorans	Bg0755	1	+	+	-	-	-	-	-	+	-	-	-	-	-	-	-	-	-	-	-	-	-	-	-	-	-	-	+	+	+	-	-	-	-	-	-	-	-	-	-	-	-	+	-	+	-	-	-	-
Eubacterium_R	sp900542875	Bg0756	0	-	-	-	-	-	-	-	-	-	-	-	-	-	-	-	-	-	-	-	-	-	-	-	-	-	-	-	-	-	-	-	-	-	-	-	-	-	-	-	-	-	-	-	-	-	-	-	-
ER4	sp000765235	Bg0757	0	-	-	-	-	-	-	-	-	-	-	-	-	-	-	-	-	-	-	-	-	-	-	-	-	-	-	-	-	-	-	-	-	-	-	-	-	-	-	-	-	-	-	-	-	-	-	-	-
Bulleidia	sp900539965	Bg0758	0	+	-	+	-	-	-	-	-	-	-	-	-	-	-	-	-	-	-	-	-	-	-	-	-	-	-	-	-	-	-	-	-	-	-	-	-	-	-	-	-	-	-	-	-	-	-	-	-
Roseburia	hominis	Bg0759	0	+	-	-	-	-	-	-	-	-	-	-	-	-	-	-	-	-	-	-	-	-	-	-	-	-	-	-	-	-	-	-	-	-	-	-	-	-	-	-	-	-	-	-	-	-	-	-	-
Olsenella_E	sp003150175	Bg0760	0	+	-	+	+	-	-	-	-	-	-	-	+	+	+	-	-	-	-	-	-	-	-	-	-	-	-	-	-	-	-	-	-	-	-	-	-	-	-	-	-	-	+	-	-	-	-	-	-
Providencia	alcalifaciens	Bg0761	0	+	-	+	-	-	-	-	-	-	-	-	-	-	-	-	-	-	-	+	-	-	-	-	-	-	-	-	-	-	-	-	-	-	-	-	-	-	-	-	-	-	-	+	-	-	-	-	-
RC9	sp000435075	Bg0762	0	+	-	-	-	-	-	-	-	-	-	-	-	-	-	-	-	-	-	-	-	-	-	-	-	-	-	-	-	-	-	-	-	-	-	-	-	-	-	-	-	+	-	-	-	-	-	-	-
		Bg0763	0	+	-	-	-	-	-	-	-	-	+	-	-	-	-	-	-	-	-	-	-	-	-	-	-	-	-	-	-	-	-	-	-	-	-	-	-	-	-	-	-	-	-	-	-	-	-	-	-
Helicobacter_G		Bg0764	0	-	-	-	-	-	-	-	-	-	-	-	-	-	-	-	-	-	-	-	-	-	-	-	-	-	-	-	-	-	-	-	-	-	-	-	-	-	-	-	-	-	-	-	-	-	-	-	-
Dorea	sp900066555	Bg0765	0	+	-	-	-	-	-	-	-	-	-	-	-	-	-	-	-	-	-	-	-	-	-	-	-	-	-	-	-	-	-	-	-	-	-	-	-	-	-	-	-	-	-	-	-	+	-	-	-
Veillonella	sp900550455	Bg0766	0	-	-	-	-	-	-	-	-	-	-	-	-	-	-	-	-	-	-	-	-	-	-	-	-	-	-	-	-	-	-	-	-	-	-	-	-	-	-	-	-	-	-	-	-	-	-	-	-
UBA7748	sp900314535	Bg0767	0	+	-	-	+	-	-	-	-	-	-	-	+	+	+	-	-	-	-	-	-	-	-	-	-	-	-	-	-	-	-	-	-	-	-	-	-	-	-	-	-	-	+	-	-	-	-	-	-
Bilophila	wadsworthia	Bg0768	0	-	-	-	-	-	-	-	-	-	-	-	-	-	-	-	-	-	-	-	-	-	-	-	-	-	-	-	-	-	-	-	-	-	-	-	-	-	-	-	-	-	-	-	-	-	-	-	-
Gemmiger	formicilis	Bg0769	0	-	-	+	-	-	-	-	-	-	-	-	-	-	-	-	-	-	-	-	-	-	-	-	-	-	-	-	-	-	-	-	-	-	-	-	-	-	-	-	-	-	-	-	-	-	-	-	-
Brachyspira	pilosicoli	Bg0770	0	+	-	-	+	-	-	-	-	-	-	-	-	+	+	-	-	-	-	-	-	-	-	-	-	-	-	-	-	-	-	-	-	-	-	-	-	-	-	-	-	-	+	-	-	-	-	-	-
Roseburia	sp900552665	Bg0771	1	+	+	-	-	-	-	-	+	-	-	-	-	-	-	-	-	-	-	-	-	-	-	-	-	-	-	+	+	+	-	-	-	-	-	-	-	-	-	-	-	-	-	-	+	-	-	-	-
Lachnospira	eligens_B	Bg0772	0	-	-	-	-	-	-	-	-	-	-	-	-	-	-	-	-	-	-	-	-	-	-	-	-	-	-	-	-	-	-	-	-	-	-	-	-	-	-	-	-	-	-	-	-	-	-	-	-
Allisonella	histaminiformans	Bg0773	0	+	-	-	-	-	-	-	-	-	-	-	-	-	-	-	-	-	-	-	-	-	-	-	-	-	-	-	-	-	-	-	-	-	-	-	-	-	-	-	-	-	-	-	-	-	-	-	-
Bariatricus	comes	Bg0774	1	+	-	-	+	-	-	-	+	-	+	-	+	+	+	-	-	-	-	-	-	-	-	-	-	-	-	+	+	+	-	-	-	-	-	-	-	-	-	-	-	-	+	-	+	-	-	-	-
Neisseria	sp000186165	Bg0775	0	+	-	-	-	-	-	-	-	-	+	-	-	-	-	-	-	-	-	-	-	-	-	-	-	-	-	-	-	-	-	-	-	-	-	-	-	-	-	-	-	-	-	-	-	-	-	-	-
CAG-568	sp000434395	Bg0776	0	-	-	+	-	-	-	-	-	-	-	-	-	-	-	-	-	-	-	-	-	-	-	-	-	-	-	-	-	-	-	-	-	-	-	-	-	-	-	-	-	-	-	-	-	-	-	-	-
Akkermansia	muciniphila_B	Bg0777	0	+	-	-	-	-	-	-	-	-	-	-	-	-	-	-	-	-	-	-	-	-	-	-	-	-	-	-	-	-	-	-	-	-	-	-	-	-	-	-	-	-	-	-	-	-	-	-	-
Eubacterium_R	sp000436835	Bg0778	0	-	-	-	-	-	-	-	-	-	-	-	-	-	-	-	-	-	-	-	-	-	-	-	-	-	-	-	-	-	-	-	-	-	-	-	-	-	-	-	-	-	-	-	-	-	-	-	-
RC9	sp000433355	Bg0779	1	+	-	-	-	-	-	-	-	-	-	-	-	-	-	-	-	-	-	-	-	-	-	-	-	-	-	-	-	-	-	-	-	-	-	-	-	-	-	-	+	-	-	-	-	-	-	-	+
ER4	sp000765235	Bg0780	0	-	-	-	-	-	-	-	-	-	-	-	-	-	-	-	-	-	-	-	-	-	-	-	-	-	-	-	-	-	-	-	-	-	-	-	-	-	-	-	-	-	-	-	-	-	-	-	-
Campylobacter_D	coli	Bg0781	0	-	-	-	-	-	-	-	-	-	-	-	-	-	-	-	-	-	-	-	-	-	-	-	-	-	-	-	-	-	-	-	-	-	-	-	-	-	-	-	-	-	-	-	-	-	-	-	-
Ruminococcus_E	bromii_B	Bg0782	0	-	-	-	-	-	-	-	-	-	-	-	-	-	-	-	-	-	-	-	-	-	-	-	-	-	-	-	-	-	-	-	-	-	-	-	-	-	-	-	-	-	-	-	-	-	-	-	-
Hungatella_A	sp003478355	Bg0783	0	+	+	-	+	-	-	-	-	-	+	-	-	+	+	-	-	-	-	-	-	-	-	-	-	-	-	-	-	+	-	-	-	-	-	-	-	-	-	-	-	-	+	-	-	-	-	-	-
Acidaminococcus	sp000437815	Bg0784	0	-	-	-	-	-	-	-	-	-	-	-	-	-	-	-	-	-	-	-	-	-	-	-	-	-	-	-	-	-	-	-	-	-	-	-	-	-	-	-	-	-	-	-	-	-	-	-	-
Parolsenella	catena	Bg0785	0	-	-	-	-	-	-	-	-	-	-	-	-	-	-	-	-	-	-	-	-	-	-	-	-	-	-	-	-	-	-	-	-	-	-	-	-	-	-	-	-	-	-	-	-	-	-	-	-
Neisseria	sp000186165	Bg0786	0	+	-	-	-	-	-	-	-	-	+	-	-	-	-	-	-	-	-	-	-	-	-	-	-	-	-	-	-	-	-	-	-	-	-	-	-	-	-	-	-	-	-	-	-	-	-	-	-
Bilophila	wadsworthia	Bg0787	0	-	-	-	-	-	-	-	-	-	-	-	-	-	-	-	-	-	-	-	-	-	-	-	-	-	-	-	-	-	-	-	-	-	-	-	-	-	-	-	-	-	-	-	-	-	-	-	-
Hungatella_A	sp003478355	Bg0788	0	+	-	-	+	-	-	-	-	-	-	-	-	+	+	-	-	-	-	-	-	-	-	-	-	-	-	-	-	-	-	-	-	-	-	-	-	-	-	-	-	-	+	-	-	-	-	-	-
Fusicatenibacter	saccharivorans	Bg0789	1	+	-	-	+	-	-	-	+	+	+	-	-	-	-	-	-	-	-	-	-	-	-	+	+	-	-	+	-	-	-	-	-	-	-	-	-	-	-	-	-	-	+	-	-	-	-	-	-
Roseburia	inulinivorans	Bg0790	1	+	-	-	-	-	-	-	+	-	-	-	-	-	-	-	-	-	-	-	-	-	-	-	-	-	-	+	+	+	-	-	-	-	-	-	-	-	-	-	-	-	-	-	+	-	-	-	-
Ruminococcus_E	bromii_B	Bg0791	0	-	-	-	-	-	-	-	-	-	-	-	-	-	-	-	-	-	-	-	-	-	-	-	-	-	-	-	-	-	-	-	-	-	-	-	-	-	-	-	-	-	-	-	-	-	-	-	-
Mediterraneibacter	faecis	Bg0792	1	+	+	-	+	-	-	-	+	-	+	-	-	+	+	-	-	-	-	-	-	-	-	-	-	-	-	+	+	+	-	-	-	-	-	-	-	-	-	-	-	-	+	-	+	-	-	-	-
Hungatella_A		Bg0793	0	+	-	+	-	-	-	-	-	-	-	-	-	+	+	-	-	-	-	-	-	-	-	-	-	-	-	-	-	-	-	-	-	-	-	-	+	-	-	-	-	-	+	-	-	-	-	-	-
Gemmiger	formicilis	Bg0794	0	-	-	-	-	-	-	-	-	-	-	-	-	-	-	-	-	-	-	-	-	-	-	-	-	-	-	-	-	-	-	-	-	-	-	-	-	-	-	-	-	-	-	-	-	-	-	-	-
Akkermansia	muciniphila	Bg0795	0	+	-	-	-	-	-	-	-	-	-	-	-	-	-	-	-	-	-	-	-	-	-	-	-	-	-	-	-	-	-	-	-	-	-	-	-	-	-	-	-	-	-	-	-	-	-	-	-
Roseburia	sp900552665	Bg0796	1	+	+	-	-	-	-	-	+	-	-	-	-	-	-	-	-	-	-	-	-	-	-	-	-	-	-	+	+	+	-	-	-	-	-	-	-	-	-	-	-	-	-	-	+	-	-	-	-
Agathobaculum	butyriciproducens	Bg0797	0	+	-	-	-	-	-	-	-	-	-	-	-	-	-	-	-	-	-	-	-	-	-	-	-	-	-	-	-	-	-	-	-	-	-	-	-	-	-	-	-	-	-	-	-	-	-	-	-
ER4	sp000765235	Bg0798	0	-	-	-	-	-	-	-	-	-	-	-	-	-	-	-	-	-	-	-	-	-	-	-	-	-	-	-	-	-	-	-	-	-	-	-	-	-	-	-	-	-	-	-	-	-	-	-	-
Bilophila	wadsworthia	Bg0799	0	-	-	-	-	-	-	-	-	-	-	-	-	-	-	-	-	-	-	-	-	-	-	-	-	-	-	-	-	-	-	-	-	-	-	-	-	-	-	-	-	-	-	-	-	-	-	-	-
Roseburia	hominis	Bg0800	0	+	-	-	-	-	-	-	-	-	-	-	-	-	-	-	-	-	-	-	-	-	-	-	-	-	-	-	-	-	-	-	-	-	-	-	-	-	-	-	-	-	+	-	-	-	-	-	-
Dorea	faecis	Bg0801	1	+	-	+	-	-	-	-	-	-	+	-	-	-	-	-	-	-	-	-	-	-	-	-	-	-	-	+	+	+	-	-	-	-	-	-	-	-	-	-	-	-	-	-	-	+	-	-	-
Ligilactobacillus	salivarius	Bg0802	0	+	-	-	-	-	-	-	-	-	-	-	+	+	+	-	-	-	-	-	-	-	-	-	-	-	-	-	-	-	-	-	-	-	-	-	-	-	-	-	-	-	-	-	-	-	-	-	-
Campylobacter		Bg0803	0	-	-	-	-	-	-	-	-	-	-	-	-	-	-	-	-	-	-	-	-	-	-	-	-	-	-	-	-	-	-	-	-	-	-	-	-	-	-	-	-	-	-	-	-	-	-	-	-
Campylobacter_D	sp900539255	Bg0804	0	-	-	-	-	-	-	-	-	-	-	-	-	-	-	-	-	-	-	-	-	-	-	-	-	-	-	-	-	-	-	-	-	-	-	-	-	-	-	-	-	-	-	-	-	-	-	-	-
CAG-217	sp000436335	Bg0805	0	+	-	-	-	-	-	-	-	-	-	-	-	-	-	-	-	-	-	-	-	-	-	-	-	-	-	-	-	-	-	-	-	-	-	-	-	-	-	-	-	-	-	-	-	-	-	-	-
CAG-568	sp000434395	Bg0806	0	-	-	+	-	-	-	-	-	-	-	-	-	-	-	-	-	-	-	-	-	-	-	-	-	-	-	-	-	-	-	-	-	-	-	-	-	-	-	-	-	-	-	-	-	-	-	-	-
Anaeroglobus	micronuciformis	Bg0807	0	-	-	-	-	-	-	-	-	-	-	-	-	-	-	-	-	-	-	-	-	-	-	-	-	-	-	-	-	-	-	-	-	-	-	-	-	-	-	-	-	-	-	-	-	-	-	-	-
Anaerobutyricum	hallii_A	Bg0808	0	+	-	+	-	-	-	-	-	-	-	-	-	+	+	-	-	-	-	-	-	-	-	-	-	-	-	-	-	-	-	-	-	-	-	-	-	-	-	-	-	-	-	-	-	-	-	-	-
Campylobacter		Bg0809	0	-	-	-	-	-	-	-	-	-	-	-	-	-	-	-	-	-	-	-	-	-	-	-	-	-	-	-	-	-	-	-	-	-	-	-	-	-	-	-	-	-	-	-	-	-	-	-	-
Ruminococcus_E	bromii_B	Bg0810	0	-	-	-	-	-	-	-	-	-	-	-	-	-	-	-	-	-	-	-	-	-	-	-	-	-	-	-	-	-	-	-	-	-	-	-	-	-	-	-	-	-	-	-	-	-	-	-	-
Barnesiella	intestinihominis	Bg0811	0	+	-	-	-	-	-	-	-	-	-	-	-	-	-	-	-	-	-	-	-	-	-	-	-	-	-	-	-	-	-	-	-	-	-	-	-	-	-	-	-	-	-	-	-	-	-	-	-
Ruminococcus_E	bromii_B	Bg0812	0	-	-	-	-	-	-	-	-	-	-	-	-	-	-	-	-	-	-	-	-	-	-	-	-	-	-	-	-	-	-	-	-	-	-	-	-	-	-	-	-	-	-	-	-	-	-	-	-
Campylobacter		Bg0813	0	-	-	-	-	-	-	-	-	-	-	-	-	-	-	-	-	-	-	-	-	-	-	-	-	-	-	-	-	-	-	-	-	-	-	-	-	-	-	-	-	-	-	-	-	-	-	-	-
Ligilactobacillus	salivarius	Bg0814	0	+	-	+	-	-	-	-	-	-	-	-	+	+	+	-	-	-	-	-	-	-	-	-	-	-	-	-	-	-	-	-	-	-	-	-	-	-	-	-	-	-	+	-	-	-	-	-	-
Roseburia	hominis	Bg0815	0	+	-	-	-	-	-	-	-	-	-	-	-	-	-	-	-	-	-	-	-	-	-	-	-	-	-	-	-	-	-	-	-	-	-	-	-	-	-	-	-	-	-	-	-	-	-	-	-
CAG-45	sp900066395	Bg0816	0	+	+	-	+	-	-	+	-	-	-	-	-	-	-	-	-	-	-	-	-	-	-	-	-	+	+	-	-	-	-	-	-	-	-	-	-	-	-	-	-	-	+	-	-	-	-	-	-
Desulfovibrio	sp900556755	Bg0817	0	-	-	-	-	-	-	-	-	-	-	-	-	-	-	-	-	-	-	-	-	-	-	-	-	-	-	-	-	-	-	-	-	-	-	-	-	-	-	-	-	-	-	-	-	-	-	-	-
Ureaplasma	sp900544585	Bg0818	0	-	-	-	-	-	-	-	-	-	-	-	-	-	-	-	-	-	-	-	-	-	-	-	-	-	-	-	-	-	-	-	-	-	-	-	-	-	-	-	-	-	-	-	-	-	-	-	-
Campylobacter_D	coli	Bg0819	0	-	-	-	-	-	-	-	-	-	-	-	-	-	-	-	-	-	-	-	-	-	-	-	-	-	-	-	-	-	-	-	-	-	-	-	-	-	-	-	-	-	-	-	-	-	-	-	-
Gemmiger	qucibialis	Bg0820	0	-	+	-	-	-	-	-	-	-	-	-	-	-	-	-	-	-	-	-	-	-	-	-	-	-	-	-	-	-	-	-	-	-	-	-	-	-	-	-	-	-	-	-	-	-	-	-	-
CAG-45	sp900066395	Bg0821	0	+	+	-	+	-	-	+	-	-	-	-	-	-	-	-	-	-	-	-	-	-	-	-	-	+	+	-	-	-	-	-	-	-	-	-	-	-	-	-	-	-	+	-	-	-	-	-	-
Roseburia	hominis	Bg0822	0	+	-	-	-	-	-	-	-	-	-	-	-	-	-	-	-	-	-	-	-	-	-	-	-	-	-	-	-	-	-	-	-	-	-	-	-	-	-	-	-	-	-	-	-	-	-	-	-
Campylobacter_D	jejuni	Bg0823	0	-	-	-	-	-	-	-	-	-	-	-	-	-	-	-	-	-	-	-	-	-	-	-	-	-	-	-	-	-	-	-	-	-	-	-	-	-	-	-	-	-	-	-	-	-	-	-	-
Blautia_A	massiliensis	Bg0824	1	+	+	-	+	-	-	-	+	-	+	-	-	-	-	-	+	-	-	-	-	-	-	-	-	-	-	+	+	+	-	-	-	-	-	-	-	-	-	-	-	-	+	-	+	-	-	-	-
Lactobacillus	gasseri	Bg0825	0	+	+	-	+	-	-	-	-	-	-	-	+	+	+	-	-	-	-	-	-	-	-	-	-	-	-	-	-	-	-	-	-	-	-	-	-	-	-	-	-	-	+	-	-	-	-	-	-
CAG-177	sp003514385	Bg0826	0	+	-	-	-	-	-	-	-	-	-	-	-	-	-	-	-	-	-	-	-	-	-	-	-	-	-	-	-	-	-	-	-	-	-	-	-	-	-	-	-	-	-	-	-	-	-	-	-
GCA-900066135	sp900543575	Bg0827	1	+	-	-	+	-	-	-	+	-	+	-	-	-	-	-	-	-	-	-	-	-	-	-	-	-	-	-	-	-	-	-	-	-	+	+	+	-	-	-	-	-	+	-	-	-	-	-	-
CAG-41	sp900066215	Bg0828	0	-	-	-	-	-	-	-	-	-	-	-	-	-	-	-	-	-	-	-	-	-	-	-	-	-	-	-	-	-	-	-	-	-	-	-	-	-	-	-	-	-	-	-	-	-	-	-	-
Agathobaculum	butyriciproducens	Bg0829	0	+	-	-	-	-	-	-	-	-	-	-	-	-	-	-	-	-	-	-	-	-	-	-	-	-	-	-	-	-	-	-	-	-	-	-	-	-	-	-	-	-	-	-	-	-	-	-	-
Helicobacter_B	sp001854545	Bg0830	0	-	-	-	-	-	-	-	-	-	-	-	-	-	-	-	-	-	-	-	-	-	-	-	-	-	-	-	-	-	-	-	-	-	-	-	-	-	-	-	-	-	-	-	-	-	-	-	-
CAG-217	sp000436335	Bg0831	0	-	-	-	-	-	-	-	-	-	-	-	-	-	-	-	-	-	-	-	-	-	-	-	-	-	-	-	-	-	-	-	-	-	-	-	-	-	-	-	-	-	-	-	-	-	-	-	-
Coprococcus	eutactus_A	Bg0832	1	+	-	+	-	-	-	-	+	-	+	-	-	-	-	-	-	-	-	-	-	-	-	-	-	-	-	-	-	-	-	+	+	+	-	-	-	-	-	-	-	-	+	-	-	-	-	-	-
CAG-568	sp000434395	Bg0833	0	-	-	+	-	-	-	-	-	-	-	-	-	-	-	-	-	-	-	-	-	-	-	-	-	-	-	-	-	-	-	-	-	-	-	-	-	-	-	-	-	-	-	-	-	-	-	-	-
Anaerostipes	hadrus	Bg0834	0	+	-	+	+	-	-	-	-	-	-	-	-	+	+	-	-	-	-	-	-	-	-	-	-	-	-	-	-	-	-	-	-	-	-	-	-	-	-	-	-	-	+	-	-	-	-	-	-
CAG-217	sp000436335	Bg0835	0	+	-	-	-	-	-	-	-	-	-	-	-	-	-	-	-	-	-	-	-	-	-	-	-	-	-	-	-	-	-	-	-	-	-	-	-	-	-	-	-	-	-	-	-	-	-	-	-
Aggregatibacter		Bg0836	0	+	-	+	-	-	-	-	-	-	-	-	-	+	+	-	-	-	-	-	-	-	-	-	-	-	-	-	-	-	-	-	-	-	-	-	-	-	-	-	-	-	-	-	-	-	-	-	-
Agathobaculum	butyriciproducens	Bg0837	0	+	-	-	-	-	-	-	-	-	-	-	-	-	-	-	-	-	-	-	-	-	-	-	-	-	-	-	-	-	-	-	-	-	-	-	-	-	-	-	-	-	-	-	-	-	-	-	-
Ruminococcus_D	bicirculans	Bg0838	0	+	-	-	+	-	-	-	-	-	-	-	-	+	+	-	-	-	-	-	-	-	-	-	-	-	-	-	-	-	-	-	-	-	-	-	-	-	-	-	-	-	+	-	-	-	-	-	-
Ruminococcus_D	bicirculans	Bg0839	0	+	-	-	+	-	-	-	-	-	-	-	-	+	+	-	-	-	-	-	-	-	-	-	-	-	-	-	-	-	-	-	-	-	-	-	-	-	-	-	-	-	+	-	-	-	-	-	-
Ruminococcus_E	bromii_B	Bg0840	0	-	-	-	-	-	-	-	-	-	-	-	-	-	-	-	-	-	-	-	-	-	-	-	-	-	-	-	-	-	-	-	-	-	-	-	-	-	-	-	-	-	-	-	-	-	-	-	-
Gemmiger	qucibialis	Bg0841	0	+	-	-	+	-	-	-	-	-	-	-	-	+	+	-	-	-	-	-	-	-	-	-	-	-	-	-	-	-	-	-	-	-	-	-	-	-	-	-	-	-	+	-	-	-	-	-	-
Ligilactobacillus	murinus	Bg0842	0	+	+	+	+	-	-	-	-	-	-	-	+	+	+	+	+	-	-	+	-	-	-	-	-	-	-	-	-	-	-	-	-	-	-	-	-	-	-	-	-	-	+	-	-	-	-	-	-
Campylobacter_D	sp900539255	Bg0843	0	-	-	-	-	-	-	-	-	-	-	-	-	-	-	-	-	-	-	-	-	-	-	-	-	-	-	-	-	-	-	-	-	-	-	-	-	-	-	-	-	-	-	-	-	-	-	-	-
Roseburia	inulinivorans	Bg0844	1	+	+	-	-	-	-	-	+	-	-	-	-	-	-	-	-	-	-	-	-	-	-	-	-	-	-	+	+	+	-	-	-	-	-	-	-	-	-	-	-	-	-	-	+	-	-	-	-
Dialister	succinatiphilus	Bg0845	0	+	-	-	-	-	-	-	-	-	-	-	-	-	-	-	-	-	-	-	-	-	-	-	-	-	-	-	-	-	-	-	-	-	-	-	-	-	-	-	-	-	-	-	-	-	-	-	-
ER4	sp000765235	Bg0846	0	-	-	-	-	-	-	-	-	-	-	-	-	-	-	-	-	-	-	-	-	-	-	-	-	-	-	-	-	-	-	-	-	-	-	-	-	-	-	-	-	-	-	-	-	-	-	-	-
Anaerobiospirillum	succiniciproducens	Bg0847	0	+	-	+	-	-	-	-	-	-	-	-	-	-	-	-	-	-	-	-	-	-	-	-	-	-	-	-	-	-	-	-	-	-	-	-	-	-	-	-	-	-	-	-	-	-	-	-	-
Campylobacter_D	jejuni	Bg0848	0	-	-	-	-	-	-	-	-	-	-	-	-	-	-	-	-	-	-	-	-	-	-	-	-	-	-	-	-	-	-	-	-	-	-	-	-	-	-	-	-	-	-	-	-	-	-	-	-
Campylobacter		Bg0849	0	-	-	-	-	-	-	-	-	-	-	-	-	-	-	-	-	-	-	-	-	-	-	-	-	-	-	-	-	-	-	-	-	-	-	-	-	-	-	-	-	-	-	-	-	-	-	-	-
Clostridium_Q	sp003024715	Bg0850	1	+	-	-	-	-	-	-	+	-	-	-	-	-	-	-	-	-	-	-	-	-	-	-	-	-	-	-	-	-	-	+	+	+	-	-	-	-	-	-	-	-	-	-	-	-	-	-	-
Campylobacter		Bg0851	0	-	-	-	-	-	-	-	-	-	-	-	-	-	-	-	-	-	-	-	-	-	-	-	-	-	-	-	-	-	-	-	-	-	-	-	-	-	-	-	-	-	-	-	-	-	-	-	-
Campylobacter		Bg0852	0	-	-	-	-	-	-	-	-	-	-	-	-	-	-	-	-	-	-	-	-	-	-	-	-	-	-	-	-	-	-	-	-	-	-	-	-	-	-	-	-	-	-	-	-	-	-	-	-
CAG-170	sp900549635	Bg0853	0	+	-	-	-	-	-	-	-	-	-	-	-	-	-	-	-	-	-	-	-	-	-	-	-	-	-	-	-	-	-	-	-	-	-	-	-	-	-	-	-	-	-	-	-	-	-	-	-
Anaerobutyricum	hallii_A	Bg0854	0	+	-	+	-	-	-	-	-	-	-	-	-	+	+	-	-	-	-	-	-	-	-	-	-	-	-	-	-	-	-	-	-	-	-	-	-	-	-	-	-	-	+	-	-	-	-	-	-
Bariatricus	comes	Bg0855	0	+	-	-	+	-	-	-	+	-	+	-	-	-	-	-	-	-	-	-	-	-	-	-	-	-	-	-	-	+	-	-	-	-	-	-	-	-	-	-	-	-	-	-	-	-	-	-	-
Akkermansia	muciniphila	Bg0856	0	-	-	-	-	-	-	-	-	-	-	-	-	-	-	-	-	-	-	-	-	-	-	-	-	-	-	-	-	-	-	-	-	-	-	-	-	-	-	-	-	-	-	-	-	-	-	-	-
Limosilactobacillus	gastricus	Bg0857	0	+	+	+	-	-	-	-	-	-	-	-	+	+	+	-	-	-	-	+	-	-	-	-	-	-	-	-	-	-	-	-	-	-	-	-	-	-	-	-	-	-	+	-	-	-	-	-	-
Ligilactobacillus	saerimneri	Bg0858	0	+	-	+	-	-	-	-	-	-	-	-	+	+	+	-	-	-	-	-	-	-	-	-	-	-	-	-	-	-	-	-	-	-	-	-	-	-	-	-	-	-	+	-	-	-	-	-	-
Ruminococcus_E	bromii_B	Bg0859	0	-	-	-	-	-	-	-	-	-	-	-	-	-	-	-	-	-	-	-	-	-	-	-	-	-	-	-	-	-	-	-	-	-	-	-	-	-	-	-	-	-	-	-	-	-	-	-	-
RUG410	sp900553115	Bg0860	1	+	-	-	-	-	-	-	-	-	-	-	-	-	-	-	-	-	+	-	-	-	-	-	-	-	-	-	-	-	-	-	-	-	-	-	-	-	-	-	-	-	-	-	-	-	-	-	-
CAG-177	sp003514385	Bg0861	0	+	-	-	-	-	-	-	-	-	-	-	-	-	-	-	-	-	-	-	-	-	-	-	-	-	-	-	-	-	-	-	-	-	-	-	-	-	-	-	-	-	-	-	-	-	-	-	-
Roseburia	hominis	Bg0862	0	+	-	+	-	-	-	-	+	-	-	-	-	-	-	-	-	-	-	-	-	-	-	-	-	-	-	-	-	-	-	-	-	-	-	-	-	-	-	-	-	-	+	-	-	-	-	-	-
GCA-900066135	sp900543575	Bg0863	1	+	-	-	-	-	-	-	+	-	+	-	-	-	-	-	-	-	-	-	-	-	-	-	-	-	-	-	-	-	-	-	-	-	+	+	+	-	-	-	-	-	+	-	-	-	-	-	-
Ruminococcus_E	bromii_B	Bg0864	0	-	-	-	-	-	-	-	-	-	-	-	-	-	-	-	-	-	-	-	-	-	-	-	-	-	-	-	-	-	-	-	-	-	-	-	-	-	-	-	-	-	-	-	-	-	-	-	-
Allisonella	histaminiformans	Bg0865	0	+	-	-	-	-	-	-	-	-	-	-	-	-	-	-	-	-	-	-	-	-	-	-	-	-	-	-	-	-	-	-	-	-	-	-	-	-	-	-	-	-	-	-	-	-	-	-	-
Agathobaculum	butyriciproducens	Bg0866	0	+	-	-	-	-	-	-	-	-	-	-	-	-	-	-	-	-	-	-	-	-	-	-	-	-	-	-	-	-	-	-	-	-	-	-	-	-	-	-	-	-	-	-	-	-	-	-	-
Anaerotignum	sp000436415	Bg0867	0	-	-	-	-	-	-	-	-	-	-	-	-	-	-	-	-	-	-	-	-	-	-	-	-	-	-	-	-	-	-	-	-	-	-	-	-	-	-	-	-	-	-	-	-	-	-	-	-
Ruminococcus_E	bromii_B	Bg0868	0	-	-	-	-	-	-	-	-	-	-	-	-	-	-	-	-	-	-	-	-	-	-	-	-	-	-	-	-	-	-	-	-	-	-	-	-	-	-	-	-	-	-	-	-	-	-	-	-
Clostridium	neonatale	Bg0869	0	+	+	+	-	-	-	+	-	-	-	-	-	+	+	-	-	-	-	-	-	-	-	-	-	-	-	-	-	-	-	-	-	-	-	-	-	-	-	-	-	-	+	-	-	-	-	-	-
Akkermansia	muciniphila_B	Bg0870	0	+	-	-	-	-	-	-	-	-	-	-	-	-	-	-	-	-	-	-	-	-	-	-	-	-	-	-	-	-	-	-	-	-	-	-	-	-	-	-	-	-	-	-	-	-	-	-	-
CAG-536	sp000434355	Bg0871	0	-	-	-	-	-	-	-	-	-	-	-	-	-	-	-	-	-	-	-	-	-	-	-	-	-	-	-	-	-	-	-	-	-	-	-	-	-	-	-	-	-	-	-	-	-	-	-	-
CAG-177	sp003514385	Bg0872	0	+	-	-	-	-	-	-	-	-	-	-	-	-	-	-	-	-	-	-	-	-	-	-	-	-	-	-	-	-	-	-	-	-	-	-	-	-	-	-	-	-	-	-	-	-	-	-	-
Ruminococcus_E	bromii_B	Bg0873	0	-	-	-	-	-	-	-	-	-	-	-	-	-	-	-	-	-	-	-	-	-	-	-	-	-	-	-	-	-	-	-	-	-	-	-	-	-	-	-	-	-	-	-	-	-	-	-	-
Campylobacter_D	sp900539255	Bg0874	0	-	-	-	-	-	-	-	-	-	-	-	-	-	-	-	-	-	-	-	-	-	-	-	-	-	-	-	-	-	-	-	-	-	-	-	-	-	-	-	-	-	-	-	-	-	-	-	-
Ligilactobacillus	salivarius	Bg0875	0	+	-	+	-	-	-	-	-	-	-	-	+	+	+	-	-	-	-	-	-	-	-	-	-	-	-	-	-	-	-	-	-	-	-	-	-	-	-	-	-	-	+	-	-	-	-	-	-
Anaerotignum	sp000436415	Bg0876	0	-	-	-	-	-	-	-	-	-	-	-	-	-	-	-	-	-	-	-	-	-	-	-	-	-	-	-	-	-	-	-	-	-	-	-	-	-	-	-	-	-	-	-	-	-	-	-	-
CAG-568	sp000434395	Bg0877	0	-	-	+	-	-	-	-	-	-	-	-	-	-	-	-	-	-	-	-	-	-	-	-	-	-	-	-	-	-	-	-	-	-	-	-	-	-	-	-	-	-	-	-	-	-	-	-	-
Campylobacter		Bg0878	0	-	-	-	-	-	-	-	-	-	-	-	-	-	-	-	-	-	-	-	-	-	-	-	-	-	-	-	-	-	-	-	-	-	-	-	-	-	-	-	-	-	-	-	-	-	-	-	-
Bariatricus	comes	Bg0879	1	+	-	-	+	-	-	-	+	-	+	-	+	+	+	-	-	-	-	-	-	-	-	-	-	-	-	+	+	+	-	-	-	-	-	-	-	-	-	-	-	-	+	-	+	-	-	-	-
Brachyspira	pilosicoli	Bg0880	0	+	-	-	+	-	-	-	-	-	-	-	-	+	+	-	-	-	-	-	-	-	-	-	-	-	-	-	-	-	-	-	-	-	-	-	-	-	-	-	-	-	+	-	-	-	-	-	-
CAG-217	sp000436335	Bg0881	0	+	-	-	-	-	-	-	-	-	-	-	-	-	-	-	-	-	-	-	-	-	-	-	-	-	-	-	-	-	-	-	-	-	-	-	-	-	-	-	-	-	-	-	-	-	-	-	-
RUG410	sp900553115	Bg0882	1	+	-	-	-	-	-	-	-	-	-	-	-	-	-	-	-	-	+	-	-	-	-	-	-	-	-	-	-	-	-	-	-	-	-	-	-	-	-	-	-	-	-	-	-	-	-	-	-
Anaerotignum	sp000436415	Bg0883	0	-	-	-	-	-	-	-	-	-	-	-	-	-	-	-	-	-	-	-	-	-	-	-	-	-	-	-	-	-	-	-	-	-	-	-	-	-	-	-	-	-	-	-	-	-	-	-	-
Bariatricus	comes	Bg0884	1	+	-	-	+	-	-	-	+	-	+	-	+	+	+	-	-	-	-	-	-	-	-	-	-	-	-	+	+	+	-	-	-	-	-	-	-	-	-	-	-	-	+	-	+	-	-	-	-
CAG-41	sp900066215	Bg0885	0	-	-	-	-	-	-	-	-	-	-	-	-	-	-	-	-	-	-	-	-	-	-	-	-	-	-	-	-	-	-	-	-	-	-	-	-	-	-	-	-	-	-	-	-	-	-	-	-
Anaerobiospirillum	succiniciproducens	Bg0886	0	+	-	+	-	-	-	-	-	-	-	-	-	-	-	-	-	-	-	-	-	-	-	-	-	-	-	-	-	-	-	-	-	-	-	-	-	-	-	-	-	-	-	-	-	-	-	-	-
CAG-41	sp900066215	Bg0887	0	-	-	-	-	-	-	-	-	-	-	-	-	-	-	-	-	-	-	-	-	-	-	-	-	-	-	-	-	-	-	-	-	-	-	-	-	-	-	-	-	-	-	-	-	-	-	-	-
Campylobacter		Bg0888	0	-	-	-	-	-	-	-	-	-	-	-	-	-	-	-	-	-	-	-	-	-	-	-	-	-	-	-	-	-	-	-	-	-	-	-	-	-	-	-	-	-	-	-	-	-	-	-	-
Anaerobutyricum	hallii_A	Bg0889	0	-	-	-	-	-	-	-	-	-	-	-	-	-	-	-	-	-	-	-	-	-	-	-	-	-	-	-	-	-	-	-	-	-	-	-	-	-	-	-	-	-	-	-	-	-	-	-	-
ER4	sp000765235	Bg0890	0	-	-	-	-	-	-	-	-	-	-	-	-	-	-	-	-	-	-	-	-	-	-	-	-	-	-	-	-	-	-	-	-	-	-	-	-	-	-	-	-	-	-	-	-	-	-	-	-
Bariatricus	comes	Bg0891	1	+	-	-	+	-	-	-	+	-	+	-	+	+	+	-	-	-	-	-	-	-	-	-	-	-	-	+	+	+	-	-	-	-	-	-	-	-	-	-	-	-	+	-	+	-	-	-	-
CAG-177	sp003514385	Bg0892	0	+	-	-	-	-	-	-	-	-	-	-	-	-	-	-	-	-	-	-	-	-	-	-	-	-	-	-	-	-	-	-	-	-	-	-	-	-	-	-	-	-	-	-	-	-	-	-	-
Akkermansia	muciniphila_B	Bg0893	0	+	-	-	-	-	-	-	-	-	-	-	-	-	-	-	-	-	-	-	-	-	-	-	-	-	-	-	-	-	-	-	-	-	-	-	-	-	-	-	-	-	-	-	-	-	-	-	-
Anaerobiospirillum	succiniciproducens	Bg0894	0	+	-	-	+	-	-	-	-	-	-	-	-	-	-	-	-	-	-	-	-	-	-	-	-	-	-	-	-	-	-	-	-	-	-	-	-	-	-	-	-	-	-	-	-	-	-	-	-
Lactococcus	petauri	Bg0895	0	+	-	+	-	-	-	-	-	-	-	-	+	+	+	-	-	-	-	-	-	-	-	-	-	-	-	-	-	-	-	-	-	-	-	-	-	-	-	-	-	-	+	-	-	-	-	-	-
CAG-217	sp000436335	Bg0896	0	-	-	-	-	-	-	-	-	-	-	-	-	-	-	-	-	-	-	-	-	-	-	-	-	-	-	-	-	-	-	-	-	-	-	-	-	-	-	-	-	-	-	-	-	-	-	-	-
Mediterraneibacter	lactaris	Bg0897	0	+	-	-	-	-	-	-	-	-	-	-	-	-	-	-	-	-	-	-	-	-	-	-	-	-	-	-	-	-	-	-	-	-	-	-	-	-	-	-	-	-	-	-	-	-	-	-	-
CAG-177	sp003538135	Bg0898	0	+	-	-	-	-	-	-	-	-	-	-	-	-	-	-	-	-	-	-	-	-	-	-	-	-	-	-	-	-	-	-	-	-	-	-	-	-	-	-	-	-	-	-	-	-	-	-	-
COE1	sp001916965	Bg0899	1	+	-	+	-	-	-	-	+	-	-	-	-	-	-	-	-	-	-	-	-	-	-	-	-	-	-	+	+	+	-	-	-	-	-	-	-	-	-	-	-	-	-	-	-	+	-	-	-
Bariatricus	comes	Bg0900	1	+	-	-	+	-	-	-	+	-	+	-	-	-	-	-	-	-	-	-	-	-	-	-	-	-	-	+	+	+	-	-	-	-	-	-	-	-	-	-	-	-	+	-	+	-	-	-	-
Butyricimonas	sp002161485	Bg0901	0	+	-	-	-	-	-	-	-	-	-	-	-	-	-	-	-	-	-	-	-	-	-	-	-	-	-	-	-	-	-	-	-	-	-	-	-	-	-	-	-	-	-	-	-	-	-	-	-
Alistipes_A	indistinctus	Bg0902	0	+	-	-	-	-	-	-	-	-	-	-	-	-	-	-	-	-	-	-	-	-	-	-	-	-	-	-	-	-	-	-	-	-	-	-	-	-	-	-	-	-	-	-	-	-	-	-	-
Campylobacter_D		Bg0903	0	-	-	-	-	-	-	-	-	-	-	-	-	-	-	-	-	-	-	-	-	-	-	-	-	-	-	-	-	-	-	-	-	-	-	-	-	-	-	-	-	-	-	-	-	-	-	-	-
Alistipes_A	sp900240235	Bg0904	0	+	-	+	-	-	-	-	+	-	-	-	-	-	-	-	-	-	-	-	-	-	-	-	-	-	-	-	-	-	-	-	-	-	-	-	-	-	-	-	-	-	-	-	-	-	-	-	-
Veillonella	sp900550455	Bg0905	0	-	-	-	-	-	-	-	-	-	-	-	-	-	-	-	-	-	-	-	-	-	-	-	-	-	-	-	-	-	-	-	-	-	-	-	-	-	-	-	-	-	-	-	-	-	-	-	-
Barnesiella	intestinihominis	Bg0906	0	+	-	-	-	-	-	-	-	-	-	-	-	-	-	-	-	-	-	-	-	-	-	-	-	-	-	-	-	-	-	-	-	-	-	-	-	-	-	-	-	-	-	-	-	-	-	-	-
RC9	sp000435075	Bg0907	0	+	-	-	-	-	-	-	-	-	-	-	-	-	-	-	-	-	-	-	-	-	-	-	-	-	-	-	-	-	-	-	-	-	-	-	-	-	-	-	-	-	-	-	-	-	-	-	-
CAG-177	sp003514385	Bg0908	0	+	-	-	-	-	-	-	-	-	-	-	-	-	-	-	-	-	-	-	-	-	-	-	-	-	-	-	-	-	-	-	-	-	-	-	-	-	-	-	-	-	-	-	-	-	-	-	-
Barnesiella	sp002159975	Bg0909	1	+	-	+	+	-	-	-	+	-	-	-	-	-	-	-	-	-	+	-	-	-	-	-	-	-	-	-	-	-	-	-	-	-	-	-	-	-	-	-	+	+	-	-	-	-	-	-	+
RC9	sp000435075	Bg0910	0	-	-	-	-	-	-	-	-	-	-	-	-	-	-	-	-	-	-	-	-	-	-	-	-	-	-	-	-	-	-	-	-	-	-	-	-	-	-	-	-	+	-	-	-	-	-	-	-
Erysipelatoclostridium	sp000752095	Bg0911	0	+	-	+	-	-	-	-	-	-	-	-	-	-	-	-	-	-	-	+	-	-	-	-	-	-	-	-	-	-	-	-	-	-	-	-	-	-	-	-	-	-	-	-	-	-	-	-	-
RC9	sp000435075	Bg0912	0	-	-	-	-	-	-	-	-	-	-	-	-	-	-	-	-	-	-	-	-	-	-	-	-	-	-	-	-	-	-	-	-	-	-	-	-	-	-	-	-	+	-	-	-	-	-	-	-
CAG-170	sp000436735	Bg0913	0	+	-	-	-	-	-	-	-	-	-	-	-	-	-	-	-	-	-	-	-	-	-	-	-	-	-	-	-	-	-	-	-	-	-	-	-	-	-	-	-	-	-	-	-	-	-	-	-
Anaerotignum	sp000436415	Bg0914	0	-	-	-	-	-	-	-	-	-	-	-	-	-	-	-	-	-	-	-	-	-	-	-	-	-	-	-	-	-	-	-	-	-	-	-	-	-	-	-	-	-	-	-	-	-	-	-	-
CAG-568	sp000434395	Bg0915	0	-	-	+	-	-	-	-	-	-	-	-	-	-	-	-	-	-	-	-	-	-	-	-	-	-	-	-	-	-	-	-	-	-	-	-	-	-	-	-	-	-	-	-	-	-	-	-	-
CAG-41	sp900066215	Bg0916	0	-	-	-	-	-	-	-	-	-	-	-	-	-	-	-	-	-	-	-	-	-	-	-	-	-	-	-	-	-	-	-	-	-	-	-	-	-	-	-	-	-	-	-	-	-	-	-	-
Clostridium_Q	sp003024715	Bg0917	1	+	-	-	-	-	-	-	+	-	-	-	-	-	-	-	-	-	-	-	-	-	-	-	-	-	-	-	-	-	-	+	+	+	-	-	-	-	-	-	-	-	-	-	-	-	-	-	-
Ruminococcus_D	bicirculans	Bg0918	0	+	-	-	+	-	-	-	-	-	-	-	-	+	+	-	-	-	-	-	-	-	-	-	-	-	-	-	-	-	-	-	-	-	-	-	-	-	-	-	-	-	+	-	-	-	-	-	-
Eisenbergiella	sp900066775	Bg0919	0	+	-	-	-	-	-	-	+	-	+	-	-	+	+	-	-	-	-	-	-	-	-	-	-	-	-	-	-	-	-	-	-	-	-	-	-	-	-	-	-	-	+	-	-	-	-	-	-
Clostridium_Q	sp003024715	Bg0920	1	+	-	-	-	-	-	-	+	-	-	-	-	-	-	-	-	-	-	-	-	-	-	-	-	-	-	-	-	-	-	+	+	+	-	-	-	-	-	-	-	-	-	-	-	-	-	-	-
Bariatricus	comes	Bg0921	1	+	-	-	+	-	-	-	+	-	+	-	-	+	+	-	-	-	-	-	-	-	-	-	-	-	-	+	+	+	-	-	-	-	-	-	-	-	-	-	-	-	+	-	+	-	-	-	-
Brachyspira		Bg0922	0	+	-	+	-	-	-	-	-	-	-	-	-	+	+	-	-	-	-	-	-	-	-	-	-	+	-	-	-	-	-	-	-	-	-	-	-	-	-	-	-	-	+	-	-	-	-	-	-
Clostridium_Q	sp003024715	Bg0923	1	+	-	-	-	-	-	-	+	-	-	-	-	-	-	-	-	-	-	-	-	-	-	-	-	-	-	-	-	-	-	+	+	+	-	-	-	-	-	-	-	-	-	-	-	-	-	-	-
Bariatricus	comes	Bg0924	1	+	-	-	+	-	-	-	+	-	+	-	+	+	+	-	-	-	-	-	-	-	-	-	-	-	-	+	+	+	-	-	-	-	-	-	-	-	-	-	-	-	+	-	+	-	-	-	-
Fusicatenibacter	saccharivorans	Bg0925	0	+	-	-	+	-	-	-	+	+	+	-	-	-	-	-	-	-	-	-	-	-	-	+	+	-	-	+	-	-	-	-	-	-	-	-	-	-	-	-	-	-	+	-	-	+	-	-	-
Fusicatenibacter	saccharivorans	Bg0926	1	+	-	+	+	-	-	-	+	+	+	-	-	-	-	-	-	-	-	-	-	-	-	+	+	-	-	+	-	-	-	-	-	-	-	-	-	-	-	-	-	-	+	-	-	+	-	-	-
Roseburia	sp003483745	Bg0927	0	+	-	-	-	-	-	-	-	-	-	-	-	-	-	-	-	-	-	-	-	-	-	+	-	-	-	-	-	+	-	-	-	-	-	-	-	-	-	-	-	-	-	-	-	-	-	-	-
CAG-41	sp900066215	Bg0928	0	-	-	-	-	-	-	-	-	-	-	-	-	-	-	-	-	-	-	-	-	-	-	-	-	-	-	-	-	-	-	-	-	-	-	-	-	-	-	-	-	-	-	-	-	-	-	-	-
Ligilactobacillus		Bg0929	1	+	+	+	+	-	-	-	-	-	-	-	+	+	+	-	-	-	-	-	-	-	-	-	-	-	-	+	+	+	-	-	-	-	-	-	-	-	-	-	-	-	-	-	-	+	-	-	-
Clostridium_Q	saccharolyticum_A	Bg0930	0	+	-	-	-	-	-	-	-	-	-	-	-	-	-	-	-	-	-	-	-	-	-	-	-	-	-	-	-	-	-	-	-	-	-	-	-	-	-	-	-	-	-	-	-	-	-	-	-
Fusicatenibacter	saccharivorans	Bg0931	1	+	-	+	+	-	-	-	+	+	+	-	-	-	-	-	-	-	-	-	-	-	-	+	+	-	-	+	-	-	-	-	-	-	-	-	-	-	-	-	-	-	+	-	-	+	-	-	-
Helicobacter_B		Bg0932	0	-	-	-	-	-	-	-	-	-	-	-	-	-	-	-	-	-	-	-	-	-	-	-	-	-	-	-	-	-	-	-	-	-	-	-	-	-	-	-	-	-	-	-	-	-	-	-	-
Turicimonas		Bg0933	0	-	-	-	-	-	-	-	-	-	-	-	-	-	-	-	-	-	-	-	-	-	-	-	-	-	-	-	-	-	-	-	-	-	-	-	-	-	-	-	-	-	-	-	-	-	-	-	-
Anaerostipes	hadrus_A	Bg0934	0	+	-	+	+	-	-	-	-	-	-	-	-	+	+	-	-	-	-	-	-	-	-	-	-	-	-	-	-	-	-	-	-	-	-	-	-	-	-	-	-	-	+	-	-	-	-	-	-
Fusicatenibacter	saccharivorans	Bg0935	0	+	-	+	+	-	-	+	+	+	+	-	-	-	-	-	-	-	-	-	-	-	-	+	+	-	-	+	-	-	-	-	-	-	-	-	-	-	-	-	-	-	+	-	-	+	-	-	-
CAG-177	sp003514385	Bg0936	0	+	-	-	-	-	-	-	-	-	-	-	-	-	-	-	-	-	-	-	-	-	-	-	-	-	-	-	-	-	-	-	-	-	-	-	-	-	-	-	-	-	-	-	-	-	-	-	-
Campylobacter_D	jejuni	Bg0937	0	-	-	-	-	-	-	-	-	-	-	-	-	-	-	-	-	-	-	-	-	-	-	-	-	-	-	-	-	-	-	-	-	-	-	-	-	-	-	-	-	-	-	-	-	-	-	-	-
Bariatricus	comes	Bg0938	1	+	-	-	+	-	-	-	+	-	+	-	+	+	+	-	-	-	-	-	-	-	-	-	-	-	-	-	-	+	-	-	-	-	-	-	-	-	-	-	-	-	+	-	-	-	-	-	-
Fusicatenibacter	saccharivorans	Bg0939	1	+	-	+	+	-	-	-	+	+	+	-	-	-	-	-	-	-	-	-	-	-	-	+	+	-	-	+	-	-	-	-	-	-	-	-	-	-	-	-	-	-	+	-	-	+	-	-	-
Brachyspira	pilosicoli	Bg0940	0	+	-	-	+	-	-	-	-	-	-	-	-	+	+	-	-	-	-	-	-	-	-	-	-	-	-	-	-	-	-	-	-	-	-	-	-	-	-	-	-	-	+	-	-	-	-	-	-
Campylobacter_D	coli	Bg0941	0	-	-	-	-	-	-	-	-	-	-	-	-	-	-	-	-	-	-	-	-	-	-	-	-	-	-	-	-	-	-	-	-	-	-	-	-	-	-	-	-	-	-	-	-	-	-	-	-
Dorea	faecis	Bg0942	1	+	-	-	-	-	-	-	-	-	+	-	-	-	-	-	-	-	-	-	-	-	-	-	-	-	-	+	+	+	-	-	-	-	-	-	-	-	-	-	-	-	-	-	-	+	-	-	-
Enterococcus_B	hirae	Bg0943	0	+	-	+	-	-	-	-	-	-	-	-	+	+	+	-	-	-	-	-	-	-	-	-	-	-	-	-	-	-	-	-	-	-	-	-	-	-	-	-	-	-	+	-	-	-	-	-	-
51-20	sp900542055	Bg0944	1	+	-	-	-	-	-	-	-	-	-	-	-	-	-	-	-	-	+	-	-	-	-	-	-	-	-	-	-	-	-	-	-	-	-	-	-	-	-	-	-	-	-	-	-	-	-	-	-
Anaerotignum	sp000436415	Bg0945	0	-	-	-	-	-	-	-	-	-	-	-	-	-	-	-	-	-	-	-	-	-	-	-	-	-	-	-	-	-	-	-	-	-	-	-	-	-	-	-	-	-	-	-	-	-	-	-	-
UBA1436	sp900541355	Bg0946	0	-	-	-	-	-	-	-	-	-	+	-	-	-	-	-	-	-	-	-	-	-	-	-	-	-	-	-	-	-	-	-	-	-	-	-	-	-	-	-	-	-	-	-	-	-	-	-	-
UBA1436	sp900541355	Bg0947	0	-	-	-	-	-	-	-	-	-	+	-	-	-	-	-	-	-	-	-	-	-	-	-	-	-	-	-	-	-	-	-	-	-	-	-	-	-	-	-	-	-	-	-	-	-	-	-	-
CAG-217	sp000436335	Bg0948	0	+	-	-	-	-	-	-	-	-	-	-	-	-	-	-	-	-	-	-	-	-	-	-	-	-	-	-	-	-	-	-	-	-	-	-	-	-	-	-	-	-	-	-	-	-	-	-	-
UBA636	sp900546285	Bg0949	0	-	-	-	-	-	-	-	-	-	-	-	-	-	-	-	-	-	-	+	-	-	-	-	-	-	-	-	-	-	-	-	-	-	-	-	-	-	-	-	-	-	-	-	-	-	-	-	-
CAG-217	sp000436335	Bg0950	0	-	-	-	-	-	-	-	-	-	-	-	-	-	-	-	-	-	-	-	-	-	-	-	-	-	-	-	-	-	-	-	-	-	-	-	-	-	-	-	-	-	-	-	-	-	-	-	-
GCA-900066135	sp900543575	Bg0951	0	+	-	-	-	-	-	-	+	-	+	-	-	-	-	-	-	-	-	-	-	-	-	-	-	-	-	-	-	-	-	-	-	-	-	-	-	-	-	-	-	-	+	-	-	-	-	-	-
CAG-568	sp000434395	Bg0952	0	-	-	+	-	-	-	-	-	-	-	-	-	-	-	-	-	-	-	-	-	-	-	-	-	-	-	-	-	-	-	-	-	-	-	-	-	-	-	-	-	-	-	-	-	-	-	-	-
COE1	sp001916965	Bg0953	0	+	-	-	-	-	-	-	+	-	-	-	-	-	-	-	-	-	-	-	-	-	-	-	-	-	-	-	-	-	-	-	-	-	-	-	-	-	-	-	-	-	-	-	-	+	-	-	-
CAG-41	sp900066215	Bg0954	0	-	-	-	-	-	-	-	-	-	-	-	-	-	-	-	-	-	-	-	-	-	-	-	-	-	-	-	-	-	-	-	-	-	-	-	-	-	-	-	-	-	-	-	-	-	-	-	-
Tidjanibacter	inops	Bg0955	0	-	-	-	-	-	-	-	-	-	-	-	-	-	-	-	-	-	-	-	-	-	-	-	-	-	-	-	-	-	-	-	-	-	-	-	-	-	-	-	-	-	-	-	-	-	-	-	-
UBA1436	sp900541355	Bg0956	0	-	-	-	-	-	-	-	-	-	+	-	-	-	-	-	-	-	-	-	-	-	-	-	-	-	-	-	-	-	-	-	-	-	-	-	-	-	-	-	-	-	-	-	-	-	-	-	-
Ruminococcus_A	sp000437095	Bg0957	0	+	+	-	+	-	-	+	+	-	+	-	+	+	+	-	-	-	-	-	-	-	-	-	+	-	-	-	-	-	-	-	-	-	-	-	-	-	-	-	-	-	+	-	-	+	-	-	-
Coprococcus	eutactus_A	Bg0958	1	+	-	+	-	-	-	-	+	-	+	-	-	-	-	-	-	-	-	-	-	-	-	-	-	-	-	-	-	-	-	+	+	+	-	-	-	-	-	-	-	-	+	-	-	-	-	-	-
Akkermansia	muciniphila_C	Bg0959	0	+	-	-	-	-	-	-	-	-	-	-	-	-	-	-	-	-	-	-	-	-	-	-	-	-	-	-	-	-	-	-	-	-	-	-	-	-	-	-	-	-	-	-	-	-	-	-	-
Akkermansia	muciniphila_B	Bg0960	0	+	-	-	-	-	-	-	-	-	-	-	-	-	-	-	-	-	-	-	-	-	-	-	-	-	-	-	-	-	-	-	-	-	-	-	-	-	-	-	-	-	-	-	-	-	-	-	-
CAG-568	sp000434395	Bg0961	0	-	-	+	-	-	-	-	-	-	-	-	-	-	-	-	-	-	-	-	-	-	-	-	-	-	-	-	-	-	-	-	-	-	-	-	-	-	-	-	-	-	-	-	-	-	-	-	-
CAG-568	sp000434395	Bg0962	0	-	-	+	-	-	-	-	-	-	-	-	-	-	-	-	-	-	-	-	-	-	-	-	-	-	-	-	-	-	-	-	-	-	-	-	-	-	-	-	-	-	-	-	-	-	-	-	-
CAG-41	sp900066215	Bg0963	0	-	-	-	-	-	-	-	-	-	-	-	-	-	-	-	-	-	-	-	-	-	-	-	-	-	-	-	-	-	-	-	-	-	-	-	-	-	-	-	-	-	-	-	-	-	-	-	-
Fusicatenibacter	saccharivorans	Bg0964	1	-	-	-	+	-	-	-	+	-	+	-	-	-	-	-	-	-	-	-	-	-	-	+	+	-	-	+	-	-	-	-	-	-	-	-	-	-	-	-	-	-	+	-	-	-	-	-	-
CAG-238		Bg0965	0	-	-	-	-	-	-	-	-	-	-	-	-	-	-	-	-	-	-	-	-	-	-	-	-	-	-	-	-	-	-	-	-	-	-	-	-	-	-	-	-	-	-	-	-	-	-	-	-
Akkermansia	muciniphila_B	Bg0966	0	+	-	-	-	-	-	-	-	-	-	-	-	-	-	-	-	-	-	-	-	-	-	-	-	-	-	-	-	-	-	-	-	-	-	-	-	-	-	-	-	-	-	-	-	-	-	-	-
CAG-217	sp000436335	Bg0967	0	+	-	-	-	-	-	-	-	-	-	-	-	-	-	-	-	-	-	-	-	-	-	-	-	-	-	-	-	-	-	-	-	-	-	-	-	-	-	-	-	-	-	-	-	-	-	-	-
Lachnospira	sp900316325	Bg0968	0	-	-	-	-	-	-	-	-	-	-	-	-	-	-	-	-	-	-	-	-	-	-	-	-	-	-	-	-	-	-	-	-	-	-	-	-	-	-	-	-	-	-	-	-	-	-	-	-
Coprococcus	sp900548215	Bg0969	1	+	-	+	-	-	-	-	+	-	-	-	-	-	-	-	-	-	-	-	-	-	-	-	-	-	-	-	-	-	-	+	+	+	-	-	-	-	-	-	-	-	+	-	-	-	-	-	-
UBA1436	sp900541355	Bg0970	0	-	-	-	-	-	-	-	-	-	-	-	-	-	-	-	-	-	-	-	-	-	-	-	-	-	-	-	-	-	-	-	-	-	-	-	-	-	-	-	-	-	-	-	-	-	-	-	-
UBA1436	sp900541355	Bg0971	0	-	-	-	-	-	-	-	-	-	-	-	-	-	-	-	-	-	-	-	-	-	-	-	-	-	-	-	-	-	-	-	-	-	-	-	-	-	-	-	-	-	-	-	-	-	-	-	-
SFEL01	sp004557245	Bg0972	0	+	-	-	-	-	-	-	-	-	-	-	-	-	-	-	-	-	-	-	-	-	-	-	-	-	-	-	-	-	-	-	-	-	-	-	-	-	-	-	-	-	-	-	-	-	-	-	-
Akkermansia	muciniphila_C	Bg0973	0	+	-	-	-	-	-	-	-	-	-	-	-	-	-	-	-	-	-	-	-	-	-	-	-	-	-	-	-	-	-	-	-	-	-	-	-	-	-	-	-	-	-	-	-	-	-	-	-
Eubacterium_R	sp003526845	Bg0974	0	-	-	-	-	-	-	-	-	-	-	-	-	-	-	-	-	-	-	-	-	-	-	-	-	-	-	-	-	-	-	-	-	-	-	-	-	-	-	-	-	-	-	-	-	-	-	-	-
Acidaminococcus	sp000437815	Bg0975	0	-	-	-	-	-	-	-	-	-	-	-	-	-	-	-	-	-	-	-	-	-	-	-	-	-	-	-	-	-	-	-	-	-	-	-	-	-	-	-	-	-	-	-	-	-	-	-	-
WG-1	sp900539665	Bg0976	0	+	-	-	-	-	-	-	-	-	-	-	-	-	-	-	-	-	-	-	-	-	-	-	-	-	-	-	-	-	-	-	-	-	-	-	-	-	-	-	-	-	-	-	-	-	-	-	-
Veillonella_A		Bg0977	0	-	-	-	-	-	-	-	-	-	-	-	-	-	-	-	-	-	-	-	-	-	-	-	-	-	-	-	-	-	-	-	-	-	-	-	-	-	-	-	-	-	-	-	-	-	-	-	-
CAG-217	sp000436335	Bg0978	0	+	-	-	-	-	-	-	-	-	-	-	-	-	-	-	-	-	-	-	-	-	-	-	-	-	-	-	-	-	-	-	-	-	-	-	-	-	-	-	-	-	-	-	-	-	-	-	-
		Bg0979	0	+	-	+	+	-	-	-	-	-	-	-	+	+	+	-	-	-	-	-	-	-	-	-	-	-	-	-	-	+	+	-	-	-	-	-	-	-	-	-	-	-	-	-	-	+	-	-	-
Coprococcus	eutactus	Bg0980	1	+	-	+	-	-	-	-	+	-	+	-	-	-	-	-	-	-	-	-	-	-	-	-	-	-	-	-	-	-	-	+	+	+	-	-	-	-	-	-	-	-	+	-	-	-	-	-	-
Helicobacter_C	magdeburgensis	Bg0981	0	-	-	-	-	-	-	-	-	-	-	-	-	-	-	-	-	-	-	-	-	-	-	-	-	-	-	-	-	-	-	-	-	-	-	-	-	-	-	-	-	-	-	-	-	-	-	-	-
CAG-449		Bg0982	0	+	-	-	-	-	-	-	-	-	-	-	-	-	-	-	-	-	-	-	-	-	-	-	-	-	-	-	-	-	-	-	-	-	+	-	-	-	-	-	-	-	-	-	-	-	-	-	-
Mogibacterium	sp900315625	Bg0983	0	+	-	-	-	-	-	-	-	-	+	-	-	+	+	-	-	-	-	-	-	-	-	-	-	-	-	-	-	-	-	-	-	-	-	-	-	-	-	-	-	-	-	-	-	-	-	-	-
Akkermansia	muciniphila_C	Bg0984	0	+	-	-	-	-	-	-	-	-	-	-	-	-	-	-	-	-	-	-	-	-	-	-	-	-	-	-	-	-	-	-	-	-	-	-	-	-	-	-	-	-	-	-	-	-	-	-	-
CAG-177	sp003514385	Bg0985	0	+	-	-	-	-	-	-	-	-	-	-	-	-	-	-	-	-	-	-	-	-	-	-	-	-	-	-	-	-	-	-	-	-	-	-	-	-	-	-	-	-	-	-	-	-	-	-	-
Helicobacter_F	sp003364115	Bg0986	0	-	-	-	-	-	-	-	-	-	-	-	-	-	-	-	-	-	-	-	-	-	-	-	-	-	-	-	-	-	-	-	-	-	-	-	-	-	-	-	-	-	-	-	-	-	-	-	-
Helicobacter_D	pullorum	Bg0987	0	-	-	-	-	-	-	-	-	-	-	-	-	-	-	-	-	-	-	-	-	-	-	-	-	-	-	-	-	-	-	-	-	-	-	-	-	-	-	-	-	-	-	-	-	-	-	-	-
Akkermansia	muciniphila_C	Bg0988	0	+	-	-	-	-	-	-	-	-	-	-	-	-	-	-	-	-	-	-	-	-	-	-	-	-	-	-	-	-	-	-	-	-	-	-	-	-	-	-	-	-	-	-	-	-	-	-	-
Victivallis	vadensis	Bg0989	0	-	-	+	+	-	-	-	+	-	-	-	-	-	-	-	-	-	-	-	-	-	-	-	-	-	-	-	-	-	-	-	-	-	-	-	-	-	-	-	-	-	-	-	-	-	-	-	-
TF01-11	sp001414325	Bg0990	1	+	-	-	-	-	-	-	+	-	-	-	-	-	-	-	-	-	-	-	-	-	-	-	-	-	-	+	+	+	+	-	-	-	-	-	-	-	-	-	-	-	-	-	-	+	-	-	-
CAG-521	sp000437635	Bg0991	0	-	-	-	-	-	-	-	-	-	-	-	-	-	-	-	-	-	-	-	-	-	-	-	-	-	-	-	-	-	-	-	-	-	-	-	-	-	-	-	-	-	-	-	-	-	-	-	-
Victivallis	vadensis	Bg0992	0	-	-	+	+	-	-	-	+	-	-	-	-	-	-	-	-	-	-	-	-	-	-	-	-	-	-	-	-	-	-	-	-	-	-	-	-	-	-	-	-	-	-	-	-	-	-	-	-
Helicobacter_D	winghamensis	Bg0993	0	-	-	-	-	-	-	-	-	-	-	-	-	-	-	-	-	-	-	-	-	-	-	-	-	-	-	-	-	-	-	-	-	-	-	-	-	-	-	-	-	-	-	-	-	-	-	-	-
UBA4855	sp900545015	Bg0994	0	+	-	+	-	-	-	-	-	-	-	-	-	-	-	-	-	-	-	-	-	-	-	-	-	-	-	-	-	-	-	-	-	-	-	-	-	-	-	-	-	-	-	-	-	-	-	-	-
Helicobacter_F	sp002287135	Bg0995	0	-	-	-	-	-	-	-	-	-	-	-	-	-	-	-	-	-	-	-	-	-	-	-	-	-	-	-	-	-	-	-	-	-	-	-	-	-	-	-	-	-	-	-	-	-	-	-	-
RUG410	sp900553115	Bg0996	1	+	-	-	-	-	-	-	-	-	-	-	-	-	-	-	-	-	+	-	-	-	-	-	-	-	-	-	-	-	-	-	-	-	-	-	-	-	-	-	-	-	-	-	-	-	-	-	-
Campylobacter	hyointestinalis	Bg0997	0	-	-	-	-	-	-	-	-	-	-	-	-	-	-	-	-	-	-	-	-	-	-	-	-	-	-	-	-	-	-	-	-	-	-	-	-	-	-	-	-	-	-	-	-	-	-	-	-
NHYM01	sp003364295	Bg0998	0	-	-	-	-	-	-	-	-	-	-	-	-	-	-	-	-	-	-	-	-	-	-	-	-	-	-	-	-	-	-	-	-	-	-	-	-	-	-	-	-	-	-	-	-	-	-	-	-
Campylobacter		Bg0999	0	-	-	-	-	-	-	-	-	-	-	-	-	-	-	-	-	-	-	-	-	-	-	-	-	-	-	-	-	-	-	-	-	-	-	-	-	-	-	-	-	-	-	-	-	-	-	-	-
Treponema_D	succinifaciens	Bg1000	0	+	-	-	-	-	-	-	+	-	-	-	-	-	-	-	-	-	-	-	-	-	-	-	-	-	-	-	-	-	-	-	-	-	-	-	-	-	-	-	-	-	-	-	-	-	-	-	-

### Sheet: Tre
Genus	Species	MAG_ID	Functional pathway in MAG (1 = present; 0 = absent)	Presence (+) or absence (-) of pathway gene component
				TreA	TreF	TP	TPP	TreC	TreB_b	TreB_c	TreB_a	TreB_d	Pgm	TreR1
Bifidobacterium	longum	Bg0001	0	-	-	-	-	-	-	-	-	-	-	-
Prevotella	copri_A	Bg0002	0	-	-	-	-	-	-	-	-	-	+	-
Prevotella	sp900557255	Bg0003	0	-	-	-	-	-	-	-	-	-	+	-
Prevotella	copri_A	Bg0004	0	-	-	-	-	-	-	-	-	-	+	-
Faecalibacterium	prausnitzii_G	Bg0005	0	-	-	-	-	-	-	-	-	-	+	-
Bifidobacterium	longum	Bg0006	0	-	-	-	-	-	-	-	-	-	-	-
Megasphaera	sp900540735	Bg0007	0	-	-	-	-	-	-	-	-	-	-	-
Prevotella	copri	Bg0008	0	-	-	-	-	-	-	-	-	-	+	-
Bacteroides	fragilis	Bg0009	0	+	-	-	-	-	-	-	-	-	+	-
Bifidobacterium	breve	Bg0010	0	-	-	-	-	-	-	-	-	-	-	-
Bifidobacterium	kashiwanohense_A	Bg0011	0	-	-	-	-	-	-	-	-	-	-	-
Bifidobacterium	bifidum	Bg0012	0	-	-	-	-	-	-	-	-	-	-	-
Megamonas	funiformis	Bg0013	0	-	-	-	-	+	-	-	-	-	-	+
Bifidobacterium	breve	Bg0014	0	-	-	-	-	-	-	-	-	-	-	-
Prevotella	sp000434515	Bg0015	0	-	-	-	-	-	-	-	-	-	+	-
Ligilactobacillus	ruminis	Bg0016	0	-	-	-	-	+	-	-	-	-	+	-
Escherichia	flexneri	Bg0017	1	+	+	-	-	+	+	+	-	-	+	+
Prevotella	copri	Bg0018	0	-	-	-	-	-	-	-	-	-	+	-
Prevotella	copri	Bg0019	0	-	-	-	-	-	-	-	-	-	+	-
Veillonella_A	sp000431435	Bg0020	0	-	-	-	-	-	-	-	-	-	-	-
Bifidobacterium	kashiwanohense_A	Bg0021	0	-	-	-	-	-	-	-	-	-	-	-
Bifidobacterium	bifidum	Bg0022	0	-	-	-	-	-	-	-	-	-	-	-
Bifidobacterium	bifidum	Bg0023	0	-	-	-	-	-	-	-	-	-	-	-
Bifidobacterium	kashiwanohense_A	Bg0024	0	-	-	-	-	-	-	-	-	-	-	-
Megasphaera	sp001546855	Bg0025	0	-	-	-	-	-	-	-	-	-	-	-
Escherichia	flexneri	Bg0026	1	+	+	-	-	+	+	+	-	-	+	+
Bifidobacterium	sp002742445	Bg0027	0	-	-	-	-	-	-	-	-	-	-	-
Bifidobacterium	sp002742445	Bg0028	0	-	-	-	-	-	-	-	-	-	-	-
Ligilactobacillus	ruminis	Bg0029	1	-	-	-	-	+	+	+	+	+	+	-
Bifidobacterium	kashiwanohense_A	Bg0030	0	-	-	-	-	-	-	-	-	-	-	-
Limosilactobacillus	mucosae	Bg0031	0	-	-	+	-	-	-	-	-	-	+	-
Streptococcus	pasteurianus	Bg0032	1	-	-	-	-	+	+	+	+	+	-	+
Streptococcus	infantarius	Bg0033	0	-	-	-	-	-	-	-	-	-	-	-
Megasphaera	sp000417505	Bg0034	0	-	-	-	-	-	-	-	-	-	-	-
Prevotella	sp900555035	Bg0035	0	-	-	-	-	-	-	-	-	-	+	-
Bifidobacterium	kashiwanohense_A	Bg0036	0	-	-	-	-	-	-	-	-	-	-	-
Streptococcus	lutetiensis	Bg0037	0	-	-	-	-	-	-	-	-	-	-	-
Collinsella	sp900556495	Bg0038	0	-	-	-	-	-	-	-	-	-	-	-
Ligilactobacillus	ruminis	Bg0039	0	-	-	-	-	-	-	-	-	-	+	-
Megasphaera	sp000417505	Bg0040	0	-	-	-	-	-	-	-	-	-	-	-
Veillonella_A	sp000431435	Bg0041	0	-	-	-	-	-	-	-	-	-	-	-
Phocaeicola	vulgatus	Bg0042	0	+	+	-	-	-	-	-	-	-	+	-
Streptococcus	lutetiensis	Bg0043	0	-	-	-	-	-	-	-	-	-	-	-
Bifidobacterium	sp002742445	Bg0044	0	-	-	-	-	-	-	-	-	-	-	-
Ligilactobacillus	ruminis	Bg0045	0	-	-	-	-	+	-	-	-	-	+	-
Bifidobacterium	kashiwanohense_A	Bg0046	0	-	-	-	-	-	-	-	-	-	-	-
Escherichia	flexneri	Bg0047	1	+	+	-	-	+	+	+	-	-	+	+
Prevotella	sp900555035	Bg0048	0	-	-	-	-	-	-	-	-	-	+	-
Blautia_A	wexlerae	Bg0049	0	-	-	-	-	-	-	-	-	-	-	-
Bifidobacterium	kashiwanohense_A	Bg0050	0	-	-	-	-	-	-	-	-	-	-	-
Escherichia	flexneri	Bg0051	1	+	+	-	-	+	+	+	-	-	+	+
Parolsenella	uli_B	Bg0052	0	-	-	-	-	-	-	-	-	-	-	-
Escherichia	coli_D	Bg0053	1	+	+	-	-	+	+	+	-	-	-	+
Ruminococcus_B	gnavus	Bg0054	0	-	-	-	-	-	-	-	-	-	+	-
Klebsiella	pneumoniae	Bg0055	1	+	+	-	-	+	+	+	-	-	-	+
Streptococcus	sp000187445	Bg0056	0	-	-	-	-	+	-	-	-	-	-	+
Megasphaera	sp000417505	Bg0057	0	-	-	-	-	-	-	-	-	-	-	-
Bifidobacterium	sp002742445	Bg0058	0	-	-	-	-	-	-	-	-	-	-	-
Megasphaera	elsdenii	Bg0059	0	-	-	-	-	-	-	-	-	-	-	-
Bacteroides	fragilis_A	Bg0060	0	-	-	-	-	-	-	-	-	-	+	-
Megasphaera	sp000417505	Bg0061	0	-	-	-	-	-	-	-	-	-	-	-
Bifidobacterium	sp002742445	Bg0062	0	-	-	-	-	-	-	-	-	-	-	-
Lactobacillus	paragasseri	Bg0063	1	-	-	-	-	+	+	+	+	-	+	+
Campylobacter_D		Bg0064	0	-	-	-	-	-	-	-	-	-	-	-
Streptococcus	sp000187445	Bg0065	0	-	-	-	-	+	-	-	-	-	-	+
Prevotella	sp900290275	Bg0066	0	-	-	-	-	-	-	-	-	-	+	-
Ruminococcus_B	gnavus	Bg0067	0	-	-	-	-	-	-	-	-	-	+	-
Enterococcus_B	hirae	Bg0068	1	-	-	-	-	+	+	+	-	-	+	+
Prevotella		Bg0069	0	-	-	-	-	-	-	-	-	-	+	-
Bifidobacterium		Bg0070	0	-	-	-	-	-	-	-	-	-	-	-
Enterocloster	sp900541315	Bg0071	0	-	-	-	-	-	-	-	-	-	-	-
Cetobacterium_A		Bg0072	1	-	-	-	-	+	+	+	-	-	-	+
Dialister	sp000434475	Bg0073	0	-	-	-	-	-	-	-	-	-	-	-
Veillonella	parvula_A	Bg0074	0	-	-	-	-	-	-	-	-	-	-	-
Streptococcus	sp000187445	Bg0075	0	-	-	-	-	+	-	-	-	-	-	+
Veillonella	parvula_A	Bg0076	0	-	-	-	-	-	-	-	-	-	-	-
Limosilactobacillus	mucosae	Bg0077	0	-	-	+	-	-	-	-	-	-	+	-
Parolsenella	uli_B	Bg0078	0	-	-	-	-	-	-	-	-	-	-	-
Megasphaera		Bg0079	0	-	-	-	-	-	-	-	-	-	-	-
Acidaminococcus	intestini	Bg0080	0	-	-	-	-	-	-	-	-	-	-	-
Prevotella	sp002265625	Bg0081	0	+	-	-	-	-	-	-	-	-	+	-
Prevotella	sp002265625	Bg0082	0	+	-	-	-	-	-	-	-	-	+	-
Blautia_A	sp003480185	Bg0083	0	-	-	-	-	-	-	-	-	-	-	-
Ligilactobacillus	ruminis	Bg0084	0	-	-	-	-	-	-	-	-	-	+	-
Parolsenella	uli_B	Bg0085	0	-	-	-	-	-	-	-	-	-	-	-
Streptococcus	sp000187445	Bg0086	0	-	-	-	-	+	-	-	-	-	-	+
Megasphaera	sp000417505	Bg0087	0	-	-	-	-	-	-	-	-	-	-	-
Collinsella	aerofaciens_H	Bg0088	0	-	-	-	-	-	-	-	-	-	-	-
Ruminococcus_B	gnavus	Bg0089	0	-	-	-	-	-	-	-	-	-	+	-
Megasphaera	sp001546855	Bg0090	0	-	-	-	-	-	-	-	-	-	-	-
Streptococcus	sp000187445	Bg0091	0	-	-	-	-	+	-	-	-	-	-	+
Collinsella	aerofaciens_H	Bg0092	0	-	-	-	-	-	-	-	-	-	-	-
CAG-180	sp000432435	Bg0093	0	-	-	-	-	-	-	-	-	-	-	-
Agathobacter	faecis	Bg0094	0	-	-	-	-	-	-	-	-	-	-	-
Bacteroides	thetaiotaomicron	Bg0095	0	-	-	-	-	-	-	-	-	-	+	-
Prevotella	sp002265625	Bg0096	0	+	-	-	-	-	-	-	-	-	+	-
Bacteroides	ovatus	Bg0097	0	-	-	+	-	-	-	-	-	-	-	-
Collinsella	aerofaciens_H	Bg0098	0	-	-	-	-	-	-	-	-	-	-	-
Anaerostipes	hadrus	Bg0099	0	-	-	-	-	-	-	-	-	-	+	-
CAG-180	sp000432435	Bg0100	0	-	-	-	-	-	-	-	-	-	-	-
Prevotella	sp000436035	Bg0101	0	-	-	-	-	-	-	-	-	-	+	-
Blautia_A	sp003480185	Bg0102	0	-	-	-	-	-	-	-	-	-	-	-
Limosilactobacillus	fermentum	Bg0103	0	-	-	-	-	-	-	-	-	-	+	-
Prevotella	sp002265625	Bg0104	0	+	-	-	-	-	-	-	-	-	+	-
Collinsella	aerofaciens_H	Bg0105	0	-	-	-	-	-	-	-	-	-	-	-
Prevotella	sp002265625	Bg0106	0	+	-	-	-	-	-	-	-	-	+	-
Anaerovibrio	sp900548165	Bg0107	0	-	-	-	-	-	-	-	-	-	-	-
Bacteroides	ovatus	Bg0108	0	-	-	+	-	-	-	-	-	-	+	-
Dorea	formicigenerans	Bg0109	0	-	-	-	-	-	-	-	-	-	-	-
Collinsella	aerofaciens_H	Bg0110	0	-	-	-	-	-	-	-	-	-	-	-
Collinsella	aerofaciens_H	Bg0111	0	-	-	-	-	-	-	-	-	-	-	-
Ligilactobacillus	ruminis	Bg0112	0	-	-	-	-	-	-	-	-	-	+	-
Bacteroides	uniformis	Bg0113	0	+	-	-	-	-	-	-	-	-	+	-
Prevotella	sp900290275	Bg0114	0	-	-	-	-	-	-	-	-	-	+	-
CAG-81	sp900066535	Bg0115	0	-	-	-	-	-	-	-	-	-	-	-
Streptococcus	sp000187445	Bg0116	0	-	-	-	-	+	-	-	-	-	-	+
Dialister	sp000434475	Bg0117	0	-	-	-	-	-	-	-	-	-	-	-
Clostridium	sp900540255	Bg0118	0	-	-	-	-	-	-	-	-	-	-	-
Sutterella	wadsworthensis	Bg0119	0	-	-	-	-	-	-	-	-	-	-	-
Anaerovibrio	sp900548165	Bg0120	0	-	-	-	-	-	-	-	-	-	-	-
Prevotella	sp002265625	Bg0121	0	+	-	-	-	-	-	-	-	-	+	-
Ligilactobacillus	ruminis	Bg0122	0	-	-	-	-	-	-	-	-	-	+	-
Bacteroides	ovatus	Bg0123	0	-	-	+	-	-	-	-	-	-	+	-
Streptococcus	sp000187445	Bg0124	0	-	-	-	-	+	-	-	-	-	-	+
Bifidobacterium	adolescentis	Bg0125	0	-	-	-	-	-	-	-	-	-	-	-
Prevotella	sp002265625	Bg0126	0	+	-	-	-	-	-	-	-	-	+	-
Catenibacterium	sp000437715	Bg0127	0	-	-	-	-	-	-	-	-	-	+	-
Limosilactobacillus	mucosae	Bg0128	0	-	-	+	-	-	-	-	-	-	+	-
Streptococcus	sp000187445	Bg0129	0	-	-	-	-	+	-	-	-	-	-	+
Dialister	sp000434475	Bg0130	0	-	-	-	-	-	-	-	-	-	-	-
Lactococcus	petauri	Bg0131	1	-	-	+	-	+	+	+	+	-	+	+
Prevotella	sp002265625	Bg0132	0	+	-	-	-	-	-	-	-	-	+	-
Veillonella		Bg0133	0	-	-	-	-	-	-	-	-	-	-	-
Lactobacillus	delbrueckii_A	Bg0134	1	-	-	-	-	+	+	+	-	-	+	+
Prevotella	sp002265625	Bg0135	0	+	-	-	-	-	-	-	-	-	+	-
Megasphaera	sp000417505	Bg0136	0	-	-	-	-	-	-	-	-	-	-	-
Megamonas	funiformis	Bg0137	0	-	-	-	-	+	-	-	-	-	-	+
Prevotella	sp000436035	Bg0138	0	-	-	-	-	-	-	-	-	-	+	-
Streptococcus	sp000187445	Bg0139	0	-	-	-	-	+	-	-	-	-	-	+
Limosilactobacillus	mucosae	Bg0140	0	-	-	+	-	-	-	-	-	-	+	-
Collinsella	aerofaciens_H	Bg0141	0	-	-	-	-	-	-	-	-	-	-	-
Blautia_A	massiliensis	Bg0142	0	-	-	-	-	-	-	-	-	-	-	+
Limosilactobacillus	mucosae	Bg0143	0	-	-	+	-	-	-	-	-	-	+	-
Prevotella	sp900546575	Bg0144	0	-	-	-	-	-	-	-	-	-	+	-
Prevotella	sp900290275	Bg0145	0	-	-	-	-	-	-	-	-	-	+	-
Prevotella	sp900546575	Bg0146	0	-	-	-	-	-	-	-	-	-	+	-
Parolsenella	uli_A	Bg0147	0	-	-	-	-	-	-	-	-	-	-	-
UBA3375	sp900551955	Bg0148	0	-	-	-	-	-	-	-	-	-	-	-
Collinsella	aerofaciens_H	Bg0149	0	-	-	-	-	-	-	-	-	-	-	+
Prevotella	sp002265625	Bg0150	0	+	-	-	-	-	-	-	-	-	+	-
Prevotella	sp900290275	Bg0151	0	-	-	-	-	-	-	-	-	-	+	-
Streptococcus	sp000187445	Bg0152	0	-	-	-	-	+	-	-	-	-	-	+
Veillonella		Bg0153	0	-	-	-	-	-	-	-	-	-	-	-
Parabacteroides	distasonis	Bg0154	0	+	-	-	-	-	-	-	-	-	+	-
Collinsella	aerofaciens_H	Bg0155	0	-	-	-	-	-	-	-	-	-	-	+
Veillonella		Bg0156	0	-	-	-	-	-	-	-	-	-	-	-
Dialister	sp000434475	Bg0157	0	-	-	-	-	-	-	-	-	-	-	-
CAG-568	sp000434395	Bg0158	0	-	-	-	-	-	-	-	-	-	-	-
CAG-81	sp900066535	Bg0159	0	-	-	-	-	-	-	-	-	-	-	-
Mitsuokella	multacida	Bg0160	0	-	-	-	-	-	-	-	-	-	-	+
Bifidobacterium	adolescentis	Bg0161	0	-	-	-	-	-	-	-	-	-	-	-
Prevotella	sp900546575	Bg0162	0	-	-	-	-	-	-	-	-	-	+	-
Bacteroides	ovatus	Bg0163	0	-	-	-	-	-	-	-	-	-	-	-
Streptococcus	sp000187445	Bg0164	0	-	-	-	-	+	-	-	-	-	-	+
Veillonella		Bg0165	0	-	-	-	-	-	-	-	-	-	-	-
Prevotella	sp002265625	Bg0166	0	+	-	-	-	-	-	-	-	-	+	-
Prevotellamassilia	sp900540885	Bg0167	0	-	-	-	-	-	-	-	-	-	+	-
Veillonella		Bg0168	0	-	-	-	-	-	-	-	-	-	-	-
Faecalibacterium	prausnitzii_I	Bg0169	1	-	-	-	-	+	+	+	-	-	-	+
Parabacteroides	distasonis	Bg0170	0	+	-	-	-	-	-	-	-	-	+	-
Streptococcus	sp000187445	Bg0171	0	-	-	-	-	+	-	-	-	-	-	+
Streptococcus	sp000187445	Bg0172	0	-	-	-	-	+	-	-	-	-	-	+
Bifidobacterium	adolescentis	Bg0173	0	-	-	-	-	-	-	-	-	-	-	-
Streptococcus	sp000187445	Bg0174	0	-	-	-	-	-	-	-	-	-	-	+
Lactobacillus	paragasseri	Bg0175	1	-	-	-	-	+	+	+	+	-	+	+
Fusobacterium_A	mortiferum	Bg0176	1	-	-	-	-	+	+	+	-	-	-	+
Prevotellamassilia	sp900540885	Bg0177	0	-	-	-	-	-	-	-	-	-	+	-
Lactobacillus	paragasseri	Bg0178	1	-	-	-	-	+	+	+	+	-	+	+
Dialister	sp000434475	Bg0179	0	-	-	-	-	-	-	-	-	-	-	-
Blautia_A	obeum	Bg0180	0	-	-	-	-	-	-	-	-	-	-	-
Prevotella	sp900290275	Bg0181	0	-	-	-	-	-	-	-	-	-	-	-
Prevotella	sp000436915	Bg0182	0	-	-	-	-	-	-	-	-	-	+	-
Prevotella	sp900546575	Bg0183	0	-	-	-	-	-	-	-	-	-	+	-
Agathobacter	rectalis	Bg0184	0	-	-	-	-	-	-	-	-	-	-	-
Ligilactobacillus	salivarius	Bg0185	1	-	-	-	-	+	+	+	-	-	+	+
Prevotella	sp900290275	Bg0186	0	-	-	-	-	-	-	-	-	-	+	-
Streptococcus	sp000187445	Bg0187	0	-	-	-	-	+	-	-	-	-	-	+
Prevotellamassilia	sp900540885	Bg0188	0	-	-	-	-	-	-	-	-	-	+	-
Anaerostipes	hadrus	Bg0189	0	-	-	-	-	-	-	-	-	-	+	-
Prevotella	sp900290275	Bg0190	0	-	-	-	-	-	-	-	-	-	+	-
Veillonella	atypica	Bg0191	0	-	-	-	-	-	-	-	-	-	-	-
Prevotella	sp900290275	Bg0192	0	-	-	-	-	-	-	-	-	-	+	-
Collinsella	aerofaciens_H	Bg0193	0	-	-	-	-	-	-	-	-	-	-	-
Megamonas	funiformis	Bg0194	1	-	-	-	-	+	+	+	-	-	-	+
Roseburia	inulinivorans	Bg0195	0	-	-	+	-	-	-	-	-	-	-	-
Bifidobacterium	adolescentis	Bg0196	0	-	-	-	-	-	-	-	-	-	-	-
Veillonella		Bg0197	0	-	-	-	-	-	-	-	-	-	-	-
Clostridium_P	perfringens	Bg0198	1	-	-	+	-	+	+	+	-	-	-	+
Succinivibrio	sp000431835	Bg0199	0	-	-	-	-	-	-	-	-	-	-	-
Dialister	sp000434475	Bg0200	0	-	-	-	-	-	-	-	-	-	-	-
Limosilactobacillus	mucosae	Bg0201	0	-	-	+	-	-	-	-	-	-	+	-
Prevotellamassilia	sp900540885	Bg0202	0	-	-	-	-	-	-	-	-	-	+	-
Succinivibrio	sp000431835	Bg0203	0	-	-	-	-	-	-	-	-	-	-	-
Bacteroides	xylanisolvens	Bg0204	0	-	-	-	-	-	-	-	-	-	+	-
Bifidobacterium	adolescentis	Bg0205	0	-	-	-	-	-	-	-	-	-	-	-
Bacteroides	thetaiotaomicron	Bg0206	0	-	-	-	-	-	-	-	-	-	+	-
Gemmiger	formicilis	Bg0207	0	-	-	-	-	-	-	-	-	-	-	-
Enterococcus_B	faecium	Bg0208	1	-	-	+	-	+	+	+	-	-	+	+
Dorea	longicatena_B	Bg0209	0	-	-	-	-	-	-	-	-	-	-	-
Bacteroides	ovatus	Bg0210	0	-	-	+	-	-	-	-	-	-	+	-
Agathobacter	faecis	Bg0211	0	-	-	-	-	-	-	-	-	-	-	-
Streptococcus	gallolyticus	Bg0212	0	-	-	-	-	-	-	-	-	-	-	-
Prevotella	sp002265625	Bg0213	0	+	-	-	-	+	-	-	-	-	+	-
Haemophilus_D	parainfluenzae_K	Bg0214	0	-	-	-	-	-	-	-	-	-	-	+
Bifidobacterium	catenulatum	Bg0215	0	-	-	-	-	-	-	-	-	-	-	-
Streptococcus	sp000187445	Bg0216	0	-	-	-	-	+	-	-	-	-	-	+
Prevotellamassilia	sp900540885	Bg0217	0	-	-	-	-	-	-	-	-	-	+	-
Streptococcus	sp000187445	Bg0218	0	-	-	-	-	+	-	-	-	-	-	+
Bacteroides	uniformis	Bg0219	0	+	-	-	-	-	-	-	-	-	+	-
Streptococcus	sp000187445	Bg0220	0	-	-	-	-	+	-	-	-	-	-	+
Catenibacterium	sp000437715	Bg0221	0	-	-	-	-	-	-	-	-	-	+	-
Anaerostipes	hadrus	Bg0222	0	-	-	-	-	-	-	-	-	-	+	-
Prevotellamassilia	sp900540885	Bg0223	0	-	-	-	-	-	-	-	-	-	+	-
Anaerobutyricum	hallii_A	Bg0224	0	-	-	-	-	-	-	-	-	-	-	-
Bacteroides	ovatus	Bg0225	0	-	-	+	-	-	-	-	-	-	+	-
Dorea	longicatena_B	Bg0226	0	-	-	-	-	-	-	-	-	-	-	-
Faecalimonas	sp900550975	Bg0227	0	-	-	-	-	-	-	-	-	-	+	-
Bacteroides	thetaiotaomicron	Bg0228	0	-	-	-	-	-	-	-	-	-	+	-
Sutterella	wadsworthensis	Bg0229	0	-	-	-	-	-	-	-	-	-	-	-
Prevotellamassilia	sp900540885	Bg0230	0	-	-	-	-	-	-	-	-	-	+	-
Catenibacterium	sp000437715	Bg0231	0	-	-	-	-	-	-	-	-	-	+	-
Bacteroides	intestinalis	Bg0232	0	-	-	-	-	-	-	-	-	-	-	-
Agathobacter	faecis	Bg0233	0	-	-	-	-	-	-	-	-	-	+	-
Megamonas	funiformis	Bg0234	1	-	-	-	-	+	+	+	-	-	-	+
Dialister	sp000434475	Bg0235	0	-	-	-	-	-	-	-	-	-	-	-
Dorea	formicigenerans	Bg0236	0	-	-	-	-	-	-	-	-	-	-	-
Catenibacterium	sp000437715	Bg0237	0	-	-	-	-	-	-	-	-	-	-	-
Campylobacter		Bg0238	0	-	-	-	-	-	-	-	-	-	-	-
Faecalibacterium	prausnitzii_A	Bg0239	1	-	-	-	-	+	+	+	-	-	-	+
Agathobacter	rectalis	Bg0240	0	-	-	-	-	-	-	-	-	-	-	-
Bacteroides	ovatus	Bg0241	0	+	-	-	-	-	-	-	-	-	+	-
Bifidobacterium	ruminantium	Bg0242	0	-	-	-	-	-	-	-	-	-	-	-
CAG-83	sp000431575	Bg0243	0	-	-	-	-	-	-	-	-	-	-	-
Megamonas	funiformis	Bg0244	1	-	-	-	-	+	+	+	-	-	-	+
Roseburia	sp003470905	Bg0245	0	-	-	+	-	-	-	-	-	-	+	-
Prevotella	multisaccharivorax	Bg0246	0	-	+	-	-	-	-	-	-	-	+	-
Haemophilus_D		Bg0247	0	-	-	-	-	-	-	-	-	-	-	+
Veillonella_A	magna	Bg0248	0	-	-	-	-	-	-	-	-	-	-	-
Selenomonas_A		Bg0249	0	-	-	-	-	-	-	-	-	-	-	-
Agathobacter	faecis	Bg0250	0	-	-	-	-	-	-	-	-	-	-	-
Succinivibrio	sp000431835	Bg0251	0	-	-	-	-	-	-	-	-	-	-	-
Enterococcus_A	avium	Bg0252	1	-	-	-	-	+	+	+	-	-	+	+
RC9	sp000435075	Bg0253	0	-	-	-	-	-	-	-	-	-	-	-
Dialister	sp000434475	Bg0254	0	-	-	-	-	-	-	-	-	-	-	-
Streptococcus	sp000187445	Bg0255	0	-	-	-	-	+	-	-	-	-	-	+
Cetobacterium_A		Bg0256	1	-	-	-	-	+	+	+	-	-	+	+
Enterococcus_A	avium	Bg0257	1	-	-	+	-	+	+	+	-	-	+	+
Dialister	succinatiphilus	Bg0258	0	-	-	-	-	-	-	-	-	-	-	-
Dorea	longicatena_B	Bg0259	0	-	-	-	-	-	-	-	-	-	-	-
Veillonella		Bg0260	0	-	-	-	-	-	-	-	-	-	-	-
Agathobacter	rectalis	Bg0261	0	-	-	-	-	-	-	-	-	-	-	-
Bifidobacterium	merycicum	Bg0262	0	-	-	-	-	-	-	-	-	-	-	-
Bacteroides	thetaiotaomicron	Bg0263	0	-	-	-	-	-	-	-	-	-	+	-
Agathobacter	rectalis	Bg0264	0	-	-	-	-	-	-	-	-	-	-	-
Dialister	sp000434475	Bg0265	0	-	-	-	-	-	-	-	-	-	-	-
Collinsella	sp900542825	Bg0266	0	-	-	-	-	-	-	-	-	-	-	-
Erysipelatoclostridium	ramosum	Bg0267	1	-	-	-	-	+	+	+	-	-	+	+
Agathobacter	rectalis	Bg0268	0	-	-	-	-	-	-	-	-	-	-	-
Limosilactobacillus	vaginalis_A	Bg0269	0	-	-	-	-	-	-	-	-	-	+	-
Bacteroides	uniformis	Bg0270	0	-	-	-	-	-	-	-	-	-	+	-
Lachnospira	eligens_B	Bg0271	0	-	-	-	-	-	-	-	-	-	-	-
Haemophilus_D	parainfluenzae	Bg0272	0	-	-	-	-	-	-	-	-	-	-	+
Lactobacillus	amylovorus	Bg0273	0	-	-	-	-	-	-	-	-	-	+	-
Limosilactobacillus	mucosae	Bg0274	0	-	-	+	-	-	-	-	-	-	+	-
Parabacteroides	merdae	Bg0275	0	-	-	-	-	-	-	-	-	-	+	-
Cetobacterium_A		Bg0276	1	-	-	-	-	+	+	+	-	-	-	+
Ureaplasma	sp900544585	Bg0277	0	-	-	-	-	-	-	-	-	-	-	-
Bifidobacterium	adolescentis	Bg0278	0	-	-	-	-	-	-	-	-	-	-	-
Agathobacter	rectalis	Bg0279	0	-	-	-	-	-	-	-	-	-	-	-
Enterobacter	roggenkampii	Bg0280	1	+	+	-	-	+	+	+	-	-	+	+
Holdemanella	sp002299315	Bg0281	0	-	-	-	-	-	-	-	-	-	+	-
Agathobacter	faecis	Bg0282	0	-	-	-	-	-	-	-	-	-	-	-
Campylobacter_D	upsaliensis	Bg0283	0	-	-	-	-	-	-	-	-	-	-	-
Dialister	sp000434475	Bg0284	0	-	-	-	-	-	-	-	-	-	-	-
Prevotella	sp900290275	Bg0285	0	-	-	-	-	-	-	-	-	-	+	-
Succinivibrio	sp000431835	Bg0286	0	-	-	-	-	-	-	-	-	-	-	-
Agathobacter	faecis	Bg0287	0	-	-	-	-	-	-	-	-	-	-	-
Faecalimonas	umbilicata	Bg0288	0	-	-	-	-	-	-	-	-	-	+	-
Bacteroides	ovatus	Bg0289	0	-	-	-	-	-	-	-	-	-	+	-
Ureaplasma	sp900544585	Bg0290	0	-	-	-	-	-	-	-	-	-	-	-
Holdemanella	sp002299315	Bg0291	0	-	-	-	-	-	-	-	-	-	+	-
Succinivibrio	sp000431835	Bg0292	0	-	-	-	-	-	-	-	-	-	-	-
Catenibacterium	sp000437715	Bg0293	1	-	-	-	-	+	+	+	+	+	+	-
Dialister	sp000434475	Bg0294	0	-	-	-	-	-	-	-	-	-	-	-
Haemophilus_D	parainfluenzae_K	Bg0295	0	-	-	-	-	-	-	-	-	-	-	+
Agathobacter	faecis	Bg0296	0	-	-	-	-	-	-	-	-	-	-	-
Veillonella		Bg0297	0	-	-	-	-	-	-	-	-	-	-	-
Catenibacterium	sp000437715	Bg0298	0	-	-	-	-	-	-	-	-	-	+	-
Morganella	morganii	Bg0299	0	-	-	-	-	-	-	-	-	-	-	-
Streptococcus	sp000187445	Bg0300	0	-	-	-	-	+	-	-	-	-	-	+
Sutterella	wadsworthensis_A	Bg0301	0	-	-	-	-	-	-	-	-	-	-	-
Faecalibacterium	prausnitzii_C	Bg0302	0	-	-	-	-	-	-	-	+	-	-	-
Lactobacillus	acidophilus	Bg0303	1	-	-	-	-	+	+	+	-	-	+	+
Intestinibacter	bartlettii	Bg0304	0	-	-	-	-	-	-	-	-	-	+	-
Collinsella	sp002232035	Bg0305	0	-	-	-	-	-	-	-	-	-	-	+
Agathobacter	rectalis	Bg0306	0	-	-	-	-	-	-	-	-	-	-	-
Blautia_A	obeum	Bg0307	0	-	-	-	-	-	-	-	-	-	-	-
Agathobacter	faecis	Bg0308	0	-	-	-	-	-	-	-	-	-	+	-
Veillonella		Bg0309	0	-	-	-	-	-	-	-	-	-	-	-
Roseburia	inulinivorans	Bg0310	0	-	-	+	-	-	-	-	-	-	-	-
UBA3375	sp900551955	Bg0311	0	-	-	-	-	-	-	-	-	-	-	-
Acetatifactor	sp003447295	Bg0312	0	+	-	-	-	-	-	-	-	-	+	-
Holdemanella	sp002299315	Bg0313	0	-	-	-	-	-	-	-	-	-	+	-
Prevotella	sp003447235	Bg0314	0	-	-	-	-	-	-	-	-	-	+	-
Bacteroides	ovatus	Bg0315	0	+	-	-	-	-	-	-	-	-	+	-
Parabacteroides	distasonis	Bg0316	0	-	-	-	-	-	-	-	-	-	+	-
Agathobacter	faecis	Bg0317	0	-	-	+	-	-	-	-	-	-	+	-
Megamonas	funiformis	Bg0318	1	-	-	-	-	+	+	+	-	-	-	+
Veillonella		Bg0319	0	-	-	-	-	-	-	-	-	-	-	-
Mitsuokella	jalaludinii	Bg0320	0	-	-	-	-	+	-	-	-	-	-	-
Agathobacter	faecis	Bg0321	0	-	-	-	-	-	-	-	-	-	-	-
CAG-83	sp000431575	Bg0322	0	-	-	-	-	-	-	-	-	-	-	-
Campylobacter_D	sp900539255	Bg0323	0	-	-	-	-	-	-	-	-	-	-	-
Parabacteroides	distasonis	Bg0324	0	+	-	-	-	-	-	-	-	-	+	-
Limosilactobacillus	mucosae	Bg0325	0	-	-	+	-	-	-	-	-	-	+	-
Prevotella	sp000436915	Bg0326	0	-	-	-	-	-	-	-	-	-	+	-
Agathobacter	faecis	Bg0327	0	-	-	-	-	-	-	-	-	-	-	-
Holdemanella	biformis	Bg0328	0	-	-	-	-	-	-	-	-	-	+	-
Dorea	longicatena_B	Bg0329	0	-	-	-	-	-	-	-	-	-	-	-
Bacteroides	ovatus	Bg0330	0	-	-	+	-	-	-	-	-	-	+	-
Gemmiger	formicilis	Bg0331	0	-	-	-	-	-	-	-	-	-	-	-
Bacteroides	xylanisolvens	Bg0332	0	-	-	+	-	-	-	-	-	-	+	-
Campylobacter_D	jejuni	Bg0333	0	-	-	-	-	-	-	-	-	-	-	-
Catenibacterium	sp000437715	Bg0334	1	-	-	-	-	+	+	+	+	+	+	-
Prevotella	sp003447235	Bg0335	0	-	-	-	-	-	-	-	-	-	+	-
Dorea	longicatena_B	Bg0336	0	-	-	-	-	-	-	-	-	-	-	-
Haemophilus_D	parainfluenzae_K	Bg0337	0	-	-	-	-	-	-	-	-	-	-	+
Blautia_A	sp003471165	Bg0338	0	-	-	-	-	-	-	-	-	-	-	-
Limosilactobacillus	gastricus	Bg0339	1	-	-	+	-	+	+	+	+	-	+	+
Agathobacter	rectalis	Bg0340	0	-	-	-	-	-	-	-	-	-	-	-
Megamonas	funiformis	Bg0341	1	-	-	-	-	+	+	+	-	-	-	+
Duodenibacillus	massiliensis	Bg0342	0	-	-	-	-	-	-	-	-	-	-	-
Agathobacter	rectalis	Bg0343	0	-	-	-	-	-	-	-	-	-	-	-
Parabacteroides	distasonis	Bg0344	0	+	-	-	-	-	-	-	-	-	+	-
Anaerostipes	hadrus	Bg0345	0	-	-	-	-	-	-	-	-	-	+	-
Campylobacter_D	sp900539255	Bg0346	0	-	-	-	-	-	-	-	-	-	-	-
Holdemanella	sp002299315	Bg0347	0	-	-	-	-	-	-	-	-	-	+	-
Catenibacterium	sp000437715	Bg0348	0	-	-	-	-	-	-	-	-	-	+	-
Mediterraneibacter	faecis	Bg0349	0	-	-	-	-	-	-	-	-	-	-	-
CAG-217	sp000436335	Bg0350	0	-	-	-	-	-	-	-	-	-	-	-
Agathobaculum	butyriciproducens	Bg0351	0	-	-	-	-	-	-	-	-	-	-	-
Enterobacter	roggenkampii	Bg0352	1	+	+	-	-	+	+	+	-	-	+	+
Lachnospira	eligens_B	Bg0353	0	-	-	-	-	-	-	-	-	-	-	-
Agathobacter	rectalis	Bg0354	0	-	-	-	-	-	-	-	-	-	-	-
Eubacterium_R	sp000436835	Bg0355	0	-	-	-	-	-	-	-	-	-	-	-
Succinivibrio	sp000431835	Bg0356	0	-	-	-	-	-	-	-	-	-	-	-
Acetatifactor	sp003447295	Bg0357	0	+	-	-	-	-	-	-	-	-	+	-
Holdemanella	sp002299315	Bg0358	0	-	-	-	-	-	-	-	-	-	+	-
Catenibacterium	sp000437715	Bg0359	0	-	-	-	-	-	-	-	-	-	+	-
Oribacterium	sp004554245	Bg0360	0	-	-	-	-	-	-	-	-	-	+	-
RC9	sp000433355	Bg0361	0	-	-	-	-	-	-	-	-	-	-	-
Faecalimonas	nexilis	Bg0362	0	-	-	+	-	+	-	-	-	-	-	-
Parabacteroides	distasonis	Bg0363	0	+	-	-	-	-	-	-	-	-	+	-
Agathobaculum	butyriciproducens	Bg0364	0	-	-	-	-	-	-	-	-	-	-	-
Dorea	longicatena_B	Bg0365	0	-	-	+	-	-	-	-	-	-	-	-
Campylobacter		Bg0366	0	-	-	-	-	-	-	-	-	-	-	-
Agathobacter	rectalis	Bg0367	0	-	-	-	-	-	-	-	-	-	-	-
Enterobacter	kobei	Bg0368	1	+	+	-	-	+	+	+	-	-	-	+
Agathobacter	faecis	Bg0369	0	-	-	-	-	-	-	-	-	-	+	-
Mediterraneibacter	faecis	Bg0370	0	-	-	-	-	-	-	-	-	-	-	-
Agathobacter	faecis	Bg0371	0	-	-	+	-	-	-	-	-	-	+	-
Bariatricus	comes	Bg0372	0	-	-	-	-	-	-	-	-	-	-	-
Mediterraneibacter	faecis	Bg0373	0	-	-	-	-	-	-	-	-	-	-	-
Acetatifactor	sp003447295	Bg0374	0	+	-	-	-	-	-	-	-	-	+	-
Olsenella_E	sp003609875	Bg0375	0	-	-	-	-	-	-	-	-	-	-	-
Senegalimassilia	anaerobia	Bg0376	0	-	-	-	-	-	-	-	-	-	-	-
Mitsuokella	jalaludinii	Bg0377	0	-	-	-	-	+	-	-	-	-	-	-
Ruminococcus_E	sp003526955	Bg0378	0	-	-	-	-	+	-	-	-	-	-	-
Mediterraneibacter	faecis	Bg0379	0	-	-	-	-	-	-	-	-	-	-	-
Faecalibacterium	prausnitzii	Bg0380	0	-	-	-	-	-	-	-	-	-	-	-
Agathobaculum	butyriciproducens	Bg0381	0	-	-	-	-	-	-	-	-	-	-	-
Enterococcus_B	hirae	Bg0382	1	-	-	-	-	+	+	+	-	-	+	+
Gemmiger	formicilis	Bg0383	0	-	-	-	-	-	-	-	-	-	-	-
Clostridium	sp001916075	Bg0384	0	-	-	-	-	-	-	-	-	-	-	-
Agathobacter	faecis	Bg0385	0	-	-	-	-	-	-	-	-	-	-	-
Gemmiger	formicilis	Bg0386	0	-	-	-	-	-	-	-	-	-	-	-
Veillonella		Bg0387	0	-	-	-	-	-	-	-	-	-	-	-
Helicobacter_C	cinaedi	Bg0388	0	-	-	-	-	-	-	-	-	-	-	-
Anaerobutyricum	hallii	Bg0389	0	-	-	-	-	-	-	-	-	-	-	-
Ruminococcus_C	sp000433635	Bg0390	0	-	-	-	-	-	-	-	-	-	-	-
Anaerostipes	caccae	Bg0391	0	-	-	-	-	-	-	-	-	-	+	-
Agathobaculum	butyriciproducens	Bg0392	0	-	-	-	-	-	-	-	-	-	-	-
Prevotellamassilia		Bg0393	0	-	-	-	-	-	-	-	-	-	+	-
Roseburia	intestinalis	Bg0394	0	-	-	+	-	-	-	-	-	-	+	-
Anaerotignum	sp000436415	Bg0395	0	-	-	-	-	-	-	-	-	-	-	-
Dorea	longicatena	Bg0396	0	-	-	+	-	-	-	-	-	-	-	-
Campylobacter_D	jejuni	Bg0397	0	-	-	-	-	-	-	-	-	-	-	-
Leuconostoc	sp900554745	Bg0398	0	-	-	-	-	-	-	-	-	-	+	-
Dialister	sp000434475	Bg0399	0	-	-	-	-	-	-	-	-	-	-	-
Faecalibacterium	sp900539885	Bg0400	0	-	-	-	-	-	-	-	-	-	-	-
Acetatifactor	sp900066365	Bg0401	0	-	-	-	-	+	-	-	-	-	+	-
UBA9502	sp003480315	Bg0402	0	-	-	-	-	-	-	-	-	-	-	-
CAG-568	sp000434395	Bg0403	0	-	-	-	-	-	-	-	-	-	-	+
Prevotellamassilia	sp900543155	Bg0404	0	-	-	-	-	-	-	-	-	-	+	-
Alistipes	onderdonkii	Bg0405	0	+	+	-	-	-	-	-	-	-	+	-
Faecalibacterium	prausnitzii_A	Bg0406	0	-	-	-	-	-	-	-	-	-	-	-
Agathobaculum	butyriciproducens	Bg0407	0	-	-	-	-	-	-	-	-	-	-	-
Mediterraneibacter	faecis	Bg0408	0	-	-	-	-	-	-	-	-	-	-	-
Agathobaculum	butyriciproducens	Bg0409	0	-	-	-	-	-	-	-	-	-	-	-
Faecalibacterium	sp900539885	Bg0410	0	-	-	-	-	-	-	-	-	-	-	-
Prevotellamassilia	sp900546605	Bg0411	0	-	-	-	-	-	-	-	-	-	+	-
CAG-177	sp003514385	Bg0412	0	+	-	-	-	-	-	-	-	-	-	-
Agathobacter	faecis	Bg0413	0	-	-	-	-	-	-	-	-	-	-	-
Ruminococcus_C	sp000433635	Bg0414	0	-	-	-	-	-	-	-	-	-	-	-
Lachnospira	sp000436475	Bg0415	0	-	-	-	-	-	-	-	-	-	-	-
Prevotella	sp000436915	Bg0416	0	-	-	-	-	-	-	-	-	-	+	-
Faecalibacterium	prausnitzii_C	Bg0417	0	-	-	-	-	+	-	-	-	-	-	-
CAG-217	sp000436335	Bg0418	0	-	-	-	-	-	-	-	-	-	-	-
Allisonella	histaminiformans	Bg0419	0	-	-	-	-	-	-	-	-	-	-	-
Bacteroides	ovatus	Bg0420	0	-	-	-	-	-	-	-	-	-	+	-
Gemmiger	formicilis	Bg0421	0	-	-	-	-	-	-	-	-	-	-	-
Dialister	succinatiphilus	Bg0422	0	-	-	-	-	-	-	-	-	-	-	-
Catenibacterium	sp000437715	Bg0423	1	-	-	-	-	+	+	+	+	+	+	-
Agathobacter	rectalis	Bg0424	0	-	-	-	-	-	-	-	-	-	-	-
Ureaplasma	sp900544585	Bg0425	0	-	-	-	-	-	-	-	-	-	-	-
Dorea	longicatena_B	Bg0426	0	-	-	-	-	-	-	-	-	-	-	-
Lactobacillus	paragasseri	Bg0427	1	-	-	-	-	+	+	+	+	-	+	+
Holdemanella	biformis	Bg0428	0	-	-	-	-	-	-	-	-	-	+	-
Prevotella	sp000436915	Bg0429	0	-	-	-	-	-	-	-	-	-	+	-
Mediterraneibacter	faecis	Bg0430	0	-	-	-	-	-	-	-	-	-	-	-
Agathobacter	rectalis	Bg0431	0	-	-	-	-	-	-	-	-	-	-	-
Catenibacterium	sp000437715	Bg0432	1	-	-	-	-	-	+	+	-	+	+	-
Lachnospira	eligens_B	Bg0433	0	-	-	-	-	-	-	-	-	-	-	-
Acetatifactor	sp003447295	Bg0434	0	-	-	-	-	-	-	-	-	-	+	-
CAG-81	sp900066535	Bg0435	0	-	-	-	-	-	-	-	-	-	-	-
Dialister	sp900538805	Bg0436	0	-	-	-	-	-	-	-	-	-	-	-
Campylobacter_D	jejuni	Bg0437	0	-	-	-	-	-	-	-	-	-	-	-
CAG-217	sp000436335	Bg0438	0	-	-	-	-	-	-	-	-	-	-	-
Parabacteroides	distasonis	Bg0439	0	+	-	-	-	-	-	-	-	-	+	-
Enterococcus_B	faecium_B	Bg0440	1	-	-	-	-	+	+	+	-	-	+	+
Acidaminococcus	sp000437815	Bg0441	0	-	-	-	-	-	-	-	-	-	-	-
Catenibacterium	sp000437715	Bg0442	0	-	-	-	-	-	-	-	-	-	-	-
Brachyspira	pilosicoli	Bg0443	0	-	-	-	-	-	-	-	-	-	+	-
Agathobacter	rectalis	Bg0444	0	-	-	-	-	-	-	-	-	-	-	-
CAG-81	sp900066785	Bg0445	0	-	-	-	-	-	-	-	-	-	-	-
Dorea	longicatena_B	Bg0446	0	-	-	-	-	-	-	-	-	-	-	-
Faecalibacterium	prausnitzii_C	Bg0447	1	-	-	-	-	-	+	+	-	-	-	+
Catenibacterium	sp000437715	Bg0448	0	-	-	-	-	-	-	-	-	-	+	-
Faecalibacterium	prausnitzii_C	Bg0449	1	-	-	-	-	+	+	+	-	-	-	+
Prevotellamassilia	sp900542795	Bg0450	0	-	-	-	-	-	-	-	-	-	+	-
Ruminococcus_A	sp003011855	Bg0451	0	-	-	-	-	-	-	-	-	-	-	-
Faecalibacterium	prausnitzii_C	Bg0452	0	-	-	-	-	-	-	-	-	-	-	-
Enterococcus_B	hirae	Bg0453	1	-	-	-	-	+	+	+	-	-	+	+
Faecalibacterium	prausnitzii	Bg0454	0	-	-	-	-	+	-	-	-	-	-	+
Gemmiger	formicilis	Bg0455	0	-	-	-	-	-	-	-	-	-	-	-
Prevotella	sp003447235	Bg0456	0	-	-	-	-	-	-	-	-	-	+	-
Sutterella	wadsworthensis	Bg0457	0	-	-	-	-	-	-	-	-	-	-	-
Agathobacter	rectalis	Bg0458	0	-	-	-	-	-	-	-	-	-	-	-
Campylobacter		Bg0459	0	-	-	-	-	-	-	-	-	-	-	-
Enorma	massiliensis	Bg0460	1	-	-	-	-	+	+	+	-	-	-	-
Parabacteroides	goldsteinii	Bg0461	0	-	-	-	-	-	-	-	-	-	+	-
Lachnospira	eligens_B	Bg0462	0	-	-	-	-	-	-	-	-	-	-	-
Olsenella_E	sp003609875	Bg0463	0	-	-	-	-	-	-	-	-	-	-	-
Dorea	longicatena_B	Bg0464	0	-	-	-	-	-	-	-	-	-	-	-
Fusicatenibacter	saccharivorans	Bg0465	0	-	-	-	-	+	-	-	-	-	-	-
Prevotellamassilia	sp900542795	Bg0466	0	-	-	-	-	-	-	-	-	-	+	-
Campylobacter_D	jejuni	Bg0467	0	-	-	-	-	-	-	-	-	-	-	-
Holdemanella	biformis	Bg0468	0	-	-	-	-	-	-	-	-	-	+	-
Mediterraneibacter	faecis	Bg0469	0	-	-	-	-	+	-	-	-	-	-	-
Alistipes	finegoldii	Bg0470	0	+	+	-	-	-	-	-	-	-	+	-
Acetatifactor	sp003447295	Bg0471	0	+	-	-	-	-	-	-	-	-	+	-
Agathobaculum	butyriciproducens	Bg0472	0	-	-	-	-	-	-	-	-	-	-	-
Catenibacterium	sp000437715	Bg0473	0	-	-	-	-	-	-	-	-	-	+	-
Limosilactobacillus	vaginalis	Bg0474	0	-	-	-	-	-	-	-	-	-	+	-
Campylobacter_D	jejuni	Bg0475	0	-	-	-	-	-	-	-	-	-	-	-
Agathobacter	rectalis	Bg0476	0	-	-	-	-	-	-	-	-	-	-	-
Parabacteroides	distasonis	Bg0477	0	+	-	-	-	-	-	-	-	-	+	-
CAG-81	sp900066535	Bg0478	0	-	-	-	-	-	-	-	-	-	-	-
Alistipes_A	indistinctus	Bg0479	0	-	-	-	-	-	-	-	-	-	+	-
Catenibacterium	sp000437715	Bg0480	1	-	-	-	-	+	+	+	+	+	+	-
CAG-81	sp900066785	Bg0481	0	-	-	-	-	-	-	-	-	-	-	-
Parabacteroides	sp900155425	Bg0482	0	-	-	-	-	-	-	-	-	-	+	-
Anaerostipes	hadrus	Bg0483	0	-	-	-	-	-	-	-	-	-	+	-
Campylobacter_D	jejuni	Bg0484	0	-	-	-	-	-	-	-	-	-	-	-
Prevotella	sp900548745	Bg0485	0	-	-	-	-	-	-	-	-	-	+	-
Gemmiger	formicilis	Bg0486	0	-	-	-	-	-	-	-	-	-	-	-
Eubacterium_R	sp000436835	Bg0487	0	-	-	-	-	-	-	-	-	-	-	-
Prevotellamassilia	sp900542795	Bg0488	0	-	-	-	-	-	-	-	-	-	+	-
Lachnospira	sp000437735	Bg0489	0	-	-	-	-	-	-	-	-	-	-	-
Mediterraneibacter	faecis	Bg0490	0	-	-	-	-	-	-	-	-	-	-	-
Blautia_A	obeum	Bg0491	0	-	-	-	-	-	-	-	-	-	-	-
Anaerostipes	hadrus	Bg0492	0	-	-	-	-	-	-	-	-	-	+	-
UBA9502	sp003478505	Bg0493	0	-	-	-	-	-	-	-	-	-	-	-
Anaerobutyricum	hallii	Bg0494	0	-	-	-	-	-	-	-	-	-	-	-
Faecalibacterium	prausnitzii_C	Bg0495	1	-	-	-	-	+	+	+	-	-	-	+
Dorea	formicigenerans	Bg0496	0	-	-	-	-	-	-	-	-	-	-	-
Allisonella	histaminiformans	Bg0497	0	-	-	-	-	-	-	-	-	-	-	-
Dialister	succinatiphilus	Bg0498	0	-	-	-	-	-	-	-	-	-	-	-
Weissella	confusa	Bg0499	0	-	-	-	-	-	-	-	-	-	+	-
Campylobacter_D	jejuni	Bg0500	0	-	-	-	-	-	-	-	-	-	-	-
Ureaplasma	sp900544585	Bg0501	0	-	-	-	-	-	-	-	-	-	-	-
Lachnospira	eligens_B	Bg0502	0	-	-	-	-	-	-	-	-	-	-	-
Eubacterium_I	ramulus_A	Bg0503	0	-	-	-	-	+	-	-	-	-	-	-
CAG-217	sp000436335	Bg0504	0	-	-	-	-	-	-	-	-	-	-	-
Fusicatenibacter	saccharivorans	Bg0505	0	-	-	-	-	+	-	-	-	-	-	-
UBA7182	sp003480725	Bg0506	1	-	-	-	-	-	+	+	-	-	-	-
Dorea	longicatena	Bg0507	0	-	-	-	-	-	-	-	-	-	-	-
Anaerotignum	sp000436415	Bg0508	0	-	-	-	-	-	-	-	-	-	-	-
Mitsuokella	multacida	Bg0509	0	-	-	-	-	-	-	-	-	-	-	-
Agathobacter	faecis	Bg0510	0	-	-	+	-	-	-	-	-	-	+	-
Agathobacter	rectalis	Bg0511	0	-	-	-	-	-	-	-	-	-	-	-
Dorea	longicatena_B	Bg0512	0	-	-	-	-	-	-	-	-	-	-	-
Anaerostipes	hadrus	Bg0513	0	-	-	-	-	-	-	-	-	-	+	-
Campylobacter		Bg0514	0	-	-	-	-	-	-	-	-	-	-	-
RC9	sp000435075	Bg0515	0	-	-	-	-	-	-	-	-	-	-	-
Fusicatenibacter	saccharivorans	Bg0516	0	-	-	-	-	+	-	-	-	-	-	-
Olsenella_E	sp003609875	Bg0517	0	-	-	-	-	-	-	-	-	-	-	-
Agathobacter	rectalis	Bg0518	0	-	-	-	-	-	-	-	-	-	-	-
Butyricicoccus		Bg0519	0	-	-	-	-	-	-	-	-	-	-	-
Parolsenella	sp900544655	Bg0520	0	-	-	-	-	-	-	-	-	-	-	-
Faecalibacterium	sp003449675	Bg0521	0	-	-	-	-	-	-	-	-	-	-	-
Dorea	longicatena_B	Bg0522	0	-	-	-	-	-	-	-	-	-	-	-
Gemmiger	formicilis	Bg0523	0	-	-	-	-	-	-	-	-	-	-	-
Blautia_A	sp900066335	Bg0524	0	-	-	-	-	-	-	-	-	-	+	+
Blautia_A	massiliensis	Bg0525	0	-	-	-	-	-	-	-	-	-	-	+
Prevotella	sp003447235	Bg0526	0	-	-	-	-	-	-	-	-	-	+	-
Holdemanella	biformis	Bg0527	0	-	-	-	-	-	-	-	-	-	+	-
Roseburia	intestinalis	Bg0528	0	-	-	+	-	-	-	-	-	-	+	-
Limosilactobacillus	reuteri	Bg0529	0	-	-	-	-	-	-	-	-	-	+	-
Allisonella	histaminiformans	Bg0530	0	-	-	-	-	-	-	-	-	-	-	-
Bifidobacterium	angulatum	Bg0531	0	-	-	-	-	-	-	-	-	-	-	-
Lachnospira	sp000436475	Bg0532	0	-	-	-	-	-	-	-	-	-	-	-
Collinsella		Bg0533	0	-	-	-	-	-	-	-	-	-	-	-
Ureaplasma	sp900544585	Bg0534	0	-	-	-	-	-	-	-	-	-	-	-
Morganella	morganii	Bg0535	0	-	-	-	-	-	-	-	-	-	-	-
UBA7182	sp003481535	Bg0536	1	-	-	-	-	-	+	+	-	-	-	-
Mediterraneibacter	faecis	Bg0537	0	-	-	-	-	-	-	-	-	-	-	-
Lachnospira	sp000436475	Bg0538	0	-	-	-	-	-	-	-	-	-	-	-
Parolsenella	sp900549525	Bg0539	0	-	-	-	-	-	-	-	-	-	-	-
Allisonella	histaminiformans	Bg0540	0	-	-	-	-	-	-	-	-	-	-	-
Lachnospira	eligens_B	Bg0541	0	-	-	-	-	-	-	-	-	-	-	-
Roseburia	inulinivorans	Bg0542	0	-	-	+	-	-	-	-	-	-	-	-
Anaerobutyricum	hallii_A	Bg0543	0	-	-	-	-	-	-	-	-	-	-	-
Catenibacterium	sp000437715	Bg0544	0	-	-	-	-	-	-	-	-	-	+	-
Faecalibacterium	prausnitzii_C	Bg0545	0	-	-	-	-	-	-	-	-	-	-	-
Sutterella		Bg0546	0	-	-	-	-	-	-	-	-	-	-	-
CAG-81	sp900066535	Bg0547	0	+	+	+	-	-	-	-	-	-	-	-
Campylobacter		Bg0548	0	-	-	-	-	-	-	-	-	-	-	-
Phocaeicola	sp000434735	Bg0549	0	-	-	+	-	-	-	-	-	-	+	-
Roseburia	inulinivorans	Bg0550	0	-	-	+	-	-	-	-	-	-	+	-
Catenibacterium	sp000437715	Bg0551	0	-	-	-	-	-	-	-	-	-	+	-
Allisonella	histaminiformans	Bg0552	0	-	-	-	-	-	-	-	-	-	-	-
Allisonella	histaminiformans	Bg0553	0	-	-	-	-	-	-	-	-	-	-	-
Catenibacterium	sp000437715	Bg0554	0	-	-	-	-	-	-	-	-	-	+	-
Blautia_A	massiliensis	Bg0555	0	-	-	-	-	-	-	-	-	-	-	+
Lactobacillus	paragasseri	Bg0556	1	-	-	-	-	+	+	+	+	-	+	+
Campylobacter_D	jejuni	Bg0557	0	-	-	-	-	-	-	-	-	-	-	-
Bifidobacterium	angulatum	Bg0558	0	-	-	-	-	-	-	-	-	-	-	-
Lachnospira	eligens_B	Bg0559	0	-	-	-	-	-	-	-	-	-	-	-
Holdemanella	biformis	Bg0560	0	-	-	-	-	-	-	-	-	-	+	-
Fusicatenibacter	saccharivorans	Bg0561	0	-	-	-	-	+	-	-	-	-	-	-
Enterocloster	sp900538485	Bg0562	0	-	-	-	-	-	-	-	-	-	-	-
Acidaminococcus	massiliensis	Bg0563	0	-	-	-	-	-	-	-	-	-	-	-
Campylobacter		Bg0564	0	-	-	-	-	-	-	-	-	-	-	-
Agathobaculum	butyriciproducens	Bg0565	0	-	-	-	-	-	-	-	-	-	-	-
Parolsenella	catena	Bg0566	0	-	-	-	-	-	-	-	-	-	-	-
Enterocloster	clostridioformis	Bg0567	1	-	-	-	-	+	+	+	-	-	-	+
Roseburia	sp900552665	Bg0568	0	-	-	+	-	-	-	-	-	-	-	-
Helicobacter_D	winghamensis	Bg0569	0	-	-	-	-	-	-	-	-	-	-	-
Campylobacter_D	jejuni	Bg0570	0	-	-	-	-	-	-	-	-	-	-	-
CAG-83	sp900545495	Bg0571	0	-	-	-	-	-	-	-	-	-	-	-
Ligilactobacillus	salivarius	Bg0572	1	-	-	-	-	+	+	+	-	-	+	+
Bifidobacterium	angulatum	Bg0573	0	-	-	-	-	-	-	-	-	-	-	-
Mediterraneibacter	faecis	Bg0574	1	-	-	-	-	+	+	+	-	-	-	+
Campylobacter_D	sp900539255	Bg0575	0	-	-	-	-	-	-	-	-	-	-	-
Dorea	formicigenerans	Bg0576	0	-	-	-	-	-	-	-	-	-	-	-
Odoribacter	splanchnicus	Bg0577	0	-	-	-	-	-	-	-	-	-	+	-
Ureaplasma	sp900544585	Bg0578	0	-	-	-	-	-	-	-	-	-	-	-
Eubacterium_R	sp000436835	Bg0579	0	-	-	-	-	-	-	-	-	-	-	-
Duodenibacillus	sp900544255	Bg0580	0	-	-	-	-	-	-	-	-	-	-	+
CAG-217	sp000436335	Bg0581	0	-	-	-	-	-	-	-	-	-	-	-
Campylobacter_D	coli	Bg0582	0	-	-	-	-	-	-	-	-	-	-	-
CAG-217	sp000436335	Bg0583	0	-	-	-	-	-	-	-	-	-	-	-
Acetatifactor	sp900066565	Bg0584	0	-	-	-	-	-	-	-	-	-	+	-
ER4	sp900317525	Bg0585	0	-	-	-	-	-	-	-	-	-	-	-
Clostridium_Q	symbiosum	Bg0586	0	-	-	-	-	-	-	-	-	-	-	-
Anaerobutyricum	hallii	Bg0587	0	-	-	-	-	-	-	-	-	-	-	-
Blautia_A	massiliensis	Bg0588	0	-	-	-	-	-	-	-	-	-	-	+
Anaerostipes	hadrus	Bg0589	0	-	-	-	-	-	-	-	-	-	+	-
Lactococcus	garvieae	Bg0590	1	-	-	+	-	+	+	+	+	-	+	+
Providencia	alcalifaciens_A	Bg0591	0	-	-	-	-	-	-	-	-	-	-	-
Roseburia	hominis	Bg0592	0	-	-	-	-	-	-	-	-	-	-	-
Lachnospira	sp000436475	Bg0593	0	-	-	-	-	-	-	-	-	-	-	-
Bilophila	wadsworthia	Bg0594	0	-	-	-	-	-	-	-	-	-	-	-
Lachnospira	eligens_B	Bg0595	0	-	-	-	-	-	-	-	-	-	-	-
Bifidobacterium	angulatum	Bg0596	0	-	-	-	-	-	-	-	-	-	-	-
Limosilactobacillus	fermentum	Bg0597	1	-	-	-	-	+	+	+	+	-	+	+
Anaerostipes	hadrus	Bg0598	0	-	-	-	-	-	-	-	-	-	+	-
Agathobacter	rectalis	Bg0599	0	-	-	-	-	-	-	-	-	-	-	-
Acidaminococcus	sp000437815	Bg0600	0	-	-	-	-	-	-	-	-	-	-	-
Roseburia	inulinivorans	Bg0601	0	-	-	-	-	-	-	-	-	-	-	-
Akkermansia	muciniphila_C	Bg0602	0	+	-	-	-	-	-	-	-	-	-	-
Dorea	formicigenerans	Bg0603	0	-	-	-	-	-	-	-	-	-	-	-
Mitsuokella	multacida	Bg0604	0	-	-	-	-	-	-	-	-	-	-	-
Blautia_A	massiliensis	Bg0605	0	-	-	-	-	-	-	-	-	-	-	+
Ruminococcus_C	sp000433635	Bg0606	0	-	-	-	-	-	-	-	-	-	-	-
Lachnospira	sp000436475	Bg0607	0	-	-	-	-	-	-	-	-	-	-	-
Lachnospira	sp000437735	Bg0608	0	-	-	-	-	-	-	-	-	-	-	-
Lachnospira	sp000436475	Bg0609	0	-	-	-	-	-	-	-	-	-	-	-
Lachnospira	eligens	Bg0610	0	-	-	-	-	-	-	-	-	-	-	-
Agathobacter	rectalis	Bg0611	0	-	-	-	-	-	-	-	-	-	-	-
Parolsenella	catena	Bg0612	0	-	-	-	-	-	-	-	-	-	-	-
Mediterraneibacter	faecis	Bg0613	0	-	-	-	-	-	-	-	-	-	-	-
Eubacterium_R	sp000436835	Bg0614	0	-	-	-	-	-	-	-	-	-	-	-
Akkermansia	muciniphila	Bg0615	0	+	-	-	-	-	-	-	-	-	-	-
Dorea	sp000433215	Bg0616	0	-	-	-	-	-	-	-	-	-	-	-
Parolsenella	catena	Bg0617	0	-	-	-	-	-	-	-	-	-	-	-
Prevotella	sp900548745	Bg0618	0	-	-	-	-	-	-	-	-	-	+	-
Anaerostipes	hadrus	Bg0619	0	-	-	-	-	-	-	-	-	-	+	-
Prevotella	sp900548745	Bg0620	0	-	-	-	-	-	-	-	-	-	+	-
CAG-81	sp900066785	Bg0621	0	-	-	-	-	-	-	-	-	-	-	-
CAG-81	sp900066785	Bg0622	0	-	-	-	-	-	-	-	-	-	-	-
Blautia_A	sp000436615	Bg0623	0	-	-	-	-	+	-	-	-	-	-	-
Anaerobiospirillum		Bg0624	0	-	-	-	-	-	-	-	-	-	+	-
Ruminococcus_D	bicirculans	Bg0625	0	-	-	-	-	-	-	-	-	-	-	-
Mitsuokella	jalaludinii	Bg0626	0	-	-	-	-	-	-	-	-	-	-	-
Gemmiger	formicilis	Bg0627	1	-	-	-	-	+	+	+	-	-	-	+
Blautia_A	massiliensis	Bg0628	0	-	-	-	-	-	-	-	-	-	-	+
Blautia_A	massiliensis	Bg0629	0	-	-	-	-	-	-	-	-	-	-	+
Holdemanella	biformis	Bg0630	0	-	-	-	-	-	-	-	-	-	+	-
CAG-41	sp900066215	Bg0631	0	-	-	-	-	-	-	-	-	-	-	-
ER4	sp000765235	Bg0632	0	-	-	-	-	-	-	-	-	-	-	-
Parabacteroides	sp900549585	Bg0633	0	-	-	-	-	-	-	-	-	-	+	-
Bariatricus	comes	Bg0634	0	-	-	-	-	-	-	-	-	-	+	+
Anaeroglobus	micronuciformis	Bg0635	0	-	-	-	-	-	-	-	-	-	+	-
Victivallis	sp002998355	Bg0636	0	+	-	-	-	-	-	-	-	-	-	-
Ruminococcus_E	bromii_B	Bg0637	0	-	-	-	-	+	-	-	-	-	-	-
Campylobacter_D	jejuni	Bg0638	0	-	-	-	-	-	-	-	-	-	-	-
Campylobacter		Bg0639	0	-	-	-	-	-	-	-	-	-	-	-
Eubacterium_R	sp000436835	Bg0640	0	-	-	-	-	-	-	-	-	-	-	-
Limosilactobacillus	gastricus	Bg0641	1	-	-	+	-	+	+	+	+	-	+	+
Blautia_A	massiliensis	Bg0642	0	-	-	-	-	-	-	-	-	-	-	+
Limosilactobacillus	fermentum	Bg0643	0	-	-	-	-	-	-	-	-	-	+	-
Dialister	succinatiphilus	Bg0644	0	-	-	-	-	-	-	-	-	-	-	-
Eubacterium_I	ramulus	Bg0645	1	-	-	-	-	+	+	+	-	-	-	-
Lachnospira	eligens	Bg0646	0	-	-	-	-	-	-	-	-	-	-	-
Limosilactobacillus	fermentum	Bg0647	0	-	-	-	-	-	-	-	-	-	+	-
Parolsenella	catena	Bg0648	0	-	-	-	-	-	-	-	-	-	-	-
Anaerobutyricum	hallii	Bg0649	0	-	-	-	-	-	-	-	-	-	-	-
Agathobaculum	butyriciproducens	Bg0650	0	-	-	-	-	-	-	-	-	-	-	-
Prevotella	sp900548745	Bg0651	0	-	-	-	-	-	-	-	-	-	+	-
Campylobacter		Bg0652	0	-	-	-	-	-	-	-	-	-	-	-
Campylobacter_D	jejuni	Bg0653	0	-	-	-	-	-	-	-	-	-	-	-
Dorea	sp900066555	Bg0654	0	-	-	-	-	-	-	-	-	-	-	-
Roseburia	hominis	Bg0655	0	-	-	-	-	-	-	-	-	-	-	-
Blautia_A	sp900066165	Bg0656	0	-	-	-	-	-	-	-	-	-	+	-
Lactococcus	lactis	Bg0657	1	-	-	-	+	-	+	+	+	-	+	+
Clostridium_P	ventriculi	Bg0658	0	-	-	-	-	-	-	-	-	-	-	-
Lactobacillus	delbrueckii	Bg0659	1	-	-	-	-	+	+	+	+	-	+	+
Lachnospira	rogosae	Bg0660	0	-	-	-	-	-	-	-	-	-	-	-
Lachnospira	eligens	Bg0661	0	-	-	-	-	-	-	-	-	-	-	-
Agathobaculum	butyriciproducens	Bg0662	0	-	-	-	-	-	-	-	-	-	-	-
Prevotella	sp900548745	Bg0663	0	-	-	-	-	-	-	-	-	-	+	-
Acidaminococcus	timonensis	Bg0664	0	-	-	-	-	-	-	-	-	-	-	-
CAG-177	sp003514385	Bg0665	0	+	-	-	-	-	-	-	-	-	-	-
Limosilactobacillus	fermentum	Bg0666	1	-	-	-	-	+	+	+	+	-	+	+
Agathobaculum	butyriciproducens	Bg0667	0	-	-	-	-	-	-	-	-	-	-	-
Anaeroglobus	micronuciformis	Bg0668	0	-	-	-	-	-	-	-	-	-	-	-
Allisonella	histaminiformans	Bg0669	0	-	-	-	-	-	-	-	-	-	-	-
UMGS1217		Bg0670	0	-	-	-	-	-	-	-	-	-	-	-
Ruminococcus_E	bromii_B	Bg0671	0	-	-	-	-	+	-	-	-	-	-	-
Olsenella	sp900538935	Bg0672	1	-	-	-	-	+	+	+	-	-	-	+
Ureaplasma	sp900544585	Bg0673	0	-	-	-	-	-	-	-	-	-	-	-
Olsenella_B		Bg0674	1	-	-	-	-	+	+	+	-	-	-	+
Gemmiger	sp900539695	Bg0675	1	-	-	-	-	+	+	+	-	-	+	+
Olsenella_B		Bg0676	1	-	-	-	-	+	+	+	-	-	-	+
Campylobacter		Bg0677	0	-	-	-	-	-	-	-	-	-	-	-
Campylobacter		Bg0678	0	-	-	-	-	-	-	-	-	-	-	-
Roseburia	hominis	Bg0679	0	-	-	-	-	-	-	-	-	-	-	-
Acetatifactor	sp900066565	Bg0680	0	-	-	-	-	-	-	-	-	-	+	-
Lachnospira	sp000436475	Bg0681	0	-	-	-	-	-	-	-	-	-	-	-
Ligilactobacillus	salivarius	Bg0682	1	-	-	-	-	+	+	+	-	-	+	+
Limosilactobacillus	ingluviei	Bg0683	1	-	-	+	-	+	+	+	-	-	+	-
Lachnospira	eligens_B	Bg0684	0	-	-	-	-	-	-	-	-	-	-	-
Streptococcus	mutans	Bg0685	1	-	-	-	-	+	+	+	-	-	-	+
Agathobaculum	butyriciproducens	Bg0686	0	-	-	-	-	-	-	-	-	-	-	-
Anaerobutyricum	hallii	Bg0687	1	-	-	-	-	+	+	+	-	-	-	-
RUG410	sp900553115	Bg0688	0	-	-	-	-	-	-	-	-	-	+	-
Campylobacter_D	sp900539255	Bg0689	0	-	-	-	-	-	-	-	-	-	-	-
Brachyspira	pilosicoli	Bg0690	0	-	-	-	-	-	-	-	-	-	+	-
UBA7160		Bg0691	0	-	-	-	-	-	-	-	-	-	-	-
Enterococcus_B	hirae	Bg0692	1	-	-	-	-	+	+	+	-	-	+	+
Phocaeicola	sp000434735	Bg0693	0	-	-	+	-	-	-	-	-	-	+	-
Enterococcus	faecalis	Bg0694	1	-	-	-	+	-	+	+	-	-	+	+
Bifidobacterium	angulatum	Bg0695	0	-	-	-	-	-	-	-	-	-	-	-
ER4	sp000765235	Bg0696	0	-	-	-	-	-	-	-	-	-	-	-
Mogibacterium	sp002299625	Bg0697	0	-	-	-	-	-	-	-	-	-	-	-
Helicobacter_B	fennelliae	Bg0698	0	-	-	-	-	-	-	-	-	-	-	-
Parolsenella	catena	Bg0699	0	-	-	-	-	-	-	-	-	-	-	-
CAG-45	sp900066395	Bg0700	0	-	-	-	-	-	-	-	-	-	-	-
Agathobacter	rectalis	Bg0701	0	-	-	-	-	-	-	-	-	-	-	-
Gemmiger	formicilis	Bg0702	0	-	-	-	-	-	-	-	-	-	-	-
Akkermansia	muciniphila	Bg0703	0	+	-	-	-	-	-	-	-	-	-	-
Agathobaculum	butyriciproducens	Bg0704	0	-	-	-	-	-	-	-	-	-	-	-
Ruminococcus_D	bicirculans	Bg0705	0	-	-	-	-	-	-	-	-	-	-	-
CAG-568	sp000434395	Bg0706	0	-	-	-	-	-	-	-	-	-	-	+
Parolsenella	catena	Bg0707	0	-	-	-	-	-	-	-	-	-	-	-
Duodenibacillus	sp900544255	Bg0708	0	-	-	-	-	-	-	-	-	-	-	+
Anaeroglobus	micronuciformis	Bg0709	0	-	-	-	-	-	-	-	-	-	-	-
Lachnospira	sp000436475	Bg0710	0	-	-	-	-	-	-	-	-	-	-	-
Lachnospira	sp000436475	Bg0711	0	-	-	-	-	-	-	-	-	-	-	-
Anaerobiospirillum	succiniciproducens	Bg0712	0	-	-	-	-	-	-	-	-	-	+	-
Gemmiger	formicilis	Bg0713	0	-	-	-	-	-	-	-	-	-	-	-
Ureaplasma	sp900544585	Bg0714	0	-	-	-	-	-	-	-	-	-	-	-
Clostridium_Q	sp003024715	Bg0715	0	-	-	-	-	-	-	-	-	-	-	-
Neisseria	sp000186165	Bg0716	0	-	-	-	-	-	-	-	-	-	+	-
Parolsenella	catena	Bg0717	0	-	-	-	-	-	-	-	-	-	-	-
Ureaplasma	sp900544585	Bg0718	0	-	-	-	-	-	-	-	-	-	-	-
Akkermansia	muciniphila_C	Bg0719	0	+	-	-	-	-	-	-	-	-	-	-
Campylobacter_D	sp900539255	Bg0720	0	-	-	-	-	-	-	-	-	-	-	-
Agathobaculum	butyriciproducens	Bg0721	0	-	-	-	-	-	-	-	-	-	-	-
CAG-170	sp000432135	Bg0722	0	-	-	+	-	-	-	-	-	-	+	-
Roseburia	hominis	Bg0723	0	-	-	-	-	-	-	-	-	-	-	-
Clostridium_Q	sp003024715	Bg0724	0	-	-	-	-	-	-	-	-	-	-	-
Bulleidia	sp900539965	Bg0725	0	-	-	-	-	+	-	-	-	-	+	-
Campylobacter		Bg0726	0	-	-	-	-	-	-	-	-	-	-	-
Akkermansia	muciniphila	Bg0727	0	+	-	-	-	-	-	-	-	-	-	-
Brachyspira	pilosicoli	Bg0728	0	-	-	-	-	-	-	-	-	-	+	-
Blautia_A	massiliensis	Bg0729	0	-	-	-	-	-	-	-	-	-	-	+
Gemmiger	formicilis	Bg0730	0	-	-	-	-	-	-	-	-	-	-	-
Akkermansia	muciniphila_B	Bg0731	0	+	-	-	-	-	-	-	-	-	-	-
Lachnospira	sp000436475	Bg0732	0	-	-	-	-	-	-	-	-	-	-	-
Campylobacter		Bg0733	0	-	-	-	-	-	-	-	-	-	-	-
Dialister	succinatiphilus	Bg0734	0	-	-	-	-	-	-	-	-	-	-	-
Eubacterium_R	sp000436835	Bg0735	0	-	-	-	-	-	-	-	-	-	-	-
CAG-110	sp003525905	Bg0736	0	-	-	-	-	-	-	-	-	-	-	-
Allisonella	histaminiformans	Bg0737	0	-	-	-	-	-	-	-	-	-	-	-
Anaerostipes	hadrus	Bg0738	1	-	-	-	-	+	+	+	-	-	+	+
Clostridium_Q	sp003024715	Bg0739	0	-	-	-	-	-	-	-	-	-	-	-
Anaerostipes	hadrus	Bg0740	0	-	-	-	-	-	-	-	-	-	+	-
CAG-81	sp000435795	Bg0741	0	-	-	-	-	-	-	-	-	-	-	-
Anaerotignum	sp000436415	Bg0742	0	-	-	-	-	-	-	-	-	-	-	-
Ruminococcus_D	bicirculans	Bg0743	0	-	-	-	-	-	-	-	-	-	+	-
CAG-568	sp000434395	Bg0744	0	-	-	-	-	-	-	-	-	-	-	+
Lactobacillus	crispatus	Bg0745	1	-	-	+	-	+	+	+	-	-	+	+
Ruminococcus_A	sp000437095	Bg0746	0	-	-	-	-	-	-	-	-	-	-	-
Veillonella	sp900550455	Bg0747	0	-	-	-	-	-	-	-	-	-	-	-
UBA9502	sp003480315	Bg0748	0	-	-	-	-	-	-	-	-	-	-	-
CAG-217	sp000436335	Bg0749	0	-	-	-	-	-	-	-	-	-	-	-
Fusicatenibacter	saccharivorans	Bg0750	0	-	-	-	-	+	-	-	-	-	-	-
ER4	sp000765235	Bg0751	0	-	-	-	-	-	-	-	-	-	-	-
Roseburia	inulinivorans	Bg0752	0	-	-	-	-	-	-	-	-	-	+	-
Acetatifactor	sp900066565	Bg0753	0	-	-	-	-	-	-	-	-	-	+	-
Dorea	scindens	Bg0754	0	-	-	+	-	-	-	-	-	-	-	-
Roseburia	inulinivorans	Bg0755	0	-	-	+	-	-	-	-	-	-	-	-
Eubacterium_R	sp900542875	Bg0756	0	-	-	-	-	-	-	-	-	-	-	-
ER4	sp000765235	Bg0757	0	-	-	-	-	-	-	-	-	-	-	-
Bulleidia	sp900539965	Bg0758	0	-	-	-	-	-	-	-	-	-	+	-
Roseburia	hominis	Bg0759	0	-	-	-	-	-	-	-	-	-	-	-
Olsenella_E	sp003150175	Bg0760	1	-	-	-	-	+	+	+	-	-	-	+
Providencia	alcalifaciens	Bg0761	0	-	-	-	-	-	-	-	-	-	-	-
RC9	sp000435075	Bg0762	0	-	-	-	-	-	-	-	-	-	-	-
		Bg0763	0	-	-	-	-	-	-	-	-	-	-	-
Helicobacter_G		Bg0764	0	-	-	-	-	-	-	-	-	-	-	-
Dorea	sp900066555	Bg0765	0	-	-	-	-	-	-	-	-	-	-	-
Veillonella	sp900550455	Bg0766	0	-	-	-	-	-	-	-	-	-	-	-
UBA7748	sp900314535	Bg0767	0	-	-	-	-	-	-	-	-	-	+	+
Bilophila	wadsworthia	Bg0768	0	-	-	-	-	-	-	-	-	-	-	-
Gemmiger	formicilis	Bg0769	1	-	-	-	-	-	+	+	-	-	-	+
Brachyspira	pilosicoli	Bg0770	0	-	-	-	-	-	-	-	-	-	+	-
Roseburia	sp900552665	Bg0771	0	-	-	+	-	-	-	-	-	-	-	-
Lachnospira	eligens_B	Bg0772	0	-	-	-	-	-	-	-	-	-	-	-
Allisonella	histaminiformans	Bg0773	0	-	-	-	-	-	-	-	-	-	-	-
Bariatricus	comes	Bg0774	0	-	-	-	-	-	-	-	-	-	-	-
Neisseria	sp000186165	Bg0775	0	-	-	-	-	-	-	-	-	-	+	-
CAG-568	sp000434395	Bg0776	0	-	-	-	-	-	-	-	-	-	-	+
Akkermansia	muciniphila_B	Bg0777	0	+	-	-	-	-	-	-	-	-	-	-
Eubacterium_R	sp000436835	Bg0778	0	-	-	-	-	-	-	-	-	-	-	-
RC9	sp000433355	Bg0779	0	-	-	-	-	-	-	-	-	-	-	-
ER4	sp000765235	Bg0780	0	-	-	-	-	-	-	-	-	-	-	-
Campylobacter_D	coli	Bg0781	0	-	-	-	-	-	-	-	-	-	-	-
Ruminococcus_E	bromii_B	Bg0782	0	-	-	-	-	+	-	-	-	-	-	-
Hungatella_A	sp003478355	Bg0783	0	-	-	-	-	-	-	-	-	-	-	-
Acidaminococcus	sp000437815	Bg0784	0	-	-	-	-	-	-	-	-	-	-	-
Parolsenella	catena	Bg0785	0	-	-	-	-	-	-	-	-	-	-	-
Neisseria	sp000186165	Bg0786	0	-	-	-	-	-	-	-	-	-	+	-
Bilophila	wadsworthia	Bg0787	0	-	-	-	-	-	-	-	-	-	-	-
Hungatella_A	sp003478355	Bg0788	0	-	-	-	-	-	-	-	-	-	-	-
Fusicatenibacter	saccharivorans	Bg0789	0	-	-	-	-	+	-	-	-	-	-	-
Roseburia	inulinivorans	Bg0790	0	-	-	+	-	-	-	-	-	-	-	-
Ruminococcus_E	bromii_B	Bg0791	0	-	-	-	-	+	-	-	-	-	-	-
Mediterraneibacter	faecis	Bg0792	0	-	-	-	-	-	-	-	-	-	+	-
Hungatella_A		Bg0793	0	-	-	+	-	-	-	-	-	-	+	-
Gemmiger	formicilis	Bg0794	0	-	-	-	-	-	-	-	-	-	-	-
Akkermansia	muciniphila	Bg0795	0	+	-	-	-	-	-	-	-	-	-	-
Roseburia	sp900552665	Bg0796	0	-	-	+	-	-	-	-	-	-	-	-
Agathobaculum	butyriciproducens	Bg0797	0	-	-	-	-	-	-	-	-	-	-	-
ER4	sp000765235	Bg0798	0	-	-	-	-	-	-	-	-	-	-	-
Bilophila	wadsworthia	Bg0799	0	-	-	-	-	-	-	-	-	-	-	-
Roseburia	hominis	Bg0800	0	-	-	-	-	-	-	-	-	-	-	-
Dorea	faecis	Bg0801	1	-	-	-	-	+	+	+	-	-	-	+
Ligilactobacillus	salivarius	Bg0802	1	-	-	-	-	+	+	+	-	-	+	+
Campylobacter		Bg0803	0	-	-	-	-	-	-	-	-	-	-	-
Campylobacter_D	sp900539255	Bg0804	0	-	-	-	-	-	-	-	-	-	-	-
CAG-217	sp000436335	Bg0805	0	-	-	-	-	-	-	-	-	-	-	-
CAG-568	sp000434395	Bg0806	0	-	-	-	-	-	-	-	-	-	-	+
Anaeroglobus	micronuciformis	Bg0807	0	-	-	-	-	-	-	-	-	-	-	-
Anaerobutyricum	hallii_A	Bg0808	0	-	-	-	-	+	-	-	-	-	-	-
Campylobacter		Bg0809	0	-	-	-	-	-	-	-	-	-	-	-
Ruminococcus_E	bromii_B	Bg0810	0	-	-	-	-	+	-	-	-	-	-	-
Barnesiella	intestinihominis	Bg0811	0	-	-	-	-	-	-	-	-	-	+	-
Ruminococcus_E	bromii_B	Bg0812	0	-	-	-	-	+	-	-	-	-	-	-
Campylobacter		Bg0813	0	-	-	-	-	-	-	-	-	-	-	-
Ligilactobacillus	salivarius	Bg0814	1	-	-	-	-	+	+	+	-	-	+	+
Roseburia	hominis	Bg0815	0	-	-	-	-	-	-	-	-	-	-	-
CAG-45	sp900066395	Bg0816	0	-	-	+	-	-	-	-	-	-	+	-
Desulfovibrio	sp900556755	Bg0817	0	-	-	-	-	-	-	-	-	-	-	-
Ureaplasma	sp900544585	Bg0818	0	-	-	-	-	-	-	-	-	-	-	-
Campylobacter_D	coli	Bg0819	0	-	-	-	-	-	-	-	-	-	-	-
Gemmiger	qucibialis	Bg0820	0	-	-	-	-	-	-	-	-	-	-	-
CAG-45	sp900066395	Bg0821	0	-	-	-	-	-	-	-	-	-	+	-
Roseburia	hominis	Bg0822	0	-	-	-	-	-	-	-	-	-	-	-
Campylobacter_D	jejuni	Bg0823	0	-	-	-	-	-	-	-	-	-	-	-
Blautia_A	massiliensis	Bg0824	0	-	-	-	-	-	-	-	-	-	-	+
Lactobacillus	gasseri	Bg0825	1	-	-	-	-	+	+	+	+	-	+	+
CAG-177	sp003514385	Bg0826	0	+	-	-	-	-	-	-	-	-	-	-
GCA-900066135	sp900543575	Bg0827	1	-	-	-	-	-	+	+	-	-	-	-
CAG-41	sp900066215	Bg0828	0	-	-	-	-	-	-	-	-	-	-	-
Agathobaculum	butyriciproducens	Bg0829	0	-	-	-	-	-	-	-	-	-	-	-
Helicobacter_B	sp001854545	Bg0830	0	-	-	-	-	-	-	-	-	-	-	-
CAG-217	sp000436335	Bg0831	0	-	-	-	-	-	-	-	-	-	-	-
Coprococcus	eutactus_A	Bg0832	0	-	-	-	-	-	-	-	-	-	+	-
CAG-568	sp000434395	Bg0833	0	-	-	-	-	-	-	-	-	-	-	+
Anaerostipes	hadrus	Bg0834	0	-	-	-	-	-	-	-	-	-	+	-
CAG-217	sp000436335	Bg0835	0	-	-	-	-	-	-	-	-	-	-	-
Aggregatibacter		Bg0836	0	-	-	-	-	-	-	-	-	-	-	+
Agathobaculum	butyriciproducens	Bg0837	0	-	-	-	-	-	-	-	-	-	-	-
Ruminococcus_D	bicirculans	Bg0838	0	-	-	-	-	-	-	-	-	-	-	-
Ruminococcus_D	bicirculans	Bg0839	0	-	-	-	-	-	-	-	-	-	-	-
Ruminococcus_E	bromii_B	Bg0840	0	-	-	-	-	+	-	-	-	-	-	-
Gemmiger	qucibialis	Bg0841	0	-	-	-	-	-	-	-	-	-	+	+
Ligilactobacillus	murinus	Bg0842	1	-	-	-	-	+	+	+	-	-	+	+
Campylobacter_D	sp900539255	Bg0843	0	-	-	-	-	-	-	-	-	-	-	-
Roseburia	inulinivorans	Bg0844	0	-	-	+	-	-	-	-	-	-	-	-
Dialister	succinatiphilus	Bg0845	0	-	-	-	-	-	-	-	-	-	-	-
ER4	sp000765235	Bg0846	0	-	-	-	-	-	-	-	-	-	-	-
Anaerobiospirillum	succiniciproducens	Bg0847	0	-	-	-	-	-	-	-	-	-	+	-
Campylobacter_D	jejuni	Bg0848	0	-	-	-	-	-	-	-	-	-	-	-
Campylobacter		Bg0849	0	-	-	-	-	-	-	-	-	-	-	-
Clostridium_Q	sp003024715	Bg0850	0	-	-	-	-	-	-	-	-	-	-	-
Campylobacter		Bg0851	0	-	-	-	-	-	-	-	-	-	-	-
Campylobacter		Bg0852	0	-	-	-	-	-	-	-	-	-	-	-
CAG-170	sp900549635	Bg0853	0	-	-	-	-	-	-	-	-	-	+	-
Anaerobutyricum	hallii_A	Bg0854	0	-	-	-	-	-	-	-	-	-	-	-
Bariatricus	comes	Bg0855	0	-	-	-	-	-	-	-	-	-	+	-
Akkermansia	muciniphila	Bg0856	0	+	-	-	-	-	-	-	-	-	-	-
Limosilactobacillus	gastricus	Bg0857	0	-	-	+	-	-	-	-	-	-	+	-
Ligilactobacillus	saerimneri	Bg0858	1	-	-	-	-	+	+	+	-	-	-	+
Ruminococcus_E	bromii_B	Bg0859	0	-	-	-	-	+	-	-	-	-	-	-
RUG410	sp900553115	Bg0860	0	-	-	-	-	-	-	-	-	-	-	-
CAG-177	sp003514385	Bg0861	0	+	-	-	-	-	-	-	-	-	-	-
Roseburia	hominis	Bg0862	0	-	-	-	-	-	-	-	-	-	-	-
GCA-900066135	sp900543575	Bg0863	1	+	+	-	-	-	+	+	-	-	-	-
Ruminococcus_E	bromii_B	Bg0864	0	-	-	-	-	+	-	-	-	-	-	-
Allisonella	histaminiformans	Bg0865	0	-	-	-	-	-	-	-	-	-	-	-
Agathobaculum	butyriciproducens	Bg0866	0	-	-	-	-	-	-	-	-	-	-	-
Anaerotignum	sp000436415	Bg0867	0	-	-	-	-	-	-	-	-	-	-	-
Ruminococcus_E	bromii_B	Bg0868	0	-	-	-	-	+	-	-	-	-	-	-
Clostridium	neonatale	Bg0869	0	-	-	-	-	-	-	-	-	-	-	-
Akkermansia	muciniphila_B	Bg0870	0	+	-	-	-	-	-	-	-	-	-	-
CAG-536	sp000434355	Bg0871	0	-	-	-	-	-	-	-	-	-	+	-
CAG-177	sp003514385	Bg0872	0	+	-	-	-	-	-	-	-	-	-	-
Ruminococcus_E	bromii_B	Bg0873	0	-	-	-	-	+	-	-	-	-	-	-
Campylobacter_D	sp900539255	Bg0874	0	-	-	-	-	-	-	-	-	-	-	-
Ligilactobacillus	salivarius	Bg0875	1	-	-	-	-	+	+	+	-	-	+	+
Anaerotignum	sp000436415	Bg0876	0	-	-	-	-	-	-	-	-	-	-	-
CAG-568	sp000434395	Bg0877	0	-	-	-	-	-	-	-	-	-	-	+
Campylobacter		Bg0878	0	-	-	-	-	-	-	-	-	-	-	-
Bariatricus	comes	Bg0879	0	-	-	-	-	-	-	-	-	-	+	-
Brachyspira	pilosicoli	Bg0880	0	-	-	-	-	-	-	-	-	-	+	-
CAG-217	sp000436335	Bg0881	0	-	-	-	-	-	-	-	-	-	-	-
RUG410	sp900553115	Bg0882	0	-	-	-	-	-	-	-	-	-	-	-
Anaerotignum	sp000436415	Bg0883	0	-	-	-	-	-	-	-	-	-	-	-
Bariatricus	comes	Bg0884	0	-	-	-	-	-	-	-	-	-	+	-
CAG-41	sp900066215	Bg0885	0	-	-	-	-	-	-	-	-	-	-	-
Anaerobiospirillum	succiniciproducens	Bg0886	0	-	-	-	-	-	-	-	-	-	+	-
CAG-41	sp900066215	Bg0887	0	-	-	-	-	-	-	-	-	-	-	-
Campylobacter		Bg0888	0	-	-	-	-	-	-	-	-	-	-	-
Anaerobutyricum	hallii_A	Bg0889	0	-	-	-	-	-	-	-	-	-	-	-
ER4	sp000765235	Bg0890	0	-	-	-	-	-	-	-	-	-	-	-
Bariatricus	comes	Bg0891	0	-	-	-	-	-	-	-	-	-	-	-
CAG-177	sp003514385	Bg0892	0	+	-	-	-	-	-	-	-	-	-	-
Akkermansia	muciniphila_B	Bg0893	0	+	-	-	-	-	-	-	-	-	-	-
Anaerobiospirillum	succiniciproducens	Bg0894	0	-	-	-	-	-	-	-	-	-	+	-
Lactococcus	petauri	Bg0895	1	-	-	+	-	+	+	+	+	-	+	+
CAG-217	sp000436335	Bg0896	0	-	-	-	-	-	-	-	-	-	-	-
Mediterraneibacter	lactaris	Bg0897	0	-	-	-	-	-	-	-	-	-	-	-
CAG-177	sp003538135	Bg0898	0	+	-	-	-	-	-	-	-	-	-	-
COE1	sp001916965	Bg0899	0	-	-	-	-	-	-	-	-	-	-	-
Bariatricus	comes	Bg0900	0	-	-	-	-	-	-	-	-	-	-	+
Butyricimonas	sp002161485	Bg0901	0	-	-	-	-	-	-	-	-	-	-	-
Alistipes_A	indistinctus	Bg0902	0	-	-	-	-	-	-	-	-	-	+	-
Campylobacter_D		Bg0903	0	-	-	-	-	-	-	-	-	-	-	-
Alistipes_A	sp900240235	Bg0904	0	-	+	-	-	-	-	-	-	-	+	-
Veillonella	sp900550455	Bg0905	0	-	-	-	-	-	-	-	-	-	-	-
Barnesiella	intestinihominis	Bg0906	0	-	-	-	-	-	-	-	-	-	+	-
RC9	sp000435075	Bg0907	0	-	-	-	-	-	-	-	-	-	-	-
CAG-177	sp003514385	Bg0908	0	+	-	-	-	-	-	-	-	-	-	-
Barnesiella	sp002159975	Bg0909	0	-	-	-	-	-	-	-	-	-	+	-
RC9	sp000435075	Bg0910	0	-	-	-	-	-	-	-	-	-	-	-
Erysipelatoclostridium	sp000752095	Bg0911	0	-	-	-	-	-	-	-	-	-	+	-
RC9	sp000435075	Bg0912	0	-	-	-	-	-	-	-	-	-	-	-
CAG-170	sp000436735	Bg0913	0	+	-	-	-	-	-	-	-	-	-	-
Anaerotignum	sp000436415	Bg0914	0	-	-	-	-	-	-	-	-	-	-	-
CAG-568	sp000434395	Bg0915	0	-	-	-	-	-	-	-	-	-	-	+
CAG-41	sp900066215	Bg0916	0	-	-	-	-	-	-	-	-	-	-	-
Clostridium_Q	sp003024715	Bg0917	0	-	-	-	-	-	-	-	-	-	-	-
Ruminococcus_D	bicirculans	Bg0918	0	-	-	-	-	-	-	-	-	-	-	-
Eisenbergiella	sp900066775	Bg0919	0	-	-	-	-	-	-	-	-	-	-	-
Clostridium_Q	sp003024715	Bg0920	0	-	-	-	-	-	-	-	-	-	-	-
Bariatricus	comes	Bg0921	0	-	-	-	-	-	-	-	-	-	-	-
Brachyspira		Bg0922	1	-	-	-	-	+	+	+	-	-	+	+
Clostridium_Q	sp003024715	Bg0923	0	-	-	-	-	-	-	-	-	-	-	-
Bariatricus	comes	Bg0924	0	-	-	-	-	-	-	-	-	-	+	-
Fusicatenibacter	saccharivorans	Bg0925	0	-	-	-	-	+	-	-	-	-	-	-
Fusicatenibacter	saccharivorans	Bg0926	0	-	-	-	-	+	-	-	-	-	-	-
Roseburia	sp003483745	Bg0927	0	-	-	-	-	-	-	-	-	-	+	-
CAG-41	sp900066215	Bg0928	0	-	-	-	-	-	-	-	-	-	-	-
Ligilactobacillus		Bg0929	0	-	-	-	-	-	-	-	-	-	+	-
Clostridium_Q	saccharolyticum_A	Bg0930	1	-	-	-	-	+	+	+	-	-	-	+
Fusicatenibacter	saccharivorans	Bg0931	0	-	-	-	-	+	-	-	-	-	-	-
Helicobacter_B		Bg0932	0	-	-	-	-	-	-	-	-	-	-	-
Turicimonas		Bg0933	0	-	-	-	-	-	-	-	-	-	-	-
Anaerostipes	hadrus_A	Bg0934	0	-	-	-	-	-	-	-	-	-	+	-
Fusicatenibacter	saccharivorans	Bg0935	0	-	-	-	-	+	-	-	-	-	-	-
CAG-177	sp003514385	Bg0936	0	+	-	-	-	-	-	-	-	-	-	-
Campylobacter_D	jejuni	Bg0937	0	-	-	-	-	-	-	-	-	-	-	-
Bariatricus	comes	Bg0938	0	-	-	-	-	-	-	-	-	-	+	-
Fusicatenibacter	saccharivorans	Bg0939	0	-	-	-	-	+	-	-	-	-	-	-
Brachyspira	pilosicoli	Bg0940	0	-	-	-	-	-	-	-	-	-	+	-
Campylobacter_D	coli	Bg0941	0	-	-	-	-	-	-	-	-	-	-	-
Dorea	faecis	Bg0942	1	-	-	-	-	+	+	+	-	-	-	+
Enterococcus_B	hirae	Bg0943	1	-	-	-	-	+	+	+	-	-	+	+
51-20	sp900542055	Bg0944	0	-	-	-	-	-	-	-	-	-	-	-
Anaerotignum	sp000436415	Bg0945	0	-	-	-	-	-	-	-	-	-	-	-
UBA1436	sp900541355	Bg0946	0	-	-	-	-	-	-	-	-	-	-	-
UBA1436	sp900541355	Bg0947	0	-	-	-	-	-	-	-	-	-	-	-
CAG-217	sp000436335	Bg0948	0	-	-	-	-	-	-	-	-	-	-	-
UBA636	sp900546285	Bg0949	0	-	-	-	-	-	-	-	-	-	+	+
CAG-217	sp000436335	Bg0950	0	-	-	-	-	-	-	-	-	-	-	-
GCA-900066135	sp900543575	Bg0951	1	+	+	-	-	-	+	+	-	-	-	-
CAG-568	sp000434395	Bg0952	0	-	-	-	-	-	-	-	-	-	-	+
COE1	sp001916965	Bg0953	0	-	-	-	-	-	-	-	-	-	-	-
CAG-41	sp900066215	Bg0954	0	-	-	-	-	-	-	-	-	-	-	-
Tidjanibacter	inops	Bg0955	0	-	-	-	-	-	-	-	-	-	-	-
UBA1436	sp900541355	Bg0956	0	-	-	-	-	-	-	-	-	-	-	-
Ruminococcus_A	sp000437095	Bg0957	0	-	-	-	-	-	-	-	-	-	-	-
Coprococcus	eutactus_A	Bg0958	0	-	-	-	-	-	-	-	-	-	+	-
Akkermansia	muciniphila_C	Bg0959	0	+	-	-	-	-	-	-	-	-	-	-
Akkermansia	muciniphila_B	Bg0960	0	+	-	-	-	-	-	-	-	-	-	-
CAG-568	sp000434395	Bg0961	0	-	-	-	-	-	-	-	-	-	-	+
CAG-568	sp000434395	Bg0962	0	-	-	-	-	-	-	-	-	-	-	+
CAG-41	sp900066215	Bg0963	0	-	-	-	-	-	-	-	-	-	-	-
Fusicatenibacter	saccharivorans	Bg0964	0	-	-	-	-	+	-	-	-	-	-	-
CAG-238		Bg0965	0	-	-	-	-	-	-	-	-	-	-	-
Akkermansia	muciniphila_B	Bg0966	0	+	-	-	-	-	-	-	-	-	-	-
CAG-217	sp000436335	Bg0967	0	-	-	-	-	-	-	-	-	-	-	-
Lachnospira	sp900316325	Bg0968	0	-	-	-	-	-	-	-	-	-	-	-
Coprococcus	sp900548215	Bg0969	0	-	-	-	-	-	-	-	-	-	+	-
UBA1436	sp900541355	Bg0970	0	-	-	-	-	-	-	-	-	-	-	-
UBA1436	sp900541355	Bg0971	0	-	-	-	-	-	-	-	-	-	-	-
SFEL01	sp004557245	Bg0972	0	-	-	-	-	-	-	-	-	-	-	-
Akkermansia	muciniphila_C	Bg0973	0	+	-	-	-	-	-	-	-	-	-	-
Eubacterium_R	sp003526845	Bg0974	0	-	-	-	-	-	-	-	-	-	-	-
Acidaminococcus	sp000437815	Bg0975	0	-	-	-	-	-	-	-	-	-	-	-
WG-1	sp900539665	Bg0976	0	-	-	-	-	-	-	-	-	-	-	-
Veillonella_A		Bg0977	0	-	-	-	-	-	-	-	-	-	-	-
CAG-217	sp000436335	Bg0978	0	-	-	-	-	-	-	-	-	-	-	-
		Bg0979	0	+	+	-	-	-	-	-	-	-	-	-
Coprococcus	eutactus	Bg0980	0	-	-	-	-	-	-	-	-	-	+	-
Helicobacter_C	magdeburgensis	Bg0981	0	-	-	-	-	-	-	-	-	-	-	-
CAG-449		Bg0982	0	-	-	-	-	-	-	-	-	-	-	-
Mogibacterium	sp900315625	Bg0983	0	-	-	-	-	-	-	-	-	-	-	-
Akkermansia	muciniphila_C	Bg0984	0	+	-	-	-	-	-	-	-	-	-	-
CAG-177	sp003514385	Bg0985	0	+	-	-	-	-	-	-	-	-	-	-
Helicobacter_F	sp003364115	Bg0986	0	-	-	-	-	-	-	-	-	-	-	-
Helicobacter_D	pullorum	Bg0987	0	-	-	-	-	-	-	-	-	-	-	-
Akkermansia	muciniphila_C	Bg0988	0	+	-	-	-	-	-	-	-	-	-	-
Victivallis	vadensis	Bg0989	0	+	-	-	-	-	-	-	-	-	-	-
TF01-11	sp001414325	Bg0990	0	-	-	-	-	-	-	-	-	-	-	-
CAG-521	sp000437635	Bg0991	0	-	-	-	-	-	-	-	-	-	-	-
Victivallis	vadensis	Bg0992	0	+	-	-	-	-	-	-	-	-	-	-
Helicobacter_D	winghamensis	Bg0993	0	-	-	-	-	-	-	-	-	-	-	-
UBA4855	sp900545015	Bg0994	0	-	-	-	-	-	-	-	-	-	-	-
Helicobacter_F	sp002287135	Bg0995	0	-	-	-	-	-	-	-	-	-	-	-
RUG410	sp900553115	Bg0996	0	-	-	-	-	-	-	-	-	-	+	-
Campylobacter	hyointestinalis	Bg0997	0	-	-	-	-	-	-	-	-	-	-	-
NHYM01	sp003364295	Bg0998	0	-	-	-	-	-	-	-	-	-	-	-
Campylobacter		Bg0999	0	-	-	-	-	-	-	-	-	-	-	-
Treponema_D	succinifaciens	Bg1000	0	-	-	-	-	-	-	-	-	-	-	-

### Sheet: GlcNAc
Genus	Species	MAG_ID	Functional pathway in MAG (1 = present; 0 = absent)	Presence (+) or absence (-) of pathway gene component
				NagK	NagK2	RokA	NagK4	NagA	NagA2	NagB	NagB2	GlmM	Pgm3	NagEa	NagEb	NagEc	NagP	NagP2	NagX	NagTs	NagTp1	NagTp2	NamLa	NamLb	NamM	NamN	LnpA	LnpA2	LnpC	LnpD	LnbA	LnbB	LnbC	LNB1_A	LNB1_B	LNB1_C	LNB2_A	LNB2_B	LNB2_C	Hex1	Hex2	BbnI	BbnII	Hex_old	NAGLU	AgnB	Chi_bifA	Chi_bifC	Chi_bifX	Chi_bifY	Chi_bifZ	ChiE2	ChiF2	ChiG2	ChbA	ChbB	ChbC	CdxA	ChiA	ChbF1	ChbP	ChbP2	NagR2	NagR3	NagR4	LnbR	ChiR	NagKH
Bifidobacterium	longum	Bg0001	0	+	-	-	-	+	-	+	-	+	-	-	-	-	-	-	-	-	-	-	-	-	-	-	-	+	+	+	-	-	-	+	+	+	-	-	-	+	-	-	-	-	-	-	-	-	+	+	+	-	-	-	-	-	-	-	-	-	-	-	-	-	-	+	+	+
Prevotella	copri_A	Bg0002	0	-	-	+	-	-	-	-	-	-	-	-	-	-	+	-	+	-	-	-	-	-	-	-	-	-	-	-	-	-	-	-	-	-	-	-	-	-	-	-	-	+	+	-	-	-	-	-	-	-	-	-	-	-	-	-	-	-	-	-	-	-	-	-	-	-
Prevotella	sp900557255	Bg0003	0	-	-	+	-	-	-	+	-	+	-	-	-	-	-	-	-	-	-	-	-	-	-	-	-	-	-	-	-	-	-	-	-	-	-	-	-	-	-	-	-	-	-	-	-	-	-	-	-	-	-	-	-	-	-	-	+	-	-	-	-	-	-	-	-	-
Prevotella	copri_A	Bg0004	1	-	-	+	-	-	-	+	-	+	-	-	-	-	+	-	+	-	-	-	-	-	-	-	-	-	-	-	-	-	-	-	-	-	-	-	-	-	-	-	-	+	+	-	-	-	-	-	-	-	-	-	-	-	-	-	-	-	-	-	-	-	-	-	-	-
Faecalibacterium	prausnitzii_G	Bg0005	1	-	-	-	-	+	-	+	-	+	-	+	-	-	-	-	-	-	-	-	-	-	-	-	+	-	-	-	+	+	+	-	-	-	-	-	-	-	-	-	-	-	-	-	-	-	-	-	-	-	-	-	-	-	-	-	-	-	-	-	-	-	-	-	-	+
Bifidobacterium	longum	Bg0006	0	+	-	-	-	+	-	+	-	+	-	-	-	-	-	-	-	-	-	-	-	-	-	-	-	+	+	+	-	-	-	+	+	+	-	-	-	+	-	-	-	-	-	-	-	-	-	-	+	-	-	-	-	-	-	-	-	-	-	-	-	-	-	+	-	+
Megasphaera	sp900540735	Bg0007	0	-	-	-	-	+	-	-	-	+	-	-	-	-	-	-	-	-	-	-	-	-	-	-	-	-	-	-	-	-	-	-	-	-	-	-	-	-	-	-	-	+	-	-	-	-	-	-	-	-	-	-	-	-	-	-	-	-	-	-	-	-	-	-	-	-
Prevotella	copri	Bg0008	0	-	-	+	-	-	-	+	-	+	-	-	-	-	-	-	-	-	-	-	-	-	-	-	-	-	-	-	-	-	-	-	-	-	-	-	-	-	-	-	-	-	-	-	-	-	-	-	-	-	-	-	-	-	-	-	+	-	-	-	-	-	-	-	-	-
Bacteroides	fragilis	Bg0009	1	-	-	+	-	+	-	+	-	+	-	-	-	-	+	-	+	-	-	-	-	-	-	-	-	-	-	-	-	-	-	-	-	-	-	-	-	-	-	-	-	+	+	-	-	-	-	-	-	-	-	-	-	-	-	-	-	-	-	-	-	-	-	-	-	-
Bifidobacterium	breve	Bg0010	1	+	-	-	-	+	-	+	-	+	-	-	+	+	-	-	-	-	-	-	-	-	-	-	-	+	+	+	-	-	-	+	+	+	-	-	-	-	-	-	-	-	-	-	-	-	-	-	-	-	-	-	-	-	-	-	-	-	-	-	-	-	-	+	-	+
Bifidobacterium	kashiwanohense_A	Bg0011	0	+	-	-	-	+	-	+	-	+	-	-	-	-	-	-	-	-	-	-	-	-	-	-	-	-	-	-	-	-	-	-	-	+	-	-	-	+	-	-	-	-	-	-	-	-	-	-	-	-	-	-	-	-	-	-	+	-	-	-	-	-	-	+	-	-
Bifidobacterium	bifidum	Bg0012	1	+	-	-	-	+	-	+	-	+	-	-	-	-	-	-	-	-	-	-	-	-	-	-	-	+	+	+	-	-	-	+	+	+	+	+	+	+	-	+	+	-	-	+	-	-	-	-	-	-	-	-	-	-	-	-	-	-	-	-	-	-	-	+	-	+
Megamonas	funiformis	Bg0013	1	-	-	-	-	+	-	+	-	+	-	-	+	+	-	-	-	-	-	-	-	-	-	-	-	-	-	-	-	-	-	-	-	-	-	-	-	-	-	-	-	+	-	-	-	-	-	-	-	-	-	-	-	-	-	-	-	-	-	-	-	-	-	-	-	-
Bifidobacterium	breve	Bg0014	1	+	-	-	-	+	-	+	-	+	-	-	+	+	-	-	-	-	-	-	-	-	-	-	-	+	+	+	-	-	-	+	+	+	-	-	-	-	-	-	-	-	-	-	-	-	-	-	-	-	-	-	-	-	-	-	+	-	-	-	-	-	-	+	-	+
Prevotella	sp000434515	Bg0015	1	-	-	+	-	-	-	+	-	+	-	-	-	-	-	-	+	-	-	-	-	-	-	-	-	-	-	-	-	-	-	-	-	-	-	-	-	-	-	-	-	-	+	-	-	-	-	-	-	-	-	-	-	-	-	-	-	-	-	-	-	-	-	-	-	-
Ligilactobacillus	ruminis	Bg0016	0	-	-	-	-	+	-	+	-	+	-	-	-	-	-	-	-	-	-	-	-	-	-	-	-	-	-	-	-	-	-	-	-	-	-	-	-	-	-	-	-	+	-	-	-	-	-	-	-	-	-	-	-	-	-	-	-	-	-	-	+	-	-	-	-	-
Escherichia	flexneri	Bg0017	1	-	-	-	-	+	-	+	-	+	-	+	+	+	-	-	-	-	-	-	-	-	-	-	-	-	-	-	-	-	-	-	-	-	-	-	-	-	-	-	-	+	-	-	-	-	-	-	-	-	-	-	+	+	+	-	-	+	-	-	-	-	+	-	-	-
Prevotella	copri	Bg0018	0	-	-	+	-	-	-	+	-	+	-	-	-	-	-	-	-	-	-	-	-	-	-	-	-	-	-	-	-	-	-	-	-	-	-	-	-	-	-	-	-	-	-	-	-	-	-	-	-	-	-	-	-	-	-	-	+	-	-	-	-	-	-	-	-	-
Prevotella	copri	Bg0019	0	-	-	+	-	-	-	+	-	+	-	-	-	-	-	-	-	-	-	-	-	-	-	-	-	-	-	-	-	-	-	-	-	-	-	-	-	-	-	-	-	-	-	-	-	-	-	-	-	-	-	-	-	-	-	-	-	-	-	-	-	-	-	-	-	-
Veillonella_A	sp000431435	Bg0020	0	-	-	-	-	-	-	-	-	+	-	-	-	-	-	-	-	-	-	-	-	-	-	-	-	-	-	-	-	-	-	-	-	-	-	-	-	-	-	-	-	+	-	-	-	-	-	-	-	-	-	-	-	-	-	-	-	-	-	-	-	-	-	-	-	-
Bifidobacterium	kashiwanohense_A	Bg0021	0	+	-	-	-	+	-	+	-	+	-	-	-	-	-	-	-	-	-	-	-	-	-	-	-	-	-	-	-	-	-	-	+	+	-	-	-	+	+	-	-	-	-	-	+	+	-	-	-	-	-	-	-	-	-	-	+	-	-	-	-	-	-	+	-	-
Bifidobacterium	bifidum	Bg0022	1	+	-	-	-	+	-	+	-	+	-	-	-	-	-	-	-	-	-	-	-	-	-	-	-	+	+	+	-	-	-	+	+	+	+	+	+	+	-	+	+	-	-	+	-	-	-	-	-	-	-	-	-	-	-	-	-	-	-	-	-	-	-	+	-	+
Bifidobacterium	bifidum	Bg0023	1	+	-	-	-	+	-	+	-	+	-	-	-	-	-	-	-	-	-	-	-	-	-	-	-	+	+	+	-	-	-	+	+	+	+	+	+	+	-	+	+	-	-	+	-	-	-	-	-	-	-	-	-	-	-	-	-	-	-	-	-	-	-	+	-	+
Bifidobacterium	kashiwanohense_A	Bg0024	0	+	-	-	-	+	-	+	-	+	-	-	-	-	-	-	-	-	-	-	-	-	-	-	-	-	-	-	-	-	-	-	+	+	-	-	-	+	-	-	-	-	-	-	+	-	-	-	-	-	-	-	-	-	-	-	+	-	-	-	+	-	-	+	-	-
Megasphaera	sp001546855	Bg0025	0	-	-	-	-	+	-	-	-	+	-	-	-	-	-	-	-	-	-	-	-	-	-	-	-	-	-	-	-	-	-	-	-	-	-	-	-	-	-	-	-	-	-	-	-	-	-	-	-	-	-	-	-	-	-	-	-	-	-	-	-	-	-	-	-	-
Escherichia	flexneri	Bg0026	1	-	-	-	-	+	-	+	-	+	-	+	+	+	-	-	-	-	-	-	-	-	-	-	-	-	-	-	-	-	-	-	-	-	-	-	-	-	-	-	-	+	-	-	-	-	-	-	-	-	-	-	+	+	+	-	+	+	-	-	-	-	+	-	-	-
Bifidobacterium	sp002742445	Bg0027	0	+	-	-	-	+	-	+	-	+	-	-	-	-	-	-	-	-	-	-	-	-	-	-	-	-	-	-	-	-	-	-	+	+	-	-	-	+	-	-	-	-	-	-	+	-	-	-	-	-	-	-	-	-	-	-	+	-	-	-	-	-	-	+	-	-
Bifidobacterium	sp002742445	Bg0028	0	+	-	-	-	+	-	+	-	+	-	-	-	-	-	-	-	-	-	-	-	-	-	-	-	-	-	-	-	-	-	-	+	+	-	-	-	+	-	-	-	-	-	-	+	-	-	-	-	-	-	-	-	-	-	-	-	-	-	-	-	-	-	+	-	-
Ligilactobacillus	ruminis	Bg0029	0	-	-	-	-	+	-	-	-	+	-	-	-	-	-	-	-	-	-	-	-	-	-	-	-	-	-	-	-	-	-	-	-	-	-	-	-	-	-	-	-	+	-	-	-	-	-	-	-	-	-	-	-	-	-	-	-	-	-	-	+	-	-	-	-	-
Bifidobacterium	kashiwanohense_A	Bg0030	0	+	-	-	-	+	-	+	-	+	-	-	-	-	-	-	-	-	-	-	-	-	-	-	-	-	-	-	-	-	-	-	+	+	-	-	-	+	+	-	-	-	-	-	+	-	-	-	-	-	-	-	-	-	-	-	+	-	-	-	+	-	-	+	-	-
Limosilactobacillus	mucosae	Bg0031	0	-	-	-	-	-	-	-	-	+	-	-	-	-	-	-	-	-	-	-	-	-	-	-	-	-	-	-	-	-	-	-	-	-	-	-	-	-	-	-	-	-	-	-	-	-	-	-	-	-	-	-	-	-	-	-	-	-	-	-	-	-	-	-	-	-
Streptococcus	pasteurianus	Bg0032	1	-	-	-	-	+	-	+	-	+	-	-	-	-	-	-	-	-	-	-	+	+	+	+	-	-	-	-	-	-	-	-	-	-	-	-	-	-	-	-	-	-	-	-	-	-	-	-	-	-	-	-	-	-	-	-	-	-	-	-	+	-	-	-	-	-
Streptococcus	infantarius	Bg0033	1	-	-	-	-	+	-	+	-	+	-	-	-	-	-	-	-	-	-	-	+	+	+	+	-	-	-	-	-	-	-	-	-	-	-	-	-	-	-	-	-	-	-	-	-	-	-	-	-	-	-	-	-	-	-	-	-	-	-	-	+	-	-	-	-	-
Megasphaera	sp000417505	Bg0034	0	-	-	-	-	+	-	-	-	-	-	-	-	-	-	-	-	-	-	-	-	-	-	-	-	-	-	-	-	-	-	-	-	-	-	-	-	-	-	-	-	+	-	-	-	-	-	-	-	-	-	-	-	-	-	-	-	-	-	-	-	-	-	-	-	-
Prevotella	sp900555035	Bg0035	0	-	-	+	-	-	-	+	-	+	-	-	-	-	+	-	-	-	-	-	-	-	-	-	-	-	-	-	-	-	-	-	-	-	-	-	-	-	-	-	-	-	-	-	-	-	-	-	-	-	-	-	-	-	-	-	+	-	-	-	-	-	-	-	-	-
Bifidobacterium	kashiwanohense_A	Bg0036	0	+	-	-	-	+	-	+	-	+	-	-	-	-	-	-	-	-	-	-	-	-	-	-	-	-	-	-	-	-	-	-	-	+	-	-	-	+	-	-	-	-	-	-	-	-	-	-	-	-	-	-	-	-	-	-	+	-	-	-	-	-	-	+	-	-
Streptococcus	lutetiensis	Bg0037	1	-	-	-	-	+	-	+	-	+	-	-	-	-	-	-	-	-	-	-	+	+	+	+	-	-	-	-	-	-	-	-	-	-	-	-	-	-	-	-	-	-	-	-	-	-	-	-	-	-	-	-	-	-	-	-	-	-	-	-	+	-	-	-	-	-
Collinsella	sp900556495	Bg0038	0	-	-	-	-	-	-	+	-	+	-	+	-	-	-	-	-	-	-	-	-	-	-	-	-	-	-	-	-	-	-	-	-	-	-	-	-	-	-	+	-	+	-	-	-	-	-	-	-	-	-	-	-	-	-	-	-	-	-	-	-	-	-	-	-	-
Ligilactobacillus	ruminis	Bg0039	0	-	-	-	-	+	-	+	-	+	-	-	-	-	-	-	-	-	-	-	-	-	-	-	-	-	-	-	-	-	-	-	-	-	-	-	-	-	-	-	-	+	-	-	-	-	-	-	-	-	-	-	-	-	-	-	-	-	-	-	+	-	-	-	-	-
Megasphaera	sp000417505	Bg0040	0	-	-	-	-	+	-	-	-	+	-	-	-	-	-	-	-	-	-	-	-	-	-	-	-	-	-	-	-	-	-	-	-	-	-	-	-	-	-	-	-	+	-	-	-	-	-	-	-	-	-	-	-	-	-	-	-	-	-	-	-	-	-	-	-	-
Veillonella_A	sp000431435	Bg0041	0	-	-	-	-	-	-	-	-	+	-	-	-	-	-	-	-	-	-	-	-	-	-	-	-	-	-	-	-	-	-	-	-	-	-	-	-	-	-	-	-	+	-	-	-	-	-	-	-	-	-	-	-	-	-	-	-	-	-	-	-	-	-	-	-	-
Phocaeicola	vulgatus	Bg0042	1	-	-	+	-	+	+	+	-	+	-	-	-	-	+	-	+	-	-	-	-	-	-	-	-	-	-	-	-	-	-	-	-	-	-	-	-	-	-	-	-	+	+	-	-	-	-	-	-	-	-	-	-	-	-	-	+	-	-	-	-	-	-	-	-	-
Streptococcus	lutetiensis	Bg0043	1	-	-	-	-	+	-	+	-	+	-	-	-	-	-	-	-	-	-	-	+	+	+	+	-	-	-	-	-	-	-	-	-	-	-	-	-	-	-	-	-	-	-	-	-	-	-	-	-	-	-	-	-	-	-	-	-	-	-	-	+	-	-	-	-	-
Bifidobacterium	sp002742445	Bg0044	0	+	-	-	-	+	-	-	-	+	-	-	-	-	-	-	-	-	-	-	-	-	-	-	-	-	-	-	-	-	-	-	+	+	-	-	-	-	-	-	-	-	-	-	+	-	-	-	-	-	-	-	-	-	-	-	+	-	-	-	+	-	-	+	-	-
Ligilactobacillus	ruminis	Bg0045	0	-	-	-	-	+	-	+	-	+	-	-	-	-	-	-	-	-	-	-	-	-	-	-	-	-	-	-	-	-	-	-	-	-	-	-	-	-	-	-	-	+	-	-	-	-	-	-	-	-	-	-	-	-	-	-	-	-	-	-	+	-	-	-	-	-
Bifidobacterium	kashiwanohense_A	Bg0046	0	+	-	-	-	+	-	+	-	+	-	-	-	-	-	-	-	-	-	-	-	-	-	-	-	-	-	-	-	-	-	-	+	+	-	-	-	+	-	-	-	-	-	-	+	-	-	-	-	-	-	-	-	-	-	-	+	-	-	-	-	-	-	+	-	-
Escherichia	flexneri	Bg0047	1	-	-	-	-	+	-	+	-	+	-	+	+	+	-	-	-	-	-	-	-	-	-	-	-	-	-	-	-	-	-	-	-	-	-	-	-	-	-	-	-	+	-	-	-	-	-	-	-	-	-	-	+	+	+	-	+	+	-	-	-	-	+	-	-	-
Prevotella	sp900555035	Bg0048	0	-	-	+	-	-	-	+	-	+	-	-	-	-	+	-	-	-	-	-	-	-	-	-	-	-	-	-	-	-	-	-	-	-	-	-	-	-	-	-	-	-	-	-	-	-	-	-	-	-	-	-	-	-	-	-	-	-	-	-	-	-	-	-	-	-
Blautia_A	wexlerae	Bg0049	1	-	-	-	-	+	-	+	+	+	-	+	-	-	-	-	-	+	-	+	-	-	-	-	+	-	+	-	-	-	-	-	-	-	-	-	-	-	-	-	-	-	-	-	-	-	-	-	-	-	-	-	-	-	-	-	-	-	-	-	-	-	-	-	-	+
Bifidobacterium	kashiwanohense_A	Bg0050	0	+	-	-	-	+	-	+	-	+	-	-	-	-	-	-	-	-	-	-	-	-	-	-	-	-	-	-	-	-	-	-	+	+	-	-	-	+	-	-	-	-	-	-	+	-	-	-	-	-	-	-	-	-	-	-	+	-	-	-	-	-	-	+	-	-
Escherichia	flexneri	Bg0051	1	-	-	-	-	+	-	+	-	+	-	+	+	+	-	-	-	-	-	-	-	-	-	-	-	-	-	-	-	-	-	-	-	-	-	-	-	-	-	-	-	+	-	-	-	-	-	-	-	-	-	-	+	+	+	-	+	+	-	-	-	-	+	-	-	-
Parolsenella	uli_B	Bg0052	0	-	-	-	-	+	-	+	-	+	-	-	-	-	-	-	-	-	-	-	-	-	-	-	-	-	-	-	-	-	-	-	-	-	-	-	-	-	-	-	-	+	-	-	-	-	-	-	-	-	-	-	-	-	-	-	-	-	-	-	+	-	-	-	-	+
Escherichia	coli_D	Bg0053	1	-	-	-	-	+	-	+	-	+	-	+	+	+	-	-	-	-	-	-	-	-	-	-	-	-	-	-	-	-	-	-	-	-	-	-	-	-	-	-	-	+	-	-	-	-	-	-	-	-	-	-	+	+	+	-	-	+	-	-	-	-	+	-	-	-
Ruminococcus_B	gnavus	Bg0054	1	-	-	-	-	+	-	+	-	+	-	+	+	+	-	-	-	-	-	-	-	-	-	-	+	-	+	+	+	+	+	-	-	-	-	-	-	-	-	-	-	-	-	-	-	-	-	-	-	-	-	-	-	-	-	-	+	-	-	-	+	+	-	-	-	+
Klebsiella	pneumoniae	Bg0055	1	-	-	-	-	+	-	+	-	+	-	+	+	+	-	-	-	-	-	+	-	-	-	-	-	-	-	-	-	-	-	-	-	-	-	-	-	-	-	-	-	+	-	-	-	-	-	-	-	-	-	-	+	+	+	-	+	+	-	-	-	-	+	-	-	-
Streptococcus	sp000187445	Bg0056	1	-	-	-	-	+	-	+	-	+	-	-	-	-	-	-	-	-	-	-	+	+	+	+	-	-	-	-	-	-	-	-	-	-	-	-	-	-	-	-	-	-	-	-	-	-	-	-	-	-	-	-	-	-	-	-	+	-	-	-	+	-	-	-	-	-
Megasphaera	sp000417505	Bg0057	0	-	-	-	-	-	-	-	-	+	-	-	-	-	-	-	-	-	-	-	-	-	-	-	-	-	-	-	-	-	-	-	-	-	-	-	-	-	-	-	-	-	-	-	-	-	-	-	-	-	-	-	-	-	-	-	-	-	-	-	-	-	-	-	-	-
Bifidobacterium	sp002742445	Bg0058	0	+	-	-	-	+	-	+	-	+	-	-	-	-	-	-	-	-	-	-	-	-	-	-	-	-	-	-	-	-	-	-	+	+	-	-	-	+	-	-	-	-	-	-	+	-	-	-	-	-	-	-	-	-	-	-	+	-	-	-	-	-	-	+	-	-
Megasphaera	elsdenii	Bg0059	0	-	-	-	-	+	-	-	-	+	-	-	-	-	-	-	-	-	-	-	-	-	-	-	-	-	-	-	-	-	-	-	-	-	-	-	-	-	-	-	-	+	-	-	-	-	-	-	-	-	-	-	-	-	-	-	-	-	-	-	-	-	-	-	-	-
Bacteroides	fragilis_A	Bg0060	1	-	-	+	-	+	-	+	-	+	-	-	-	-	+	-	+	-	-	-	-	-	-	-	-	-	-	-	-	-	-	-	-	-	-	-	-	-	-	-	-	+	+	-	-	-	-	-	-	-	-	-	-	-	-	-	-	-	-	-	-	-	-	-	-	-
Megasphaera	sp000417505	Bg0061	0	-	-	-	-	+	-	-	-	+	-	-	-	-	-	-	-	-	-	-	-	-	-	-	-	-	-	-	-	-	-	-	-	-	-	-	-	-	-	-	-	+	-	-	-	-	-	-	-	-	-	-	-	-	-	-	-	-	-	-	-	-	-	-	-	-
Bifidobacterium	sp002742445	Bg0062	0	+	-	-	-	+	-	+	-	+	-	-	-	-	-	-	-	-	-	-	-	-	-	-	-	-	-	-	-	-	-	-	+	+	-	-	-	+	-	-	-	-	-	-	+	-	-	-	-	-	-	-	-	-	-	-	+	-	-	-	-	-	-	+	-	-
Lactobacillus	paragasseri	Bg0063	0	-	+	-	-	-	-	+	-	+	-	-	-	-	-	-	-	-	+	-	-	-	-	-	-	-	-	-	-	-	-	-	-	-	-	-	-	-	-	-	-	+	-	-	-	-	-	-	-	-	-	-	-	-	-	-	-	-	-	-	+	-	-	-	-	-
Campylobacter_D		Bg0064	0	-	-	-	-	-	-	-	-	+	-	-	-	-	-	-	-	-	-	-	-	-	-	-	-	-	-	-	-	-	-	-	-	-	-	-	-	-	-	-	-	-	-	-	-	-	-	-	-	-	-	-	-	-	-	-	-	-	-	-	-	-	-	-	-	-
Streptococcus	sp000187445	Bg0065	1	-	-	-	-	+	-	+	-	+	-	-	-	-	-	-	-	-	-	-	+	+	+	+	-	-	-	-	-	-	-	-	-	-	-	-	-	-	-	-	-	-	-	-	-	-	-	-	-	-	-	-	-	-	-	-	+	-	-	-	+	-	-	-	-	-
Prevotella	sp900290275	Bg0066	1	-	-	+	-	+	-	+	-	+	-	-	-	-	+	-	-	-	-	-	-	-	-	-	-	-	-	-	-	-	-	-	-	-	-	-	-	-	-	-	-	-	+	-	-	-	-	-	-	-	-	-	-	-	-	-	-	-	-	-	-	-	-	-	-	-
Ruminococcus_B	gnavus	Bg0067	1	-	-	-	-	+	-	+	-	+	-	+	+	+	-	-	-	-	-	-	-	-	-	-	+	-	+	+	+	+	+	-	-	-	-	-	-	-	-	-	-	-	-	-	-	-	-	-	-	-	-	-	-	-	-	-	+	-	-	-	+	+	-	-	-	+
Enterococcus_B	hirae	Bg0068	1	-	-	-	-	+	-	+	-	+	-	-	-	-	-	-	-	-	-	-	-	-	-	-	-	-	-	-	-	-	-	-	-	-	-	-	-	-	-	-	-	+	-	-	-	-	-	-	-	-	-	-	-	-	-	-	+	-	-	-	+	-	-	-	-	-
Prevotella		Bg0069	1	-	-	+	-	+	-	+	-	+	-	-	-	-	+	-	-	-	-	-	-	-	-	-	-	-	-	-	-	-	-	-	-	-	-	-	-	-	-	-	-	-	+	-	-	-	-	-	-	-	-	-	-	-	-	-	-	-	-	-	-	-	-	-	-	-
Bifidobacterium		Bg0070	1	+	-	-	-	+	-	+	-	+	-	+	-	-	-	-	-	-	-	-	-	-	-	-	-	+	+	-	-	-	-	+	+	+	-	-	-	+	-	-	-	-	-	-	-	-	-	-	-	-	-	-	-	-	-	-	-	-	-	-	-	-	-	+	-	+
Enterocloster	sp900541315	Bg0071	1	-	-	-	-	+	-	+	-	+	+	+	+	+	-	-	-	+	-	+	-	-	-	-	-	-	-	-	-	-	-	-	-	-	-	-	-	-	-	-	-	-	-	-	-	-	-	-	-	-	-	-	-	-	-	-	-	-	-	-	+	-	-	-	-	-
Cetobacterium_A		Bg0072	1	-	-	-	-	+	-	+	-	+	-	+	+	+	-	-	-	-	-	-	-	-	-	-	-	-	-	-	-	-	-	-	-	-	-	-	-	-	-	-	-	-	-	-	-	-	-	-	-	-	-	-	-	-	-	-	-	-	-	-	+	-	+	-	-	-
Dialister	sp000434475	Bg0073	0	-	-	-	-	-	-	-	-	+	-	-	-	-	-	-	-	-	-	-	-	-	-	-	-	-	-	-	-	-	-	-	-	-	-	-	-	-	-	-	-	-	-	-	-	-	-	-	-	-	-	-	-	-	-	-	-	-	-	-	-	-	-	-	-	-
Veillonella	parvula_A	Bg0074	0	-	-	-	-	-	-	-	-	+	-	-	-	-	-	-	-	-	-	-	-	-	-	-	-	-	-	-	-	-	-	-	-	-	-	-	-	-	-	-	-	+	-	-	-	-	-	-	-	-	-	-	-	-	-	-	-	-	-	-	-	-	-	-	-	-
Streptococcus	sp000187445	Bg0075	1	-	-	-	-	+	-	+	-	+	-	-	-	-	-	-	-	-	-	-	+	+	+	+	-	-	-	-	-	-	-	-	-	-	-	-	-	-	-	-	-	-	-	-	-	-	-	-	-	-	-	-	-	-	-	-	+	-	-	-	+	-	-	-	-	-
Veillonella	parvula_A	Bg0076	0	-	-	-	-	-	-	-	-	+	-	-	-	-	-	-	-	-	-	-	-	-	-	-	-	-	-	-	-	-	-	-	-	-	-	-	-	-	-	-	-	+	-	-	-	-	-	-	-	-	-	-	-	-	-	-	-	-	-	-	-	-	-	-	-	-
Limosilactobacillus	mucosae	Bg0077	0	-	-	-	-	-	-	-	-	+	-	-	-	-	-	-	-	-	-	-	-	-	-	-	-	-	-	-	-	-	-	-	-	-	-	-	-	-	-	-	-	-	-	-	-	-	-	-	-	-	-	-	-	-	-	-	-	-	-	-	-	-	-	-	-	-
Parolsenella	uli_B	Bg0078	0	-	-	-	-	-	-	+	-	+	-	-	-	-	-	-	-	-	-	-	-	-	-	-	-	-	-	-	-	-	-	-	-	-	-	-	-	-	-	-	-	+	-	-	-	-	-	-	-	-	-	-	-	-	-	-	-	-	-	-	+	-	-	-	-	-
Megasphaera		Bg0079	0	-	-	-	-	+	-	-	-	+	-	-	-	-	-	-	-	-	-	-	-	-	-	-	-	-	-	-	-	-	-	-	-	-	-	-	-	-	-	-	-	+	-	-	-	-	-	-	-	-	-	-	-	-	-	-	-	-	-	-	-	-	-	-	-	-
Acidaminococcus	intestini	Bg0080	0	-	-	-	-	+	-	-	-	+	-	-	-	-	-	-	-	-	-	-	-	-	-	-	-	-	-	-	-	-	-	-	-	-	-	-	-	-	-	-	-	-	-	-	-	-	-	-	-	-	-	-	-	-	-	-	-	-	-	-	-	-	-	-	-	-
Prevotella	sp002265625	Bg0081	0	-	-	+	-	+	-	+	-	+	-	-	-	-	-	-	-	-	-	-	-	-	-	-	-	-	-	-	-	-	-	-	-	-	-	-	-	-	-	-	-	-	-	-	-	-	-	-	-	-	-	-	-	-	-	-	-	-	-	-	-	-	-	-	-	-
Prevotella	sp002265625	Bg0082	0	-	-	+	-	+	-	+	-	+	-	-	-	-	-	-	-	-	-	-	-	-	-	-	-	-	-	-	-	-	-	-	-	-	-	-	-	-	-	-	-	-	-	-	-	-	-	-	-	-	-	-	-	-	-	-	-	-	-	-	-	-	-	-	-	-
Blautia_A	sp003480185	Bg0083	0	-	-	-	-	+	-	+	+	+	-	+	-	-	-	-	-	-	-	-	-	-	-	-	+	-	+	-	+	+	+	-	-	-	-	-	-	-	-	-	-	-	-	-	-	-	-	-	-	-	-	-	-	-	-	-	-	-	-	-	-	-	-	-	-	+
Ligilactobacillus	ruminis	Bg0084	0	-	-	-	-	+	-	+	-	+	-	-	-	-	-	-	-	-	-	-	-	-	-	-	-	-	-	-	-	-	-	-	-	-	-	-	-	-	-	-	-	+	-	-	-	-	-	-	-	-	-	-	-	-	-	-	-	-	-	-	+	-	-	-	-	-
Parolsenella	uli_B	Bg0085	0	-	-	-	-	-	-	+	-	+	-	-	-	-	-	-	-	-	-	-	-	-	-	-	-	-	-	-	-	-	-	-	-	-	-	-	-	-	-	-	-	+	-	-	-	-	-	-	-	-	-	-	-	-	-	-	-	-	-	-	+	-	-	-	-	+
Streptococcus	sp000187445	Bg0086	1	-	-	-	-	+	-	+	-	+	-	-	-	-	-	-	-	-	-	-	+	+	+	+	-	-	-	-	-	-	-	-	-	-	-	-	-	-	-	-	-	-	-	-	-	-	-	-	-	-	-	-	-	-	-	-	+	-	-	-	+	-	-	-	-	-
Megasphaera	sp000417505	Bg0087	0	-	-	-	-	+	-	-	-	+	-	-	-	-	-	-	-	-	-	-	-	-	-	-	-	-	-	-	-	-	-	-	-	-	-	-	-	-	-	-	-	+	-	-	-	-	-	-	-	-	-	-	-	-	-	-	-	-	-	-	-	-	-	-	-	-
Collinsella	aerofaciens_H	Bg0088	0	-	-	-	-	-	-	+	-	+	-	+	-	-	-	-	-	-	-	-	-	-	-	-	-	-	-	-	-	-	-	-	-	-	-	-	-	-	-	-	-	-	-	-	-	-	-	-	-	-	-	-	-	-	-	-	-	-	-	-	+	-	-	-	-	-
Ruminococcus_B	gnavus	Bg0089	1	-	-	-	-	+	-	+	-	+	-	+	+	+	-	-	-	-	-	-	-	-	-	-	+	-	+	-	+	+	+	-	-	-	-	-	-	-	-	-	-	-	-	-	-	-	-	-	-	-	-	-	-	-	-	-	+	-	-	-	-	+	-	-	-	+
Megasphaera	sp001546855	Bg0090	0	-	-	-	-	+	-	-	-	+	-	-	-	-	-	-	-	-	-	-	-	-	-	-	-	-	-	-	-	-	-	-	-	-	-	-	-	-	-	-	-	-	-	-	-	-	-	-	-	-	-	-	-	-	-	-	-	-	-	-	-	-	-	-	-	-
Streptococcus	sp000187445	Bg0091	1	-	-	-	-	+	-	+	-	+	-	-	-	-	-	-	-	-	-	-	+	+	+	+	-	-	-	-	-	-	-	-	-	-	-	-	-	-	-	-	-	-	-	-	-	-	-	-	-	-	-	-	-	-	-	-	+	-	-	-	+	-	-	-	-	-
Collinsella	aerofaciens_H	Bg0092	0	-	-	-	-	-	-	+	-	+	-	+	-	-	-	-	-	-	-	-	-	-	-	-	-	-	-	-	-	-	-	-	-	-	-	-	-	-	-	+	-	+	-	-	-	-	-	-	-	-	-	-	-	-	-	-	+	-	-	-	+	-	-	-	-	-
CAG-180	sp000432435	Bg0093	0	-	-	-	-	+	-	+	-	+	-	-	-	-	-	-	-	-	-	-	-	-	-	-	-	-	+	-	-	-	-	-	-	-	-	-	-	-	-	-	-	+	-	-	-	-	-	-	-	-	-	-	-	-	-	-	-	-	-	-	-	-	-	-	-	+
Agathobacter	faecis	Bg0094	1	-	-	-	-	+	-	+	-	+	-	-	-	-	-	-	-	-	-	-	-	-	-	-	+	-	-	-	+	+	+	-	-	-	-	-	-	-	-	-	-	-	-	-	-	-	-	-	-	-	-	-	-	-	-	-	-	-	-	-	-	-	-	-	-	+
Bacteroides	thetaiotaomicron	Bg0095	1	-	-	+	-	+	-	+	+	+	-	-	-	-	+	-	+	-	-	-	-	-	-	-	-	-	-	-	-	-	-	-	-	-	-	-	-	-	-	-	-	+	+	-	-	-	-	-	-	-	-	-	-	-	-	-	+	-	-	-	-	-	-	-	-	-
Prevotella	sp002265625	Bg0096	0	-	-	+	-	+	-	+	-	+	-	-	-	-	-	-	-	-	-	-	-	-	-	-	-	-	-	-	-	-	-	-	-	-	-	-	-	-	-	-	-	-	-	-	-	-	-	-	-	-	-	-	-	-	-	-	-	-	-	-	-	-	-	-	-	-
Bacteroides	ovatus	Bg0097	1	-	-	+	-	+	-	+	-	-	-	-	-	-	+	-	+	-	-	-	-	-	-	-	-	-	-	-	-	-	-	-	-	-	-	-	-	-	-	-	-	+	+	-	-	-	-	-	-	-	-	-	-	-	-	-	-	-	-	-	-	-	-	-	-	-
Collinsella	aerofaciens_H	Bg0098	0	-	-	-	-	-	-	+	-	+	-	+	-	-	-	-	-	-	-	-	-	-	-	-	-	-	-	-	-	-	-	-	-	-	-	-	-	-	-	-	-	-	-	-	-	-	-	-	-	-	-	-	-	-	-	-	-	-	-	-	+	-	-	-	-	-
Anaerostipes	hadrus	Bg0099	1	-	-	-	-	+	-	+	-	+	-	+	+	+	-	-	-	-	-	-	-	-	-	-	-	-	-	-	-	-	-	-	-	-	-	-	-	-	-	-	-	-	-	-	-	-	-	-	-	-	-	-	-	-	-	-	-	-	-	-	+	+	-	-	-	+
CAG-180	sp000432435	Bg0100	0	-	-	-	-	+	-	+	-	+	-	-	-	-	-	-	-	-	-	-	-	-	-	-	-	-	+	-	-	-	-	-	-	-	-	-	-	-	-	-	-	+	-	-	-	-	-	-	-	-	-	-	-	-	-	-	-	-	-	-	-	-	-	-	-	+
Prevotella	sp000436035	Bg0101	0	-	-	+	-	-	-	+	-	-	-	-	-	-	-	-	+	-	-	-	-	-	-	-	-	-	-	-	-	-	-	-	-	-	-	-	-	-	-	-	-	-	+	-	-	-	-	-	-	-	-	-	-	-	-	-	-	-	-	-	-	-	-	-	-	-
Blautia_A	sp003480185	Bg0102	1	-	-	-	-	+	-	+	+	+	-	+	+	+	-	-	-	+	-	+	-	-	-	-	+	-	+	-	+	+	+	-	-	-	-	-	-	-	-	-	-	-	-	-	-	-	-	-	-	-	-	-	-	-	-	-	-	-	-	-	-	+	-	-	-	+
Limosilactobacillus	fermentum	Bg0103	0	-	-	-	-	-	-	-	-	+	-	-	-	-	-	-	-	-	-	-	-	-	-	-	-	-	-	-	-	-	-	-	-	-	-	-	-	-	-	-	-	+	-	-	-	-	-	-	-	-	-	-	-	-	-	-	-	-	-	-	+	-	-	-	-	-
Prevotella	sp002265625	Bg0104	0	-	-	-	-	+	-	+	-	+	-	-	-	-	-	-	-	-	-	-	-	-	-	-	-	-	-	-	-	-	-	-	-	-	-	-	-	-	-	-	-	-	-	-	-	-	-	-	-	-	-	-	-	-	-	-	-	-	-	-	-	-	-	-	-	-
Collinsella	aerofaciens_H	Bg0105	0	-	-	-	-	-	-	+	-	+	-	+	-	-	-	-	-	-	-	-	-	-	-	-	-	-	-	-	-	-	-	-	-	-	-	-	-	-	-	-	-	-	-	-	-	-	-	-	-	-	-	-	-	-	-	-	-	-	-	-	+	-	-	-	-	-
Prevotella	sp002265625	Bg0106	0	-	-	+	-	+	-	+	-	+	-	-	-	-	-	-	-	-	-	-	-	-	-	-	-	-	-	-	-	-	-	-	-	-	-	-	-	-	-	-	-	-	-	-	-	-	-	-	-	-	-	-	-	-	-	-	-	-	-	-	-	-	-	-	-	-
Anaerovibrio	sp900548165	Bg0107	0	-	-	-	-	+	-	+	-	+	-	-	-	-	-	-	-	-	-	-	-	-	-	-	-	-	-	-	-	-	-	-	-	-	-	-	-	-	-	-	-	-	-	-	-	-	-	-	-	-	-	-	-	-	-	-	-	-	-	-	+	-	-	-	-	+
Bacteroides	ovatus	Bg0108	1	-	-	+	-	+	-	+	-	+	-	-	-	-	+	-	+	-	-	-	-	-	-	-	-	-	-	-	-	-	-	-	-	-	-	-	-	-	-	-	-	+	+	-	-	-	-	-	-	-	-	-	-	-	-	-	+	-	-	-	-	-	-	-	-	-
Dorea	formicigenerans	Bg0109	0	-	-	-	-	+	-	+	-	+	-	-	-	-	-	-	-	-	-	-	-	-	-	-	-	-	-	+	+	+	+	-	-	-	-	-	-	-	-	-	-	-	-	-	-	-	-	-	-	-	-	-	-	-	-	-	-	-	-	-	+	-	-	-	-	+
Collinsella	aerofaciens_H	Bg0110	0	-	-	-	-	-	-	+	-	+	-	+	-	-	-	-	-	-	-	-	-	-	-	-	-	-	-	-	-	-	-	-	-	-	-	-	-	-	-	-	-	-	-	-	-	-	-	-	-	-	-	-	-	-	-	-	-	-	-	-	+	-	-	-	-	-
Collinsella	aerofaciens_H	Bg0111	0	-	-	-	-	-	-	+	-	+	-	+	-	-	-	-	-	-	-	-	-	-	-	-	-	-	-	-	-	-	-	-	-	-	-	-	-	-	-	-	-	-	-	-	-	-	-	-	-	-	-	-	-	-	-	-	-	-	-	-	+	-	-	-	-	-
Ligilactobacillus	ruminis	Bg0112	0	-	-	-	-	+	-	+	-	+	-	-	-	-	-	-	-	-	-	-	-	-	-	-	-	-	-	-	-	-	-	-	-	-	-	-	-	-	-	-	-	+	-	-	-	-	-	-	-	-	-	-	-	-	-	-	-	-	-	-	+	-	-	-	-	-
Bacteroides	uniformis	Bg0113	1	-	-	+	+	-	-	+	+	+	-	-	-	-	-	+	+	-	-	-	-	-	-	-	-	-	-	-	-	-	-	-	-	-	-	-	-	-	-	-	-	+	-	-	-	-	-	-	-	-	-	-	-	-	-	-	+	-	-	-	-	-	-	-	-	-
Prevotella	sp900290275	Bg0114	1	-	-	+	-	+	-	+	-	+	-	-	-	-	+	-	-	-	-	-	-	-	-	-	-	-	-	-	-	-	-	-	-	-	-	-	-	-	-	-	-	-	+	-	-	-	-	-	-	-	-	-	-	-	-	-	+	-	-	-	-	-	-	-	-	-
CAG-81	sp900066535	Bg0115	0	-	-	-	-	-	-	-	-	+	-	-	-	-	-	-	-	-	-	+	-	-	-	-	-	-	-	-	-	-	-	-	-	-	-	-	-	-	-	-	-	-	-	-	-	-	-	-	-	-	-	-	-	-	-	-	-	-	-	-	+	-	-	-	-	+
Streptococcus	sp000187445	Bg0116	1	-	-	-	-	+	-	+	-	+	-	-	-	-	-	-	-	-	-	-	+	+	+	+	-	-	-	-	-	-	-	-	-	-	-	-	-	-	-	-	-	-	-	-	-	-	-	-	-	-	-	-	-	-	-	-	+	-	-	-	+	-	-	-	-	-
Dialister	sp000434475	Bg0117	0	-	-	-	-	-	-	-	-	+	-	-	-	-	-	-	-	-	-	-	-	-	-	-	-	-	-	-	-	-	-	-	-	-	-	-	-	-	-	-	-	-	-	-	-	-	-	-	-	-	-	-	-	-	-	-	-	-	-	-	-	-	-	-	-	-
Clostridium	sp900540255	Bg0118	1	-	-	+	-	+	-	+	-	+	-	+	+	+	-	-	-	-	-	-	-	-	-	-	-	-	-	-	-	-	-	-	-	-	-	-	-	-	-	-	-	+	-	-	-	-	-	-	-	-	-	-	-	-	-	-	+	-	-	-	+	-	-	-	-	-
Sutterella	wadsworthensis	Bg0119	0	-	-	-	-	-	-	-	-	+	-	-	-	-	-	-	-	-	-	-	-	-	-	-	-	-	-	-	-	-	-	-	-	-	-	-	-	-	-	-	-	+	-	-	-	-	-	-	-	-	-	-	-	-	-	-	-	-	-	-	+	-	-	-	-	-
Anaerovibrio	sp900548165	Bg0120	0	-	-	-	-	+	-	+	-	+	-	-	-	-	-	-	-	-	-	-	-	-	-	-	-	-	-	-	-	-	-	-	-	-	-	-	-	-	-	-	-	-	-	-	-	-	-	-	-	-	-	-	-	-	-	-	-	-	-	-	+	-	-	-	-	+
Prevotella	sp002265625	Bg0121	1	-	-	+	-	+	-	+	-	+	-	-	-	-	+	-	-	-	-	-	-	-	-	-	-	-	-	-	-	-	-	-	-	-	-	-	-	-	-	-	-	-	-	-	-	-	-	-	-	-	-	-	-	-	-	-	-	-	-	-	-	-	-	-	-	-
Ligilactobacillus	ruminis	Bg0122	0	-	-	-	-	+	-	+	-	+	-	-	-	-	-	-	-	-	-	-	-	-	-	-	-	-	-	-	-	-	-	-	-	-	-	-	-	-	-	-	-	+	-	-	-	-	-	-	-	-	-	-	-	-	-	-	-	-	-	-	+	-	-	-	-	-
Bacteroides	ovatus	Bg0123	1	-	-	+	-	+	-	+	-	+	-	-	-	-	+	-	+	-	-	-	-	-	-	-	-	-	-	-	-	-	-	-	-	-	-	-	-	-	-	-	-	+	+	-	-	-	-	-	-	-	-	-	-	-	-	-	+	-	-	-	-	-	-	-	-	-
Streptococcus	sp000187445	Bg0124	1	-	-	-	-	+	-	+	-	+	-	-	-	-	-	-	-	-	-	-	+	+	+	+	-	-	-	-	-	-	-	-	-	-	-	-	-	-	-	-	-	-	-	-	-	-	-	-	-	-	-	-	-	-	-	-	+	-	-	-	+	-	-	-	-	-
Bifidobacterium	adolescentis	Bg0125	0	-	-	-	-	-	-	-	-	+	-	-	-	-	-	-	-	-	-	-	-	-	-	-	-	-	-	-	-	-	-	-	-	-	-	-	-	-	-	-	-	-	-	-	-	-	-	-	-	-	-	-	-	-	-	-	+	-	-	-	-	-	-	-	-	-
Prevotella	sp002265625	Bg0126	0	-	-	+	-	+	-	+	-	+	-	-	-	-	-	-	-	-	-	-	-	-	-	-	-	-	-	-	-	-	-	-	-	-	-	-	-	-	-	-	-	-	-	-	-	-	-	-	-	-	-	-	-	-	-	-	-	-	-	-	-	-	-	-	-	-
Catenibacterium	sp000437715	Bg0127	0	-	-	-	-	+	-	+	-	+	-	-	-	-	-	-	-	-	-	-	-	-	-	-	-	-	-	-	-	-	-	-	-	-	-	-	-	-	-	-	-	+	-	-	-	-	-	-	-	-	-	-	-	-	-	-	+	-	-	-	+	-	-	-	-	-
Limosilactobacillus	mucosae	Bg0128	0	-	-	-	-	-	-	-	-	+	-	-	-	-	-	-	-	-	-	-	-	-	-	-	-	-	-	-	-	-	-	-	-	-	-	-	-	-	-	-	-	-	-	-	-	-	-	-	-	-	-	-	-	-	-	-	-	-	-	-	-	-	-	-	-	-
Streptococcus	sp000187445	Bg0129	1	-	-	-	-	+	-	+	-	+	-	-	-	-	-	-	-	-	-	-	+	+	+	+	-	-	-	-	-	-	-	-	-	-	-	-	-	-	-	-	-	-	-	-	-	-	-	-	-	-	-	-	-	-	-	-	+	-	-	-	+	-	-	-	-	-
Dialister	sp000434475	Bg0130	0	-	-	-	-	-	-	-	-	+	-	-	-	-	-	-	-	-	-	-	-	-	-	-	-	-	-	-	-	-	-	-	-	-	-	-	-	-	-	-	-	-	-	-	-	-	-	-	-	-	-	-	-	-	-	-	-	-	-	-	-	-	-	-	-	-
Lactococcus	petauri	Bg0131	1	-	-	-	-	+	-	+	-	+	-	+	+	+	-	-	-	-	-	-	+	+	+	+	-	-	-	-	-	-	-	-	-	-	-	-	-	-	-	-	-	+	-	-	-	-	-	-	-	-	-	-	-	-	-	-	-	-	-	-	+	-	-	-	-	-
Prevotella	sp002265625	Bg0132	0	-	-	+	-	+	-	+	-	+	-	-	-	-	-	-	-	-	-	-	-	-	-	-	-	-	-	-	-	-	-	-	-	-	-	-	-	-	-	-	-	-	-	-	-	-	-	-	-	-	-	-	-	-	-	-	-	-	-	-	-	-	-	-	-	-
Veillonella		Bg0133	0	-	-	-	-	-	-	-	-	+	-	-	-	-	-	-	-	-	-	-	-	-	-	-	-	-	-	-	-	-	-	-	-	-	-	-	-	-	-	-	-	+	-	-	-	-	-	-	-	-	-	-	-	-	-	-	-	-	-	-	-	-	-	-	-	-
Lactobacillus	delbrueckii_A	Bg0134	1	-	+	-	-	+	-	-	-	+	-	+	+	+	-	-	-	-	-	-	-	-	-	-	-	-	-	-	-	-	-	-	-	-	-	-	-	-	-	-	-	+	-	-	-	-	-	-	-	-	-	-	-	-	-	-	-	-	-	-	+	-	-	-	-	-
Prevotella	sp002265625	Bg0135	0	-	-	+	-	+	-	+	-	+	-	-	-	-	-	-	-	-	-	-	-	-	-	-	-	-	-	-	-	-	-	-	-	-	-	-	-	-	-	-	-	-	-	-	-	-	-	-	-	-	-	-	-	-	-	-	-	-	-	-	-	-	-	-	-	-
Megasphaera	sp000417505	Bg0136	0	-	-	-	-	+	-	-	-	+	-	-	-	-	-	-	-	-	-	-	-	-	-	-	-	-	-	-	-	-	-	-	-	-	-	-	-	-	-	-	-	+	-	-	-	-	-	-	-	-	-	-	-	-	-	-	-	-	-	-	-	-	-	-	-	-
Megamonas	funiformis	Bg0137	1	-	-	-	-	+	-	+	-	+	-	-	+	+	-	-	-	-	-	-	-	-	-	-	-	-	-	-	-	-	-	-	-	-	-	-	-	-	-	-	-	+	-	-	-	-	-	-	-	-	-	-	-	-	-	-	-	-	-	-	+	-	-	-	-	-
Prevotella	sp000436035	Bg0138	0	-	-	+	-	-	-	+	-	-	-	-	-	-	-	-	+	-	-	-	-	-	-	-	-	-	-	-	-	-	-	-	-	-	-	-	-	-	-	-	-	-	+	-	-	-	-	-	-	-	-	-	-	-	-	-	-	-	-	-	-	-	-	-	-	-
Streptococcus	sp000187445	Bg0139	1	-	-	-	-	+	-	+	-	+	-	-	-	-	-	-	-	-	-	-	+	+	+	+	-	-	-	-	-	-	-	-	-	-	-	-	-	-	-	-	-	-	-	-	-	-	-	-	-	-	-	-	-	-	-	-	+	-	-	-	+	-	-	-	-	-
Limosilactobacillus	mucosae	Bg0140	0	-	-	-	-	-	-	-	-	+	-	-	-	-	-	-	-	-	-	-	-	-	-	-	-	-	-	-	-	-	-	-	-	-	-	-	-	-	-	-	-	-	-	-	-	-	-	-	-	-	-	-	-	-	-	-	-	-	-	-	-	-	-	-	-	-
Collinsella	aerofaciens_H	Bg0141	0	-	-	-	-	-	-	+	-	+	-	+	-	-	-	-	-	-	-	-	-	-	-	-	-	-	-	-	-	-	-	-	-	-	-	-	-	-	-	-	-	-	-	-	-	-	-	-	-	-	-	-	-	-	-	-	-	-	-	-	+	-	-	-	-	-
Blautia_A	massiliensis	Bg0142	1	-	-	-	-	+	-	+	-	+	-	-	+	+	-	-	-	-	-	-	-	-	-	-	+	-	+	-	-	-	-	-	-	-	-	-	-	-	-	-	-	-	-	-	-	-	-	-	-	-	-	-	-	-	-	-	-	-	-	-	-	-	-	-	-	+
Limosilactobacillus	mucosae	Bg0143	0	-	-	-	-	-	-	-	-	+	-	-	-	-	-	-	-	-	-	-	-	-	-	-	-	-	-	-	-	-	-	-	-	-	-	-	-	-	-	-	-	-	-	-	-	-	-	-	-	-	-	-	-	-	-	+	-	-	-	-	-	-	-	-	-	-
Prevotella	sp900546575	Bg0144	1	-	-	+	-	+	-	+	-	+	-	-	-	-	+	-	-	-	-	-	-	-	-	-	-	-	-	-	-	-	-	-	-	-	-	-	-	-	-	-	-	-	+	-	-	-	-	-	-	-	-	-	-	-	-	-	-	-	-	-	+	-	-	-	-	-
Prevotella	sp900290275	Bg0145	1	-	-	+	-	+	-	+	-	+	-	-	-	-	+	-	-	-	-	-	-	-	-	-	-	-	-	-	-	-	-	-	-	-	-	-	-	-	-	-	-	-	+	-	-	-	-	-	-	-	-	-	-	-	-	-	+	-	-	-	-	-	-	-	-	-
Prevotella	sp900546575	Bg0146	1	-	-	+	-	+	-	+	-	+	-	-	-	-	+	-	-	-	-	-	-	-	-	-	-	-	-	-	-	-	-	-	-	-	-	-	-	-	-	-	-	-	-	-	-	-	-	-	-	-	-	-	-	-	-	-	-	-	-	-	-	-	-	-	-	-
Parolsenella	uli_A	Bg0147	0	-	-	-	-	-	-	+	-	+	-	-	-	-	-	-	-	-	-	-	-	-	-	-	-	-	-	-	-	-	-	-	-	-	-	-	-	-	-	-	-	-	-	-	-	-	-	-	-	-	-	-	-	-	-	-	-	-	-	-	+	-	-	-	-	-
UBA3375	sp900551955	Bg0148	0	-	-	-	-	+	-	-	-	+	-	-	-	-	-	-	-	-	+	-	-	-	-	-	-	-	-	-	-	-	-	-	-	-	-	-	-	-	-	-	-	-	-	-	-	-	-	-	-	-	-	-	-	-	-	-	-	-	-	-	-	-	-	-	-	-
Collinsella	aerofaciens_H	Bg0149	0	-	-	-	-	-	-	+	-	+	-	+	-	-	-	-	-	-	-	-	-	-	-	-	-	-	-	-	-	-	-	-	-	-	-	-	-	-	-	-	-	-	-	-	-	-	-	-	-	-	-	-	-	-	-	-	-	-	-	-	+	-	-	-	-	-
Prevotella	sp002265625	Bg0150	0	-	-	+	-	+	-	+	-	+	-	-	-	-	-	-	-	-	-	-	-	-	-	-	-	-	-	-	-	-	-	-	-	-	-	-	-	-	-	-	-	-	-	-	-	-	-	-	-	-	-	-	-	-	-	-	-	-	-	-	-	-	-	-	-	-
Prevotella	sp900290275	Bg0151	1	-	-	+	-	+	-	+	-	+	-	-	-	-	+	-	-	-	-	-	-	-	-	-	-	-	-	-	-	-	-	-	-	-	-	-	-	-	-	-	-	-	+	-	-	-	-	-	-	-	-	-	-	-	-	-	-	-	-	-	-	-	-	-	-	-
Streptococcus	sp000187445	Bg0152	1	-	-	-	-	+	-	+	-	+	-	-	-	-	-	-	-	-	-	-	+	+	+	+	-	-	-	-	-	-	-	-	-	-	-	-	-	-	-	-	-	-	-	-	-	-	-	-	-	-	-	-	-	-	-	-	+	-	-	-	+	-	-	-	-	-
Veillonella		Bg0153	0	-	-	-	-	-	-	-	-	+	-	-	-	-	-	-	-	-	-	-	-	-	-	-	-	-	-	-	-	-	-	-	-	-	-	-	-	-	-	-	-	+	-	-	-	-	-	-	-	-	-	-	-	-	-	-	-	-	-	-	-	-	-	-	-	-
Parabacteroides	distasonis	Bg0154	1	-	-	+	-	+	+	+	-	+	-	-	-	-	-	-	+	-	-	-	-	-	-	-	-	-	-	-	-	-	-	-	-	-	-	-	-	-	-	-	-	+	-	-	-	-	-	-	-	-	-	-	-	-	-	-	-	-	-	-	-	-	-	-	-	+
Collinsella	aerofaciens_H	Bg0155	0	-	-	-	-	-	-	+	-	+	-	+	-	-	-	-	-	-	-	-	-	-	-	-	-	-	-	-	-	-	-	-	-	-	-	-	-	-	-	-	-	-	-	-	-	-	-	-	-	-	-	-	-	-	-	-	-	-	-	-	+	-	-	-	-	-
Veillonella		Bg0156	0	-	-	-	-	-	-	-	-	+	-	-	-	-	-	-	-	-	-	-	-	-	-	-	-	-	-	-	-	-	-	-	-	-	-	-	-	-	-	-	-	+	-	-	-	-	-	-	-	-	-	-	-	-	-	-	-	-	-	-	-	-	-	-	-	-
Dialister	sp000434475	Bg0157	0	-	-	-	-	-	-	-	-	+	-	-	-	-	-	-	-	-	-	-	-	-	-	-	-	-	-	-	-	-	-	-	-	-	-	-	-	-	-	-	-	-	-	-	-	-	-	-	-	-	-	-	-	-	-	-	-	-	-	-	-	-	-	-	-	-
CAG-568	sp000434395	Bg0158	0	-	-	-	-	-	-	-	-	-	-	-	-	-	-	-	-	-	+	-	-	-	-	-	-	-	-	-	-	-	-	-	-	-	-	-	-	-	-	-	-	-	-	-	-	-	-	-	-	-	-	-	-	-	-	-	+	-	-	-	-	-	-	-	-	-
CAG-81	sp900066535	Bg0159	0	-	-	-	-	+	-	+	-	+	-	-	-	-	-	-	-	-	-	+	-	-	-	-	-	-	-	-	-	-	-	-	-	-	-	-	-	-	-	-	-	-	-	-	-	-	-	-	-	-	-	-	-	-	-	-	-	-	-	-	+	-	-	-	-	+
Mitsuokella	multacida	Bg0160	0	-	-	-	-	+	-	-	-	+	-	-	-	-	-	-	-	-	-	-	-	-	-	-	-	-	-	-	-	-	-	-	-	-	-	-	-	-	-	-	-	+	-	-	-	-	-	-	-	-	-	-	-	-	-	-	-	-	-	-	+	-	-	-	-	-
Bifidobacterium	adolescentis	Bg0161	0	-	-	-	-	-	-	-	-	+	-	-	-	-	-	-	-	-	-	-	-	-	-	-	-	-	-	-	-	-	-	-	-	-	-	-	-	-	-	-	-	-	-	-	-	-	-	-	-	-	-	-	-	-	-	-	-	-	-	-	-	-	-	-	-	-
Prevotella	sp900546575	Bg0162	1	-	-	+	-	+	-	+	-	+	-	-	-	-	+	-	-	-	-	-	-	-	-	-	-	-	-	-	-	-	-	-	-	-	-	-	-	-	-	-	-	-	-	-	-	-	-	-	-	-	-	-	-	-	-	-	-	-	-	-	-	-	-	-	-	-
Bacteroides	ovatus	Bg0163	1	-	-	+	-	+	-	+	-	+	-	-	-	-	+	-	+	-	-	-	-	-	-	-	-	-	-	-	-	-	-	-	-	-	-	-	-	-	-	-	-	+	+	-	-	-	-	-	-	-	-	-	-	-	-	-	+	-	-	-	-	-	-	-	-	-
Streptococcus	sp000187445	Bg0164	1	-	-	-	-	+	-	+	-	+	-	-	-	-	-	-	-	-	-	-	+	+	+	+	-	-	-	-	-	-	-	-	-	-	-	-	-	-	-	-	-	-	-	-	-	-	-	-	-	-	-	-	-	-	-	-	+	-	-	-	+	-	-	-	-	-
Veillonella		Bg0165	0	-	-	-	-	-	-	-	-	+	-	-	-	-	-	-	-	-	-	-	-	-	-	-	-	-	-	-	-	-	-	-	-	-	-	-	-	-	-	-	-	+	-	-	-	-	-	-	-	-	-	-	-	-	-	-	-	-	-	-	-	-	-	-	-	-
Prevotella	sp002265625	Bg0166	0	-	-	+	-	+	-	+	-	+	-	-	-	-	-	-	-	-	-	-	-	-	-	-	-	-	-	-	-	-	-	-	-	-	-	-	-	-	-	-	-	-	-	-	-	-	-	-	-	-	-	-	-	-	-	-	-	-	-	-	-	-	-	-	-	-
Prevotellamassilia	sp900540885	Bg0167	0	-	-	+	-	+	-	+	-	+	-	-	-	-	-	-	-	-	-	-	-	-	-	-	-	-	-	-	-	-	-	-	-	-	-	-	-	-	-	-	-	+	+	-	-	-	-	-	-	-	-	-	-	-	-	-	-	-	-	-	-	-	-	-	-	-
Veillonella		Bg0168	0	-	-	-	-	-	-	-	-	+	-	-	-	-	-	-	-	-	-	-	-	-	-	-	-	-	-	-	-	-	-	-	-	-	-	-	-	-	-	-	-	+	-	-	-	-	-	-	-	-	-	-	-	-	-	-	-	-	-	-	-	-	-	-	-	-
Faecalibacterium	prausnitzii_I	Bg0169	1	-	-	-	-	+	-	+	-	+	-	+	+	+	-	-	-	-	+	+	-	-	-	-	+	-	-	-	+	+	+	-	-	-	-	-	-	-	-	-	-	-	-	-	-	-	-	-	-	-	-	-	-	-	-	-	-	-	-	-	-	-	-	-	-	+
Parabacteroides	distasonis	Bg0170	1	-	-	+	-	+	+	+	-	+	-	-	-	-	-	-	+	-	-	-	-	-	-	-	-	-	-	-	-	-	-	-	-	-	-	-	-	-	-	-	-	+	-	-	-	-	-	-	-	-	-	-	-	-	-	-	-	-	-	-	-	-	-	-	-	+
Streptococcus	sp000187445	Bg0171	1	-	-	-	-	+	-	+	-	+	-	-	-	-	-	-	-	-	-	-	+	+	+	+	-	-	-	-	-	-	-	-	-	-	-	-	-	-	-	-	-	-	-	-	-	-	-	-	-	-	-	-	-	-	-	-	+	-	-	-	+	-	-	-	-	-
Streptococcus	sp000187445	Bg0172	1	-	-	-	-	+	-	+	-	+	-	-	-	-	-	-	-	-	-	-	+	+	+	+	-	-	-	-	-	-	-	-	-	-	-	-	-	-	-	-	-	-	-	-	-	-	-	-	-	-	-	-	-	-	-	-	+	-	-	-	+	-	-	-	-	-
Bifidobacterium	adolescentis	Bg0173	0	-	-	-	-	-	-	-	-	+	-	-	-	-	-	-	-	-	-	-	-	-	-	-	-	-	-	-	-	-	-	-	-	-	-	-	-	-	-	-	-	-	-	-	-	-	-	-	-	-	-	-	-	-	-	-	-	-	-	-	-	-	-	-	-	-
Streptococcus	sp000187445	Bg0174	1	-	-	-	-	+	-	+	-	+	-	-	-	-	-	-	-	-	-	-	+	+	+	+	-	-	-	-	-	-	-	-	-	-	-	-	-	-	-	-	-	-	-	-	-	-	-	-	-	-	-	-	-	-	-	-	+	-	-	-	+	-	-	-	-	-
Lactobacillus	paragasseri	Bg0175	0	-	+	-	-	-	-	+	-	+	-	-	-	-	-	-	-	-	+	-	-	-	-	-	-	-	-	-	-	-	-	-	-	-	-	-	-	-	-	-	-	+	-	-	-	-	-	-	-	-	-	-	-	-	-	-	-	-	-	-	+	-	-	-	-	-
Fusobacterium_A	mortiferum	Bg0176	1	-	-	-	-	+	-	+	-	+	-	-	-	-	-	-	-	-	+	-	-	-	-	-	-	-	-	-	-	-	-	-	-	-	-	-	-	-	-	-	-	-	-	-	-	-	-	-	-	-	-	-	-	-	-	-	-	-	-	-	+	-	-	-	-	-
Prevotellamassilia	sp900540885	Bg0177	0	-	-	+	-	+	-	+	-	+	-	-	-	-	-	-	-	-	-	-	-	-	-	-	-	-	-	-	-	-	-	-	-	-	-	-	-	-	-	-	-	+	+	-	-	-	-	-	-	-	-	-	-	-	-	-	-	-	-	-	-	-	-	-	-	-
Lactobacillus	paragasseri	Bg0178	0	-	+	-	-	-	-	+	-	+	-	+	+	+	-	-	-	-	+	-	-	-	-	-	-	-	-	-	-	-	-	-	-	-	-	-	-	-	-	-	-	+	-	-	-	-	-	-	-	-	-	-	-	-	-	-	-	-	-	-	+	-	-	-	-	-
Dialister	sp000434475	Bg0179	0	-	-	-	-	-	-	-	-	+	-	-	-	-	-	-	-	-	-	-	-	-	-	-	-	-	-	-	-	-	-	-	-	-	-	-	-	-	-	-	-	-	-	-	-	-	-	-	-	-	-	-	-	-	-	-	-	-	-	-	-	-	-	-	-	-
Blautia_A	obeum	Bg0180	0	-	-	-	-	+	-	+	-	+	-	-	-	-	-	-	-	-	-	-	-	-	-	-	+	-	+	-	-	-	-	-	-	-	-	-	-	-	-	-	-	+	-	-	-	-	-	-	-	-	-	-	-	-	-	-	-	-	-	-	-	-	-	-	-	+
Prevotella	sp900290275	Bg0181	1	-	-	+	-	+	-	+	-	+	-	-	-	-	+	-	-	-	-	-	-	-	-	-	-	-	-	-	-	-	-	-	-	-	-	-	-	-	-	-	-	-	+	-	-	-	-	-	-	-	-	-	-	-	-	-	-	-	-	-	-	-	-	-	-	-
Prevotella	sp000436915	Bg0182	0	-	-	+	-	-	-	+	-	+	-	-	-	-	-	-	+	-	-	-	-	-	-	-	-	-	-	-	-	-	-	-	-	-	-	-	-	-	-	-	-	-	+	-	-	-	-	-	-	-	-	-	-	-	-	-	+	-	-	-	-	-	-	-	-	-
Prevotella	sp900546575	Bg0183	1	-	-	+	-	+	-	+	-	+	-	-	-	-	+	-	-	-	-	-	-	-	-	-	-	-	-	-	-	-	-	-	-	-	-	-	-	-	-	-	-	-	+	-	-	-	-	-	-	-	-	-	-	-	-	-	-	-	-	-	-	-	-	-	-	-
Agathobacter	rectalis	Bg0184	1	-	-	+	-	+	-	+	-	-	-	+	+	+	-	-	-	-	-	-	-	-	-	-	-	-	-	-	-	-	-	-	-	-	-	-	-	-	-	-	-	+	-	-	-	-	-	-	-	-	-	-	-	-	-	-	+	-	-	-	-	-	-	-	-	+
Ligilactobacillus	salivarius	Bg0185	0	-	-	-	-	+	-	+	-	+	-	-	-	-	-	-	-	-	-	-	-	-	-	-	-	-	-	-	-	-	-	-	-	-	-	-	-	-	-	-	-	+	-	-	-	-	-	-	-	-	-	-	-	-	-	-	-	-	-	-	+	-	-	-	-	-
Prevotella	sp900290275	Bg0186	1	-	-	+	-	+	-	+	-	-	-	-	-	-	+	-	-	-	-	-	-	-	-	-	-	-	-	-	-	-	-	-	-	-	-	-	-	-	-	-	-	-	+	-	-	-	-	-	-	-	-	-	-	-	-	-	-	-	-	-	-	-	-	-	-	-
Streptococcus	sp000187445	Bg0187	1	-	-	-	-	+	-	+	-	+	-	-	-	-	-	-	-	-	-	-	+	+	+	+	-	-	-	-	-	-	-	-	-	-	-	-	-	-	-	-	-	-	-	-	-	-	-	-	-	-	-	-	-	-	-	-	+	-	-	-	+	-	-	-	-	-
Prevotellamassilia	sp900540885	Bg0188	0	-	-	+	-	+	-	+	-	+	-	-	-	-	-	-	-	-	-	-	-	-	-	-	-	-	-	-	-	-	-	-	-	-	-	-	-	-	-	-	-	+	+	-	-	-	-	-	-	-	-	-	-	-	-	-	-	-	-	-	-	-	-	-	-	-
Anaerostipes	hadrus	Bg0189	1	-	-	-	-	+	-	+	-	+	-	+	+	+	-	-	-	-	-	-	-	-	-	-	-	-	-	-	-	-	-	-	-	-	-	-	-	-	-	-	-	+	-	-	-	-	-	-	-	-	-	-	-	-	-	-	-	-	-	-	+	+	-	-	-	+
Prevotella	sp900290275	Bg0190	1	-	-	+	-	+	-	+	-	+	-	-	-	-	+	-	-	-	-	-	-	-	-	-	-	-	-	-	-	-	-	-	-	-	-	-	-	-	-	-	-	-	+	-	-	-	-	-	-	-	-	-	-	-	-	-	+	-	-	-	-	-	-	-	-	-
Veillonella	atypica	Bg0191	0	-	-	-	-	-	-	-	-	+	-	-	-	-	-	-	-	-	-	-	-	-	-	-	-	-	-	-	-	-	-	-	-	-	-	-	-	-	-	-	-	+	-	-	-	-	-	-	-	-	-	-	-	-	-	-	-	-	-	-	-	-	-	-	-	-
Prevotella	sp900290275	Bg0192	1	-	-	+	-	+	-	+	-	+	-	-	-	-	+	-	-	-	-	-	-	-	-	-	-	-	-	-	-	-	-	-	-	-	-	-	-	-	-	-	-	-	+	-	-	-	-	-	-	-	-	-	-	-	-	-	+	-	-	-	-	-	-	-	-	-
Collinsella	aerofaciens_H	Bg0193	0	-	-	-	-	-	-	+	-	+	-	+	-	-	-	-	-	-	-	-	-	-	-	-	-	-	-	-	-	-	-	-	-	-	-	-	-	-	-	-	-	-	-	-	-	-	-	-	-	-	-	-	+	-	-	-	-	-	-	-	+	-	-	-	-	-
Megamonas	funiformis	Bg0194	1	-	-	-	-	+	-	+	-	+	-	-	+	+	-	-	-	-	-	-	-	-	-	-	-	-	-	-	-	-	-	-	-	-	-	-	-	-	-	-	-	+	-	-	-	-	-	-	-	-	-	-	-	-	-	-	-	-	-	-	+	-	-	-	-	-
Roseburia	inulinivorans	Bg0195	1	-	-	-	-	+	-	+	-	+	-	+	+	+	-	-	-	-	-	+	-	-	-	-	+	-	-	+	-	-	-	-	-	-	-	-	-	-	-	-	-	+	-	-	-	-	-	-	-	-	-	-	-	-	-	-	-	-	-	-	-	+	-	-	-	+
Bifidobacterium	adolescentis	Bg0196	0	-	-	-	-	-	-	-	-	+	-	-	-	-	-	-	-	-	-	-	-	-	-	-	-	-	-	-	-	-	-	-	-	-	-	-	-	-	-	-	-	-	-	-	-	-	-	-	-	-	-	-	-	-	-	-	-	-	-	-	-	-	-	-	-	-
Veillonella		Bg0197	0	-	-	-	-	-	-	-	-	+	-	-	-	-	-	-	-	-	-	-	-	-	-	-	-	-	-	-	-	-	-	-	-	-	-	-	-	-	-	-	-	+	-	-	-	-	-	-	-	-	-	-	-	-	-	-	-	-	-	-	-	-	-	-	-	-
Clostridium_P	perfringens	Bg0198	1	-	-	-	-	+	-	+	-	+	-	-	+	+	-	-	-	-	-	-	-	-	-	-	+	-	-	-	-	-	-	-	-	-	-	-	-	-	-	-	-	+	+	-	-	-	-	-	-	-	-	-	-	-	-	-	-	-	-	-	+	-	-	-	-	+
Succinivibrio	sp000431835	Bg0199	0	-	-	-	-	+	-	-	-	+	-	-	-	-	-	-	-	-	-	-	-	-	-	-	-	-	-	-	-	-	-	-	-	-	-	-	-	-	-	-	-	-	-	-	-	-	-	-	-	-	-	-	-	-	-	-	-	-	-	-	-	-	-	-	-	+
Dialister	sp000434475	Bg0200	0	-	-	-	-	-	-	-	-	+	-	-	-	-	-	-	-	-	-	-	-	-	-	-	-	-	-	-	-	-	-	-	-	-	-	-	-	-	-	-	-	-	-	-	-	-	-	-	-	-	-	-	-	-	-	-	-	-	-	-	-	-	-	-	-	-
Limosilactobacillus	mucosae	Bg0201	0	-	-	-	-	-	-	-	-	+	-	-	-	-	-	-	-	-	-	-	-	-	-	-	-	-	-	-	-	-	-	-	-	-	-	-	-	-	-	-	-	-	-	-	-	-	-	-	-	-	-	-	-	-	-	+	-	-	-	-	-	-	-	-	-	-
Prevotellamassilia	sp900540885	Bg0202	0	-	-	+	-	+	-	+	-	+	-	-	-	-	-	-	-	-	-	-	-	-	-	-	-	-	-	-	-	-	-	-	-	-	-	-	-	-	-	-	-	+	+	-	-	-	-	-	-	-	-	-	-	-	-	-	-	-	-	-	-	-	-	-	-	-
Succinivibrio	sp000431835	Bg0203	0	-	-	-	-	+	-	-	-	+	-	-	-	-	-	-	-	-	-	-	-	-	-	-	-	-	-	-	-	-	-	-	-	-	-	-	-	-	-	-	-	-	-	-	-	-	-	-	-	-	-	-	-	-	-	-	-	-	-	-	-	-	-	-	-	+
Bacteroides	xylanisolvens	Bg0204	1	-	-	+	-	+	-	+	-	+	-	-	-	-	+	-	+	-	-	-	-	-	-	-	-	-	-	-	-	-	-	-	-	-	-	-	-	-	-	-	-	+	+	-	-	-	-	-	-	-	-	-	-	-	-	-	+	-	-	-	-	-	-	-	-	-
Bifidobacterium	adolescentis	Bg0205	0	+	-	-	-	+	-	+	-	-	-	-	-	-	-	-	-	-	-	-	-	-	-	-	-	-	-	-	-	-	-	-	-	-	-	-	-	+	+	-	-	-	-	-	-	-	-	-	-	-	-	-	-	-	-	-	-	-	-	-	-	-	-	-	-	-
Bacteroides	thetaiotaomicron	Bg0206	1	-	-	+	-	+	-	+	-	-	-	-	-	-	+	-	+	-	-	-	-	-	-	-	-	-	-	-	-	-	-	-	-	-	-	-	-	-	-	-	-	+	+	-	-	-	-	-	-	-	-	-	-	-	-	-	+	-	-	-	-	-	-	-	-	-
Gemmiger	formicilis	Bg0207	1	-	+	-	-	+	-	+	-	+	-	-	+	+	-	-	-	-	-	-	-	-	-	-	+	-	-	-	-	-	-	-	-	-	-	-	-	-	-	-	-	+	-	-	-	-	-	-	-	-	-	-	-	-	-	-	-	-	-	-	-	-	-	-	-	-
Enterococcus_B	faecium	Bg0208	1	-	-	-	-	+	-	+	-	+	-	+	+	+	-	-	-	-	-	-	-	-	-	-	-	-	-	-	-	-	-	-	-	-	-	-	-	-	-	-	-	-	-	-	-	-	-	-	-	-	-	-	-	-	-	-	-	-	-	-	+	-	-	-	-	-
Dorea	longicatena_B	Bg0209	0	-	-	-	-	+	-	+	-	+	-	-	-	-	-	-	-	-	-	-	-	-	-	-	-	-	+	+	-	-	-	-	-	-	-	-	-	-	-	-	-	-	-	-	-	-	-	-	-	-	-	-	-	-	-	-	-	-	-	-	+	-	-	-	-	+
Bacteroides	ovatus	Bg0210	1	-	-	+	-	+	-	+	-	+	-	-	-	-	+	-	+	-	-	-	-	-	-	-	-	-	-	-	-	-	-	-	-	-	-	-	-	-	-	-	-	+	+	-	-	-	-	-	-	-	-	-	-	-	-	-	+	-	-	-	-	-	-	-	-	-
Agathobacter	faecis	Bg0211	1	-	-	-	-	+	-	+	-	+	-	-	-	-	-	-	-	-	-	-	-	-	-	-	+	-	-	-	+	+	+	-	-	-	-	-	-	-	-	-	-	-	-	-	-	-	-	-	-	-	-	-	-	-	-	-	-	-	-	-	-	-	-	-	-	+
Streptococcus	gallolyticus	Bg0212	1	-	-	-	-	+	-	+	-	+	-	-	-	-	-	-	-	-	-	-	+	+	+	+	-	-	-	-	-	-	-	-	-	-	-	-	-	-	-	-	-	-	-	-	-	-	-	-	-	-	-	-	-	-	-	-	-	-	-	-	+	-	-	-	-	-
Prevotella	sp002265625	Bg0213	0	-	-	+	-	+	-	+	-	+	-	-	-	-	-	-	-	-	-	-	-	-	-	-	-	-	+	-	-	-	-	-	-	-	-	-	-	-	-	-	-	-	-	-	-	-	-	-	-	-	-	-	-	-	-	-	-	-	-	-	-	-	-	-	-	+
Haemophilus_D	parainfluenzae_K	Bg0214	1	-	-	-	-	+	-	+	-	+	-	-	+	+	-	-	-	-	-	-	-	-	-	-	-	-	-	-	-	-	-	-	-	-	-	-	-	-	-	-	-	+	-	-	-	-	-	-	-	-	-	-	-	-	-	-	-	-	-	-	-	-	-	-	-	-
Bifidobacterium	catenulatum	Bg0215	0	-	-	-	-	+	-	-	-	+	-	-	-	-	-	-	-	-	-	-	-	-	-	-	-	-	-	-	-	-	-	-	-	-	-	-	-	-	-	-	-	-	-	-	-	-	-	-	-	-	-	-	-	-	-	-	-	-	-	-	-	-	-	+	-	-
Streptococcus	sp000187445	Bg0216	1	-	-	-	-	+	-	+	-	+	-	-	-	-	-	-	-	-	-	-	+	+	+	+	-	-	-	-	-	-	-	-	-	-	-	-	-	-	-	-	-	-	-	-	-	-	-	-	-	-	-	-	-	-	-	-	+	-	-	-	+	-	-	-	-	-
Prevotellamassilia	sp900540885	Bg0217	0	-	-	+	-	+	-	+	-	+	-	-	-	-	-	-	-	-	-	-	-	-	-	-	-	-	-	-	-	-	-	-	-	-	-	-	-	-	-	-	-	+	+	-	-	-	-	-	-	-	-	-	-	-	-	-	-	-	-	-	-	-	-	-	-	-
Streptococcus	sp000187445	Bg0218	1	-	-	-	-	+	-	+	-	+	-	-	-	-	-	-	-	-	-	-	+	+	+	+	-	-	-	-	-	-	-	-	-	-	-	-	-	-	-	-	-	-	-	-	-	-	-	-	-	-	-	-	-	-	-	-	+	-	-	-	+	-	-	-	-	-
Bacteroides	uniformis	Bg0219	1	-	-	+	+	-	-	+	-	+	-	-	-	-	-	+	+	-	-	-	-	-	-	-	-	-	-	-	-	-	-	-	-	-	-	-	-	-	-	-	-	+	-	-	-	-	-	-	-	-	-	-	-	-	-	-	+	-	-	-	-	-	-	-	-	-
Streptococcus	sp000187445	Bg0220	1	-	-	-	-	+	-	+	-	+	-	-	-	-	-	-	-	-	-	-	+	+	+	+	-	-	-	-	-	-	-	-	-	-	-	-	-	-	-	-	-	-	-	-	-	-	-	-	-	-	-	-	-	-	-	-	-	-	-	-	+	-	-	-	-	-
Catenibacterium	sp000437715	Bg0221	0	-	-	-	-	+	-	+	-	+	-	-	-	-	-	-	-	-	-	-	-	-	-	-	-	-	-	-	-	-	-	-	-	-	-	-	-	-	-	-	-	+	-	-	-	-	-	-	-	-	-	-	-	-	-	-	+	-	-	-	+	-	-	-	-	-
Anaerostipes	hadrus	Bg0222	1	-	-	-	-	+	-	+	-	+	-	+	+	+	-	-	-	-	-	-	-	-	-	-	-	-	-	-	-	-	-	-	-	-	-	-	-	-	-	-	-	+	-	-	-	-	-	-	-	-	-	-	-	-	-	-	-	-	-	-	+	+	-	-	-	+
Prevotellamassilia	sp900540885	Bg0223	0	-	-	+	-	+	-	+	-	+	-	-	-	-	-	-	-	-	-	-	-	-	-	-	-	-	-	-	-	-	-	-	-	-	-	-	-	-	-	-	-	+	+	-	-	-	-	-	-	-	-	-	-	-	-	-	-	-	-	-	-	-	-	-	-	-
Anaerobutyricum	hallii_A	Bg0224	1	-	-	-	-	+	-	+	-	+	-	+	+	+	-	-	-	-	-	-	-	-	-	-	-	-	+	-	-	-	-	-	-	-	-	-	-	-	-	-	-	+	-	-	-	-	-	-	-	-	-	-	-	-	-	-	-	-	-	-	-	-	-	-	-	+
Bacteroides	ovatus	Bg0225	1	-	-	+	-	+	-	+	-	+	-	-	-	-	+	-	+	-	-	-	-	-	-	-	-	-	-	-	-	-	-	-	-	-	-	-	-	-	-	-	-	+	+	-	-	-	-	-	-	-	-	-	-	-	-	-	+	-	-	-	-	-	-	-	-	-
Dorea	longicatena_B	Bg0226	1	-	-	-	-	+	-	+	-	+	-	-	-	-	-	-	-	+	+	-	-	-	-	-	-	-	+	+	+	+	+	-	-	-	-	-	-	-	-	-	-	-	-	-	-	-	-	-	-	-	-	-	-	-	-	-	-	-	-	-	+	-	-	-	-	+
Faecalimonas	sp900550975	Bg0227	1	-	-	-	-	+	-	+	-	+	-	+	+	+	-	-	-	-	-	-	-	-	-	-	+	-	+	+	+	+	+	-	-	-	-	-	-	-	-	+	-	+	-	-	-	-	-	-	-	-	-	-	-	-	-	-	+	-	-	-	-	+	-	-	-	+
Bacteroides	thetaiotaomicron	Bg0228	1	-	-	+	-	+	-	+	+	+	-	-	-	-	+	-	+	-	-	-	-	-	-	-	-	-	-	-	-	-	-	-	-	-	-	-	-	-	-	-	-	+	+	-	-	-	-	-	-	-	-	-	-	-	-	-	+	-	-	-	-	-	-	-	-	-
Sutterella	wadsworthensis	Bg0229	0	-	-	-	-	-	-	-	-	+	-	-	-	-	-	-	-	-	-	-	-	-	-	-	-	-	-	-	-	-	-	-	-	-	-	-	-	-	-	-	-	+	-	-	-	-	-	-	-	-	-	-	-	-	-	-	-	-	-	-	-	-	-	-	-	-
Prevotellamassilia	sp900540885	Bg0230	0	-	-	+	-	+	-	+	-	+	-	-	-	-	-	-	-	-	-	-	-	-	-	-	-	-	-	-	-	-	-	-	-	-	-	-	-	-	-	-	-	+	+	-	-	-	-	-	-	-	-	-	-	-	-	-	+	-	-	-	-	-	-	-	-	-
Catenibacterium	sp000437715	Bg0231	0	-	-	-	-	+	-	+	-	+	-	-	-	-	-	-	-	-	-	-	-	-	-	-	-	-	-	-	-	-	-	-	-	-	-	-	-	-	-	-	-	+	-	-	-	-	-	-	-	-	-	-	-	-	-	-	+	-	-	-	+	-	-	-	-	-
Bacteroides	intestinalis	Bg0232	1	-	-	+	-	-	-	+	-	+	-	-	-	-	-	-	+	-	-	-	-	-	-	-	-	-	-	-	-	-	-	-	-	-	-	-	-	-	-	-	-	+	+	-	-	-	-	-	-	-	-	-	-	-	-	-	+	-	-	-	-	-	-	-	-	-
Agathobacter	faecis	Bg0233	1	-	-	-	-	+	-	+	-	+	-	-	-	-	-	-	-	-	-	-	-	-	-	-	+	-	-	-	+	+	+	-	-	-	-	-	-	-	-	-	-	+	-	-	-	-	-	-	-	-	-	-	-	-	-	-	-	-	-	-	+	-	-	-	-	+
Megamonas	funiformis	Bg0234	1	-	-	-	-	+	-	+	-	+	-	-	+	+	-	-	-	-	-	-	-	-	-	-	-	-	-	-	-	-	-	-	-	-	-	-	-	-	-	-	-	+	-	-	-	-	-	-	-	-	-	-	-	-	-	-	-	-	-	-	+	-	-	-	-	-
Dialister	sp000434475	Bg0235	0	-	-	-	-	-	-	-	-	+	-	-	-	-	-	-	-	-	-	-	-	-	-	-	-	-	-	-	-	-	-	-	-	-	-	-	-	-	-	-	-	-	-	-	-	-	-	-	-	-	-	-	-	-	-	-	-	-	-	-	-	-	-	-	-	-
Dorea	formicigenerans	Bg0236	0	-	-	-	-	-	-	+	-	+	-	-	-	-	-	-	-	-	-	-	-	-	-	-	-	-	-	+	+	+	+	-	-	-	-	-	-	-	-	-	-	-	-	-	-	-	-	-	-	-	-	-	-	-	-	-	-	-	-	-	-	-	-	-	-	+
Catenibacterium	sp000437715	Bg0237	0	-	-	-	-	+	-	+	-	+	-	-	-	-	-	-	-	-	-	-	-	-	-	-	-	-	-	-	-	-	-	-	-	-	-	-	-	-	-	-	-	+	-	-	-	-	-	-	-	-	-	-	-	-	-	-	+	-	-	-	+	-	-	-	-	-
Campylobacter		Bg0238	0	-	-	-	-	-	-	-	-	+	-	-	-	-	-	-	-	-	-	-	-	-	-	-	-	-	-	-	-	-	-	-	-	-	-	-	-	-	-	-	-	-	-	-	-	-	-	-	-	-	-	-	-	-	-	-	-	-	-	-	-	-	-	-	-	-
Faecalibacterium	prausnitzii_A	Bg0239	1	-	-	-	-	+	-	+	-	+	-	+	+	+	-	-	-	-	-	-	-	-	-	-	+	-	-	-	+	-	-	-	-	-	-	-	-	-	-	-	-	+	-	-	-	-	-	-	-	-	-	-	-	-	-	-	-	-	-	-	-	-	-	-	-	+
Agathobacter	rectalis	Bg0240	1	-	-	-	-	+	-	+	-	+	-	+	+	+	-	-	-	+	-	+	-	-	-	-	-	-	-	-	-	-	-	-	-	-	-	-	-	-	-	-	-	+	-	-	-	-	-	-	-	-	-	-	-	-	-	-	-	-	-	-	-	-	-	-	-	+
Bacteroides	ovatus	Bg0241	1	-	-	+	-	+	-	+	-	+	-	-	-	-	+	-	+	-	-	-	-	-	-	-	-	-	-	-	-	-	-	-	-	-	-	-	-	-	-	-	-	+	+	-	-	-	-	-	-	-	-	-	-	-	-	-	+	-	-	-	-	-	-	-	-	-
Bifidobacterium	ruminantium	Bg0242	0	-	-	-	-	-	-	-	-	+	-	-	-	-	-	-	-	-	-	-	-	-	-	-	-	-	-	-	-	-	-	-	-	-	-	-	-	-	-	-	-	-	-	-	-	-	-	-	-	-	-	-	-	-	-	-	-	-	-	-	-	-	-	-	-	-
CAG-83	sp000431575	Bg0243	0	-	-	-	-	-	-	-	-	+	-	-	-	-	-	-	-	-	-	-	-	-	-	-	-	-	-	-	-	-	-	-	-	-	-	-	-	-	-	-	-	+	-	-	-	-	-	-	-	-	-	-	-	-	-	-	-	-	-	-	-	-	-	-	-	-
Megamonas	funiformis	Bg0244	1	-	-	-	-	+	-	+	-	+	-	-	+	+	-	-	-	-	-	-	-	-	-	-	-	-	-	-	-	-	-	-	-	-	-	-	-	-	-	-	-	+	-	-	-	-	-	-	-	-	-	-	-	-	-	-	-	-	-	-	+	-	-	-	-	-
Roseburia	sp003470905	Bg0245	1	+	-	-	-	+	-	+	-	+	-	+	+	+	-	-	-	+	+	+	-	-	-	-	+	-	-	-	-	-	-	-	-	-	-	-	-	-	-	-	-	+	-	-	-	-	-	-	-	-	-	-	-	-	-	-	-	-	-	-	-	+	-	-	-	+
Prevotella	multisaccharivorax	Bg0246	0	-	-	+	-	-	-	+	-	+	-	-	-	-	+	-	-	-	-	-	-	-	-	-	-	-	-	-	-	-	-	-	-	-	-	-	-	-	-	-	-	+	-	-	-	-	-	-	-	-	-	-	-	-	-	-	-	-	-	-	-	-	-	-	-	-
Haemophilus_D		Bg0247	1	-	-	-	-	+	-	+	-	+	-	-	+	+	-	-	-	-	-	-	-	-	-	-	-	-	-	-	-	-	-	-	-	-	-	-	-	-	-	-	-	+	-	-	-	-	-	-	-	-	-	-	-	-	-	-	-	-	-	-	-	-	-	-	-	-
Veillonella_A	magna	Bg0248	0	-	-	-	-	-	-	-	-	+	-	-	-	-	-	-	-	-	-	-	-	-	-	-	-	-	-	-	-	-	-	-	-	-	-	-	-	-	-	-	-	-	-	-	-	-	-	-	-	-	-	-	-	-	-	-	-	-	-	-	-	-	-	-	-	-
Selenomonas_A		Bg0249	0	-	-	-	-	+	-	+	-	+	-	-	-	-	-	-	-	-	-	-	-	-	-	-	-	-	-	-	-	-	-	-	-	-	-	-	-	-	-	-	-	+	-	-	-	-	-	-	-	-	-	-	-	-	-	-	-	-	-	-	-	-	-	-	-	+
Agathobacter	faecis	Bg0250	1	-	-	-	-	+	-	+	-	+	-	-	-	-	-	-	-	-	-	-	-	-	-	-	+	-	-	-	+	+	+	-	-	-	-	-	-	-	-	-	-	-	-	-	-	-	-	-	-	-	-	-	-	-	-	-	-	-	-	-	-	-	-	-	-	+
Succinivibrio	sp000431835	Bg0251	0	-	-	-	-	+	-	-	-	+	-	-	-	-	-	-	-	-	-	-	-	-	-	-	-	-	-	-	-	-	-	-	-	-	-	-	-	-	-	-	-	-	-	-	-	-	-	-	-	-	-	-	-	-	-	-	-	-	-	-	-	-	-	-	-	+
Enterococcus_A	avium	Bg0252	0	-	-	-	-	+	-	+	-	+	-	-	-	-	-	-	-	-	-	-	-	-	-	-	-	-	-	-	-	-	-	-	-	-	-	-	-	-	-	-	-	+	-	-	-	-	-	-	-	-	-	-	-	-	-	-	+	-	-	-	+	-	-	-	-	-
RC9	sp000435075	Bg0253	0	-	-	+	-	-	-	+	-	-	-	-	-	-	-	-	+	-	-	-	-	-	-	-	-	-	-	-	-	-	-	-	-	-	-	-	-	-	-	-	-	+	+	-	-	-	-	-	-	-	-	-	-	-	-	-	-	-	-	-	-	-	-	-	-	-
Dialister	sp000434475	Bg0254	0	-	-	-	-	-	-	-	-	+	-	-	-	-	-	-	-	-	-	-	-	-	-	-	-	-	-	-	-	-	-	-	-	-	-	-	-	-	-	-	-	-	-	-	-	-	-	-	-	-	-	-	-	-	-	-	-	-	-	-	-	-	-	-	-	-
Streptococcus	sp000187445	Bg0255	1	-	-	-	-	+	-	+	-	+	-	-	-	-	-	-	-	-	-	-	+	+	+	+	-	-	-	-	-	-	-	-	-	-	-	-	-	-	-	-	-	-	-	-	-	-	-	-	-	-	-	-	-	-	-	-	+	-	-	-	+	-	-	-	-	-
Cetobacterium_A		Bg0256	1	-	-	-	-	+	-	+	-	+	-	+	+	+	-	-	-	-	+	-	-	-	-	-	-	-	-	-	-	-	-	-	-	-	+	-	-	-	-	-	-	-	-	-	-	-	-	-	-	-	-	-	-	-	-	-	-	-	-	-	-	-	+	-	-	-
Enterococcus_A	avium	Bg0257	0	-	-	-	-	+	-	+	-	+	-	-	-	-	-	-	-	-	-	-	-	-	-	-	-	-	-	-	-	-	-	-	-	-	-	-	-	-	-	-	-	+	-	-	-	-	-	-	-	-	-	-	-	-	-	-	+	-	-	-	+	-	-	-	-	-
Dialister	succinatiphilus	Bg0258	0	-	-	-	-	-	-	-	-	+	-	-	-	-	-	-	-	-	-	-	-	-	-	-	-	-	-	-	-	-	-	-	-	-	-	-	-	-	-	-	-	-	-	-	-	-	-	-	-	-	-	-	-	-	-	-	-	-	-	-	-	-	-	-	-	-
Dorea	longicatena_B	Bg0259	0	-	-	-	-	+	-	+	-	+	-	-	-	-	-	-	-	-	-	-	-	-	-	-	-	-	+	+	-	-	-	-	-	-	-	-	-	-	-	-	-	-	-	-	-	-	-	-	-	-	-	-	-	-	-	-	-	-	-	-	-	-	-	-	-	+
Veillonella		Bg0260	0	-	-	-	-	-	-	-	-	+	-	-	-	-	-	-	-	-	-	-	-	-	-	-	-	-	-	-	-	-	-	-	-	-	-	-	-	-	-	-	-	+	-	-	-	-	-	-	-	-	-	-	-	-	-	-	-	-	-	-	-	-	-	-	-	-
Agathobacter	rectalis	Bg0261	1	-	-	-	-	+	-	+	-	+	-	+	+	+	-	-	-	-	-	-	-	-	-	-	-	-	-	-	-	-	-	-	-	-	-	-	-	-	-	-	-	+	-	-	-	-	-	-	-	-	-	-	-	-	-	-	-	-	-	-	-	-	-	-	-	+
Bifidobacterium	merycicum	Bg0262	0	-	-	-	-	-	-	-	-	+	-	-	-	-	-	-	-	-	-	-	-	-	-	-	-	-	-	-	-	-	-	-	-	-	-	-	-	-	-	-	-	-	-	-	-	-	-	-	-	-	-	-	-	-	-	-	-	-	-	-	-	-	-	-	-	-
Bacteroides	thetaiotaomicron	Bg0263	1	-	-	+	-	+	-	+	-	+	-	-	-	-	+	-	+	-	-	-	-	-	-	-	-	-	-	-	-	-	-	-	-	-	-	-	-	-	-	-	-	+	+	-	-	-	-	-	-	-	-	-	-	-	-	-	+	-	-	-	-	-	-	-	-	-
Agathobacter	rectalis	Bg0264	1	-	-	-	-	+	-	+	-	+	-	+	+	+	-	-	-	-	-	-	-	-	-	-	-	-	-	-	-	-	-	-	-	-	-	-	-	-	-	-	-	+	-	-	-	-	-	-	-	-	-	-	-	-	-	-	-	-	-	-	+	-	-	-	-	+
Dialister	sp000434475	Bg0265	0	-	-	-	-	-	-	-	-	+	-	-	-	-	-	-	-	-	-	-	-	-	-	-	-	-	-	-	-	-	-	-	-	-	-	-	-	-	-	-	-	-	-	-	-	-	-	-	-	-	-	-	-	-	-	-	-	-	-	-	-	-	-	-	-	-
Collinsella	sp900542825	Bg0266	0	-	-	-	-	-	-	+	-	+	-	+	+	+	-	-	-	-	-	-	-	-	-	-	-	-	+	-	-	-	-	-	-	-	-	-	-	+	-	+	-	+	-	-	-	-	-	-	-	-	-	-	-	-	-	-	-	-	-	-	+	-	-	-	-	+
Erysipelatoclostridium	ramosum	Bg0267	1	-	-	-	-	+	-	+	-	+	-	+	+	+	-	-	-	-	-	-	-	-	-	-	+	-	-	-	+	+	+	-	-	-	-	-	-	-	-	-	-	+	-	-	-	-	-	-	-	-	-	-	-	-	-	-	-	-	-	-	-	-	-	-	-	+
Agathobacter	rectalis	Bg0268	1	-	-	-	-	-	-	-	-	+	-	+	+	+	-	-	-	-	-	-	-	-	-	-	-	-	+	-	-	-	-	-	-	-	-	-	-	-	-	-	-	+	-	-	-	-	-	-	-	-	-	-	-	-	-	-	-	-	-	-	-	-	-	-	-	+
Limosilactobacillus	vaginalis_A	Bg0269	0	-	-	-	-	-	-	-	-	+	-	-	-	-	-	-	-	-	-	-	-	-	-	-	-	-	-	-	-	-	-	-	-	-	-	-	-	-	-	-	-	-	-	-	-	-	-	-	-	-	-	-	-	-	-	-	-	-	-	-	+	-	-	-	-	-
Bacteroides	uniformis	Bg0270	1	-	-	+	+	-	-	+	-	+	-	-	-	-	-	+	+	-	-	-	-	-	-	-	-	-	-	-	-	-	-	-	-	-	-	-	-	-	-	-	-	+	-	-	-	-	-	-	-	-	-	-	-	-	-	-	+	-	-	-	-	-	-	-	-	-
Lachnospira	eligens_B	Bg0271	1	-	-	-	-	+	-	+	-	+	-	+	+	+	-	-	-	-	-	-	-	-	-	-	-	-	-	-	-	-	-	-	-	-	-	-	-	-	-	-	-	-	-	-	-	-	-	-	-	-	-	-	-	-	-	-	-	-	-	-	-	-	-	-	-	-
Haemophilus_D	parainfluenzae	Bg0272	1	-	-	-	-	+	-	+	-	+	-	-	+	+	-	-	-	-	-	-	-	-	-	-	-	-	-	-	-	-	-	-	-	-	-	-	-	-	-	-	-	+	-	-	-	-	-	-	-	-	-	-	-	-	-	-	-	-	-	-	-	-	-	-	-	-
Lactobacillus	amylovorus	Bg0273	1	-	+	-	-	+	-	+	-	+	-	+	+	+	-	-	-	-	+	-	-	-	-	-	-	-	-	-	-	-	-	-	-	-	-	-	-	-	-	-	-	+	-	-	-	-	-	-	-	-	-	-	-	-	-	-	-	-	-	-	+	-	-	-	-	-
Limosilactobacillus	mucosae	Bg0274	0	-	-	-	-	-	-	-	-	+	-	-	-	-	-	-	-	-	-	-	-	-	-	-	-	-	-	-	-	-	-	-	-	-	-	-	-	-	-	-	-	-	-	-	-	-	-	-	-	-	-	-	-	-	-	-	-	-	-	-	-	-	-	-	-	-
Parabacteroides	merdae	Bg0275	1	-	-	+	-	+	+	+	-	+	-	-	-	-	+	-	+	-	-	-	-	-	-	-	-	-	-	-	-	-	-	-	-	-	-	-	-	-	-	-	-	+	+	-	-	-	-	-	-	-	-	-	-	-	-	-	-	-	-	-	-	-	-	-	-	+
Cetobacterium_A		Bg0276	1	-	-	-	-	+	-	+	-	+	-	+	+	+	-	-	-	-	-	+	-	-	-	-	-	-	-	-	-	-	-	-	-	-	-	-	-	-	-	-	-	-	-	-	-	-	-	-	-	-	-	-	-	-	-	-	-	-	-	-	+	-	+	-	-	-
Ureaplasma	sp900544585	Bg0277	0	-	-	-	-	-	-	-	-	-	-	-	+	+	-	-	-	-	-	-	-	-	-	-	-	-	-	-	-	-	-	-	-	-	-	-	-	-	-	-	-	-	-	-	-	-	-	-	-	-	-	-	-	-	-	-	-	-	-	-	-	-	-	-	-	-
Bifidobacterium	adolescentis	Bg0278	0	-	-	-	-	-	-	-	-	+	-	-	-	-	-	-	-	-	-	-	-	-	-	-	-	-	-	-	-	-	-	-	-	-	-	-	-	-	-	-	-	-	-	-	-	-	-	-	-	-	-	-	-	-	-	-	-	-	-	-	-	-	-	-	-	-
Agathobacter	rectalis	Bg0279	1	-	-	-	-	+	-	+	-	+	-	+	+	+	-	-	-	-	-	-	-	-	-	-	-	-	-	-	-	-	-	-	-	-	-	-	-	-	-	-	-	+	-	-	-	-	-	-	-	-	-	-	-	-	-	-	-	-	-	-	-	-	-	-	-	+
Enterobacter	roggenkampii	Bg0280	1	-	-	-	-	+	-	+	-	+	-	+	+	+	-	-	-	-	-	-	-	-	-	-	-	-	-	-	-	-	-	-	-	-	-	-	-	-	-	-	-	+	-	-	-	-	-	-	-	-	-	-	+	+	+	-	+	+	-	-	-	-	+	-	-	-
Holdemanella	sp002299315	Bg0281	0	-	-	-	-	+	-	+	-	+	-	-	-	-	-	-	-	-	-	-	-	-	-	-	+	-	-	-	+	+	+	-	-	-	-	-	-	-	-	-	-	-	-	-	-	-	-	-	-	-	-	-	-	-	-	-	-	-	-	-	+	-	-	-	-	+
Agathobacter	faecis	Bg0282	0	-	-	-	-	+	-	+	-	+	-	-	-	-	-	-	-	-	-	-	-	-	-	-	-	-	-	-	-	-	-	-	-	-	-	-	-	-	-	-	-	-	-	-	-	-	-	-	-	-	-	-	-	-	-	-	-	-	-	-	-	-	-	-	-	+
Campylobacter_D	upsaliensis	Bg0283	0	-	-	-	-	-	-	-	-	+	-	-	-	-	-	-	-	-	-	-	-	-	-	-	-	-	-	-	-	-	-	-	-	-	-	-	-	-	-	-	-	-	-	-	-	-	-	-	-	-	-	-	-	-	-	-	-	-	-	-	-	-	-	-	-	-
Dialister	sp000434475	Bg0284	0	-	-	-	-	-	-	-	-	+	-	-	-	-	-	-	-	-	-	-	-	-	-	-	-	-	-	-	-	-	-	-	-	-	-	-	-	-	-	-	-	+	-	-	-	-	-	-	-	-	-	-	-	-	-	-	-	-	-	-	-	-	-	-	-	-
Prevotella	sp900290275	Bg0285	1	-	-	+	-	+	-	+	-	+	-	-	-	-	+	-	-	-	-	-	-	-	-	-	-	-	-	-	-	-	-	-	-	-	-	-	-	-	-	-	-	-	-	-	-	-	-	-	-	-	-	-	-	-	-	-	+	-	-	-	-	-	-	-	-	-
Succinivibrio	sp000431835	Bg0286	0	-	-	-	-	+	-	-	-	+	-	-	-	-	-	-	-	-	-	-	-	-	-	-	-	-	-	-	-	-	-	-	-	-	-	-	-	-	-	-	-	-	-	-	-	-	-	-	-	-	-	-	-	-	-	-	-	-	-	-	-	-	-	-	-	+
Agathobacter	faecis	Bg0287	1	-	-	-	-	+	-	+	-	+	-	-	-	-	-	-	-	-	-	-	-	-	-	-	+	-	-	-	+	+	+	-	-	-	-	-	-	-	-	-	-	-	-	-	-	-	-	-	-	-	-	-	-	-	-	-	-	-	-	-	-	-	-	-	-	+
Faecalimonas	umbilicata	Bg0288	1	-	-	-	-	+	-	+	-	-	-	+	+	+	-	-	-	+	+	+	-	-	-	-	+	-	+	+	+	+	+	-	-	-	-	-	-	-	-	-	-	-	-	-	-	-	-	-	-	-	-	-	-	-	-	-	-	-	-	-	-	+	-	-	-	+
Bacteroides	ovatus	Bg0289	1	-	-	+	-	+	-	+	-	+	-	-	-	-	+	-	+	-	-	-	-	-	-	-	-	-	-	-	-	-	-	-	-	-	-	-	-	-	-	-	-	+	+	-	-	-	-	-	-	-	-	-	-	-	-	-	+	-	-	-	-	-	-	-	-	-
Ureaplasma	sp900544585	Bg0290	0	-	-	-	-	-	-	-	-	-	-	-	+	+	-	-	-	-	-	-	-	-	-	-	-	-	-	-	-	-	-	-	-	-	-	-	-	-	-	-	-	-	-	-	-	-	-	-	-	-	-	-	-	-	-	-	-	-	-	-	-	-	-	-	-	-
Holdemanella	sp002299315	Bg0291	0	-	-	-	-	+	-	+	-	+	-	-	-	-	-	-	-	-	-	-	-	-	-	-	+	-	-	-	+	+	+	-	-	-	-	-	-	-	-	-	-	-	-	-	-	-	-	-	-	-	-	-	-	-	-	-	-	-	-	-	+	-	-	-	-	+
Succinivibrio	sp000431835	Bg0292	0	-	-	-	-	+	-	-	-	+	-	-	-	-	-	-	-	-	-	-	-	-	-	-	-	-	-	-	-	-	-	-	-	-	-	-	-	-	-	-	-	-	-	-	-	-	-	-	-	-	-	-	-	-	-	-	-	-	-	-	-	-	-	-	-	+
Catenibacterium	sp000437715	Bg0293	0	-	-	-	-	+	-	+	-	+	-	-	-	-	-	-	-	-	-	-	-	-	-	-	-	-	-	-	-	-	-	-	-	-	-	-	-	-	-	-	-	+	-	-	-	-	-	-	-	-	-	-	-	-	-	-	+	-	-	-	+	-	-	-	-	-
Dialister	sp000434475	Bg0294	0	-	-	-	-	-	-	-	-	+	-	-	-	-	-	-	-	-	-	-	-	-	-	-	-	-	-	-	-	-	-	-	-	-	-	-	-	-	-	-	-	-	-	-	-	-	-	-	-	-	-	-	-	-	-	-	-	-	-	-	-	-	-	-	-	-
Haemophilus_D	parainfluenzae_K	Bg0295	1	-	-	-	-	+	-	+	-	+	-	-	+	+	-	-	-	-	-	-	-	-	-	-	-	-	-	-	-	-	-	-	-	-	-	-	-	-	-	-	-	+	-	-	-	-	-	-	-	-	-	-	-	-	-	-	-	-	-	-	-	-	-	-	-	-
Agathobacter	faecis	Bg0296	1	-	-	-	-	+	-	+	-	+	-	-	-	-	-	-	-	-	-	-	-	-	-	-	+	-	-	-	+	+	+	-	-	-	-	-	-	-	-	-	-	-	-	-	-	-	-	-	-	-	-	-	-	-	-	-	-	-	-	-	-	-	-	-	-	+
Veillonella		Bg0297	0	-	-	-	-	-	-	-	-	+	-	-	-	-	-	-	-	-	-	-	-	-	-	-	-	-	-	-	-	-	-	-	-	-	-	-	-	-	-	-	-	+	-	-	-	-	-	-	-	-	-	-	-	-	-	-	-	-	-	-	-	-	-	-	-	-
Catenibacterium	sp000437715	Bg0298	0	-	-	-	-	+	-	+	-	-	-	-	-	-	-	-	-	-	-	-	-	-	-	-	-	-	-	-	-	-	-	-	-	-	-	-	-	-	-	-	-	+	-	-	-	-	-	-	-	-	-	-	-	-	-	-	+	-	-	-	+	-	-	-	-	-
Morganella	morganii	Bg0299	1	-	-	-	-	+	-	+	-	+	-	+	+	+	-	-	-	-	-	+	-	-	-	-	-	-	-	-	-	-	-	-	-	-	-	-	-	-	-	-	-	+	-	-	-	-	-	-	-	-	-	-	-	-	-	-	-	-	-	-	-	-	+	-	-	-
Streptococcus	sp000187445	Bg0300	1	-	-	-	-	+	-	+	-	+	-	-	-	-	-	-	-	-	-	-	+	+	+	+	-	-	-	-	-	-	-	-	-	-	-	-	-	-	-	-	-	-	-	-	-	-	-	-	-	-	-	-	-	-	-	-	-	-	-	-	+	-	-	-	-	-
Sutterella	wadsworthensis_A	Bg0301	0	-	-	-	-	-	-	-	-	+	-	-	-	-	-	-	-	-	-	-	-	-	-	-	-	-	-	-	-	-	-	-	-	-	-	-	-	-	-	-	-	-	-	-	-	-	-	-	-	-	-	-	-	-	-	-	-	-	-	-	-	-	-	-	-	-
Faecalibacterium	prausnitzii_C	Bg0302	1	-	-	-	-	+	-	+	-	+	-	+	+	+	-	-	-	-	+	+	-	-	-	-	+	-	-	-	+	+	+	-	-	-	-	-	-	+	-	-	-	+	-	-	-	-	-	-	-	-	-	-	-	-	-	-	-	-	-	-	-	-	-	-	-	+
Lactobacillus	acidophilus	Bg0303	1	-	+	-	-	+	-	+	-	+	-	+	+	+	-	-	-	-	+	-	-	-	-	-	-	-	-	-	-	-	-	-	-	-	-	-	-	-	-	-	-	-	-	-	-	-	-	-	-	-	-	-	-	-	-	-	-	-	-	-	+	-	-	-	-	-
Intestinibacter	bartlettii	Bg0304	0	-	-	-	-	-	-	-	-	+	-	-	-	-	-	-	-	-	-	-	-	-	-	-	-	-	-	-	-	-	-	-	-	-	-	-	-	-	-	-	-	+	-	-	-	-	-	-	-	-	-	-	-	-	-	-	+	-	-	-	-	-	-	-	-	+
Collinsella	sp002232035	Bg0305	0	-	-	-	-	-	-	+	-	+	-	+	-	-	-	-	-	-	-	-	-	-	-	-	-	-	-	-	-	-	-	-	-	-	-	-	-	-	-	-	-	-	-	-	-	-	-	-	-	-	-	-	-	-	-	-	-	-	-	-	+	-	-	-	-	-
Agathobacter	rectalis	Bg0306	1	-	-	-	-	+	-	+	-	+	-	+	+	+	-	-	-	-	-	-	-	-	-	-	-	-	-	-	-	-	-	-	-	-	-	-	-	-	-	-	-	+	-	-	-	-	-	-	-	-	-	-	-	-	-	-	-	-	-	-	-	-	-	-	-	+
Blautia_A	obeum	Bg0307	1	-	-	-	-	+	-	+	-	+	-	-	+	+	-	-	-	-	-	-	-	-	-	-	+	-	+	-	-	-	-	-	-	-	-	-	-	-	-	-	-	+	-	-	-	-	-	-	-	-	-	-	-	-	-	-	-	-	-	-	-	-	-	-	-	+
Agathobacter	faecis	Bg0308	1	-	-	-	-	+	-	+	-	+	-	-	-	-	-	-	-	-	-	-	-	-	-	-	+	-	-	-	+	+	+	-	-	-	-	-	-	-	-	-	-	+	-	-	-	-	-	-	-	-	-	-	-	-	-	-	-	-	-	-	-	-	-	-	-	+
Veillonella		Bg0309	0	-	-	-	-	-	-	-	-	+	-	-	-	-	-	-	-	-	-	-	-	-	-	-	-	-	-	-	-	-	-	-	-	-	-	-	-	-	-	-	-	+	-	-	-	-	-	-	-	-	-	-	-	-	-	-	-	-	-	-	-	-	-	-	-	-
Roseburia	inulinivorans	Bg0310	1	-	-	-	-	+	-	+	-	+	-	+	+	+	-	-	-	-	-	+	-	-	-	-	+	-	-	+	-	-	-	-	-	-	-	-	-	-	-	-	-	+	-	-	-	-	-	-	-	-	-	-	-	-	-	-	+	-	-	-	-	+	-	-	-	+
UBA3375	sp900551955	Bg0311	0	-	-	-	-	+	-	-	-	+	-	-	-	-	-	-	-	-	+	-	-	-	-	-	-	-	-	-	-	-	-	-	-	-	-	-	-	-	-	-	-	-	-	-	-	-	-	-	-	-	-	-	-	-	-	-	-	-	-	-	-	-	-	-	-	-
Acetatifactor	sp003447295	Bg0312	1	-	-	-	-	+	-	+	-	+	-	+	+	+	-	-	-	+	+	-	-	-	-	-	+	-	-	-	-	-	-	-	-	-	-	-	-	-	-	-	-	+	-	-	-	-	-	-	-	-	-	-	-	-	-	-	-	-	-	-	+	-	-	-	-	-
Holdemanella	sp002299315	Bg0313	0	-	-	-	-	+	-	-	-	+	-	-	-	-	-	-	-	-	-	-	-	-	-	-	+	-	-	-	+	+	+	-	-	-	-	-	-	-	-	-	-	+	-	-	-	-	-	-	-	-	-	-	-	-	-	-	-	-	-	-	+	-	-	-	-	+
Prevotella	sp003447235	Bg0314	0	-	-	+	-	-	-	+	-	+	-	-	-	-	-	-	-	-	-	-	-	-	-	-	-	-	-	-	-	-	-	-	-	-	-	-	-	-	-	-	-	+	-	-	-	-	-	-	-	-	-	-	-	-	-	-	+	-	-	-	-	-	-	-	-	-
Bacteroides	ovatus	Bg0315	1	-	-	+	-	+	-	+	-	+	-	-	-	-	+	-	+	-	-	-	-	-	-	-	-	-	-	-	-	-	-	-	-	-	-	-	-	-	-	-	-	+	+	-	-	-	-	-	-	-	-	-	-	-	-	-	+	-	-	-	-	-	-	-	-	-
Parabacteroides	distasonis	Bg0316	1	-	-	+	-	+	+	+	-	+	-	-	-	-	-	-	+	-	-	-	-	-	-	-	-	-	-	-	-	-	-	-	-	-	-	-	-	-	-	-	-	+	-	-	-	-	-	-	-	-	-	-	-	-	-	-	-	-	-	-	+	-	-	-	-	+
Agathobacter	faecis	Bg0317	1	-	-	-	-	+	-	+	-	+	-	-	-	-	-	-	-	-	-	-	-	-	-	-	+	-	-	-	+	+	+	-	-	-	-	-	-	-	-	-	-	-	-	-	-	-	-	-	-	-	-	-	-	-	-	-	-	-	-	-	-	-	-	-	-	+
Megamonas	funiformis	Bg0318	1	-	-	-	-	+	-	+	-	+	-	-	-	-	-	-	-	-	-	-	-	-	-	-	-	-	-	-	-	-	-	-	-	-	-	-	-	-	-	-	-	+	-	-	-	-	-	-	-	-	-	-	-	-	-	-	-	-	-	-	+	-	-	-	-	-
Veillonella		Bg0319	0	-	-	-	-	-	-	-	-	+	-	-	-	-	-	-	-	-	-	-	-	-	-	-	-	-	-	-	-	-	-	-	-	-	-	-	-	-	-	-	-	+	-	-	-	-	-	-	-	-	-	-	-	-	-	-	-	-	-	-	-	-	-	-	-	-
Mitsuokella	jalaludinii	Bg0320	0	-	-	-	-	+	-	-	-	+	-	-	-	-	-	-	-	-	-	-	-	-	-	-	-	-	-	-	-	-	-	-	-	-	-	-	-	-	-	-	-	+	-	-	-	-	-	-	-	-	-	-	-	-	-	-	-	-	-	-	+	-	-	-	-	-
Agathobacter	faecis	Bg0321	1	-	-	-	-	+	-	+	-	+	-	-	-	-	-	-	-	-	-	-	-	-	-	-	+	-	-	-	+	+	+	-	-	-	-	-	-	-	-	-	-	-	-	-	-	-	-	-	-	-	-	-	-	-	-	-	-	-	-	-	-	-	-	-	-	+
CAG-83	sp000431575	Bg0322	0	-	-	-	-	-	-	-	-	+	-	-	-	-	-	-	-	-	-	-	-	-	-	-	-	-	-	-	-	-	-	-	-	-	-	-	-	-	-	-	-	+	-	-	-	-	-	-	-	-	-	-	-	-	-	-	-	-	-	-	-	-	-	-	-	-
Campylobacter_D	sp900539255	Bg0323	0	-	-	-	-	-	-	-	-	+	-	-	-	-	-	-	-	-	-	-	-	-	-	-	-	-	-	-	-	-	-	-	-	-	-	-	-	-	-	-	-	-	-	-	-	-	-	-	-	-	-	-	-	-	-	-	-	-	-	-	-	-	-	-	-	-
Parabacteroides	distasonis	Bg0324	1	-	-	+	-	+	+	+	-	+	-	-	-	-	-	-	+	-	-	-	-	-	-	-	-	-	-	-	-	-	-	-	-	-	-	-	-	-	-	-	-	+	-	-	-	-	-	-	-	-	-	-	-	-	-	-	-	-	-	-	-	-	-	-	-	+
Limosilactobacillus	mucosae	Bg0325	0	-	-	-	-	-	-	-	-	+	-	-	-	-	-	-	-	-	-	-	-	-	-	-	-	-	-	-	-	-	-	-	-	-	-	-	-	-	-	-	-	+	-	-	-	-	-	-	-	-	-	-	-	-	-	-	-	-	-	-	-	-	-	-	-	-
Prevotella	sp000436915	Bg0326	0	-	-	+	-	-	-	+	-	+	-	-	-	-	-	-	+	-	-	-	-	-	-	-	-	-	-	-	-	-	-	-	-	-	-	-	-	-	-	-	-	-	+	-	-	-	-	-	-	-	-	-	-	-	-	-	+	-	-	-	-	-	-	-	-	-
Agathobacter	faecis	Bg0327	0	-	-	-	-	+	-	+	-	+	-	-	-	-	-	-	-	-	-	-	-	-	-	-	-	-	-	-	-	-	-	-	-	-	-	-	-	-	-	-	-	-	-	-	-	-	-	-	-	-	-	-	-	-	-	-	-	-	-	-	-	-	-	-	-	+
Holdemanella	biformis	Bg0328	0	-	-	-	-	+	-	+	-	+	-	-	-	-	-	-	-	-	-	-	-	-	-	-	+	-	-	-	+	+	+	-	-	-	-	-	-	-	-	-	-	-	-	-	-	-	-	-	-	-	-	-	-	-	-	-	-	-	-	-	+	-	-	-	-	+
Dorea	longicatena_B	Bg0329	0	-	-	-	-	+	-	+	-	+	-	-	-	-	-	-	-	-	-	-	-	-	-	-	-	-	+	+	+	+	+	-	-	-	-	-	-	-	-	-	-	-	-	-	-	-	-	-	-	-	-	-	-	-	-	-	-	-	-	-	-	-	-	-	-	+
Bacteroides	ovatus	Bg0330	1	-	-	+	-	+	-	+	-	+	-	-	-	-	+	-	+	-	-	-	-	-	-	-	-	-	-	-	-	-	-	-	-	-	-	-	-	-	-	-	-	+	+	-	-	-	-	-	-	-	-	-	-	-	-	-	+	-	-	-	-	-	-	-	-	-
Gemmiger	formicilis	Bg0331	1	-	-	-	-	+	-	+	-	+	-	-	+	+	-	-	-	-	-	-	-	-	-	-	-	-	-	-	-	-	-	-	-	-	-	-	-	-	-	-	-	-	-	-	-	-	-	-	-	-	-	-	-	-	-	-	-	-	-	-	-	-	-	-	-	-
Bacteroides	xylanisolvens	Bg0332	1	-	-	+	-	+	-	+	-	+	-	-	-	-	+	-	+	-	-	-	-	-	-	-	-	-	-	-	-	-	-	-	-	-	-	-	-	-	-	-	-	+	+	-	-	-	-	-	-	-	-	-	-	-	-	-	+	-	-	-	-	-	-	-	-	-
Campylobacter_D	jejuni	Bg0333	0	-	-	-	-	-	-	-	-	+	-	-	-	-	-	-	-	-	-	-	-	-	-	-	-	-	-	-	-	-	-	-	-	-	-	-	-	-	-	-	-	-	-	-	-	-	-	-	-	-	-	-	-	-	-	-	-	-	-	-	-	-	-	-	-	-
Catenibacterium	sp000437715	Bg0334	0	-	-	-	-	+	-	+	-	+	-	-	-	-	-	-	-	-	-	-	-	-	-	-	-	-	-	-	-	-	-	-	-	-	-	-	-	-	-	-	-	+	-	-	-	-	-	-	-	-	-	-	-	-	-	-	+	-	-	-	+	-	-	-	-	-
Prevotella	sp003447235	Bg0335	0	-	-	+	-	-	-	+	-	+	-	-	-	-	-	-	-	-	-	-	-	-	-	-	-	-	-	-	-	-	-	-	-	-	-	-	-	-	-	-	-	+	-	-	-	-	-	-	-	-	-	-	-	-	-	-	-	-	-	-	-	-	-	-	-	-
Dorea	longicatena_B	Bg0336	0	-	-	-	-	-	-	+	-	+	-	-	-	-	-	-	-	-	-	-	-	-	-	-	-	-	+	+	+	+	+	-	-	-	-	-	-	-	-	-	-	-	-	-	-	-	-	-	-	-	-	-	-	-	-	-	-	-	-	-	+	-	-	-	-	+
Haemophilus_D	parainfluenzae_K	Bg0337	1	-	-	-	-	+	-	+	-	+	-	-	+	+	-	-	-	-	-	-	-	-	-	-	-	-	-	-	-	-	-	-	-	-	-	-	-	-	-	-	-	+	-	-	-	-	-	-	-	-	-	-	-	-	-	-	-	-	-	-	-	-	-	-	-	-
Blautia_A	sp003471165	Bg0338	1	-	-	-	-	+	-	+	-	+	-	+	+	+	-	-	-	-	-	-	-	-	-	-	+	-	+	-	+	+	+	-	-	-	-	-	-	-	-	-	-	-	-	-	-	-	-	-	-	-	-	-	-	-	-	-	-	-	-	-	-	+	-	-	-	+
Limosilactobacillus	gastricus	Bg0339	0	-	-	-	-	+	-	-	-	+	-	-	-	-	-	-	-	-	-	-	-	-	-	-	-	-	-	-	-	-	-	-	-	-	-	-	-	-	-	-	-	-	-	-	-	-	-	-	-	-	-	-	-	-	-	-	-	-	-	-	+	-	-	-	-	-
Agathobacter	rectalis	Bg0340	1	-	-	-	-	+	-	+	-	+	-	+	+	+	-	-	-	-	-	-	-	-	-	-	-	-	-	-	-	-	-	-	-	-	-	-	-	-	-	-	-	+	-	-	-	-	-	-	-	-	-	-	-	-	-	-	-	-	-	-	-	-	-	-	-	+
Megamonas	funiformis	Bg0341	1	-	-	-	-	+	-	+	-	+	-	-	+	+	-	-	-	-	-	-	-	-	-	-	-	-	-	-	-	-	-	-	-	-	-	-	-	-	-	-	-	+	-	-	-	-	-	-	-	-	-	-	-	-	-	-	-	-	-	-	+	-	-	-	-	-
Duodenibacillus	massiliensis	Bg0342	0	-	-	-	-	-	-	-	-	+	-	-	-	-	-	-	-	-	-	-	-	-	-	-	-	-	-	-	-	-	-	-	-	-	-	-	-	-	-	-	-	+	-	-	-	-	-	-	-	-	-	-	-	-	-	-	-	-	-	-	-	-	-	-	-	-
Agathobacter	rectalis	Bg0343	1	-	-	-	-	+	-	+	-	+	-	+	+	+	-	-	-	-	-	-	-	-	-	-	-	-	-	-	-	-	-	-	-	-	-	-	-	-	-	-	-	+	-	-	-	-	-	-	-	-	-	-	-	-	-	-	-	-	-	-	-	-	-	-	-	-
Parabacteroides	distasonis	Bg0344	1	-	-	+	-	+	-	+	-	+	-	-	-	-	-	-	+	-	-	-	-	-	-	-	-	-	-	-	-	-	-	-	-	-	-	-	-	-	-	-	-	+	-	-	-	-	-	-	-	-	-	-	-	-	-	-	-	-	-	-	-	-	-	-	-	+
Anaerostipes	hadrus	Bg0345	1	-	-	-	-	+	-	+	-	+	-	+	+	+	-	-	-	-	-	-	-	-	-	-	-	-	-	-	-	-	-	-	-	-	-	-	-	-	-	-	-	+	-	-	-	-	-	-	-	-	-	-	-	-	-	-	-	-	-	-	+	+	-	-	-	+
Campylobacter_D	sp900539255	Bg0346	0	-	-	-	-	-	-	-	-	+	-	-	-	-	-	-	-	-	-	-	-	-	-	-	-	-	-	-	-	-	-	-	-	-	-	-	-	-	-	-	-	-	-	-	-	-	-	-	-	-	-	-	-	-	-	-	-	-	-	-	-	-	-	-	-	-
Holdemanella	sp002299315	Bg0347	0	-	-	-	-	+	-	+	-	+	-	-	-	-	-	-	-	-	-	-	-	-	-	-	+	-	-	-	+	+	+	-	-	-	-	-	-	-	-	-	-	-	-	-	-	-	-	-	-	-	-	-	-	-	-	-	-	-	-	-	-	-	-	-	-	+
Catenibacterium	sp000437715	Bg0348	0	-	-	-	-	+	-	+	-	+	-	-	-	-	-	-	-	-	-	-	-	-	-	-	-	-	-	-	-	-	-	-	-	-	-	-	-	-	-	-	-	+	-	-	-	-	-	-	-	-	-	-	-	-	-	-	+	-	-	-	+	-	-	-	-	-
Mediterraneibacter	faecis	Bg0349	1	-	-	-	-	+	-	+	-	+	-	+	+	+	-	-	-	-	-	-	-	-	-	-	+	-	+	+	-	-	-	-	-	-	-	-	-	-	-	-	-	+	-	-	-	-	-	-	-	-	-	-	-	-	-	-	-	-	-	-	-	+	-	-	-	+
CAG-217	sp000436335	Bg0350	0	-	-	-	-	+	-	+	-	+	-	-	-	-	-	-	-	-	-	-	-	-	-	-	+	-	-	+	-	-	-	-	-	-	-	-	-	-	-	-	-	+	-	-	-	-	-	-	-	-	-	-	-	-	-	-	-	-	-	-	-	-	-	-	-	+
Agathobaculum	butyriciproducens	Bg0351	1	-	-	-	-	+	-	+	-	+	-	+	+	+	-	-	-	+	-	-	-	-	-	-	-	-	-	-	-	-	-	-	-	-	-	-	-	-	-	-	-	+	-	-	-	-	-	-	-	-	-	-	-	-	-	-	-	-	-	-	-	-	-	-	-	-
Enterobacter	roggenkampii	Bg0352	1	-	-	-	-	+	-	+	-	+	-	+	+	+	-	-	-	-	-	-	-	-	-	-	-	-	-	-	-	-	-	-	-	-	-	-	-	-	-	-	-	+	-	-	-	-	-	-	-	-	-	-	+	+	+	-	+	+	-	-	-	-	+	-	-	-
Lachnospira	eligens_B	Bg0353	1	-	-	-	-	+	-	+	-	+	-	+	+	+	-	-	-	-	-	-	-	-	-	-	-	-	-	-	-	-	-	-	-	-	-	-	-	-	-	-	-	+	-	-	-	-	-	-	-	-	-	-	-	-	-	-	-	-	-	-	-	-	-	-	-	-
Agathobacter	rectalis	Bg0354	1	-	-	-	-	+	-	+	-	+	-	+	+	+	-	-	-	-	-	-	-	-	-	-	-	-	-	-	-	-	-	-	-	-	-	-	-	-	-	-	-	+	-	-	-	-	-	-	-	-	-	-	-	-	-	-	-	-	-	-	-	-	-	-	-	+
Eubacterium_R	sp000436835	Bg0355	0	-	-	-	-	+	-	+	-	+	-	-	-	-	-	-	-	-	-	-	-	-	-	-	+	-	-	-	-	-	-	-	-	-	-	-	-	-	-	-	-	+	-	-	-	-	-	-	-	-	-	-	-	-	-	-	-	-	-	-	-	-	-	-	-	+
Succinivibrio	sp000431835	Bg0356	0	-	-	-	-	+	-	-	-	+	-	-	-	-	-	-	-	-	-	-	-	-	-	-	-	-	-	-	-	-	-	-	-	-	-	-	-	-	-	-	-	-	-	-	-	-	-	-	-	-	-	-	-	-	-	-	-	-	-	-	-	-	-	-	-	+
Acetatifactor	sp003447295	Bg0357	1	-	-	-	-	+	-	+	-	+	-	+	+	+	-	-	-	-	+	-	-	-	-	-	+	-	-	-	+	-	+	-	-	-	-	-	-	-	-	-	-	+	-	-	-	-	-	-	-	-	-	-	-	-	-	-	-	-	-	-	-	-	-	-	-	-
Holdemanella	sp002299315	Bg0358	0	-	-	-	-	+	-	+	-	+	-	-	-	-	-	-	-	-	-	-	-	-	-	-	+	-	-	-	+	+	+	-	-	-	-	-	-	-	-	-	-	-	-	-	-	-	-	-	-	-	-	-	-	-	-	-	-	-	-	-	-	-	-	-	-	+
Catenibacterium	sp000437715	Bg0359	0	-	-	-	-	+	-	+	-	+	-	-	-	-	-	-	-	-	-	-	-	-	-	-	-	-	-	-	-	-	-	-	-	-	-	-	-	-	-	-	-	+	-	-	-	-	-	-	-	-	-	-	-	-	-	-	+	-	-	-	+	-	-	-	-	-
Oribacterium	sp004554245	Bg0360	1	-	-	-	-	+	-	+	-	+	-	+	+	+	-	-	-	-	-	-	-	-	-	-	-	-	-	-	-	-	-	-	-	-	-	-	-	-	-	-	-	-	-	-	-	-	-	-	-	-	-	-	-	-	-	-	-	-	-	-	-	-	-	-	-	-
RC9	sp000433355	Bg0361	1	-	-	+	-	+	-	+	-	+	-	-	-	-	+	-	+	-	-	-	-	-	-	-	-	-	-	-	-	-	-	-	-	-	-	-	-	-	-	-	-	+	+	-	-	-	-	-	-	-	-	-	-	-	-	-	-	-	-	-	-	-	-	-	-	-
Faecalimonas	nexilis	Bg0362	1	-	-	-	-	+	-	+	-	-	-	+	+	+	-	-	-	-	-	-	-	-	-	-	+	-	-	-	-	-	-	-	-	-	-	-	-	-	-	-	-	+	-	-	-	-	-	-	-	-	-	-	-	-	-	-	-	-	-	-	-	+	-	-	-	+
Parabacteroides	distasonis	Bg0363	1	-	-	+	-	+	+	+	-	+	-	-	-	-	-	-	+	-	-	-	-	-	-	-	-	-	-	-	-	-	-	-	-	-	-	-	-	-	-	-	-	+	-	-	-	-	-	-	-	-	-	-	-	-	-	-	-	-	-	-	-	-	-	-	-	+
Agathobaculum	butyriciproducens	Bg0364	1	-	-	-	-	+	-	+	-	+	-	+	+	+	-	-	-	-	-	-	-	-	-	-	-	-	-	-	-	-	-	-	-	-	-	-	-	-	-	-	-	+	-	-	-	-	-	-	-	-	-	-	-	-	-	-	-	-	-	-	-	-	-	-	-	+
Dorea	longicatena_B	Bg0365	1	-	-	-	-	+	-	+	-	+	-	-	-	-	-	-	-	+	+	-	-	-	-	-	+	-	+	-	+	+	+	-	-	-	-	-	-	-	-	-	-	-	-	-	-	-	-	-	-	-	-	-	-	-	-	-	-	-	-	-	-	-	-	-	-	+
Campylobacter		Bg0366	0	-	-	-	-	-	-	-	-	+	-	-	-	-	-	-	-	-	-	-	-	-	-	-	-	-	-	-	-	-	-	-	-	-	-	-	-	-	-	-	-	-	-	-	-	-	-	-	-	-	-	-	-	-	-	-	-	-	-	-	-	-	-	-	-	-
Agathobacter	rectalis	Bg0367	1	-	-	-	-	+	-	+	-	+	-	+	+	+	-	-	-	-	-	-	-	-	-	-	-	-	-	-	-	-	-	-	-	-	-	-	-	-	-	-	-	+	-	-	-	-	-	-	-	-	-	-	-	-	-	-	-	-	-	-	-	-	-	-	-	+
Enterobacter	kobei	Bg0368	1	-	-	-	-	+	-	+	-	+	-	+	+	+	-	-	-	-	-	-	-	-	-	-	-	-	-	-	-	-	-	-	-	-	-	-	-	-	-	-	-	+	-	-	-	-	-	-	-	-	-	-	+	+	+	-	+	+	-	-	-	-	+	-	-	-
Agathobacter	faecis	Bg0369	1	-	-	-	-	+	-	+	-	+	-	-	-	-	-	-	-	-	-	-	-	-	-	-	-	-	-	-	+	+	+	-	-	-	-	-	-	-	-	-	-	+	-	-	-	-	-	-	-	-	-	-	-	-	-	-	-	-	-	-	-	-	-	-	-	+
Mediterraneibacter	faecis	Bg0370	1	-	-	-	-	+	-	+	-	+	-	+	+	+	-	-	-	-	-	-	-	-	-	-	-	-	-	-	-	-	-	-	-	-	-	-	-	-	-	-	-	+	-	-	-	-	-	-	-	-	-	-	-	-	-	-	-	-	-	-	+	+	-	-	-	+
Agathobacter	faecis	Bg0371	1	-	-	-	-	+	-	+	-	+	-	-	-	-	-	-	-	-	-	-	-	-	-	-	+	-	-	-	+	+	+	-	-	-	-	-	-	-	-	-	-	-	-	-	-	-	-	-	-	-	-	-	-	-	-	-	-	-	-	-	-	-	-	-	-	+
Bariatricus	comes	Bg0372	0	-	-	-	-	-	-	-	-	+	-	-	-	-	-	-	-	+	-	-	-	-	-	-	-	-	+	-	-	-	-	-	-	-	-	-	-	-	-	-	-	+	-	-	-	-	-	-	-	-	-	-	-	-	-	-	-	-	-	-	+	-	-	-	-	+
Mediterraneibacter	faecis	Bg0373	1	-	-	-	-	+	-	+	-	+	-	+	+	+	-	-	-	-	-	-	-	-	-	-	-	-	+	+	-	-	-	-	-	-	-	-	-	-	-	-	-	+	-	-	-	-	-	-	-	-	-	-	-	-	-	-	-	-	-	-	-	+	-	-	-	-
Acetatifactor	sp003447295	Bg0374	1	-	-	-	-	+	-	+	-	+	+	+	+	+	-	-	-	-	+	-	-	-	-	-	+	-	-	-	-	-	-	-	-	-	-	-	-	-	-	-	-	+	-	-	-	-	-	-	-	+	+	+	-	-	-	-	-	-	-	-	-	-	-	-	-	-
Olsenella_E	sp003609875	Bg0375	0	-	-	-	-	+	-	+	-	+	-	-	-	-	-	-	-	-	-	-	-	-	-	-	-	-	-	-	-	-	-	-	-	-	-	-	-	-	-	-	-	-	-	-	-	-	-	-	-	-	-	-	-	-	-	-	+	-	-	-	+	-	-	-	-	-
Senegalimassilia	anaerobia	Bg0376	0	-	-	-	-	+	-	+	-	+	-	-	-	-	-	-	-	-	-	-	-	-	-	-	-	-	-	-	-	-	-	-	-	-	-	-	-	-	-	-	-	-	-	-	-	-	-	-	-	-	-	-	-	-	-	-	-	-	-	-	-	-	-	-	-	-
Mitsuokella	jalaludinii	Bg0377	0	-	-	-	-	+	-	+	-	+	-	-	-	-	-	-	-	-	-	-	-	-	-	-	-	-	-	-	-	-	-	-	-	-	-	-	-	-	-	-	-	+	-	-	-	-	-	-	-	-	-	-	-	-	-	-	-	-	-	-	+	-	-	-	-	-
Ruminococcus_E	sp003526955	Bg0378	0	-	-	-	-	-	-	-	-	+	-	-	-	-	-	-	-	-	-	-	-	-	-	-	-	-	-	-	-	-	-	-	-	-	-	-	-	-	-	-	-	+	-	-	-	-	-	-	-	-	-	-	-	-	-	-	-	-	-	-	-	-	-	-	-	-
Mediterraneibacter	faecis	Bg0379	1	-	-	-	-	+	-	+	-	+	-	+	+	+	-	-	-	-	+	-	-	-	-	-	-	-	+	+	-	-	-	-	-	-	-	-	-	-	-	-	-	+	-	-	-	-	-	-	-	-	-	-	-	-	-	-	-	-	-	-	-	+	-	-	-	+
Faecalibacterium	prausnitzii	Bg0380	1	-	-	-	-	+	-	+	-	-	-	+	+	+	-	-	-	-	-	-	-	-	-	-	-	-	-	-	-	-	-	-	-	-	-	-	-	-	-	-	-	-	-	-	-	-	-	-	-	-	-	-	+	-	-	-	-	-	-	-	-	-	-	-	-	+
Agathobaculum	butyriciproducens	Bg0381	1	-	-	-	-	+	-	+	-	+	-	+	+	+	-	-	-	-	-	-	-	-	-	-	-	-	-	-	-	-	-	-	-	-	-	-	-	-	-	-	-	+	-	-	-	-	-	-	-	-	-	-	-	-	-	-	-	-	-	-	-	-	-	-	-	-
Enterococcus_B	hirae	Bg0382	1	-	-	-	-	+	-	+	-	+	-	-	-	-	-	-	-	-	+	-	-	-	-	-	-	-	-	-	-	-	-	-	-	-	-	-	-	-	-	-	-	+	-	-	-	-	-	-	-	-	-	-	-	-	-	-	+	-	-	-	+	-	-	-	-	-
Gemmiger	formicilis	Bg0383	1	-	+	-	-	+	-	+	-	+	-	-	+	+	-	-	-	-	+	-	-	-	-	-	-	-	-	-	-	-	-	-	-	-	-	-	-	-	-	-	-	+	-	-	-	-	-	-	-	-	-	-	-	-	-	-	-	-	-	-	-	-	-	-	-	-
Clostridium	sp001916075	Bg0384	1	-	-	+	-	+	-	-	-	+	-	-	+	+	-	-	-	-	-	-	-	-	-	-	-	-	-	-	-	-	-	-	-	-	-	-	-	-	-	-	-	-	-	-	-	-	-	-	-	-	-	-	-	-	-	-	-	-	-	-	-	-	-	-	-	-
Agathobacter	faecis	Bg0385	0	-	-	-	-	+	-	+	-	+	-	-	-	-	-	-	-	-	-	-	-	-	-	-	+	-	-	-	-	-	-	-	-	-	-	-	-	-	-	-	-	-	-	-	-	-	-	-	-	-	-	-	-	-	-	-	-	-	-	-	-	-	-	-	-	+
Gemmiger	formicilis	Bg0386	1	-	-	-	-	+	-	+	-	+	-	-	+	+	-	-	-	-	-	-	-	-	-	-	-	-	-	-	-	-	-	-	-	-	-	-	-	+	-	-	-	-	-	-	-	-	-	-	-	-	-	-	-	-	-	-	-	-	-	-	-	-	-	-	-	-
Veillonella		Bg0387	0	-	-	-	-	-	-	-	-	+	-	-	-	-	-	-	-	-	-	-	-	-	-	-	-	-	-	-	-	-	-	-	-	-	-	-	-	-	-	-	-	+	-	-	-	-	-	-	-	-	-	-	-	-	-	-	-	-	-	-	-	-	-	-	-	-
Helicobacter_C	cinaedi	Bg0388	0	-	-	-	-	-	-	-	-	+	-	-	-	-	-	-	-	-	-	-	-	-	-	-	-	-	-	-	-	-	-	-	-	-	-	-	-	-	-	-	-	-	-	-	-	-	-	-	-	-	-	-	-	-	-	-	-	-	-	-	-	-	-	-	-	-
Anaerobutyricum	hallii	Bg0389	0	-	-	-	-	+	-	+	-	+	-	-	-	-	-	-	-	-	-	-	-	-	-	-	-	-	+	-	-	-	-	-	-	-	-	-	-	-	-	-	-	+	-	-	-	-	-	-	-	-	-	-	-	-	-	-	-	-	-	-	-	-	-	-	-	-
Ruminococcus_C	sp000433635	Bg0390	0	-	-	-	-	-	-	-	-	+	-	-	-	-	-	-	-	-	-	-	-	-	-	-	-	-	-	-	-	-	-	-	-	-	-	-	-	-	-	-	-	+	-	-	-	-	-	-	-	-	-	-	-	-	-	-	-	-	-	-	-	-	+	-	-	+
Anaerostipes	caccae	Bg0391	1	-	-	-	-	+	-	+	-	+	-	-	+	+	-	-	-	-	-	-	-	-	-	-	-	-	-	-	-	-	-	-	-	-	-	-	-	-	-	-	-	+	-	-	-	-	-	-	-	-	-	-	-	-	-	-	-	-	-	-	+	-	-	-	-	-
Agathobaculum	butyriciproducens	Bg0392	1	-	-	-	-	+	-	+	-	+	-	+	+	+	-	-	-	-	-	-	-	-	-	-	-	-	-	-	-	-	-	-	-	-	-	-	-	-	-	-	-	+	-	-	-	-	-	-	-	-	-	-	-	-	-	-	-	-	-	-	-	-	-	-	-	-
Prevotellamassilia		Bg0393	0	-	-	+	-	+	-	+	-	+	-	-	-	-	-	-	-	-	-	-	-	-	-	-	-	-	-	-	-	-	-	-	-	-	-	-	-	-	-	-	-	+	+	-	-	-	-	-	-	-	-	-	-	-	-	-	-	-	-	-	-	-	-	-	-	-
Roseburia	intestinalis	Bg0394	1	+	-	-	-	+	-	+	-	+	-	+	+	+	-	-	-	-	+	+	-	-	-	-	+	-	-	-	-	-	+	-	-	-	-	-	-	-	-	-	-	+	-	-	-	-	-	-	-	-	-	-	-	-	-	-	+	-	-	-	-	+	-	-	-	+
Anaerotignum	sp000436415	Bg0395	0	-	-	-	-	-	-	-	-	+	-	-	-	-	-	-	-	-	-	-	-	-	-	-	-	-	-	-	+	+	-	-	-	-	-	-	-	-	-	-	-	+	-	-	-	-	-	-	-	-	-	-	-	-	-	-	-	-	-	-	-	-	-	-	-	-
Dorea	longicatena	Bg0396	0	-	-	-	-	+	-	+	-	+	-	-	-	-	-	-	-	+	+	-	-	-	-	-	+	-	+	+	-	-	-	-	-	-	-	-	-	-	-	-	-	-	-	-	-	-	-	-	-	-	-	-	-	-	-	-	-	-	-	-	+	-	-	-	-	+
Campylobacter_D	jejuni	Bg0397	0	-	-	-	-	-	-	-	-	+	-	-	-	-	-	-	-	-	+	-	-	-	-	-	-	-	-	-	-	-	-	-	-	-	-	-	-	-	-	-	-	-	-	-	-	-	-	-	-	-	-	-	-	-	-	-	-	-	-	-	-	-	-	-	-	-
Leuconostoc	sp900554745	Bg0398	0	-	-	-	-	+	-	+	-	+	-	-	-	-	-	-	-	-	-	-	-	-	-	-	-	-	-	-	-	-	-	-	-	-	-	-	-	-	-	-	-	-	-	-	-	-	-	-	-	-	-	-	-	-	-	-	-	-	-	-	+	-	-	-	-	-
Dialister	sp000434475	Bg0399	0	-	-	-	-	-	-	-	-	+	-	-	-	-	-	-	-	-	-	-	-	-	-	-	-	-	-	-	-	-	-	-	-	-	-	-	-	-	-	-	-	+	-	-	-	-	-	-	-	-	-	-	-	-	-	-	-	-	-	-	-	-	-	-	-	-
Faecalibacterium	sp900539885	Bg0400	1	-	-	-	-	+	-	+	-	+	-	+	+	+	-	-	-	-	-	-	-	-	-	-	+	-	-	-	-	-	-	-	-	-	-	-	-	-	-	-	-	-	-	-	-	-	-	-	-	-	-	-	-	-	-	-	-	-	-	-	-	-	-	+	-	+
Acetatifactor	sp900066365	Bg0401	1	-	-	-	-	+	-	+	-	+	-	+	+	+	-	-	-	+	+	-	-	-	-	-	+	-	-	-	-	-	-	-	-	-	-	-	-	-	-	-	-	+	-	-	-	-	-	-	-	-	-	-	-	-	-	-	-	-	-	-	+	-	-	-	-	-
UBA9502	sp003480315	Bg0402	1	-	-	-	-	+	-	+	-	-	+	+	+	+	-	-	-	-	-	-	-	-	-	-	-	-	-	-	-	-	-	-	-	-	-	-	-	-	-	-	-	-	-	-	-	-	-	-	-	-	-	-	-	-	-	-	-	-	-	-	-	+	-	-	-	+
CAG-568	sp000434395	Bg0403	0	-	-	-	-	-	-	-	-	-	-	-	-	-	-	-	-	-	+	-	-	-	-	-	-	-	-	-	-	-	-	-	-	-	-	-	-	-	-	-	-	-	-	-	-	-	-	-	-	-	-	-	-	-	-	-	+	-	-	-	-	-	-	-	-	-
Prevotellamassilia	sp900543155	Bg0404	0	-	-	+	-	+	-	+	-	+	-	-	-	-	-	-	-	-	-	-	-	-	-	-	-	-	-	-	-	-	-	-	-	-	-	-	-	-	-	-	-	+	+	-	-	-	-	-	-	-	-	-	-	-	-	-	+	-	-	-	-	-	-	-	-	-
Alistipes	onderdonkii	Bg0405	0	-	-	+	-	-	-	+	-	-	-	-	-	-	-	-	+	-	-	-	-	-	-	-	-	-	-	-	-	-	-	-	-	-	-	-	-	-	-	-	-	+	-	-	-	-	-	-	-	-	-	-	-	-	-	-	-	-	-	-	-	-	-	-	-	-
Faecalibacterium	prausnitzii_A	Bg0406	1	-	-	-	-	+	-	+	-	+	-	+	+	+	-	-	-	-	-	-	-	-	-	-	+	-	-	-	+	+	+	-	-	-	-	-	-	-	-	-	-	+	-	-	-	-	-	-	-	-	-	-	-	-	-	-	-	-	-	-	-	-	-	-	-	+
Agathobaculum	butyriciproducens	Bg0407	1	-	-	-	-	+	-	+	-	+	-	+	+	+	-	-	-	-	-	-	-	-	-	-	-	-	-	-	-	-	-	-	-	-	-	-	-	-	-	-	-	+	-	-	-	-	-	-	-	-	-	-	-	-	-	-	-	-	-	-	+	-	-	-	-	+
Mediterraneibacter	faecis	Bg0408	1	-	-	-	-	+	-	+	-	+	-	+	+	+	-	-	-	-	-	-	-	-	-	-	+	-	+	+	-	-	-	-	-	-	-	-	-	-	-	-	-	-	-	-	-	-	-	-	-	-	-	-	-	-	-	-	-	-	-	-	-	+	-	-	-	+
Agathobaculum	butyriciproducens	Bg0409	0	-	-	-	-	-	-	+	-	+	-	-	-	-	-	-	-	-	-	-	-	-	-	-	-	-	-	-	-	-	-	-	-	-	-	-	-	-	-	-	-	+	-	-	-	-	-	-	-	-	-	-	-	-	-	-	-	-	-	-	-	-	-	-	-	-
Faecalibacterium	sp900539885	Bg0410	1	-	-	-	-	+	-	+	-	+	-	+	+	+	-	-	-	-	-	-	-	-	-	-	-	-	-	-	-	-	-	-	-	-	-	-	-	-	-	-	-	-	-	-	-	-	-	-	-	-	-	-	-	-	-	-	-	-	-	-	-	-	-	+	-	+
Prevotellamassilia	sp900546605	Bg0411	0	-	-	+	-	+	-	+	-	+	-	-	-	-	-	-	-	-	-	-	-	-	-	-	-	-	-	-	-	-	-	-	-	-	-	-	-	-	-	-	-	+	+	-	-	-	-	-	-	-	-	-	-	-	-	-	-	-	-	-	-	-	-	-	-	-
CAG-177	sp003514385	Bg0412	0	-	-	-	-	+	-	+	-	+	-	-	-	-	-	-	-	-	-	-	-	-	-	-	-	-	-	-	-	-	-	-	-	-	-	-	-	-	-	-	-	+	+	-	-	-	-	-	-	-	-	-	-	-	-	-	+	-	-	-	+	-	-	-	-	+
Agathobacter	faecis	Bg0413	1	-	-	-	-	+	-	+	-	+	-	-	-	-	-	-	-	-	-	-	-	-	-	-	+	-	-	-	+	+	+	-	-	-	-	-	-	-	-	-	-	-	-	-	-	-	-	-	-	-	-	-	-	-	-	-	-	-	-	-	-	-	-	-	-	+
Ruminococcus_C	sp000433635	Bg0414	0	-	-	-	-	-	-	-	-	+	-	-	-	-	-	-	-	-	-	-	-	-	-	-	-	-	-	-	-	-	-	-	-	-	-	-	-	-	-	-	-	+	-	-	-	-	-	-	-	-	-	-	-	-	-	-	+	-	-	-	-	-	-	-	-	-
Lachnospira	sp000436475	Bg0415	0	-	-	-	-	-	-	-	-	+	-	-	-	-	-	-	-	-	-	-	-	-	-	-	-	-	-	-	-	-	-	-	-	-	-	-	-	-	-	-	-	+	-	-	-	-	-	-	-	-	-	-	-	-	-	-	-	-	-	-	-	-	-	-	-	+
Prevotella	sp000436915	Bg0416	0	-	-	+	-	-	-	+	-	+	-	-	-	-	-	-	+	-	-	-	-	-	-	-	-	-	-	-	-	-	-	-	-	-	-	-	-	-	-	-	-	-	+	-	-	-	-	-	-	-	-	-	-	-	-	-	+	-	-	-	-	-	-	-	-	-
Faecalibacterium	prausnitzii_C	Bg0417	1	-	-	-	-	+	-	+	-	-	-	+	+	+	-	-	-	-	-	-	-	-	-	-	+	-	-	-	+	+	+	-	-	-	-	-	-	-	-	-	-	+	-	-	-	-	-	-	-	-	-	-	-	-	-	-	-	-	-	-	-	-	-	-	-	+
CAG-217	sp000436335	Bg0418	0	-	-	-	-	+	-	+	-	-	-	-	-	-	-	-	-	-	-	-	-	-	-	-	+	-	-	-	-	-	-	-	-	-	-	-	-	-	-	-	-	+	-	-	-	-	-	-	-	-	-	-	-	-	-	-	-	-	-	-	-	-	-	-	-	+
Allisonella	histaminiformans	Bg0419	0	-	-	-	-	-	-	-	-	+	-	-	-	-	-	-	-	-	-	-	-	-	-	-	-	-	-	-	-	-	-	-	-	-	-	-	-	-	-	-	-	-	-	-	-	-	-	-	-	-	-	-	-	-	-	-	-	-	-	-	-	-	-	-	-	-
Bacteroides	ovatus	Bg0420	1	-	-	+	-	+	-	+	-	+	-	-	-	-	+	-	+	-	-	-	-	-	-	-	-	-	-	-	-	-	-	-	-	-	-	-	-	-	-	-	-	+	+	-	-	-	-	-	-	-	-	-	-	-	-	-	+	-	-	-	-	-	-	-	-	-
Gemmiger	formicilis	Bg0421	1	-	-	-	-	+	-	+	-	+	-	-	+	+	-	-	-	-	-	-	-	-	-	-	+	-	-	-	-	-	-	-	-	-	-	-	-	-	-	-	-	-	-	-	-	-	-	-	-	-	-	-	-	-	-	-	-	-	-	-	-	-	-	-	-	+
Dialister	succinatiphilus	Bg0422	0	-	-	-	-	-	-	-	-	+	-	-	-	-	-	-	-	-	-	-	-	-	-	-	-	-	-	-	-	-	-	-	-	-	-	-	-	-	-	-	-	-	-	-	-	-	-	-	-	-	-	-	-	-	-	-	-	-	-	-	-	-	-	-	-	-
Catenibacterium	sp000437715	Bg0423	0	-	-	-	-	+	-	+	-	+	-	-	-	-	-	-	-	-	-	-	-	-	-	-	-	-	-	-	-	-	-	-	-	-	-	-	-	-	-	-	-	+	-	-	-	-	-	-	-	-	-	-	-	-	-	-	+	-	-	-	+	-	-	-	-	-
Agathobacter	rectalis	Bg0424	1	-	-	-	-	+	-	+	-	+	-	+	+	+	-	-	-	-	-	-	-	-	-	-	-	-	-	-	-	-	-	-	-	-	-	-	-	-	-	-	-	+	-	-	-	-	-	-	-	-	-	-	-	-	-	-	-	-	-	-	-	-	-	-	-	+
Ureaplasma	sp900544585	Bg0425	0	-	-	-	-	-	-	-	-	-	-	-	+	+	-	-	-	-	-	-	-	-	-	-	-	-	-	-	-	-	-	-	-	-	-	-	-	-	-	-	-	-	-	-	-	-	-	-	-	-	-	-	-	-	-	-	-	-	-	-	-	-	-	-	-	-
Dorea	longicatena_B	Bg0426	0	-	-	-	-	-	-	+	-	+	-	-	-	-	-	-	-	-	-	-	-	-	-	-	-	-	+	+	+	+	+	-	-	-	-	-	-	-	-	-	-	-	-	-	-	-	-	-	-	-	-	-	-	-	-	-	-	-	-	-	-	-	-	-	-	+
Lactobacillus	paragasseri	Bg0427	0	-	+	-	-	-	-	+	-	+	-	+	+	+	-	-	-	-	+	-	-	-	-	-	-	-	-	-	-	-	-	-	-	-	-	-	-	-	-	-	-	-	-	-	-	-	-	-	-	-	-	-	-	-	-	-	-	-	-	-	+	-	-	-	-	-
Holdemanella	biformis	Bg0428	0	-	-	-	-	+	-	+	-	+	-	-	-	-	-	-	-	-	-	-	-	-	-	-	+	-	-	-	+	+	+	-	-	-	-	-	-	-	-	-	-	-	-	-	-	-	-	-	-	-	-	-	-	-	-	-	-	-	-	-	-	-	-	-	-	+
Prevotella	sp000436915	Bg0429	0	-	-	+	-	-	-	+	-	+	-	-	-	-	-	-	+	-	-	-	-	-	-	-	-	-	-	-	-	-	-	-	-	-	-	-	-	-	-	-	-	-	+	-	-	-	-	-	-	-	-	-	-	-	-	-	+	-	-	-	-	-	-	-	-	-
Mediterraneibacter	faecis	Bg0430	1	-	-	-	-	+	-	+	-	+	-	+	+	+	-	-	-	-	-	-	-	-	-	-	-	-	+	+	-	-	-	-	-	-	-	-	-	-	-	-	-	+	-	-	-	-	-	-	-	-	-	-	-	-	-	-	-	-	-	-	-	+	-	-	-	+
Agathobacter	rectalis	Bg0431	1	-	-	-	-	+	-	+	-	+	-	+	+	+	-	-	-	-	-	-	-	-	-	-	-	-	-	-	-	-	-	-	-	-	-	-	-	-	-	-	-	+	-	-	-	-	-	-	-	-	-	-	-	-	-	-	-	-	-	-	-	-	-	-	-	-
Catenibacterium	sp000437715	Bg0432	0	-	-	-	-	+	-	+	-	+	-	-	-	-	-	-	-	-	-	-	-	-	-	-	-	-	-	-	-	-	-	-	-	-	-	-	-	-	-	-	-	-	-	-	-	-	-	-	-	-	-	-	-	-	-	-	+	-	-	-	+	-	-	-	-	-
Lachnospira	eligens_B	Bg0433	1	-	-	-	-	+	-	+	-	+	-	+	+	+	-	-	-	-	-	-	-	-	-	-	-	-	-	-	-	-	-	-	-	-	-	-	-	-	-	-	-	-	-	-	-	-	-	-	-	-	-	-	-	-	-	-	-	-	-	-	-	-	-	-	-	-
Acetatifactor	sp003447295	Bg0434	0	-	-	-	-	-	-	-	-	+	-	-	-	-	-	-	-	-	+	-	-	-	-	-	+	-	-	-	-	-	-	-	-	-	-	-	-	-	-	-	-	+	-	-	-	-	-	-	-	-	-	-	-	-	-	-	-	-	-	-	-	-	-	-	-	-
CAG-81	sp900066535	Bg0435	0	-	-	-	-	-	-	-	-	+	-	-	-	-	-	-	-	-	-	-	-	-	-	-	-	-	-	-	-	-	-	-	-	-	-	-	-	-	-	-	-	-	-	-	-	-	-	-	-	-	-	-	-	-	-	-	-	-	-	-	-	-	-	-	-	+
Dialister	sp900538805	Bg0436	0	-	-	-	-	-	-	-	-	+	-	-	-	-	-	-	-	-	-	-	-	-	-	-	-	-	-	-	-	-	-	-	-	-	-	-	-	-	-	-	-	-	-	-	-	-	-	-	-	-	-	-	-	-	-	-	-	-	-	-	-	-	-	-	-	+
Campylobacter_D	jejuni	Bg0437	0	-	-	-	-	-	-	-	-	+	-	-	-	-	-	-	-	-	-	-	-	-	-	-	-	-	-	-	-	-	-	-	-	-	-	-	-	-	-	-	-	-	-	-	-	-	-	-	-	-	-	-	-	-	-	-	-	-	-	-	-	-	-	-	-	-
CAG-217	sp000436335	Bg0438	0	-	-	-	-	+	-	+	-	+	-	-	-	-	-	-	-	-	-	-	-	-	-	-	+	-	-	+	-	-	-	-	-	-	-	-	-	+	-	-	-	+	-	-	-	-	-	-	-	-	-	-	-	-	-	-	-	-	-	-	-	-	-	-	-	+
Parabacteroides	distasonis	Bg0439	1	-	-	+	-	+	+	+	-	+	-	-	-	-	-	-	+	-	-	-	-	-	-	-	-	-	-	-	-	-	-	-	-	-	-	-	-	-	-	-	-	+	-	-	-	-	-	-	-	-	-	-	-	-	-	-	-	-	-	-	-	-	-	-	-	+
Enterococcus_B	faecium_B	Bg0440	1	-	-	-	-	+	-	+	-	+	-	+	+	+	-	-	-	+	-	-	-	-	-	-	-	-	-	-	-	-	-	-	-	-	-	-	-	-	-	-	-	-	-	-	-	-	-	-	-	-	-	-	-	-	-	-	+	-	-	-	+	-	-	-	-	-
Acidaminococcus	sp000437815	Bg0441	0	-	-	-	-	+	-	-	-	+	-	-	-	-	-	-	-	-	-	-	-	-	-	-	-	-	-	-	-	-	-	-	-	-	-	-	-	-	-	-	-	+	-	-	-	-	-	-	-	-	-	-	-	-	-	-	-	-	-	-	-	-	-	-	-	-
Catenibacterium	sp000437715	Bg0442	0	-	-	-	-	+	-	+	-	+	-	-	-	-	-	-	-	-	-	-	-	-	-	-	-	-	-	-	-	-	-	-	-	-	-	-	-	-	-	-	-	+	-	-	-	-	-	-	-	-	-	-	-	-	-	-	+	-	-	-	+	-	-	-	-	-
Brachyspira	pilosicoli	Bg0443	1	-	-	-	-	+	-	+	-	+	-	+	+	+	-	-	-	-	-	-	-	-	-	-	-	-	-	-	-	-	-	-	-	-	-	-	-	-	-	-	-	+	-	-	-	-	-	-	-	-	-	-	-	-	-	-	-	-	-	-	+	-	-	-	-	-
Agathobacter	rectalis	Bg0444	1	-	-	-	-	+	-	+	-	+	-	+	+	+	-	-	-	-	-	-	-	-	-	-	-	-	-	-	-	-	-	-	-	-	-	-	-	-	-	-	-	+	-	-	-	-	-	-	-	-	-	-	-	-	-	-	-	-	-	-	-	-	-	-	-	-
CAG-81	sp900066785	Bg0445	0	-	-	-	-	-	-	-	-	+	-	-	-	-	-	-	-	-	-	-	-	-	-	-	-	-	-	+	-	-	-	-	-	-	-	-	-	-	-	-	-	-	-	-	-	-	-	-	-	-	-	-	-	-	-	-	-	-	-	-	+	-	-	-	-	+
Dorea	longicatena_B	Bg0446	0	-	-	-	-	+	-	+	-	+	-	-	-	-	-	-	-	-	-	-	-	-	-	-	-	-	+	+	+	+	+	-	-	-	-	-	-	-	-	-	-	-	-	-	-	-	-	-	-	-	-	-	-	-	-	-	-	-	-	-	+	-	-	-	-	+
Faecalibacterium	prausnitzii_C	Bg0447	1	-	-	-	-	+	-	+	-	+	-	+	+	+	-	-	-	-	-	-	-	-	-	-	+	-	+	-	+	+	+	-	-	-	-	-	-	-	-	-	-	+	-	-	-	-	-	-	-	-	-	-	-	-	-	-	-	-	-	-	-	-	-	-	-	+
Catenibacterium	sp000437715	Bg0448	0	-	-	-	-	+	-	+	-	+	-	-	-	-	-	-	-	-	-	-	-	-	-	-	-	-	-	-	-	-	-	-	-	-	-	-	-	-	-	-	-	+	-	-	-	-	-	-	-	-	-	-	-	-	-	-	+	-	-	-	+	-	-	-	-	-
Faecalibacterium	prausnitzii_C	Bg0449	1	-	-	-	-	+	-	+	-	+	-	+	+	+	-	-	-	-	-	-	-	-	-	-	+	-	-	-	+	+	+	-	-	-	-	-	-	-	-	-	-	+	-	-	-	-	-	-	-	-	-	-	-	-	-	-	-	-	-	-	-	-	-	-	-	+
Prevotellamassilia	sp900542795	Bg0450	0	-	-	+	-	+	-	+	-	+	-	-	-	-	-	-	-	-	-	-	-	-	-	-	-	-	-	-	-	-	-	-	-	-	-	-	-	-	-	-	-	+	+	-	-	-	-	-	-	-	-	-	-	-	-	-	-	-	-	-	-	-	-	-	-	-
Ruminococcus_A	sp003011855	Bg0451	0	-	-	-	-	+	-	+	-	+	-	-	-	-	-	-	-	+	+	-	-	-	-	-	+	-	+	-	-	-	-	-	-	-	-	-	-	-	-	-	-	-	-	-	-	-	-	-	-	-	-	-	-	-	-	-	-	-	-	-	+	-	-	-	-	+
Faecalibacterium	prausnitzii_C	Bg0452	1	-	-	-	-	+	-	+	-	+	-	+	+	+	-	-	-	-	-	-	-	-	-	-	+	-	-	-	+	+	+	-	-	-	-	-	-	-	-	-	-	+	-	-	-	-	-	-	-	-	-	-	-	-	-	-	-	-	-	-	-	-	-	-	-	+
Enterococcus_B	hirae	Bg0453	1	-	-	-	-	+	-	+	-	+	-	-	-	-	-	-	-	-	-	-	-	-	-	-	-	-	-	-	-	-	-	-	-	-	-	-	-	-	-	-	-	-	-	-	-	-	-	-	-	-	-	-	-	-	-	-	+	-	-	-	+	-	-	-	-	-
Faecalibacterium	prausnitzii	Bg0454	1	-	-	-	-	+	-	+	-	-	-	+	+	+	-	-	-	-	-	-	-	-	-	-	-	-	-	-	+	-	-	-	-	-	-	-	-	-	-	-	-	+	-	-	-	-	-	-	-	-	-	-	-	-	-	-	-	-	-	-	-	-	-	-	-	+
Gemmiger	formicilis	Bg0455	1	-	-	-	-	+	-	+	-	+	-	-	+	+	-	-	-	-	+	-	-	-	-	-	-	-	-	-	-	-	-	-	-	-	-	-	-	-	-	-	-	-	-	-	-	-	-	-	-	-	-	-	-	-	-	-	-	-	-	-	-	-	-	-	-	-
Prevotella	sp003447235	Bg0456	0	-	-	+	-	-	-	+	-	+	-	-	-	-	-	-	-	-	-	-	-	-	-	-	-	-	-	-	-	-	-	-	-	-	-	-	-	-	-	-	-	+	-	-	-	-	-	-	-	-	-	-	-	-	-	-	+	-	-	-	-	-	-	-	-	-
Sutterella	wadsworthensis	Bg0457	0	-	-	-	-	-	-	-	-	+	-	-	-	-	-	-	-	-	-	-	-	-	-	-	-	-	-	-	-	-	-	-	-	-	-	-	-	-	-	-	-	+	-	-	-	-	-	-	-	-	-	-	-	-	-	-	-	-	-	-	-	-	-	-	-	-
Agathobacter	rectalis	Bg0458	1	-	-	-	-	+	-	+	-	+	-	+	+	+	-	-	-	-	-	-	-	-	-	-	-	-	-	-	-	-	-	-	-	-	-	-	-	-	-	-	-	+	-	-	-	-	-	-	-	-	-	-	-	-	-	-	-	-	-	-	-	-	-	-	-	+
Campylobacter		Bg0459	0	-	-	-	-	-	-	-	-	+	-	-	-	-	-	-	-	-	-	-	-	-	-	-	-	-	-	-	-	-	-	-	-	-	-	-	-	-	-	-	-	-	-	-	-	-	-	-	-	-	-	-	-	-	-	-	-	-	-	-	-	-	-	-	-	-
Enorma	massiliensis	Bg0460	1	-	-	-	-	+	-	+	-	+	-	+	-	-	-	-	-	-	-	-	-	-	-	-	-	-	-	-	-	-	-	-	-	-	-	-	-	-	-	-	-	+	-	-	-	-	-	-	-	-	-	-	-	-	-	-	-	-	-	-	-	-	-	-	-	-
Parabacteroides	goldsteinii	Bg0461	1	-	-	+	-	+	-	+	-	+	-	-	-	-	+	-	+	-	-	-	-	-	-	-	-	-	-	-	-	-	-	-	-	-	-	-	-	-	-	-	-	+	+	-	-	-	-	-	-	-	-	-	-	-	-	-	+	-	-	-	-	-	-	-	-	+
Lachnospira	eligens_B	Bg0462	1	-	-	-	-	+	-	+	-	+	-	+	+	+	-	-	-	-	-	-	-	-	-	-	-	-	-	-	-	-	-	-	-	-	-	-	-	-	-	-	-	-	-	-	-	-	-	-	-	-	-	-	-	-	-	-	-	-	-	-	-	-	-	-	-	-
Olsenella_E	sp003609875	Bg0463	0	-	-	-	-	+	-	+	-	+	-	-	-	-	-	-	-	-	-	-	-	-	-	-	-	-	-	-	-	-	-	-	-	-	-	-	-	-	-	-	-	-	-	-	-	-	-	-	-	-	-	-	-	-	-	-	-	-	-	-	+	-	-	-	-	-
Dorea	longicatena_B	Bg0464	0	-	-	-	-	+	-	+	-	+	-	-	-	-	-	-	-	-	-	-	-	-	-	-	-	-	-	-	-	-	-	-	-	-	-	-	-	-	-	-	-	-	-	-	-	-	-	-	-	-	-	-	-	-	-	-	-	-	-	-	-	-	-	-	-	+
Fusicatenibacter	saccharivorans	Bg0465	0	-	-	-	-	+	-	+	-	+	-	-	-	-	-	-	-	-	-	-	-	-	-	-	-	-	-	-	-	-	-	-	-	-	-	-	-	+	-	-	-	+	-	-	-	-	-	-	-	-	-	-	-	-	-	-	-	-	-	-	+	-	-	-	-	+
Prevotellamassilia	sp900542795	Bg0466	0	-	-	+	-	+	-	+	-	+	-	-	-	-	-	-	-	-	-	-	-	-	-	-	-	-	-	-	-	-	-	-	-	-	-	-	-	-	-	-	-	+	+	-	-	-	-	-	-	-	-	-	-	-	-	-	-	-	-	-	-	-	-	-	-	-
Campylobacter_D	jejuni	Bg0467	0	-	-	-	-	-	-	-	-	+	-	-	-	-	-	-	-	-	-	-	-	-	-	-	-	-	-	-	-	-	-	-	-	-	-	-	-	-	-	-	-	-	-	-	-	-	-	-	-	-	-	-	-	-	-	-	-	-	-	-	-	-	-	-	-	-
Holdemanella	biformis	Bg0468	0	-	-	-	-	+	-	+	-	+	-	-	-	-	-	-	-	-	-	-	-	-	-	-	+	-	+	-	+	+	+	-	-	-	-	-	-	-	-	-	-	+	-	-	-	-	-	-	-	-	-	-	-	-	-	-	-	-	-	-	-	-	-	-	-	+
Mediterraneibacter	faecis	Bg0469	1	-	-	-	-	+	-	+	-	+	-	+	+	+	-	-	-	-	-	-	-	-	-	-	-	-	+	+	-	-	-	-	-	-	-	-	-	-	-	-	-	+	-	-	-	-	-	-	-	-	-	-	-	-	-	-	-	-	-	-	-	+	-	-	-	+
Alistipes	finegoldii	Bg0470	0	-	-	+	-	-	-	-	-	+	-	-	-	-	-	-	+	-	-	-	-	-	-	-	-	-	-	-	-	-	-	-	-	-	-	-	-	-	-	-	-	+	-	-	-	-	-	-	-	-	-	-	-	-	-	-	-	-	-	-	-	-	-	-	-	-
Acetatifactor	sp003447295	Bg0471	1	-	-	-	-	+	-	+	-	+	-	+	+	+	-	-	-	-	+	-	-	-	-	-	+	-	-	-	-	-	-	-	-	-	-	-	-	-	-	-	-	+	-	-	-	-	-	-	-	-	-	-	-	-	-	-	-	-	-	-	-	-	-	-	-	-
Agathobaculum	butyriciproducens	Bg0472	1	-	-	-	-	+	-	+	-	-	-	+	+	+	-	-	-	-	-	-	-	-	-	-	-	-	-	-	-	-	-	-	-	-	-	-	-	-	-	-	-	+	-	-	-	-	-	-	-	-	-	-	-	-	-	-	-	-	-	-	-	-	-	-	-	-
Catenibacterium	sp000437715	Bg0473	0	-	-	-	-	+	-	+	-	+	-	-	-	-	-	-	-	-	-	-	-	-	-	-	-	-	-	-	-	-	-	-	-	-	-	-	-	-	-	-	-	+	-	-	-	-	-	-	-	-	-	-	-	-	-	-	+	-	-	-	+	-	-	-	-	-
Limosilactobacillus	vaginalis	Bg0474	0	-	-	-	-	-	-	-	-	+	-	-	-	-	-	-	-	-	-	-	-	-	-	-	-	-	-	-	-	-	-	-	-	-	-	-	-	-	-	-	-	-	-	-	-	-	-	-	-	-	-	-	-	-	-	-	-	-	-	-	+	-	-	-	-	-
Campylobacter_D	jejuni	Bg0475	0	-	-	-	-	-	-	-	-	+	-	-	-	-	-	-	-	-	-	-	-	-	-	-	-	-	-	-	-	-	-	-	-	-	-	-	-	-	-	-	-	-	-	-	-	-	-	-	-	-	-	-	-	-	-	-	-	-	-	-	-	-	-	-	-	-
Agathobacter	rectalis	Bg0476	1	-	-	-	-	+	-	+	-	+	-	+	+	+	-	-	-	-	-	-	-	-	-	-	-	-	-	-	-	-	-	-	-	-	-	-	-	-	-	-	-	+	-	-	-	-	-	-	-	-	-	-	-	-	-	-	-	-	-	-	-	-	-	-	-	+
Parabacteroides	distasonis	Bg0477	1	-	-	+	-	+	+	+	-	+	-	-	-	-	-	-	+	-	-	-	-	-	-	-	-	-	-	-	-	-	-	-	-	-	-	-	-	-	-	-	-	+	-	-	-	-	-	-	-	-	-	-	-	-	-	-	-	-	-	-	-	-	-	-	-	+
CAG-81	sp900066535	Bg0478	0	-	-	-	-	-	-	-	-	+	-	-	-	-	-	-	-	-	-	-	-	-	-	-	-	-	-	-	-	-	-	-	-	-	-	-	-	-	-	-	-	-	-	-	-	-	-	-	-	-	-	-	-	-	-	-	-	-	-	-	+	-	-	-	-	+
Alistipes_A	indistinctus	Bg0479	1	-	-	+	-	+	+	+	-	+	-	-	-	-	+	-	-	-	-	-	-	-	-	-	-	-	-	-	-	-	-	-	-	-	-	-	-	-	-	-	-	+	-	-	-	-	-	-	-	-	-	-	-	-	-	-	-	-	-	-	-	-	-	-	-	-
Catenibacterium	sp000437715	Bg0480	0	-	-	-	-	+	-	+	-	+	-	-	-	-	-	-	-	-	-	-	-	-	-	-	-	-	-	-	-	-	-	-	-	-	-	-	-	-	-	-	-	+	-	-	-	-	-	-	-	-	-	-	-	-	-	-	+	-	-	-	+	-	-	-	-	-
CAG-81	sp900066785	Bg0481	0	-	-	-	-	-	-	-	-	+	-	-	-	-	-	-	-	-	-	-	-	-	-	-	-	-	-	-	-	-	-	-	-	-	-	-	-	-	-	-	-	-	-	-	-	-	-	-	-	-	-	-	-	-	-	-	-	-	-	-	+	-	-	-	-	+
Parabacteroides	sp900155425	Bg0482	1	-	-	+	-	+	+	+	-	+	-	-	-	-	-	-	+	-	-	-	-	-	-	-	-	-	-	-	-	-	-	-	-	-	-	-	-	-	-	-	-	+	+	-	-	-	-	-	-	-	-	-	-	-	-	-	-	-	-	-	-	-	-	-	-	+
Anaerostipes	hadrus	Bg0483	1	-	-	-	-	+	-	+	-	+	-	+	+	+	-	-	-	-	-	-	-	-	-	-	-	-	-	-	-	-	-	-	-	-	-	-	-	-	-	-	-	-	-	-	-	-	-	-	-	-	-	-	-	-	-	-	-	-	-	-	+	+	-	-	-	+
Campylobacter_D	jejuni	Bg0484	0	-	-	-	-	-	-	-	-	+	-	-	-	-	-	-	-	-	-	-	-	-	-	-	-	-	-	-	-	-	-	-	-	-	-	-	-	-	-	-	-	-	-	-	-	-	-	-	-	-	-	-	-	-	-	-	-	-	-	-	-	-	-	-	-	-
Prevotella	sp900548745	Bg0485	0	-	-	+	-	-	-	-	-	+	-	-	-	-	-	-	-	-	-	-	-	-	-	-	-	-	-	-	-	-	-	-	-	-	-	-	-	-	-	-	-	-	-	-	-	-	-	-	-	-	-	-	-	-	-	-	+	-	-	-	-	-	-	-	-	-
Gemmiger	formicilis	Bg0486	1	-	-	-	-	+	-	+	-	-	-	-	+	+	-	-	-	-	+	-	-	-	-	-	-	-	-	-	-	-	-	-	-	-	-	-	-	-	-	-	-	+	-	-	-	-	-	-	-	-	-	-	-	-	-	-	-	-	-	-	-	-	-	-	-	+
Eubacterium_R	sp000436835	Bg0487	0	-	-	-	-	+	-	+	-	+	-	-	-	-	-	-	-	-	-	-	-	-	-	-	+	-	-	-	-	-	-	-	-	-	-	-	-	-	-	-	-	+	-	-	-	-	-	-	-	-	-	-	-	-	-	-	+	-	-	-	-	-	-	-	-	+
Prevotellamassilia	sp900542795	Bg0488	0	-	-	+	-	+	-	+	-	+	-	-	-	-	-	-	-	-	-	-	-	-	-	-	-	-	-	-	-	-	-	-	-	-	-	-	-	-	-	-	-	+	+	-	-	-	-	-	-	-	-	-	-	-	-	-	-	-	-	-	-	-	-	-	-	-
Lachnospira	sp000437735	Bg0489	0	-	-	-	-	-	-	-	-	+	-	-	-	-	-	-	-	-	-	-	-	-	-	-	-	-	-	-	-	-	-	-	-	-	-	-	-	-	-	-	-	-	-	-	-	-	-	-	-	-	-	-	-	-	-	-	-	-	-	-	-	-	-	-	-	-
Mediterraneibacter	faecis	Bg0490	1	-	-	-	-	+	-	+	-	+	-	+	+	+	-	-	-	-	+	-	-	-	-	-	-	-	+	+	-	-	-	-	-	-	-	-	-	-	-	-	-	-	-	-	-	-	-	-	-	-	-	-	-	-	-	-	-	-	-	-	-	+	-	-	-	+
Blautia_A	obeum	Bg0491	0	-	-	-	-	+	-	+	-	+	-	-	+	+	-	-	-	-	-	-	-	-	-	-	+	-	+	+	+	+	+	-	-	-	-	-	-	-	-	-	-	-	-	-	-	-	-	-	-	-	-	-	-	-	-	-	-	-	-	-	-	-	-	-	-	+
Anaerostipes	hadrus	Bg0492	1	-	-	-	-	+	-	+	-	+	-	+	+	+	-	-	-	-	-	-	-	-	-	-	-	-	-	-	-	-	-	-	-	-	-	-	-	-	-	-	-	+	-	-	-	-	-	-	-	-	-	-	-	-	-	-	-	-	-	-	+	+	-	-	-	+
UBA9502	sp003478505	Bg0493	1	+	-	-	-	+	-	+	-	+	+	+	+	+	-	-	-	-	-	-	-	-	-	-	-	-	-	-	-	-	-	-	-	-	-	-	-	-	-	-	-	-	-	-	-	-	-	-	-	-	-	-	-	-	-	-	-	-	-	-	-	+	-	-	-	-
Anaerobutyricum	hallii	Bg0494	0	-	-	-	-	+	-	+	-	+	-	-	-	-	-	-	-	-	-	-	-	-	-	-	-	-	+	-	-	-	-	-	-	-	-	-	-	-	-	-	-	+	-	-	-	-	-	-	-	-	-	-	-	-	-	-	-	-	-	-	-	-	-	-	-	+
Faecalibacterium	prausnitzii_C	Bg0495	1	-	-	-	-	+	-	+	-	+	-	+	+	+	-	-	-	-	-	-	-	-	-	-	+	-	-	-	+	+	+	-	-	-	-	-	-	-	-	-	-	-	-	-	-	-	-	-	-	-	-	-	-	-	-	-	-	-	-	-	-	-	-	-	-	+
Dorea	formicigenerans	Bg0496	0	-	-	-	-	+	-	+	-	+	-	-	-	-	-	-	-	-	+	-	-	-	-	-	-	-	-	+	+	+	+	-	-	-	-	-	-	-	-	-	-	+	-	-	-	-	-	-	-	-	-	-	-	-	-	-	-	-	-	-	+	-	-	-	-	+
Allisonella	histaminiformans	Bg0497	0	-	-	-	-	-	-	-	-	+	-	-	-	-	-	-	-	-	-	-	-	-	-	-	-	-	-	-	-	-	-	-	-	-	-	-	-	-	-	-	-	-	-	-	-	-	-	-	-	-	-	-	-	-	-	-	-	-	-	-	-	-	-	-	-	-
Dialister	succinatiphilus	Bg0498	0	-	-	-	-	-	-	-	-	+	-	-	-	-	-	-	-	-	-	-	-	-	-	-	-	-	-	-	-	-	-	-	-	-	-	-	-	-	-	-	-	-	-	-	-	-	-	-	-	-	-	-	-	-	-	-	-	-	-	-	-	-	-	-	-	-
Weissella	confusa	Bg0499	1	-	-	-	-	+	-	+	-	+	-	+	+	+	-	-	-	-	+	+	-	-	-	-	-	-	-	-	-	-	-	-	-	-	-	-	-	-	-	-	-	-	-	-	-	-	-	-	-	-	-	-	-	-	-	-	-	-	-	-	-	-	-	-	-	-
Campylobacter_D	jejuni	Bg0500	0	-	-	-	-	-	-	-	-	+	-	-	-	-	-	-	-	-	-	-	-	-	-	-	-	-	-	-	-	-	-	-	-	-	-	-	-	-	-	-	-	-	-	-	-	-	-	-	-	-	-	-	-	-	-	-	-	-	-	-	-	-	-	-	-	-
Ureaplasma	sp900544585	Bg0501	0	-	-	-	-	-	-	-	-	-	-	-	+	+	-	-	-	-	-	-	-	-	-	-	-	-	-	-	-	-	-	-	-	-	-	-	-	-	-	-	-	-	-	-	-	-	-	-	-	-	-	-	-	-	-	-	-	-	-	-	-	-	-	-	-	-
Lachnospira	eligens_B	Bg0502	1	-	-	-	-	+	-	+	-	+	-	+	+	+	-	-	-	-	-	-	-	-	-	-	-	-	-	-	-	-	-	-	-	-	-	-	-	-	-	-	-	+	-	-	-	-	-	-	-	-	-	-	-	-	-	-	-	-	-	-	-	-	-	-	-	-
Eubacterium_I	ramulus_A	Bg0503	0	-	-	-	-	+	-	+	-	+	-	-	-	-	-	-	-	-	-	-	-	-	-	-	+	-	+	-	-	-	-	-	-	-	-	-	-	-	-	-	-	+	-	-	-	-	-	-	-	-	-	-	-	-	-	-	-	-	-	-	-	-	-	-	-	+
CAG-217	sp000436335	Bg0504	0	-	-	-	-	+	-	+	-	+	-	-	-	-	-	-	-	-	-	-	-	-	-	-	+	-	-	+	-	-	-	-	-	-	-	-	-	-	-	-	-	+	-	-	-	-	-	-	-	-	-	-	-	-	-	-	-	-	-	-	-	-	-	-	-	+
Fusicatenibacter	saccharivorans	Bg0505	1	-	-	-	-	+	-	+	-	+	-	+	+	+	-	-	-	-	-	-	-	-	-	-	-	-	-	-	-	-	-	-	-	-	-	-	-	+	-	-	-	+	-	-	-	-	-	-	-	-	-	-	-	-	-	-	-	-	-	-	+	-	-	-	-	+
UBA7182	sp003480725	Bg0506	1	-	+	-	-	+	-	+	-	+	-	-	+	+	-	-	-	-	-	-	-	-	-	-	-	-	+	-	-	-	-	-	-	-	-	-	-	-	-	-	-	-	-	-	-	-	-	-	-	-	-	-	-	-	-	-	-	-	-	-	-	+	-	-	-	+
Dorea	longicatena	Bg0507	0	-	-	-	-	+	-	+	-	+	-	-	-	-	-	-	-	-	-	-	-	-	-	-	-	-	+	+	-	-	-	-	-	-	-	-	-	-	-	-	-	-	-	-	-	-	-	-	-	-	-	-	-	-	-	-	-	-	-	-	+	-	-	-	-	+
Anaerotignum	sp000436415	Bg0508	0	-	-	-	-	-	-	-	-	+	-	-	-	-	-	-	-	-	-	-	-	-	-	-	-	-	-	-	-	-	-	-	-	-	-	-	-	-	-	-	-	-	-	-	-	-	-	-	-	-	-	-	-	-	-	-	-	-	-	-	-	-	-	-	-	-
Mitsuokella	multacida	Bg0509	0	-	-	-	-	-	-	+	-	+	-	-	-	-	-	-	-	-	-	-	-	-	-	-	-	-	-	-	-	-	-	-	-	-	-	-	-	-	-	-	-	+	-	-	-	-	-	-	-	-	-	-	-	-	-	-	-	-	-	-	+	-	-	-	-	-
Agathobacter	faecis	Bg0510	1	-	-	-	-	+	-	+	-	+	-	-	-	-	-	-	-	-	-	-	-	-	-	-	+	-	-	-	+	+	+	-	-	-	-	-	-	-	-	-	-	-	-	-	-	-	-	-	-	-	-	-	-	-	-	-	-	-	-	-	-	-	-	-	-	+
Agathobacter	rectalis	Bg0511	1	-	-	-	-	+	-	+	-	-	-	+	+	+	-	-	-	-	-	-	-	-	-	-	-	-	-	-	-	-	-	-	-	-	-	-	-	-	-	-	-	-	-	-	-	-	-	-	-	-	-	-	-	-	-	-	-	-	-	-	-	-	-	-	-	-
Dorea	longicatena_B	Bg0512	0	-	-	-	-	+	-	+	-	+	-	-	-	-	-	-	-	-	-	-	-	-	-	-	-	-	+	+	+	+	+	-	-	-	-	-	-	-	-	-	-	-	-	-	-	-	-	-	-	-	-	-	-	-	-	-	-	-	-	-	+	-	-	-	-	+
Anaerostipes	hadrus	Bg0513	1	-	-	-	-	+	-	+	-	+	-	+	+	+	-	-	-	-	-	-	-	-	-	-	-	-	-	-	-	-	-	-	-	-	-	-	-	-	-	-	-	+	-	-	-	-	-	-	-	-	-	-	-	-	-	-	-	-	-	-	+	+	-	-	-	+
Campylobacter		Bg0514	0	-	-	-	-	-	-	-	-	+	-	-	-	-	-	-	-	-	-	-	-	-	-	-	-	-	-	-	-	-	-	-	-	-	-	-	-	-	-	-	-	-	-	-	-	-	-	-	-	-	-	-	-	-	-	-	-	-	-	-	-	-	-	-	-	-
RC9	sp000435075	Bg0515	0	-	-	+	-	-	-	+	-	+	-	-	-	-	-	-	+	-	-	-	-	-	-	-	-	-	-	-	-	-	-	-	-	-	-	-	-	-	-	-	-	+	+	-	-	-	-	-	-	-	-	-	-	-	-	-	-	-	-	-	-	-	-	-	-	-
Fusicatenibacter	saccharivorans	Bg0516	1	-	-	-	-	+	-	+	-	+	-	+	+	+	-	-	-	-	-	-	-	-	-	-	-	-	-	-	-	-	-	-	-	-	-	-	-	+	-	-	-	+	-	-	-	-	-	-	-	-	-	-	-	-	-	-	-	-	-	-	+	-	-	-	-	+
Olsenella_E	sp003609875	Bg0517	0	-	-	-	-	+	-	+	-	+	-	-	-	-	-	-	-	-	-	-	-	-	-	-	-	-	-	-	-	-	-	-	-	-	-	-	-	-	-	-	-	-	-	-	-	-	-	-	-	-	-	-	-	-	-	-	-	-	-	-	+	-	-	-	-	-
Agathobacter	rectalis	Bg0518	1	-	-	-	-	+	-	+	-	+	-	+	+	+	-	-	-	-	-	-	-	-	-	-	-	-	-	-	-	-	-	-	-	-	-	-	-	-	-	-	-	-	-	-	-	-	-	-	-	-	-	-	-	-	-	-	-	-	-	-	-	-	-	-	-	+
Butyricicoccus		Bg0519	1	-	-	-	-	+	-	+	-	+	-	+	+	+	-	-	-	-	-	-	-	-	-	-	+	-	+	-	+	+	+	-	-	-	-	-	-	-	-	-	-	+	-	-	-	-	-	-	-	-	-	-	-	-	-	-	+	-	-	-	-	-	-	-	-	-
Parolsenella	sp900544655	Bg0520	1	-	-	-	-	+	-	+	-	+	-	-	+	+	-	-	-	-	-	-	-	-	-	-	-	-	-	-	-	-	-	-	-	-	-	-	-	-	-	-	-	-	-	-	-	-	-	-	-	-	-	-	-	-	-	-	-	-	-	-	+	-	-	-	-	-
Faecalibacterium	sp003449675	Bg0521	1	-	-	-	-	+	-	+	-	-	-	+	+	+	-	-	-	-	-	-	-	-	-	-	+	-	-	-	+	-	-	-	+	+	-	-	-	-	-	-	-	+	-	-	-	-	-	-	-	-	-	-	-	-	-	-	-	-	-	-	-	-	-	-	-	+
Dorea	longicatena_B	Bg0522	1	-	-	-	-	+	-	+	-	+	-	-	-	-	-	-	-	+	+	-	-	-	-	-	-	-	+	+	+	+	+	-	-	-	-	-	-	-	-	-	-	-	-	-	-	-	-	-	-	-	-	-	-	-	-	-	-	-	-	-	+	-	-	-	-	+
Gemmiger	formicilis	Bg0523	1	-	-	-	-	+	-	+	-	+	-	-	+	+	-	-	-	-	-	-	-	-	-	-	-	-	-	-	-	-	-	-	-	-	-	-	-	-	-	-	-	-	-	-	-	-	-	-	-	-	-	-	-	-	-	-	-	-	-	-	-	-	-	-	-	-
Blautia_A	sp900066335	Bg0524	0	-	-	-	-	+	-	+	-	+	-	-	-	-	-	-	-	-	-	-	-	-	-	-	+	-	-	-	-	-	-	-	-	-	-	-	-	-	-	-	-	+	-	-	-	-	-	-	-	-	-	-	-	-	-	-	-	-	-	-	+	-	-	-	-	+
Blautia_A	massiliensis	Bg0525	1	-	-	-	-	+	-	+	-	+	-	+	+	+	-	-	-	-	-	-	-	-	-	-	+	-	+	-	-	-	-	-	-	-	-	-	-	-	-	-	-	-	-	-	-	-	-	-	-	-	-	-	-	-	-	-	-	-	-	-	-	-	-	-	-	+
Prevotella	sp003447235	Bg0526	0	-	-	+	-	-	-	+	-	+	-	-	-	-	-	-	-	-	-	-	-	-	-	-	-	-	-	-	-	-	-	-	-	-	-	-	-	-	-	-	-	+	-	-	-	-	-	-	-	-	-	-	-	-	-	-	+	-	-	-	-	-	-	-	-	-
Holdemanella	biformis	Bg0527	0	-	-	-	-	+	-	+	-	+	-	-	-	-	-	-	-	-	-	-	-	-	-	-	+	-	-	-	+	+	+	-	-	-	-	-	-	-	-	-	-	-	-	-	-	-	-	-	-	-	-	-	-	-	-	-	-	-	-	-	-	-	-	-	-	+
Roseburia	intestinalis	Bg0528	1	+	-	-	-	+	-	+	-	+	-	+	+	+	-	-	-	-	+	+	-	-	-	-	+	-	-	-	-	-	+	-	-	-	-	-	-	-	-	-	-	+	-	-	-	-	-	-	-	-	-	-	-	-	-	-	-	-	-	-	-	+	-	-	-	-
Limosilactobacillus	reuteri	Bg0529	0	-	-	-	-	-	-	-	-	+	-	-	-	-	-	-	-	-	-	-	-	-	-	-	-	-	-	-	-	-	-	-	-	-	-	-	-	-	-	-	-	-	-	-	-	-	-	-	-	-	-	-	-	-	-	-	-	-	-	-	+	-	-	-	-	-
Allisonella	histaminiformans	Bg0530	0	-	-	-	-	-	-	-	-	+	-	-	-	-	-	-	-	-	-	-	-	-	-	-	-	-	-	-	-	-	-	-	-	-	-	-	-	-	-	-	-	-	-	-	-	-	-	-	-	-	-	-	-	-	-	-	-	-	-	-	-	-	-	-	-	-
Bifidobacterium	angulatum	Bg0531	0	-	-	-	-	-	-	-	-	+	-	-	-	-	-	-	-	-	-	-	-	-	-	-	-	-	-	-	-	-	-	-	-	-	-	-	-	-	-	-	-	-	-	-	-	-	-	-	-	-	-	-	-	-	-	-	+	-	-	-	-	-	-	-	-	-
Lachnospira	sp000436475	Bg0532	0	-	-	-	-	-	-	-	-	+	-	-	-	-	-	-	-	-	-	-	-	-	-	-	-	-	-	-	-	-	-	-	-	-	-	-	-	-	-	-	-	+	-	-	-	-	-	-	-	-	-	-	-	-	-	-	-	-	-	-	-	-	-	-	-	-
Collinsella		Bg0533	1	-	-	-	-	+	-	+	-	+	-	+	+	+	-	-	-	-	-	-	-	-	-	-	-	-	-	-	-	-	-	-	-	-	-	-	-	-	-	+	-	+	-	-	-	-	-	-	-	-	-	-	-	-	-	-	-	-	-	-	+	-	-	-	-	-
Ureaplasma	sp900544585	Bg0534	0	-	-	-	-	-	-	-	-	-	-	-	+	+	-	-	-	-	-	-	-	-	-	-	-	-	-	-	-	-	-	-	-	-	-	-	-	-	-	-	-	-	-	-	-	-	-	-	-	-	-	-	-	-	-	-	-	-	-	-	-	-	-	-	-	-
Morganella	morganii	Bg0535	1	-	-	-	-	+	-	+	-	+	-	+	+	+	-	-	-	-	-	-	-	-	-	-	-	-	-	-	-	-	-	-	-	-	-	-	-	-	-	-	-	+	-	-	-	-	-	-	-	-	-	-	-	-	-	-	-	-	-	-	-	-	+	-	-	-
UBA7182	sp003481535	Bg0536	1	-	-	-	-	+	-	+	-	-	-	+	+	+	-	-	-	-	-	-	-	-	-	-	-	-	+	-	-	-	-	-	-	-	-	-	-	-	-	-	-	-	-	-	-	-	-	-	-	-	-	-	-	-	-	-	-	-	-	-	+	+	-	-	-	+
Mediterraneibacter	faecis	Bg0537	1	-	-	-	-	+	-	+	-	-	-	+	+	+	-	-	-	-	-	-	-	-	-	-	-	-	-	-	-	-	-	-	-	-	-	-	-	-	-	-	-	-	-	-	-	-	-	-	-	-	-	-	-	-	-	-	-	-	-	-	-	+	-	-	-	+
Lachnospira	sp000436475	Bg0538	0	-	-	-	-	-	-	-	-	+	-	-	-	-	-	-	-	-	-	-	-	-	-	-	-	-	-	-	-	-	-	-	-	-	-	-	-	-	-	-	-	+	-	-	-	-	-	-	-	-	-	-	-	-	-	-	-	-	-	-	-	-	-	-	-	+
Parolsenella	sp900549525	Bg0539	0	-	-	-	-	+	-	+	-	+	-	-	-	-	-	-	-	-	-	-	-	-	-	-	-	-	-	-	-	-	-	-	-	-	-	-	-	-	-	-	-	-	-	-	-	-	-	-	-	-	-	-	-	-	-	-	+	-	-	-	+	-	-	-	-	-
Allisonella	histaminiformans	Bg0540	0	-	-	-	-	-	-	-	-	+	-	-	-	-	-	-	-	-	-	-	-	-	-	-	-	-	-	-	-	-	-	-	-	-	-	-	-	-	-	-	-	-	-	-	-	-	-	-	-	-	-	-	-	-	-	-	-	-	-	-	-	-	-	-	-	-
Lachnospira	eligens_B	Bg0541	1	-	-	-	-	+	-	+	-	+	-	+	+	+	-	-	-	-	-	-	-	-	-	-	-	-	-	-	-	-	-	-	-	-	-	-	-	-	-	-	-	+	-	-	-	-	-	-	-	-	-	-	-	-	-	-	-	-	-	-	-	-	-	-	-	-
Roseburia	inulinivorans	Bg0542	1	-	-	-	-	+	-	+	-	-	-	-	-	-	-	-	-	-	-	+	-	-	-	-	+	-	+	+	-	-	-	-	-	-	-	-	-	-	-	-	-	+	-	-	-	-	-	-	-	-	-	-	-	-	-	-	+	-	-	-	-	-	-	-	-	+
Anaerobutyricum	hallii_A	Bg0543	1	-	-	-	-	+	-	+	-	+	-	+	+	+	-	-	-	-	-	-	-	-	-	-	-	-	+	-	-	-	-	-	-	-	-	-	-	-	-	-	-	+	-	-	-	-	-	-	-	-	-	-	-	-	-	-	+	-	-	-	+	-	-	-	-	+
Catenibacterium	sp000437715	Bg0544	0	-	-	-	-	+	-	+	-	+	-	-	-	-	-	-	-	-	-	-	-	-	-	-	-	-	-	-	-	-	-	-	-	-	-	-	-	-	-	-	-	+	-	-	-	-	-	-	-	-	-	-	-	-	-	-	+	-	-	-	+	-	-	-	-	-
Faecalibacterium	prausnitzii_C	Bg0545	1	-	-	-	-	+	-	+	-	+	-	+	+	+	-	-	-	-	-	-	-	-	-	-	+	-	-	-	+	+	+	-	-	-	-	-	-	-	-	-	-	+	-	-	-	-	-	-	-	-	-	-	-	-	-	-	-	-	-	-	-	-	-	-	-	+
Sutterella		Bg0546	0	-	-	-	-	-	-	-	-	+	-	-	-	-	-	-	-	-	-	-	-	-	-	-	-	-	-	-	-	-	-	-	-	-	-	-	-	-	-	-	-	+	-	-	-	-	-	-	-	-	-	-	-	-	-	-	-	-	-	-	-	-	-	-	-	-
CAG-81	sp900066535	Bg0547	0	-	-	-	-	-	-	-	-	-	-	-	-	-	-	-	-	-	-	-	-	-	-	-	-	-	-	-	-	-	-	-	-	-	-	-	-	-	-	-	-	-	-	-	-	-	-	-	-	-	-	-	-	-	-	-	-	-	-	-	+	-	-	-	-	+
Campylobacter		Bg0548	0	-	-	-	-	-	-	-	-	+	-	-	-	-	-	-	-	-	-	-	-	-	-	-	-	-	-	-	-	-	-	-	-	-	-	-	-	-	-	-	-	-	-	-	-	-	-	-	-	-	-	-	-	-	-	-	-	-	-	-	-	-	-	-	-	-
Phocaeicola	sp000434735	Bg0549	1	-	-	+	-	+	-	+	-	+	-	-	-	-	+	-	+	-	-	-	-	-	-	-	-	-	-	-	-	-	-	-	-	-	-	-	-	-	-	-	-	+	+	-	-	-	-	-	-	-	-	-	-	-	-	-	+	-	-	-	-	-	-	-	-	+
Roseburia	inulinivorans	Bg0550	1	-	-	-	-	+	-	+	-	+	-	+	+	+	-	-	-	-	-	+	-	-	-	-	+	-	-	+	-	-	-	-	-	-	-	-	-	-	-	-	-	+	-	-	-	-	-	-	-	-	-	-	-	-	-	-	-	-	-	-	-	+	-	-	-	+
Catenibacterium	sp000437715	Bg0551	0	-	-	-	-	+	-	+	-	+	-	-	-	-	-	-	-	-	-	-	-	-	-	-	-	-	-	-	-	-	-	-	-	-	-	-	-	-	-	-	-	+	-	-	-	-	-	-	-	-	-	-	-	-	-	-	+	-	-	-	+	-	-	-	-	-
Allisonella	histaminiformans	Bg0552	0	-	-	-	-	-	-	-	-	+	-	-	-	-	-	-	-	-	-	-	-	-	-	-	-	-	-	-	-	-	-	-	-	-	-	-	-	-	-	-	-	-	-	-	-	-	-	-	-	-	-	-	-	-	-	-	-	-	-	-	-	-	-	-	-	-
Allisonella	histaminiformans	Bg0553	0	-	-	-	-	-	-	-	-	+	-	-	-	-	-	-	-	-	-	-	-	-	-	-	-	-	-	-	-	-	-	-	-	-	-	-	-	-	-	-	-	-	-	-	-	-	-	-	-	-	-	-	-	-	-	-	-	-	-	-	-	-	-	-	-	-
Catenibacterium	sp000437715	Bg0554	0	-	-	-	-	+	-	+	-	+	-	-	-	-	-	-	-	-	-	-	-	-	-	-	-	-	-	-	-	-	-	-	-	-	-	-	-	-	-	-	-	+	-	-	-	-	-	-	-	-	-	-	-	-	-	-	+	-	-	-	+	-	-	-	-	-
Blautia_A	massiliensis	Bg0555	1	-	-	-	-	+	-	+	-	+	-	+	+	+	-	-	-	-	-	-	-	-	-	-	-	-	+	-	-	-	-	-	-	-	-	-	-	-	-	-	-	-	-	-	-	-	-	-	-	-	-	-	-	-	-	-	-	-	-	-	-	-	-	-	-	+
Lactobacillus	paragasseri	Bg0556	0	-	+	-	-	-	-	+	-	+	-	+	+	+	-	-	-	-	+	-	-	-	-	-	-	-	-	-	-	-	-	-	-	-	-	-	-	-	-	-	-	-	-	-	-	-	-	-	-	-	-	-	-	-	-	-	-	-	-	-	+	-	-	-	-	-
Campylobacter_D	jejuni	Bg0557	0	-	-	-	-	-	-	-	-	+	-	-	-	-	-	-	-	-	-	-	-	-	-	-	-	-	-	-	-	-	-	-	-	-	-	-	-	-	-	-	-	-	-	-	-	-	-	-	-	-	-	-	-	-	-	-	-	-	-	-	-	-	-	-	-	-
Bifidobacterium	angulatum	Bg0558	0	-	-	-	-	-	-	-	-	+	-	-	-	-	-	-	-	-	-	-	-	-	-	-	-	-	-	-	-	-	-	-	-	-	-	-	-	-	-	-	-	-	-	-	-	-	-	-	-	-	-	-	-	-	-	-	-	-	-	-	-	-	-	-	-	-
Lachnospira	eligens_B	Bg0559	1	-	-	-	-	+	-	+	-	+	-	+	+	+	-	-	-	-	-	-	-	-	-	-	-	-	-	-	-	-	-	-	-	-	-	-	-	-	-	-	-	-	-	-	-	-	-	-	-	-	-	-	-	-	-	-	-	-	-	-	-	-	-	-	-	-
Holdemanella	biformis	Bg0560	0	-	-	-	-	+	-	+	-	+	-	-	-	-	-	-	-	-	-	-	-	-	-	-	+	-	-	-	+	+	+	-	-	-	-	-	-	-	-	-	-	-	-	-	-	-	-	-	-	-	-	-	-	-	-	-	-	-	-	-	-	-	-	-	-	+
Fusicatenibacter	saccharivorans	Bg0561	1	-	-	-	-	+	-	+	-	+	-	+	+	+	-	-	-	-	-	-	-	-	-	-	-	-	-	-	-	-	-	-	-	-	-	-	-	+	-	-	-	+	-	-	-	-	-	-	-	-	-	-	-	-	-	-	-	-	-	-	-	-	-	-	-	+
Enterocloster	sp900538485	Bg0562	1	-	-	-	-	+	-	+	-	+	-	-	+	+	-	-	-	-	+	-	-	-	-	-	-	+	-	-	-	-	-	-	-	-	-	-	-	-	-	-	-	-	-	-	-	-	-	-	-	-	-	-	-	-	-	-	-	-	-	-	+	-	-	-	-	+
Acidaminococcus	massiliensis	Bg0563	0	-	-	-	-	+	-	-	-	+	-	-	-	-	-	-	-	-	-	-	-	-	-	-	-	-	-	-	-	-	-	-	-	-	-	-	-	-	-	-	-	+	-	-	-	-	-	-	-	-	-	-	-	-	-	-	-	-	-	-	-	-	-	-	-	-
Campylobacter		Bg0564	0	-	-	-	-	-	-	-	-	+	-	-	-	-	-	-	-	-	-	-	-	-	-	-	-	-	-	-	-	-	-	-	-	-	-	-	-	-	-	-	-	-	-	-	-	-	-	-	-	-	-	-	-	-	-	-	-	-	-	-	-	-	-	-	-	-
Agathobaculum	butyriciproducens	Bg0565	1	-	-	-	-	+	-	+	-	+	-	+	+	+	-	-	-	-	-	-	-	-	-	-	-	-	-	-	-	-	-	-	-	-	-	-	-	-	-	-	-	+	-	-	-	-	+	-	+	-	-	-	-	-	-	-	-	-	-	-	-	-	-	+	-	-
Parolsenella	catena	Bg0566	0	-	-	-	-	-	-	+	-	+	-	-	-	-	-	-	-	-	-	-	-	-	-	-	-	-	-	-	-	-	-	-	-	-	-	-	-	-	-	-	-	-	-	-	-	-	-	-	-	-	-	-	-	-	-	-	-	-	-	-	+	-	-	-	-	-
Enterocloster	clostridioformis	Bg0567	1	-	-	-	-	+	-	+	-	+	+	+	+	+	-	-	-	+	+	+	-	-	-	-	-	+	+	-	+	+	+	-	-	-	-	-	-	-	-	-	-	+	-	-	-	-	-	-	-	-	-	-	-	-	-	-	-	-	-	-	+	+	-	-	-	+
Roseburia	sp900552665	Bg0568	1	-	-	-	-	+	-	+	-	-	-	+	+	+	-	-	-	-	-	+	-	-	-	-	+	-	-	+	-	-	-	-	-	-	-	-	-	-	-	-	-	+	-	-	-	-	-	-	-	-	-	-	-	-	-	-	+	-	-	-	-	+	-	-	-	+
Helicobacter_D	winghamensis	Bg0569	0	-	-	-	-	-	-	-	-	+	-	-	-	-	-	-	-	-	-	-	-	-	-	-	-	-	-	-	-	-	-	-	-	-	-	-	-	-	-	-	-	-	-	-	-	-	-	-	-	-	-	-	-	-	-	-	-	-	-	-	-	-	-	-	-	-
Campylobacter_D	jejuni	Bg0570	0	-	-	-	-	-	-	-	-	+	-	-	-	-	-	-	-	-	-	-	-	-	-	-	-	-	-	-	-	-	-	-	-	-	-	-	-	-	-	-	-	-	-	-	-	-	-	-	-	-	-	-	-	-	-	-	-	-	-	-	-	-	-	-	-	-
CAG-83	sp900545495	Bg0571	0	-	-	-	-	+	-	+	-	+	+	-	-	-	-	-	-	-	+	-	-	-	-	-	-	-	+	-	-	-	-	-	-	-	-	-	-	-	-	-	-	+	-	-	-	-	-	-	-	-	-	-	-	-	-	-	-	-	-	-	-	-	-	-	-	-
Ligilactobacillus	salivarius	Bg0572	0	-	-	-	-	+	-	+	-	+	-	-	-	-	-	-	-	-	-	-	-	-	-	-	-	-	-	-	-	-	-	-	-	-	-	-	-	-	-	-	-	+	-	-	-	-	-	-	-	-	-	-	-	-	-	-	-	-	-	-	+	-	-	-	-	-
Bifidobacterium	angulatum	Bg0573	0	+	-	-	-	-	-	-	-	+	-	-	-	-	-	-	-	-	-	-	-	-	-	-	-	-	-	-	-	-	-	-	-	+	-	-	-	-	-	-	-	-	-	-	-	-	-	-	-	-	-	-	-	-	-	-	-	-	-	-	-	-	-	-	-	-
Mediterraneibacter	faecis	Bg0574	1	-	-	-	-	+	-	+	-	+	-	+	+	+	-	-	-	-	-	-	-	-	-	-	+	-	+	+	-	-	-	-	-	-	-	-	-	-	-	-	-	+	-	-	-	-	-	-	-	-	-	-	-	-	-	-	+	-	-	-	-	+	-	-	-	+
Campylobacter_D	sp900539255	Bg0575	0	-	-	-	-	-	-	-	-	+	-	-	-	-	-	-	-	-	-	-	-	-	-	-	-	-	-	-	-	-	-	-	-	-	-	-	-	-	-	-	-	-	-	-	-	-	-	-	-	-	-	-	-	-	-	-	-	-	-	-	-	-	-	-	-	-
Dorea	formicigenerans	Bg0576	0	-	-	-	-	+	-	+	-	+	-	-	-	-	-	-	-	-	-	-	-	-	-	-	-	-	-	+	-	+	+	-	-	-	-	-	-	-	-	-	-	+	-	-	-	-	-	-	-	-	-	-	-	-	-	-	-	-	-	-	+	-	-	-	-	+
Odoribacter	splanchnicus	Bg0577	1	-	-	+	-	-	+	+	-	+	-	-	-	-	+	-	-	-	-	-	-	-	-	-	-	-	-	-	-	-	-	-	-	-	-	-	-	-	-	-	-	+	-	-	-	-	-	-	-	-	-	-	-	-	-	-	-	-	-	-	-	-	-	-	-	-
Ureaplasma	sp900544585	Bg0578	0	-	-	-	-	-	-	-	-	-	-	-	+	+	-	-	-	-	-	-	-	-	-	-	-	-	-	-	-	-	-	-	-	-	-	-	-	-	-	-	-	-	-	-	-	-	-	-	-	-	-	-	-	-	-	-	-	-	-	-	-	-	-	-	-	-
Eubacterium_R	sp000436835	Bg0579	0	-	-	-	-	+	-	+	-	+	-	-	-	-	-	-	-	-	-	-	-	-	-	-	+	-	-	-	-	-	-	-	-	-	-	-	-	-	-	-	-	+	-	-	-	-	-	-	-	-	-	-	-	-	-	-	-	-	-	-	-	-	-	-	-	+
Duodenibacillus	sp900544255	Bg0580	0	-	-	-	-	-	-	-	-	+	-	-	-	-	-	-	-	-	-	-	-	-	-	-	-	-	-	-	-	-	-	-	-	-	-	-	-	-	-	-	-	+	-	-	-	-	-	-	-	-	-	-	-	-	-	-	-	-	-	-	-	-	-	-	-	+
CAG-217	sp000436335	Bg0581	0	-	-	-	-	+	-	+	-	+	-	-	-	-	-	-	-	-	-	-	-	-	-	-	+	-	-	+	-	-	-	-	-	-	-	-	-	-	-	-	-	+	-	-	-	-	-	-	-	-	-	-	-	-	-	-	-	-	-	-	-	-	-	-	-	+
Campylobacter_D	coli	Bg0582	0	-	-	-	-	-	-	-	-	+	-	-	-	-	-	-	-	-	-	-	-	-	-	-	-	-	-	-	-	-	-	-	-	-	-	-	-	-	-	-	-	-	-	-	-	-	-	-	-	-	-	-	-	-	-	-	-	-	-	-	-	-	-	-	-	-
CAG-217	sp000436335	Bg0583	0	-	-	-	-	+	-	+	-	+	-	-	-	-	-	-	-	-	-	-	-	-	-	-	+	-	-	-	-	-	-	-	-	-	-	-	-	-	-	-	-	+	-	-	-	-	-	-	-	-	-	-	-	-	-	-	-	-	-	-	-	-	-	-	-	+
Acetatifactor	sp900066565	Bg0584	1	-	+	-	-	+	-	+	-	+	-	+	+	+	-	-	-	+	+	-	-	-	-	-	+	-	-	-	-	-	-	-	-	-	-	-	-	-	-	-	-	+	-	-	-	-	-	-	-	-	-	-	-	-	-	-	-	-	-	-	+	-	-	-	-	-
ER4	sp900317525	Bg0585	0	-	-	-	-	-	-	-	-	+	-	-	-	-	-	-	-	-	-	-	-	-	-	-	-	-	-	-	-	-	-	-	-	-	-	-	-	-	-	-	-	+	-	-	-	-	-	-	-	-	-	-	-	-	-	-	-	-	-	-	-	-	-	-	-	-
Clostridium_Q	symbiosum	Bg0586	0	-	-	-	-	+	-	+	-	+	-	-	-	-	-	-	-	-	-	-	-	-	-	-	+	-	+	-	+	+	+	-	-	-	-	-	-	-	-	-	-	+	-	-	-	-	-	-	-	-	-	-	-	-	-	-	-	-	-	-	+	-	-	-	-	+
Anaerobutyricum	hallii	Bg0587	0	-	-	-	-	+	-	+	-	+	-	-	-	-	-	-	-	-	-	-	-	-	-	-	-	-	+	-	-	-	-	-	-	-	-	-	-	-	-	-	-	+	-	-	-	-	-	-	-	-	-	-	-	-	-	-	-	-	-	-	-	-	-	-	-	+
Blautia_A	massiliensis	Bg0588	1	-	-	-	-	+	-	+	-	+	-	+	+	+	-	-	-	-	-	-	-	-	-	-	+	-	+	-	-	-	-	-	-	-	-	-	-	-	-	-	-	-	-	-	-	-	-	-	-	-	-	-	-	-	-	-	-	-	-	-	-	-	-	-	-	+
Anaerostipes	hadrus	Bg0589	1	-	-	-	-	+	-	+	-	+	-	+	+	+	-	-	-	-	-	-	-	-	-	-	-	-	-	-	-	-	-	-	-	-	-	-	-	-	-	-	-	+	-	-	-	-	-	-	-	-	-	-	-	-	-	-	-	-	-	-	+	+	-	-	-	+
Lactococcus	garvieae	Bg0590	1	-	-	-	-	+	-	+	-	+	-	+	+	+	-	-	-	-	-	-	+	+	+	+	-	-	-	-	-	-	-	-	-	-	-	-	-	-	-	-	-	+	-	-	-	-	-	-	-	-	-	-	-	-	-	-	+	-	-	-	+	-	-	-	-	-
Providencia	alcalifaciens_A	Bg0591	1	-	-	-	-	+	-	+	-	+	-	+	+	+	-	-	-	-	-	-	-	-	-	-	-	-	-	-	-	-	-	-	-	-	-	-	-	-	-	-	-	+	-	-	-	-	-	-	-	-	-	-	-	-	-	-	-	-	-	-	-	-	+	-	-	-
Roseburia	hominis	Bg0592	1	-	-	-	-	+	-	+	-	+	+	+	+	+	-	-	-	-	-	-	-	-	-	-	+	-	-	-	-	-	-	-	-	-	-	-	-	-	-	-	-	+	-	-	-	-	-	-	-	+	+	-	-	-	-	-	-	-	-	+	-	+	-	-	-	-
Lachnospira	sp000436475	Bg0593	0	-	-	-	-	-	-	-	-	+	-	-	-	-	-	-	-	-	-	-	-	-	-	-	-	-	-	-	-	-	-	-	-	-	-	-	-	-	-	-	-	-	-	-	-	-	-	-	-	-	-	-	-	-	-	-	-	-	-	-	-	-	-	-	-	-
Bilophila	wadsworthia	Bg0594	0	-	-	-	-	-	-	-	-	+	-	-	-	-	-	-	-	-	-	-	-	-	-	-	-	-	-	-	-	-	-	-	-	-	-	-	-	-	-	-	-	-	-	-	-	-	-	-	-	-	-	-	-	-	-	-	-	-	-	-	-	-	-	-	-	-
Lachnospira	eligens_B	Bg0595	1	-	-	-	-	+	-	+	-	+	-	+	+	+	-	-	-	-	-	-	-	-	-	-	-	-	-	-	-	-	-	-	-	-	-	-	-	-	-	-	-	-	-	-	-	-	-	-	-	-	-	-	-	-	-	-	-	-	-	-	-	-	-	-	-	-
Bifidobacterium	angulatum	Bg0596	0	-	-	-	-	-	-	-	-	+	-	-	-	-	-	-	-	-	-	-	-	-	-	-	-	-	-	-	-	-	-	-	-	-	-	-	-	-	-	-	-	-	-	-	-	-	-	-	-	-	-	-	-	-	-	-	+	-	-	-	-	-	-	-	-	-
Limosilactobacillus	fermentum	Bg0597	0	-	-	-	-	-	-	-	-	+	-	-	-	-	-	-	-	-	-	-	-	-	-	-	-	-	-	-	-	-	-	-	-	-	-	-	-	-	-	-	-	-	-	-	-	-	-	-	-	-	-	-	-	-	-	-	-	-	-	-	+	-	-	-	-	-
Anaerostipes	hadrus	Bg0598	1	-	-	-	-	+	-	+	-	+	-	+	+	+	-	-	-	-	-	-	-	-	-	-	-	-	-	-	-	-	-	-	-	-	-	-	-	-	-	-	-	+	-	-	-	-	-	-	-	-	-	-	-	-	-	-	-	-	-	-	+	+	-	-	-	+
Agathobacter	rectalis	Bg0599	1	-	-	-	-	+	-	+	-	+	-	+	+	+	-	-	-	-	-	-	-	-	-	-	-	-	-	-	-	-	-	-	-	-	-	-	-	-	-	-	-	+	-	-	-	-	-	-	-	-	-	-	-	-	-	-	-	-	-	-	+	-	-	-	-	-
Acidaminococcus	sp000437815	Bg0600	0	-	-	-	-	+	-	-	-	+	-	-	-	-	-	-	-	-	-	-	-	-	-	-	-	-	-	-	-	-	-	-	-	-	-	-	-	-	-	-	-	+	-	-	-	-	-	-	-	-	-	-	-	-	-	-	-	-	-	-	-	-	-	-	-	-
Roseburia	inulinivorans	Bg0601	1	-	-	-	-	+	-	+	-	-	-	+	+	+	-	-	-	-	-	+	-	-	-	-	+	-	-	+	-	-	-	-	-	-	-	-	-	-	-	-	-	+	-	-	-	-	-	-	-	-	-	-	-	-	-	-	+	-	-	-	-	+	-	-	-	+
Akkermansia	muciniphila_C	Bg0602	1	-	-	-	-	+	-	+	-	-	-	-	-	-	-	-	+	-	-	-	-	-	-	-	-	-	-	-	-	-	-	-	-	-	-	-	-	-	-	-	-	+	+	-	-	-	-	-	-	-	-	-	-	-	-	-	+	-	-	-	-	-	-	-	-	+
Dorea	formicigenerans	Bg0603	0	-	-	-	-	+	-	+	-	+	-	-	-	-	-	-	-	-	-	-	-	-	-	-	-	-	-	+	+	+	+	-	-	-	-	-	-	-	-	-	-	+	-	-	-	-	-	-	-	-	-	-	-	-	-	-	-	-	-	-	+	-	-	-	-	+
Mitsuokella	multacida	Bg0604	0	-	-	-	-	+	-	-	-	+	-	-	-	-	-	-	-	-	-	-	-	-	-	-	-	-	-	-	-	-	-	-	-	-	-	-	-	-	-	-	-	+	-	-	-	-	-	-	-	-	-	-	-	-	-	-	-	-	-	-	+	-	-	-	-	-
Blautia_A	massiliensis	Bg0605	1	-	-	-	-	+	-	+	-	+	-	+	+	+	-	-	-	-	-	-	-	-	-	-	+	-	+	-	-	-	-	-	-	-	-	-	-	-	-	-	-	-	-	-	-	-	-	-	-	-	-	-	-	-	-	-	-	-	-	-	-	-	-	-	-	+
Ruminococcus_C	sp000433635	Bg0606	0	-	-	-	-	-	-	-	-	+	-	-	-	-	-	-	-	-	-	-	-	-	-	-	-	-	-	-	-	-	-	-	-	-	-	-	-	-	-	-	-	+	-	-	-	-	-	-	-	-	-	-	-	-	-	-	+	-	-	-	-	-	-	-	-	+
Lachnospira	sp000436475	Bg0607	0	-	-	-	-	-	-	-	-	+	-	-	-	-	-	-	-	-	-	-	-	-	-	-	-	-	-	-	-	-	-	-	-	-	-	-	-	-	-	-	-	+	-	-	-	-	-	-	-	-	-	-	-	-	-	-	-	-	-	-	-	-	-	-	-	+
Lachnospira	sp000437735	Bg0608	0	-	-	-	-	-	-	-	-	+	-	-	-	-	-	-	-	-	-	-	-	-	-	-	-	-	-	-	-	-	-	-	-	-	-	-	-	-	-	-	-	-	-	-	-	-	-	-	-	-	-	-	-	-	-	-	-	-	-	-	-	-	-	-	-	-
Lachnospira	sp000436475	Bg0609	0	-	-	-	-	-	-	-	-	+	-	-	-	-	-	-	-	-	-	-	-	-	-	-	-	-	-	-	-	-	-	-	-	-	-	-	-	-	-	-	-	+	-	-	-	-	-	-	-	-	-	-	-	-	-	-	-	-	-	-	-	-	-	-	-	+
Lachnospira	eligens	Bg0610	0	-	-	-	-	-	-	-	-	+	-	+	-	-	-	-	-	-	-	-	-	-	-	-	-	-	-	-	-	-	-	-	-	-	-	-	-	-	-	-	-	-	-	-	-	-	-	-	-	-	-	-	-	-	-	-	-	-	-	-	-	-	-	-	-	-
Agathobacter	rectalis	Bg0611	1	-	-	-	-	+	-	+	-	+	-	+	+	+	-	-	-	-	-	-	-	-	-	-	-	-	-	-	-	-	-	-	-	-	-	-	-	-	-	-	-	+	-	-	-	-	-	-	-	-	-	-	-	-	-	-	-	-	-	-	-	-	-	-	-	-
Parolsenella	catena	Bg0612	0	-	-	-	-	-	-	+	-	+	-	-	-	-	-	-	-	-	-	-	-	-	-	-	-	-	-	-	-	-	-	-	-	-	-	-	-	-	-	-	-	-	-	-	-	-	-	-	-	-	-	-	-	-	-	-	-	-	-	-	+	-	-	-	-	-
Mediterraneibacter	faecis	Bg0613	1	-	-	-	-	+	-	+	-	+	-	+	+	+	-	-	-	-	-	-	-	-	-	-	+	-	-	-	-	-	-	-	-	-	-	-	-	-	-	-	-	-	-	-	-	-	-	-	-	-	-	-	-	-	-	-	-	-	-	-	-	+	-	-	-	+
Eubacterium_R	sp000436835	Bg0614	0	-	-	-	-	+	-	+	-	+	-	-	-	-	-	-	-	-	-	-	-	-	-	-	+	-	-	-	-	-	-	-	-	-	-	-	-	-	-	-	-	+	-	-	-	-	-	-	-	-	-	-	-	-	-	-	+	-	-	-	-	-	-	-	-	+
Akkermansia	muciniphila	Bg0615	1	-	-	-	-	-	-	+	-	-	-	-	-	-	-	-	+	-	-	-	-	-	-	-	-	-	-	-	-	-	-	-	-	-	-	-	-	-	-	-	-	+	+	-	-	-	-	-	-	-	-	-	-	-	-	-	+	-	-	-	-	-	-	-	-	+
Dorea	sp000433215	Bg0616	0	-	-	-	-	-	-	-	-	+	-	-	-	-	-	-	-	-	-	-	-	-	-	-	+	-	+	+	-	-	-	-	-	-	-	-	-	-	-	-	-	-	-	-	-	-	-	-	-	-	-	-	-	-	-	-	-	-	-	-	-	-	-	-	-	-
Parolsenella	catena	Bg0617	0	-	-	-	-	+	-	+	-	+	-	-	-	-	-	-	-	-	-	-	-	-	-	-	-	-	-	-	-	-	-	-	-	-	-	-	-	-	-	-	-	-	-	-	-	-	-	-	-	-	-	-	-	-	-	-	-	-	-	-	+	-	-	-	-	-
Prevotella	sp900548745	Bg0618	0	-	-	+	-	-	-	-	-	+	-	-	-	-	-	-	-	-	-	-	-	-	-	-	-	-	-	-	-	-	-	-	-	-	-	-	-	-	-	-	-	-	-	-	-	-	-	-	-	-	-	-	-	-	-	-	-	-	-	-	-	-	-	-	-	-
Anaerostipes	hadrus	Bg0619	1	-	-	-	-	+	-	+	-	+	-	+	+	+	-	-	-	-	-	-	-	-	-	-	-	-	-	-	-	-	-	-	-	-	-	-	-	-	-	-	-	+	-	-	-	-	-	-	-	-	-	-	-	-	-	-	-	-	-	-	+	+	-	-	-	+
Prevotella	sp900548745	Bg0620	0	-	-	+	-	-	-	-	-	+	-	-	-	-	-	-	-	-	-	-	-	-	-	-	-	-	-	-	-	-	-	-	-	-	-	-	-	-	-	-	-	-	-	-	-	-	-	-	-	-	-	-	-	-	-	-	-	-	-	-	-	-	-	-	-	-
CAG-81	sp900066785	Bg0621	0	-	-	-	-	-	-	-	-	+	-	-	-	-	-	-	-	-	-	-	-	-	-	-	-	-	-	+	-	-	-	-	-	-	-	-	-	-	-	-	-	-	-	-	-	-	-	-	-	-	-	-	-	-	-	-	-	-	-	-	+	-	-	-	-	+
CAG-81	sp900066785	Bg0622	0	-	-	-	-	-	-	-	-	+	-	-	-	-	-	-	-	-	-	-	-	-	-	-	-	-	-	-	-	-	-	-	-	-	-	-	-	-	-	-	-	-	-	-	-	-	-	-	-	-	-	-	-	-	-	-	-	-	-	-	+	-	-	-	-	+
Blautia_A	sp000436615	Bg0623	1	-	-	-	-	+	-	+	-	+	-	-	+	+	-	-	-	-	-	-	-	-	-	-	+	-	+	+	+	+	+	-	-	-	-	-	-	-	-	-	-	-	-	-	-	-	-	-	-	-	-	-	-	-	-	-	-	-	-	-	-	-	-	-	-	+
Anaerobiospirillum		Bg0624	0	-	-	-	-	+	-	+	-	+	-	-	-	-	-	-	-	-	-	-	-	-	-	-	-	-	-	-	-	-	-	-	-	-	-	-	-	-	-	-	-	-	-	-	-	-	-	-	-	-	-	-	-	-	-	-	-	-	-	-	-	-	-	+	-	-
Ruminococcus_D	bicirculans	Bg0625	0	-	-	-	-	-	-	-	-	+	-	-	-	-	-	-	-	-	-	-	-	-	-	-	-	-	-	-	-	-	-	-	-	-	-	-	-	-	-	-	-	+	-	-	-	-	-	-	-	-	-	-	-	-	-	-	+	-	-	-	-	-	-	-	-	-
Mitsuokella	jalaludinii	Bg0626	0	-	-	-	-	+	-	-	-	+	-	-	-	-	-	-	-	-	-	-	-	-	-	-	-	-	-	-	-	-	-	-	-	-	-	-	-	-	-	-	-	+	-	-	-	-	-	-	-	-	-	-	-	-	-	-	-	-	-	-	-	-	-	-	-	-
Gemmiger	formicilis	Bg0627	1	-	-	-	-	+	-	+	-	+	-	-	+	+	-	-	-	-	-	-	-	-	-	-	+	-	-	-	-	-	-	-	-	-	-	-	-	-	-	-	-	+	-	-	-	-	-	-	-	-	-	-	-	-	-	-	-	-	-	-	-	-	-	-	-	+
Blautia_A	massiliensis	Bg0628	0	-	-	-	-	+	-	+	-	+	-	-	-	-	-	-	-	-	-	-	-	-	-	-	+	-	+	-	-	-	-	-	-	-	-	-	-	-	-	-	-	-	-	-	-	-	-	-	-	-	-	-	-	-	-	-	-	-	-	-	-	-	-	-	-	+
Blautia_A	massiliensis	Bg0629	1	-	-	-	-	+	-	+	-	+	-	+	+	+	-	-	-	-	-	-	-	-	-	-	+	-	+	-	-	-	-	-	-	-	-	-	-	-	-	-	-	-	-	-	-	-	-	-	-	-	-	-	-	-	-	-	-	-	-	-	-	-	-	-	-	+
Holdemanella	biformis	Bg0630	1	-	-	-	-	+	-	+	-	+	-	+	-	-	-	-	-	-	-	-	-	-	-	-	+	-	-	-	+	+	+	-	-	-	-	-	-	-	-	-	-	-	-	+	-	-	-	-	-	-	-	-	-	-	-	-	-	-	-	-	-	-	-	-	-	+
CAG-41	sp900066215	Bg0631	0	-	-	-	-	-	-	-	-	+	-	-	-	-	-	-	-	-	-	-	-	-	-	-	+	-	-	-	-	-	-	-	-	-	-	-	-	-	-	-	-	+	-	-	-	-	-	-	-	-	-	-	-	-	-	-	-	-	-	-	-	-	-	-	-	-
ER4	sp000765235	Bg0632	0	-	-	-	-	-	-	-	-	+	-	-	-	-	-	-	-	-	-	-	-	-	-	-	-	-	-	-	-	-	-	-	-	-	-	-	-	-	-	-	-	+	-	-	-	-	-	-	-	-	-	-	-	-	-	-	-	-	-	-	-	-	-	-	-	-
Parabacteroides	sp900549585	Bg0633	0	-	-	+	-	-	-	+	-	+	-	-	-	-	-	-	+	-	-	-	-	-	-	-	-	-	-	-	-	-	-	-	-	-	-	-	-	-	-	-	-	+	-	-	-	-	-	-	-	-	-	-	-	-	-	-	-	-	-	-	-	-	-	-	-	+
Bariatricus	comes	Bg0634	1	-	-	-	-	+	-	+	-	+	-	+	+	+	-	-	-	+	-	-	-	-	-	-	-	-	+	-	-	-	-	-	-	-	-	-	-	-	-	-	-	-	-	-	-	-	-	-	-	-	-	-	-	-	-	-	-	-	-	-	-	-	-	-	-	+
Anaeroglobus	micronuciformis	Bg0635	0	-	-	-	-	+	-	-	-	+	-	-	-	-	-	-	-	-	-	-	-	-	-	-	-	-	-	-	-	-	-	-	-	-	-	-	-	-	-	-	-	+	-	-	-	-	-	-	-	-	-	-	-	-	-	-	-	-	-	-	-	-	-	-	-	-
Victivallis	sp002998355	Bg0636	0	-	-	-	-	+	-	+	-	+	-	-	-	-	-	-	-	-	-	-	-	-	-	-	-	-	-	-	-	-	-	-	-	-	-	-	-	+	-	-	-	+	-	-	-	-	-	-	-	-	-	-	-	-	-	-	+	-	-	-	+	-	-	-	-	+
Ruminococcus_E	bromii_B	Bg0637	0	-	-	-	-	-	-	-	-	+	-	-	-	-	-	-	-	-	-	-	-	-	-	-	-	-	-	-	-	-	-	-	-	-	-	-	-	-	-	-	-	+	-	-	-	-	-	-	-	-	-	-	-	-	-	-	-	-	-	-	-	-	-	-	-	+
Campylobacter_D	jejuni	Bg0638	0	-	-	-	-	-	-	-	-	+	-	-	-	-	-	-	-	-	-	-	-	-	-	-	-	-	-	-	-	-	-	-	-	-	-	-	-	-	-	-	-	-	-	-	-	-	-	-	-	-	-	-	-	-	-	-	-	-	-	-	-	-	-	-	-	-
Campylobacter		Bg0639	0	-	-	-	-	-	-	-	-	+	-	-	-	-	-	-	-	-	-	-	-	-	-	-	-	-	-	-	-	-	-	-	-	-	-	-	-	-	-	-	-	-	-	-	-	-	-	-	-	-	-	-	-	-	-	-	-	-	-	-	-	-	-	-	-	-
Eubacterium_R	sp000436835	Bg0640	0	-	-	-	-	+	-	+	-	+	-	-	-	-	-	-	-	-	-	-	-	-	-	-	+	-	-	-	-	-	-	-	-	-	-	-	-	-	-	-	-	+	-	-	-	-	-	-	-	-	-	-	-	-	-	-	-	-	-	-	-	-	-	-	-	+
Limosilactobacillus	gastricus	Bg0641	0	-	-	-	-	+	-	-	-	+	-	-	-	-	-	-	-	-	-	-	-	-	-	-	-	-	-	-	-	-	-	-	-	-	-	-	-	-	-	-	-	-	-	-	-	-	-	-	-	-	-	-	-	-	-	-	-	-	-	-	+	-	-	-	-	-
Blautia_A	massiliensis	Bg0642	1	-	-	-	-	+	-	+	-	+	-	+	+	+	-	-	-	-	-	-	-	-	-	-	+	-	+	-	-	-	-	-	-	-	-	-	-	-	-	-	-	-	-	-	-	-	-	-	-	-	-	-	-	-	-	-	-	-	-	-	-	-	-	-	-	+
Limosilactobacillus	fermentum	Bg0643	0	-	-	-	-	-	-	-	-	+	-	-	-	-	-	-	-	-	-	-	-	-	-	-	-	-	-	-	-	-	-	-	-	-	-	-	-	-	-	-	-	+	-	-	-	-	-	-	-	-	-	-	-	-	-	-	-	-	-	-	+	-	-	-	-	-
Dialister	succinatiphilus	Bg0644	0	-	-	-	-	-	-	-	-	+	-	-	-	-	-	-	-	-	-	-	-	-	-	-	-	-	-	-	-	-	-	-	-	-	-	-	-	-	-	-	-	-	-	-	-	-	-	-	-	-	-	-	-	-	-	-	-	-	-	-	-	-	-	-	-	-
Eubacterium_I	ramulus	Bg0645	0	-	-	-	-	+	-	+	-	+	-	-	-	-	-	-	-	-	-	-	-	-	-	-	-	-	+	-	-	-	-	-	-	-	-	-	-	-	-	-	-	-	-	-	-	-	-	-	-	-	-	-	-	-	-	-	-	-	-	-	-	-	-	-	-	+
Lachnospira	eligens	Bg0646	0	-	-	-	-	-	-	-	-	+	-	-	-	-	-	-	-	-	-	-	-	-	-	-	-	-	-	-	-	-	-	-	-	-	-	-	-	-	-	-	-	-	-	-	-	-	-	-	-	-	-	-	-	-	-	-	-	-	-	-	-	-	-	-	-	-
Limosilactobacillus	fermentum	Bg0647	0	-	-	-	-	-	-	-	-	+	-	-	-	-	-	-	-	-	-	-	-	-	-	-	-	-	-	-	-	-	-	-	-	-	-	-	-	-	-	-	-	+	-	-	-	-	-	-	-	-	-	-	-	-	-	-	-	-	-	-	+	-	-	-	-	-
Parolsenella	catena	Bg0648	0	-	-	-	-	+	-	+	-	+	-	-	-	-	-	-	-	-	-	-	-	-	-	-	-	-	-	-	-	-	-	-	-	-	-	-	-	-	-	-	-	-	-	-	-	-	-	-	-	-	-	-	-	-	-	-	-	-	-	-	+	-	-	-	-	-
Anaerobutyricum	hallii	Bg0649	0	-	-	-	-	+	-	+	-	+	-	-	-	-	-	-	-	-	-	-	-	-	-	-	-	-	+	-	-	-	-	-	-	-	-	-	-	-	-	-	-	+	-	-	-	-	-	-	-	-	-	-	-	-	-	-	-	-	-	-	-	-	-	-	-	+
Agathobaculum	butyriciproducens	Bg0650	1	-	-	-	-	+	-	+	-	+	-	+	+	+	-	-	-	-	-	-	-	-	-	-	-	-	-	-	-	-	-	-	-	-	-	-	-	-	-	-	-	+	-	-	-	-	-	-	-	-	-	-	-	-	-	-	-	-	-	-	-	-	-	-	-	-
Prevotella	sp900548745	Bg0651	0	-	-	+	-	-	-	-	-	+	-	-	-	-	-	-	-	-	-	-	-	-	-	-	-	-	-	-	-	-	-	-	-	-	-	-	-	-	-	-	-	-	-	-	-	-	-	-	-	-	-	-	-	-	-	-	-	-	-	-	-	-	-	-	-	-
Campylobacter		Bg0652	0	-	-	-	-	-	-	-	-	+	-	-	-	-	-	-	-	-	-	-	-	-	-	-	-	-	-	-	-	-	-	-	-	-	-	-	-	-	-	-	-	-	-	-	-	-	-	-	-	-	-	-	-	-	-	-	-	-	-	-	-	-	-	-	-	-
Campylobacter_D	jejuni	Bg0653	0	-	-	-	-	-	-	-	-	+	-	-	-	-	-	-	-	-	-	-	-	-	-	-	-	-	-	-	-	-	-	-	-	-	-	-	-	-	-	-	-	-	-	-	-	-	-	-	-	-	-	-	-	-	-	-	-	-	-	-	-	-	-	-	-	-
Dorea	sp900066555	Bg0654	0	-	-	-	-	+	-	+	-	+	-	-	-	-	-	-	-	-	-	-	-	-	-	-	-	-	+	+	-	-	-	-	-	-	-	-	-	-	-	-	-	+	-	-	-	-	-	-	-	-	-	-	-	-	-	-	-	-	-	-	+	-	-	-	-	+
Roseburia	hominis	Bg0655	1	-	-	-	-	+	-	+	-	+	+	+	+	+	-	-	-	-	-	-	-	-	-	-	+	-	-	-	-	-	-	-	-	-	-	-	-	-	-	-	-	+	-	-	-	-	-	-	-	+	+	-	-	-	-	-	-	-	-	+	-	+	-	-	-	-
Blautia_A	sp900066165	Bg0656	1	-	-	-	-	+	-	+	-	+	-	-	-	-	-	-	-	-	-	+	-	-	-	-	+	-	+	-	+	+	+	-	-	-	-	-	-	-	-	-	-	+	-	-	-	-	-	-	-	-	-	-	-	-	-	-	-	-	-	-	+	-	-	-	-	+
Lactococcus	lactis	Bg0657	0	-	-	-	-	+	-	+	-	+	-	-	-	-	-	-	-	-	-	-	+	+	+	+	-	-	-	-	-	-	-	-	-	-	-	-	-	-	-	-	-	+	-	-	-	-	-	-	-	-	-	-	-	-	-	-	+	-	-	-	+	-	-	-	-	-
Clostridium_P	ventriculi	Bg0658	0	-	-	-	-	-	-	-	-	+	-	-	-	-	-	-	-	-	-	-	-	-	-	-	-	-	-	-	-	-	-	-	-	-	-	-	-	-	-	-	-	+	-	-	-	-	-	-	-	-	-	-	-	-	-	-	-	-	-	-	-	-	-	-	-	-
Lactobacillus	delbrueckii	Bg0659	1	-	-	-	-	+	-	-	-	+	-	+	+	+	-	-	-	-	+	-	-	-	-	-	-	-	-	-	-	-	-	-	-	-	-	-	-	-	-	-	-	-	-	-	-	-	-	-	-	-	-	-	-	-	-	-	-	-	-	-	+	-	-	-	-	-
Lachnospira	rogosae	Bg0660	0	-	-	-	-	-	-	-	-	+	-	-	-	-	-	-	-	-	-	-	-	-	-	-	-	-	-	-	-	-	-	-	-	-	-	-	-	-	-	-	-	-	-	-	-	-	-	-	-	-	-	-	-	-	-	-	-	-	-	-	-	-	-	-	-	-
Lachnospira	eligens	Bg0661	1	-	-	-	-	+	-	+	-	+	-	+	+	+	-	-	-	-	-	-	-	-	-	-	-	-	-	-	-	-	-	-	-	-	-	-	-	-	-	-	-	-	-	-	-	-	-	-	-	-	-	-	-	-	-	-	-	-	-	-	-	-	-	-	-	-
Agathobaculum	butyriciproducens	Bg0662	1	-	-	-	-	+	-	+	-	+	-	+	+	+	-	-	-	-	-	-	-	-	-	-	-	-	-	-	-	-	-	-	-	-	-	-	-	-	-	-	-	+	-	-	-	-	-	-	-	-	-	-	-	-	-	-	-	-	-	-	-	-	-	-	-	-
Prevotella	sp900548745	Bg0663	0	-	-	+	-	-	-	-	-	+	-	-	-	-	-	-	-	-	-	-	-	-	-	-	-	-	-	-	-	-	-	-	-	-	-	-	-	-	-	-	-	-	-	-	-	-	-	-	-	-	-	-	-	-	-	-	-	-	-	-	-	-	-	-	-	-
Acidaminococcus	timonensis	Bg0664	0	-	-	-	-	+	-	-	-	+	-	-	-	-	-	-	-	-	-	-	-	-	-	-	-	-	-	-	-	-	-	-	-	-	-	-	-	-	-	-	-	-	-	-	-	-	-	-	-	-	-	-	-	-	-	-	-	-	-	-	-	-	-	-	-	-
CAG-177	sp003514385	Bg0665	0	-	-	-	-	+	-	+	-	+	-	-	-	-	-	-	-	-	-	-	-	-	-	-	-	-	-	-	-	-	-	-	-	-	-	-	-	-	-	-	-	+	+	-	-	-	-	-	-	-	-	-	-	-	-	-	+	-	-	-	-	-	-	-	-	+
Limosilactobacillus	fermentum	Bg0666	0	-	-	-	-	-	-	-	-	+	-	-	-	-	-	-	-	-	-	-	-	-	-	-	-	-	-	-	-	-	-	-	-	-	-	-	-	-	-	-	-	-	-	-	-	-	-	-	-	-	-	-	-	-	-	-	-	-	-	-	+	-	-	-	-	-
Agathobaculum	butyriciproducens	Bg0667	1	-	-	-	-	+	-	+	-	+	-	+	+	+	-	-	-	-	-	-	-	-	-	-	-	-	-	-	-	-	-	-	-	-	-	-	-	-	-	-	-	+	-	-	-	-	-	-	-	-	-	-	-	-	-	-	-	-	-	-	-	-	-	-	-	-
Anaeroglobus	micronuciformis	Bg0668	0	-	-	-	-	+	-	-	-	+	-	-	-	-	-	-	-	-	-	-	-	-	-	-	-	-	-	-	-	-	-	-	-	-	-	-	-	-	-	-	-	+	-	-	-	-	-	-	-	-	-	-	-	-	-	-	-	-	-	-	-	-	-	-	-	-
Allisonella	histaminiformans	Bg0669	0	-	-	-	-	-	-	-	-	+	-	-	-	-	-	-	-	-	-	-	-	-	-	-	-	-	-	-	-	-	-	-	-	-	-	-	-	-	-	-	-	-	-	-	-	-	-	-	-	-	-	-	-	-	-	-	-	-	-	-	-	-	-	-	-	-
UMGS1217		Bg0670	0	-	-	-	-	-	-	-	-	-	-	-	-	-	-	-	-	-	-	-	-	-	-	-	-	-	+	-	-	-	-	-	-	-	-	-	-	-	-	-	-	-	-	-	-	-	-	-	-	-	-	-	-	-	-	-	-	-	-	-	-	-	-	-	-	-
Ruminococcus_E	bromii_B	Bg0671	0	-	-	-	-	-	-	-	-	+	-	-	-	-	-	-	-	-	-	-	-	-	-	-	-	-	-	-	-	-	-	-	-	-	-	-	-	-	-	-	-	+	-	-	-	-	-	-	-	-	-	-	-	-	-	-	-	-	-	-	-	-	-	-	-	-
Olsenella	sp900538935	Bg0672	0	-	-	-	-	+	-	+	-	+	-	-	-	-	-	-	-	-	-	-	-	-	-	-	-	-	-	-	-	-	-	-	-	-	-	-	-	-	-	-	-	+	-	-	-	-	-	-	-	-	-	-	-	-	-	-	-	-	-	-	+	-	-	-	-	-
Ureaplasma	sp900544585	Bg0673	0	-	-	-	-	-	-	-	-	-	-	-	+	+	-	-	-	-	-	-	-	-	-	-	-	-	-	-	-	-	-	-	-	-	-	-	-	-	-	-	-	-	-	-	-	-	-	-	-	-	-	-	-	-	-	-	-	-	-	-	-	-	-	-	-	-
Olsenella_B		Bg0674	0	-	-	-	-	+	-	+	-	+	+	-	-	-	-	-	-	-	-	-	-	-	-	-	-	-	-	-	-	-	-	-	-	-	-	-	-	-	-	-	-	-	-	-	-	-	-	-	-	-	-	-	-	-	-	-	-	-	-	-	+	-	+	-	-	-
Gemmiger	sp900539695	Bg0675	1	-	+	-	-	+	-	+	-	+	-	-	+	+	-	-	-	-	-	-	-	-	-	-	+	-	-	-	-	-	-	-	-	-	-	-	-	-	-	-	-	+	-	-	-	-	-	-	-	-	-	-	-	-	-	-	-	-	-	-	-	-	-	-	-	+
Olsenella_B		Bg0676	0	-	-	-	-	+	-	+	-	+	+	-	-	-	-	-	-	-	-	-	-	-	-	-	-	-	-	-	-	-	-	-	-	-	-	-	-	-	-	-	-	-	-	-	-	-	-	-	-	-	-	-	-	-	-	-	-	-	-	-	+	-	+	-	-	-
Campylobacter		Bg0677	0	-	-	-	-	-	-	-	-	+	-	-	-	-	-	-	-	-	-	-	-	-	-	-	-	-	-	-	-	-	-	-	-	-	-	-	-	-	-	-	-	-	-	-	-	-	-	-	-	-	-	-	-	-	-	-	-	-	-	-	-	-	-	-	-	-
Campylobacter		Bg0678	0	-	-	-	-	-	-	-	-	+	-	-	-	-	-	-	-	-	-	-	-	-	-	-	-	-	-	-	-	-	-	-	-	-	-	-	-	-	-	-	-	-	-	-	-	-	-	-	-	-	-	-	-	-	-	-	-	-	-	-	-	-	-	-	-	-
Roseburia	hominis	Bg0679	1	-	-	-	-	+	-	+	-	+	+	+	+	+	-	-	-	-	-	-	-	-	-	-	+	-	-	-	-	-	-	-	-	-	-	-	-	-	-	-	-	+	-	-	-	-	-	-	-	+	+	-	-	-	-	-	-	-	-	+	-	+	-	-	-	-
Acetatifactor	sp900066565	Bg0680	1	-	-	-	-	+	-	+	-	+	+	+	+	+	-	-	-	-	+	+	-	-	-	-	+	-	-	-	-	-	-	-	-	-	-	-	-	-	-	-	-	+	-	-	-	-	-	-	-	+	+	+	+	-	-	-	-	-	+	-	-	-	-	-	-	-
Lachnospira	sp000436475	Bg0681	0	-	-	-	-	-	-	-	-	+	-	-	-	-	-	-	-	-	-	-	-	-	-	-	-	-	-	-	-	-	-	-	-	-	-	-	-	-	-	-	-	+	-	-	-	-	-	-	-	-	-	-	-	-	-	-	-	-	-	-	-	-	-	-	-	+
Ligilactobacillus	salivarius	Bg0682	0	-	-	-	-	+	-	+	-	+	-	-	-	-	-	-	-	-	-	-	-	-	-	-	-	-	-	-	-	-	-	-	-	-	-	-	-	-	-	-	-	-	-	-	-	-	-	-	-	-	-	-	-	-	-	-	-	-	-	-	+	-	-	-	-	-
Limosilactobacillus	ingluviei	Bg0683	0	-	-	-	-	+	-	+	-	+	-	-	-	-	-	-	-	-	-	-	-	-	-	-	-	-	-	-	-	-	-	-	-	-	-	-	-	-	-	-	-	-	-	-	-	-	-	-	-	-	-	-	-	-	-	-	-	-	-	-	-	-	-	-	-	-
Lachnospira	eligens_B	Bg0684	1	-	-	-	-	+	-	+	-	+	-	+	+	+	-	-	-	-	-	-	-	-	-	-	-	-	-	-	-	-	-	-	-	-	-	-	-	-	-	-	-	-	-	-	-	-	-	-	-	-	-	-	-	-	-	-	-	-	-	-	-	-	-	-	-	-
Streptococcus	mutans	Bg0685	1	-	-	-	-	+	-	+	-	+	-	-	-	-	-	-	-	-	-	-	+	+	+	+	-	-	-	-	-	-	-	-	-	-	-	-	-	-	-	-	-	-	-	-	-	-	-	-	-	-	-	-	-	-	-	-	-	-	-	-	+	-	-	-	-	-
Agathobaculum	butyriciproducens	Bg0686	1	-	-	-	-	+	-	+	-	+	-	+	+	+	-	-	-	-	-	-	-	-	-	-	-	-	-	-	-	-	-	-	-	-	-	-	-	-	-	-	-	+	-	-	-	-	-	-	-	-	-	-	-	-	-	-	-	-	-	-	-	-	-	-	-	-
Anaerobutyricum	hallii	Bg0687	0	-	-	-	-	+	-	+	-	+	-	-	-	-	-	-	-	-	-	-	-	-	-	-	-	-	+	-	-	-	-	-	-	-	-	-	-	-	-	-	-	+	-	-	-	-	-	-	-	-	-	-	-	-	-	-	-	-	-	-	-	-	-	-	-	+
RUG410	sp900553115	Bg0688	0	-	-	-	-	+	-	+	-	+	-	-	-	-	-	-	-	-	-	-	-	-	-	-	-	-	-	-	-	-	-	-	-	-	-	-	-	-	-	-	-	+	-	-	-	-	-	-	-	-	-	-	-	-	-	-	-	-	-	-	-	-	-	-	-	-
Campylobacter_D	sp900539255	Bg0689	0	-	-	-	-	-	-	-	-	+	-	-	-	-	-	-	-	-	-	-	-	-	-	-	-	-	-	-	-	-	-	-	-	-	-	-	-	-	-	-	-	-	-	-	-	-	-	-	-	-	-	-	-	-	-	-	-	-	-	-	-	-	-	-	-	-
Brachyspira	pilosicoli	Bg0690	1	-	-	-	-	+	-	+	-	+	-	+	+	+	-	-	-	-	-	-	-	-	-	-	-	-	-	-	-	-	-	-	-	-	-	-	-	-	-	-	-	+	-	-	-	-	-	-	-	-	-	-	-	-	-	-	-	-	-	-	+	-	-	-	-	-
UBA7160		Bg0691	0	-	-	-	-	+	-	+	-	+	-	-	-	-	-	-	-	+	+	+	-	-	-	-	-	-	+	-	-	-	-	-	-	-	-	-	-	-	-	-	-	-	-	-	-	-	-	-	-	-	-	-	-	-	-	-	-	-	-	-	-	-	-	-	-	+
Enterococcus_B	hirae	Bg0692	1	-	-	-	-	+	-	+	-	+	-	-	-	-	-	-	-	-	-	-	-	-	-	-	-	-	-	-	-	-	-	-	-	-	-	-	-	-	-	-	-	+	-	-	-	-	-	-	-	-	-	-	-	-	-	-	+	-	-	-	+	-	-	-	-	-
Phocaeicola	sp000434735	Bg0693	1	-	-	+	-	+	-	+	-	+	-	-	-	-	+	-	+	-	-	-	-	-	-	-	-	-	-	-	-	-	-	-	-	-	-	-	-	-	-	-	-	+	+	-	-	-	-	-	-	-	-	-	-	-	-	-	+	-	-	-	-	-	-	-	-	+
Enterococcus	faecalis	Bg0694	1	-	-	-	-	+	-	+	-	+	-	+	+	+	-	-	-	+	+	-	-	-	-	-	-	-	-	-	-	-	-	-	-	-	-	-	-	-	-	-	-	+	-	-	-	-	-	-	-	-	-	-	-	-	-	-	+	-	-	-	+	-	-	-	-	-
Bifidobacterium	angulatum	Bg0695	0	-	-	-	-	-	-	-	-	+	-	-	-	-	-	-	-	-	-	-	-	-	-	-	-	-	-	-	-	-	-	-	-	-	-	-	-	-	-	-	-	-	-	-	-	-	-	-	-	-	-	-	-	-	-	-	-	-	-	-	-	-	-	-	-	-
ER4	sp000765235	Bg0696	0	-	-	-	-	-	-	-	-	+	-	-	-	-	-	-	-	-	-	-	-	-	-	-	-	-	-	-	-	-	-	-	-	-	-	-	-	-	-	-	-	+	-	-	-	-	-	-	-	-	-	-	-	-	-	-	-	-	-	-	-	-	-	-	-	-
Mogibacterium	sp002299625	Bg0697	0	-	-	-	-	-	-	-	-	+	-	+	-	-	-	-	-	-	-	-	-	-	-	-	-	-	+	-	-	-	-	-	-	-	-	-	-	-	-	-	-	+	-	-	-	-	-	-	-	-	-	-	-	-	-	-	-	-	-	-	-	-	-	-	-	-
Helicobacter_B	fennelliae	Bg0698	0	-	-	-	-	-	-	-	-	+	-	-	-	-	-	-	-	-	-	-	-	-	-	-	-	-	-	-	-	-	-	-	-	-	-	-	-	-	-	-	-	-	-	-	-	-	-	-	-	-	-	-	-	-	-	-	-	-	-	-	-	-	-	-	-	-
Parolsenella	catena	Bg0699	0	-	-	-	-	+	-	+	-	+	-	-	-	-	-	-	-	-	-	-	-	-	-	-	-	-	-	-	-	-	-	-	-	-	-	-	-	-	-	-	-	-	-	-	-	-	-	-	-	-	-	-	-	-	-	-	-	-	-	-	+	-	-	-	-	-
CAG-45	sp900066395	Bg0700	0	-	-	-	-	+	-	-	-	+	-	-	-	-	-	-	-	-	-	-	-	-	-	-	-	-	-	-	-	-	-	-	-	-	-	-	-	-	-	-	-	+	-	-	-	-	-	-	-	-	-	-	-	-	-	-	-	-	-	+	-	-	-	-	-	-
Agathobacter	rectalis	Bg0701	1	-	-	-	-	+	-	+	-	+	-	+	+	+	-	-	-	-	-	-	-	-	-	-	-	-	-	-	-	-	-	-	-	-	-	-	-	-	-	-	-	+	-	-	-	-	-	-	-	-	-	-	-	-	-	-	-	-	-	-	-	-	-	-	-	+
Gemmiger	formicilis	Bg0702	1	-	-	-	-	+	-	+	-	+	-	-	+	+	-	-	-	-	-	-	-	-	-	-	+	-	-	-	-	-	-	-	-	-	-	-	-	-	-	-	-	+	-	-	-	-	-	-	-	-	-	-	-	-	-	-	-	-	-	-	-	-	-	-	-	-
Akkermansia	muciniphila	Bg0703	1	-	-	-	-	+	-	+	-	-	-	-	-	-	-	-	+	-	-	-	-	-	-	-	-	-	-	-	-	-	-	-	-	-	-	-	-	-	-	-	-	+	+	-	-	-	-	-	-	-	-	-	-	-	-	-	+	-	-	-	-	-	-	-	-	+
Agathobaculum	butyriciproducens	Bg0704	1	-	-	-	-	+	-	+	-	-	-	+	+	+	-	-	-	-	-	-	-	-	-	-	-	-	-	-	-	-	-	-	-	-	-	-	-	-	-	-	-	+	-	-	-	-	-	-	-	-	-	-	-	-	-	-	-	-	-	-	-	-	-	-	-	-
Ruminococcus_D	bicirculans	Bg0705	0	-	-	-	-	-	-	-	-	+	-	-	-	-	-	-	-	-	-	-	-	-	-	-	-	-	-	-	-	-	-	-	-	-	-	-	-	-	-	-	-	+	-	-	-	-	-	-	-	-	-	-	-	-	-	-	-	-	-	-	-	-	-	-	-	-
CAG-568	sp000434395	Bg0706	0	-	-	-	-	-	-	-	-	-	-	-	-	-	-	-	-	-	+	-	-	-	-	-	-	-	-	-	-	-	-	-	-	-	-	-	-	-	-	-	-	-	-	-	-	-	-	-	-	-	-	-	-	-	-	-	-	-	-	-	-	-	-	-	-	-
Parolsenella	catena	Bg0707	0	-	-	-	-	-	-	+	-	+	-	-	-	-	-	-	-	-	-	-	-	-	-	-	-	-	-	-	-	-	-	-	-	-	-	-	-	-	-	-	-	-	-	-	-	-	-	-	-	-	-	-	-	-	-	-	-	-	-	-	+	-	-	-	-	-
Duodenibacillus	sp900544255	Bg0708	0	-	-	-	-	-	-	-	-	+	-	-	-	-	-	-	-	-	-	-	-	-	-	-	-	-	-	-	-	-	-	-	-	-	-	-	-	-	-	-	-	+	-	-	-	-	-	-	-	-	-	-	-	-	-	-	-	-	-	-	+	-	-	-	-	+
Anaeroglobus	micronuciformis	Bg0709	0	-	-	-	-	+	-	-	-	+	-	-	-	-	-	-	-	-	-	-	-	-	-	-	-	-	-	-	-	-	-	-	-	-	-	-	-	-	-	-	-	+	-	-	-	-	-	-	-	-	-	-	-	-	-	-	-	-	-	-	-	-	-	-	-	-
Lachnospira	sp000436475	Bg0710	0	-	-	-	-	-	-	-	-	+	-	-	-	-	-	-	-	-	-	-	-	-	-	-	-	-	-	-	-	-	-	-	-	-	-	-	-	-	-	-	-	+	-	-	-	-	-	-	-	-	-	-	-	-	-	-	-	-	-	-	-	-	-	-	-	-
Lachnospira	sp000436475	Bg0711	0	-	-	-	-	-	-	-	-	+	-	-	-	-	-	-	-	-	-	-	-	-	-	-	-	-	-	-	-	-	-	-	-	-	-	-	-	-	-	-	-	+	-	-	-	-	-	-	-	-	-	-	-	-	-	-	-	-	-	-	-	-	-	-	-	+
Anaerobiospirillum	succiniciproducens	Bg0712	1	-	-	-	-	+	-	+	-	+	-	+	+	+	-	-	-	-	-	-	-	-	-	-	-	-	-	-	-	-	-	-	-	-	-	-	-	-	-	-	-	+	-	-	-	-	-	-	-	-	-	-	-	-	-	-	-	-	-	-	+	-	-	-	-	-
Gemmiger	formicilis	Bg0713	1	-	-	-	-	+	-	+	-	+	-	-	+	+	-	-	-	-	-	-	-	-	-	-	-	-	-	-	-	-	-	-	-	-	-	-	-	-	-	-	-	+	-	-	-	-	-	-	-	-	-	-	-	-	-	-	-	-	-	-	-	-	-	-	-	-
Ureaplasma	sp900544585	Bg0714	0	-	-	-	-	-	-	-	-	-	-	-	+	+	-	-	-	-	-	-	-	-	-	-	-	-	-	-	-	-	-	-	-	-	-	-	-	-	-	-	-	-	-	-	-	-	-	-	-	-	-	-	-	-	-	-	-	-	-	-	-	-	-	-	-	-
Clostridium_Q	sp003024715	Bg0715	0	-	-	-	-	-	-	-	-	+	-	-	-	-	-	-	-	-	-	-	-	-	-	-	-	-	+	+	-	-	-	-	-	-	-	-	-	-	-	-	-	-	-	-	-	-	-	-	-	-	-	-	-	-	-	-	-	-	-	-	+	-	-	-	-	-
Neisseria	sp000186165	Bg0716	0	-	-	-	-	-	-	-	-	+	-	-	-	-	-	-	-	-	-	-	-	-	-	-	-	-	-	-	-	-	-	-	-	-	-	-	-	-	-	-	-	+	-	-	-	-	-	-	-	-	-	-	-	-	-	-	-	-	-	-	-	-	-	-	-	-
Parolsenella	catena	Bg0717	0	-	-	-	-	+	-	+	-	+	-	-	-	-	-	-	-	-	-	-	-	-	-	-	-	-	-	-	-	-	-	-	-	-	-	-	-	-	-	-	-	-	-	-	-	-	-	-	-	-	-	-	-	-	-	-	-	-	-	-	+	-	-	-	-	-
Ureaplasma	sp900544585	Bg0718	0	-	-	-	-	-	-	-	-	-	-	-	+	+	-	-	-	-	-	-	-	-	-	-	-	-	-	-	-	-	-	-	-	-	-	-	-	-	-	-	-	-	-	-	-	-	-	-	-	-	-	-	-	-	-	-	-	-	-	-	-	-	-	-	-	-
Akkermansia	muciniphila_C	Bg0719	1	-	-	-	-	+	-	+	-	-	-	-	-	-	-	-	+	-	-	-	-	-	-	-	-	-	-	-	-	-	-	-	-	-	-	-	-	-	-	-	-	+	+	-	-	-	-	-	-	-	-	-	-	-	-	-	+	-	-	-	-	-	-	-	-	+
Campylobacter_D	sp900539255	Bg0720	0	-	-	-	-	-	-	-	-	+	-	-	-	-	-	-	-	-	-	-	-	-	-	-	-	-	-	-	-	-	-	-	-	-	-	-	-	-	-	-	-	-	-	-	-	-	-	-	-	-	-	-	-	-	-	-	+	-	-	-	-	-	-	-	-	-
Agathobaculum	butyriciproducens	Bg0721	1	-	-	-	-	+	-	+	-	+	-	+	+	+	-	-	-	-	-	-	-	-	-	-	-	-	-	-	-	-	-	-	-	-	-	-	-	-	-	-	-	+	-	-	-	-	-	-	-	-	-	-	-	-	-	-	-	-	-	-	-	-	-	-	-	-
CAG-170	sp000432135	Bg0722	0	-	-	-	-	+	-	+	-	+	+	-	-	-	-	-	-	+	-	-	-	-	-	-	+	-	+	-	+	+	+	-	-	-	-	-	-	-	-	-	-	+	-	-	-	-	-	-	-	-	-	-	-	-	-	-	-	-	-	-	-	-	-	-	-	+
Roseburia	hominis	Bg0723	1	-	-	-	-	+	-	+	-	+	+	+	+	+	-	-	-	-	-	-	-	-	-	-	+	-	-	-	-	-	-	-	-	-	-	-	-	-	-	-	-	+	-	-	-	-	-	-	-	+	+	-	-	-	-	-	-	-	-	+	-	+	-	-	-	-
Clostridium_Q	sp003024715	Bg0724	0	-	-	-	-	-	-	-	-	+	-	-	-	-	-	-	-	-	-	+	-	-	-	-	-	-	+	+	-	-	-	-	-	-	-	-	-	-	-	-	-	-	-	-	-	-	-	-	-	-	-	-	-	-	-	-	-	-	-	-	+	-	-	-	-	-
Bulleidia	sp900539965	Bg0725	1	-	-	-	-	+	-	+	-	+	-	+	+	+	-	-	-	-	+	-	-	-	-	-	-	-	+	-	-	-	-	-	-	-	-	-	-	-	-	-	-	-	-	-	-	-	-	-	-	-	-	-	-	-	-	-	-	-	-	-	+	+	-	-	-	-
Campylobacter		Bg0726	0	-	-	-	-	-	-	-	-	+	-	-	-	-	-	-	-	-	-	-	-	-	-	-	-	-	-	-	-	-	-	-	-	-	-	-	-	-	-	-	-	-	-	-	-	-	-	-	-	-	-	-	-	-	-	-	-	-	-	-	-	-	-	-	-	-
Akkermansia	muciniphila	Bg0727	1	-	-	-	-	+	-	+	-	-	-	-	-	-	-	-	+	-	-	-	-	-	-	-	-	-	-	-	-	-	-	-	-	-	-	-	-	-	-	-	-	+	+	-	-	-	-	-	-	-	-	-	-	-	-	-	-	-	-	-	-	-	-	-	-	+
Brachyspira	pilosicoli	Bg0728	1	-	-	-	-	+	-	+	-	+	-	+	+	+	-	-	-	-	-	-	-	-	-	-	-	-	-	-	-	-	-	-	-	-	-	-	-	-	-	-	-	+	-	-	-	-	-	-	-	-	-	-	-	-	-	-	-	-	-	-	-	-	-	-	-	-
Blautia_A	massiliensis	Bg0729	1	-	-	-	-	+	-	+	-	+	-	+	+	+	-	-	-	-	-	-	-	-	-	-	+	-	+	-	-	-	-	-	-	-	-	-	-	-	-	-	-	-	-	-	-	-	-	-	-	-	-	-	-	-	-	-	-	-	-	-	-	-	-	-	-	+
Gemmiger	formicilis	Bg0730	1	-	-	-	-	+	-	+	-	+	-	-	+	+	-	-	-	-	-	-	-	-	-	-	+	-	-	-	-	-	-	-	-	-	-	-	-	-	-	-	-	-	-	-	-	-	-	-	-	-	-	-	-	-	-	-	-	-	-	-	-	-	-	-	-	-
Akkermansia	muciniphila_B	Bg0731	1	-	-	-	-	+	-	+	-	-	-	-	-	-	-	-	+	-	+	-	-	-	-	-	-	-	-	-	-	-	-	-	-	-	-	-	-	-	-	-	-	+	+	-	-	-	-	-	-	-	-	-	-	-	-	-	+	-	-	-	-	-	-	-	-	+
Lachnospira	sp000436475	Bg0732	0	-	-	-	-	-	-	-	-	+	-	-	-	-	-	-	-	-	-	-	-	-	-	-	-	-	-	-	-	-	-	-	-	-	-	-	-	-	-	-	-	+	-	-	-	-	-	-	-	-	-	-	-	-	-	-	-	-	-	-	-	-	-	-	-	-
Campylobacter		Bg0733	0	-	-	-	-	-	-	-	-	+	-	-	-	-	-	-	-	-	-	-	-	-	-	-	-	-	-	-	-	-	-	-	-	-	-	-	-	-	-	-	-	-	-	-	-	-	-	-	-	-	-	-	-	-	-	-	-	-	-	-	-	-	-	-	-	-
Dialister	succinatiphilus	Bg0734	0	-	-	-	-	-	-	-	-	+	-	-	-	-	-	-	-	-	-	-	-	-	-	-	-	-	-	-	-	-	-	-	-	-	-	-	-	-	-	-	-	-	-	-	-	-	-	-	-	-	-	-	-	-	-	-	-	-	-	-	-	-	-	-	-	-
Eubacterium_R	sp000436835	Bg0735	0	-	-	-	-	+	-	+	-	+	-	-	-	-	-	-	-	-	-	-	-	-	-	-	+	-	-	-	-	-	-	-	-	-	-	-	-	-	-	-	-	+	-	-	-	-	-	-	-	-	-	-	-	-	-	-	-	-	-	-	-	-	-	-	-	+
CAG-110	sp003525905	Bg0736	0	-	-	-	-	+	-	+	-	-	-	-	-	-	-	-	-	-	-	-	-	-	-	-	-	-	-	-	-	-	-	-	-	-	-	-	-	-	-	-	-	+	-	-	-	-	-	-	-	-	-	-	-	-	-	-	-	-	-	-	+	-	-	-	-	+
Allisonella	histaminiformans	Bg0737	0	-	-	-	-	-	-	-	-	-	-	-	-	-	-	-	-	-	-	-	-	-	-	-	-	-	-	-	-	-	-	-	-	-	-	-	-	-	-	-	-	-	-	-	-	-	-	-	-	-	-	-	-	-	-	-	-	-	-	-	-	-	-	-	-	-
Anaerostipes	hadrus	Bg0738	1	-	-	-	-	+	-	+	-	+	-	+	+	+	-	-	-	-	-	-	-	-	-	-	-	-	-	-	-	-	-	-	-	-	-	-	-	-	-	-	-	+	-	-	-	-	-	-	-	-	-	-	-	-	-	-	-	-	-	-	+	+	-	-	-	+
Clostridium_Q	sp003024715	Bg0739	0	-	-	-	-	-	-	-	-	+	-	-	-	-	-	-	-	-	-	+	-	-	-	-	-	-	+	+	-	-	-	-	-	-	-	-	-	-	-	-	-	+	-	-	-	-	-	-	-	-	-	-	-	-	-	-	-	-	-	-	+	-	-	-	-	-
Anaerostipes	hadrus	Bg0740	1	-	-	-	-	+	-	+	-	+	-	+	+	+	-	-	-	-	-	-	-	-	-	-	-	-	-	-	-	-	-	-	-	-	-	-	-	-	-	-	-	+	-	-	-	-	-	-	-	-	-	-	-	-	-	-	-	-	-	-	+	+	-	-	-	+
CAG-81	sp000435795	Bg0741	0	-	-	-	-	+	-	+	-	+	-	-	-	-	-	-	-	-	+	-	-	-	-	-	-	-	-	+	-	-	-	-	-	-	-	-	-	-	-	-	-	-	-	-	-	-	-	-	-	-	-	-	-	-	-	-	-	-	-	-	+	-	-	-	-	-
Anaerotignum	sp000436415	Bg0742	0	-	-	-	-	-	-	-	-	-	-	-	-	-	-	-	-	-	-	-	-	-	-	-	-	-	-	-	-	-	-	-	-	-	-	-	-	-	-	-	-	-	-	-	-	-	-	-	-	-	-	-	-	-	-	-	-	-	-	-	-	-	-	-	-	-
Ruminococcus_D	bicirculans	Bg0743	0	-	-	-	-	-	-	-	-	+	-	-	-	-	-	-	-	-	-	-	-	-	-	-	-	-	-	-	-	-	-	-	-	-	-	-	-	-	-	-	-	+	-	-	-	-	-	-	-	-	-	-	-	-	-	-	-	-	-	-	-	-	-	-	-	-
CAG-568	sp000434395	Bg0744	0	-	-	-	-	-	-	-	-	-	-	-	-	-	-	-	-	-	+	-	-	-	-	-	-	-	-	-	-	-	-	-	-	-	-	-	-	-	-	-	-	-	-	-	-	-	-	-	-	-	-	-	-	-	-	-	+	-	-	-	-	-	-	-	-	-
Lactobacillus	crispatus	Bg0745	1	-	+	-	-	+	-	+	-	+	-	+	+	+	-	-	-	-	+	-	-	-	-	-	-	-	-	-	-	-	-	-	-	-	-	-	-	-	-	-	-	+	-	-	-	-	-	-	-	-	-	-	-	-	-	-	-	-	-	-	+	-	-	-	-	-
Ruminococcus_A	sp000437095	Bg0746	0	-	-	-	-	+	-	+	-	+	-	-	-	-	-	-	-	-	-	+	-	-	-	-	+	-	+	-	-	-	-	-	-	-	-	-	-	-	-	-	-	+	-	-	-	-	-	-	-	-	-	-	-	-	-	-	+	-	-	-	-	-	-	-	-	+
Veillonella	sp900550455	Bg0747	0	-	-	-	-	-	-	-	-	+	-	-	-	-	-	-	-	-	-	-	-	-	-	-	-	-	-	-	-	-	-	-	-	-	-	-	-	-	-	-	-	+	-	-	-	-	-	-	-	-	-	-	-	-	-	-	-	-	-	-	-	-	-	-	-	-
UBA9502	sp003480315	Bg0748	1	-	-	-	-	+	-	+	-	+	+	+	+	+	-	-	-	-	-	-	-	-	-	-	-	-	-	-	-	-	-	-	-	-	-	-	-	-	-	-	-	-	-	-	-	-	-	-	-	-	-	-	-	-	-	-	-	-	-	-	-	+	-	-	-	+
CAG-217	sp000436335	Bg0749	0	-	-	-	-	+	-	+	-	+	-	-	-	-	-	-	-	-	-	-	-	-	-	-	+	-	-	-	-	-	-	-	-	-	-	-	-	-	-	-	-	+	-	-	-	-	-	-	-	-	-	-	-	-	-	-	-	-	-	-	-	-	-	-	-	+
Fusicatenibacter	saccharivorans	Bg0750	1	-	-	-	-	+	-	+	-	+	-	+	+	+	-	-	-	-	-	-	-	-	-	-	-	-	-	-	-	-	-	-	-	-	-	-	-	+	-	-	-	+	-	-	-	-	-	-	-	-	-	-	-	-	-	-	-	-	-	-	+	-	-	-	-	+
ER4	sp000765235	Bg0751	0	-	-	-	-	+	-	-	-	+	-	-	-	-	-	-	-	-	-	-	-	-	-	-	-	-	-	-	-	-	-	-	-	-	-	-	-	-	-	-	-	+	-	-	-	-	-	-	-	-	-	-	-	-	-	-	-	-	-	-	-	-	-	-	-	-
Roseburia	inulinivorans	Bg0752	1	-	-	-	-	+	-	+	-	+	-	+	+	+	-	-	-	-	-	+	-	-	-	-	+	-	-	+	-	-	-	-	-	-	-	-	-	-	-	-	-	+	-	-	-	-	-	-	-	-	-	-	-	-	-	-	+	-	-	-	-	+	-	-	-	+
Acetatifactor	sp900066565	Bg0753	1	-	-	-	-	+	-	+	-	+	-	+	+	+	-	-	-	-	+	-	-	-	-	-	+	-	-	-	-	-	-	-	-	-	-	-	-	-	-	-	-	+	-	-	-	-	-	-	-	-	-	-	-	-	-	-	-	-	-	-	-	-	-	-	-	-
Dorea	scindens	Bg0754	1	-	-	-	-	+	-	+	-	+	-	-	-	-	-	-	-	-	+	+	-	-	-	-	-	+	+	+	-	+	+	-	-	-	-	-	-	-	-	-	-	-	-	-	-	-	-	-	-	-	-	-	-	-	-	-	-	-	-	-	-	-	-	-	-	+
Roseburia	inulinivorans	Bg0755	1	-	-	-	-	+	-	+	-	-	-	+	+	+	-	-	-	-	-	+	-	-	-	-	+	-	-	+	-	-	-	-	-	-	-	-	-	-	-	-	-	-	-	-	-	-	-	-	-	-	-	-	-	-	-	-	-	-	-	-	-	+	-	-	-	+
Eubacterium_R	sp900542875	Bg0756	0	-	-	-	-	+	-	+	-	+	-	-	-	-	-	-	-	-	-	-	-	-	-	-	+	-	-	-	-	-	-	-	-	-	-	-	-	-	-	-	-	+	-	-	-	-	-	-	-	-	-	-	-	-	-	-	-	-	-	-	-	-	-	-	-	+
ER4	sp000765235	Bg0757	0	-	-	-	-	-	-	-	-	+	-	-	-	-	-	-	-	-	-	-	-	-	-	-	-	-	-	-	-	-	-	-	-	-	-	-	-	-	-	-	-	+	-	-	-	-	-	-	-	-	-	-	-	-	-	-	-	-	-	-	-	-	-	-	-	-
Bulleidia	sp900539965	Bg0758	1	-	-	-	-	+	-	+	-	+	-	+	+	+	-	-	-	-	+	-	-	-	-	-	-	-	+	-	-	-	-	-	-	-	-	-	-	-	-	-	-	-	-	-	-	-	-	-	-	-	-	-	-	-	-	-	-	-	-	-	+	+	-	-	-	-
Roseburia	hominis	Bg0759	1	-	-	-	-	+	-	+	-	+	+	+	+	+	-	-	-	-	-	-	-	-	-	-	+	-	-	-	-	-	-	-	-	-	-	-	-	-	-	-	-	+	-	-	-	-	-	-	-	+	+	-	-	-	-	-	-	-	-	+	-	+	-	-	-	-
Olsenella_E	sp003150175	Bg0760	0	-	-	-	-	-	-	+	-	+	-	-	+	+	-	-	-	-	-	-	-	-	-	-	-	-	-	-	-	-	-	-	-	-	-	-	-	-	-	-	-	-	-	-	-	-	-	-	-	-	-	-	-	-	-	-	-	-	-	-	-	-	-	-	-	-
Providencia	alcalifaciens	Bg0761	1	-	-	-	-	+	-	+	-	+	-	+	+	+	-	-	-	-	-	-	-	-	-	-	-	-	-	-	-	-	-	-	-	-	-	-	-	-	-	-	-	+	-	-	-	-	-	-	-	-	-	-	-	-	-	-	-	-	-	-	-	-	+	-	-	-
RC9	sp000435075	Bg0762	0	-	-	+	-	-	-	+	-	+	-	-	-	-	-	-	+	-	-	-	-	-	-	-	-	-	-	-	-	-	-	-	-	-	-	-	-	-	-	-	-	+	+	-	-	-	-	-	-	-	-	-	-	-	-	-	-	-	-	-	-	-	-	-	-	-
		Bg0763	0	-	-	-	-	-	-	-	-	+	-	-	-	-	-	-	-	-	-	-	-	-	-	-	-	-	-	-	-	-	-	-	-	-	-	-	-	-	-	-	-	+	-	-	-	-	-	-	-	-	-	-	-	-	-	-	-	-	-	-	+	-	-	-	-	-
Helicobacter_G		Bg0764	0	-	-	-	-	-	-	-	-	+	-	-	-	-	-	-	-	-	-	-	-	-	-	-	-	-	-	-	-	-	-	-	-	-	-	-	-	-	-	-	-	-	-	-	-	-	-	-	-	-	-	-	-	-	-	-	-	-	-	-	-	-	-	-	-	-
Dorea	sp900066555	Bg0765	0	-	-	-	-	+	-	+	-	+	-	-	-	-	-	-	-	-	-	-	-	-	-	-	-	-	+	+	-	-	-	-	-	-	-	-	-	-	-	-	-	+	-	-	-	-	-	-	-	-	-	-	-	-	-	-	-	-	-	-	+	-	-	-	-	+
Veillonella	sp900550455	Bg0766	0	-	-	-	-	-	-	-	-	+	-	-	-	-	-	-	-	-	-	-	-	-	-	-	-	-	-	-	-	-	-	-	-	-	-	-	-	-	-	-	-	+	-	-	-	-	-	-	-	-	-	-	-	-	-	-	-	-	-	-	-	-	-	-	-	-
UBA7748	sp900314535	Bg0767	0	-	-	-	-	+	-	+	-	+	+	-	-	-	-	-	-	-	-	-	-	-	-	-	-	-	-	-	-	-	-	-	-	-	-	-	-	-	-	-	-	+	-	-	-	-	-	-	-	-	-	-	-	-	-	-	-	-	-	-	+	-	-	-	-	-
Bilophila	wadsworthia	Bg0768	0	-	-	-	-	-	-	-	-	+	-	-	-	-	-	-	-	-	-	-	-	-	-	-	-	-	-	-	-	-	-	-	-	-	-	-	-	-	-	-	-	-	-	-	-	-	-	-	-	-	-	-	-	-	-	-	-	-	-	-	-	-	-	-	-	-
Gemmiger	formicilis	Bg0769	1	-	-	-	-	+	-	+	-	-	-	-	+	+	-	-	-	-	-	-	-	-	-	-	-	-	-	-	-	-	-	-	-	-	-	-	-	-	-	-	-	+	-	-	-	-	-	-	-	-	-	-	-	-	-	-	-	-	-	-	-	-	-	-	-	-
Brachyspira	pilosicoli	Bg0770	1	-	-	-	-	+	-	+	-	+	-	+	+	+	-	-	-	-	-	-	-	-	-	-	-	-	-	-	-	-	-	-	-	-	-	-	-	-	-	-	-	+	-	-	-	-	-	-	-	-	-	-	-	-	-	-	-	-	-	-	-	-	-	-	-	-
Roseburia	sp900552665	Bg0771	1	-	-	-	-	+	-	+	-	+	-	+	+	+	-	-	-	-	-	+	-	-	-	-	+	-	-	+	-	-	-	-	-	-	-	-	-	-	-	-	-	+	-	-	-	-	-	-	-	-	-	-	-	-	-	-	-	-	-	-	-	+	-	-	-	+
Lachnospira	eligens_B	Bg0772	1	-	-	-	-	+	-	+	-	+	-	+	+	+	-	-	-	-	-	-	-	-	-	-	-	-	-	-	-	-	-	-	-	-	-	-	-	-	-	-	-	-	-	-	-	-	-	-	-	-	-	-	-	-	-	-	-	-	-	-	-	-	-	-	-	-
Allisonella	histaminiformans	Bg0773	0	-	-	-	-	-	-	-	-	+	-	-	-	-	-	-	-	-	-	-	-	-	-	-	-	-	-	-	-	-	-	-	-	-	-	-	-	-	-	-	-	-	-	-	-	-	-	-	-	-	-	-	-	-	-	-	-	-	-	-	-	-	-	-	-	-
Bariatricus	comes	Bg0774	1	-	-	-	-	+	-	+	-	+	-	+	+	+	-	-	-	+	-	-	-	-	-	-	-	-	+	-	-	-	-	-	-	-	-	-	-	-	-	-	-	+	-	-	-	-	-	-	-	-	-	-	-	-	-	-	-	-	-	-	+	-	-	-	-	+
Neisseria	sp000186165	Bg0775	0	-	-	-	-	-	-	-	-	+	-	-	-	-	-	-	-	-	-	-	-	-	-	-	-	-	-	-	-	-	-	-	-	-	-	-	-	-	-	-	-	+	-	-	-	-	-	-	-	-	-	-	-	-	-	-	-	-	-	-	-	-	-	-	-	-
CAG-568	sp000434395	Bg0776	0	-	-	-	-	-	-	-	-	-	-	-	-	-	-	-	-	-	+	-	-	-	-	-	-	-	-	-	-	-	-	-	-	-	-	-	-	-	-	-	-	-	-	-	-	-	-	-	-	-	-	-	-	-	-	-	-	-	-	-	-	-	-	-	-	-
Akkermansia	muciniphila_B	Bg0777	1	-	-	-	-	+	-	+	-	-	-	-	-	-	-	-	+	-	-	-	-	-	-	-	-	-	-	-	-	-	-	-	-	-	-	-	-	-	-	-	-	+	+	-	-	-	-	-	-	-	-	-	-	-	-	-	+	-	-	-	-	-	-	-	-	+
Eubacterium_R	sp000436835	Bg0778	0	-	-	-	-	+	-	+	-	+	-	-	-	-	-	-	-	-	-	-	-	-	-	-	+	-	-	-	-	-	-	-	-	-	-	-	-	-	-	-	-	+	-	-	-	-	-	-	-	-	-	-	-	-	-	-	-	-	-	-	-	-	-	-	-	+
RC9	sp000433355	Bg0779	1	-	-	+	-	+	-	+	-	+	-	-	-	-	+	-	+	-	-	-	-	-	-	-	-	-	-	-	-	-	-	-	-	-	-	-	-	-	-	-	-	+	+	-	-	-	-	-	-	-	-	-	-	-	-	-	-	-	-	-	-	-	-	-	-	-
ER4	sp000765235	Bg0780	0	-	-	-	-	-	-	+	-	+	-	-	-	-	-	-	-	-	-	-	-	-	-	-	-	-	-	-	-	-	-	-	-	-	-	-	-	-	-	-	-	+	-	-	-	-	-	-	-	-	-	-	-	-	-	-	-	-	-	-	-	-	-	-	-	-
Campylobacter_D	coli	Bg0781	0	-	-	-	-	-	-	-	-	+	-	-	-	-	-	-	-	-	-	-	-	-	-	-	-	-	-	-	-	-	-	-	-	-	-	-	-	-	-	-	-	-	-	-	-	-	-	-	-	-	-	-	-	-	-	-	-	-	-	-	-	-	-	-	-	+
Ruminococcus_E	bromii_B	Bg0782	0	-	-	-	-	-	-	-	-	+	-	-	-	-	-	-	-	-	-	-	-	-	-	-	-	-	-	-	-	-	-	-	-	-	-	-	-	-	-	-	-	+	-	-	-	-	-	-	-	-	-	-	-	-	-	-	-	-	-	-	-	-	-	-	-	-
Hungatella_A	sp003478355	Bg0783	1	-	-	-	-	+	-	+	-	+	+	+	+	+	-	-	-	-	+	+	-	-	-	-	-	-	+	-	-	-	-	-	-	-	-	-	-	-	-	-	-	+	-	-	-	-	-	-	-	-	-	-	-	-	-	-	-	-	-	-	-	+	-	-	-	+
Acidaminococcus	sp000437815	Bg0784	0	-	-	-	-	+	-	-	-	+	-	-	-	-	-	-	-	-	-	-	-	-	-	-	-	-	-	-	-	-	-	-	-	-	-	-	-	-	-	-	-	+	-	-	-	-	-	-	-	-	-	-	-	-	-	-	-	-	-	-	-	-	-	-	-	-
Parolsenella	catena	Bg0785	0	-	-	-	-	+	-	+	-	+	-	-	-	-	-	-	-	-	-	-	-	-	-	-	-	-	-	-	-	-	-	-	-	-	-	-	-	-	-	-	-	-	-	-	-	-	-	-	-	-	-	-	-	-	-	-	-	-	-	-	+	-	-	-	-	-
Neisseria	sp000186165	Bg0786	0	-	-	-	-	-	-	-	-	+	-	-	-	-	-	-	-	-	-	-	-	-	-	-	-	-	-	-	-	-	-	-	-	-	-	-	-	-	-	-	-	+	-	-	-	-	-	-	-	-	-	-	-	-	-	-	-	-	-	-	-	-	-	-	-	-
Bilophila	wadsworthia	Bg0787	0	-	-	-	-	-	-	-	-	+	-	-	-	-	-	-	-	-	-	-	-	-	-	-	-	-	-	-	-	-	-	-	-	-	-	-	-	-	-	-	-	-	-	-	-	-	-	-	-	-	-	-	-	-	-	-	-	-	-	-	-	-	-	-	-	-
Hungatella_A	sp003478355	Bg0788	1	-	-	-	-	+	-	+	+	+	+	+	+	+	-	-	-	-	+	+	-	-	-	-	-	-	+	-	-	-	+	-	-	-	-	-	-	-	-	-	-	+	-	-	-	-	-	-	-	-	-	-	-	-	-	-	-	-	-	-	-	+	-	-	-	+
Fusicatenibacter	saccharivorans	Bg0789	1	-	-	-	-	+	-	+	-	+	-	+	+	+	-	-	-	-	-	-	-	-	-	-	-	-	-	-	-	-	-	-	-	-	-	-	-	+	-	-	-	+	-	-	-	-	-	-	-	-	-	-	-	-	-	-	-	-	-	-	-	-	-	-	-	+
Roseburia	inulinivorans	Bg0790	1	-	-	-	-	+	-	+	-	-	-	+	+	+	-	-	-	-	-	+	-	-	-	-	+	-	-	+	-	-	-	-	-	-	-	-	-	-	-	-	-	+	-	-	-	-	-	-	-	-	-	-	-	-	-	-	+	-	-	-	-	+	-	-	-	+
Ruminococcus_E	bromii_B	Bg0791	0	-	-	-	-	-	-	-	-	+	-	-	-	-	-	-	-	-	-	-	-	-	-	-	-	-	-	-	-	-	-	-	-	-	-	-	-	-	-	-	-	+	-	-	-	-	-	-	-	-	-	-	-	-	-	-	-	-	-	-	-	-	-	-	-	-
Mediterraneibacter	faecis	Bg0792	1	-	-	-	-	+	-	+	-	+	-	+	+	+	-	-	-	-	-	-	-	-	-	-	+	-	+	+	-	-	-	-	-	-	-	-	-	-	-	-	-	+	-	-	-	-	-	-	-	-	-	-	-	-	-	-	+	-	-	-	-	+	-	-	-	+
Hungatella_A		Bg0793	1	-	-	-	-	+	-	+	-	+	-	+	+	+	-	-	-	-	+	-	-	-	-	-	+	+	+	-	+	+	+	-	-	-	-	-	-	-	-	-	-	+	-	-	-	-	-	-	-	-	-	-	-	-	-	-	-	-	-	-	+	+	-	-	-	+
Gemmiger	formicilis	Bg0794	1	-	-	-	-	+	-	+	-	-	-	-	+	+	-	-	-	-	-	-	-	-	-	-	-	-	-	-	-	-	-	-	-	-	-	-	-	-	-	-	-	-	-	-	-	-	-	-	-	-	-	-	-	-	-	-	-	-	-	-	-	-	-	-	-	+
Akkermansia	muciniphila	Bg0795	1	-	-	-	-	+	-	+	-	-	-	-	-	-	-	-	+	-	-	-	-	-	-	-	-	-	-	-	-	-	-	-	-	-	-	-	-	-	-	-	-	+	+	-	-	-	-	-	-	-	-	-	-	-	-	-	-	-	-	-	-	-	-	-	-	+
Roseburia	sp900552665	Bg0796	1	-	-	-	-	+	-	+	-	+	-	+	+	+	-	-	-	-	-	+	-	-	-	-	+	-	-	+	-	-	-	-	-	-	-	-	-	-	-	-	-	+	-	-	-	-	-	-	-	-	-	-	-	-	-	-	+	-	-	-	-	+	-	-	-	+
Agathobaculum	butyriciproducens	Bg0797	1	-	-	-	-	+	-	+	-	+	-	+	+	+	-	-	-	-	-	-	-	-	-	-	-	-	-	-	-	-	-	-	-	-	-	-	-	-	-	-	-	+	-	-	-	-	-	-	-	-	-	-	-	-	-	-	-	-	-	-	-	-	-	-	-	-
ER4	sp000765235	Bg0798	0	-	-	-	-	-	-	-	-	+	-	-	-	-	-	-	-	-	-	-	-	-	-	-	-	-	-	-	-	-	-	-	-	-	-	-	-	-	-	-	-	+	-	-	-	-	-	-	-	-	-	-	-	-	-	-	-	-	-	-	-	-	-	-	-	-
Bilophila	wadsworthia	Bg0799	0	-	-	-	-	-	-	-	-	+	-	-	-	-	-	-	-	-	-	-	-	-	-	-	-	-	-	-	-	-	-	-	-	-	-	-	-	-	-	-	-	-	-	-	-	-	-	-	-	-	-	-	-	-	-	-	-	-	-	-	+	-	-	-	-	-
Roseburia	hominis	Bg0800	1	-	-	-	-	+	-	+	-	+	+	+	+	+	-	-	-	-	-	-	-	-	-	-	-	-	-	-	-	-	-	-	-	-	-	-	-	-	-	-	-	+	-	-	-	-	-	-	-	+	+	-	-	-	-	-	-	-	-	+	-	+	-	-	-	-
Dorea	faecis	Bg0801	1	-	-	-	-	+	-	+	-	+	-	-	-	-	-	-	-	-	-	+	-	-	-	-	+	-	+	+	+	+	+	-	-	-	-	-	-	-	-	-	-	+	-	-	-	-	-	-	-	-	-	-	-	-	-	-	-	-	-	-	+	-	-	-	-	+
Ligilactobacillus	salivarius	Bg0802	0	-	-	-	-	+	-	+	-	+	-	-	-	-	-	-	-	-	-	-	-	-	-	-	-	-	-	-	-	-	-	-	-	-	-	-	-	-	-	-	-	-	-	-	-	-	-	-	-	-	-	-	-	-	-	-	-	-	-	-	+	-	-	-	-	-
Campylobacter		Bg0803	0	-	-	-	-	-	-	-	-	+	-	-	-	-	-	-	-	-	-	-	-	-	-	-	-	-	-	-	-	-	-	-	-	-	-	-	-	-	-	-	-	-	-	-	-	-	-	-	-	-	-	-	-	-	-	-	-	-	-	-	-	-	-	-	-	-
Campylobacter_D	sp900539255	Bg0804	0	-	-	-	-	-	-	-	-	+	-	-	-	-	-	-	-	-	-	-	-	-	-	-	-	-	-	-	-	-	-	-	-	-	-	-	-	-	-	-	-	-	-	-	-	-	-	-	-	-	-	-	-	-	-	-	-	-	-	-	-	-	-	-	-	-
CAG-217	sp000436335	Bg0805	0	-	-	-	-	+	-	+	-	+	-	-	-	-	-	-	-	-	-	-	-	-	-	-	+	-	-	+	-	-	-	-	-	-	-	-	-	-	-	-	-	+	-	-	-	-	-	-	-	-	-	-	-	-	-	-	-	-	-	-	-	-	-	-	-	+
CAG-568	sp000434395	Bg0806	0	-	-	-	-	-	-	-	-	-	-	-	-	-	-	-	-	-	+	-	-	-	-	-	-	-	-	-	-	-	-	-	-	-	-	-	-	-	-	-	-	-	-	-	-	-	-	-	-	-	-	-	-	-	-	-	-	-	-	-	-	-	-	-	-	-
Anaeroglobus	micronuciformis	Bg0807	0	-	-	-	-	+	-	-	-	-	-	-	-	-	-	-	-	-	-	-	-	-	-	-	-	-	-	-	-	-	-	-	-	-	-	-	-	-	-	-	-	+	-	-	-	-	-	-	-	-	-	-	-	-	-	-	-	-	-	-	-	-	-	-	-	-
Anaerobutyricum	hallii_A	Bg0808	1	-	-	-	-	+	-	+	-	+	-	+	+	+	-	-	-	-	-	-	-	-	-	-	-	-	+	-	-	-	-	-	-	-	-	-	-	-	-	-	-	+	-	-	-	-	-	-	-	-	-	-	-	-	-	-	-	-	-	-	-	-	-	-	-	+
Campylobacter		Bg0809	0	-	-	-	-	-	-	-	-	+	-	-	-	-	-	-	-	-	-	-	-	-	-	-	-	-	-	-	-	-	-	-	-	-	-	-	-	-	-	-	-	-	-	-	-	-	-	-	-	-	-	-	-	-	-	-	-	-	-	-	-	-	-	-	-	-
Ruminococcus_E	bromii_B	Bg0810	0	-	-	-	-	-	-	-	-	+	-	-	-	-	-	-	-	-	-	-	-	-	-	-	-	-	-	-	-	-	-	-	-	-	-	-	-	-	-	-	-	+	-	-	-	-	-	-	-	-	-	-	-	-	-	-	-	-	-	-	-	-	-	-	-	-
Barnesiella	intestinihominis	Bg0811	1	-	-	+	-	+	-	+	-	+	-	-	-	-	-	-	+	-	-	-	-	-	-	-	-	-	-	-	-	-	-	-	-	-	-	-	-	-	-	-	-	+	+	-	-	-	-	-	-	-	-	-	-	-	-	-	-	-	-	-	-	-	-	-	-	-
Ruminococcus_E	bromii_B	Bg0812	0	-	-	-	-	-	-	-	-	+	-	-	-	-	-	-	-	-	-	-	-	-	-	-	-	-	-	-	-	-	-	-	-	-	-	-	-	-	-	-	-	+	-	-	-	-	-	-	-	-	-	-	-	-	-	-	-	-	-	-	-	-	-	-	-	-
Campylobacter		Bg0813	0	-	-	-	-	-	-	-	-	+	-	-	-	-	-	-	-	-	-	-	-	-	-	-	-	-	-	-	-	-	-	-	-	-	-	-	-	-	-	-	-	-	-	-	-	-	-	-	-	-	-	-	-	-	-	-	-	-	-	-	-	-	-	-	-	-
Ligilactobacillus	salivarius	Bg0814	0	-	-	-	-	+	-	+	-	+	-	-	-	-	-	-	-	-	-	-	-	-	-	-	-	-	-	-	-	-	-	-	-	-	-	-	-	-	-	-	-	+	-	-	-	-	-	-	-	-	-	-	-	-	-	-	-	-	-	-	+	-	-	-	-	-
Roseburia	hominis	Bg0815	1	-	-	-	-	+	-	+	-	+	+	+	+	+	-	-	-	-	-	-	-	-	-	-	+	-	-	-	-	-	-	-	-	-	-	-	-	-	-	-	-	+	-	-	-	-	-	-	-	+	+	-	-	-	-	-	-	-	-	+	-	+	-	-	-	-
CAG-45	sp900066395	Bg0816	0	-	-	-	-	+	-	+	-	+	+	-	-	-	-	-	-	-	-	-	-	-	-	-	-	-	-	-	-	-	-	-	-	-	-	-	-	-	-	-	-	+	-	-	-	-	-	-	-	-	+	-	-	-	-	-	-	-	-	+	-	-	-	-	-	-
Desulfovibrio	sp900556755	Bg0817	0	-	-	-	-	-	-	-	-	+	-	-	-	-	-	-	-	-	-	-	-	-	-	-	-	-	-	-	-	-	-	-	-	-	-	-	-	-	-	-	-	-	-	-	-	-	-	-	-	-	-	-	-	-	-	-	-	-	-	-	-	-	-	-	-	-
Ureaplasma	sp900544585	Bg0818	0	-	-	-	-	-	-	-	-	-	-	-	+	+	-	-	-	-	-	-	-	-	-	-	-	-	-	-	-	-	-	-	-	-	-	-	-	-	-	-	-	-	-	-	-	-	-	-	-	-	-	-	-	-	-	-	-	-	-	-	-	-	-	-	-	-
Campylobacter_D	coli	Bg0819	0	-	-	-	-	-	-	-	-	+	-	-	-	-	-	-	-	-	-	-	-	-	-	-	-	-	-	-	-	-	-	-	-	-	-	-	-	-	-	-	-	-	-	-	-	-	-	-	-	-	-	-	-	-	-	-	-	-	-	-	-	-	-	-	-	-
Gemmiger	qucibialis	Bg0820	1	-	-	-	-	+	-	+	-	+	-	-	+	+	-	-	-	-	-	-	-	-	-	-	+	-	+	-	-	-	-	-	-	-	-	-	-	-	-	-	-	+	-	-	-	-	-	-	-	-	-	-	-	-	-	-	-	-	-	-	-	-	-	-	-	-
CAG-45	sp900066395	Bg0821	0	-	-	-	-	+	-	-	-	-	-	-	-	-	-	-	-	-	-	-	-	-	-	-	-	-	-	-	-	-	-	-	-	-	-	-	-	-	-	-	-	+	-	-	-	-	-	-	-	-	-	-	-	-	-	-	-	-	-	-	-	-	-	-	-	-
Roseburia	hominis	Bg0822	1	-	-	-	-	+	-	+	-	+	+	+	+	+	-	-	-	-	-	-	-	-	-	-	+	-	-	-	-	-	-	-	-	-	-	-	-	-	-	-	-	+	-	-	-	-	-	-	-	+	+	-	-	-	-	-	-	-	-	+	-	+	-	-	-	-
Campylobacter_D	jejuni	Bg0823	0	-	-	-	-	-	-	-	-	+	-	-	-	-	-	-	-	-	+	-	-	-	-	-	-	-	-	-	-	-	-	-	-	-	-	-	-	-	-	-	-	-	-	-	-	-	-	-	-	-	-	-	-	-	-	-	-	-	-	-	-	-	-	-	-	-
Blautia_A	massiliensis	Bg0824	1	-	-	-	-	+	-	+	-	+	-	+	+	+	-	-	-	-	-	-	-	-	-	-	+	-	+	-	-	-	-	-	-	-	-	-	-	-	-	-	-	-	-	-	-	-	-	-	-	-	-	-	-	-	-	-	-	-	-	-	-	-	-	-	-	+
Lactobacillus	gasseri	Bg0825	0	-	+	-	-	-	-	+	-	+	-	-	-	-	-	-	-	-	+	-	-	-	-	-	-	-	-	-	-	-	-	-	-	-	-	-	-	-	-	-	-	+	-	-	-	-	-	-	-	-	-	-	-	-	-	-	-	-	-	-	+	-	-	-	-	-
CAG-177	sp003514385	Bg0826	0	-	-	-	-	+	-	+	-	+	-	-	-	-	-	-	-	-	-	-	-	-	-	-	-	-	-	-	-	-	-	-	-	-	-	-	-	-	-	-	-	+	+	-	-	-	-	-	-	-	-	-	-	-	-	-	-	-	-	-	-	-	-	-	-	+
GCA-900066135	sp900543575	Bg0827	1	-	-	-	-	+	-	+	-	+	-	-	-	-	-	-	-	-	+	+	-	-	-	-	-	-	+	-	+	+	+	-	-	-	-	-	-	+	-	-	-	+	-	-	-	-	-	-	-	+	+	+	-	-	-	-	+	-	-	-	+	-	-	-	-	+
CAG-41	sp900066215	Bg0828	0	-	-	-	-	-	-	-	-	+	-	-	-	-	-	-	-	-	-	-	-	-	-	-	+	-	-	-	-	-	-	-	-	-	-	-	-	-	-	-	-	+	-	-	-	-	-	-	-	-	-	-	-	-	-	-	-	-	-	-	-	-	-	-	-	-
Agathobaculum	butyriciproducens	Bg0829	1	-	-	-	-	+	-	+	-	+	-	+	+	+	-	-	-	-	-	-	-	-	-	-	-	-	-	-	-	-	-	-	-	-	-	-	-	-	-	-	-	+	-	-	-	-	-	-	-	-	-	-	-	-	-	-	-	-	-	-	-	-	-	-	-	-
Helicobacter_B	sp001854545	Bg0830	0	-	-	-	-	-	-	-	-	+	-	-	-	-	-	-	-	-	-	-	-	-	-	-	-	-	-	-	-	-	-	-	-	-	-	-	-	-	-	-	-	-	-	-	-	-	-	-	-	-	-	-	-	-	-	-	+	-	-	-	-	-	-	-	-	-
CAG-217	sp000436335	Bg0831	0	-	-	-	-	+	-	+	-	+	-	-	-	-	-	-	-	-	-	-	-	-	-	-	+	-	-	-	-	-	-	-	-	-	-	-	-	-	-	-	-	+	-	-	-	-	-	-	-	-	-	-	-	-	-	-	-	-	-	-	-	-	-	-	-	+
Coprococcus	eutactus_A	Bg0832	0	-	-	-	-	-	-	-	-	+	-	-	-	-	-	-	-	-	-	-	-	-	-	-	-	-	-	-	-	-	-	-	-	-	-	-	-	-	-	-	-	+	-	-	-	-	-	-	-	-	-	-	-	-	-	-	-	-	+	-	-	-	-	-	-	-
CAG-568	sp000434395	Bg0833	0	-	-	-	-	-	-	-	-	-	-	-	-	-	-	-	-	-	+	-	-	-	-	-	-	-	-	-	-	-	-	-	-	-	-	-	-	-	-	-	-	-	-	-	-	-	-	-	-	-	-	-	-	-	-	-	+	-	-	-	-	-	-	-	-	-
Anaerostipes	hadrus	Bg0834	1	-	-	-	-	-	-	-	-	+	-	+	+	+	-	-	-	-	-	-	-	-	-	-	-	-	-	-	-	-	-	-	-	-	-	-	-	-	-	-	-	+	-	-	-	-	-	-	-	-	-	-	-	-	-	-	-	-	-	-	-	+	-	-	-	+
CAG-217	sp000436335	Bg0835	0	-	-	-	-	+	-	+	-	+	-	-	-	-	-	-	-	-	-	-	-	-	-	-	+	-	-	-	-	-	-	-	-	-	-	-	-	-	-	-	-	+	-	-	-	-	-	-	-	-	-	-	-	-	-	-	-	-	-	-	-	-	-	-	-	+
Aggregatibacter		Bg0836	1	-	-	-	-	+	-	+	-	+	-	-	+	+	-	-	-	-	-	-	-	-	-	-	-	-	-	-	-	-	-	-	-	-	-	-	-	-	-	-	-	+	-	-	-	-	-	-	-	-	-	-	-	-	-	-	-	-	-	-	-	-	+	-	-	-
Agathobaculum	butyriciproducens	Bg0837	1	-	-	-	-	+	-	+	-	+	-	+	+	+	-	-	-	-	-	-	-	-	-	-	-	-	-	-	-	-	-	-	-	-	-	-	-	-	-	-	-	+	-	-	-	-	-	-	-	-	-	-	-	-	-	-	-	-	-	-	-	-	-	-	-	-
Ruminococcus_D	bicirculans	Bg0838	0	-	-	-	-	-	-	-	-	+	-	-	-	-	-	-	-	-	-	-	-	-	-	-	-	-	-	-	-	-	-	-	-	-	-	-	-	-	-	-	-	+	-	-	-	-	-	-	-	-	-	-	-	-	-	-	-	-	-	-	-	-	-	-	-	-
Ruminococcus_D	bicirculans	Bg0839	0	-	-	-	-	-	-	-	-	+	-	-	-	-	-	-	-	-	-	-	-	-	-	-	-	-	-	-	-	-	-	-	-	-	-	-	-	-	-	-	-	+	-	-	-	-	-	-	-	-	-	-	-	-	-	-	-	-	-	-	-	-	-	-	-	-
Ruminococcus_E	bromii_B	Bg0840	0	-	-	-	-	-	-	-	-	+	-	-	-	-	-	-	-	-	-	-	-	-	-	-	-	-	-	-	-	-	-	-	-	-	-	-	-	-	-	-	-	+	-	-	-	-	-	-	-	-	-	-	-	-	-	-	-	-	-	-	-	-	-	-	-	-
Gemmiger	qucibialis	Bg0841	1	-	-	-	-	+	-	+	-	+	-	-	+	+	-	-	-	-	-	-	-	-	-	-	+	-	+	-	-	-	-	-	-	-	-	-	-	-	-	-	-	+	-	-	-	-	-	-	-	-	-	-	-	-	-	-	-	-	-	-	-	-	-	-	-	-
Ligilactobacillus	murinus	Bg0842	0	-	-	-	-	+	-	+	-	+	-	-	-	-	-	-	-	-	-	-	-	-	-	-	-	-	-	-	-	-	-	-	-	-	-	-	-	-	-	-	-	-	-	-	-	-	-	-	-	-	-	-	-	-	-	-	-	-	-	-	+	-	-	-	-	-
Campylobacter_D	sp900539255	Bg0843	0	-	-	-	-	-	-	-	-	+	-	-	-	-	-	-	-	-	-	-	-	-	-	-	-	-	-	-	-	-	-	-	-	-	-	-	-	-	-	-	-	-	-	-	-	-	-	-	-	-	-	-	-	-	-	-	+	-	-	-	-	-	-	-	-	-
Roseburia	inulinivorans	Bg0844	1	-	-	-	-	+	-	+	-	-	-	+	+	+	-	-	-	-	-	+	-	-	-	-	+	-	-	-	-	-	-	-	-	-	-	-	-	-	-	-	-	+	-	-	-	-	-	-	-	-	-	-	-	-	-	-	+	-	-	-	-	+	-	-	-	+
Dialister	succinatiphilus	Bg0845	0	-	-	-	-	-	-	-	-	+	-	-	-	-	-	-	-	-	-	-	-	-	-	-	-	-	-	-	-	-	-	-	-	-	-	-	-	-	-	-	-	-	-	-	-	-	-	-	-	-	-	-	-	-	-	-	-	-	-	-	-	-	-	-	-	-
ER4	sp000765235	Bg0846	0	-	-	-	-	-	-	-	-	+	-	-	-	-	-	-	-	-	-	-	-	-	-	-	-	-	-	-	-	-	-	-	-	-	-	-	-	-	-	-	-	+	-	-	-	-	-	-	-	-	-	-	-	-	-	-	-	-	-	-	-	-	-	-	-	-
Anaerobiospirillum	succiniciproducens	Bg0847	1	-	-	-	-	+	-	+	-	+	-	+	+	+	-	-	-	-	-	-	-	-	-	-	-	-	-	-	-	-	-	-	-	-	-	-	-	-	-	-	-	-	-	-	-	-	-	-	-	-	-	-	-	-	-	-	-	-	-	-	+	-	-	-	-	-
Campylobacter_D	jejuni	Bg0848	0	-	-	-	-	-	-	-	-	+	-	-	-	-	-	-	-	-	-	-	-	-	-	-	-	-	-	-	-	-	-	-	-	-	-	-	-	-	-	-	-	-	-	-	-	-	-	-	-	-	-	-	-	-	-	-	-	-	-	-	-	-	-	-	-	-
Campylobacter		Bg0849	0	-	-	-	-	-	-	-	-	+	-	-	-	-	-	-	-	-	-	-	-	-	-	-	-	-	-	-	-	-	-	-	-	-	-	-	-	-	-	-	-	-	-	-	-	-	-	-	-	-	-	-	-	-	-	-	-	-	-	-	-	-	-	-	-	-
Clostridium_Q	sp003024715	Bg0850	0	-	-	-	-	-	-	-	-	+	-	-	-	-	-	-	-	-	-	+	-	-	-	-	-	-	+	+	-	-	-	-	-	-	-	-	-	-	-	-	-	-	-	-	-	-	-	-	-	-	-	-	-	-	-	-	-	-	-	-	-	-	-	-	-	-
Campylobacter		Bg0851	0	-	-	-	-	-	-	-	-	+	-	-	-	-	-	-	-	-	-	-	-	-	-	-	-	-	-	-	-	-	-	-	-	-	-	-	-	-	-	-	-	-	-	-	-	-	-	-	-	-	-	-	-	-	-	-	-	-	-	-	-	-	-	-	-	-
Campylobacter		Bg0852	0	-	-	-	-	-	-	-	-	+	-	-	-	-	-	-	-	-	-	-	-	-	-	-	-	-	-	-	-	-	-	-	-	-	-	-	-	-	-	-	-	-	-	-	-	-	-	-	-	-	-	-	-	-	-	-	-	-	-	-	-	-	-	-	-	-
CAG-170	sp900549635	Bg0853	0	-	-	-	-	-	-	-	-	+	-	-	-	-	-	-	-	-	-	-	-	-	-	-	-	-	+	-	-	-	-	-	-	-	-	-	-	-	-	-	-	+	-	-	-	-	-	-	-	-	-	-	-	-	-	-	-	-	-	-	+	-	-	-	-	-
Anaerobutyricum	hallii_A	Bg0854	1	-	-	-	-	+	-	+	-	+	-	+	+	+	-	-	-	-	-	-	-	-	-	-	-	-	+	-	-	-	-	-	-	-	-	-	-	-	-	-	-	+	-	-	-	-	-	-	-	-	-	-	-	-	-	-	-	-	-	-	-	-	-	-	-	+
Bariatricus	comes	Bg0855	1	-	-	-	-	+	-	+	-	+	-	+	+	+	-	-	-	+	-	-	-	-	-	-	-	-	+	-	-	-	-	-	-	-	-	-	-	-	-	-	-	-	-	-	-	-	-	-	-	-	-	-	-	-	-	-	-	-	-	-	+	-	-	-	-	+
Akkermansia	muciniphila	Bg0856	1	-	-	-	-	+	-	+	-	-	-	-	-	-	-	-	+	-	-	-	-	-	-	-	-	-	-	-	-	-	-	-	-	-	-	-	-	-	-	-	-	+	+	-	-	-	-	-	-	-	-	-	-	-	-	-	-	-	-	-	-	-	-	-	-	+
Limosilactobacillus	gastricus	Bg0857	0	-	-	-	-	+	-	-	-	-	-	-	-	-	-	-	-	-	-	-	-	-	-	-	-	-	-	-	-	-	-	-	-	-	-	-	-	-	-	-	-	-	-	-	-	-	-	-	-	-	-	-	-	-	-	-	-	-	-	-	+	-	-	-	-	-
Ligilactobacillus	saerimneri	Bg0858	0	-	-	-	-	+	-	+	-	+	-	-	-	-	-	-	-	-	-	-	-	-	-	-	-	-	-	-	-	-	-	-	-	-	-	-	-	-	-	-	-	+	-	-	-	-	-	-	-	-	-	-	-	-	-	-	-	-	-	-	+	-	-	-	-	-
Ruminococcus_E	bromii_B	Bg0859	0	-	-	-	-	-	-	-	-	+	-	-	-	-	-	-	-	-	-	-	-	-	-	-	-	-	-	-	-	-	-	-	-	-	-	-	-	-	-	-	-	+	-	-	-	-	-	-	-	-	-	-	-	-	-	-	-	-	-	-	-	-	-	-	-	-
RUG410	sp900553115	Bg0860	0	-	-	-	-	+	-	+	-	+	-	-	-	-	-	-	-	-	-	-	-	-	-	-	-	-	-	-	-	-	-	-	-	-	-	-	-	-	-	-	-	+	-	-	-	-	-	-	-	-	-	-	-	-	-	-	-	-	-	-	-	-	-	-	-	-
CAG-177	sp003514385	Bg0861	0	-	-	-	-	+	-	+	-	+	-	-	-	-	-	-	-	-	-	-	-	-	-	-	-	-	-	-	-	-	-	-	-	-	-	-	-	-	-	-	-	+	+	-	-	-	-	-	-	-	-	-	-	-	-	-	-	-	-	-	-	-	-	-	-	+
Roseburia	hominis	Bg0862	1	-	-	-	-	+	-	+	-	-	+	+	+	+	-	-	-	-	-	-	-	-	-	-	+	-	-	-	-	-	-	-	-	-	-	-	-	-	-	-	-	+	-	-	-	-	-	-	-	+	+	-	-	-	-	-	-	-	-	+	-	+	-	-	-	-
GCA-900066135	sp900543575	Bg0863	1	-	-	-	-	+	-	+	-	+	-	-	-	-	-	-	-	-	+	+	-	-	-	-	-	-	+	-	+	+	+	-	-	-	-	-	-	+	-	-	-	-	-	-	-	-	-	-	-	-	-	+	-	-	-	-	+	-	-	-	+	-	-	-	-	+
Ruminococcus_E	bromii_B	Bg0864	0	-	-	-	-	-	-	-	-	+	-	-	-	-	-	-	-	-	-	-	-	-	-	-	-	-	-	-	-	-	-	-	-	-	-	-	-	-	-	-	-	+	-	-	-	-	-	-	-	-	-	-	-	-	-	-	-	-	-	-	-	-	-	-	-	-
Allisonella	histaminiformans	Bg0865	0	-	-	-	-	-	-	-	-	+	-	-	-	-	-	-	-	-	-	-	-	-	-	-	-	-	-	-	-	-	-	-	-	-	-	-	-	-	-	-	-	-	-	-	-	-	-	-	-	-	-	-	-	-	-	-	-	-	-	-	-	-	-	-	-	-
Agathobaculum	butyriciproducens	Bg0866	1	-	-	-	-	+	-	+	-	+	-	+	+	+	-	-	-	-	-	-	-	-	-	-	-	-	-	-	-	-	-	-	-	-	-	-	-	-	-	-	-	+	-	-	-	-	-	-	-	-	-	-	-	-	-	-	-	-	-	-	-	-	-	-	-	-
Anaerotignum	sp000436415	Bg0867	0	-	-	-	-	-	-	-	-	+	-	-	-	-	-	-	-	-	-	-	-	-	-	-	-	-	-	-	-	-	-	-	-	-	-	-	-	-	-	-	-	-	-	-	-	-	-	-	-	-	-	-	-	-	-	-	-	-	-	-	-	-	-	-	-	-
Ruminococcus_E	bromii_B	Bg0868	0	-	-	-	-	-	-	-	-	+	-	-	-	-	-	-	-	-	-	-	-	-	-	-	-	-	-	-	-	-	-	-	-	-	-	-	-	-	-	-	-	+	-	-	-	-	-	-	-	-	-	-	-	-	-	-	-	-	-	-	-	-	-	-	-	-
Clostridium	neonatale	Bg0869	1	-	-	-	-	+	-	+	-	+	-	-	+	+	-	-	-	-	+	-	-	-	-	-	-	+	-	-	+	+	+	-	-	-	-	-	-	-	-	-	-	+	-	-	-	-	-	-	-	-	-	-	-	-	-	-	-	-	-	-	+	+	-	-	-	-
Akkermansia	muciniphila_B	Bg0870	1	-	-	-	-	+	-	-	-	-	-	-	-	-	-	-	+	-	-	-	-	-	-	-	-	-	-	-	-	-	-	-	-	-	-	-	-	-	-	-	-	+	+	-	-	-	-	-	-	-	-	-	-	-	-	-	+	-	-	-	-	-	-	-	-	+
CAG-536	sp000434355	Bg0871	0	-	-	-	-	+	-	+	-	+	-	-	-	-	-	-	-	-	-	-	-	-	-	-	-	-	-	-	-	-	-	-	-	-	-	-	-	-	-	-	-	+	-	-	-	-	-	-	-	-	-	-	-	-	-	-	-	-	-	-	+	-	-	-	-	-
CAG-177	sp003514385	Bg0872	0	-	-	-	-	+	-	+	-	+	-	-	-	-	-	-	-	-	-	-	-	-	-	-	-	-	-	-	-	-	-	-	-	-	-	-	-	-	-	-	-	+	+	-	-	-	-	-	-	-	-	-	-	-	-	-	+	-	-	-	-	-	-	-	-	+
Ruminococcus_E	bromii_B	Bg0873	0	-	-	-	-	-	-	-	-	+	-	-	-	-	-	-	-	-	-	-	-	-	-	-	-	-	-	-	-	-	-	-	-	-	-	-	-	-	-	-	-	+	-	-	-	-	-	-	-	-	-	-	-	-	-	-	-	-	-	-	-	-	-	-	-	-
Campylobacter_D	sp900539255	Bg0874	0	-	-	-	-	-	-	-	-	+	-	-	-	-	-	-	-	-	-	-	-	-	-	-	-	-	-	-	-	-	-	-	-	-	-	-	-	-	-	-	-	-	-	-	-	-	-	-	-	-	-	-	-	-	-	-	+	-	-	-	-	-	-	-	-	-
Ligilactobacillus	salivarius	Bg0875	0	-	-	-	-	+	-	+	-	+	-	-	-	-	-	-	-	-	-	-	-	-	-	-	-	-	-	-	-	-	-	-	-	-	-	-	-	-	-	-	-	-	-	-	-	-	-	-	-	-	-	-	-	-	-	-	-	-	-	-	+	-	-	-	-	-
Anaerotignum	sp000436415	Bg0876	0	-	-	-	-	-	-	-	-	+	-	-	-	-	-	-	-	-	-	-	-	-	-	-	-	-	-	-	-	-	-	-	-	-	-	-	-	-	-	-	-	-	-	-	-	-	-	-	-	-	-	-	-	-	-	-	-	-	-	-	-	-	-	-	-	-
CAG-568	sp000434395	Bg0877	0	-	-	-	-	-	-	-	-	-	-	-	-	-	-	-	-	-	+	-	-	-	-	-	-	-	-	-	-	-	-	-	-	-	-	-	-	-	-	-	-	-	-	-	-	-	-	-	-	-	-	-	-	-	-	-	+	-	-	-	-	-	-	-	-	-
Campylobacter		Bg0878	0	-	-	-	-	-	-	-	-	+	-	-	-	-	-	-	-	-	-	-	-	-	-	-	-	-	-	-	-	-	-	-	-	-	-	-	-	-	-	-	-	-	-	-	-	-	-	-	-	-	-	-	-	-	-	-	-	-	-	-	-	-	-	-	-	-
Bariatricus	comes	Bg0879	1	-	-	-	-	+	-	+	-	+	-	+	+	+	-	-	-	-	-	-	-	-	-	-	-	-	+	-	-	-	-	-	-	-	-	-	-	-	-	-	-	+	-	-	-	-	-	-	-	-	-	-	-	-	-	-	-	-	-	-	-	-	-	-	-	+
Brachyspira	pilosicoli	Bg0880	1	-	-	-	-	+	-	+	-	+	-	+	+	+	-	-	-	-	-	-	-	-	-	-	-	-	-	-	-	-	-	-	-	-	-	-	-	-	-	-	-	+	-	-	-	-	-	-	-	-	-	-	-	-	-	-	-	-	-	-	+	-	-	-	-	-
CAG-217	sp000436335	Bg0881	0	-	-	-	-	+	-	+	-	+	-	-	-	-	-	-	-	-	-	-	-	-	-	-	+	-	-	-	-	-	-	-	-	-	-	-	-	-	-	-	-	+	-	-	-	-	-	-	-	-	-	-	-	-	-	-	-	-	-	-	-	-	-	-	-	+
RUG410	sp900553115	Bg0882	0	-	-	-	-	+	-	+	-	+	-	-	-	-	-	-	-	-	-	-	-	-	-	-	-	-	-	-	-	-	-	-	-	-	-	-	-	-	-	-	-	+	-	-	-	-	-	-	-	-	-	-	-	-	-	-	-	-	-	-	-	-	-	-	-	-
Anaerotignum	sp000436415	Bg0883	0	-	-	-	-	-	-	-	-	+	-	-	-	-	-	-	-	-	-	-	-	-	-	-	-	-	-	-	-	-	-	-	-	-	-	-	-	-	-	-	-	+	-	-	-	-	-	-	-	-	-	-	-	-	-	-	-	-	-	-	-	-	-	-	-	-
Bariatricus	comes	Bg0884	1	-	-	-	-	+	-	+	-	+	-	+	+	+	-	-	-	+	-	-	-	-	-	-	-	-	+	-	-	-	-	-	-	-	-	-	-	-	-	-	-	-	-	-	-	-	-	-	-	-	-	-	-	-	-	-	-	-	-	-	-	-	-	-	-	+
CAG-41	sp900066215	Bg0885	0	-	-	-	-	-	-	-	-	+	-	-	-	-	-	-	-	-	-	+	-	-	-	-	+	-	-	-	-	-	-	-	-	-	-	-	-	-	-	-	-	+	-	-	-	-	-	-	-	-	-	-	-	-	-	-	+	-	-	-	-	-	-	-	-	-
Anaerobiospirillum	succiniciproducens	Bg0886	1	-	-	-	-	+	-	+	-	+	-	+	+	+	-	-	-	-	-	-	-	-	-	-	-	-	-	-	-	-	-	-	-	-	-	-	-	-	-	-	-	-	-	-	-	-	-	-	-	-	-	-	-	-	-	-	-	-	-	-	+	-	-	-	-	-
CAG-41	sp900066215	Bg0887	0	-	-	-	-	-	-	-	-	+	-	-	-	-	-	-	-	-	-	-	-	-	-	-	+	-	-	-	-	-	-	-	-	-	-	-	-	-	-	-	-	+	-	-	-	-	-	-	-	-	-	-	-	-	-	-	-	-	-	-	-	-	-	-	-	-
Campylobacter		Bg0888	0	-	-	-	-	-	-	-	-	+	-	-	-	-	-	-	-	-	-	-	-	-	-	-	-	-	-	-	-	-	-	-	-	-	-	-	-	-	-	-	-	-	-	-	-	-	-	-	-	-	-	-	-	-	-	-	-	-	-	-	-	-	-	-	-	-
Anaerobutyricum	hallii_A	Bg0889	1	-	-	-	-	+	-	+	-	+	-	-	+	+	-	-	-	-	-	-	-	-	-	-	-	-	+	-	-	-	-	-	-	-	-	-	-	-	-	-	-	+	-	-	-	-	-	-	-	-	-	-	-	-	-	-	+	-	-	-	-	-	-	-	-	+
ER4	sp000765235	Bg0890	0	-	-	-	-	-	-	-	-	+	-	-	-	-	-	-	-	-	-	-	-	-	-	-	-	-	-	-	-	-	-	-	-	-	-	-	-	-	-	-	-	+	-	-	-	-	-	-	-	-	-	-	-	-	-	-	-	-	-	-	-	-	-	-	-	-
Bariatricus	comes	Bg0891	1	-	-	-	-	+	-	+	-	+	-	+	+	+	-	-	-	-	-	-	-	-	-	-	-	-	+	-	-	-	-	-	-	-	-	-	-	-	-	-	-	-	-	-	-	-	-	-	-	-	-	-	-	-	-	-	-	-	-	-	+	-	-	-	-	+
CAG-177	sp003514385	Bg0892	0	-	-	-	-	+	-	+	-	+	-	-	-	-	-	-	-	-	-	-	-	-	-	-	-	-	-	-	-	-	-	-	-	-	-	-	-	-	-	-	-	+	+	-	-	-	-	-	-	-	-	-	-	-	-	-	+	-	-	-	-	-	-	-	-	+
Akkermansia	muciniphila_B	Bg0893	1	-	-	-	-	+	-	+	-	-	-	-	-	-	-	-	+	-	-	-	-	-	-	-	-	-	-	-	-	-	-	-	-	-	-	-	-	-	-	-	-	+	+	-	-	-	-	-	-	-	-	-	-	-	-	-	+	-	-	-	-	-	-	-	-	+
Anaerobiospirillum	succiniciproducens	Bg0894	1	-	-	-	-	+	-	+	-	+	-	+	+	+	-	-	-	-	-	-	-	-	-	-	-	-	-	-	-	-	-	-	-	-	-	-	-	-	-	-	-	-	-	-	-	-	-	-	-	-	-	-	-	-	-	-	-	-	-	-	-	-	-	-	-	-
Lactococcus	petauri	Bg0895	1	-	-	-	-	+	-	+	-	+	-	+	+	+	-	-	-	-	-	-	+	+	+	+	-	-	-	-	-	-	-	-	-	-	-	-	-	-	-	-	-	+	-	-	-	-	-	-	-	-	-	-	-	-	-	-	+	-	-	-	+	-	-	-	-	-
CAG-217	sp000436335	Bg0896	0	-	-	-	-	+	-	+	-	+	-	-	-	-	-	-	-	-	-	-	-	-	-	-	+	-	-	+	-	-	-	-	-	-	-	-	-	-	-	-	-	+	-	-	-	-	-	-	-	-	-	-	-	-	-	-	-	-	-	-	-	-	-	-	-	+
Mediterraneibacter	lactaris	Bg0897	1	-	-	-	-	+	-	+	-	+	-	+	+	+	-	-	-	-	-	-	-	-	-	-	+	-	+	+	+	+	+	-	-	-	-	-	-	-	-	-	-	+	+	-	-	-	-	-	-	-	-	-	-	-	-	-	-	-	-	-	-	+	-	-	-	+
CAG-177	sp003538135	Bg0898	0	-	-	-	-	+	-	+	-	+	-	-	-	-	-	-	-	-	-	-	-	-	-	-	-	-	-	-	-	-	-	-	-	-	-	-	-	-	-	-	-	+	+	-	-	-	-	-	-	-	-	-	-	-	-	-	+	-	-	-	-	-	-	-	-	+
COE1	sp001916965	Bg0899	1	-	+	-	-	+	-	+	-	+	-	+	+	+	-	-	-	-	-	-	-	-	-	-	+	-	-	-	-	-	-	-	-	-	-	-	-	-	-	-	-	+	-	-	-	-	-	-	-	-	-	-	-	-	-	-	-	-	-	-	-	+	-	-	-	+
Bariatricus	comes	Bg0900	1	-	-	-	-	+	-	+	-	+	-	+	+	+	-	-	-	-	-	-	-	-	-	-	-	-	+	-	-	-	-	-	-	-	-	-	-	-	-	-	-	+	-	-	-	-	-	-	-	-	-	-	-	-	-	-	-	-	-	-	+	-	-	-	-	+
Butyricimonas	sp002161485	Bg0901	0	-	-	+	-	-	-	+	-	+	-	-	-	-	-	-	-	-	-	-	-	-	-	-	-	-	-	-	-	-	-	-	-	-	-	-	-	-	-	-	-	+	-	-	-	-	-	-	-	-	-	-	-	-	-	-	-	-	-	-	-	-	-	-	-	+
Alistipes_A	indistinctus	Bg0902	1	-	-	+	-	+	+	+	-	+	-	-	-	-	+	-	-	-	-	-	-	-	-	-	-	-	-	-	-	-	-	-	-	-	-	-	-	-	-	-	-	+	-	-	-	-	-	-	-	-	-	-	-	-	-	-	-	-	-	-	-	-	-	-	-	-
Campylobacter_D		Bg0903	0	-	-	-	-	-	-	-	-	+	-	-	-	-	-	-	-	-	-	-	-	-	-	-	-	-	-	-	-	-	-	-	-	-	-	-	-	-	-	-	-	-	-	-	-	-	-	-	-	-	-	-	-	-	-	-	+	-	-	-	-	-	-	-	-	-
Alistipes_A	sp900240235	Bg0904	0	-	-	-	-	-	-	-	-	+	-	-	-	-	-	-	-	-	-	-	-	-	-	-	-	-	-	-	-	-	-	-	-	-	-	-	-	-	-	-	-	+	-	-	-	-	-	-	-	-	-	-	-	-	-	-	-	-	-	-	-	-	-	-	-	-
Veillonella	sp900550455	Bg0905	0	-	-	-	-	-	-	-	-	+	-	-	-	-	-	-	-	-	-	-	-	-	-	-	-	-	-	-	-	-	-	-	-	-	-	-	-	-	-	-	-	+	-	-	-	-	-	-	-	-	-	-	-	-	-	-	-	-	-	-	-	-	-	-	-	-
Barnesiella	intestinihominis	Bg0906	1	-	-	+	-	-	-	+	-	-	-	-	-	-	-	-	+	-	-	-	-	-	-	-	-	-	-	-	-	-	-	-	-	-	-	-	-	-	-	-	-	+	+	-	-	-	-	-	-	-	-	-	-	-	-	-	-	-	-	-	-	-	-	-	-	-
RC9	sp000435075	Bg0907	0	-	-	+	-	-	-	+	-	+	-	-	-	-	-	-	+	-	-	-	-	-	-	-	-	-	-	-	-	-	-	-	-	-	-	-	-	-	-	-	-	+	+	-	-	-	-	-	-	-	-	-	-	-	-	-	-	-	-	-	-	-	-	-	-	-
CAG-177	sp003514385	Bg0908	0	-	-	-	-	+	-	+	-	+	-	-	-	-	-	-	-	-	-	-	-	-	-	-	-	-	-	-	-	-	-	-	-	-	-	-	-	-	-	-	-	+	+	-	-	-	-	-	-	-	-	-	-	-	-	-	-	-	-	-	-	-	-	-	-	+
Barnesiella	sp002159975	Bg0909	0	-	-	+	-	-	-	+	-	+	-	-	-	-	-	+	+	-	-	-	-	-	-	-	-	-	-	-	-	-	-	-	-	-	-	-	-	-	-	-	-	+	+	-	-	-	-	-	-	-	-	-	-	-	-	-	-	-	-	-	-	-	-	-	-	-
RC9	sp000435075	Bg0910	0	-	-	+	-	-	-	+	-	+	-	-	-	-	-	-	+	-	-	-	-	-	-	-	-	-	-	-	-	-	-	-	-	-	-	-	-	-	-	-	-	+	+	-	-	-	-	-	-	-	-	-	-	-	-	-	-	-	-	-	-	-	-	-	-	-
Erysipelatoclostridium	sp000752095	Bg0911	1	-	-	-	-	+	-	+	-	+	-	-	+	+	-	-	-	-	-	-	-	-	-	-	-	-	-	-	-	-	-	-	-	-	-	-	-	-	-	-	-	+	-	-	-	-	-	-	-	-	-	-	-	-	-	-	-	-	-	-	+	-	-	-	-	-
RC9	sp000435075	Bg0912	0	-	-	+	-	-	-	+	-	+	-	-	-	-	-	-	+	-	-	-	-	-	-	-	-	-	-	-	-	-	-	-	-	-	-	-	-	-	-	-	-	+	+	-	-	-	-	-	-	-	-	-	-	-	-	-	-	-	-	-	-	-	-	-	-	-
CAG-170	sp000436735	Bg0913	0	-	-	-	-	+	-	+	-	+	-	-	-	-	-	-	-	+	-	-	-	-	-	-	+	-	+	-	-	-	-	-	-	-	-	-	-	-	-	-	-	+	-	-	-	-	-	-	-	-	-	-	-	-	-	-	-	-	-	-	-	-	-	+	-	+
Anaerotignum	sp000436415	Bg0914	0	-	-	-	-	-	-	-	-	+	-	-	-	-	-	-	-	-	-	-	-	-	-	-	-	-	-	-	-	-	-	-	-	-	-	-	-	-	-	-	-	-	-	-	-	-	-	-	-	-	-	-	-	-	-	-	-	-	-	-	-	-	-	-	-	-
CAG-568	sp000434395	Bg0915	0	-	-	-	-	-	-	-	-	-	-	-	-	-	-	-	-	-	+	-	-	-	-	-	-	-	-	-	-	-	-	-	-	-	-	-	-	-	-	-	-	-	-	-	-	-	-	-	-	-	-	-	-	-	-	-	+	-	-	-	-	-	-	-	-	-
CAG-41	sp900066215	Bg0916	0	-	-	-	-	-	-	-	-	+	-	-	-	-	-	-	-	-	-	+	-	-	-	-	+	-	-	-	-	-	-	-	-	-	-	-	-	-	-	-	-	-	-	-	-	-	-	-	-	-	-	-	-	-	-	-	-	-	-	-	-	-	-	-	-	-
Clostridium_Q	sp003024715	Bg0917	0	-	-	-	-	-	-	-	-	+	-	-	-	-	-	-	-	-	-	+	-	-	-	-	-	-	+	+	-	-	-	-	-	-	-	-	-	-	-	-	-	-	-	-	-	-	-	-	-	-	-	-	-	-	-	-	-	-	-	-	-	-	-	-	-	-
Ruminococcus_D	bicirculans	Bg0918	0	-	-	-	-	-	-	-	-	+	-	-	-	-	-	-	-	-	-	-	-	-	-	-	-	-	-	-	-	-	-	-	-	-	-	-	-	-	-	-	-	+	-	-	-	-	-	-	-	-	-	-	-	-	-	-	-	-	-	-	-	-	-	-	-	-
Eisenbergiella	sp900066775	Bg0919	1	-	-	-	-	+	-	+	-	+	-	+	+	+	-	-	-	-	+	-	-	-	-	-	+	-	+	-	-	-	-	-	-	-	+	-	-	+	-	+	-	+	-	-	-	-	-	-	-	-	-	-	-	-	-	-	-	-	-	-	+	+	-	-	-	+
Clostridium_Q	sp003024715	Bg0920	0	-	-	-	-	-	-	-	-	-	-	-	-	-	-	-	-	-	-	+	-	-	-	-	-	-	+	+	-	-	-	-	-	-	-	-	-	-	-	-	-	-	-	-	-	-	-	-	-	-	-	-	-	-	-	-	-	-	-	-	-	-	-	-	-	-
Bariatricus	comes	Bg0921	1	-	-	-	-	+	-	+	-	+	-	+	+	+	-	-	-	-	-	-	-	-	-	-	-	-	+	-	-	-	-	-	-	-	-	-	-	-	-	-	-	+	-	-	-	-	-	-	-	-	-	-	-	-	-	-	-	-	-	-	-	-	-	-	-	+
Brachyspira		Bg0922	1	-	-	-	-	+	-	+	-	+	-	+	+	+	-	-	-	+	-	-	-	-	-	-	-	-	-	-	-	-	-	-	-	-	-	-	-	-	-	-	-	+	-	-	-	-	-	-	-	-	-	-	-	-	-	-	-	-	-	-	-	-	-	-	-	-
Clostridium_Q	sp003024715	Bg0923	0	-	-	-	-	-	-	-	-	+	-	-	-	-	-	-	-	-	-	+	-	-	-	-	-	-	+	+	-	-	-	-	-	-	-	-	-	-	-	-	-	-	-	-	-	-	-	-	-	-	-	-	-	-	-	-	-	-	-	-	-	-	-	-	-	-
Bariatricus	comes	Bg0924	0	-	-	-	-	-	-	-	-	+	-	-	-	-	-	-	-	+	-	-	-	-	-	-	-	-	+	-	-	-	-	-	-	-	-	-	-	-	-	-	-	+	-	-	-	-	-	-	-	-	-	-	-	-	-	-	-	-	-	-	+	-	-	-	-	+
Fusicatenibacter	saccharivorans	Bg0925	1	-	-	-	-	+	-	+	-	+	-	+	+	+	-	-	-	-	-	-	-	-	-	-	-	-	-	-	-	-	-	-	-	-	-	-	-	+	-	-	-	+	-	-	-	-	-	-	-	-	-	-	-	-	-	-	-	-	-	-	+	-	-	-	-	+
Fusicatenibacter	saccharivorans	Bg0926	1	-	-	-	-	+	-	+	-	+	-	+	+	+	-	-	-	-	-	-	-	-	-	-	-	-	-	-	-	-	-	-	-	-	-	-	-	+	-	-	-	+	-	-	-	-	-	-	-	-	-	-	-	-	-	-	-	-	-	-	+	-	-	-	-	+
Roseburia	sp003483745	Bg0927	1	+	-	-	-	+	-	+	-	-	-	+	+	+	-	-	-	-	-	-	-	-	-	-	-	-	-	-	-	-	-	-	-	-	-	-	-	-	-	-	-	+	-	-	-	-	-	-	-	-	-	-	-	-	-	-	-	-	-	-	-	+	-	-	-	-
CAG-41	sp900066215	Bg0928	0	-	-	-	-	-	-	-	-	+	-	-	-	-	-	-	-	-	-	+	-	-	-	-	+	-	-	-	-	-	-	-	-	-	-	-	-	-	-	-	-	+	-	-	-	-	-	-	-	-	-	-	-	-	-	-	-	-	-	-	-	-	-	-	-	-
Ligilactobacillus		Bg0929	0	-	-	-	-	+	-	+	-	+	-	-	-	-	-	-	-	-	-	-	-	-	-	-	-	-	-	-	-	-	-	-	-	-	-	-	-	-	-	-	-	+	-	-	-	-	-	-	-	-	-	-	-	-	-	-	-	-	-	-	+	-	-	-	-	-
Clostridium_Q	saccharolyticum_A	Bg0930	1	-	-	-	-	+	-	+	-	+	-	+	+	+	-	-	-	-	-	-	-	-	-	-	-	-	-	+	-	-	-	-	-	-	-	-	-	-	-	-	-	+	-	-	-	-	-	-	-	-	-	-	-	-	-	-	-	-	-	-	-	+	-	-	-	-
Fusicatenibacter	saccharivorans	Bg0931	1	-	-	-	-	+	-	+	-	+	-	+	+	+	-	-	-	-	-	-	-	-	-	-	-	-	-	-	-	-	-	-	-	-	-	-	-	+	-	-	-	+	-	-	-	-	-	-	-	-	-	-	-	-	-	-	-	-	-	-	-	-	-	-	-	+
Helicobacter_B		Bg0932	0	-	-	-	-	-	-	-	-	+	-	-	-	-	-	-	-	-	-	-	-	-	-	-	-	-	-	-	-	-	-	-	-	-	-	-	-	-	-	-	-	-	-	-	-	-	-	-	-	-	-	-	-	-	-	-	+	-	-	-	-	-	-	-	-	-
Turicimonas		Bg0933	0	-	-	-	-	-	-	-	-	+	-	-	-	-	-	-	-	-	-	-	-	-	-	-	-	-	-	-	-	-	-	-	-	-	-	-	-	-	-	-	-	+	-	-	-	-	-	-	-	-	-	-	-	-	-	-	-	-	-	-	-	-	-	-	-	-
Anaerostipes	hadrus_A	Bg0934	1	-	-	-	-	+	-	+	-	+	-	+	+	+	-	-	-	-	-	-	-	-	-	-	-	-	-	-	-	-	-	-	-	-	-	-	-	-	-	-	-	+	-	-	-	-	-	-	-	-	-	-	-	-	-	-	-	-	-	-	+	+	-	-	-	+
Fusicatenibacter	saccharivorans	Bg0935	1	-	-	-	-	+	-	+	-	+	-	+	+	+	-	-	-	-	-	-	-	-	-	-	-	-	-	-	-	-	-	-	-	-	-	-	-	+	-	-	-	+	-	-	-	-	-	-	-	-	-	-	-	-	-	-	-	-	-	-	+	-	-	-	-	+
CAG-177	sp003514385	Bg0936	0	-	-	-	-	+	-	+	-	+	-	-	-	-	-	-	-	-	-	-	-	-	-	-	-	-	-	-	-	-	-	-	-	-	-	-	-	-	-	-	-	+	+	-	-	-	-	-	-	-	-	-	-	-	-	-	-	-	-	-	-	-	-	-	-	+
Campylobacter_D	jejuni	Bg0937	0	-	-	-	-	-	-	-	-	+	-	-	-	-	-	-	-	-	-	-	-	-	-	-	-	-	-	-	-	-	-	-	-	-	-	-	-	-	-	-	-	-	-	-	-	-	-	-	-	-	-	-	-	-	-	-	-	-	-	-	-	-	-	-	-	-
Bariatricus	comes	Bg0938	1	-	-	-	-	+	-	+	-	+	-	+	+	+	-	-	-	-	-	-	-	-	-	-	-	-	+	-	-	-	-	-	-	-	-	-	-	-	-	-	-	+	-	-	-	-	-	-	-	-	-	-	-	-	-	-	-	-	-	-	+	-	-	-	-	-
Fusicatenibacter	saccharivorans	Bg0939	1	-	-	-	-	+	-	+	-	+	-	+	+	+	-	-	-	-	-	-	-	-	-	-	-	-	-	-	-	-	-	-	-	-	-	-	-	+	-	-	-	+	-	-	-	-	-	-	-	-	-	-	-	-	-	-	-	-	-	-	-	-	-	-	-	+
Brachyspira	pilosicoli	Bg0940	1	-	-	-	-	+	-	+	-	+	-	+	+	+	-	-	-	-	-	-	-	-	-	-	-	-	-	-	-	-	-	-	-	-	-	-	-	-	-	-	-	+	-	-	-	-	-	-	-	-	-	-	-	-	-	-	-	-	-	-	+	-	-	-	-	-
Campylobacter_D	coli	Bg0941	0	-	-	-	-	-	-	-	-	+	-	-	-	-	-	-	-	-	-	-	-	-	-	-	-	-	-	-	-	-	-	-	-	-	-	-	-	-	-	-	-	-	-	-	-	-	-	-	-	-	-	-	-	-	-	-	-	-	-	-	-	-	-	-	-	-
Dorea	faecis	Bg0942	0	-	-	-	-	+	-	+	-	+	-	-	-	-	-	-	-	-	-	+	-	-	-	-	+	-	+	+	+	+	-	-	-	-	-	-	-	-	-	-	-	+	-	-	-	-	-	-	-	-	-	-	-	-	-	-	-	-	-	-	+	-	-	-	-	+
Enterococcus_B	hirae	Bg0943	1	-	-	-	-	+	-	+	-	+	-	-	-	-	-	-	-	-	-	-	-	-	-	-	-	+	-	-	+	+	+	-	-	-	-	-	-	-	-	-	-	+	-	-	-	-	-	-	-	-	-	-	-	-	-	-	+	-	-	-	+	-	-	-	-	-
51-20	sp900542055	Bg0944	0	-	-	-	-	-	-	+	-	+	-	-	-	-	-	-	-	-	-	-	-	-	-	-	-	-	+	-	-	-	-	-	-	-	-	-	-	-	-	-	-	+	-	-	-	-	-	-	-	-	-	-	-	-	-	-	+	-	-	-	-	-	-	-	-	+
Anaerotignum	sp000436415	Bg0945	0	-	-	-	-	-	-	-	-	+	-	-	-	-	-	-	-	-	-	-	-	-	-	-	-	-	-	-	-	-	-	-	-	-	-	-	-	-	-	-	-	-	-	-	-	-	-	-	-	-	-	-	-	-	-	-	-	-	-	-	-	-	-	-	-	-
UBA1436	sp900541355	Bg0946	1	-	-	-	-	+	-	+	-	+	+	-	+	+	-	-	-	+	-	-	-	-	-	-	-	-	-	-	-	-	-	-	-	-	-	-	-	-	-	-	-	+	-	-	-	-	-	-	-	-	-	-	-	-	-	-	-	-	-	-	-	-	-	-	-	-
UBA1436	sp900541355	Bg0947	1	-	-	-	-	+	-	+	-	+	+	-	+	+	-	-	-	+	-	-	-	-	-	-	-	-	-	-	-	-	-	-	-	-	-	-	-	-	-	-	-	+	-	-	-	-	-	-	-	-	-	-	-	-	-	-	-	-	-	-	-	-	-	-	-	-
CAG-217	sp000436335	Bg0948	0	-	-	-	-	+	-	+	-	+	-	-	-	-	-	-	-	-	-	-	-	-	-	-	+	-	-	-	-	-	-	-	-	-	-	-	-	-	-	-	-	+	-	-	-	-	-	-	-	-	-	-	-	-	-	-	-	-	-	-	-	-	-	-	-	+
UBA636	sp900546285	Bg0949	0	-	-	-	-	+	-	+	-	+	-	-	-	-	-	-	-	-	+	-	-	-	-	-	+	-	+	-	-	-	-	-	-	-	-	-	-	-	-	-	-	+	-	-	-	-	-	-	-	-	-	-	-	-	-	-	-	-	-	-	+	-	-	-	-	-
CAG-217	sp000436335	Bg0950	0	-	-	-	-	+	-	+	-	+	-	-	-	-	-	-	-	-	-	-	-	-	-	-	+	-	-	-	-	-	-	-	-	-	-	-	-	-	-	-	-	+	-	-	-	-	-	-	-	-	-	-	-	-	-	-	-	-	-	-	-	-	-	-	-	+
GCA-900066135	sp900543575	Bg0951	0	-	-	-	-	+	-	+	-	+	-	-	-	-	-	-	-	-	+	+	-	-	-	-	-	-	+	-	+	-	+	-	-	-	-	-	-	+	-	-	-	-	-	-	-	-	-	-	-	-	-	-	-	-	-	-	+	-	-	-	+	-	-	-	-	+
CAG-568	sp000434395	Bg0952	0	-	-	-	-	-	-	-	-	-	-	-	-	-	-	-	-	-	+	-	-	-	-	-	-	-	-	-	-	-	-	-	-	-	-	-	-	-	-	-	-	-	-	-	-	-	-	-	-	-	-	-	-	-	-	-	-	-	-	-	-	-	-	-	-	-
COE1	sp001916965	Bg0953	1	-	-	-	-	+	-	+	-	+	-	+	+	+	-	-	-	-	-	+	-	-	-	-	+	-	-	-	-	-	-	-	-	-	-	-	-	-	-	-	-	+	-	-	-	-	-	-	-	-	-	-	-	-	-	-	-	-	-	-	-	+	-	-	-	+
CAG-41	sp900066215	Bg0954	0	-	-	-	-	-	-	-	-	+	-	-	-	-	-	-	-	-	-	+	-	-	-	-	+	-	-	-	-	+	-	-	-	-	-	-	-	-	-	-	-	-	-	-	-	-	-	-	-	-	-	-	-	-	-	-	-	-	-	-	-	-	-	-	-	-
Tidjanibacter	inops	Bg0955	0	-	-	+	-	-	-	-	-	+	-	-	-	-	-	-	-	-	-	-	-	-	-	-	-	-	-	-	-	-	-	-	-	-	-	-	-	-	-	-	-	-	-	-	-	-	-	-	-	-	-	-	-	-	-	-	-	-	-	-	-	-	-	-	-	-
UBA1436	sp900541355	Bg0956	1	-	-	-	-	+	-	+	-	+	+	-	+	+	-	-	-	+	-	-	-	-	-	-	-	-	-	-	-	-	-	-	-	-	-	-	-	-	-	-	-	+	-	-	-	-	-	-	-	-	-	-	-	-	-	-	-	-	-	-	-	-	-	-	-	-
Ruminococcus_A	sp000437095	Bg0957	0	-	-	-	-	+	-	+	-	+	-	-	-	-	-	-	-	+	-	-	-	-	-	-	+	-	+	-	-	-	-	-	-	-	-	-	-	-	-	-	-	-	-	-	-	-	-	-	-	-	-	-	-	-	-	-	+	-	-	-	+	-	-	-	-	+
Coprococcus	eutactus_A	Bg0958	0	-	-	-	-	-	-	-	-	+	-	-	-	-	-	-	-	-	-	-	-	-	-	-	-	-	-	-	-	-	-	-	-	-	-	-	-	-	-	-	-	+	-	-	-	-	-	-	-	-	-	-	-	-	-	-	-	-	+	-	-	-	-	-	-	-
Akkermansia	muciniphila_C	Bg0959	1	-	-	-	-	+	-	+	-	-	-	-	-	-	-	-	+	-	-	-	-	-	-	-	-	-	-	-	-	-	-	-	-	-	-	-	-	-	-	-	-	+	+	-	-	-	-	-	-	-	-	-	-	-	-	-	+	-	-	-	-	-	-	-	-	+
Akkermansia	muciniphila_B	Bg0960	1	-	-	-	-	+	-	+	-	-	-	-	-	-	-	-	+	-	-	-	-	-	-	-	-	-	-	-	-	-	-	-	-	-	-	-	-	-	-	-	-	+	+	-	-	-	-	-	-	-	-	-	-	-	-	-	+	-	-	-	-	-	-	-	-	+
CAG-568	sp000434395	Bg0961	0	-	-	-	-	-	-	-	-	-	-	-	-	-	-	-	-	-	+	-	-	-	-	-	-	-	-	-	-	-	-	-	-	-	-	-	-	-	-	-	-	-	-	-	-	-	-	-	-	-	-	-	-	-	-	-	+	-	-	-	-	-	-	-	-	-
CAG-568	sp000434395	Bg0962	0	-	-	-	-	-	-	-	-	-	-	-	-	-	-	-	-	-	+	-	-	-	-	-	-	-	-	-	-	-	-	-	-	-	-	-	-	-	-	-	-	-	-	-	-	-	-	-	-	-	-	-	-	-	-	-	+	-	-	-	-	-	-	-	-	-
CAG-41	sp900066215	Bg0963	0	-	-	-	-	-	-	-	-	+	-	-	-	-	-	-	-	-	-	-	-	-	-	-	+	-	-	-	-	-	-	-	-	-	-	-	-	-	-	-	-	-	-	-	-	-	-	-	-	-	-	-	-	-	-	-	-	-	-	-	-	-	-	-	-	-
Fusicatenibacter	saccharivorans	Bg0964	1	-	-	-	-	+	-	+	-	+	-	+	+	+	-	-	-	-	-	-	-	-	-	-	-	-	-	-	-	-	-	-	-	-	-	-	-	+	-	-	-	+	-	-	-	-	-	-	-	-	-	-	-	-	-	-	-	-	-	-	-	-	-	-	-	+
CAG-238		Bg0965	0	-	-	-	-	-	-	+	-	+	-	-	-	-	-	-	-	-	-	-	-	-	-	-	-	-	+	-	-	-	-	-	-	-	-	-	-	-	-	-	-	+	-	-	-	-	-	-	-	-	-	-	-	-	-	-	+	-	-	-	-	-	-	-	-	-
Akkermansia	muciniphila_B	Bg0966	1	-	-	-	-	+	-	+	-	-	-	-	-	-	-	-	+	-	-	-	-	-	-	-	-	-	-	-	-	-	-	-	-	-	-	-	-	-	-	-	-	+	+	-	-	-	-	-	-	-	-	-	-	-	-	-	+	-	-	-	-	-	-	-	-	+
CAG-217	sp000436335	Bg0967	0	-	-	-	-	+	-	+	-	+	-	-	-	-	-	-	-	-	-	-	-	-	-	-	+	-	-	-	-	-	-	-	-	-	-	-	-	-	-	-	-	+	-	-	-	-	-	-	-	-	-	-	-	-	-	-	-	-	-	-	-	-	-	-	-	+
Lachnospira	sp900316325	Bg0968	0	-	-	-	-	-	-	-	-	+	-	-	-	-	-	-	-	-	-	-	-	-	-	-	-	-	-	-	-	-	-	-	-	-	-	-	-	-	-	-	-	+	-	-	-	-	-	-	-	-	-	-	-	-	-	-	+	-	-	-	-	-	-	-	-	+
Coprococcus	sp900548215	Bg0969	0	-	-	-	-	-	-	-	-	+	-	-	-	-	-	-	-	-	-	-	-	-	-	-	-	-	-	-	-	-	-	-	-	-	-	-	-	-	-	-	-	+	-	-	-	-	-	-	-	-	-	-	-	-	-	-	-	-	+	-	-	-	-	-	-	+
UBA1436	sp900541355	Bg0970	0	-	-	-	-	-	-	-	-	+	+	-	+	+	-	-	-	-	-	-	-	-	-	-	-	-	-	-	-	-	-	-	-	-	-	-	-	-	-	-	-	+	-	-	-	-	-	-	-	-	-	-	-	-	-	-	-	-	-	-	-	-	-	-	-	-
UBA1436	sp900541355	Bg0971	1	-	-	-	-	+	-	+	-	+	+	-	+	+	-	-	-	+	-	-	-	-	-	-	-	-	-	-	-	-	-	-	-	-	-	-	-	-	-	-	-	+	-	-	-	-	-	-	-	-	-	-	-	-	-	-	-	-	-	-	-	-	-	-	-	-
SFEL01	sp004557245	Bg0972	0	-	-	-	-	-	-	-	-	+	-	-	-	-	-	-	-	-	+	-	-	-	-	-	-	-	+	-	-	-	-	-	-	-	-	-	-	-	-	-	-	-	-	-	-	-	-	-	-	-	-	-	-	-	-	-	-	-	-	-	-	-	-	-	-	-
Akkermansia	muciniphila_C	Bg0973	1	-	-	-	-	+	-	+	-	-	-	-	-	-	-	-	+	-	-	-	-	-	-	-	-	-	-	-	-	-	-	-	-	-	-	-	-	-	-	-	-	+	+	-	-	-	-	-	-	-	-	-	-	-	-	-	+	-	-	-	-	-	-	-	-	+
Eubacterium_R	sp003526845	Bg0974	0	-	-	-	-	+	-	+	-	+	-	-	-	-	-	-	-	-	-	-	-	-	-	-	+	-	-	-	-	-	-	-	-	-	-	-	-	-	-	-	-	+	-	-	-	-	-	-	-	-	-	-	-	-	-	-	-	-	-	-	-	-	-	-	-	+
Acidaminococcus	sp000437815	Bg0975	0	-	-	-	-	+	-	-	-	+	-	-	-	-	-	-	-	-	-	-	-	-	-	-	-	-	-	-	-	-	-	-	-	-	-	-	-	-	-	-	-	+	-	-	-	-	-	-	-	-	-	-	-	-	-	-	-	-	-	-	-	-	-	-	-	-
WG-1	sp900539665	Bg0976	0	-	-	-	-	+	-	-	-	+	-	-	-	-	-	-	-	-	-	-	-	-	-	-	-	-	-	-	-	-	-	-	-	-	-	-	-	-	-	-	-	-	-	-	-	-	-	-	-	-	-	-	-	-	-	-	+	-	-	-	-	-	-	-	-	-
Veillonella_A		Bg0977	0	-	-	-	-	-	-	-	-	+	-	-	-	-	-	-	-	-	-	-	-	-	-	-	-	-	-	-	-	-	-	-	-	-	-	-	-	-	-	-	-	-	-	-	-	-	-	-	-	-	-	-	-	-	-	-	-	-	-	-	-	-	-	-	-	-
CAG-217	sp000436335	Bg0978	0	-	-	-	-	+	-	+	-	+	-	-	-	-	-	-	-	-	-	-	-	-	-	-	+	-	-	+	-	-	-	-	-	-	-	-	-	-	-	-	-	+	-	-	-	-	-	-	-	-	-	-	-	-	-	-	-	-	-	-	-	-	-	-	-	+
		Bg0979	0	-	-	-	-	+	-	+	-	+	-	-	-	-	-	-	-	-	-	-	-	-	-	-	-	-	+	-	-	-	-	-	-	-	-	-	-	+	-	-	-	+	+	-	-	-	-	-	-	-	-	-	-	-	-	-	-	-	-	-	-	-	-	-	-	+
Coprococcus	eutactus	Bg0980	0	-	-	-	-	-	-	-	-	+	-	-	-	-	-	-	-	-	-	-	-	-	-	-	-	-	-	-	-	-	-	-	-	-	-	-	-	-	-	-	-	+	-	-	-	-	-	-	-	-	-	-	-	-	-	-	-	-	+	-	-	-	-	-	-	-
Helicobacter_C	magdeburgensis	Bg0981	0	-	-	-	-	-	-	-	-	+	-	-	-	-	-	-	-	-	-	-	-	-	-	-	-	-	-	-	-	-	-	-	-	-	-	-	-	-	-	-	-	-	-	-	-	-	-	-	-	-	-	-	-	-	-	-	-	-	-	-	-	-	-	-	-	-
CAG-449		Bg0982	0	-	-	-	-	-	-	-	-	-	-	-	-	-	-	-	-	-	+	-	-	-	-	-	-	-	-	-	-	-	-	-	-	-	-	-	-	-	-	-	-	-	-	-	-	-	-	-	-	-	-	-	-	-	-	-	-	-	-	-	-	-	-	-	-	+
Mogibacterium	sp900315625	Bg0983	0	-	-	-	-	-	-	-	-	+	-	-	-	-	-	-	-	-	-	-	-	-	-	-	-	-	+	-	-	-	-	-	-	-	-	-	-	-	-	-	-	-	-	-	-	-	-	-	-	-	-	-	-	-	-	-	-	-	-	-	-	-	-	-	-	-
Akkermansia	muciniphila_C	Bg0984	1	-	-	-	-	+	-	+	-	-	-	-	-	-	-	-	+	-	-	-	-	-	-	-	-	-	-	-	-	-	-	-	-	-	-	-	-	-	-	-	-	+	+	-	-	-	-	-	-	-	-	-	-	-	-	-	+	-	-	-	-	-	-	-	-	+
CAG-177	sp003514385	Bg0985	0	-	-	-	-	+	-	+	-	+	-	-	-	-	-	-	-	-	-	-	-	-	-	-	-	-	-	-	-	-	-	-	-	-	-	-	-	-	-	-	-	+	+	-	-	-	-	-	-	-	-	-	-	-	-	-	+	-	-	-	-	-	-	-	-	+
Helicobacter_F	sp003364115	Bg0986	0	-	-	-	-	-	-	-	-	+	-	-	-	-	-	-	-	-	-	-	-	-	-	-	-	-	-	-	-	-	-	-	-	-	-	-	-	-	-	-	-	-	-	-	-	-	-	-	-	-	-	-	-	-	-	-	-	-	-	-	-	-	-	-	-	-
Helicobacter_D	pullorum	Bg0987	0	-	-	-	-	-	-	-	-	+	-	-	-	-	-	-	-	-	-	-	-	-	-	-	-	-	-	-	-	-	-	-	-	-	-	-	-	-	-	-	-	-	-	-	-	-	-	-	-	-	-	-	-	-	-	-	-	-	-	-	-	-	-	-	-	-
Akkermansia	muciniphila_C	Bg0988	1	-	-	-	-	+	-	+	-	-	-	-	-	-	-	-	+	-	-	-	-	-	-	-	-	-	-	-	-	-	-	-	-	-	-	-	-	-	-	-	-	+	+	-	-	-	-	-	-	-	-	-	-	-	-	-	+	-	-	-	-	-	-	-	-	+
Victivallis	vadensis	Bg0989	0	-	-	-	-	+	-	+	-	+	-	-	-	-	-	-	-	-	-	-	-	-	-	-	-	-	-	-	-	-	-	-	-	-	-	-	-	-	-	-	-	-	-	-	-	-	-	-	-	-	-	-	-	-	-	-	-	-	-	-	+	-	-	-	-	+
TF01-11	sp001414325	Bg0990	0	-	-	-	-	-	-	-	-	+	-	-	-	-	-	-	-	-	+	-	-	-	-	-	-	-	-	-	-	-	-	-	-	-	-	-	-	-	-	-	-	+	-	-	-	-	-	-	-	-	-	-	-	-	-	-	-	-	-	-	-	-	-	-	-	+
CAG-521	sp000437635	Bg0991	0	-	-	-	-	-	-	-	-	+	-	-	-	-	-	-	-	-	-	-	-	-	-	-	-	-	-	-	-	-	-	-	-	-	-	-	-	-	-	-	-	+	-	-	-	-	-	-	-	-	-	-	-	-	-	-	-	-	-	-	+	-	-	-	-	-
Victivallis	vadensis	Bg0992	0	-	-	-	-	+	-	+	-	+	-	-	-	-	-	-	-	-	-	-	-	-	-	-	-	-	-	-	-	-	-	-	-	-	-	-	-	-	-	-	-	-	-	-	-	-	-	-	-	-	-	-	-	-	-	-	-	-	-	-	+	-	-	-	-	+
Helicobacter_D	winghamensis	Bg0993	0	-	-	-	-	-	-	-	-	+	-	-	-	-	-	-	-	-	-	-	-	-	-	-	-	-	-	-	-	-	-	-	-	-	-	-	-	-	-	-	-	-	-	-	-	-	-	-	-	-	-	-	-	-	-	-	-	-	-	-	-	-	-	-	-	-
UBA4855	sp900545015	Bg0994	0	-	-	-	-	-	-	-	-	-	-	-	-	-	-	-	-	-	+	-	-	-	-	-	-	-	-	-	-	-	-	-	-	-	-	-	-	-	-	-	-	-	-	-	-	-	-	-	-	-	-	-	-	-	-	-	-	-	-	-	-	-	-	-	-	-
Helicobacter_F	sp002287135	Bg0995	0	-	-	-	-	-	-	-	-	+	-	-	-	-	-	-	-	-	-	-	-	-	-	-	-	-	-	-	-	-	-	-	-	-	-	-	-	-	-	-	-	-	-	-	-	-	-	-	-	-	-	-	-	-	-	-	-	-	-	-	-	-	-	-	-	-
RUG410	sp900553115	Bg0996	0	-	-	-	-	+	-	+	-	+	-	-	-	-	-	-	-	-	-	-	-	-	-	-	-	-	-	-	-	-	-	-	-	-	-	-	-	-	-	-	-	+	-	-	-	-	-	-	-	-	-	-	-	-	-	-	-	-	-	-	-	-	-	-	-	-
Campylobacter	hyointestinalis	Bg0997	0	-	-	-	-	-	-	-	-	+	-	-	-	-	-	-	-	-	-	-	-	-	-	-	-	-	-	-	-	-	-	-	-	-	-	-	-	-	-	-	-	+	-	-	-	-	-	-	-	-	-	-	-	-	-	-	-	-	-	-	-	-	-	-	-	-
NHYM01	sp003364295	Bg0998	0	-	-	-	-	-	-	-	-	+	-	-	-	-	-	-	-	-	-	-	-	-	-	-	-	-	-	-	-	-	-	-	-	-	-	-	-	-	-	-	-	-	-	-	-	-	-	-	-	-	-	-	-	-	-	-	-	-	-	-	-	-	-	-	-	-
Campylobacter		Bg0999	0	-	-	-	-	-	-	-	-	+	-	-	-	-	-	-	-	-	-	-	-	-	-	-	-	-	-	-	-	-	-	-	-	-	-	-	-	-	-	-	-	+	-	-	-	-	-	-	-	-	-	-	-	-	-	-	-	-	-	-	-	-	-	-	-	-
Treponema_D	succinifaciens	Bg1000	0	-	-	-	-	-	-	-	-	+	-	-	-	-	-	-	-	-	-	-	-	-	-	-	-	-	-	-	-	-	-	-	-	-	-	-	-	-	-	-	-	+	-	-	-	-	-	-	-	-	-	-	-	-	-	-	+	-	-	-	-	-	-	-	-	-

### Sheet: Chb
Genus	Species	MAG_ID	Functional pathway in MAG (1 = present; 0 = absent)	Presence (+) or absence (-) of pathway gene component
				NagK	NagK2	RokA	NagK4	NagA	NagA2	NagB	NagB2	GlmM	Pgm3	NagEa	NagEb	NagEc	NagP	NagP2	NagX	NagTs	NagTp1	NagTp2	NamLa	NamLb	NamM	NamN	LnpA	LnpA2	LnpC	LnpD	LnbA	LnbB	LnbC	LNB1_A	LNB1_B	LNB1_C	LNB2_A	LNB2_B	LNB2_C	Hex1	Hex2	BbnI	BbnII	Hex_old	NAGLU	AgnB	Chi_bifA	Chi_bifC	Chi_bifX	Chi_bifY	Chi_bifZ	ChiE2	ChiF2	ChiG2	ChbA	ChbB	ChbC	CdxA	ChiA	ChbF1	ChbP	ChbP2	NagR2	NagR3	NagR4	LnbR	ChiR	NagKH
Bifidobacterium	longum	Bg0001	1	+	-	-	-	+	-	+	-	+	-	-	-	-	-	-	-	-	-	-	-	-	-	-	-	+	+	+	-	-	-	+	+	+	-	-	-	+	-	-	-	-	-	-	-	-	+	+	+	-	-	-	-	-	-	-	-	-	-	-	-	-	-	+	+	+
Prevotella	copri_A	Bg0002	0	-	-	+	-	-	-	-	-	-	-	-	-	-	+	-	+	-	-	-	-	-	-	-	-	-	-	-	-	-	-	-	-	-	-	-	-	-	-	-	-	+	+	-	-	-	-	-	-	-	-	-	-	-	-	-	-	-	-	-	-	-	-	-	-	-
Prevotella	sp900557255	Bg0003	0	-	-	+	-	-	-	+	-	+	-	-	-	-	-	-	-	-	-	-	-	-	-	-	-	-	-	-	-	-	-	-	-	-	-	-	-	-	-	-	-	-	-	-	-	-	-	-	-	-	-	-	-	-	-	-	+	-	-	-	-	-	-	-	-	-
Prevotella	copri_A	Bg0004	1	-	-	+	-	-	-	+	-	+	-	-	-	-	+	-	+	-	-	-	-	-	-	-	-	-	-	-	-	-	-	-	-	-	-	-	-	-	-	-	-	+	+	-	-	-	-	-	-	-	-	-	-	-	-	-	-	-	-	-	-	-	-	-	-	-
Faecalibacterium	prausnitzii_G	Bg0005	0	-	-	-	-	+	-	+	-	+	-	+	-	-	-	-	-	-	-	-	-	-	-	-	+	-	-	-	+	+	+	-	-	-	-	-	-	-	-	-	-	-	-	-	-	-	-	-	-	-	-	-	-	-	-	-	-	-	-	-	-	-	-	-	-	+
Bifidobacterium	longum	Bg0006	0	+	-	-	-	+	-	+	-	+	-	-	-	-	-	-	-	-	-	-	-	-	-	-	-	+	+	+	-	-	-	+	+	+	-	-	-	+	-	-	-	-	-	-	-	-	-	-	+	-	-	-	-	-	-	-	-	-	-	-	-	-	-	+	-	+
Megasphaera	sp900540735	Bg0007	0	-	-	-	-	+	-	-	-	+	-	-	-	-	-	-	-	-	-	-	-	-	-	-	-	-	-	-	-	-	-	-	-	-	-	-	-	-	-	-	-	+	-	-	-	-	-	-	-	-	-	-	-	-	-	-	-	-	-	-	-	-	-	-	-	-
Prevotella	copri	Bg0008	0	-	-	+	-	-	-	+	-	+	-	-	-	-	-	-	-	-	-	-	-	-	-	-	-	-	-	-	-	-	-	-	-	-	-	-	-	-	-	-	-	-	-	-	-	-	-	-	-	-	-	-	-	-	-	-	+	-	-	-	-	-	-	-	-	-
Bacteroides	fragilis	Bg0009	1	-	-	+	-	+	-	+	-	+	-	-	-	-	+	-	+	-	-	-	-	-	-	-	-	-	-	-	-	-	-	-	-	-	-	-	-	-	-	-	-	+	+	-	-	-	-	-	-	-	-	-	-	-	-	-	-	-	-	-	-	-	-	-	-	-
Bifidobacterium	breve	Bg0010	0	+	-	-	-	+	-	+	-	+	-	-	+	+	-	-	-	-	-	-	-	-	-	-	-	+	+	+	-	-	-	+	+	+	-	-	-	-	-	-	-	-	-	-	-	-	-	-	-	-	-	-	-	-	-	-	-	-	-	-	-	-	-	+	-	+
Bifidobacterium	kashiwanohense_A	Bg0011	0	+	-	-	-	+	-	+	-	+	-	-	-	-	-	-	-	-	-	-	-	-	-	-	-	-	-	-	-	-	-	-	-	+	-	-	-	+	-	-	-	-	-	-	-	-	-	-	-	-	-	-	-	-	-	-	+	-	-	-	-	-	-	+	-	-
Bifidobacterium	bifidum	Bg0012	0	+	-	-	-	+	-	+	-	+	-	-	-	-	-	-	-	-	-	-	-	-	-	-	-	+	+	+	-	-	-	+	+	+	+	+	+	+	-	+	+	-	-	+	-	-	-	-	-	-	-	-	-	-	-	-	-	-	-	-	-	-	-	+	-	+
Megamonas	funiformis	Bg0013	0	-	-	-	-	+	-	+	-	+	-	-	+	+	-	-	-	-	-	-	-	-	-	-	-	-	-	-	-	-	-	-	-	-	-	-	-	-	-	-	-	+	-	-	-	-	-	-	-	-	-	-	-	-	-	-	-	-	-	-	-	-	-	-	-	-
Bifidobacterium	breve	Bg0014	0	+	-	-	-	+	-	+	-	+	-	-	+	+	-	-	-	-	-	-	-	-	-	-	-	+	+	+	-	-	-	+	+	+	-	-	-	-	-	-	-	-	-	-	-	-	-	-	-	-	-	-	-	-	-	-	+	-	-	-	-	-	-	+	-	+
Prevotella	sp000434515	Bg0015	1	-	-	+	-	-	-	+	-	+	-	-	-	-	-	-	+	-	-	-	-	-	-	-	-	-	-	-	-	-	-	-	-	-	-	-	-	-	-	-	-	-	+	-	-	-	-	-	-	-	-	-	-	-	-	-	-	-	-	-	-	-	-	-	-	-
Ligilactobacillus	ruminis	Bg0016	0	-	-	-	-	+	-	+	-	+	-	-	-	-	-	-	-	-	-	-	-	-	-	-	-	-	-	-	-	-	-	-	-	-	-	-	-	-	-	-	-	+	-	-	-	-	-	-	-	-	-	-	-	-	-	-	-	-	-	-	+	-	-	-	-	-
Escherichia	flexneri	Bg0017	1	-	-	-	-	+	-	+	-	+	-	+	+	+	-	-	-	-	-	-	-	-	-	-	-	-	-	-	-	-	-	-	-	-	-	-	-	-	-	-	-	+	-	-	-	-	-	-	-	-	-	-	+	+	+	-	-	+	-	-	-	-	+	-	-	-
Prevotella	copri	Bg0018	0	-	-	+	-	-	-	+	-	+	-	-	-	-	-	-	-	-	-	-	-	-	-	-	-	-	-	-	-	-	-	-	-	-	-	-	-	-	-	-	-	-	-	-	-	-	-	-	-	-	-	-	-	-	-	-	+	-	-	-	-	-	-	-	-	-
Prevotella	copri	Bg0019	0	-	-	+	-	-	-	+	-	+	-	-	-	-	-	-	-	-	-	-	-	-	-	-	-	-	-	-	-	-	-	-	-	-	-	-	-	-	-	-	-	-	-	-	-	-	-	-	-	-	-	-	-	-	-	-	-	-	-	-	-	-	-	-	-	-
Veillonella_A	sp000431435	Bg0020	0	-	-	-	-	-	-	-	-	+	-	-	-	-	-	-	-	-	-	-	-	-	-	-	-	-	-	-	-	-	-	-	-	-	-	-	-	-	-	-	-	+	-	-	-	-	-	-	-	-	-	-	-	-	-	-	-	-	-	-	-	-	-	-	-	-
Bifidobacterium	kashiwanohense_A	Bg0021	1	+	-	-	-	+	-	+	-	+	-	-	-	-	-	-	-	-	-	-	-	-	-	-	-	-	-	-	-	-	-	-	+	+	-	-	-	+	+	-	-	-	-	-	+	+	-	-	-	-	-	-	-	-	-	-	+	-	-	-	-	-	-	+	-	-
Bifidobacterium	bifidum	Bg0022	0	+	-	-	-	+	-	+	-	+	-	-	-	-	-	-	-	-	-	-	-	-	-	-	-	+	+	+	-	-	-	+	+	+	+	+	+	+	-	+	+	-	-	+	-	-	-	-	-	-	-	-	-	-	-	-	-	-	-	-	-	-	-	+	-	+
Bifidobacterium	bifidum	Bg0023	0	+	-	-	-	+	-	+	-	+	-	-	-	-	-	-	-	-	-	-	-	-	-	-	-	+	+	+	-	-	-	+	+	+	+	+	+	+	-	+	+	-	-	+	-	-	-	-	-	-	-	-	-	-	-	-	-	-	-	-	-	-	-	+	-	+
Bifidobacterium	kashiwanohense_A	Bg0024	0	+	-	-	-	+	-	+	-	+	-	-	-	-	-	-	-	-	-	-	-	-	-	-	-	-	-	-	-	-	-	-	+	+	-	-	-	+	-	-	-	-	-	-	+	-	-	-	-	-	-	-	-	-	-	-	+	-	-	-	+	-	-	+	-	-
Megasphaera	sp001546855	Bg0025	0	-	-	-	-	+	-	-	-	+	-	-	-	-	-	-	-	-	-	-	-	-	-	-	-	-	-	-	-	-	-	-	-	-	-	-	-	-	-	-	-	-	-	-	-	-	-	-	-	-	-	-	-	-	-	-	-	-	-	-	-	-	-	-	-	-
Escherichia	flexneri	Bg0026	1	-	-	-	-	+	-	+	-	+	-	+	+	+	-	-	-	-	-	-	-	-	-	-	-	-	-	-	-	-	-	-	-	-	-	-	-	-	-	-	-	+	-	-	-	-	-	-	-	-	-	-	+	+	+	-	+	+	-	-	-	-	+	-	-	-
Bifidobacterium	sp002742445	Bg0027	0	+	-	-	-	+	-	+	-	+	-	-	-	-	-	-	-	-	-	-	-	-	-	-	-	-	-	-	-	-	-	-	+	+	-	-	-	+	-	-	-	-	-	-	+	-	-	-	-	-	-	-	-	-	-	-	+	-	-	-	-	-	-	+	-	-
Bifidobacterium	sp002742445	Bg0028	0	+	-	-	-	+	-	+	-	+	-	-	-	-	-	-	-	-	-	-	-	-	-	-	-	-	-	-	-	-	-	-	+	+	-	-	-	+	-	-	-	-	-	-	+	-	-	-	-	-	-	-	-	-	-	-	-	-	-	-	-	-	-	+	-	-
Ligilactobacillus	ruminis	Bg0029	0	-	-	-	-	+	-	-	-	+	-	-	-	-	-	-	-	-	-	-	-	-	-	-	-	-	-	-	-	-	-	-	-	-	-	-	-	-	-	-	-	+	-	-	-	-	-	-	-	-	-	-	-	-	-	-	-	-	-	-	+	-	-	-	-	-
Bifidobacterium	kashiwanohense_A	Bg0030	0	+	-	-	-	+	-	+	-	+	-	-	-	-	-	-	-	-	-	-	-	-	-	-	-	-	-	-	-	-	-	-	+	+	-	-	-	+	+	-	-	-	-	-	+	-	-	-	-	-	-	-	-	-	-	-	+	-	-	-	+	-	-	+	-	-
Limosilactobacillus	mucosae	Bg0031	0	-	-	-	-	-	-	-	-	+	-	-	-	-	-	-	-	-	-	-	-	-	-	-	-	-	-	-	-	-	-	-	-	-	-	-	-	-	-	-	-	-	-	-	-	-	-	-	-	-	-	-	-	-	-	-	-	-	-	-	-	-	-	-	-	-
Streptococcus	pasteurianus	Bg0032	0	-	-	-	-	+	-	+	-	+	-	-	-	-	-	-	-	-	-	-	+	+	+	+	-	-	-	-	-	-	-	-	-	-	-	-	-	-	-	-	-	-	-	-	-	-	-	-	-	-	-	-	-	-	-	-	-	-	-	-	+	-	-	-	-	-
Streptococcus	infantarius	Bg0033	0	-	-	-	-	+	-	+	-	+	-	-	-	-	-	-	-	-	-	-	+	+	+	+	-	-	-	-	-	-	-	-	-	-	-	-	-	-	-	-	-	-	-	-	-	-	-	-	-	-	-	-	-	-	-	-	-	-	-	-	+	-	-	-	-	-
Megasphaera	sp000417505	Bg0034	0	-	-	-	-	+	-	-	-	-	-	-	-	-	-	-	-	-	-	-	-	-	-	-	-	-	-	-	-	-	-	-	-	-	-	-	-	-	-	-	-	+	-	-	-	-	-	-	-	-	-	-	-	-	-	-	-	-	-	-	-	-	-	-	-	-
Prevotella	sp900555035	Bg0035	0	-	-	+	-	-	-	+	-	+	-	-	-	-	+	-	-	-	-	-	-	-	-	-	-	-	-	-	-	-	-	-	-	-	-	-	-	-	-	-	-	-	-	-	-	-	-	-	-	-	-	-	-	-	-	-	+	-	-	-	-	-	-	-	-	-
Bifidobacterium	kashiwanohense_A	Bg0036	0	+	-	-	-	+	-	+	-	+	-	-	-	-	-	-	-	-	-	-	-	-	-	-	-	-	-	-	-	-	-	-	-	+	-	-	-	+	-	-	-	-	-	-	-	-	-	-	-	-	-	-	-	-	-	-	+	-	-	-	-	-	-	+	-	-
Streptococcus	lutetiensis	Bg0037	0	-	-	-	-	+	-	+	-	+	-	-	-	-	-	-	-	-	-	-	+	+	+	+	-	-	-	-	-	-	-	-	-	-	-	-	-	-	-	-	-	-	-	-	-	-	-	-	-	-	-	-	-	-	-	-	-	-	-	-	+	-	-	-	-	-
Collinsella	sp900556495	Bg0038	0	-	-	-	-	-	-	+	-	+	-	+	-	-	-	-	-	-	-	-	-	-	-	-	-	-	-	-	-	-	-	-	-	-	-	-	-	-	-	+	-	+	-	-	-	-	-	-	-	-	-	-	-	-	-	-	-	-	-	-	-	-	-	-	-	-
Ligilactobacillus	ruminis	Bg0039	0	-	-	-	-	+	-	+	-	+	-	-	-	-	-	-	-	-	-	-	-	-	-	-	-	-	-	-	-	-	-	-	-	-	-	-	-	-	-	-	-	+	-	-	-	-	-	-	-	-	-	-	-	-	-	-	-	-	-	-	+	-	-	-	-	-
Megasphaera	sp000417505	Bg0040	0	-	-	-	-	+	-	-	-	+	-	-	-	-	-	-	-	-	-	-	-	-	-	-	-	-	-	-	-	-	-	-	-	-	-	-	-	-	-	-	-	+	-	-	-	-	-	-	-	-	-	-	-	-	-	-	-	-	-	-	-	-	-	-	-	-
Veillonella_A	sp000431435	Bg0041	0	-	-	-	-	-	-	-	-	+	-	-	-	-	-	-	-	-	-	-	-	-	-	-	-	-	-	-	-	-	-	-	-	-	-	-	-	-	-	-	-	+	-	-	-	-	-	-	-	-	-	-	-	-	-	-	-	-	-	-	-	-	-	-	-	-
Phocaeicola	vulgatus	Bg0042	1	-	-	+	-	+	+	+	-	+	-	-	-	-	+	-	+	-	-	-	-	-	-	-	-	-	-	-	-	-	-	-	-	-	-	-	-	-	-	-	-	+	+	-	-	-	-	-	-	-	-	-	-	-	-	-	+	-	-	-	-	-	-	-	-	-
Streptococcus	lutetiensis	Bg0043	0	-	-	-	-	+	-	+	-	+	-	-	-	-	-	-	-	-	-	-	+	+	+	+	-	-	-	-	-	-	-	-	-	-	-	-	-	-	-	-	-	-	-	-	-	-	-	-	-	-	-	-	-	-	-	-	-	-	-	-	+	-	-	-	-	-
Bifidobacterium	sp002742445	Bg0044	0	+	-	-	-	+	-	-	-	+	-	-	-	-	-	-	-	-	-	-	-	-	-	-	-	-	-	-	-	-	-	-	+	+	-	-	-	-	-	-	-	-	-	-	+	-	-	-	-	-	-	-	-	-	-	-	+	-	-	-	+	-	-	+	-	-
Ligilactobacillus	ruminis	Bg0045	0	-	-	-	-	+	-	+	-	+	-	-	-	-	-	-	-	-	-	-	-	-	-	-	-	-	-	-	-	-	-	-	-	-	-	-	-	-	-	-	-	+	-	-	-	-	-	-	-	-	-	-	-	-	-	-	-	-	-	-	+	-	-	-	-	-
Bifidobacterium	kashiwanohense_A	Bg0046	0	+	-	-	-	+	-	+	-	+	-	-	-	-	-	-	-	-	-	-	-	-	-	-	-	-	-	-	-	-	-	-	+	+	-	-	-	+	-	-	-	-	-	-	+	-	-	-	-	-	-	-	-	-	-	-	+	-	-	-	-	-	-	+	-	-
Escherichia	flexneri	Bg0047	1	-	-	-	-	+	-	+	-	+	-	+	+	+	-	-	-	-	-	-	-	-	-	-	-	-	-	-	-	-	-	-	-	-	-	-	-	-	-	-	-	+	-	-	-	-	-	-	-	-	-	-	+	+	+	-	+	+	-	-	-	-	+	-	-	-
Prevotella	sp900555035	Bg0048	0	-	-	+	-	-	-	+	-	+	-	-	-	-	+	-	-	-	-	-	-	-	-	-	-	-	-	-	-	-	-	-	-	-	-	-	-	-	-	-	-	-	-	-	-	-	-	-	-	-	-	-	-	-	-	-	-	-	-	-	-	-	-	-	-	-
Blautia_A	wexlerae	Bg0049	0	-	-	-	-	+	-	+	+	+	-	+	-	-	-	-	-	+	-	+	-	-	-	-	+	-	+	-	-	-	-	-	-	-	-	-	-	-	-	-	-	-	-	-	-	-	-	-	-	-	-	-	-	-	-	-	-	-	-	-	-	-	-	-	-	+
Bifidobacterium	kashiwanohense_A	Bg0050	0	+	-	-	-	+	-	+	-	+	-	-	-	-	-	-	-	-	-	-	-	-	-	-	-	-	-	-	-	-	-	-	+	+	-	-	-	+	-	-	-	-	-	-	+	-	-	-	-	-	-	-	-	-	-	-	+	-	-	-	-	-	-	+	-	-
Escherichia	flexneri	Bg0051	1	-	-	-	-	+	-	+	-	+	-	+	+	+	-	-	-	-	-	-	-	-	-	-	-	-	-	-	-	-	-	-	-	-	-	-	-	-	-	-	-	+	-	-	-	-	-	-	-	-	-	-	+	+	+	-	+	+	-	-	-	-	+	-	-	-
Parolsenella	uli_B	Bg0052	0	-	-	-	-	+	-	+	-	+	-	-	-	-	-	-	-	-	-	-	-	-	-	-	-	-	-	-	-	-	-	-	-	-	-	-	-	-	-	-	-	+	-	-	-	-	-	-	-	-	-	-	-	-	-	-	-	-	-	-	+	-	-	-	-	+
Escherichia	coli_D	Bg0053	1	-	-	-	-	+	-	+	-	+	-	+	+	+	-	-	-	-	-	-	-	-	-	-	-	-	-	-	-	-	-	-	-	-	-	-	-	-	-	-	-	+	-	-	-	-	-	-	-	-	-	-	+	+	+	-	-	+	-	-	-	-	+	-	-	-
Ruminococcus_B	gnavus	Bg0054	0	-	-	-	-	+	-	+	-	+	-	+	+	+	-	-	-	-	-	-	-	-	-	-	+	-	+	+	+	+	+	-	-	-	-	-	-	-	-	-	-	-	-	-	-	-	-	-	-	-	-	-	-	-	-	-	+	-	-	-	+	+	-	-	-	+
Klebsiella	pneumoniae	Bg0055	1	-	-	-	-	+	-	+	-	+	-	+	+	+	-	-	-	-	-	+	-	-	-	-	-	-	-	-	-	-	-	-	-	-	-	-	-	-	-	-	-	+	-	-	-	-	-	-	-	-	-	-	+	+	+	-	+	+	-	-	-	-	+	-	-	-
Streptococcus	sp000187445	Bg0056	0	-	-	-	-	+	-	+	-	+	-	-	-	-	-	-	-	-	-	-	+	+	+	+	-	-	-	-	-	-	-	-	-	-	-	-	-	-	-	-	-	-	-	-	-	-	-	-	-	-	-	-	-	-	-	-	+	-	-	-	+	-	-	-	-	-
Megasphaera	sp000417505	Bg0057	0	-	-	-	-	-	-	-	-	+	-	-	-	-	-	-	-	-	-	-	-	-	-	-	-	-	-	-	-	-	-	-	-	-	-	-	-	-	-	-	-	-	-	-	-	-	-	-	-	-	-	-	-	-	-	-	-	-	-	-	-	-	-	-	-	-
Bifidobacterium	sp002742445	Bg0058	0	+	-	-	-	+	-	+	-	+	-	-	-	-	-	-	-	-	-	-	-	-	-	-	-	-	-	-	-	-	-	-	+	+	-	-	-	+	-	-	-	-	-	-	+	-	-	-	-	-	-	-	-	-	-	-	+	-	-	-	-	-	-	+	-	-
Megasphaera	elsdenii	Bg0059	0	-	-	-	-	+	-	-	-	+	-	-	-	-	-	-	-	-	-	-	-	-	-	-	-	-	-	-	-	-	-	-	-	-	-	-	-	-	-	-	-	+	-	-	-	-	-	-	-	-	-	-	-	-	-	-	-	-	-	-	-	-	-	-	-	-
Bacteroides	fragilis_A	Bg0060	1	-	-	+	-	+	-	+	-	+	-	-	-	-	+	-	+	-	-	-	-	-	-	-	-	-	-	-	-	-	-	-	-	-	-	-	-	-	-	-	-	+	+	-	-	-	-	-	-	-	-	-	-	-	-	-	-	-	-	-	-	-	-	-	-	-
Megasphaera	sp000417505	Bg0061	0	-	-	-	-	+	-	-	-	+	-	-	-	-	-	-	-	-	-	-	-	-	-	-	-	-	-	-	-	-	-	-	-	-	-	-	-	-	-	-	-	+	-	-	-	-	-	-	-	-	-	-	-	-	-	-	-	-	-	-	-	-	-	-	-	-
Bifidobacterium	sp002742445	Bg0062	0	+	-	-	-	+	-	+	-	+	-	-	-	-	-	-	-	-	-	-	-	-	-	-	-	-	-	-	-	-	-	-	+	+	-	-	-	+	-	-	-	-	-	-	+	-	-	-	-	-	-	-	-	-	-	-	+	-	-	-	-	-	-	+	-	-
Lactobacillus	paragasseri	Bg0063	0	-	+	-	-	-	-	+	-	+	-	-	-	-	-	-	-	-	+	-	-	-	-	-	-	-	-	-	-	-	-	-	-	-	-	-	-	-	-	-	-	+	-	-	-	-	-	-	-	-	-	-	-	-	-	-	-	-	-	-	+	-	-	-	-	-
Campylobacter_D		Bg0064	0	-	-	-	-	-	-	-	-	+	-	-	-	-	-	-	-	-	-	-	-	-	-	-	-	-	-	-	-	-	-	-	-	-	-	-	-	-	-	-	-	-	-	-	-	-	-	-	-	-	-	-	-	-	-	-	-	-	-	-	-	-	-	-	-	-
Streptococcus	sp000187445	Bg0065	0	-	-	-	-	+	-	+	-	+	-	-	-	-	-	-	-	-	-	-	+	+	+	+	-	-	-	-	-	-	-	-	-	-	-	-	-	-	-	-	-	-	-	-	-	-	-	-	-	-	-	-	-	-	-	-	+	-	-	-	+	-	-	-	-	-
Prevotella	sp900290275	Bg0066	1	-	-	+	-	+	-	+	-	+	-	-	-	-	+	-	-	-	-	-	-	-	-	-	-	-	-	-	-	-	-	-	-	-	-	-	-	-	-	-	-	-	+	-	-	-	-	-	-	-	-	-	-	-	-	-	-	-	-	-	-	-	-	-	-	-
Ruminococcus_B	gnavus	Bg0067	0	-	-	-	-	+	-	+	-	+	-	+	+	+	-	-	-	-	-	-	-	-	-	-	+	-	+	+	+	+	+	-	-	-	-	-	-	-	-	-	-	-	-	-	-	-	-	-	-	-	-	-	-	-	-	-	+	-	-	-	+	+	-	-	-	+
Enterococcus_B	hirae	Bg0068	0	-	-	-	-	+	-	+	-	+	-	-	-	-	-	-	-	-	-	-	-	-	-	-	-	-	-	-	-	-	-	-	-	-	-	-	-	-	-	-	-	+	-	-	-	-	-	-	-	-	-	-	-	-	-	-	+	-	-	-	+	-	-	-	-	-
Prevotella		Bg0069	1	-	-	+	-	+	-	+	-	+	-	-	-	-	+	-	-	-	-	-	-	-	-	-	-	-	-	-	-	-	-	-	-	-	-	-	-	-	-	-	-	-	+	-	-	-	-	-	-	-	-	-	-	-	-	-	-	-	-	-	-	-	-	-	-	-
Bifidobacterium		Bg0070	0	+	-	-	-	+	-	+	-	+	-	+	-	-	-	-	-	-	-	-	-	-	-	-	-	+	+	-	-	-	-	+	+	+	-	-	-	+	-	-	-	-	-	-	-	-	-	-	-	-	-	-	-	-	-	-	-	-	-	-	-	-	-	+	-	+
Enterocloster	sp900541315	Bg0071	0	-	-	-	-	+	-	+	-	+	+	+	+	+	-	-	-	+	-	+	-	-	-	-	-	-	-	-	-	-	-	-	-	-	-	-	-	-	-	-	-	-	-	-	-	-	-	-	-	-	-	-	-	-	-	-	-	-	-	-	+	-	-	-	-	-
Cetobacterium_A		Bg0072	0	-	-	-	-	+	-	+	-	+	-	+	+	+	-	-	-	-	-	-	-	-	-	-	-	-	-	-	-	-	-	-	-	-	-	-	-	-	-	-	-	-	-	-	-	-	-	-	-	-	-	-	-	-	-	-	-	-	-	-	+	-	+	-	-	-
Dialister	sp000434475	Bg0073	0	-	-	-	-	-	-	-	-	+	-	-	-	-	-	-	-	-	-	-	-	-	-	-	-	-	-	-	-	-	-	-	-	-	-	-	-	-	-	-	-	-	-	-	-	-	-	-	-	-	-	-	-	-	-	-	-	-	-	-	-	-	-	-	-	-
Veillonella	parvula_A	Bg0074	0	-	-	-	-	-	-	-	-	+	-	-	-	-	-	-	-	-	-	-	-	-	-	-	-	-	-	-	-	-	-	-	-	-	-	-	-	-	-	-	-	+	-	-	-	-	-	-	-	-	-	-	-	-	-	-	-	-	-	-	-	-	-	-	-	-
Streptococcus	sp000187445	Bg0075	0	-	-	-	-	+	-	+	-	+	-	-	-	-	-	-	-	-	-	-	+	+	+	+	-	-	-	-	-	-	-	-	-	-	-	-	-	-	-	-	-	-	-	-	-	-	-	-	-	-	-	-	-	-	-	-	+	-	-	-	+	-	-	-	-	-
Veillonella	parvula_A	Bg0076	0	-	-	-	-	-	-	-	-	+	-	-	-	-	-	-	-	-	-	-	-	-	-	-	-	-	-	-	-	-	-	-	-	-	-	-	-	-	-	-	-	+	-	-	-	-	-	-	-	-	-	-	-	-	-	-	-	-	-	-	-	-	-	-	-	-
Limosilactobacillus	mucosae	Bg0077	0	-	-	-	-	-	-	-	-	+	-	-	-	-	-	-	-	-	-	-	-	-	-	-	-	-	-	-	-	-	-	-	-	-	-	-	-	-	-	-	-	-	-	-	-	-	-	-	-	-	-	-	-	-	-	-	-	-	-	-	-	-	-	-	-	-
Parolsenella	uli_B	Bg0078	0	-	-	-	-	-	-	+	-	+	-	-	-	-	-	-	-	-	-	-	-	-	-	-	-	-	-	-	-	-	-	-	-	-	-	-	-	-	-	-	-	+	-	-	-	-	-	-	-	-	-	-	-	-	-	-	-	-	-	-	+	-	-	-	-	-
Megasphaera		Bg0079	0	-	-	-	-	+	-	-	-	+	-	-	-	-	-	-	-	-	-	-	-	-	-	-	-	-	-	-	-	-	-	-	-	-	-	-	-	-	-	-	-	+	-	-	-	-	-	-	-	-	-	-	-	-	-	-	-	-	-	-	-	-	-	-	-	-
Acidaminococcus	intestini	Bg0080	0	-	-	-	-	+	-	-	-	+	-	-	-	-	-	-	-	-	-	-	-	-	-	-	-	-	-	-	-	-	-	-	-	-	-	-	-	-	-	-	-	-	-	-	-	-	-	-	-	-	-	-	-	-	-	-	-	-	-	-	-	-	-	-	-	-
Prevotella	sp002265625	Bg0081	0	-	-	+	-	+	-	+	-	+	-	-	-	-	-	-	-	-	-	-	-	-	-	-	-	-	-	-	-	-	-	-	-	-	-	-	-	-	-	-	-	-	-	-	-	-	-	-	-	-	-	-	-	-	-	-	-	-	-	-	-	-	-	-	-	-
Prevotella	sp002265625	Bg0082	0	-	-	+	-	+	-	+	-	+	-	-	-	-	-	-	-	-	-	-	-	-	-	-	-	-	-	-	-	-	-	-	-	-	-	-	-	-	-	-	-	-	-	-	-	-	-	-	-	-	-	-	-	-	-	-	-	-	-	-	-	-	-	-	-	-
Blautia_A	sp003480185	Bg0083	0	-	-	-	-	+	-	+	+	+	-	+	-	-	-	-	-	-	-	-	-	-	-	-	+	-	+	-	+	+	+	-	-	-	-	-	-	-	-	-	-	-	-	-	-	-	-	-	-	-	-	-	-	-	-	-	-	-	-	-	-	-	-	-	-	+
Ligilactobacillus	ruminis	Bg0084	0	-	-	-	-	+	-	+	-	+	-	-	-	-	-	-	-	-	-	-	-	-	-	-	-	-	-	-	-	-	-	-	-	-	-	-	-	-	-	-	-	+	-	-	-	-	-	-	-	-	-	-	-	-	-	-	-	-	-	-	+	-	-	-	-	-
Parolsenella	uli_B	Bg0085	0	-	-	-	-	-	-	+	-	+	-	-	-	-	-	-	-	-	-	-	-	-	-	-	-	-	-	-	-	-	-	-	-	-	-	-	-	-	-	-	-	+	-	-	-	-	-	-	-	-	-	-	-	-	-	-	-	-	-	-	+	-	-	-	-	+
Streptococcus	sp000187445	Bg0086	0	-	-	-	-	+	-	+	-	+	-	-	-	-	-	-	-	-	-	-	+	+	+	+	-	-	-	-	-	-	-	-	-	-	-	-	-	-	-	-	-	-	-	-	-	-	-	-	-	-	-	-	-	-	-	-	+	-	-	-	+	-	-	-	-	-
Megasphaera	sp000417505	Bg0087	0	-	-	-	-	+	-	-	-	+	-	-	-	-	-	-	-	-	-	-	-	-	-	-	-	-	-	-	-	-	-	-	-	-	-	-	-	-	-	-	-	+	-	-	-	-	-	-	-	-	-	-	-	-	-	-	-	-	-	-	-	-	-	-	-	-
Collinsella	aerofaciens_H	Bg0088	0	-	-	-	-	-	-	+	-	+	-	+	-	-	-	-	-	-	-	-	-	-	-	-	-	-	-	-	-	-	-	-	-	-	-	-	-	-	-	-	-	-	-	-	-	-	-	-	-	-	-	-	-	-	-	-	-	-	-	-	+	-	-	-	-	-
Ruminococcus_B	gnavus	Bg0089	0	-	-	-	-	+	-	+	-	+	-	+	+	+	-	-	-	-	-	-	-	-	-	-	+	-	+	-	+	+	+	-	-	-	-	-	-	-	-	-	-	-	-	-	-	-	-	-	-	-	-	-	-	-	-	-	+	-	-	-	-	+	-	-	-	+
Megasphaera	sp001546855	Bg0090	0	-	-	-	-	+	-	-	-	+	-	-	-	-	-	-	-	-	-	-	-	-	-	-	-	-	-	-	-	-	-	-	-	-	-	-	-	-	-	-	-	-	-	-	-	-	-	-	-	-	-	-	-	-	-	-	-	-	-	-	-	-	-	-	-	-
Streptococcus	sp000187445	Bg0091	0	-	-	-	-	+	-	+	-	+	-	-	-	-	-	-	-	-	-	-	+	+	+	+	-	-	-	-	-	-	-	-	-	-	-	-	-	-	-	-	-	-	-	-	-	-	-	-	-	-	-	-	-	-	-	-	+	-	-	-	+	-	-	-	-	-
Collinsella	aerofaciens_H	Bg0092	0	-	-	-	-	-	-	+	-	+	-	+	-	-	-	-	-	-	-	-	-	-	-	-	-	-	-	-	-	-	-	-	-	-	-	-	-	-	-	+	-	+	-	-	-	-	-	-	-	-	-	-	-	-	-	-	+	-	-	-	+	-	-	-	-	-
CAG-180	sp000432435	Bg0093	0	-	-	-	-	+	-	+	-	+	-	-	-	-	-	-	-	-	-	-	-	-	-	-	-	-	+	-	-	-	-	-	-	-	-	-	-	-	-	-	-	+	-	-	-	-	-	-	-	-	-	-	-	-	-	-	-	-	-	-	-	-	-	-	-	+
Agathobacter	faecis	Bg0094	0	-	-	-	-	+	-	+	-	+	-	-	-	-	-	-	-	-	-	-	-	-	-	-	+	-	-	-	+	+	+	-	-	-	-	-	-	-	-	-	-	-	-	-	-	-	-	-	-	-	-	-	-	-	-	-	-	-	-	-	-	-	-	-	-	+
Bacteroides	thetaiotaomicron	Bg0095	1	-	-	+	-	+	-	+	+	+	-	-	-	-	+	-	+	-	-	-	-	-	-	-	-	-	-	-	-	-	-	-	-	-	-	-	-	-	-	-	-	+	+	-	-	-	-	-	-	-	-	-	-	-	-	-	+	-	-	-	-	-	-	-	-	-
Prevotella	sp002265625	Bg0096	0	-	-	+	-	+	-	+	-	+	-	-	-	-	-	-	-	-	-	-	-	-	-	-	-	-	-	-	-	-	-	-	-	-	-	-	-	-	-	-	-	-	-	-	-	-	-	-	-	-	-	-	-	-	-	-	-	-	-	-	-	-	-	-	-	-
Bacteroides	ovatus	Bg0097	1	-	-	+	-	+	-	+	-	-	-	-	-	-	+	-	+	-	-	-	-	-	-	-	-	-	-	-	-	-	-	-	-	-	-	-	-	-	-	-	-	+	+	-	-	-	-	-	-	-	-	-	-	-	-	-	-	-	-	-	-	-	-	-	-	-
Collinsella	aerofaciens_H	Bg0098	0	-	-	-	-	-	-	+	-	+	-	+	-	-	-	-	-	-	-	-	-	-	-	-	-	-	-	-	-	-	-	-	-	-	-	-	-	-	-	-	-	-	-	-	-	-	-	-	-	-	-	-	-	-	-	-	-	-	-	-	+	-	-	-	-	-
Anaerostipes	hadrus	Bg0099	0	-	-	-	-	+	-	+	-	+	-	+	+	+	-	-	-	-	-	-	-	-	-	-	-	-	-	-	-	-	-	-	-	-	-	-	-	-	-	-	-	-	-	-	-	-	-	-	-	-	-	-	-	-	-	-	-	-	-	-	+	+	-	-	-	+
CAG-180	sp000432435	Bg0100	0	-	-	-	-	+	-	+	-	+	-	-	-	-	-	-	-	-	-	-	-	-	-	-	-	-	+	-	-	-	-	-	-	-	-	-	-	-	-	-	-	+	-	-	-	-	-	-	-	-	-	-	-	-	-	-	-	-	-	-	-	-	-	-	-	+
Prevotella	sp000436035	Bg0101	0	-	-	+	-	-	-	+	-	-	-	-	-	-	-	-	+	-	-	-	-	-	-	-	-	-	-	-	-	-	-	-	-	-	-	-	-	-	-	-	-	-	+	-	-	-	-	-	-	-	-	-	-	-	-	-	-	-	-	-	-	-	-	-	-	-
Blautia_A	sp003480185	Bg0102	0	-	-	-	-	+	-	+	+	+	-	+	+	+	-	-	-	+	-	+	-	-	-	-	+	-	+	-	+	+	+	-	-	-	-	-	-	-	-	-	-	-	-	-	-	-	-	-	-	-	-	-	-	-	-	-	-	-	-	-	-	+	-	-	-	+
Limosilactobacillus	fermentum	Bg0103	0	-	-	-	-	-	-	-	-	+	-	-	-	-	-	-	-	-	-	-	-	-	-	-	-	-	-	-	-	-	-	-	-	-	-	-	-	-	-	-	-	+	-	-	-	-	-	-	-	-	-	-	-	-	-	-	-	-	-	-	+	-	-	-	-	-
Prevotella	sp002265625	Bg0104	0	-	-	-	-	+	-	+	-	+	-	-	-	-	-	-	-	-	-	-	-	-	-	-	-	-	-	-	-	-	-	-	-	-	-	-	-	-	-	-	-	-	-	-	-	-	-	-	-	-	-	-	-	-	-	-	-	-	-	-	-	-	-	-	-	-
Collinsella	aerofaciens_H	Bg0105	0	-	-	-	-	-	-	+	-	+	-	+	-	-	-	-	-	-	-	-	-	-	-	-	-	-	-	-	-	-	-	-	-	-	-	-	-	-	-	-	-	-	-	-	-	-	-	-	-	-	-	-	-	-	-	-	-	-	-	-	+	-	-	-	-	-
Prevotella	sp002265625	Bg0106	0	-	-	+	-	+	-	+	-	+	-	-	-	-	-	-	-	-	-	-	-	-	-	-	-	-	-	-	-	-	-	-	-	-	-	-	-	-	-	-	-	-	-	-	-	-	-	-	-	-	-	-	-	-	-	-	-	-	-	-	-	-	-	-	-	-
Anaerovibrio	sp900548165	Bg0107	0	-	-	-	-	+	-	+	-	+	-	-	-	-	-	-	-	-	-	-	-	-	-	-	-	-	-	-	-	-	-	-	-	-	-	-	-	-	-	-	-	-	-	-	-	-	-	-	-	-	-	-	-	-	-	-	-	-	-	-	+	-	-	-	-	+
Bacteroides	ovatus	Bg0108	1	-	-	+	-	+	-	+	-	+	-	-	-	-	+	-	+	-	-	-	-	-	-	-	-	-	-	-	-	-	-	-	-	-	-	-	-	-	-	-	-	+	+	-	-	-	-	-	-	-	-	-	-	-	-	-	+	-	-	-	-	-	-	-	-	-
Dorea	formicigenerans	Bg0109	0	-	-	-	-	+	-	+	-	+	-	-	-	-	-	-	-	-	-	-	-	-	-	-	-	-	-	+	+	+	+	-	-	-	-	-	-	-	-	-	-	-	-	-	-	-	-	-	-	-	-	-	-	-	-	-	-	-	-	-	+	-	-	-	-	+
Collinsella	aerofaciens_H	Bg0110	0	-	-	-	-	-	-	+	-	+	-	+	-	-	-	-	-	-	-	-	-	-	-	-	-	-	-	-	-	-	-	-	-	-	-	-	-	-	-	-	-	-	-	-	-	-	-	-	-	-	-	-	-	-	-	-	-	-	-	-	+	-	-	-	-	-
Collinsella	aerofaciens_H	Bg0111	0	-	-	-	-	-	-	+	-	+	-	+	-	-	-	-	-	-	-	-	-	-	-	-	-	-	-	-	-	-	-	-	-	-	-	-	-	-	-	-	-	-	-	-	-	-	-	-	-	-	-	-	-	-	-	-	-	-	-	-	+	-	-	-	-	-
Ligilactobacillus	ruminis	Bg0112	0	-	-	-	-	+	-	+	-	+	-	-	-	-	-	-	-	-	-	-	-	-	-	-	-	-	-	-	-	-	-	-	-	-	-	-	-	-	-	-	-	+	-	-	-	-	-	-	-	-	-	-	-	-	-	-	-	-	-	-	+	-	-	-	-	-
Bacteroides	uniformis	Bg0113	1	-	-	+	+	-	-	+	+	+	-	-	-	-	-	+	+	-	-	-	-	-	-	-	-	-	-	-	-	-	-	-	-	-	-	-	-	-	-	-	-	+	-	-	-	-	-	-	-	-	-	-	-	-	-	-	+	-	-	-	-	-	-	-	-	-
Prevotella	sp900290275	Bg0114	1	-	-	+	-	+	-	+	-	+	-	-	-	-	+	-	-	-	-	-	-	-	-	-	-	-	-	-	-	-	-	-	-	-	-	-	-	-	-	-	-	-	+	-	-	-	-	-	-	-	-	-	-	-	-	-	+	-	-	-	-	-	-	-	-	-
CAG-81	sp900066535	Bg0115	0	-	-	-	-	-	-	-	-	+	-	-	-	-	-	-	-	-	-	+	-	-	-	-	-	-	-	-	-	-	-	-	-	-	-	-	-	-	-	-	-	-	-	-	-	-	-	-	-	-	-	-	-	-	-	-	-	-	-	-	+	-	-	-	-	+
Streptococcus	sp000187445	Bg0116	0	-	-	-	-	+	-	+	-	+	-	-	-	-	-	-	-	-	-	-	+	+	+	+	-	-	-	-	-	-	-	-	-	-	-	-	-	-	-	-	-	-	-	-	-	-	-	-	-	-	-	-	-	-	-	-	+	-	-	-	+	-	-	-	-	-
Dialister	sp000434475	Bg0117	0	-	-	-	-	-	-	-	-	+	-	-	-	-	-	-	-	-	-	-	-	-	-	-	-	-	-	-	-	-	-	-	-	-	-	-	-	-	-	-	-	-	-	-	-	-	-	-	-	-	-	-	-	-	-	-	-	-	-	-	-	-	-	-	-	-
Clostridium	sp900540255	Bg0118	0	-	-	+	-	+	-	+	-	+	-	+	+	+	-	-	-	-	-	-	-	-	-	-	-	-	-	-	-	-	-	-	-	-	-	-	-	-	-	-	-	+	-	-	-	-	-	-	-	-	-	-	-	-	-	-	+	-	-	-	+	-	-	-	-	-
Sutterella	wadsworthensis	Bg0119	0	-	-	-	-	-	-	-	-	+	-	-	-	-	-	-	-	-	-	-	-	-	-	-	-	-	-	-	-	-	-	-	-	-	-	-	-	-	-	-	-	+	-	-	-	-	-	-	-	-	-	-	-	-	-	-	-	-	-	-	+	-	-	-	-	-
Anaerovibrio	sp900548165	Bg0120	0	-	-	-	-	+	-	+	-	+	-	-	-	-	-	-	-	-	-	-	-	-	-	-	-	-	-	-	-	-	-	-	-	-	-	-	-	-	-	-	-	-	-	-	-	-	-	-	-	-	-	-	-	-	-	-	-	-	-	-	+	-	-	-	-	+
Prevotella	sp002265625	Bg0121	0	-	-	+	-	+	-	+	-	+	-	-	-	-	+	-	-	-	-	-	-	-	-	-	-	-	-	-	-	-	-	-	-	-	-	-	-	-	-	-	-	-	-	-	-	-	-	-	-	-	-	-	-	-	-	-	-	-	-	-	-	-	-	-	-	-
Ligilactobacillus	ruminis	Bg0122	0	-	-	-	-	+	-	+	-	+	-	-	-	-	-	-	-	-	-	-	-	-	-	-	-	-	-	-	-	-	-	-	-	-	-	-	-	-	-	-	-	+	-	-	-	-	-	-	-	-	-	-	-	-	-	-	-	-	-	-	+	-	-	-	-	-
Bacteroides	ovatus	Bg0123	1	-	-	+	-	+	-	+	-	+	-	-	-	-	+	-	+	-	-	-	-	-	-	-	-	-	-	-	-	-	-	-	-	-	-	-	-	-	-	-	-	+	+	-	-	-	-	-	-	-	-	-	-	-	-	-	+	-	-	-	-	-	-	-	-	-
Streptococcus	sp000187445	Bg0124	0	-	-	-	-	+	-	+	-	+	-	-	-	-	-	-	-	-	-	-	+	+	+	+	-	-	-	-	-	-	-	-	-	-	-	-	-	-	-	-	-	-	-	-	-	-	-	-	-	-	-	-	-	-	-	-	+	-	-	-	+	-	-	-	-	-
Bifidobacterium	adolescentis	Bg0125	0	-	-	-	-	-	-	-	-	+	-	-	-	-	-	-	-	-	-	-	-	-	-	-	-	-	-	-	-	-	-	-	-	-	-	-	-	-	-	-	-	-	-	-	-	-	-	-	-	-	-	-	-	-	-	-	+	-	-	-	-	-	-	-	-	-
Prevotella	sp002265625	Bg0126	0	-	-	+	-	+	-	+	-	+	-	-	-	-	-	-	-	-	-	-	-	-	-	-	-	-	-	-	-	-	-	-	-	-	-	-	-	-	-	-	-	-	-	-	-	-	-	-	-	-	-	-	-	-	-	-	-	-	-	-	-	-	-	-	-	-
Catenibacterium	sp000437715	Bg0127	0	-	-	-	-	+	-	+	-	+	-	-	-	-	-	-	-	-	-	-	-	-	-	-	-	-	-	-	-	-	-	-	-	-	-	-	-	-	-	-	-	+	-	-	-	-	-	-	-	-	-	-	-	-	-	-	+	-	-	-	+	-	-	-	-	-
Limosilactobacillus	mucosae	Bg0128	0	-	-	-	-	-	-	-	-	+	-	-	-	-	-	-	-	-	-	-	-	-	-	-	-	-	-	-	-	-	-	-	-	-	-	-	-	-	-	-	-	-	-	-	-	-	-	-	-	-	-	-	-	-	-	-	-	-	-	-	-	-	-	-	-	-
Streptococcus	sp000187445	Bg0129	0	-	-	-	-	+	-	+	-	+	-	-	-	-	-	-	-	-	-	-	+	+	+	+	-	-	-	-	-	-	-	-	-	-	-	-	-	-	-	-	-	-	-	-	-	-	-	-	-	-	-	-	-	-	-	-	+	-	-	-	+	-	-	-	-	-
Dialister	sp000434475	Bg0130	0	-	-	-	-	-	-	-	-	+	-	-	-	-	-	-	-	-	-	-	-	-	-	-	-	-	-	-	-	-	-	-	-	-	-	-	-	-	-	-	-	-	-	-	-	-	-	-	-	-	-	-	-	-	-	-	-	-	-	-	-	-	-	-	-	-
Lactococcus	petauri	Bg0131	0	-	-	-	-	+	-	+	-	+	-	+	+	+	-	-	-	-	-	-	+	+	+	+	-	-	-	-	-	-	-	-	-	-	-	-	-	-	-	-	-	+	-	-	-	-	-	-	-	-	-	-	-	-	-	-	-	-	-	-	+	-	-	-	-	-
Prevotella	sp002265625	Bg0132	0	-	-	+	-	+	-	+	-	+	-	-	-	-	-	-	-	-	-	-	-	-	-	-	-	-	-	-	-	-	-	-	-	-	-	-	-	-	-	-	-	-	-	-	-	-	-	-	-	-	-	-	-	-	-	-	-	-	-	-	-	-	-	-	-	-
Veillonella		Bg0133	0	-	-	-	-	-	-	-	-	+	-	-	-	-	-	-	-	-	-	-	-	-	-	-	-	-	-	-	-	-	-	-	-	-	-	-	-	-	-	-	-	+	-	-	-	-	-	-	-	-	-	-	-	-	-	-	-	-	-	-	-	-	-	-	-	-
Lactobacillus	delbrueckii_A	Bg0134	0	-	+	-	-	+	-	-	-	+	-	+	+	+	-	-	-	-	-	-	-	-	-	-	-	-	-	-	-	-	-	-	-	-	-	-	-	-	-	-	-	+	-	-	-	-	-	-	-	-	-	-	-	-	-	-	-	-	-	-	+	-	-	-	-	-
Prevotella	sp002265625	Bg0135	0	-	-	+	-	+	-	+	-	+	-	-	-	-	-	-	-	-	-	-	-	-	-	-	-	-	-	-	-	-	-	-	-	-	-	-	-	-	-	-	-	-	-	-	-	-	-	-	-	-	-	-	-	-	-	-	-	-	-	-	-	-	-	-	-	-
Megasphaera	sp000417505	Bg0136	0	-	-	-	-	+	-	-	-	+	-	-	-	-	-	-	-	-	-	-	-	-	-	-	-	-	-	-	-	-	-	-	-	-	-	-	-	-	-	-	-	+	-	-	-	-	-	-	-	-	-	-	-	-	-	-	-	-	-	-	-	-	-	-	-	-
Megamonas	funiformis	Bg0137	0	-	-	-	-	+	-	+	-	+	-	-	+	+	-	-	-	-	-	-	-	-	-	-	-	-	-	-	-	-	-	-	-	-	-	-	-	-	-	-	-	+	-	-	-	-	-	-	-	-	-	-	-	-	-	-	-	-	-	-	+	-	-	-	-	-
Prevotella	sp000436035	Bg0138	0	-	-	+	-	-	-	+	-	-	-	-	-	-	-	-	+	-	-	-	-	-	-	-	-	-	-	-	-	-	-	-	-	-	-	-	-	-	-	-	-	-	+	-	-	-	-	-	-	-	-	-	-	-	-	-	-	-	-	-	-	-	-	-	-	-
Streptococcus	sp000187445	Bg0139	0	-	-	-	-	+	-	+	-	+	-	-	-	-	-	-	-	-	-	-	+	+	+	+	-	-	-	-	-	-	-	-	-	-	-	-	-	-	-	-	-	-	-	-	-	-	-	-	-	-	-	-	-	-	-	-	+	-	-	-	+	-	-	-	-	-
Limosilactobacillus	mucosae	Bg0140	0	-	-	-	-	-	-	-	-	+	-	-	-	-	-	-	-	-	-	-	-	-	-	-	-	-	-	-	-	-	-	-	-	-	-	-	-	-	-	-	-	-	-	-	-	-	-	-	-	-	-	-	-	-	-	-	-	-	-	-	-	-	-	-	-	-
Collinsella	aerofaciens_H	Bg0141	0	-	-	-	-	-	-	+	-	+	-	+	-	-	-	-	-	-	-	-	-	-	-	-	-	-	-	-	-	-	-	-	-	-	-	-	-	-	-	-	-	-	-	-	-	-	-	-	-	-	-	-	-	-	-	-	-	-	-	-	+	-	-	-	-	-
Blautia_A	massiliensis	Bg0142	0	-	-	-	-	+	-	+	-	+	-	-	+	+	-	-	-	-	-	-	-	-	-	-	+	-	+	-	-	-	-	-	-	-	-	-	-	-	-	-	-	-	-	-	-	-	-	-	-	-	-	-	-	-	-	-	-	-	-	-	-	-	-	-	-	+
Limosilactobacillus	mucosae	Bg0143	0	-	-	-	-	-	-	-	-	+	-	-	-	-	-	-	-	-	-	-	-	-	-	-	-	-	-	-	-	-	-	-	-	-	-	-	-	-	-	-	-	-	-	-	-	-	-	-	-	-	-	-	-	-	-	+	-	-	-	-	-	-	-	-	-	-
Prevotella	sp900546575	Bg0144	1	-	-	+	-	+	-	+	-	+	-	-	-	-	+	-	-	-	-	-	-	-	-	-	-	-	-	-	-	-	-	-	-	-	-	-	-	-	-	-	-	-	+	-	-	-	-	-	-	-	-	-	-	-	-	-	-	-	-	-	+	-	-	-	-	-
Prevotella	sp900290275	Bg0145	1	-	-	+	-	+	-	+	-	+	-	-	-	-	+	-	-	-	-	-	-	-	-	-	-	-	-	-	-	-	-	-	-	-	-	-	-	-	-	-	-	-	+	-	-	-	-	-	-	-	-	-	-	-	-	-	+	-	-	-	-	-	-	-	-	-
Prevotella	sp900546575	Bg0146	0	-	-	+	-	+	-	+	-	+	-	-	-	-	+	-	-	-	-	-	-	-	-	-	-	-	-	-	-	-	-	-	-	-	-	-	-	-	-	-	-	-	-	-	-	-	-	-	-	-	-	-	-	-	-	-	-	-	-	-	-	-	-	-	-	-
Parolsenella	uli_A	Bg0147	0	-	-	-	-	-	-	+	-	+	-	-	-	-	-	-	-	-	-	-	-	-	-	-	-	-	-	-	-	-	-	-	-	-	-	-	-	-	-	-	-	-	-	-	-	-	-	-	-	-	-	-	-	-	-	-	-	-	-	-	+	-	-	-	-	-
UBA3375	sp900551955	Bg0148	0	-	-	-	-	+	-	-	-	+	-	-	-	-	-	-	-	-	+	-	-	-	-	-	-	-	-	-	-	-	-	-	-	-	-	-	-	-	-	-	-	-	-	-	-	-	-	-	-	-	-	-	-	-	-	-	-	-	-	-	-	-	-	-	-	-
Collinsella	aerofaciens_H	Bg0149	0	-	-	-	-	-	-	+	-	+	-	+	-	-	-	-	-	-	-	-	-	-	-	-	-	-	-	-	-	-	-	-	-	-	-	-	-	-	-	-	-	-	-	-	-	-	-	-	-	-	-	-	-	-	-	-	-	-	-	-	+	-	-	-	-	-
Prevotella	sp002265625	Bg0150	0	-	-	+	-	+	-	+	-	+	-	-	-	-	-	-	-	-	-	-	-	-	-	-	-	-	-	-	-	-	-	-	-	-	-	-	-	-	-	-	-	-	-	-	-	-	-	-	-	-	-	-	-	-	-	-	-	-	-	-	-	-	-	-	-	-
Prevotella	sp900290275	Bg0151	1	-	-	+	-	+	-	+	-	+	-	-	-	-	+	-	-	-	-	-	-	-	-	-	-	-	-	-	-	-	-	-	-	-	-	-	-	-	-	-	-	-	+	-	-	-	-	-	-	-	-	-	-	-	-	-	-	-	-	-	-	-	-	-	-	-
Streptococcus	sp000187445	Bg0152	0	-	-	-	-	+	-	+	-	+	-	-	-	-	-	-	-	-	-	-	+	+	+	+	-	-	-	-	-	-	-	-	-	-	-	-	-	-	-	-	-	-	-	-	-	-	-	-	-	-	-	-	-	-	-	-	+	-	-	-	+	-	-	-	-	-
Veillonella		Bg0153	0	-	-	-	-	-	-	-	-	+	-	-	-	-	-	-	-	-	-	-	-	-	-	-	-	-	-	-	-	-	-	-	-	-	-	-	-	-	-	-	-	+	-	-	-	-	-	-	-	-	-	-	-	-	-	-	-	-	-	-	-	-	-	-	-	-
Parabacteroides	distasonis	Bg0154	1	-	-	+	-	+	+	+	-	+	-	-	-	-	-	-	+	-	-	-	-	-	-	-	-	-	-	-	-	-	-	-	-	-	-	-	-	-	-	-	-	+	-	-	-	-	-	-	-	-	-	-	-	-	-	-	-	-	-	-	-	-	-	-	-	+
Collinsella	aerofaciens_H	Bg0155	0	-	-	-	-	-	-	+	-	+	-	+	-	-	-	-	-	-	-	-	-	-	-	-	-	-	-	-	-	-	-	-	-	-	-	-	-	-	-	-	-	-	-	-	-	-	-	-	-	-	-	-	-	-	-	-	-	-	-	-	+	-	-	-	-	-
Veillonella		Bg0156	0	-	-	-	-	-	-	-	-	+	-	-	-	-	-	-	-	-	-	-	-	-	-	-	-	-	-	-	-	-	-	-	-	-	-	-	-	-	-	-	-	+	-	-	-	-	-	-	-	-	-	-	-	-	-	-	-	-	-	-	-	-	-	-	-	-
Dialister	sp000434475	Bg0157	0	-	-	-	-	-	-	-	-	+	-	-	-	-	-	-	-	-	-	-	-	-	-	-	-	-	-	-	-	-	-	-	-	-	-	-	-	-	-	-	-	-	-	-	-	-	-	-	-	-	-	-	-	-	-	-	-	-	-	-	-	-	-	-	-	-
CAG-568	sp000434395	Bg0158	0	-	-	-	-	-	-	-	-	-	-	-	-	-	-	-	-	-	+	-	-	-	-	-	-	-	-	-	-	-	-	-	-	-	-	-	-	-	-	-	-	-	-	-	-	-	-	-	-	-	-	-	-	-	-	-	+	-	-	-	-	-	-	-	-	-
CAG-81	sp900066535	Bg0159	0	-	-	-	-	+	-	+	-	+	-	-	-	-	-	-	-	-	-	+	-	-	-	-	-	-	-	-	-	-	-	-	-	-	-	-	-	-	-	-	-	-	-	-	-	-	-	-	-	-	-	-	-	-	-	-	-	-	-	-	+	-	-	-	-	+
Mitsuokella	multacida	Bg0160	0	-	-	-	-	+	-	-	-	+	-	-	-	-	-	-	-	-	-	-	-	-	-	-	-	-	-	-	-	-	-	-	-	-	-	-	-	-	-	-	-	+	-	-	-	-	-	-	-	-	-	-	-	-	-	-	-	-	-	-	+	-	-	-	-	-
Bifidobacterium	adolescentis	Bg0161	0	-	-	-	-	-	-	-	-	+	-	-	-	-	-	-	-	-	-	-	-	-	-	-	-	-	-	-	-	-	-	-	-	-	-	-	-	-	-	-	-	-	-	-	-	-	-	-	-	-	-	-	-	-	-	-	-	-	-	-	-	-	-	-	-	-
Prevotella	sp900546575	Bg0162	0	-	-	+	-	+	-	+	-	+	-	-	-	-	+	-	-	-	-	-	-	-	-	-	-	-	-	-	-	-	-	-	-	-	-	-	-	-	-	-	-	-	-	-	-	-	-	-	-	-	-	-	-	-	-	-	-	-	-	-	-	-	-	-	-	-
Bacteroides	ovatus	Bg0163	1	-	-	+	-	+	-	+	-	+	-	-	-	-	+	-	+	-	-	-	-	-	-	-	-	-	-	-	-	-	-	-	-	-	-	-	-	-	-	-	-	+	+	-	-	-	-	-	-	-	-	-	-	-	-	-	+	-	-	-	-	-	-	-	-	-
Streptococcus	sp000187445	Bg0164	0	-	-	-	-	+	-	+	-	+	-	-	-	-	-	-	-	-	-	-	+	+	+	+	-	-	-	-	-	-	-	-	-	-	-	-	-	-	-	-	-	-	-	-	-	-	-	-	-	-	-	-	-	-	-	-	+	-	-	-	+	-	-	-	-	-
Veillonella		Bg0165	0	-	-	-	-	-	-	-	-	+	-	-	-	-	-	-	-	-	-	-	-	-	-	-	-	-	-	-	-	-	-	-	-	-	-	-	-	-	-	-	-	+	-	-	-	-	-	-	-	-	-	-	-	-	-	-	-	-	-	-	-	-	-	-	-	-
Prevotella	sp002265625	Bg0166	0	-	-	+	-	+	-	+	-	+	-	-	-	-	-	-	-	-	-	-	-	-	-	-	-	-	-	-	-	-	-	-	-	-	-	-	-	-	-	-	-	-	-	-	-	-	-	-	-	-	-	-	-	-	-	-	-	-	-	-	-	-	-	-	-	-
Prevotellamassilia	sp900540885	Bg0167	0	-	-	+	-	+	-	+	-	+	-	-	-	-	-	-	-	-	-	-	-	-	-	-	-	-	-	-	-	-	-	-	-	-	-	-	-	-	-	-	-	+	+	-	-	-	-	-	-	-	-	-	-	-	-	-	-	-	-	-	-	-	-	-	-	-
Veillonella		Bg0168	0	-	-	-	-	-	-	-	-	+	-	-	-	-	-	-	-	-	-	-	-	-	-	-	-	-	-	-	-	-	-	-	-	-	-	-	-	-	-	-	-	+	-	-	-	-	-	-	-	-	-	-	-	-	-	-	-	-	-	-	-	-	-	-	-	-
Faecalibacterium	prausnitzii_I	Bg0169	0	-	-	-	-	+	-	+	-	+	-	+	+	+	-	-	-	-	+	+	-	-	-	-	+	-	-	-	+	+	+	-	-	-	-	-	-	-	-	-	-	-	-	-	-	-	-	-	-	-	-	-	-	-	-	-	-	-	-	-	-	-	-	-	-	+
Parabacteroides	distasonis	Bg0170	1	-	-	+	-	+	+	+	-	+	-	-	-	-	-	-	+	-	-	-	-	-	-	-	-	-	-	-	-	-	-	-	-	-	-	-	-	-	-	-	-	+	-	-	-	-	-	-	-	-	-	-	-	-	-	-	-	-	-	-	-	-	-	-	-	+
Streptococcus	sp000187445	Bg0171	0	-	-	-	-	+	-	+	-	+	-	-	-	-	-	-	-	-	-	-	+	+	+	+	-	-	-	-	-	-	-	-	-	-	-	-	-	-	-	-	-	-	-	-	-	-	-	-	-	-	-	-	-	-	-	-	+	-	-	-	+	-	-	-	-	-
Streptococcus	sp000187445	Bg0172	0	-	-	-	-	+	-	+	-	+	-	-	-	-	-	-	-	-	-	-	+	+	+	+	-	-	-	-	-	-	-	-	-	-	-	-	-	-	-	-	-	-	-	-	-	-	-	-	-	-	-	-	-	-	-	-	+	-	-	-	+	-	-	-	-	-
Bifidobacterium	adolescentis	Bg0173	0	-	-	-	-	-	-	-	-	+	-	-	-	-	-	-	-	-	-	-	-	-	-	-	-	-	-	-	-	-	-	-	-	-	-	-	-	-	-	-	-	-	-	-	-	-	-	-	-	-	-	-	-	-	-	-	-	-	-	-	-	-	-	-	-	-
Streptococcus	sp000187445	Bg0174	0	-	-	-	-	+	-	+	-	+	-	-	-	-	-	-	-	-	-	-	+	+	+	+	-	-	-	-	-	-	-	-	-	-	-	-	-	-	-	-	-	-	-	-	-	-	-	-	-	-	-	-	-	-	-	-	+	-	-	-	+	-	-	-	-	-
Lactobacillus	paragasseri	Bg0175	0	-	+	-	-	-	-	+	-	+	-	-	-	-	-	-	-	-	+	-	-	-	-	-	-	-	-	-	-	-	-	-	-	-	-	-	-	-	-	-	-	+	-	-	-	-	-	-	-	-	-	-	-	-	-	-	-	-	-	-	+	-	-	-	-	-
Fusobacterium_A	mortiferum	Bg0176	0	-	-	-	-	+	-	+	-	+	-	-	-	-	-	-	-	-	+	-	-	-	-	-	-	-	-	-	-	-	-	-	-	-	-	-	-	-	-	-	-	-	-	-	-	-	-	-	-	-	-	-	-	-	-	-	-	-	-	-	+	-	-	-	-	-
Prevotellamassilia	sp900540885	Bg0177	0	-	-	+	-	+	-	+	-	+	-	-	-	-	-	-	-	-	-	-	-	-	-	-	-	-	-	-	-	-	-	-	-	-	-	-	-	-	-	-	-	+	+	-	-	-	-	-	-	-	-	-	-	-	-	-	-	-	-	-	-	-	-	-	-	-
Lactobacillus	paragasseri	Bg0178	0	-	+	-	-	-	-	+	-	+	-	+	+	+	-	-	-	-	+	-	-	-	-	-	-	-	-	-	-	-	-	-	-	-	-	-	-	-	-	-	-	+	-	-	-	-	-	-	-	-	-	-	-	-	-	-	-	-	-	-	+	-	-	-	-	-
Dialister	sp000434475	Bg0179	0	-	-	-	-	-	-	-	-	+	-	-	-	-	-	-	-	-	-	-	-	-	-	-	-	-	-	-	-	-	-	-	-	-	-	-	-	-	-	-	-	-	-	-	-	-	-	-	-	-	-	-	-	-	-	-	-	-	-	-	-	-	-	-	-	-
Blautia_A	obeum	Bg0180	0	-	-	-	-	+	-	+	-	+	-	-	-	-	-	-	-	-	-	-	-	-	-	-	+	-	+	-	-	-	-	-	-	-	-	-	-	-	-	-	-	+	-	-	-	-	-	-	-	-	-	-	-	-	-	-	-	-	-	-	-	-	-	-	-	+
Prevotella	sp900290275	Bg0181	1	-	-	+	-	+	-	+	-	+	-	-	-	-	+	-	-	-	-	-	-	-	-	-	-	-	-	-	-	-	-	-	-	-	-	-	-	-	-	-	-	-	+	-	-	-	-	-	-	-	-	-	-	-	-	-	-	-	-	-	-	-	-	-	-	-
Prevotella	sp000436915	Bg0182	1	-	-	+	-	-	-	+	-	+	-	-	-	-	-	-	+	-	-	-	-	-	-	-	-	-	-	-	-	-	-	-	-	-	-	-	-	-	-	-	-	-	+	-	-	-	-	-	-	-	-	-	-	-	-	-	+	-	-	-	-	-	-	-	-	-
Prevotella	sp900546575	Bg0183	1	-	-	+	-	+	-	+	-	+	-	-	-	-	+	-	-	-	-	-	-	-	-	-	-	-	-	-	-	-	-	-	-	-	-	-	-	-	-	-	-	-	+	-	-	-	-	-	-	-	-	-	-	-	-	-	-	-	-	-	-	-	-	-	-	-
Agathobacter	rectalis	Bg0184	0	-	-	+	-	+	-	+	-	-	-	+	+	+	-	-	-	-	-	-	-	-	-	-	-	-	-	-	-	-	-	-	-	-	-	-	-	-	-	-	-	+	-	-	-	-	-	-	-	-	-	-	-	-	-	-	+	-	-	-	-	-	-	-	-	+
Ligilactobacillus	salivarius	Bg0185	0	-	-	-	-	+	-	+	-	+	-	-	-	-	-	-	-	-	-	-	-	-	-	-	-	-	-	-	-	-	-	-	-	-	-	-	-	-	-	-	-	+	-	-	-	-	-	-	-	-	-	-	-	-	-	-	-	-	-	-	+	-	-	-	-	-
Prevotella	sp900290275	Bg0186	1	-	-	+	-	+	-	+	-	-	-	-	-	-	+	-	-	-	-	-	-	-	-	-	-	-	-	-	-	-	-	-	-	-	-	-	-	-	-	-	-	-	+	-	-	-	-	-	-	-	-	-	-	-	-	-	-	-	-	-	-	-	-	-	-	-
Streptococcus	sp000187445	Bg0187	0	-	-	-	-	+	-	+	-	+	-	-	-	-	-	-	-	-	-	-	+	+	+	+	-	-	-	-	-	-	-	-	-	-	-	-	-	-	-	-	-	-	-	-	-	-	-	-	-	-	-	-	-	-	-	-	+	-	-	-	+	-	-	-	-	-
Prevotellamassilia	sp900540885	Bg0188	0	-	-	+	-	+	-	+	-	+	-	-	-	-	-	-	-	-	-	-	-	-	-	-	-	-	-	-	-	-	-	-	-	-	-	-	-	-	-	-	-	+	+	-	-	-	-	-	-	-	-	-	-	-	-	-	-	-	-	-	-	-	-	-	-	-
Anaerostipes	hadrus	Bg0189	0	-	-	-	-	+	-	+	-	+	-	+	+	+	-	-	-	-	-	-	-	-	-	-	-	-	-	-	-	-	-	-	-	-	-	-	-	-	-	-	-	+	-	-	-	-	-	-	-	-	-	-	-	-	-	-	-	-	-	-	+	+	-	-	-	+
Prevotella	sp900290275	Bg0190	1	-	-	+	-	+	-	+	-	+	-	-	-	-	+	-	-	-	-	-	-	-	-	-	-	-	-	-	-	-	-	-	-	-	-	-	-	-	-	-	-	-	+	-	-	-	-	-	-	-	-	-	-	-	-	-	+	-	-	-	-	-	-	-	-	-
Veillonella	atypica	Bg0191	0	-	-	-	-	-	-	-	-	+	-	-	-	-	-	-	-	-	-	-	-	-	-	-	-	-	-	-	-	-	-	-	-	-	-	-	-	-	-	-	-	+	-	-	-	-	-	-	-	-	-	-	-	-	-	-	-	-	-	-	-	-	-	-	-	-
Prevotella	sp900290275	Bg0192	1	-	-	+	-	+	-	+	-	+	-	-	-	-	+	-	-	-	-	-	-	-	-	-	-	-	-	-	-	-	-	-	-	-	-	-	-	-	-	-	-	-	+	-	-	-	-	-	-	-	-	-	-	-	-	-	+	-	-	-	-	-	-	-	-	-
Collinsella	aerofaciens_H	Bg0193	0	-	-	-	-	-	-	+	-	+	-	+	-	-	-	-	-	-	-	-	-	-	-	-	-	-	-	-	-	-	-	-	-	-	-	-	-	-	-	-	-	-	-	-	-	-	-	-	-	-	-	-	+	-	-	-	-	-	-	-	+	-	-	-	-	-
Megamonas	funiformis	Bg0194	0	-	-	-	-	+	-	+	-	+	-	-	+	+	-	-	-	-	-	-	-	-	-	-	-	-	-	-	-	-	-	-	-	-	-	-	-	-	-	-	-	+	-	-	-	-	-	-	-	-	-	-	-	-	-	-	-	-	-	-	+	-	-	-	-	-
Roseburia	inulinivorans	Bg0195	1	-	-	-	-	+	-	+	-	+	-	+	+	+	-	-	-	-	-	+	-	-	-	-	+	-	-	+	-	-	-	-	-	-	-	-	-	-	-	-	-	+	-	-	-	-	-	-	-	-	-	-	-	-	-	-	-	-	-	-	-	+	-	-	-	+
Bifidobacterium	adolescentis	Bg0196	0	-	-	-	-	-	-	-	-	+	-	-	-	-	-	-	-	-	-	-	-	-	-	-	-	-	-	-	-	-	-	-	-	-	-	-	-	-	-	-	-	-	-	-	-	-	-	-	-	-	-	-	-	-	-	-	-	-	-	-	-	-	-	-	-	-
Veillonella		Bg0197	0	-	-	-	-	-	-	-	-	+	-	-	-	-	-	-	-	-	-	-	-	-	-	-	-	-	-	-	-	-	-	-	-	-	-	-	-	-	-	-	-	+	-	-	-	-	-	-	-	-	-	-	-	-	-	-	-	-	-	-	-	-	-	-	-	-
Clostridium_P	perfringens	Bg0198	0	-	-	-	-	+	-	+	-	+	-	-	+	+	-	-	-	-	-	-	-	-	-	-	+	-	-	-	-	-	-	-	-	-	-	-	-	-	-	-	-	+	+	-	-	-	-	-	-	-	-	-	-	-	-	-	-	-	-	-	+	-	-	-	-	+
Succinivibrio	sp000431835	Bg0199	0	-	-	-	-	+	-	-	-	+	-	-	-	-	-	-	-	-	-	-	-	-	-	-	-	-	-	-	-	-	-	-	-	-	-	-	-	-	-	-	-	-	-	-	-	-	-	-	-	-	-	-	-	-	-	-	-	-	-	-	-	-	-	-	-	+
Dialister	sp000434475	Bg0200	0	-	-	-	-	-	-	-	-	+	-	-	-	-	-	-	-	-	-	-	-	-	-	-	-	-	-	-	-	-	-	-	-	-	-	-	-	-	-	-	-	-	-	-	-	-	-	-	-	-	-	-	-	-	-	-	-	-	-	-	-	-	-	-	-	-
Limosilactobacillus	mucosae	Bg0201	0	-	-	-	-	-	-	-	-	+	-	-	-	-	-	-	-	-	-	-	-	-	-	-	-	-	-	-	-	-	-	-	-	-	-	-	-	-	-	-	-	-	-	-	-	-	-	-	-	-	-	-	-	-	-	+	-	-	-	-	-	-	-	-	-	-
Prevotellamassilia	sp900540885	Bg0202	0	-	-	+	-	+	-	+	-	+	-	-	-	-	-	-	-	-	-	-	-	-	-	-	-	-	-	-	-	-	-	-	-	-	-	-	-	-	-	-	-	+	+	-	-	-	-	-	-	-	-	-	-	-	-	-	-	-	-	-	-	-	-	-	-	-
Succinivibrio	sp000431835	Bg0203	0	-	-	-	-	+	-	-	-	+	-	-	-	-	-	-	-	-	-	-	-	-	-	-	-	-	-	-	-	-	-	-	-	-	-	-	-	-	-	-	-	-	-	-	-	-	-	-	-	-	-	-	-	-	-	-	-	-	-	-	-	-	-	-	-	+
Bacteroides	xylanisolvens	Bg0204	1	-	-	+	-	+	-	+	-	+	-	-	-	-	+	-	+	-	-	-	-	-	-	-	-	-	-	-	-	-	-	-	-	-	-	-	-	-	-	-	-	+	+	-	-	-	-	-	-	-	-	-	-	-	-	-	+	-	-	-	-	-	-	-	-	-
Bifidobacterium	adolescentis	Bg0205	0	+	-	-	-	+	-	+	-	-	-	-	-	-	-	-	-	-	-	-	-	-	-	-	-	-	-	-	-	-	-	-	-	-	-	-	-	+	+	-	-	-	-	-	-	-	-	-	-	-	-	-	-	-	-	-	-	-	-	-	-	-	-	-	-	-
Bacteroides	thetaiotaomicron	Bg0206	1	-	-	+	-	+	-	+	-	-	-	-	-	-	+	-	+	-	-	-	-	-	-	-	-	-	-	-	-	-	-	-	-	-	-	-	-	-	-	-	-	+	+	-	-	-	-	-	-	-	-	-	-	-	-	-	+	-	-	-	-	-	-	-	-	-
Gemmiger	formicilis	Bg0207	0	-	+	-	-	+	-	+	-	+	-	-	+	+	-	-	-	-	-	-	-	-	-	-	+	-	-	-	-	-	-	-	-	-	-	-	-	-	-	-	-	+	-	-	-	-	-	-	-	-	-	-	-	-	-	-	-	-	-	-	-	-	-	-	-	-
Enterococcus_B	faecium	Bg0208	0	-	-	-	-	+	-	+	-	+	-	+	+	+	-	-	-	-	-	-	-	-	-	-	-	-	-	-	-	-	-	-	-	-	-	-	-	-	-	-	-	-	-	-	-	-	-	-	-	-	-	-	-	-	-	-	-	-	-	-	+	-	-	-	-	-
Dorea	longicatena_B	Bg0209	0	-	-	-	-	+	-	+	-	+	-	-	-	-	-	-	-	-	-	-	-	-	-	-	-	-	+	+	-	-	-	-	-	-	-	-	-	-	-	-	-	-	-	-	-	-	-	-	-	-	-	-	-	-	-	-	-	-	-	-	+	-	-	-	-	+
Bacteroides	ovatus	Bg0210	1	-	-	+	-	+	-	+	-	+	-	-	-	-	+	-	+	-	-	-	-	-	-	-	-	-	-	-	-	-	-	-	-	-	-	-	-	-	-	-	-	+	+	-	-	-	-	-	-	-	-	-	-	-	-	-	+	-	-	-	-	-	-	-	-	-
Agathobacter	faecis	Bg0211	0	-	-	-	-	+	-	+	-	+	-	-	-	-	-	-	-	-	-	-	-	-	-	-	+	-	-	-	+	+	+	-	-	-	-	-	-	-	-	-	-	-	-	-	-	-	-	-	-	-	-	-	-	-	-	-	-	-	-	-	-	-	-	-	-	+
Streptococcus	gallolyticus	Bg0212	0	-	-	-	-	+	-	+	-	+	-	-	-	-	-	-	-	-	-	-	+	+	+	+	-	-	-	-	-	-	-	-	-	-	-	-	-	-	-	-	-	-	-	-	-	-	-	-	-	-	-	-	-	-	-	-	-	-	-	-	+	-	-	-	-	-
Prevotella	sp002265625	Bg0213	0	-	-	+	-	+	-	+	-	+	-	-	-	-	-	-	-	-	-	-	-	-	-	-	-	-	+	-	-	-	-	-	-	-	-	-	-	-	-	-	-	-	-	-	-	-	-	-	-	-	-	-	-	-	-	-	-	-	-	-	-	-	-	-	-	+
Haemophilus_D	parainfluenzae_K	Bg0214	0	-	-	-	-	+	-	+	-	+	-	-	+	+	-	-	-	-	-	-	-	-	-	-	-	-	-	-	-	-	-	-	-	-	-	-	-	-	-	-	-	+	-	-	-	-	-	-	-	-	-	-	-	-	-	-	-	-	-	-	-	-	-	-	-	-
Bifidobacterium	catenulatum	Bg0215	0	-	-	-	-	+	-	-	-	+	-	-	-	-	-	-	-	-	-	-	-	-	-	-	-	-	-	-	-	-	-	-	-	-	-	-	-	-	-	-	-	-	-	-	-	-	-	-	-	-	-	-	-	-	-	-	-	-	-	-	-	-	-	+	-	-
Streptococcus	sp000187445	Bg0216	0	-	-	-	-	+	-	+	-	+	-	-	-	-	-	-	-	-	-	-	+	+	+	+	-	-	-	-	-	-	-	-	-	-	-	-	-	-	-	-	-	-	-	-	-	-	-	-	-	-	-	-	-	-	-	-	+	-	-	-	+	-	-	-	-	-
Prevotellamassilia	sp900540885	Bg0217	0	-	-	+	-	+	-	+	-	+	-	-	-	-	-	-	-	-	-	-	-	-	-	-	-	-	-	-	-	-	-	-	-	-	-	-	-	-	-	-	-	+	+	-	-	-	-	-	-	-	-	-	-	-	-	-	-	-	-	-	-	-	-	-	-	-
Streptococcus	sp000187445	Bg0218	0	-	-	-	-	+	-	+	-	+	-	-	-	-	-	-	-	-	-	-	+	+	+	+	-	-	-	-	-	-	-	-	-	-	-	-	-	-	-	-	-	-	-	-	-	-	-	-	-	-	-	-	-	-	-	-	+	-	-	-	+	-	-	-	-	-
Bacteroides	uniformis	Bg0219	1	-	-	+	+	-	-	+	-	+	-	-	-	-	-	+	+	-	-	-	-	-	-	-	-	-	-	-	-	-	-	-	-	-	-	-	-	-	-	-	-	+	-	-	-	-	-	-	-	-	-	-	-	-	-	-	+	-	-	-	-	-	-	-	-	-
Streptococcus	sp000187445	Bg0220	0	-	-	-	-	+	-	+	-	+	-	-	-	-	-	-	-	-	-	-	+	+	+	+	-	-	-	-	-	-	-	-	-	-	-	-	-	-	-	-	-	-	-	-	-	-	-	-	-	-	-	-	-	-	-	-	-	-	-	-	+	-	-	-	-	-
Catenibacterium	sp000437715	Bg0221	0	-	-	-	-	+	-	+	-	+	-	-	-	-	-	-	-	-	-	-	-	-	-	-	-	-	-	-	-	-	-	-	-	-	-	-	-	-	-	-	-	+	-	-	-	-	-	-	-	-	-	-	-	-	-	-	+	-	-	-	+	-	-	-	-	-
Anaerostipes	hadrus	Bg0222	0	-	-	-	-	+	-	+	-	+	-	+	+	+	-	-	-	-	-	-	-	-	-	-	-	-	-	-	-	-	-	-	-	-	-	-	-	-	-	-	-	+	-	-	-	-	-	-	-	-	-	-	-	-	-	-	-	-	-	-	+	+	-	-	-	+
Prevotellamassilia	sp900540885	Bg0223	0	-	-	+	-	+	-	+	-	+	-	-	-	-	-	-	-	-	-	-	-	-	-	-	-	-	-	-	-	-	-	-	-	-	-	-	-	-	-	-	-	+	+	-	-	-	-	-	-	-	-	-	-	-	-	-	-	-	-	-	-	-	-	-	-	-
Anaerobutyricum	hallii_A	Bg0224	0	-	-	-	-	+	-	+	-	+	-	+	+	+	-	-	-	-	-	-	-	-	-	-	-	-	+	-	-	-	-	-	-	-	-	-	-	-	-	-	-	+	-	-	-	-	-	-	-	-	-	-	-	-	-	-	-	-	-	-	-	-	-	-	-	+
Bacteroides	ovatus	Bg0225	1	-	-	+	-	+	-	+	-	+	-	-	-	-	+	-	+	-	-	-	-	-	-	-	-	-	-	-	-	-	-	-	-	-	-	-	-	-	-	-	-	+	+	-	-	-	-	-	-	-	-	-	-	-	-	-	+	-	-	-	-	-	-	-	-	-
Dorea	longicatena_B	Bg0226	0	-	-	-	-	+	-	+	-	+	-	-	-	-	-	-	-	+	+	-	-	-	-	-	-	-	+	+	+	+	+	-	-	-	-	-	-	-	-	-	-	-	-	-	-	-	-	-	-	-	-	-	-	-	-	-	-	-	-	-	+	-	-	-	-	+
Faecalimonas	sp900550975	Bg0227	1	-	-	-	-	+	-	+	-	+	-	+	+	+	-	-	-	-	-	-	-	-	-	-	+	-	+	+	+	+	+	-	-	-	-	-	-	-	-	+	-	+	-	-	-	-	-	-	-	-	-	-	-	-	-	-	+	-	-	-	-	+	-	-	-	+
Bacteroides	thetaiotaomicron	Bg0228	1	-	-	+	-	+	-	+	+	+	-	-	-	-	+	-	+	-	-	-	-	-	-	-	-	-	-	-	-	-	-	-	-	-	-	-	-	-	-	-	-	+	+	-	-	-	-	-	-	-	-	-	-	-	-	-	+	-	-	-	-	-	-	-	-	-
Sutterella	wadsworthensis	Bg0229	0	-	-	-	-	-	-	-	-	+	-	-	-	-	-	-	-	-	-	-	-	-	-	-	-	-	-	-	-	-	-	-	-	-	-	-	-	-	-	-	-	+	-	-	-	-	-	-	-	-	-	-	-	-	-	-	-	-	-	-	-	-	-	-	-	-
Prevotellamassilia	sp900540885	Bg0230	0	-	-	+	-	+	-	+	-	+	-	-	-	-	-	-	-	-	-	-	-	-	-	-	-	-	-	-	-	-	-	-	-	-	-	-	-	-	-	-	-	+	+	-	-	-	-	-	-	-	-	-	-	-	-	-	+	-	-	-	-	-	-	-	-	-
Catenibacterium	sp000437715	Bg0231	0	-	-	-	-	+	-	+	-	+	-	-	-	-	-	-	-	-	-	-	-	-	-	-	-	-	-	-	-	-	-	-	-	-	-	-	-	-	-	-	-	+	-	-	-	-	-	-	-	-	-	-	-	-	-	-	+	-	-	-	+	-	-	-	-	-
Bacteroides	intestinalis	Bg0232	1	-	-	+	-	-	-	+	-	+	-	-	-	-	-	-	+	-	-	-	-	-	-	-	-	-	-	-	-	-	-	-	-	-	-	-	-	-	-	-	-	+	+	-	-	-	-	-	-	-	-	-	-	-	-	-	+	-	-	-	-	-	-	-	-	-
Agathobacter	faecis	Bg0233	0	-	-	-	-	+	-	+	-	+	-	-	-	-	-	-	-	-	-	-	-	-	-	-	+	-	-	-	+	+	+	-	-	-	-	-	-	-	-	-	-	+	-	-	-	-	-	-	-	-	-	-	-	-	-	-	-	-	-	-	+	-	-	-	-	+
Megamonas	funiformis	Bg0234	0	-	-	-	-	+	-	+	-	+	-	-	+	+	-	-	-	-	-	-	-	-	-	-	-	-	-	-	-	-	-	-	-	-	-	-	-	-	-	-	-	+	-	-	-	-	-	-	-	-	-	-	-	-	-	-	-	-	-	-	+	-	-	-	-	-
Dialister	sp000434475	Bg0235	0	-	-	-	-	-	-	-	-	+	-	-	-	-	-	-	-	-	-	-	-	-	-	-	-	-	-	-	-	-	-	-	-	-	-	-	-	-	-	-	-	-	-	-	-	-	-	-	-	-	-	-	-	-	-	-	-	-	-	-	-	-	-	-	-	-
Dorea	formicigenerans	Bg0236	0	-	-	-	-	-	-	+	-	+	-	-	-	-	-	-	-	-	-	-	-	-	-	-	-	-	-	+	+	+	+	-	-	-	-	-	-	-	-	-	-	-	-	-	-	-	-	-	-	-	-	-	-	-	-	-	-	-	-	-	-	-	-	-	-	+
Catenibacterium	sp000437715	Bg0237	0	-	-	-	-	+	-	+	-	+	-	-	-	-	-	-	-	-	-	-	-	-	-	-	-	-	-	-	-	-	-	-	-	-	-	-	-	-	-	-	-	+	-	-	-	-	-	-	-	-	-	-	-	-	-	-	+	-	-	-	+	-	-	-	-	-
Campylobacter		Bg0238	0	-	-	-	-	-	-	-	-	+	-	-	-	-	-	-	-	-	-	-	-	-	-	-	-	-	-	-	-	-	-	-	-	-	-	-	-	-	-	-	-	-	-	-	-	-	-	-	-	-	-	-	-	-	-	-	-	-	-	-	-	-	-	-	-	-
Faecalibacterium	prausnitzii_A	Bg0239	1	-	-	-	-	+	-	+	-	+	-	+	+	+	-	-	-	-	-	-	-	-	-	-	+	-	-	-	+	-	-	-	-	-	-	-	-	-	-	-	-	+	-	-	-	-	-	-	-	-	-	-	-	-	-	-	-	-	-	-	-	-	-	-	-	+
Agathobacter	rectalis	Bg0240	0	-	-	-	-	+	-	+	-	+	-	+	+	+	-	-	-	+	-	+	-	-	-	-	-	-	-	-	-	-	-	-	-	-	-	-	-	-	-	-	-	+	-	-	-	-	-	-	-	-	-	-	-	-	-	-	-	-	-	-	-	-	-	-	-	+
Bacteroides	ovatus	Bg0241	1	-	-	+	-	+	-	+	-	+	-	-	-	-	+	-	+	-	-	-	-	-	-	-	-	-	-	-	-	-	-	-	-	-	-	-	-	-	-	-	-	+	+	-	-	-	-	-	-	-	-	-	-	-	-	-	+	-	-	-	-	-	-	-	-	-
Bifidobacterium	ruminantium	Bg0242	0	-	-	-	-	-	-	-	-	+	-	-	-	-	-	-	-	-	-	-	-	-	-	-	-	-	-	-	-	-	-	-	-	-	-	-	-	-	-	-	-	-	-	-	-	-	-	-	-	-	-	-	-	-	-	-	-	-	-	-	-	-	-	-	-	-
CAG-83	sp000431575	Bg0243	0	-	-	-	-	-	-	-	-	+	-	-	-	-	-	-	-	-	-	-	-	-	-	-	-	-	-	-	-	-	-	-	-	-	-	-	-	-	-	-	-	+	-	-	-	-	-	-	-	-	-	-	-	-	-	-	-	-	-	-	-	-	-	-	-	-
Megamonas	funiformis	Bg0244	0	-	-	-	-	+	-	+	-	+	-	-	+	+	-	-	-	-	-	-	-	-	-	-	-	-	-	-	-	-	-	-	-	-	-	-	-	-	-	-	-	+	-	-	-	-	-	-	-	-	-	-	-	-	-	-	-	-	-	-	+	-	-	-	-	-
Roseburia	sp003470905	Bg0245	1	+	-	-	-	+	-	+	-	+	-	+	+	+	-	-	-	+	+	+	-	-	-	-	+	-	-	-	-	-	-	-	-	-	-	-	-	-	-	-	-	+	-	-	-	-	-	-	-	-	-	-	-	-	-	-	-	-	-	-	-	+	-	-	-	+
Prevotella	multisaccharivorax	Bg0246	0	-	-	+	-	-	-	+	-	+	-	-	-	-	+	-	-	-	-	-	-	-	-	-	-	-	-	-	-	-	-	-	-	-	-	-	-	-	-	-	-	+	-	-	-	-	-	-	-	-	-	-	-	-	-	-	-	-	-	-	-	-	-	-	-	-
Haemophilus_D		Bg0247	0	-	-	-	-	+	-	+	-	+	-	-	+	+	-	-	-	-	-	-	-	-	-	-	-	-	-	-	-	-	-	-	-	-	-	-	-	-	-	-	-	+	-	-	-	-	-	-	-	-	-	-	-	-	-	-	-	-	-	-	-	-	-	-	-	-
Veillonella_A	magna	Bg0248	0	-	-	-	-	-	-	-	-	+	-	-	-	-	-	-	-	-	-	-	-	-	-	-	-	-	-	-	-	-	-	-	-	-	-	-	-	-	-	-	-	-	-	-	-	-	-	-	-	-	-	-	-	-	-	-	-	-	-	-	-	-	-	-	-	-
Selenomonas_A		Bg0249	0	-	-	-	-	+	-	+	-	+	-	-	-	-	-	-	-	-	-	-	-	-	-	-	-	-	-	-	-	-	-	-	-	-	-	-	-	-	-	-	-	+	-	-	-	-	-	-	-	-	-	-	-	-	-	-	-	-	-	-	-	-	-	-	-	+
Agathobacter	faecis	Bg0250	0	-	-	-	-	+	-	+	-	+	-	-	-	-	-	-	-	-	-	-	-	-	-	-	+	-	-	-	+	+	+	-	-	-	-	-	-	-	-	-	-	-	-	-	-	-	-	-	-	-	-	-	-	-	-	-	-	-	-	-	-	-	-	-	-	+
Succinivibrio	sp000431835	Bg0251	0	-	-	-	-	+	-	-	-	+	-	-	-	-	-	-	-	-	-	-	-	-	-	-	-	-	-	-	-	-	-	-	-	-	-	-	-	-	-	-	-	-	-	-	-	-	-	-	-	-	-	-	-	-	-	-	-	-	-	-	-	-	-	-	-	+
Enterococcus_A	avium	Bg0252	0	-	-	-	-	+	-	+	-	+	-	-	-	-	-	-	-	-	-	-	-	-	-	-	-	-	-	-	-	-	-	-	-	-	-	-	-	-	-	-	-	+	-	-	-	-	-	-	-	-	-	-	-	-	-	-	+	-	-	-	+	-	-	-	-	-
RC9	sp000435075	Bg0253	1	-	-	+	-	-	-	+	-	-	-	-	-	-	-	-	+	-	-	-	-	-	-	-	-	-	-	-	-	-	-	-	-	-	-	-	-	-	-	-	-	+	+	-	-	-	-	-	-	-	-	-	-	-	-	-	-	-	-	-	-	-	-	-	-	-
Dialister	sp000434475	Bg0254	0	-	-	-	-	-	-	-	-	+	-	-	-	-	-	-	-	-	-	-	-	-	-	-	-	-	-	-	-	-	-	-	-	-	-	-	-	-	-	-	-	-	-	-	-	-	-	-	-	-	-	-	-	-	-	-	-	-	-	-	-	-	-	-	-	-
Streptococcus	sp000187445	Bg0255	0	-	-	-	-	+	-	+	-	+	-	-	-	-	-	-	-	-	-	-	+	+	+	+	-	-	-	-	-	-	-	-	-	-	-	-	-	-	-	-	-	-	-	-	-	-	-	-	-	-	-	-	-	-	-	-	+	-	-	-	+	-	-	-	-	-
Cetobacterium_A		Bg0256	0	-	-	-	-	+	-	+	-	+	-	+	+	+	-	-	-	-	+	-	-	-	-	-	-	-	-	-	-	-	-	-	-	-	+	-	-	-	-	-	-	-	-	-	-	-	-	-	-	-	-	-	-	-	-	-	-	-	-	-	-	-	+	-	-	-
Enterococcus_A	avium	Bg0257	0	-	-	-	-	+	-	+	-	+	-	-	-	-	-	-	-	-	-	-	-	-	-	-	-	-	-	-	-	-	-	-	-	-	-	-	-	-	-	-	-	+	-	-	-	-	-	-	-	-	-	-	-	-	-	-	+	-	-	-	+	-	-	-	-	-
Dialister	succinatiphilus	Bg0258	0	-	-	-	-	-	-	-	-	+	-	-	-	-	-	-	-	-	-	-	-	-	-	-	-	-	-	-	-	-	-	-	-	-	-	-	-	-	-	-	-	-	-	-	-	-	-	-	-	-	-	-	-	-	-	-	-	-	-	-	-	-	-	-	-	-
Dorea	longicatena_B	Bg0259	0	-	-	-	-	+	-	+	-	+	-	-	-	-	-	-	-	-	-	-	-	-	-	-	-	-	+	+	-	-	-	-	-	-	-	-	-	-	-	-	-	-	-	-	-	-	-	-	-	-	-	-	-	-	-	-	-	-	-	-	-	-	-	-	-	+
Veillonella		Bg0260	0	-	-	-	-	-	-	-	-	+	-	-	-	-	-	-	-	-	-	-	-	-	-	-	-	-	-	-	-	-	-	-	-	-	-	-	-	-	-	-	-	+	-	-	-	-	-	-	-	-	-	-	-	-	-	-	-	-	-	-	-	-	-	-	-	-
Agathobacter	rectalis	Bg0261	0	-	-	-	-	+	-	+	-	+	-	+	+	+	-	-	-	-	-	-	-	-	-	-	-	-	-	-	-	-	-	-	-	-	-	-	-	-	-	-	-	+	-	-	-	-	-	-	-	-	-	-	-	-	-	-	-	-	-	-	-	-	-	-	-	+
Bifidobacterium	merycicum	Bg0262	0	-	-	-	-	-	-	-	-	+	-	-	-	-	-	-	-	-	-	-	-	-	-	-	-	-	-	-	-	-	-	-	-	-	-	-	-	-	-	-	-	-	-	-	-	-	-	-	-	-	-	-	-	-	-	-	-	-	-	-	-	-	-	-	-	-
Bacteroides	thetaiotaomicron	Bg0263	1	-	-	+	-	+	-	+	-	+	-	-	-	-	+	-	+	-	-	-	-	-	-	-	-	-	-	-	-	-	-	-	-	-	-	-	-	-	-	-	-	+	+	-	-	-	-	-	-	-	-	-	-	-	-	-	+	-	-	-	-	-	-	-	-	-
Agathobacter	rectalis	Bg0264	0	-	-	-	-	+	-	+	-	+	-	+	+	+	-	-	-	-	-	-	-	-	-	-	-	-	-	-	-	-	-	-	-	-	-	-	-	-	-	-	-	+	-	-	-	-	-	-	-	-	-	-	-	-	-	-	-	-	-	-	+	-	-	-	-	+
Dialister	sp000434475	Bg0265	0	-	-	-	-	-	-	-	-	+	-	-	-	-	-	-	-	-	-	-	-	-	-	-	-	-	-	-	-	-	-	-	-	-	-	-	-	-	-	-	-	-	-	-	-	-	-	-	-	-	-	-	-	-	-	-	-	-	-	-	-	-	-	-	-	-
Collinsella	sp900542825	Bg0266	0	-	-	-	-	-	-	+	-	+	-	+	+	+	-	-	-	-	-	-	-	-	-	-	-	-	+	-	-	-	-	-	-	-	-	-	-	+	-	+	-	+	-	-	-	-	-	-	-	-	-	-	-	-	-	-	-	-	-	-	+	-	-	-	-	+
Erysipelatoclostridium	ramosum	Bg0267	1	-	-	-	-	+	-	+	-	+	-	+	+	+	-	-	-	-	-	-	-	-	-	-	+	-	-	-	+	+	+	-	-	-	-	-	-	-	-	-	-	+	-	-	-	-	-	-	-	-	-	-	-	-	-	-	-	-	-	-	-	-	-	-	-	+
Agathobacter	rectalis	Bg0268	0	-	-	-	-	-	-	-	-	+	-	+	+	+	-	-	-	-	-	-	-	-	-	-	-	-	+	-	-	-	-	-	-	-	-	-	-	-	-	-	-	+	-	-	-	-	-	-	-	-	-	-	-	-	-	-	-	-	-	-	-	-	-	-	-	+
Limosilactobacillus	vaginalis_A	Bg0269	0	-	-	-	-	-	-	-	-	+	-	-	-	-	-	-	-	-	-	-	-	-	-	-	-	-	-	-	-	-	-	-	-	-	-	-	-	-	-	-	-	-	-	-	-	-	-	-	-	-	-	-	-	-	-	-	-	-	-	-	+	-	-	-	-	-
Bacteroides	uniformis	Bg0270	1	-	-	+	+	-	-	+	-	+	-	-	-	-	-	+	+	-	-	-	-	-	-	-	-	-	-	-	-	-	-	-	-	-	-	-	-	-	-	-	-	+	-	-	-	-	-	-	-	-	-	-	-	-	-	-	+	-	-	-	-	-	-	-	-	-
Lachnospira	eligens_B	Bg0271	0	-	-	-	-	+	-	+	-	+	-	+	+	+	-	-	-	-	-	-	-	-	-	-	-	-	-	-	-	-	-	-	-	-	-	-	-	-	-	-	-	-	-	-	-	-	-	-	-	-	-	-	-	-	-	-	-	-	-	-	-	-	-	-	-	-
Haemophilus_D	parainfluenzae	Bg0272	0	-	-	-	-	+	-	+	-	+	-	-	+	+	-	-	-	-	-	-	-	-	-	-	-	-	-	-	-	-	-	-	-	-	-	-	-	-	-	-	-	+	-	-	-	-	-	-	-	-	-	-	-	-	-	-	-	-	-	-	-	-	-	-	-	-
Lactobacillus	amylovorus	Bg0273	0	-	+	-	-	+	-	+	-	+	-	+	+	+	-	-	-	-	+	-	-	-	-	-	-	-	-	-	-	-	-	-	-	-	-	-	-	-	-	-	-	+	-	-	-	-	-	-	-	-	-	-	-	-	-	-	-	-	-	-	+	-	-	-	-	-
Limosilactobacillus	mucosae	Bg0274	0	-	-	-	-	-	-	-	-	+	-	-	-	-	-	-	-	-	-	-	-	-	-	-	-	-	-	-	-	-	-	-	-	-	-	-	-	-	-	-	-	-	-	-	-	-	-	-	-	-	-	-	-	-	-	-	-	-	-	-	-	-	-	-	-	-
Parabacteroides	merdae	Bg0275	1	-	-	+	-	+	+	+	-	+	-	-	-	-	+	-	+	-	-	-	-	-	-	-	-	-	-	-	-	-	-	-	-	-	-	-	-	-	-	-	-	+	+	-	-	-	-	-	-	-	-	-	-	-	-	-	-	-	-	-	-	-	-	-	-	+
Cetobacterium_A		Bg0276	0	-	-	-	-	+	-	+	-	+	-	+	+	+	-	-	-	-	-	+	-	-	-	-	-	-	-	-	-	-	-	-	-	-	-	-	-	-	-	-	-	-	-	-	-	-	-	-	-	-	-	-	-	-	-	-	-	-	-	-	+	-	+	-	-	-
Ureaplasma	sp900544585	Bg0277	0	-	-	-	-	-	-	-	-	-	-	-	+	+	-	-	-	-	-	-	-	-	-	-	-	-	-	-	-	-	-	-	-	-	-	-	-	-	-	-	-	-	-	-	-	-	-	-	-	-	-	-	-	-	-	-	-	-	-	-	-	-	-	-	-	-
Bifidobacterium	adolescentis	Bg0278	0	-	-	-	-	-	-	-	-	+	-	-	-	-	-	-	-	-	-	-	-	-	-	-	-	-	-	-	-	-	-	-	-	-	-	-	-	-	-	-	-	-	-	-	-	-	-	-	-	-	-	-	-	-	-	-	-	-	-	-	-	-	-	-	-	-
Agathobacter	rectalis	Bg0279	0	-	-	-	-	+	-	+	-	+	-	+	+	+	-	-	-	-	-	-	-	-	-	-	-	-	-	-	-	-	-	-	-	-	-	-	-	-	-	-	-	+	-	-	-	-	-	-	-	-	-	-	-	-	-	-	-	-	-	-	-	-	-	-	-	+
Enterobacter	roggenkampii	Bg0280	1	-	-	-	-	+	-	+	-	+	-	+	+	+	-	-	-	-	-	-	-	-	-	-	-	-	-	-	-	-	-	-	-	-	-	-	-	-	-	-	-	+	-	-	-	-	-	-	-	-	-	-	+	+	+	-	+	+	-	-	-	-	+	-	-	-
Holdemanella	sp002299315	Bg0281	0	-	-	-	-	+	-	+	-	+	-	-	-	-	-	-	-	-	-	-	-	-	-	-	+	-	-	-	+	+	+	-	-	-	-	-	-	-	-	-	-	-	-	-	-	-	-	-	-	-	-	-	-	-	-	-	-	-	-	-	+	-	-	-	-	+
Agathobacter	faecis	Bg0282	0	-	-	-	-	+	-	+	-	+	-	-	-	-	-	-	-	-	-	-	-	-	-	-	-	-	-	-	-	-	-	-	-	-	-	-	-	-	-	-	-	-	-	-	-	-	-	-	-	-	-	-	-	-	-	-	-	-	-	-	-	-	-	-	-	+
Campylobacter_D	upsaliensis	Bg0283	0	-	-	-	-	-	-	-	-	+	-	-	-	-	-	-	-	-	-	-	-	-	-	-	-	-	-	-	-	-	-	-	-	-	-	-	-	-	-	-	-	-	-	-	-	-	-	-	-	-	-	-	-	-	-	-	-	-	-	-	-	-	-	-	-	-
Dialister	sp000434475	Bg0284	0	-	-	-	-	-	-	-	-	+	-	-	-	-	-	-	-	-	-	-	-	-	-	-	-	-	-	-	-	-	-	-	-	-	-	-	-	-	-	-	-	+	-	-	-	-	-	-	-	-	-	-	-	-	-	-	-	-	-	-	-	-	-	-	-	-
Prevotella	sp900290275	Bg0285	1	-	-	+	-	+	-	+	-	+	-	-	-	-	+	-	-	-	-	-	-	-	-	-	-	-	-	-	-	-	-	-	-	-	-	-	-	-	-	-	-	-	-	-	-	-	-	-	-	-	-	-	-	-	-	-	+	-	-	-	-	-	-	-	-	-
Succinivibrio	sp000431835	Bg0286	0	-	-	-	-	+	-	-	-	+	-	-	-	-	-	-	-	-	-	-	-	-	-	-	-	-	-	-	-	-	-	-	-	-	-	-	-	-	-	-	-	-	-	-	-	-	-	-	-	-	-	-	-	-	-	-	-	-	-	-	-	-	-	-	-	+
Agathobacter	faecis	Bg0287	0	-	-	-	-	+	-	+	-	+	-	-	-	-	-	-	-	-	-	-	-	-	-	-	+	-	-	-	+	+	+	-	-	-	-	-	-	-	-	-	-	-	-	-	-	-	-	-	-	-	-	-	-	-	-	-	-	-	-	-	-	-	-	-	-	+
Faecalimonas	umbilicata	Bg0288	1	-	-	-	-	+	-	+	-	-	-	+	+	+	-	-	-	+	+	+	-	-	-	-	+	-	+	+	+	+	+	-	-	-	-	-	-	-	-	-	-	-	-	-	-	-	-	-	-	-	-	-	-	-	-	-	-	-	-	-	-	+	-	-	-	+
Bacteroides	ovatus	Bg0289	1	-	-	+	-	+	-	+	-	+	-	-	-	-	+	-	+	-	-	-	-	-	-	-	-	-	-	-	-	-	-	-	-	-	-	-	-	-	-	-	-	+	+	-	-	-	-	-	-	-	-	-	-	-	-	-	+	-	-	-	-	-	-	-	-	-
Ureaplasma	sp900544585	Bg0290	0	-	-	-	-	-	-	-	-	-	-	-	+	+	-	-	-	-	-	-	-	-	-	-	-	-	-	-	-	-	-	-	-	-	-	-	-	-	-	-	-	-	-	-	-	-	-	-	-	-	-	-	-	-	-	-	-	-	-	-	-	-	-	-	-	-
Holdemanella	sp002299315	Bg0291	0	-	-	-	-	+	-	+	-	+	-	-	-	-	-	-	-	-	-	-	-	-	-	-	+	-	-	-	+	+	+	-	-	-	-	-	-	-	-	-	-	-	-	-	-	-	-	-	-	-	-	-	-	-	-	-	-	-	-	-	+	-	-	-	-	+
Succinivibrio	sp000431835	Bg0292	0	-	-	-	-	+	-	-	-	+	-	-	-	-	-	-	-	-	-	-	-	-	-	-	-	-	-	-	-	-	-	-	-	-	-	-	-	-	-	-	-	-	-	-	-	-	-	-	-	-	-	-	-	-	-	-	-	-	-	-	-	-	-	-	-	+
Catenibacterium	sp000437715	Bg0293	0	-	-	-	-	+	-	+	-	+	-	-	-	-	-	-	-	-	-	-	-	-	-	-	-	-	-	-	-	-	-	-	-	-	-	-	-	-	-	-	-	+	-	-	-	-	-	-	-	-	-	-	-	-	-	-	+	-	-	-	+	-	-	-	-	-
Dialister	sp000434475	Bg0294	0	-	-	-	-	-	-	-	-	+	-	-	-	-	-	-	-	-	-	-	-	-	-	-	-	-	-	-	-	-	-	-	-	-	-	-	-	-	-	-	-	-	-	-	-	-	-	-	-	-	-	-	-	-	-	-	-	-	-	-	-	-	-	-	-	-
Haemophilus_D	parainfluenzae_K	Bg0295	0	-	-	-	-	+	-	+	-	+	-	-	+	+	-	-	-	-	-	-	-	-	-	-	-	-	-	-	-	-	-	-	-	-	-	-	-	-	-	-	-	+	-	-	-	-	-	-	-	-	-	-	-	-	-	-	-	-	-	-	-	-	-	-	-	-
Agathobacter	faecis	Bg0296	0	-	-	-	-	+	-	+	-	+	-	-	-	-	-	-	-	-	-	-	-	-	-	-	+	-	-	-	+	+	+	-	-	-	-	-	-	-	-	-	-	-	-	-	-	-	-	-	-	-	-	-	-	-	-	-	-	-	-	-	-	-	-	-	-	+
Veillonella		Bg0297	0	-	-	-	-	-	-	-	-	+	-	-	-	-	-	-	-	-	-	-	-	-	-	-	-	-	-	-	-	-	-	-	-	-	-	-	-	-	-	-	-	+	-	-	-	-	-	-	-	-	-	-	-	-	-	-	-	-	-	-	-	-	-	-	-	-
Catenibacterium	sp000437715	Bg0298	0	-	-	-	-	+	-	+	-	-	-	-	-	-	-	-	-	-	-	-	-	-	-	-	-	-	-	-	-	-	-	-	-	-	-	-	-	-	-	-	-	+	-	-	-	-	-	-	-	-	-	-	-	-	-	-	+	-	-	-	+	-	-	-	-	-
Morganella	morganii	Bg0299	0	-	-	-	-	+	-	+	-	+	-	+	+	+	-	-	-	-	-	+	-	-	-	-	-	-	-	-	-	-	-	-	-	-	-	-	-	-	-	-	-	+	-	-	-	-	-	-	-	-	-	-	-	-	-	-	-	-	-	-	-	-	+	-	-	-
Streptococcus	sp000187445	Bg0300	0	-	-	-	-	+	-	+	-	+	-	-	-	-	-	-	-	-	-	-	+	+	+	+	-	-	-	-	-	-	-	-	-	-	-	-	-	-	-	-	-	-	-	-	-	-	-	-	-	-	-	-	-	-	-	-	-	-	-	-	+	-	-	-	-	-
Sutterella	wadsworthensis_A	Bg0301	0	-	-	-	-	-	-	-	-	+	-	-	-	-	-	-	-	-	-	-	-	-	-	-	-	-	-	-	-	-	-	-	-	-	-	-	-	-	-	-	-	-	-	-	-	-	-	-	-	-	-	-	-	-	-	-	-	-	-	-	-	-	-	-	-	-
Faecalibacterium	prausnitzii_C	Bg0302	1	-	-	-	-	+	-	+	-	+	-	+	+	+	-	-	-	-	+	+	-	-	-	-	+	-	-	-	+	+	+	-	-	-	-	-	-	+	-	-	-	+	-	-	-	-	-	-	-	-	-	-	-	-	-	-	-	-	-	-	-	-	-	-	-	+
Lactobacillus	acidophilus	Bg0303	0	-	+	-	-	+	-	+	-	+	-	+	+	+	-	-	-	-	+	-	-	-	-	-	-	-	-	-	-	-	-	-	-	-	-	-	-	-	-	-	-	-	-	-	-	-	-	-	-	-	-	-	-	-	-	-	-	-	-	-	+	-	-	-	-	-
Intestinibacter	bartlettii	Bg0304	0	-	-	-	-	-	-	-	-	+	-	-	-	-	-	-	-	-	-	-	-	-	-	-	-	-	-	-	-	-	-	-	-	-	-	-	-	-	-	-	-	+	-	-	-	-	-	-	-	-	-	-	-	-	-	-	+	-	-	-	-	-	-	-	-	+
Collinsella	sp002232035	Bg0305	0	-	-	-	-	-	-	+	-	+	-	+	-	-	-	-	-	-	-	-	-	-	-	-	-	-	-	-	-	-	-	-	-	-	-	-	-	-	-	-	-	-	-	-	-	-	-	-	-	-	-	-	-	-	-	-	-	-	-	-	+	-	-	-	-	-
Agathobacter	rectalis	Bg0306	0	-	-	-	-	+	-	+	-	+	-	+	+	+	-	-	-	-	-	-	-	-	-	-	-	-	-	-	-	-	-	-	-	-	-	-	-	-	-	-	-	+	-	-	-	-	-	-	-	-	-	-	-	-	-	-	-	-	-	-	-	-	-	-	-	+
Blautia_A	obeum	Bg0307	0	-	-	-	-	+	-	+	-	+	-	-	+	+	-	-	-	-	-	-	-	-	-	-	+	-	+	-	-	-	-	-	-	-	-	-	-	-	-	-	-	+	-	-	-	-	-	-	-	-	-	-	-	-	-	-	-	-	-	-	-	-	-	-	-	+
Agathobacter	faecis	Bg0308	0	-	-	-	-	+	-	+	-	+	-	-	-	-	-	-	-	-	-	-	-	-	-	-	+	-	-	-	+	+	+	-	-	-	-	-	-	-	-	-	-	+	-	-	-	-	-	-	-	-	-	-	-	-	-	-	-	-	-	-	-	-	-	-	-	+
Veillonella		Bg0309	0	-	-	-	-	-	-	-	-	+	-	-	-	-	-	-	-	-	-	-	-	-	-	-	-	-	-	-	-	-	-	-	-	-	-	-	-	-	-	-	-	+	-	-	-	-	-	-	-	-	-	-	-	-	-	-	-	-	-	-	-	-	-	-	-	-
Roseburia	inulinivorans	Bg0310	1	-	-	-	-	+	-	+	-	+	-	+	+	+	-	-	-	-	-	+	-	-	-	-	+	-	-	+	-	-	-	-	-	-	-	-	-	-	-	-	-	+	-	-	-	-	-	-	-	-	-	-	-	-	-	-	+	-	-	-	-	+	-	-	-	+
UBA3375	sp900551955	Bg0311	0	-	-	-	-	+	-	-	-	+	-	-	-	-	-	-	-	-	+	-	-	-	-	-	-	-	-	-	-	-	-	-	-	-	-	-	-	-	-	-	-	-	-	-	-	-	-	-	-	-	-	-	-	-	-	-	-	-	-	-	-	-	-	-	-	-
Acetatifactor	sp003447295	Bg0312	0	-	-	-	-	+	-	+	-	+	-	+	+	+	-	-	-	+	+	-	-	-	-	-	+	-	-	-	-	-	-	-	-	-	-	-	-	-	-	-	-	+	-	-	-	-	-	-	-	-	-	-	-	-	-	-	-	-	-	-	+	-	-	-	-	-
Holdemanella	sp002299315	Bg0313	0	-	-	-	-	+	-	-	-	+	-	-	-	-	-	-	-	-	-	-	-	-	-	-	+	-	-	-	+	+	+	-	-	-	-	-	-	-	-	-	-	+	-	-	-	-	-	-	-	-	-	-	-	-	-	-	-	-	-	-	+	-	-	-	-	+
Prevotella	sp003447235	Bg0314	0	-	-	+	-	-	-	+	-	+	-	-	-	-	-	-	-	-	-	-	-	-	-	-	-	-	-	-	-	-	-	-	-	-	-	-	-	-	-	-	-	+	-	-	-	-	-	-	-	-	-	-	-	-	-	-	+	-	-	-	-	-	-	-	-	-
Bacteroides	ovatus	Bg0315	1	-	-	+	-	+	-	+	-	+	-	-	-	-	+	-	+	-	-	-	-	-	-	-	-	-	-	-	-	-	-	-	-	-	-	-	-	-	-	-	-	+	+	-	-	-	-	-	-	-	-	-	-	-	-	-	+	-	-	-	-	-	-	-	-	-
Parabacteroides	distasonis	Bg0316	1	-	-	+	-	+	+	+	-	+	-	-	-	-	-	-	+	-	-	-	-	-	-	-	-	-	-	-	-	-	-	-	-	-	-	-	-	-	-	-	-	+	-	-	-	-	-	-	-	-	-	-	-	-	-	-	-	-	-	-	+	-	-	-	-	+
Agathobacter	faecis	Bg0317	0	-	-	-	-	+	-	+	-	+	-	-	-	-	-	-	-	-	-	-	-	-	-	-	+	-	-	-	+	+	+	-	-	-	-	-	-	-	-	-	-	-	-	-	-	-	-	-	-	-	-	-	-	-	-	-	-	-	-	-	-	-	-	-	-	+
Megamonas	funiformis	Bg0318	0	-	-	-	-	+	-	+	-	+	-	-	-	-	-	-	-	-	-	-	-	-	-	-	-	-	-	-	-	-	-	-	-	-	-	-	-	-	-	-	-	+	-	-	-	-	-	-	-	-	-	-	-	-	-	-	-	-	-	-	+	-	-	-	-	-
Veillonella		Bg0319	0	-	-	-	-	-	-	-	-	+	-	-	-	-	-	-	-	-	-	-	-	-	-	-	-	-	-	-	-	-	-	-	-	-	-	-	-	-	-	-	-	+	-	-	-	-	-	-	-	-	-	-	-	-	-	-	-	-	-	-	-	-	-	-	-	-
Mitsuokella	jalaludinii	Bg0320	0	-	-	-	-	+	-	-	-	+	-	-	-	-	-	-	-	-	-	-	-	-	-	-	-	-	-	-	-	-	-	-	-	-	-	-	-	-	-	-	-	+	-	-	-	-	-	-	-	-	-	-	-	-	-	-	-	-	-	-	+	-	-	-	-	-
Agathobacter	faecis	Bg0321	0	-	-	-	-	+	-	+	-	+	-	-	-	-	-	-	-	-	-	-	-	-	-	-	+	-	-	-	+	+	+	-	-	-	-	-	-	-	-	-	-	-	-	-	-	-	-	-	-	-	-	-	-	-	-	-	-	-	-	-	-	-	-	-	-	+
CAG-83	sp000431575	Bg0322	0	-	-	-	-	-	-	-	-	+	-	-	-	-	-	-	-	-	-	-	-	-	-	-	-	-	-	-	-	-	-	-	-	-	-	-	-	-	-	-	-	+	-	-	-	-	-	-	-	-	-	-	-	-	-	-	-	-	-	-	-	-	-	-	-	-
Campylobacter_D	sp900539255	Bg0323	0	-	-	-	-	-	-	-	-	+	-	-	-	-	-	-	-	-	-	-	-	-	-	-	-	-	-	-	-	-	-	-	-	-	-	-	-	-	-	-	-	-	-	-	-	-	-	-	-	-	-	-	-	-	-	-	-	-	-	-	-	-	-	-	-	-
Parabacteroides	distasonis	Bg0324	1	-	-	+	-	+	+	+	-	+	-	-	-	-	-	-	+	-	-	-	-	-	-	-	-	-	-	-	-	-	-	-	-	-	-	-	-	-	-	-	-	+	-	-	-	-	-	-	-	-	-	-	-	-	-	-	-	-	-	-	-	-	-	-	-	+
Limosilactobacillus	mucosae	Bg0325	0	-	-	-	-	-	-	-	-	+	-	-	-	-	-	-	-	-	-	-	-	-	-	-	-	-	-	-	-	-	-	-	-	-	-	-	-	-	-	-	-	+	-	-	-	-	-	-	-	-	-	-	-	-	-	-	-	-	-	-	-	-	-	-	-	-
Prevotella	sp000436915	Bg0326	1	-	-	+	-	-	-	+	-	+	-	-	-	-	-	-	+	-	-	-	-	-	-	-	-	-	-	-	-	-	-	-	-	-	-	-	-	-	-	-	-	-	+	-	-	-	-	-	-	-	-	-	-	-	-	-	+	-	-	-	-	-	-	-	-	-
Agathobacter	faecis	Bg0327	0	-	-	-	-	+	-	+	-	+	-	-	-	-	-	-	-	-	-	-	-	-	-	-	-	-	-	-	-	-	-	-	-	-	-	-	-	-	-	-	-	-	-	-	-	-	-	-	-	-	-	-	-	-	-	-	-	-	-	-	-	-	-	-	-	+
Holdemanella	biformis	Bg0328	0	-	-	-	-	+	-	+	-	+	-	-	-	-	-	-	-	-	-	-	-	-	-	-	+	-	-	-	+	+	+	-	-	-	-	-	-	-	-	-	-	-	-	-	-	-	-	-	-	-	-	-	-	-	-	-	-	-	-	-	+	-	-	-	-	+
Dorea	longicatena_B	Bg0329	0	-	-	-	-	+	-	+	-	+	-	-	-	-	-	-	-	-	-	-	-	-	-	-	-	-	+	+	+	+	+	-	-	-	-	-	-	-	-	-	-	-	-	-	-	-	-	-	-	-	-	-	-	-	-	-	-	-	-	-	-	-	-	-	-	+
Bacteroides	ovatus	Bg0330	1	-	-	+	-	+	-	+	-	+	-	-	-	-	+	-	+	-	-	-	-	-	-	-	-	-	-	-	-	-	-	-	-	-	-	-	-	-	-	-	-	+	+	-	-	-	-	-	-	-	-	-	-	-	-	-	+	-	-	-	-	-	-	-	-	-
Gemmiger	formicilis	Bg0331	0	-	-	-	-	+	-	+	-	+	-	-	+	+	-	-	-	-	-	-	-	-	-	-	-	-	-	-	-	-	-	-	-	-	-	-	-	-	-	-	-	-	-	-	-	-	-	-	-	-	-	-	-	-	-	-	-	-	-	-	-	-	-	-	-	-
Bacteroides	xylanisolvens	Bg0332	1	-	-	+	-	+	-	+	-	+	-	-	-	-	+	-	+	-	-	-	-	-	-	-	-	-	-	-	-	-	-	-	-	-	-	-	-	-	-	-	-	+	+	-	-	-	-	-	-	-	-	-	-	-	-	-	+	-	-	-	-	-	-	-	-	-
Campylobacter_D	jejuni	Bg0333	0	-	-	-	-	-	-	-	-	+	-	-	-	-	-	-	-	-	-	-	-	-	-	-	-	-	-	-	-	-	-	-	-	-	-	-	-	-	-	-	-	-	-	-	-	-	-	-	-	-	-	-	-	-	-	-	-	-	-	-	-	-	-	-	-	-
Catenibacterium	sp000437715	Bg0334	0	-	-	-	-	+	-	+	-	+	-	-	-	-	-	-	-	-	-	-	-	-	-	-	-	-	-	-	-	-	-	-	-	-	-	-	-	-	-	-	-	+	-	-	-	-	-	-	-	-	-	-	-	-	-	-	+	-	-	-	+	-	-	-	-	-
Prevotella	sp003447235	Bg0335	0	-	-	+	-	-	-	+	-	+	-	-	-	-	-	-	-	-	-	-	-	-	-	-	-	-	-	-	-	-	-	-	-	-	-	-	-	-	-	-	-	+	-	-	-	-	-	-	-	-	-	-	-	-	-	-	-	-	-	-	-	-	-	-	-	-
Dorea	longicatena_B	Bg0336	0	-	-	-	-	-	-	+	-	+	-	-	-	-	-	-	-	-	-	-	-	-	-	-	-	-	+	+	+	+	+	-	-	-	-	-	-	-	-	-	-	-	-	-	-	-	-	-	-	-	-	-	-	-	-	-	-	-	-	-	+	-	-	-	-	+
Haemophilus_D	parainfluenzae_K	Bg0337	0	-	-	-	-	+	-	+	-	+	-	-	+	+	-	-	-	-	-	-	-	-	-	-	-	-	-	-	-	-	-	-	-	-	-	-	-	-	-	-	-	+	-	-	-	-	-	-	-	-	-	-	-	-	-	-	-	-	-	-	-	-	-	-	-	-
Blautia_A	sp003471165	Bg0338	0	-	-	-	-	+	-	+	-	+	-	+	+	+	-	-	-	-	-	-	-	-	-	-	+	-	+	-	+	+	+	-	-	-	-	-	-	-	-	-	-	-	-	-	-	-	-	-	-	-	-	-	-	-	-	-	-	-	-	-	-	+	-	-	-	+
Limosilactobacillus	gastricus	Bg0339	0	-	-	-	-	+	-	-	-	+	-	-	-	-	-	-	-	-	-	-	-	-	-	-	-	-	-	-	-	-	-	-	-	-	-	-	-	-	-	-	-	-	-	-	-	-	-	-	-	-	-	-	-	-	-	-	-	-	-	-	+	-	-	-	-	-
Agathobacter	rectalis	Bg0340	0	-	-	-	-	+	-	+	-	+	-	+	+	+	-	-	-	-	-	-	-	-	-	-	-	-	-	-	-	-	-	-	-	-	-	-	-	-	-	-	-	+	-	-	-	-	-	-	-	-	-	-	-	-	-	-	-	-	-	-	-	-	-	-	-	+
Megamonas	funiformis	Bg0341	0	-	-	-	-	+	-	+	-	+	-	-	+	+	-	-	-	-	-	-	-	-	-	-	-	-	-	-	-	-	-	-	-	-	-	-	-	-	-	-	-	+	-	-	-	-	-	-	-	-	-	-	-	-	-	-	-	-	-	-	+	-	-	-	-	-
Duodenibacillus	massiliensis	Bg0342	0	-	-	-	-	-	-	-	-	+	-	-	-	-	-	-	-	-	-	-	-	-	-	-	-	-	-	-	-	-	-	-	-	-	-	-	-	-	-	-	-	+	-	-	-	-	-	-	-	-	-	-	-	-	-	-	-	-	-	-	-	-	-	-	-	-
Agathobacter	rectalis	Bg0343	0	-	-	-	-	+	-	+	-	+	-	+	+	+	-	-	-	-	-	-	-	-	-	-	-	-	-	-	-	-	-	-	-	-	-	-	-	-	-	-	-	+	-	-	-	-	-	-	-	-	-	-	-	-	-	-	-	-	-	-	-	-	-	-	-	-
Parabacteroides	distasonis	Bg0344	1	-	-	+	-	+	-	+	-	+	-	-	-	-	-	-	+	-	-	-	-	-	-	-	-	-	-	-	-	-	-	-	-	-	-	-	-	-	-	-	-	+	-	-	-	-	-	-	-	-	-	-	-	-	-	-	-	-	-	-	-	-	-	-	-	+
Anaerostipes	hadrus	Bg0345	0	-	-	-	-	+	-	+	-	+	-	+	+	+	-	-	-	-	-	-	-	-	-	-	-	-	-	-	-	-	-	-	-	-	-	-	-	-	-	-	-	+	-	-	-	-	-	-	-	-	-	-	-	-	-	-	-	-	-	-	+	+	-	-	-	+
[truncated: 6,313,623 more chars]
