## Supplemental Tables S7-S18 for "Bioactive glycans in a microbiome-directed food for malnourished children" (part 1 of 3)

### Sheet: Table 7
Supplementary Table 7. mcSEED-based binary phenotype matrix (BPM) predictions for 1,000 MAGs and six P. copri isolates.
(a) BPM for 106 metabolic phenotypes predicted in 1,000 MAGs.
	Note: The presence or absence of a reconstructed functional pathway responsible for a given metabolic capability (phenotype) is denoted by '1' or '0', respectively. The '1' or '0' value for each inferred binary phenotype is a consensus prediction determined by a combination of three methods (Pathway Rules, PR; Machine Learning models, ML; Neighbor Groups, NG, as explained in Methods). Cases of inconsistencies between the PR(or/and)ML methods vs NG methods that were reconciled in favor of PR/ML-based assignments are marked in orange, and those reconciled in favor of NG-based assignments are marked in magenta.
	MAG WLZ Association	MAG_ID	Genus	Species	β1 (MAG)a	P-value (FDR-adjusted)	Functional pathwaysb
							All (Allose)	aAOS	Aga	Atl	Ara	bAOS	GOS	Bgl	Chb	FOS	Fru	FruAsn	FruLys	Fuc	Fcs	Gal	GalA	GalAs	GalN	GalNAc	Gnt	Glc	GlcA	GlcAs	GlcLys	GlcNAc	ddGlcA	Gtl	Hyl	Ino	Lnb	Lac	MOS	Mal	Mtl	Man	bMnOS	Mel	ManNAc	MurNac	NANA	PsiLys	Raf	Rhi	Rha	Rtl	Rbs	Srl	Scr	Tag	Tre	Xlt	XOS	aXyl	Xyl	EA_ut	But_ut	PD_ut	Lac_ut	CA_d	BA_t	Urea_d	Pro_d	Thr_d	Met_d	His_d	Lys_d	Trp_d	B1	B2	B3	B5	B6	B7	B9	B12	Q	LA	MQ	Arg	Lys	His	Trp	Tyr	Phe	Chor	Ile	Val	Leu	Ser	Cys	Thr	Met	Pro	Gly	Glu	Gln	Asp	Asn	Butyrate	Propionate	L-Lactate	D-Lactate	Acetate	Formate	Ethanol
	positive	Bg0525	Blautia_A	massiliensis	0.047521	3.27301e-05	0	0	1	0	0	0	1	0	0	1	1	0	1	0	1	0	0	0	0	0	0	1	0	0	0	1	0	0	0	1	1	0	1	1	0	1	0	1	0	0	0	0	0	1	1	0	0	0	1	0	0	0	1	0	1	0	0	1	1	1	0	1	0	0	0	0	0	0	1	1	1	0	0	0	1	1	1	0	0	1	1	1	1	1	1	1	1	1	1	1	1	1	1	1	1	1	1	1	1	0	1	1	1	1	1	1
		Bg0588	Blautia_A	massiliensis	0.0256124	9.8992e-05	0	0	1	0	0	0	1	0	0	1	0	0	1	0	1	0	0	0	0	0	0	1	0	0	0	1	0	0	0	1	1	0	1	1	0	0	0	0	0	0	0	0	0	1	1	0	0	0	1	0	0	0	1	0	1	0	0	1	0	1	1	1	0	0	0	0	0	0	1	1	1	0	0	0	1	1	1	0	0	1	1	1	1	1	1	1	1	1	1	1	1	1	1	1	1	1	1	1	1	0	1	1	1	1	1	1
		Bg0629	Blautia_A	massiliensis	0.0328347	0.000159425	0	0	1	0	0	0	1	1	0	1	1	0	1	0	1	0	0	0	0	0	0	1	0	0	0	1	0	0	0	1	1	0	1	1	0	1	0	0	0	0	0	0	0	1	1	0	0	0	1	0	0	0	1	0	1	0	0	1	0	1	0	0	0	0	0	0	0	0	1	1	1	0	0	0	1	0	1	0	0	1	1	1	1	1	1	1	1	1	1	1	1	1	0	1	1	1	1	1	1	0	1	1	1	1	1	1
		Bg0628	Blautia_A	massiliensis	0.0280312	0.000175247	0	0	1	0	0	0	1	1	0	1	1	0	1	0	1	0	0	0	0	0	0	1	0	0	0	0	0	0	0	1	0	0	1	1	0	0	0	0	0	0	0	0	0	0	1	0	0	0	1	0	0	0	1	0	1	0	0	1	1	1	1	1	0	0	0	0	0	0	1	1	1	0	0	0	1	1	1	0	0	1	1	1	1	1	1	1	1	1	1	1	1	1	1	1	1	1	1	1	1	0	1	1	1	1	1	1
		Bg0820	Gemmiger	qucibialis	0.0295682	0.000277261	0	0	0	0	0	0	0	0	0	0	1	0	0	0	0	1	1	1	0	0	0	1	1	1	0	1	0	0	0	0	0	1	1	1	0	0	0	0	0	1	0	0	0	1	0	0	0	0	0	0	0	0	1	0	0	0	0	0	0	1	0	0	0	0	0	0	0	0	0	0	0	0	0	0	0	1	0	0	0	0	1	1	0	1	1	1	1	1	1	1	1	1	1	1	1	1	1	1	1	1	0	0	1	1	1	0
		Bg0774			0.0235042	0.000330708	0	0	1	0	1	0	0	1	0	1	1	0	0	0	0	1	0	0	0	0	0	1	0	0	0	1	0	0	0	0	0	0	1	1	0	0	0	1	0	0	0	0	0	0	0	0	0	1	1	0	0	0	0	0	1	0	0	0	1	1	1	0	0	1	0	0	0	0	1	1	1	0	0	0	1	1	0	0	0	1	1	1	0	1	1	1	1	1	1	1	1	1	1	1	1	1	1	1	1	1	0	1	0	1	1	1
		Bg0841	Gemmiger	qucibialis	0.0249035	0.000379475	0	0	0	0	0	0	1	0	0	0	1	0	0	0	0	1	1	1	0	0	0	0	1	1	0	1	0	0	0	0	0	0	1	1	0	0	0	0	0	1	0	0	0	1	0	0	0	0	1	0	0	0	1	0	0	0	0	0	1	1	0	0	0	0	0	0	0	0	0	0	0	0	0	0	0	0	0	0	0	1	1	1	0	1	1	1	1	1	1	1	1	1	1	1	1	1	1	1	1	1	0	0	1	1	0	0
		Bg0605	Blautia_A	massiliensis	0.0323673	0.00179203	0	0	1	0	0	0	1	1	0	1	1	0	1	0	1	0	0	0	0	0	0	1	0	0	0	1	0	0	0	1	1	1	1	1	0	0	0	0	0	0	0	0	0	0	1	0	0	0	1	0	0	0	1	0	1	0	0	1	0	1	0	1	0	0	0	0	0	0	1	1	1	0	0	0	1	1	1	0	0	1	1	1	1	1	1	1	1	1	1	1	1	1	1	1	1	1	1	1	1	0	1	1	1	1	1	1
		Bg0528	Roseburia	intestinalis	0.0296327	0.00207048	0	1	0	0	0	0	1	1	1	0	1	0	0	0	0	1	1	1	0	0	0	0	1	1	0	1	0	0	0	0	1	1	1	1	0	0	1	1	0	0	0	0	0	0	0	0	0	0	1	0	0	0	1	0	0	0	0	0	0	1	1	1	0	0	0	0	0	0	1	1	1	1	1	0	0	1	0	0	0	1	1	1	1	1	1	1	1	1	1	1	1	1	1	1	1	1	1	1	1	1	0	1	0	1	1	1
		Bg0832	Coprococcus	eutactus_A	0.0245404	0.00210096	0	0	1	0	0	0	0	0	0	1	1	0	0	0	0	1	0	0	0	0	0	0	0	0	0	0	0	0	0	0	0	1	1	1	0	0	1	1	0	0	0	0	0	0	0	0	0	0	0	0	0	0	0	0	0	0	0	0	0	1	1	0	0	0	0	0	0	0	1	1	1	1	0	0	1	0	1	0	0	1	1	1	1	1	1	1	1	1	1	1	1	1	0	1	1	1	1	1	1	1	0	1	1	1	1	1
		Bg0142	Blautia_A	massiliensis	0.0268455	0.0024378	0	0	1	0	0	0	1	1	0	0	1	0	1	0	1	0	0	0	0	0	0	1	0	0	0	1	0	0	0	1	0	0	1	1	0	0	0	0	0	0	0	0	0	1	1	0	0	0	1	0	0	0	1	0	1	0	0	1	1	1	1	1	0	0	0	0	0	0	1	1	1	0	0	0	1	1	1	0	0	1	1	1	1	1	1	1	1	1	1	1	1	1	1	1	1	1	1	1	1	0	1	1	1	1	1	1
		Bg0555	Blautia_A	massiliensis	0.017769	0.00259261	0	0	1	0	0	0	0	0	0	1	1	0	1	0	1	0	0	0	0	0	0	1	0	0	0	1	0	0	0	1	0	0	1	1	0	1	0	0	0	0	0	0	0	1	1	0	0	0	1	0	0	0	1	0	1	0	0	1	1	1	1	1	0	0	0	0	0	0	1	0	1	0	0	0	1	1	1	0	0	1	1	1	1	1	1	1	1	1	1	1	1	1	1	1	1	1	1	1	1	0	1	1	1	1	1	1
		Bg0312	Acetatifactor	sp003447295	0.034659	0.00260596	0	0	0	0	0	0	0	1	0	1	1	0	0	0	0	1	0	1	0	0	0	0	0	0	0	1	0	0	0	0	0	0	1	1	0	0	1	1	0	0	0	0	0	1	0	0	0	0	0	0	0	0	1	0	1	0	0	0	0	1	1	0	0	0	0	0	0	0	0	0	0	0	0	0	1	1	0	0	0	1	1	1	1	1	1	1	1	1	1	1	1	1	1	1	1	1	1	1	1	1	0	1	1	1	1	0
		Bg0957	Ruminococcus_A	sp000437095	0.0199307	0.0032399	0	0	1	0	0	0	1	0	0	0	0	0	0	0	0	1	0	0	0	0	0	0	0	0	0	0	0	0	0	1	0	0	0	0	0	0	0	0	0	0	0	0	0	0	0	0	0	0	1	0	0	0	0	0	0	0	0	0	1	1	1	0	0	0	0	0	0	0	1	0	0	0	1	0	1	1	0	0	0	1	1	1	1	1	1	1	1	1	1	1	1	1	1	1	1	1	1	1	1	0	0	1	1	1	1	0
		Bg0769	Gemmiger	formicilis	0.0152127	0.00325574	0	0	0	0	0	0	0	1	0	0	1	0	0	0	0	1	1	1	0	0	0	1	1	0	0	1	0	0	0	0	0	1	1	1	0	0	0	0	0	0	1	0	0	1	0	0	0	0	0	0	1	0	0	0	0	0	0	0	0	1	0	0	0	0	0	0	0	0	0	0	0	0	0	0	0	1	0	0	0	1	1	1	0	1	1	1	1	1	1	1	1	1	1	1	1	1	1	1	1	1	0	0	1	1	1	1
		Bg0513	Anaerostipes	hadrus	0.0151584	0.00410975	0	0	0	0	0	0	0	1	0	0	1	0	0	0	0	0	0	0	0	0	0	1	0	0	0	1	0	0	0	1	0	1	0	1	1	1	0	1	0	0	0	0	0	0	0	0	0	1	1	0	0	0	0	0	0	0	0	0	1	1	1	0	0	0	0	0	0	0	1	1	1	1	1	0	1	0	1	0	0	1	1	1	1	1	1	1	1	1	1	1	1	1	1	1	1	1	1	1	1	1	0	1	0	1	1	1
		Bg0449	Faecalibacterium	prausnitzii_C	0.0241088	0.00443749	0	0	1	0	0	0	0	1	1	0	1	0	0	0	0	1	1	1	0	0	0	1	1	1	0	1	0	0	0	0	1	1	1	1	0	0	0	1	0	0	1	0	0	0	0	0	0	0	0	0	1	0	0	0	0	0	0	0	1	1	0	0	0	0	0	0	0	0	0	0	0	0	0	0	0	1	0	0	0	1	1	1	0	1	1	1	1	1	1	1	1	1	1	1	1	1	1	1	1	0	0	0	0	1	1	1
		Bg0545	Faecalibacterium	prausnitzii_C	0.0247471	0.00479498	0	0	0	0	0	0	0	1	1	0	0	0	0	0	0	1	1	1	0	0	0	1	1	1	0	1	0	0	0	0	1	1	1	1	0	0	0	0	0	0	1	0	0	0	0	0	0	0	0	0	0	0	0	0	0	0	0	0	1	1	0	0	0	0	0	0	0	0	0	0	0	0	0	0	0	0	0	0	0	1	1	1	0	1	1	1	1	1	1	1	1	1	1	1	1	1	1	1	1	1	0	0	0	1	1	1
		Bg0854	Anaerobutyricum	hallii_A	0.0153156	0.00510173	0	0	0	0	0	0	0	0	0	0	1	0	0	0	0	1	0	0	0	0	0	0	0	0	0	1	0	0	0	0	0	0	1	1	1	1	0	1	0	0	0	0	0	0	0	0	0	1	1	0	0	0	0	0	0	0	0	1	1	1	0	0	0	0	0	0	0	0	1	1	1	1	1	0	1	1	1	0	0	1	1	1	1	1	1	1	1	1	1	1	1	1	1	1	1	1	1	1	1	1	1	1	0	1	1	0
		Bg0798		ER4	0.0209589	0.00530938	0	0	0	0	0	0	0	0	0	0	0	0	0	0	0	0	0	0	0	0	0	0	0	0	0	0	0	0	0	0	0	0	1	1	0	0	0	0	0	0	0	0	0	0	0	0	0	0	0	0	0	0	0	0	0	0	0	0	1	0	0	0	0	0	0	1	0	0	0	0	0	0	0	0	0	1	0	0	0	1	0	0	1	1	1	1	0	0	0	1	1	1	1	0	1	1	1	1	1	0	0	1	0	1	0	0
		Bg0890	ER4	sp000765235	0.0162801	0.0058017	0	0	0	0	0	0	0	0	0	0	0	0	0	0	0	0	0	0	0	0	0	0	0	0	0	0	0	0	0	0	0	0	1	1	0	0	0	0	0	0	0	0	0	0	0	0	0	0	0	0	0	0	0	0	0	0	0	0	1	0	0	0	0	0	0	1	0	0	0	0	0	0	0	0	0	1	0	0	0	1	0	0	1	1	1	1	0	0	0	1	1	1	1	0	1	1	0	1	1	1	0	0	0	0	0	0
		Bg0746	Ruminococcus_A	sp000437095	0.0185205	0.00809541	0	0	1	0	0	0	1	0	0	0	0	0	0	0	0	1	0	0	0	0	0	0	0	0	0	0	0	0	0	1	0	0	0	0	0	0	0	0	0	0	0	0	0	0	0	0	0	0	0	0	0	0	0	0	0	0	0	0	1	1	1	0	0	0	0	0	0	0	0	0	0	0	1	0	1	1	1	0	0	1	1	1	1	1	1	1	1	1	1	1	1	1	1	1	1	1	1	1	1	0	0	1	1	1	1	0
		Bg0401	Acetatifactor	sp900066365	0.0247904	0.00821035	0	0	0	0	0	0	1	1	0	0	1	0	0	0	0	1	0	0	0	0	0	0	0	0	0	1	0	0	0	0	0	1	1	1	0	0	1	1	0	0	0	0	0	1	0	0	0	0	0	0	0	0	1	0	1	0	0	0	0	1	1	0	0	0	0	0	0	0	0	0	0	0	0	0	1	1	0	0	0	1	1	1	1	1	1	1	1	1	1	1	1	1	1	1	1	1	1	1	1	0	0	1	1	1	1	0
		Bg0748	UBA9502	sp003480315	0.0176224	0.00887928	0	0	0	0	1	0	0	0	0	0	1	0	0	0	0	1	0	0	0	0	0	1	0	0	0	1	0	0	0	0	0	0	1	1	0	1	0	0	0	0	0	0	0	0	0	0	1	0	0	0	0	0	0	0	0	0	0	0	1	1	1	0	0	0	0	0	0	0	0	1	0	0	1	0	0	1	1	0	0	1	1	1	0	1	1	1	0	0	0	0	1	1	1	1	1	1	1	1	1	1	0	0	1	1	1	1
		Bg0649	Anaerobutyricum	hallii	0.0169623	0.0111355	0	0	0	0	0	0	0	0	0	0	1	0	0	0	0	1	0	0	0	0	0	0	0	0	0	0	0	0	0	0	0	0	1	1	1	1	0	1	0	0	0	0	0	0	0	0	1	1	1	0	0	0	0	0	0	0	0	1	1	1	1	0	0	0	0	0	0	0	1	1	1	1	1	0	1	1	1	0	0	1	1	1	1	1	1	1	1	1	1	1	1	1	1	1	1	1	1	1	1	1	1	1	0	1	1	0
		Bg0815	Roseburia	hominis	0.0152255	0.0118298	0	1	1	0	0	0	0	1	0	0	1	0	0	0	0	1	1	1	0	0	0	0	1	1	0	1	0	0	1	0	0	1	1	1	0	0	1	1	0	0	0	0	0	1	0	0	0	0	0	0	0	0	1	0	0	0	0	0	0	1	0	0	0	0	0	0	0	0	0	0	1	1	0	0	0	0	0	0	0	1	1	1	1	1	1	1	1	1	1	1	1	1	1	1	1	1	1	1	1	1	0	1	1	1	1	1
		Bg0410	Faecalibacterium	sp900539885	0.0262795	0.0123636	0	0	0	0	0	0	0	1	0	0	1	0	0	0	0	1	1	1	0	0	0	1	1	0	0	1	0	0	0	0	1	1	1	1	0	0	0	0	0	0	1	0	0	0	0	0	0	1	0	0	0	0	0	0	0	0	0	0	1	0	1	0	0	0	0	0	0	0	0	1	0	0	0	0	0	1	0	0	0	1	1	1	0	1	1	1	1	1	1	1	1	1	1	1	1	1	1	1	1	1	0	0	1	1	1	1
		Bg0711	Lachnospira	sp000436475	0.0178183	0.0126044	0	0	0	0	0	0	0	1	0	0	1	0	0	0	0	0	1	1	0	0	1	0	1	1	0	0	0	0	0	0	0	1	1	1	0	0	0	1	0	0	0	0	0	0	0	0	0	0	0	0	0	0	0	0	0	0	0	0	0	1	1	0	0	0	0	0	0	0	1	1	1	0	1	0	0	1	1	0	0	1	1	1	1	1	1	1	1	1	1	1	1	1	1	1	1	1	1	1	1	0	0	1	0	1	1	1
		Bg0611	Agathobacter	rectalis	0.0158591	0.0148125	0	0	1	0	0	0	0	1	0	1	1	0	0	0	0	1	0	0	0	0	0	1	0	0	0	1	0	0	0	0	0	0	1	1	0	0	0	1	0	0	0	0	0	0	0	0	0	0	0	0	0	0	1	0	0	0	0	0	1	1	1	0	0	0	0	0	0	0	1	1	1	0	1	0	0	1	0	0	0	1	1	1	1	1	1	1	1	1	1	1	1	1	1	1	1	1	1	1	1	1	0	1	0	1	1	1
		Bg0603	Dorea	formicigenerans	0.0198888	0.0148677	0	0	0	0	0	0	0	0	1	0	1	0	0	0	0	1	1	0	0	0	0	0	0	0	0	0	0	0	0	0	1	1	1	1	0	0	0	0	0	0	0	0	0	0	0	0	0	0	0	0	0	0	0	0	0	0	0	0	0	0	1	0	0	0	1	0	0	0	1	1	1	0	1	0	1	0	0	0	0	1	1	1	0	1	1	1	1	1	1	1	1	1	1	1	1	1	1	1	1	0	0	1	0	1	1	1
		Bg0808	Anaerobutyricum	hallii_A	0.0186665	0.0154868	0	0	0	0	0	0	0	0	0	0	1	0	0	0	0	1	0	0	0	0	0	0	0	0	0	1	0	0	0	0	0	0	1	1	1	1	0	1	0	0	0	0	0	0	0	0	0	1	1	0	0	0	0	0	0	0	0	1	1	1	0	0	0	0	0	0	0	0	1	0	1	1	1	0	1	1	1	0	0	1	1	1	1	1	0	1	0	0	0	1	1	0	1	1	1	1	1	1	1	0	1	1	0	1	1	0
		Bg0452	Faecalibacterium	prausnitzii_C	0.0256165	0.0189683	0	0	0	0	0	0	0	1	1	1	0	0	0	0	0	1	1	1	0	0	0	1	1	1	0	1	0	0	0	0	1	1	1	1	0	0	0	0	0	0	1	0	0	0	0	0	0	0	0	0	0	0	0	0	0	0	0	0	1	1	0	0	0	0	0	0	0	0	0	0	0	0	0	0	0	1	0	0	0	1	1	1	0	1	1	1	1	1	1	1	1	1	1	1	1	1	1	1	1	1	0	0	0	1	1	1
		Bg0704	Agathobaculum	butyriciproducens	0.0196376	0.0191019	0	0	0	0	0	0	0	0	0	0	0	0	0	0	0	0	0	0	0	0	0	0	0	0	0	1	0	0	0	1	0	0	0	0	0	0	0	0	0	0	0	0	0	0	0	0	1	0	0	0	0	0	0	0	0	0	0	0	1	0	0	0	0	0	0	0	0	1	1	1	0	1	1	0	0	1	0	0	0	1	1	1	1	1	1	1	1	1	1	1	1	1	1	1	1	1	1	1	1	1	0	1	1	1	1	0
		Bg0824	Blautia_A	massiliensis	0.0201655	0.020109	0	0	1	0	0	0	1	0	0	1	1	0	1	0	1	0	0	0	0	0	0	1	0	0	0	1	0	0	0	1	1	0	1	1	0	1	0	1	0	0	1	0	0	1	1	0	0	1	1	0	0	0	1	0	1	0	0	1	0	1	1	0	0	0	0	0	0	0	1	0	1	0	0	0	1	1	1	0	0	1	1	1	1	1	1	1	1	1	1	0	1	1	1	1	1	1	1	1	1	0	1	1	1	1	1	1
		Bg0019	Prevotella	copri	0.0203333	0.0201223	0	1	0	0	1	0	1	1	0	1	1	0	0	0	0	1	1	1	0	0	0	1	1	0	0	0	0	0	0	0	0	1	1	1	0	0	1	0	0	0	0	0	0	0	0	0	0	0	1	0	0	0	1	1	1	0	0	0	0	0	0	0	0	0	0	0	0	0	1	1	1	1	0	0	1	0	0	0	1	1	1	1	1	1	1	1	1	1	1	1	1	0	1	1	1	1	1	1	1	0	0	0	0	1	1	0
		Bg0642	Blautia_A	massiliensis	0.0227481	0.0205374	0	0	1	0	0	0	1	1	0	1	1	0	1	0	1	0	0	0	0	0	0	1	0	0	0	1	0	0	0	1	1	0	1	1	0	1	0	0	0	0	1	0	0	0	1	0	0	1	1	0	0	0	1	0	1	0	0	1	1	1	0	0	0	0	0	0	0	0	1	1	1	0	0	0	0	1	1	0	0	1	1	0	1	1	1	1	1	1	1	1	1	1	1	1	1	1	1	1	1	0	1	1	1	1	1	1
		Bg0411	Prevotellamassilia	sp900546605	0.0182677	0.0218715	0	0	0	0	0	0	0	0	0	1	1	0	0	0	0	1	0	0	0	0	0	1	0	0	0	0	0	0	0	0	0	0	1	1	0	0	0	0	0	0	1	0	0	0	0	0	0	0	1	0	0	0	0	0	0	0	0	0	1	0	0	0	0	1	0	0	0	0	0	1	1	1	1	0	1	0	1	0	1	1	1	1	1	1	1	1	1	1	1	0	1	0	1	1	0	1	1	1	1	0	0	0	0	1	1	0
		Bg0504	CAG-217	sp000436335	0.0144178	0.0229418	0	0	0	0	0	0	0	0	0	0	1	0	0	0	0	0	0	0	0	0	0	1	0	0	0	0	0	0	0	0	0	0	1	1	0	0	0	1	0	0	0	0	0	0	0	0	0	0	0	0	0	0	0	0	0	0	0	0	0	1	0	0	0	0	0	0	0	0	0	0	1	0	0	0	1	0	0	0	0	1	1	1	1	1	1	1	1	1	1	1	1	1	1	1	1	1	1	1	1	0	0	1	0	0	1	1
		Bg0620	Prevotella	sp900548745	0.0166876	0.0234454	0	1	0	0	1	0	0	0	0	1	1	0	0	0	0	1	1	1	0	0	0	1	1	0	0	0	0	0	0	0	0	0	1	1	1	0	0	0	0	0	0	0	0	1	1	0	0	0	1	0	0	0	1	0	1	0	0	0	0	0	0	0	0	0	0	1	0	1	1	1	1	1	1	0	1	1	1	0	1	1	1	1	0	1	1	1	1	1	0	0	0	1	1	0	1	1	1	1	1	0	1	0	0	1	0	0
		Bg0967		CAG-217	0.00994813	0.0250424	0	0	0	0	0	0	0	0	0	0	1	0	0	0	0	0	0	0	0	0	0	1	1	0	0	0	0	0	0	0	0	0	1	1	0	0	0	1	0	0	0	0	0	0	0	0	0	0	0	0	0	0	0	0	0	1	0	0	0	1	0	0	0	0	0	0	0	0	0	0	1	0	0	0	1	0	0	0	0	1	1	1	1	1	1	1	1	1	1	1	1	1	1	1	1	1	1	1	1	0	0	1	0	0	1	1
		Bg0752	Roseburia	inulinivorans	0.0142308	0.0253936	0	0	0	0	0	0	1	1	1	1	1	0	0	0	0	1	0	0	0	0	0	0	0	0	0	1	0	0	0	0	1	1	1	1	0	0	0	1	0	0	1	0	0	1	0	0	0	0	0	0	0	0	0	0	0	0	0	1	0	1	1	0	0	0	0	0	0	0	0	0	1	0	0	0	1	1	0	0	0	1	1	1	1	1	1	1	1	1	1	1	1	1	1	1	1	1	1	1	1	1	1	1	0	1	1	1
		Bg0224	Anaerobutyricum	hallii_A	0.0264609	0.0255113	0	0	0	0	0	0	0	0	0	0	1	0	0	0	0	1	0	0	0	0	0	0	0	0	0	1	0	0	0	0	0	0	1	1	1	1	0	1	0	0	0	0	0	0	0	0	0	1	1	0	0	0	0	0	0	0	0	1	1	1	1	0	0	0	0	0	0	0	1	1	1	1	1	0	1	0	1	0	0	1	1	1	1	1	1	1	1	1	1	1	1	1	1	1	1	1	1	1	0	1	1	1	0	1	1	0
		Bg0705	Ruminococcus_D	bicirculans	0.0221835	0.0255664	0	0	0	0	0	0	0	1	0	0	0	0	0	0	0	0	0	0	0	0	0	1	0	0	0	0	0	0	0	0	0	0	0	0	0	0	0	0	0	0	0	0	0	0	0	0	0	0	1	0	0	0	0	0	0	0	0	0	0	1	0	1	0	0	0	0	0	0	0	0	1	0	0	0	0	0	0	0	0	1	1	1	1	1	1	1	1	1	1	1	1	1	1	1	1	1	1	1	1	0	0	0	1	0	1	1
		Bg0264	Agathobacter	rectalis	0.0212058	0.0255664	0	0	1	0	0	0	0	1	0	1	1	0	0	0	0	1	0	0	0	0	0	1	0	0	0	1	0	0	0	0	0	1	1	1	0	0	0	1	0	0	0	0	0	0	0	0	0	1	0	0	0	0	1	0	0	0	0	0	1	1	1	0	0	0	0	0	0	0	1	1	1	1	1	0	0	1	0	0	0	1	1	1	1	1	1	1	1	1	1	1	1	1	1	1	1	1	1	1	1	0	0	1	0	1	1	1
		Bg0656	Blautia_A	sp900066165	0.0191163	0.0258862	0	0	0	0	0	0	1	0	1	1	1	0	0	0	1	0	0	0	0	0	0	0	0	0	0	1	0	0	0	0	1	0	1	1	0	0	0	0	0	0	0	0	0	0	1	0	1	0	1	0	0	0	1	1	1	0	0	1	0	1	1	0	0	0	0	0	0	0	0	0	1	0	1	0	1	1	0	0	0	1	1	1	1	1	1	1	1	1	1	1	1	1	1	1	1	1	1	1	1	0	0	1	1	1	1	0
		Bg0317	Agathobacter	faecis	0.0138852	0.0258862	0	1	1	0	0	0	1	1	0	1	1	0	0	0	0	1	0	0	0	0	0	0	0	0	0	1	0	0	0	1	1	1	1	1	0	0	1	1	0	0	0	0	0	0	0	0	0	1	0	0	0	0	0	0	0	0	0	0	1	1	1	0	0	0	0	0	0	0	1	1	1	1	1	0	0	1	0	0	0	1	1	1	1	1	1	1	1	1	1	1	1	1	1	1	1	1	1	1	1	0	0	1	0	1	1	1
		Bg0816	CAG-45	sp900066395	0.0188729	0.0259872	0	0	0	0	0	0	1	1	0	0	1	0	0	0	0	1	0	0	0	0	0	0	0	0	0	0	0	0	0	0	0	1	1	1	0	0	1	1	0	0	0	0	0	1	0	0	0	0	1	0	0	0	0	0	0	0	0	0	1	1	1	0	0	0	0	0	0	0	0	0	0	0	0	0	1	1	0	0	0	1	1	1	1	1	1	1	1	1	1	1	1	1	1	1	1	1	1	1	1	1	0	1	0	1	1	1
		Bg0444	Agathobacter	rectalis	0.0204619	0.0263076	0	0	1	0	0	0	0	1	0	1	1	0	0	0	0	1	0	0	0	0	0	1	0	0	0	1	0	0	0	0	0	1	1	1	0	0	0	1	0	0	0	0	0	0	0	0	0	0	0	0	0	0	0	0	0	0	0	0	1	1	1	0	0	0	0	0	0	0	1	0	1	0	1	0	0	1	0	0	0	1	1	1	1	1	1	1	1	1	1	1	1	1	1	1	1	1	1	1	1	1	0	1	0	1	1	1
		Bg0576	Dorea	formicigenerans	0.0169514	0.0288427	0	0	0	0	1	0	0	0	1	0	1	0	0	0	0	1	1	0	0	0	0	0	0	0	0	0	0	0	0	0	1	1	1	1	0	0	0	0	1	0	0	0	0	0	0	0	0	0	0	0	0	0	0	0	0	0	0	0	0	0	1	0	0	0	0	0	0	0	1	1	1	0	1	0	1	1	0	0	0	1	1	1	0	1	1	1	1	1	1	1	1	1	1	1	1	1	1	1	1	0	0	1	0	1	1	1
		Bg0161	Bifidobacterium	adolescentis	0.0146033	0.0288427	0	1	0	0	0	0	1	0	0	1	1	0	0	0	0	1	0	0	0	0	1	1	0	0	0	0	0	0	0	0	0	1	1	1	1	1	1	1	0	0	0	0	1	0	0	0	0	0	1	0	0	0	0	1	1	0	0	0	0	1	0	0	0	0	0	0	0	0	1	0	0	0	1	0	1	0	0	0	0	1	1	1	1	1	1	1	1	1	1	1	0	1	1	1	1	1	1	1	1	0	0	1	0	1	1	1
		Bg0883	Anaerotignum	sp000436415	0.0157952	0.0289045	0	0	0	0	0	0	0	0	0	0	1	0	0	0	0	0	0	0	0	0	0	0	0	0	0	0	0	0	0	0	0	0	0	0	0	0	0	0	0	0	0	0	0	0	0	0	0	0	0	0	0	0	0	0	0	0	0	0	1	1	0	0	0	0	0	0	0	0	1	1	1	1	0	0	0	0	0	0	0	1	1	1	0	1	1	1	1	1	1	1	1	1	1	1	1	1	1	1	1	0	1	1	1	1	0	0
		Bg0446	Dorea	longicatena_B	0.016194	0.0291079	0	0	1	0	0	0	0	1	0	1	1	0	0	0	0	1	0	0	0	0	0	1	0	0	0	0	0	0	0	1	1	1	1	1	0	0	0	0	0	0	1	0	0	0	0	0	0	1	1	0	0	0	0	0	0	0	0	0	1	0	0	0	0	1	0	0	0	0	1	1	1	0	1	0	1	1	1	0	0	1	1	1	0	1	1	1	1	1	1	1	1	1	1	1	0	1	1	1	1	0	0	1	0	1	1	1
		Bg0722	CAG-170	sp000432135	0.0210037	0.0292464	0	0	0	0	1	0	0	1	1	0	0	0	0	1	1	1	0	0	0	0	0	0	0	0	0	0	0	0	0	0	1	1	1	1	0	0	0	0	0	0	0	0	0	0	0	0	1	0	0	0	0	0	0	0	0	0	0	0	0	1	0	0	0	1	0	1	0	1	0	0	0	0	0	0	0	1	0	1	0	1	0	0	0	1	1	1	0	0	0	1	1	1	1	1	1	1	1	1	1	0	0	1	1	1	1	0
		Bg0679	Roseburia	hominis	0.0132703	0.0303671	0	0	0	0	0	0	0	1	0	0	1	0	0	0	0	1	1	1	0	0	0	0	1	1	0	1	0	0	1	0	0	1	1	1	0	0	1	1	0	0	0	0	0	0	0	0	0	0	0	0	0	0	1	0	0	0	0	0	0	1	0	0	0	0	0	0	0	0	0	0	1	1	0	0	0	1	0	0	0	0	1	1	1	1	1	1	1	1	1	1	1	1	1	1	1	1	1	1	1	1	0	1	1	1	1	1
		Bg0938			0.0110928	0.032192	0	0	0	0	1	0	0	1	0	1	1	0	0	0	0	1	0	0	0	0	0	1	0	0	0	1	0	0	0	0	0	0	1	1	0	0	0	0	0	0	0	0	0	0	0	0	1	1	1	0	0	0	1	0	1	0	0	0	1	1	1	0	0	1	0	0	0	0	1	1	1	0	0	0	1	1	0	0	0	0	1	1	0	1	1	1	1	1	1	1	1	1	1	1	0	1	1	1	1	1	0	1	0	1	1	1
		Bg0713	Gemmiger	formicilis	0.0117888	0.0322361	0	0	0	0	0	0	1	1	0	0	1	0	0	0	0	1	1	1	0	0	0	1	1	1	0	1	0	0	0	0	0	0	1	1	0	0	0	0	0	0	1	0	0	1	0	0	0	0	0	0	0	0	0	0	0	0	0	0	0	1	0	0	0	0	0	0	0	0	0	0	0	0	0	0	0	0	0	0	0	1	1	1	0	1	1	1	1	1	1	1	1	1	1	1	1	1	1	1	1	1	0	0	1	1	1	1
		Bg0637	Ruminococcus_E	bromii_B	0.0172537	0.0332674	0	0	0	0	0	0	0	0	0	0	1	0	0	0	0	0	0	0	0	0	0	0	0	0	0	0	0	0	0	0	0	0	1	1	0	0	0	0	0	0	0	0	0	0	0	0	0	0	0	0	0	0	0	0	0	0	0	0	0	1	1	0	0	0	1	0	0	0	0	0	1	0	0	0	0	0	0	0	0	1	1	1	1	1	1	1	1	1	1	1	1	1	1	1	1	1	1	1	1	0	0	1	0	0	1	1
		Bg0371	Agathobacter	faecis	0.0165104	0.0344698	0	1	1	0	0	0	1	1	0	1	1	1	0	0	0	1	0	0	0	0	0	1	0	0	0	1	0	0	0	1	1	1	1	1	0	0	1	1	0	0	0	0	0	0	0	0	0	1	0	0	0	0	0	0	0	0	0	0	1	1	1	1	0	0	0	0	0	0	1	1	1	1	1	0	0	1	0	0	0	1	1	1	1	1	1	1	1	1	1	1	1	1	1	1	1	1	1	1	1	1	0	1	0	1	1	1
		Bg0338			0.0186424	0.0361033	0	1	1	0	1	0	1	0	0	0	1	0	0	0	0	0	0	0	0	0	0	1	0	0	0	1	0	0	0	0	1	1	1	1	0	0	0	0	0	0	1	0	0	0	0	0	1	1	1	0	0	0	1	1	1	0	0	1	0	1	1	1	0	0	0	0	0	0	1	1	1	0	1	0	1	1	0	0	0	1	1	1	1	1	1	1	1	1	1	1	1	1	1	1	1	1	1	1	1	0	1	1	1	1	1	1
		Bg0707	Parolsenella	catena	0.0096097	0.0361033	0	0	0	0	0	0	0	0	0	0	1	0	1	1	0	1	0	0	1	1	0	1	0	0	1	0	0	0	0	0	0	0	0	0	0	1	0	0	0	0	0	0	0	0	1	0	0	0	0	0	0	0	0	0	0	0	0	0	0	1	1	0	0	0	0	0	0	0	0	0	1	1	1	0	1	0	0	0	0	1	1	1	0	1	1	1	0	0	0	0	1	1	0	0	1	1	1	1	0	0	0	1	1	1	1	1
		Bg0184	Agathobacter	rectalis	0.0226932	0.0363018	0	0	1	0	0	0	0	1	0	1	1	0	0	0	0	1	0	0	0	0	0	1	0	0	0	1	0	0	0	0	0	1	1	1	0	0	0	1	0	0	1	0	0	0	0	0	0	0	0	0	0	0	0	0	0	0	0	0	1	1	1	0	0	0	0	0	0	0	1	0	1	1	1	0	0	1	0	0	0	1	1	1	1	1	1	1	1	1	1	1	1	1	1	1	1	1	1	1	1	1	0	1	0	1	1	1
		Bg0018	Prevotella	copri	0.018001	0.037574	0	1	0	0	1	0	1	1	0	1	1	0	0	0	0	1	1	1	0	0	0	1	1	0	0	0	0	0	0	0	0	1	1	1	1	0	1	0	0	0	0	0	0	0	0	0	0	0	1	0	0	0	1	1	1	0	0	0	1	0	0	0	0	0	0	0	0	0	1	1	1	1	1	0	1	0	0	0	1	1	1	1	1	1	1	1	1	1	1	1	1	0	1	1	1	1	1	1	1	0	0	0	0	1	1	0
		Bg0593	Lachnospira	sp000436475	0.0213686	0.0386649	0	0	0	0	0	0	0	1	0	0	1	0	0	0	0	0	0	0	0	0	0	0	0	0	0	0	0	0	0	0	0	1	1	1	0	0	0	0	0	0	0	0	0	0	0	0	0	0	0	0	0	0	0	0	0	0	0	0	0	1	1	0	0	0	0	0	0	0	1	1	1	0	1	0	0	1	1	0	0	1	1	1	1	1	1	1	1	1	1	1	1	1	1	1	1	1	1	1	0	0	0	1	1	1	1	1
		Bg0393	Prevotellamassilia		0.0194012	0.0391758	0	0	0	0	0	0	0	0	0	1	0	0	0	0	0	1	0	0	0	0	0	1	0	0	0	0	0	0	0	0	0	0	0	0	0	0	0	0	0	0	0	0	0	0	0	0	0	0	1	0	0	0	0	0	0	0	0	0	1	0	0	0	0	1	0	0	0	0	0	1	1	1	1	0	1	0	1	0	1	1	1	1	1	1	1	1	1	1	1	1	1	0	1	1	0	1	1	1	1	0	0	0	0	1	1	0
		Bg0796	Roseburia	sp900552665	0.0110535	0.0391758	0	0	0	0	0	0	1	1	1	1	1	0	0	0	0	1	0	0	0	0	0	0	0	0	0	1	1	0	0	0	1	0	1	1	0	0	0	1	0	0	1	0	0	0	0	0	0	0	0	0	0	0	0	0	0	0	0	0	0	1	0	0	0	0	0	0	0	0	0	0	1	0	0	0	1	1	0	0	0	1	1	1	0	1	1	1	1	1	1	1	1	1	1	1	1	1	1	1	1	1	0	1	0	1	1	1
		Bg0100	CAG-180	sp000432435	0.0101193	0.0391758	1	0	0	0	0	0	0	0	0	0	1	0	0	1	1	0	0	1	0	0	0	0	0	0	0	0	0	0	0	0	0	0	0	1	0	0	0	1	0	0	1	0	0	0	0	0	0	0	0	0	0	0	0	0	0	0	0	0	0	1	0	0	0	0	0	0	0	0	0	0	1	0	0	0	1	0	0	0	0	1	1	1	0	1	1	1	1	1	1	1	0	1	1	1	0	1	1	1	1	0	0	1	0	0	1	1
		Bg0526	Prevotella	sp003447235	0.0142055	0.0393323	0	0	0	0	0	0	0	0	0	1	1	0	0	0	0	1	0	0	0	0	0	1	0	0	0	0	0	0	0	0	0	0	1	1	0	0	0	0	0	0	0	0	0	0	0	0	0	0	1	0	0	0	0	0	0	0	0	0	0	0	0	0	0	1	0	0	0	1	1	1	1	1	1	0	1	0	0	0	0	0	0	0	0	0	0	1	0	0	0	1	0	0	1	0	0	1	1	1	0	0	0	0	0	1	1	0
		Bg0416	Prevotella	sp000436915	0.0180046	0.0398123	0	0	0	0	0	0	0	0	1	1	1	0	0	0	0	0	0	0	0	0	0	0	0	0	0	0	0	0	0	0	0	0	1	1	0	0	0	0	0	0	0	0	0	1	1	0	0	0	1	0	0	0	0	0	0	0	0	0	1	0	0	0	0	0	0	1	0	1	1	1	1	1	1	0	1	0	1	0	1	1	1	1	1	1	1	1	1	1	1	1	1	1	1	1	1	1	1	1	1	0	0	0	0	1	1	0
		Bg0732			0.0095794	0.0400962	0	0	0	0	0	0	0	1	0	0	1	0	0	0	0	0	1	1	0	0	0	0	1	1	0	0	0	0	0	0	0	0	1	1	0	0	0	1	0	0	0	0	0	0	0	0	0	0	0	0	0	0	0	0	0	0	0	0	0	0	1	0	0	0	0	0	0	0	1	1	1	0	1	0	0	1	1	0	0	1	1	1	1	1	1	1	1	1	1	1	1	1	1	1	1	1	1	1	1	0	0	1	0	1	1	1
		Bg0648			0.00923792	0.0404549	0	0	0	0	0	0	0	0	0	0	1	0	0	1	0	1	0	0	0	0	0	1	0	0	0	0	0	0	0	0	0	0	0	0	0	1	0	0	0	0	0	0	0	0	1	0	0	0	0	0	0	0	0	0	0	0	0	0	0	1	1	0	0	0	0	0	0	0	0	0	1	1	1	0	1	0	0	0	0	1	1	1	0	1	1	1	0	0	0	0	1	1	0	0	1	1	1	1	1	0	0	1	1	1	1	1
		Bg0447	Faecalibacterium	prausnitzii_C	0.0196169	0.0418804	0	0	0	0	0	0	0	1	1	0	1	0	0	0	0	1	1	1	0	0	0	1	1	1	0	1	0	0	0	0	1	1	1	1	0	0	0	1	0	1	1	0	0	0	0	0	0	0	0	0	1	0	0	0	0	0	0	0	1	1	0	0	0	0	0	0	0	0	0	0	0	0	0	0	0	1	0	0	0	1	1	1	0	1	1	1	1	1	1	1	1	1	1	1	1	1	1	1	1	1	0	0	0	1	1	1
		Bg0710	Lachnospira	sp000436475	0.012155	0.0428346	0	0	0	0	0	0	0	1	0	0	1	0	0	0	0	0	0	0	0	0	0	0	0	0	0	0	0	0	0	0	0	0	1	1	0	0	0	0	0	0	0	0	0	0	0	0	0	0	0	0	0	0	0	0	0	0	0	0	0	1	1	0	0	0	0	0	0	0	1	1	1	0	1	0	0	0	1	0	0	1	1	1	1	1	1	1	1	1	1	1	1	1	1	1	1	1	1	1	0	0	0	1	1	1	1	1
		Bg0496	Dorea	formicigenerans	0.0151187	0.0471823	0	0	0	0	0	0	0	0	1	0	1	0	0	0	0	1	1	0	0	0	0	0	0	0	0	0	0	0	0	0	1	1	1	1	0	0	0	0	1	0	0	0	0	0	0	0	0	0	0	0	0	0	0	0	0	0	0	0	0	0	1	0	0	0	1	0	0	0	1	1	1	0	1	0	1	0	0	0	0	1	1	1	0	1	1	1	1	1	1	1	1	1	1	1	1	1	1	1	1	0	0	1	0	1	1	1
		Bg0968	Lachnospira	sp900316325	0.0148062	0.0478155	0	0	0	0	0	0	0	1	0	0	1	0	0	0	0	0	0	0	0	0	1	0	0	0	0	0	0	0	0	0	0	1	1	1	0	0	0	1	0	0	0	0	0	0	0	0	0	0	0	0	0	0	0	0	0	0	0	0	0	1	1	0	0	0	0	0	0	0	0	0	1	0	0	0	0	1	0	0	0	1	1	1	1	1	1	1	1	1	1	1	1	1	1	1	1	1	1	1	1	0	0	1	1	1	1	1
		Bg0511	Agathobacter	rectalis	0.0113848	0.0478155	0	0	1	0	0	0	0	1	0	1	1	0	0	0	0	1	0	0	0	0	0	1	0	0	0	1	0	0	0	0	0	1	1	1	0	0	0	1	0	0	0	0	0	0	0	0	0	1	0	0	0	0	1	0	0	0	0	0	1	1	1	0	0	0	0	0	0	0	1	0	1	0	1	0	0	1	0	0	0	1	1	1	1	1	1	1	1	1	1	1	1	1	1	1	1	1	1	1	1	1	0	1	0	1	1	1
	negative	Bg0232	Bacteroides	intestinalis	-0.0410746	5.42437e-07	0	1	0	0	1	0	0	1	1	1	1	0	0	1	1	1	1	1	0	0	0	1	1	0	0	1	0	0	0	0	0	0	1	1	0	0	1	0	0	1	0	0	0	1	1	0	1	0	1	0	0	0	1	1	1	0	0	0	1	1	0	0	1	1	0	1	0	1	1	1	1	1	1	1	1	1	1	1	0	1	1	1	1	0	0	1	0	0	0	1	1	1	1	1	1	1	1	1	1	0	1	0	1	1	1	0
		Bg0241	Bacteroides	ovatus	-0.0366109	1.10589e-05	0	1	0	0	1	0	1	0	1	1	1	0	0	0	0	1	1	1	0	0	0	1	1	0	0	1	0	0	0	0	0	1	1	1	0	1	1	0	0	0	1	0	0	1	1	0	1	0	1	0	0	0	1	1	1	0	0	0	1	1	0	0	0	1	0	1	0	1	1	1	1	1	1	1	1	0	1	1	1	1	1	1	1	1	1	1	1	1	1	1	1	1	1	1	1	1	1	1	1	0	1	0	1	1	1	0
		Bg0047	Escherichia	flexneri	-0.0285332	1.10589e-05	0	0	0	0	1	0	0	1	1	0	1	0	1	1	0	1	1	0	1	1	1	1	1	1	0	1	1	1	0	0	0	1	1	1	1	1	0	1	0	1	1	1	0	0	1	0	1	1	0	0	1	0	1	1	1	1	1	0	1	0	1	0	1	1	0	0	1	1	1	1	1	1	1	1	1	0	1	1	1	1	1	0	1	1	1	1	1	1	1	1	1	1	1	1	1	1	1	1	1	0	0	0	1	1	1	1
		Bg0097	Bacteroides	ovatus	-0.0346112	4.89173e-05	0	1	0	0	1	0	1	0	1	1	1	0	0	1	1	1	1	1	0	0	0	1	1	0	0	1	0	0	0	0	0	1	1	1	0	1	1	0	0	0	1	0	0	1	1	0	1	0	1	0	0	0	1	1	1	0	0	0	1	1	0	0	0	1	0	1	0	1	1	1	1	1	1	1	1	0	1	1	1	1	1	1	1	1	1	1	1	1	1	1	1	1	1	1	1	1	1	1	1	0	1	0	1	1	1	0
		Bg0001	Bifidobacterium	longum	-0.027088	5.16479e-05	0	1	0	0	1	1	1	0	1	1	1	0	0	1	0	1	0	0	0	0	0	1	0	0	0	0	0	0	0	0	1	1	1	1	0	1	0	1	0	0	1	0	1	0	0	0	1	0	1	0	0	0	0	0	1	0	0	0	0	1	0	1	0	0	1	0	0	0	0	1	1	0	1	0	1	0	0	0	0	1	1	1	1	1	0	1	1	1	1	1	0	1	1	1	1	1	1	1	1	0	0	1	0	1	1	1
		Bg0407	Agathobaculum	butyriciproducens	-0.0411812	9.8992e-05	0	0	0	0	0	0	0	0	0	0	0	0	0	0	0	0	0	0	0	0	0	1	0	0	0	1	0	0	0	1	0	0	0	0	0	0	0	0	0	0	0	0	0	0	0	0	1	0	0	0	0	0	0	0	0	0	0	0	1	0	0	0	0	0	0	0	0	1	1	1	0	1	1	0	0	1	0	0	0	1	1	0	1	1	1	1	1	1	1	1	1	0	1	1	1	1	1	1	1	1	0	1	1	1	1	0
		Bg0056	Streptococcus	sp000187445	-0.0362629	9.8992e-05	0	0	0	0	0	0	0	0	0	0	1	0	0	0	0	0	0	0	0	0	0	1	0	0	0	1	0	0	0	0	0	1	1	1	0	1	0	0	0	0	0	0	0	0	0	0	0	0	1	0	0	0	0	0	0	0	0	0	0	0	0	1	0	0	0	0	0	0	0	0	0	0	1	0	1	0	1	0	0	1	1	1	1	1	1	1	1	1	1	1	1	1	1	1	1	1	1	1	1	0	0	1	0	1	1	1
		Bg0053	Escherichia	coli_D	-0.0245061	9.8992e-05	1	0	0	0	1	0	0	1	1	0	1	0	0	1	0	1	1	0	1	1	1	1	1	1	0	1	1	1	0	0	0	1	1	1	1	1	0	1	0	0	1	0	0	0	1	0	1	1	1	0	1	0	1	1	1	0	1	0	1	0	1	0	1	1	0	0	1	1	1	1	1	1	1	1	1	0	1	1	1	1	1	1	1	1	1	1	1	1	1	1	1	1	1	1	1	1	1	1	1	0	0	0	1	1	1	1
		Bg0299	Morganella	morganii	-0.0231246	9.8992e-05	0	0	0	0	0	0	0	0	0	0	0	0	0	0	0	1	0	0	1	1	1	1	1	0	0	1	1	0	0	0	0	0	0	0	0	1	0	0	0	1	0	0	0	0	0	0	1	0	0	0	0	1	0	0	0	1	0	0	0	1	0	1	1	1	1	0	0	1	1	1	0	0	1	1	1	1	1	1	1	1	1	1	1	1	1	1	1	1	1	1	1	1	1	1	1	1	1	1	1	0	0	0	1	1	1	1
		Bg0140	Limosilactobacillus	mucosae	-0.0189071	9.8992e-05	0	0	0	0	1	0	0	0	0	0	0	0	0	0	0	0	1	0	0	0	1	1	1	1	0	0	0	0	0	0	0	1	0	1	0	1	0	0	0	0	0	0	0	0	0	0	1	0	1	0	0	0	1	0	1	0	0	0	0	1	0	0	0	0	0	0	0	0	0	1	0	0	0	0	1	0	0	0	0	1	1	1	0	1	1	1	0	0	0	1	1	1	1	1	1	0	0	1	1	0	0	1	1	1	0	1
		Bg0014	Bifidobacterium	breve	-0.026503	0.000103415	1	0	0	0	0	0	1	0	0	1	1	0	0	1	0	0	0	0	0	0	0	1	0	0	0	1	0	0	0	0	1	1	1	1	1	0	1	1	0	0	0	0	1	0	0	0	0	1	1	0	0	0	0	0	0	0	0	0	0	1	0	0	0	0	0	0	0	0	1	0	1	0	1	0	1	0	0	0	0	1	1	1	1	1	1	1	1	1	1	1	0	1	1	1	1	1	1	1	1	0	0	1	0	1	1	1
		Bg0051	Escherichia	flexneri	-0.0236982	0.000103415	0	0	0	0	1	0	0	1	1	0	1	0	1	1	0	1	1	0	1	1	1	1	1	1	0	1	1	1	0	0	0	1	1	1	1	1	0	1	0	0	1	1	0	0	1	0	1	1	1	0	1	0	0	0	0	0	1	0	1	0	1	0	1	1	0	0	1	0	1	1	1	1	1	1	1	0	1	1	1	1	1	1	1	1	1	1	1	1	1	1	1	1	1	1	1	1	1	1	1	0	0	0	1	1	1	1
		Bg0017	Escherichia	flexneri	-0.0225771	0.000103415	0	0	0	0	1	0	0	1	1	0	1	0	1	1	0	1	1	0	1	1	1	1	1	1	0	1	1	1	0	0	0	1	1	1	1	1	1	1	0	1	1	1	0	0	1	0	1	1	1	0	1	0	1	1	1	1	1	1	1	0	1	0	1	1	0	0	1	1	1	1	1	1	1	1	1	0	1	1	1	1	1	1	1	1	1	1	1	1	1	1	1	1	1	1	0	1	1	1	1	0	1	0	1	1	1	1
		Bg0006	Bifidobacterium	longum	-0.0257862	0.000137559	0	1	0	0	1	0	1	0	0	1	1	0	0	1	0	1	0	0	0	0	0	1	0	0	0	0	0	0	0	0	1	1	1	1	1	1	0	1	0	0	0	0	1	0	0	0	1	1	1	0	0	1	1	1	1	0	0	0	0	0	0	0	0	0	1	0	0	0	1	0	1	0	1	0	1	0	0	0	0	1	1	1	1	1	1	1	1	1	1	1	0	1	1	1	1	1	1	1	1	0	0	1	0	1	1	1
		Bg0119			-0.0326674	0.000159425	0	0	0	0	0	0	0	0	0	0	0	0	0	0	0	0	0	0	0	0	0	0	0	0	0	0	0	0	0	0	0	0	0	0	0	0	0	0	0	0	0	0	0	0	0	0	0	0	0	0	0	0	0	0	0	0	1	0	0	0	0	0	0	0	0	0	0	0	0	1	0	0	1	0	1	0	0	0	0	1	1	1	1	1	1	1	0	0	0	1	1	1	1	1	1	1	1	1	0	0	0	0	0	0	1	0
		Bg0026	Escherichia	flexneri	-0.0229373	0.000159425	1	0	0	0	1	0	0	1	1	0	1	0	1	1	0	1	1	0	1	1	1	1	1	1	0	1	1	1	0	0	0	1	1	1	1	1	0	1	0	1	1	1	0	0	1	0	1	1	0	0	1	0	1	1	1	1	1	0	1	0	1	0	1	1	0	0	1	1	1	1	1	1	1	1	1	0	1	1	1	1	1	1	1	1	1	1	1	1	1	1	1	1	1	1	1	1	1	1	1	0	0	0	1	1	1	1
		Bg0303	Lactobacillus	acidophilus	-0.0189075	0.000277261	0	0	0	0	0	0	0	1	0	0	1	0	0	0	0	0	0	0	1	0	0	1	0	0	0	1	0	0	0	0	0	1	1	1	0	1	0	0	0	1	0	0	0	0	0	0	0	0	1	0	1	0	0	0	0	0	0	0	1	1	0	0	0	0	0	0	0	0	0	1	0	0	0	0	0	0	0	0	0	0	1	0	0	0	0	0	0	0	0	0	1	1	1	0	0	0	0	1	1	0	0	1	1	1	0	1
		Bg0010			-0.024597	0.000286392	0	0	0	0	0	0	1	1	0	1	1	0	0	1	0	0	0	0	0	0	0	1	1	0	0	1	0	0	0	0	1	1	1	1	1	0	0	1	0	0	0	0	1	0	0	0	1	1	1	0	0	1	0	0	0	0	0	0	0	1	0	0	0	0	0	0	0	0	1	0	1	0	1	0	1	0	0	0	0	1	1	1	1	1	1	1	1	1	1	1	0	1	1	1	1	1	1	1	1	0	0	1	0	1	1	1
		Bg0339	Limosilactobacillus	gastricus	-0.0219781	0.000286392	0	0	0	0	0	0	0	1	0	0	0	0	0	0	0	0	0	0	0	0	1	1	0	0	0	0	0	0	0	0	0	1	0	1	0	1	1	0	0	0	0	0	0	0	0	0	0	0	1	0	1	0	0	0	0	0	0	0	1	1	0	0	0	0	0	0	0	0	0	1	0	0	0	0	0	0	0	0	0	1	1	1	0	1	0	1	1	1	1	1	1	1	0	1	1	1	1	1	1	0	0	1	1	1	0	1
		Bg0252	Enterococcus_A	avium	-0.0185211	0.000286392	1	0	0	0	0	0	0	1	0	0	1	0	1	0	0	1	0	0	1	0	0	1	0	0	1	0	0	1	0	1	0	1	1	1	1	1	1	0	1	1	0	0	0	1	0	0	1	1	1	1	1	0	0	0	0	1	0	1	1	1	0	0	0	1	0	0	0	0	0	1	0	1	0	0	0	1	0	0	0	1	1	1	1	1	1	1	1	1	1	1	1	1	1	1	1	1	1	1	1	0	1	1	0	1	1	1
		Bg0080	Acidaminococcus	intestini	-0.0330602	0.000298671	0	0	0	0	0	0	0	0	0	0	1	0	0	0	0	0	0	0	0	0	0	0	0	0	0	0	0	0	0	0	0	0	0	0	0	0	0	0	0	1	0	0	0	0	0	0	0	0	0	0	0	0	0	0	0	0	0	0	1	0	0	0	0	0	0	1	0	1	1	1	0	0	0	1	1	0	1	0	0	1	1	1	1	0	0	0	1	1	1	1	0	1	1	1	1	1	1	1	1	1	0	1	1	1	0	1
		Bg0799	Bilophila	wadsworthia	-0.0193438	0.000303235	0	0	0	0	0	0	0	0	0	0	0	0	0	0	0	0	0	0	0	0	0	0	0	0	0	0	0	0	0	0	0	0	0	0	0	0	0	0	0	0	0	0	0	0	0	0	0	0	0	0	0	0	0	0	0	1	0	1	1	0	0	1	1	0	1	0	0	0	1	1	1	1	1	1	1	1	1	1	0	1	1	1	1	1	0	1	1	1	1	0	1	1	1	1	1	1	1	1	1	0	0	0	0	1	1	1
		Bg0591	Providencia	alcalifaciens_A	-0.0237986	0.000531941	0	0	0	0	0	0	0	0	0	0	0	0	0	0	0	0	0	0	0	0	1	1	0	0	0	1	0	0	0	0	0	0	0	0	0	1	0	0	0	1	0	0	0	0	0	0	1	0	1	0	0	1	0	0	0	0	1	0	1	1	0	0	1	1	1	1	0	1	1	1	1	1	1	1	1	0	1	1	1	1	1	1	1	1	1	1	1	1	1	1	1	1	1	1	1	1	1	1	1	0	0	0	1	1	1	1
		Bg0768	Bilophila	wadsworthia	-0.0306349	0.000581506	0	0	0	0	0	0	0	0	0	0	0	0	0	0	0	0	0	0	0	0	0	0	0	0	0	0	0	0	0	0	0	0	0	0	0	0	0	0	0	0	0	0	0	0	0	0	0	0	0	0	0	0	0	0	0	1	0	1	1	0	0	1	1	0	0	0	0	0	1	1	1	1	1	1	1	1	1	1	0	1	1	1	1	1	1	1	1	1	1	0	1	1	1	1	1	1	1	1	1	0	0	0	0	1	1	1
		Bg0487	Eubacterium_R	sp000436835	-0.0291628	0.000632537	0	1	0	0	0	0	0	0	0	0	1	0	0	0	0	0	1	0	0	0	0	0	1	0	0	0	0	0	0	0	0	0	1	1	0	0	0	1	0	0	0	0	0	0	0	0	0	0	0	0	0	0	0	0	0	0	0	0	0	1	0	0	0	0	0	0	0	0	0	0	1	0	0	0	1	0	0	0	0	1	1	1	1	1	1	1	1	1	1	1	1	1	1	1	1	1	1	1	1	0	0	1	0	0	1	1
		Bg0124	Streptococcus	sp000187445	-0.0284293	0.000649323	0	0	0	0	0	0	0	0	0	0	1	0	0	0	0	0	0	0	0	0	0	1	0	0	0	1	0	0	0	0	0	1	1	1	0	1	0	0	0	0	0	0	0	0	0	0	0	0	1	0	0	0	0	0	0	0	0	0	0	0	0	1	0	0	0	0	0	0	0	0	0	0	1	0	1	0	1	0	0	1	1	1	1	1	1	1	1	1	1	1	1	1	1	1	1	1	1	1	1	0	0	1	0	1	1	1
		Bg0046	Bifidobacterium	kashiwanohense_A	-0.0237665	0.000706826	0	1	1	0	0	0	1	0	0	1	1	0	0	0	0	0	0	0	0	0	1	1	0	0	0	0	0	0	0	0	0	1	1	1	1	0	0	1	0	0	0	0	1	0	0	0	0	1	1	0	0	1	1	0	0	0	0	0	0	1	0	0	0	0	0	0	0	0	1	0	1	0	1	0	1	0	0	0	0	1	1	1	1	1	1	1	1	1	1	1	0	1	1	1	1	1	1	1	1	0	0	1	0	1	1	1
		Bg0316			-0.0237256	0.000808297	0	0	0	0	0	0	0	1	1	1	1	0	0	0	0	1	0	0	0	0	0	1	1	0	0	1	0	0	0	0	0	0	1	1	0	0	1	0	0	0	1	0	0	0	0	0	1	0	1	0	0	0	1	0	1	0	0	0	1	1	0	0	0	1	0	1	0	0	1	1	1	1	1	1	1	1	1	1	0	1	1	1	0	1	1	1	1	1	1	1	1	0	1	1	1	1	1	1	1	0	1	0	1	1	1	0
		Bg0565			-0.0326799	0.000988422	0	0	0	0	0	0	0	0	0	0	0	0	0	0	0	0	0	0	0	0	0	0	0	0	0	1	0	0	0	1	0	0	0	0	1	0	0	0	0	0	0	0	0	0	0	1	1	1	0	0	0	0	0	0	0	0	0	0	1	0	0	0	0	0	0	0	0	1	1	1	0	1	0	0	0	0	0	0	0	1	1	1	1	1	1	1	1	1	1	1	1	1	1	1	1	1	1	1	1	1	0	1	1	1	1	0
		Bg0368	Enterobacter	kobei	-0.0210191	0.000988422	0	1	0	0	1	0	0	1	1	0	1	0	0	0	0	1	1	0	0	0	1	1	1	0	0	1	1	1	0	1	0	0	1	1	1	1	0	1	0	1	0	0	0	1	1	0	1	1	1	0	1	0	1	1	1	0	0	0	1	0	0	1	1	1	0	1	1	1	1	1	1	1	1	1	1	0	1	1	1	1	1	1	0	0	0	1	1	1	1	1	1	1	1	1	1	1	1	1	1	0	0	0	1	1	1	1
		Bg0352	Enterobacter	roggenkampii	-0.0218268	0.000994534	0	1	0	0	1	0	0	1	1	0	1	0	0	0	0	1	1	0	0	0	1	1	1	0	0	1	1	0	0	1	0	0	1	1	1	1	1	1	0	1	0	0	0	0	0	0	1	1	1	0	1	0	1	1	1	0	0	0	0	0	0	1	1	1	0	1	1	1	1	1	1	1	1	1	1	0	1	1	1	1	1	0	1	0	0	1	1	1	1	1	1	1	1	1	1	1	1	1	1	0	0	0	1	1	1	1
		Bg0364	Agathobaculum	butyriciproducens	-0.034788	0.00121874	0	0	0	0	0	0	0	0	0	0	0	0	0	0	0	0	0	0	0	0	0	1	0	0	0	1	0	0	0	1	0	0	0	0	0	0	0	0	0	0	0	0	0	0	0	0	1	0	0	0	0	0	0	0	0	0	0	0	1	0	0	0	0	0	0	0	0	1	1	1	0	1	1	0	0	1	0	0	0	1	1	1	1	1	1	1	1	1	1	1	1	1	1	1	1	1	1	1	1	1	0	1	1	1	1	0
		Bg0075	Streptococcus	sp000187445	-0.0236951	0.00136249	0	0	1	0	0	0	0	0	0	0	1	0	0	0	0	0	0	0	0	0	0	1	0	0	0	1	0	0	0	0	0	1	1	1	0	1	0	0	0	0	0	0	0	0	0	0	0	0	1	0	0	0	0	0	0	0	0	0	0	0	0	1	0	0	0	0	0	0	0	0	0	0	1	0	1	0	1	0	0	1	1	1	1	1	1	1	1	1	1	1	1	1	1	1	1	1	1	1	1	0	0	1	0	1	1	1
		Bg0420	Bacteroides	ovatus	-0.0265516	0.00193903	0	1	0	0	1	0	1	0	1	1	1	0	0	1	1	1	1	1	0	0	0	1	1	0	0	1	0	0	0	0	0	1	1	1	1	0	1	0	0	0	1	0	0	1	1	0	0	0	1	0	0	0	1	1	1	0	0	0	1	1	0	0	0	1	0	1	0	1	1	1	1	1	1	1	1	0	1	1	0	1	1	1	1	1	1	1	1	1	1	1	1	1	1	1	1	1	1	1	1	0	1	0	1	1	1	0
		Bg0344	Parabacteroides	distasonis	-0.0216347	0.00193903	0	0	0	0	0	0	0	1	1	1	1	0	0	0	0	1	0	0	0	0	0	1	1	0	0	1	0	0	0	0	0	0	1	1	0	0	1	0	0	0	0	0	0	1	1	0	1	0	1	0	0	0	1	0	1	0	0	0	1	1	0	0	0	1	0	1	0	0	1	1	1	1	1	1	1	1	1	1	1	1	1	1	1	1	1	1	1	1	1	1	1	1	1	1	1	1	1	1	1	0	1	0	1	1	1	0
		Bg0117			-0.0458439	0.00203176	0	0	0	0	0	0	0	0	0	0	0	0	0	0	0	0	0	0	0	0	0	0	0	0	0	0	0	0	0	0	0	0	0	0	0	0	0	0	0	0	0	0	0	0	0	0	1	0	0	0	0	0	0	0	0	0	0	0	0	0	0	0	0	0	0	0	0	0	0	1	0	0	1	0	0	1	1	0	0	1	1	1	0	0	1	1	0	0	1	1	0	1	1	1	1	1	1	1	0	0	1	1	0	0	0	0
		Bg0113	Bacteroides	uniformis	-0.0297832	0.00208628	0	1	0	0	1	0	0	1	1	1	1	0	0	1	1	1	1	1	0	0	0	1	1	0	0	1	0	0	0	0	0	0	1	1	0	0	1	0	0	1	1	0	0	0	0	0	1	0	1	0	0	0	1	1	1	0	0	0	1	1	0	0	0	1	0	1	0	1	1	1	1	1	1	1	1	0	1	1	0	1	1	1	1	1	1	1	1	1	1	1	1	1	1	1	1	1	1	1	1	0	1	0	1	1	1	0
		Bg0027	Bifidobacterium	sp002742445	-0.0249884	0.00208628	0	1	0	0	0	0	1	0	0	1	1	0	0	0	0	0	0	0	0	0	0	1	0	0	0	0	0	0	0	0	0	1	1	1	0	0	0	1	0	0	0	0	1	0	0	0	0	1	1	0	0	1	1	1	1	0	0	0	0	1	0	0	0	0	0	0	0	0	1	0	1	0	1	0	1	0	0	0	0	1	1	0	0	1	1	1	1	1	1	1	0	1	1	1	1	1	1	1	1	0	0	1	0	1	1	1
		Bg0761	Providencia	alcalifaciens	-0.0173043	0.00210096	0	0	0	0	0	0	0	0	0	0	0	0	0	0	0	0	0	0	0	0	1	1	0	0	0	1	0	0	0	0	0	0	0	0	0	1	0	0	0	1	0	0	0	0	0	0	1	0	1	0	0	1	0	0	0	0	0	0	1	1	0	0	1	1	1	1	0	1	1	1	1	1	1	1	1	0	1	1	1	1	1	1	1	1	1	1	1	1	1	1	1	1	1	1	1	1	1	1	1	0	0	0	1	1	1	1
		Bg0682			-0.017036	0.00210096	0	0	0	0	0	0	0	1	0	0	1	0	0	1	0	0	0	0	0	0	0	1	0	0	0	0	0	0	0	1	0	1	0	1	1	1	0	0	0	0	1	0	0	0	1	0	0	1	1	0	1	0	0	0	0	0	0	0	1	1	0	0	0	0	0	0	0	0	0	0	0	0	0	0	0	0	0	0	0	0	1	0	0	0	0	0	0	0	0	1	1	1	1	1	1	1	1	1	1	0	0	1	1	1	1	1
		Bg0154	Parabacteroides	distasonis	-0.0235875	0.00228675	0	0	0	0	0	0	0	1	1	1	1	0	0	0	0	1	0	0	0	0	0	1	1	0	0	1	0	0	0	0	0	0	1	1	0	1	1	0	0	0	1	0	0	1	1	0	1	0	1	0	0	0	1	0	1	0	0	0	1	1	0	0	0	1	0	1	0	0	1	1	1	1	1	1	1	1	1	1	1	1	1	1	0	1	1	1	1	1	1	1	1	1	1	1	1	1	1	1	1	0	1	0	1	1	1	0
		Bg0088	Collinsella	aerofaciens_H	-0.0298818	0.0023018	0	0	0	0	0	0	0	1	0	0	1	0	1	0	0	1	0	0	1	1	0	1	0	0	1	0	0	0	0	0	0	1	1	1	0	1	0	0	1	1	1	0	0	0	0	0	0	0	0	0	0	0	0	0	0	0	0	0	0	1	1	1	0	0	0	0	0	0	0	0	1	0	1	0	1	0	0	0	0	1	1	1	0	1	1	1	0	0	0	1	1	1	1	1	1	1	1	1	1	0	0	1	0	1	1	1
		Bg0372	Bariatricus	comes	-0.0330047	0.00259261	0	0	1	0	1	0	0	1	0	1	1	0	0	0	0	1	0	0	0	0	0	1	0	0	0	0	0	0	0	0	0	0	1	1	0	0	0	1	0	0	0	0	0	0	0	0	0	1	1	0	0	0	1	0	1	0	0	0	1	1	1	0	0	1	0	0	0	0	1	1	1	1	0	0	1	1	0	0	0	1	1	1	1	1	1	1	1	1	1	1	1	1	1	1	1	1	1	1	1	1	0	1	0	1	1	1
		Bg0332	Bacteroides	xylanisolvens	-0.0265463	0.00259261	0	0	0	0	0	0	0	0	1	1	1	0	0	1	1	1	1	1	0	0	0	1	1	0	0	1	0	0	0	0	0	0	1	1	0	1	1	0	0	0	1	0	0	1	1	0	1	0	1	0	0	0	0	0	0	0	0	0	1	1	0	0	0	1	0	1	0	1	1	1	1	1	1	0	1	0	1	1	1	1	1	1	1	1	1	1	1	1	1	1	1	1	1	1	1	1	1	1	1	0	1	0	1	1	1	0
		Bg0187	Streptococcus	sp000187445	-0.0243514	0.00259261	0	0	1	0	0	0	0	0	0	0	1	0	0	0	0	0	0	0	0	0	0	1	0	0	0	1	0	0	0	0	0	1	1	1	0	1	0	0	0	0	0	0	0	0	0	0	0	0	1	0	0	0	0	0	0	0	0	0	0	0	0	1	0	0	0	0	0	0	0	0	0	1	1	0	1	0	1	0	0	1	1	1	1	1	1	1	1	1	1	1	1	1	1	1	1	1	1	1	1	0	0	1	0	1	1	1
		Bg0041	Veillonella_A	sp000431435	-0.0175598	0.00259261	0	0	0	0	0	0	0	0	0	0	1	0	0	0	0	1	0	0	0	0	1	0	0	0	0	0	0	0	0	0	0	0	0	0	0	0	0	0	0	0	0	0	0	0	0	0	1	0	0	0	0	0	0	0	0	1	0	1	1	0	0	0	0	0	1	1	0	0	1	1	0	1	0	1	1	1	1	0	1	1	1	1	1	1	1	1	1	1	1	0	1	1	1	1	1	1	1	1	1	0	1	0	0	1	1	1
		Bg0257	Enterococcus_A	avium	-0.0163027	0.00259261	1	0	0	0	1	0	0	1	0	0	1	0	1	0	0	1	0	0	1	0	0	1	0	0	1	0	0	1	0	0	0	0	1	1	1	1	1	1	1	0	0	0	0	1	1	0	1	1	1	1	1	0	0	0	0	1	0	1	1	1	0	0	0	1	0	0	0	0	0	1	0	1	0	0	0	1	0	0	0	0	1	1	1	1	1	1	1	1	1	1	1	1	1	1	1	1	1	1	1	0	1	1	0	1	1	1
		Bg0697	Mogibacterium	sp002299625	-0.0313894	0.00267629	0	0	0	0	0	0	0	0	0	0	0	0	0	0	0	0	0	0	0	0	0	0	0	0	0	0	0	0	0	0	0	0	0	0	0	0	0	0	0	0	0	0	0	0	0	0	0	0	0	0	0	0	0	0	0	0	0	0	0	0	0	0	0	0	0	0	0	0	1	1	1	1	1	0	1	0	0	0	0	1	1	1	0	0	1	1	1	1	0	1	1	1	1	1	0	1	1	1	1	0	0	1	1	0	1	1
		Bg0625	Ruminococcus_D	bicirculans	-0.0258109	0.00267629	0	0	0	0	0	0	0	1	0	0	0	0	0	0	0	0	0	0	0	0	0	1	0	0	0	0	0	0	0	0	0	0	1	0	0	0	0	1	0	0	0	0	0	0	0	0	0	0	1	0	0	0	0	0	0	0	0	0	0	1	0	1	0	0	0	0	0	0	0	0	1	0	0	0	0	0	0	0	0	1	1	1	1	1	1	1	1	1	1	1	1	1	1	1	1	1	1	1	1	0	0	0	1	0	1	1
		Bg0676	Olsenella_B		-0.0254423	0.00267629	0	0	0	0	0	0	0	1	0	0	1	0	0	0	0	1	0	0	1	0	0	1	0	0	0	0	0	1	1	0	0	1	1	1	0	1	0	0	1	0	0	0	0	0	0	0	0	0	1	0	1	0	0	0	0	0	0	0	1	1	0	0	0	0	0	0	0	0	0	0	1	0	1	0	1	0	0	0	0	1	1	1	0	1	1	1	1	1	1	1	1	1	1	1	1	1	1	1	1	0	0	1	1	1	1	1
		Bg0267	Erysipelatoclostridium	ramosum	-0.0189201	0.00267629	0	0	0	0	0	0	0	1	1	0	1	0	0	0	0	0	0	0	0	0	0	1	0	0	0	1	0	0	0	0	1	1	0	1	0	1	1	1	0	1	0	0	0	0	0	0	0	0	1	0	1	0	0	0	0	0	0	0	0	1	1	0	0	0	0	0	0	0	0	0	1	0	0	0	0	0	1	0	0	1	1	1	1	1	1	1	0	0	0	1	1	1	1	1	1	1	1	1	1	0	0	1	1	0	1	1
		Bg0280	Enterobacter	roggenkampii	-0.0188589	0.00267629	0	1	0	0	1	0	0	1	1	0	1	0	0	0	0	1	1	0	0	0	1	1	1	0	0	1	1	1	0	1	0	0	1	1	1	1	1	1	0	1	1	0	0	0	0	0	1	1	1	0	1	0	1	1	1	0	0	0	0	0	0	1	1	1	0	1	1	1	1	1	1	1	1	1	1	0	1	1	1	1	1	0	1	1	1	1	1	1	1	1	1	1	1	1	1	1	1	1	1	0	0	0	1	1	1	1
		Bg0011	Bifidobacterium	kashiwanohense_A	-0.0207964	0.00274214	0	1	1	0	0	0	1	0	0	1	1	0	0	0	0	0	0	0	0	0	1	1	0	0	0	0	0	0	0	0	0	1	1	1	1	0	0	1	0	0	0	0	1	0	0	0	0	1	1	0	0	1	1	1	0	0	0	0	0	1	0	0	0	0	0	0	0	0	1	0	1	0	1	0	1	0	0	0	0	1	1	1	1	1	1	1	1	1	1	1	0	1	1	1	1	1	1	1	1	0	0	1	0	1	1	1
		Bg0073	Dialister	sp000434475	-0.037677	0.00276206	0	0	0	0	0	0	0	0	0	0	0	0	0	0	0	0	0	0	0	0	0	0	0	0	0	0	0	0	0	0	0	0	0	0	0	0	0	0	0	0	0	0	0	0	0	0	0	0	0	0	0	0	0	0	0	0	0	0	0	0	0	0	0	0	0	0	0	0	0	1	0	0	0	0	1	1	1	0	0	1	1	1	0	0	1	1	0	0	1	1	0	0	1	1	1	1	1	1	1	0	1	1	0	0	0	0
		Bg0315	Bacteroides	ovatus	-0.0228261	0.00304028	0	1	0	0	1	0	1	0	1	1	1	0	0	1	1	1	1	1	0	0	0	1	1	0	0	1	0	0	0	0	0	1	1	1	0	1	1	0	0	0	1	0	0	1	1	0	1	0	1	0	0	0	1	1	1	0	0	0	1	1	0	0	0	1	0	1	0	1	1	1	1	1	1	1	1	0	1	1	1	1	1	1	1	1	1	1	1	1	1	1	1	1	1	1	1	1	1	1	1	0	1	0	1	1	1	0
		Bg0206	Bacteroides	thetaiotaomicron	-0.0191966	0.0034471	0	1	0	0	1	0	1	0	1	1	1	0	0	1	1	1	1	1	0	0	0	1	1	0	0	1	0	0	0	0	0	1	1	1	0	1	1	0	0	0	0	0	0	1	1	0	1	0	1	0	0	0	1	1	1	0	0	0	1	1	0	0	1	1	0	1	0	1	1	1	1	1	1	1	1	0	1	1	1	1	1	1	1	0	0	1	1	1	1	1	1	1	1	1	1	1	1	1	1	0	1	0	1	1	1	0
		Bg0152	Streptococcus	sp000187445	-0.0246959	0.00400548	0	0	0	0	0	0	0	0	0	0	1	0	0	0	0	0	0	0	0	0	0	1	0	0	0	1	0	0	0	0	0	1	1	1	0	1	0	0	0	0	0	0	0	0	0	0	0	0	1	0	0	0	0	0	0	0	0	0	0	0	0	1	0	0	0	0	0	0	0	0	0	0	1	0	1	0	1	0	0	1	1	1	1	1	1	1	1	1	1	1	1	1	1	1	1	1	1	1	1	0	0	1	0	1	1	1
		Bg0036	Bifidobacterium	kashiwanohense_A	-0.0209101	0.00410975	0	1	0	0	0	0	1	0	0	1	1	0	0	0	0	0	0	0	0	0	0	1	0	0	0	0	0	0	0	0	0	1	1	1	1	0	1	1	0	0	0	0	1	0	0	0	0	1	1	0	0	1	1	1	0	0	0	0	0	1	0	0	0	0	0	0	0	0	1	0	1	0	1	0	1	0	0	0	0	1	1	1	1	1	1	1	1	1	1	1	0	1	1	1	1	1	1	1	1	0	0	1	0	1	1	1
		Bg0535	Morganella	morganii	-0.0159909	0.00425013	0	0	0	0	0	0	0	0	0	0	0	0	0	0	0	1	0	0	1	1	1	1	1	0	0	1	0	0	0	0	0	0	0	0	0	1	0	0	0	1	0	0	0	0	0	0	1	0	0	0	0	1	0	0	0	1	0	0	1	1	0	1	1	1	1	0	0	1	1	1	0	0	1	1	1	1	1	1	1	1	1	1	1	1	1	1	1	1	1	1	1	1	1	1	1	1	1	1	1	0	0	0	1	1	1	1
		Bg0405	Alistipes	onderdonkii	-0.0275754	0.00443749	0	0	0	0	0	0	0	0	0	0	0	0	0	0	0	1	0	0	0	0	0	1	0	0	0	0	0	0	0	0	0	0	1	1	0	1	1	0	0	0	1	0	0	1	1	0	1	0	0	0	0	0	0	0	0	0	0	0	1	1	0	0	0	1	0	1	0	1	0	1	1	1	1	0	1	0	0	1	0	0	1	1	0	1	1	1	1	1	1	1	1	1	0	1	1	1	1	1	1	0	1	0	1	0	1	0
		Bg0402	UBA9502	sp003480315	-0.032719	0.00452346	0	0	0	0	1	0	0	0	0	0	1	0	1	0	0	1	0	0	0	0	0	1	0	0	0	1	1	0	0	0	0	0	1	1	0	1	0	0	0	0	0	0	0	0	0	0	1	0	0	0	0	0	0	0	0	0	0	0	1	1	1	0	0	0	0	0	0	0	0	1	0	0	1	0	0	1	1	0	0	1	1	1	0	1	1	1	0	0	0	0	1	1	1	1	1	1	1	1	1	1	0	0	1	1	1	1
		Bg0470	Alistipes	finegoldii	-0.0232033	0.00469146	0	0	0	0	0	0	1	0	0	0	0	0	0	0	0	1	0	0	0	0	0	1	0	0	0	0	0	0	0	0	0	1	0	0	1	1	1	0	0	0	0	0	0	0	0	0	1	0	0	0	0	0	1	0	1	0	0	0	0	1	0	1	0	1	0	1	0	1	0	1	1	1	1	0	1	0	0	1	0	1	1	1	0	1	1	1	1	1	1	1	0	1	1	1	1	1	1	1	1	0	1	0	1	0	1	0
		Bg0246	Prevotella	multisaccharivorax	-0.025557	0.00479498	0	1	0	0	1	0	0	1	0	1	1	0	0	0	0	1	0	0	0	0	0	1	0	0	0	0	0	0	0	0	0	0	1	1	0	0	0	0	0	0	1	0	0	0	0	0	0	0	1	0	0	0	0	0	0	0	0	0	1	0	0	0	0	0	0	0	0	0	0	1	0	0	0	0	1	0	1	1	1	1	1	1	1	1	1	1	1	1	1	1	0	1	1	1	1	1	1	1	1	0	0	0	0	1	0	0
		Bg0229	Sutterella	wadsworthensis	-0.0246157	0.00479498	0	0	0	0	0	0	0	0	0	0	0	0	0	0	0	0	0	0	0	0	0	0	0	0	0	0	0	0	0	0	0	0	0	0	0	0	0	0	0	0	0	0	0	0	0	0	0	0	0	0	0	0	0	0	0	0	1	0	0	0	0	0	0	0	0	0	0	0	0	1	0	0	1	0	1	0	0	0	0	1	1	1	1	1	1	1	0	0	0	1	1	1	1	1	1	1	1	1	1	0	0	0	0	0	1	0
		Bg0085	Parolsenella	uli_B	-0.018393	0.00526426	0	0	0	0	0	0	1	1	0	0	1	0	0	0	0	0	0	0	1	1	0	1	1	0	0	0	0	1	1	0	0	0	0	1	0	1	0	0	0	0	0	0	0	0	0	0	0	0	0	0	0	0	0	0	0	0	0	1	0	1	0	0	0	0	0	0	0	0	0	0	1	1	0	0	1	1	0	0	0	1	1	1	0	1	1	1	0	0	0	1	1	1	1	1	1	1	1	1	1	0	1	1	1	1	1	1
		Bg0341	Megamonas	funiformis	-0.0157015	0.00583453	0	0	0	0	1	1	0	1	0	0	1	0	0	1	0	0	0	0	0	0	1	1	0	0	0	1	0	0	0	1	0	1	0	1	1	1	0	0	0	1	1	0	0	0	0	0	1	1	1	0	1	0	0	0	0	0	0	0	0	0	0	1	0	0	0	0	0	0	1	1	1	1	0	1	1	1	1	0	0	1	1	1	1	1	1	1	1	1	1	1	1	1	1	1	1	1	1	1	1	0	1	1	0	0	1	0
		Bg0860	RUG410	sp900553115	-0.0146499	0.00583453	0	0	0	0	0	0	0	0	0	1	1	0	0	0	0	0	0	0	0	0	0	0	0	0	0	0	0	0	0	0	0	0	0	0	0	0	0	0	0	0	0	0	0	0	0	0	0	0	1	0	0	0	0	0	0	0	0	0	0	0	0	0	0	0	0	0	0	0	0	0	0	0	0	0	0	0	0	0	0	0	0	0	0	0	1	0	0	0	0	0	1	0	1	0	0	0	0	0	0	0	0	1	0	1	0	1
		Bg0602	Akkermansia	muciniphila_C	-0.0300395	0.00599236	0	0	0	0	0	0	0	0	1	0	0	0	0	1	1	1	0	0	0	0	0	1	1	0	0	1	0	0	0	0	0	0	0	0	1	0	0	0	0	0	1	0	0	0	0	0	0	0	0	0	0	0	0	0	0	0	0	0	0	0	0	0	1	1	0	0	0	1	1	1	1	1	1	1	1	1	1	1	1	1	1	0	1	1	1	1	1	1	1	1	1	0	1	1	1	1	1	1	1	0	1	0	1	0	1	1
		Bg0657	Lactococcus	lactis	-0.0165336	0.00599236	0	0	0	0	0	0	0	1	0	0	1	0	0	0	0	0	0	0	0	0	1	1	1	0	0	0	0	0	0	0	0	0	1	1	1	1	1	0	0	0	0	0	0	0	0	0	1	0	1	0	1	0	1	0	1	0	0	0	1	1	0	0	0	0	0	0	0	0	0	1	0	0	0	0	1	0	0	0	1	1	1	1	1	1	1	1	1	1	1	1	1	1	1	1	1	1	1	1	1	0	0	1	0	1	1	1
		Bg0208			-0.0126029	0.00622806	0	1	1	0	1	0	0	1	0	0	1	0	1	0	0	0	1	1	0	0	0	1	1	0	1	1	0	1	0	0	0	1	1	1	1	1	1	0	0	1	0	0	0	0	0	0	1	1	1	1	1	0	0	0	0	0	0	0	1	0	0	0	0	1	0	0	0	0	0	0	0	0	0	0	0	0	0	0	0	0	1	0	0	1	1	1	0	0	0	0	1	0	1	0	1	1	1	1	1	0	0	1	1	1	1	1
		Bg0070	Bifidobacterium		-0.0196389	0.00623091	0	0	0	0	0	0	1	0	0	1	1	0	0	1	0	1	0	0	0	0	0	1	0	0	0	1	0	0	0	0	1	1	1	1	1	0	0	1	0	0	0	0	1	0	0	0	0	1	1	0	0	0	0	0	0	0	0	0	0	1	0	0	0	0	1	0	0	0	1	1	1	0	1	0	1	0	0	0	0	1	1	1	1	1	1	1	1	1	1	1	0	1	1	1	1	1	1	1	1	0	0	1	0	1	1	1
		Bg0643	Limosilactobacillus	fermentum	-0.0139328	0.00623091	0	0	0	0	0	0	0	0	0	0	0	0	0	0	0	0	0	0	0	0	1	1	0	0	0	0	0	0	0	0	0	1	0	1	0	1	0	0	0	0	0	0	0	0	0	0	0	0	1	0	0	0	0	0	0	0	0	0	1	0	0	0	0	0	0	0	0	0	0	1	0	0	0	0	1	0	0	0	1	0	1	1	0	1	0	0	0	0	0	1	1	1	0	1	1	1	1	1	1	0	0	1	1	1	0	1
		Bg0273			-0.013836	0.00643631	0	0	0	0	0	0	0	1	0	1	1	0	0	0	0	0	0	0	1	0	0	1	0	0	0	1	0	0	0	0	0	1	1	1	0	1	0	0	0	1	0	0	0	0	0	0	0	0	1	1	0	0	0	0	0	0	0	0	1	1	0	0	0	0	0	0	0	0	0	1	0	0	0	0	0	0	0	0	0	0	1	0	0	0	0	0	0	0	0	0	1	1	1	0	0	0	0	1	1	0	0	1	1	1	0	1
		Bg0020			-0.0170435	0.00703282	0	0	0	0	0	0	0	0	0	0	1	0	0	0	0	1	0	0	0	0	1	0	0	0	0	0	0	0	0	0	0	0	0	0	0	0	0	0	0	0	0	0	0	0	0	0	1	0	0	0	0	0	0	0	0	1	0	1	1	0	0	0	0	0	1	1	0	0	1	1	0	1	0	1	1	1	1	0	1	1	1	1	1	1	1	1	1	1	1	0	1	1	1	1	1	1	1	1	1	0	1	0	0	1	1	1
		Bg0451	Ruminococcus_A	sp003011855	-0.026357	0.00717707	0	0	1	0	0	0	1	0	0	0	0	0	0	0	0	1	0	0	0	0	0	0	0	0	0	0	0	0	0	1	0	1	0	0	0	0	0	1	0	0	0	0	0	0	0	0	0	0	0	0	0	0	0	0	1	0	0	0	1	0	1	0	0	0	0	0	0	0	1	1	0	0	1	0	1	1	1	0	0	1	1	1	1	1	1	1	1	1	0	1	1	1	1	1	1	1	1	1	1	0	0	1	1	1	1	0
		Bg0065	Streptococcus	sp000187445	-0.0202146	0.00753517	0	0	0	0	0	0	0	0	0	0	1	0	0	0	0	0	0	0	0	0	0	1	0	0	0	1	0	0	0	0	0	1	1	1	0	1	0	0	0	0	0	0	0	0	0	0	0	0	1	0	0	0	0	0	0	0	0	0	0	0	0	1	0	0	0	0	0	0	0	0	0	0	1	0	1	0	1	0	0	1	1	1	1	1	1	1	1	1	1	1	1	1	1	1	1	1	1	1	1	0	0	1	0	1	1	1
		Bg0174	Streptococcus	sp000187445	-0.0187793	0.00772827	0	0	0	0	0	0	0	0	0	0	1	0	0	0	0	0	0	0	0	0	0	1	0	0	0	1	0	0	0	0	0	1	1	1	0	1	0	0	0	0	0	0	0	0	0	0	0	0	1	0	0	0	0	0	0	0	0	0	0	0	0	1	0	0	0	0	0	0	0	0	0	0	1	0	1	0	1	0	0	1	1	1	1	1	1	1	1	1	1	1	1	1	1	1	1	1	1	1	1	0	0	1	0	1	1	1
		Bg0461	Parabacteroides	goldsteinii	-0.0236291	0.00829169	0	0	0	0	0	0	0	0	1	1	1	0	0	0	0	1	1	1	0	0	0	1	1	0	0	1	0	0	0	0	0	0	1	1	0	1	1	0	0	0	1	0	0	1	1	0	1	0	1	0	0	0	1	1	1	0	0	0	1	1	0	0	0	1	0	1	0	0	1	1	1	1	1	1	1	1	1	1	1	1	1	1	1	1	1	1	1	1	1	1	1	1	1	1	1	1	1	1	1	0	1	0	1	1	1	0
		Bg0902	Alistipes_A	indistinctus	-0.016531	0.00862716	0	0	0	0	0	0	0	0	1	0	0	0	0	0	0	1	0	0	0	0	0	1	1	0	0	1	0	0	0	0	0	0	0	0	0	1	1	0	0	0	0	0	0	1	1	0	1	0	0	0	0	0	1	0	1	0	0	0	0	1	1	0	0	1	0	0	0	1	0	1	1	1	1	1	1	0	0	1	0	1	1	1	1	1	1	1	1	1	1	1	1	1	1	1	1	1	1	1	1	0	1	0	0	1	0	0
		Bg0214	Haemophilus_D	parainfluenzae_K	-0.0192925	0.00888169	0	0	0	0	0	0	0	0	0	0	1	0	0	0	0	1	0	0	0	0	0	1	0	0	0	1	0	0	0	0	0	0	0	1	0	1	0	0	0	0	1	0	0	0	0	0	0	0	1	0	0	0	0	0	0	0	0	0	0	0	0	0	0	0	0	0	0	1	0	1	0	0	0	0	1	0	0	1	1	0	1	0	1	1	1	1	1	1	1	1	1	1	1	1	1	1	1	1	1	0	0	0	0	1	1	0
		Bg0067	Ruminococcus_B	gnavus	-0.0228583	0.00929705	0	0	1	0	0	0	1	1	0	1	1	0	0	1	1	0	1	1	0	0	0	1	1	1	0	1	0	0	1	0	1	0	1	1	0	0	0	1	0	0	1	0	0	1	1	0	1	0	1	0	0	0	1	0	0	0	0	1	1	1	1	0	0	0	0	0	0	1	0	0	1	1	1	0	0	1	0	0	0	1	1	1	1	1	1	1	1	1	1	1	1	1	1	1	1	1	1	1	1	0	1	1	1	1	1	1
		Bg0032	Streptococcus	pasteurianus	-0.0145075	0.00951187	0	0	1	0	0	0	0	1	0	0	1	0	0	0	0	1	0	0	1	0	0	1	0	0	0	1	0	0	0	1	0	1	1	1	0	1	1	0	1	0	0	0	0	0	0	0	0	0	1	1	1	0	0	0	0	0	0	0	0	1	0	0	0	0	0	0	0	0	0	1	1	0	0	0	1	0	1	0	0	1	1	1	0	1	1	1	1	1	1	1	1	1	1	1	1	1	1	1	1	0	0	1	0	1	1	1
		Bg0842	Ligilactobacillus	murinus	-0.0167891	0.0100738	0	0	1	0	1	0	0	1	0	0	1	0	0	0	0	0	0	0	1	1	0	1	0	0	0	0	0	0	0	0	0	1	1	1	1	1	0	0	1	0	1	0	0	0	0	0	1	0	1	1	1	0	1	1	0	0	0	0	1	1	0	1	0	0	0	0	0	0	0	0	0	0	0	0	0	0	0	0	0	0	1	0	0	0	0	0	0	0	0	0	1	1	1	0	1	1	1	1	1	0	0	1	1	1	1	1
		Bg0363	Parabacteroides	distasonis	-0.0226683	0.0102352	0	0	0	0	0	0	0	1	1	1	1	0	0	0	0	1	0	0	0	0	0	1	1	0	0	1	0	0	0	0	0	0	1	1	0	0	1	0	0	0	1	0	0	1	1	0	1	0	1	0	0	0	1	0	1	0	0	0	1	1	0	0	0	1	0	1	0	0	1	1	1	1	1	1	1	1	1	1	1	1	1	1	1	1	1	1	1	1	1	1	1	1	1	1	1	1	1	1	1	0	1	0	1	1	1	0
		Bg0061	Megasphaera	sp000417505	-0.0205802	0.0106556	0	0	0	0	0	0	0	0	0	0	1	0	0	0	0	0	0	0	0	0	1	1	0	0	0	0	1	0	0	0	0	0	0	0	1	0	0	0	0	1	0	0	0	0	0	0	0	0	0	0	0	0	0	0	1	0	0	1	1	0	0	0	0	0	0	0	0	0	1	1	1	1	0	0	1	1	1	0	0	1	1	1	1	1	1	1	1	1	1	1	1	1	0	1	1	1	1	1	1	1	1	1	0	1	1	0
		Bg0460	Enorma	massiliensis	-0.0376506	0.0107565	0	0	1	0	0	0	0	1	1	0	1	0	1	0	0	1	0	0	1	1	0	0	0	0	1	1	0	0	0	0	0	1	1	1	0	1	0	0	0	1	0	0	0	0	0	0	0	0	0	0	1	0	0	0	0	0	0	0	0	1	0	0	0	0	0	0	0	0	0	0	0	0	0	0	1	0	0	0	0	1	0	1	0	1	1	1	1	1	1	1	1	1	1	1	1	1	1	1	1	0	0	1	1	1	1	1
		Bg0164	Streptococcus	sp000187445	-0.0172045	0.0109691	0	0	0	0	0	0	0	0	0	0	1	0	0	0	0	0	0	0	0	0	0	1	0	0	0	1	0	0	0	0	0	1	1	1	0	1	0	0	0	0	0	0	0	0	0	0	0	0	1	0	0	0	0	0	0	0	0	0	0	0	0	1	0	0	0	0	0	0	0	0	0	0	1	0	1	0	1	0	0	1	1	1	1	1	1	1	1	1	1	1	1	1	1	1	1	1	1	1	1	0	0	1	0	1	1	1
		Bg0594	Bilophila	wadsworthia	-0.016836	0.0118762	0	0	0	0	0	0	0	0	0	0	0	0	0	0	0	0	0	0	0	0	0	0	0	0	0	0	0	0	0	0	0	0	0	0	0	0	0	0	0	0	0	0	0	0	0	0	0	0	0	0	0	0	0	0	0	1	0	0	1	0	0	1	1	0	0	0	0	0	1	1	1	1	1	1	1	1	1	1	0	1	1	1	1	1	1	1	1	1	1	0	1	1	1	1	1	1	1	1	1	0	0	0	0	1	1	1
		Bg0194	Megamonas	funiformis	-0.0226537	0.0123636	1	0	0	0	1	1	0	1	0	0	1	0	0	1	1	0	0	0	0	0	1	1	0	0	0	1	0	0	0	1	0	1	0	1	1	1	0	0	0	1	1	0	0	0	1	0	1	1	1	0	1	0	0	0	1	0	0	0	0	0	0	0	0	0	0	0	0	0	1	1	1	1	1	1	1	1	1	0	0	0	1	1	1	1	1	1	1	1	1	1	1	1	1	1	1	1	1	1	1	0	0	1	0	0	1	0
		Bg0129	Streptococcus	sp000187445	-0.01723	0.012407	0	0	1	0	0	0	0	0	0	0	1	0	0	0	0	0	0	0	0	0	0	1	0	0	0	1	0	0	0	0	0	1	1	1	0	1	0	0	0	0	0	0	0	0	0	0	0	0	1	0	0	0	0	0	0	0	0	0	0	0	0	1	0	0	0	0	0	0	0	0	0	0	1	0	1	0	1	0	0	1	1	1	1	1	1	1	1	1	1	1	1	1	1	1	1	1	1	1	1	0	0	1	0	1	1	1
		Bg0234	Megamonas	funiformis	-0.0151608	0.0127763	0	0	0	1	1	0	0	1	0	0	1	0	0	1	0	0	0	0	0	0	1	1	0	0	0	1	0	0	0	1	0	1	0	1	1	1	0	0	0	1	1	0	0	0	0	0	1	1	1	0	1	0	0	0	1	0	0	0	0	0	0	1	0	0	0	0	0	0	1	1	1	1	1	1	1	1	1	0	0	1	1	1	1	1	1	1	1	1	1	1	1	1	1	1	1	1	1	1	1	0	1	1	0	0	1	0
		Bg0244	Megamonas	funiformis	-0.0133153	0.0127763	1	0	0	0	1	1	0	0	0	0	1	0	0	1	0	0	0	0	0	0	1	1	0	0	0	1	0	0	0	1	0	1	0	1	1	1	0	0	0	1	1	0	0	0	0	0	1	1	1	0	1	0	1	0	0	0	0	0	0	0	0	0	0	0	0	0	0	0	1	1	1	1	1	1	1	1	1	0	0	1	1	1	1	1	1	1	1	1	1	1	1	1	1	1	1	1	1	1	1	0	1	1	0	0	1	0
		Bg0077	Limosilactobacillus	mucosae	-0.0099231	0.0127763	0	0	0	0	1	0	0	0	0	0	0	0	0	0	0	0	1	0	0	0	1	1	1	0	0	0	0	0	0	0	0	1	0	1	0	1	0	0	0	0	0	0	0	0	0	0	1	0	1	0	0	0	1	0	1	0	0	0	0	1	0	0	0	0	0	0	0	0	0	0	0	0	0	0	1	0	0	0	0	1	1	1	0	1	1	1	0	0	0	1	1	1	1	1	1	0	0	1	1	0	0	1	1	1	0	1
		Bg0078			-0.0142026	0.013633	0	0	0	0	0	0	1	0	0	0	0	0	0	0	0	0	0	0	1	1	0	1	1	0	0	0	0	1	1	0	0	0	0	1	0	1	0	0	0	0	0	0	0	0	0	0	0	0	0	0	0	0	0	0	0	0	0	1	0	1	0	0	0	0	0	0	0	0	0	0	1	1	0	0	1	1	0	0	0	1	1	1	0	1	1	1	0	0	0	1	1	1	1	1	1	1	1	1	1	1	1	1	1	1	1	1
		Bg0137			-0.0169575	0.0136968	1	0	0	0	1	0	0	1	0	0	1	0	0	1	0	0	0	0	0	0	1	1	0	0	0	1	0	0	0	1	0	1	0	1	1	1	0	0	0	1	1	0	0	0	0	0	1	1	1	0	0	0	1	0	0	0	0	0	1	0	0	0	0	0	0	0	0	0	1	1	1	1	1	1	1	1	1	0	0	0	1	1	1	1	1	1	1	1	1	1	1	1	1	1	1	1	1	1	1	0	1	1	0	0	1	0
		Bg0539	Parolsenella	sp900549525	-0.0219943	0.0137792	0	0	0	0	0	0	0	1	0	0	1	0	0	0	0	1	0	0	0	0	0	1	0	0	0	0	0	0	1	0	0	0	0	0	0	1	0	0	0	0	0	0	0	0	0	0	0	0	0	0	0	0	0	0	0	0	0	0	0	1	0	0	0	0	0	0	0	0	0	0	1	0	0	0	1	0	0	0	0	1	1	1	0	1	1	1	0	0	0	1	1	1	1	1	1	1	1	1	1	0	0	1	1	1	1	1
		Bg0227	Faecalimonas	sp900550975	-0.020837	0.0147468	0	0	0	0	0	0	0	1	1	0	1	0	0	0	0	1	0	0	0	0	0	1	0	0	0	1	0	0	0	0	1	1	0	0	0	0	0	0	0	0	0	0	0	0	0	0	0	0	1	0	0	0	1	0	0	0	0	1	1	1	1	0	0	0	0	0	0	1	0	0	1	0	0	0	0	0	0	0	0	1	1	1	1	1	1	1	1	1	1	1	1	1	1	1	1	1	1	1	1	0	1	0	0	1	1	1
		Bg0024	Bifidobacterium	kashiwanohense_A	-0.0175558	0.0148125	0	1	0	0	0	0	1	0	0	1	1	0	0	0	0	0	0	0	0	0	0	1	0	0	0	0	0	0	0	0	0	1	1	1	1	0	0	1	0	0	0	0	1	0	0	0	0	1	1	0	0	1	1	0	0	0	0	0	0	1	0	0	0	0	0	0	0	0	1	0	1	0	1	0	1	0	0	0	0	0	1	1	1	1	1	1	1	1	1	1	0	1	1	1	1	1	1	1	1	0	0	1	0	1	1	1
		Bg0037	Streptococcus	lutetiensis	-0.0145413	0.0148125	0	0	1	0	0	0	0	1	0	1	1	0	0	0	0	0	0	0	0	0	0	1	0	0	0	1	0	0	0	0	0	1	1	1	0	1	0	0	0	0	0	0	0	0	0	0	0	0	1	0	0	0	0	0	0	0	0	0	0	1	0	0	0	0	0	0	0	0	0	1	1	0	1	0	1	0	1	0	0	1	1	1	0	1	1	1	1	1	1	1	1	1	1	1	1	1	1	1	1	0	0	1	0	1	1	1
		Bg0133	Veillonella		-0.0241333	0.015271	0	0	0	0	0	0	0	0	0	0	1	0	1	1	0	0	0	0	0	0	0	0	0	0	0	0	0	0	0	0	0	0	0	0	0	0	0	0	0	0	0	0	0	0	0	0	1	0	1	0	0	0	0	0	0	0	0	1	1	0	0	0	0	0	0	0	0	0	1	1	0	0	0	1	1	1	1	0	1	1	1	1	1	1	1	1	1	1	1	0	1	1	1	1	1	1	1	1	1	0	1	1	0	1	1	0
		Bg0263	Bacteroides	thetaiotaomicron	-0.017052	0.0161724	0	1	0	0	1	0	1	1	1	0	1	0	0	1	1	1	1	1	0	0	0	1	1	0	0	1	0	0	0	0	0	1	1	1	0	1	1	0	0	0	0	0	0	1	1	0	1	0	0	0	0	0	1	1	1	0	0	0	1	0	0	0	0	1	0	1	0	1	1	1	1	1	1	1	1	0	1	1	1	1	1	1	1	1	1	1	0	0	0	1	1	1	1	1	1	1	1	1	1	0	1	0	1	1	1	0
		Bg0333	Campylobacter_D	jejuni	-0.00942164	0.0161724	0	0	0	0	0	0	0	0	0	0	0	0	0	0	0	0	0	0	0	0	0	0	0	0	0	0	0	0	0	0	0	0	0	0	0	0	0	0	0	0	0	0	0	0	0	0	0	0	0	0	0	0	0	0	0	0	0	0	1	0	0	0	1	0	0	0	0	0	1	1	0	0	1	1	1	0	1	0	0	1	1	1	1	1	1	1	1	1	1	1	1	1	1	0	1	1	1	1	1	0	0	1	0	1	0	0
		Bg0897			-0.0266502	0.0197383	0	0	0	0	0	0	0	0	1	0	1	0	0	0	0	1	0	0	0	0	0	0	0	0	0	1	0	0	0	0	1	1	0	0	0	0	0	0	0	0	0	0	0	0	0	0	0	1	0	0	0	0	0	0	0	0	0	0	0	1	1	0	0	0	0	0	0	0	1	0	1	0	1	0	0	1	1	0	0	1	1	1	1	1	1	1	1	1	1	1	1	1	1	1	1	1	1	1	1	0	0	1	1	1	1	1
		Bg0062	Bifidobacterium	sp002742445	-0.0193032	0.0197629	0	1	0	0	0	0	1	1	0	1	1	0	0	0	0	0	0	0	0	0	1	1	0	0	0	0	0	0	0	0	0	1	1	1	0	0	0	1	0	0	0	0	1	0	0	0	0	1	1	0	0	1	1	1	0	0	0	0	0	1	0	0	0	0	0	0	0	0	1	0	1	0	1	0	1	0	0	0	0	1	1	1	1	1	1	1	1	1	1	1	0	1	1	1	1	1	1	1	1	0	0	1	0	1	1	1
		Bg0163	Bacteroides	ovatus	-0.0145606	0.0209093	0	1	0	0	1	0	1	0	1	1	1	0	0	1	1	1	1	1	0	0	0	1	1	0	0	1	0	0	0	0	0	1	1	1	0	0	1	0	0	0	1	0	0	1	1	0	1	0	1	0	0	0	1	1	1	0	0	0	1	0	0	0	0	1	0	1	0	1	1	1	1	1	1	1	1	0	1	1	1	1	1	1	1	1	1	1	0	0	0	1	1	1	1	1	1	1	1	1	1	0	1	0	1	1	1	0
		Bg0440	Enterococcus_B	faecium_B	-0.0141959	0.0213443	1	1	1	0	1	0	0	1	0	0	1	0	1	0	0	0	1	1	0	0	0	1	1	0	1	1	0	0	1	0	0	1	1	1	1	1	1	0	0	1	0	0	0	1	0	0	1	0	1	1	1	0	0	0	0	0	0	0	1	1	0	0	0	1	0	0	0	0	0	0	0	0	0	0	0	0	0	0	0	0	1	0	0	1	1	1	0	0	0	0	1	0	1	0	1	1	1	1	1	0	0	1	1	1	1	1
		Bg0929			-0.0155183	0.0215812	0	0	0	0	0	0	0	1	0	1	1	0	1	0	0	1	0	0	1	0	0	1	0	0	0	0	0	0	0	0	0	1	1	1	0	1	1	0	1	0	0	0	0	0	0	0	1	0	1	1	0	0	0	0	0	0	0	0	1	1	0	0	0	0	0	0	0	0	0	0	0	0	0	0	0	0	0	0	1	0	1	0	0	0	0	0	0	0	0	0	0	0	1	0	0	1	1	1	1	0	0	0	1	1	1	1
		Bg0052	Parolsenella	uli_B	-0.0160904	0.0233794	0	0	0	0	0	0	0	0	0	0	1	0	0	1	0	1	0	0	1	1	0	1	1	0	0	0	0	1	1	0	0	0	0	1	0	1	0	0	0	0	0	0	0	0	0	0	0	0	0	0	0	0	0	0	0	0	0	0	0	1	1	0	0	0	0	0	0	0	0	0	1	1	0	0	1	0	0	0	0	1	1	1	0	1	1	1	0	0	0	1	1	1	1	1	1	1	1	1	1	0	0	1	1	1	1	1
		Bg0170	Parabacteroides	distasonis	-0.0130622	0.0233794	0	0	0	0	0	0	0	1	1	1	1	0	0	0	0	1	0	0	0	0	0	1	1	0	0	1	0	0	0	0	0	0	1	1	0	0	1	0	0	0	1	0	0	0	0	0	1	0	1	0	0	0	1	0	1	0	0	0	1	1	0	0	0	1	0	1	0	0	1	1	1	1	1	1	1	1	1	1	1	1	1	1	0	1	1	1	1	1	1	1	1	1	1	1	1	1	1	1	1	0	1	0	1	1	1	0
		Bg0147			-0.0180347	0.0234454	0	0	0	0	0	0	0	0	0	0	1	0	0	0	0	0	1	0	1	1	0	0	1	0	0	0	0	0	0	0	0	0	0	0	0	1	0	0	0	0	1	0	0	0	0	0	0	0	0	0	0	0	0	0	0	0	0	0	0	1	0	0	0	0	0	0	0	0	1	0	0	0	0	0	1	0	0	0	0	1	1	1	0	1	1	1	0	1	1	1	0	1	1	1	1	1	1	1	1	0	0	1	1	1	1	1
		Bg0318	Megamonas	funiformis	-0.0178812	0.0234454	0	0	0	0	1	1	0	1	0	0	0	0	0	1	0	0	0	0	0	0	1	1	0	0	0	1	0	0	0	1	0	1	0	1	1	1	0	0	0	1	1	0	0	0	0	0	1	1	1	0	1	0	0	0	1	0	0	0	0	0	0	0	0	0	0	0	0	0	1	1	1	1	1	1	1	0	1	0	0	0	1	1	1	1	1	1	1	1	1	1	1	1	1	1	1	1	1	1	1	0	1	1	0	0	1	0
		Bg0044	Bifidobacterium	sp002742445	-0.0199492	0.0246812	0	1	0	0	1	0	1	1	0	1	1	0	0	0	0	0	0	0	0	0	0	1	0	0	0	0	0	0	0	0	0	1	1	1	0	0	1	1	0	0	0	0	1	0	0	0	0	1	1	0	0	1	0	0	0	0	0	0	0	1	0	0	0	0	0	0	0	0	1	0	1	0	1	0	1	0	0	0	0	1	1	1	1	1	1	1	1	1	1	1	0	1	1	1	1	1	1	1	1	0	0	1	0	1	1	1
		Bg0220	Streptococcus	sp000187445	-0.0154116	0.0250888	0	0	1	0	0	0	0	0	0	0	1	0	0	0	0	0	0	0	0	0	0	1	0	0	0	1	0	0	0	0	0	1	1	1	0	1	0	0	0	0	0	0	0	0	0	0	0	0	1	0	0	0	0	0	0	0	0	0	0	0	0	1	0	0	0	0	0	0	0	0	0	0	1	0	1	0	1	0	0	1	1	1	1	1	1	1	1	1	1	1	1	1	1	1	1	1	1	1	1	0	0	1	0	1	1	1
		Bg0050			-0.0151501	0.0255664	0	1	0	0	0	0	1	0	0	1	1	0	0	0	0	0	0	0	0	0	1	1	0	0	0	0	0	0	0	0	0	1	1	1	1	0	0	1	0	0	0	0	1	0	0	0	0	1	1	0	0	1	1	1	0	0	0	0	0	1	0	0	0	0	0	0	0	0	1	0	1	0	1	0	1	0	0	0	0	1	1	1	1	1	1	1	1	1	1	1	0	1	1	1	1	1	1	1	1	0	0	1	0	1	1	1
		Bg0103			-0.00924726	0.0255664	0	0	0	0	0	0	0	0	0	0	0	0	0	0	0	0	0	0	0	0	1	1	0	0	0	0	0	0	0	0	0	1	0	1	0	1	0	0	0	0	0	0	0	0	0	0	1	0	1	0	0	0	0	0	0	0	0	0	1	0	0	0	0	0	0	0	0	0	0	1	0	0	0	0	1	0	0	0	1	1	1	1	0	1	0	0	0	0	0	1	1	1	1	1	1	1	1	1	1	0	0	1	1	1	0	1
		Bg0031	Limosilactobacillus	mucosae	-0.0124766	0.0258862	0	0	0	0	1	0	0	0	0	0	0	0	0	0	0	0	1	0	0	0	1	1	1	1	0	0	0	0	0	0	0	1	0	1	0	1	0	0	0	0	0	0	0	0	0	0	1	0	1	0	0	0	1	0	1	0	0	0	0	1	0	0	0	0	0	0	0	0	0	1	0	0	0	0	1	0	0	0	0	1	1	1	0	1	1	1	0	0	0	1	1	1	1	1	1	0	0	1	1	0	0	1	1	1	0	1
		Bg0797	Agathobaculum	butyriciproducens	-0.0240614	0.0263076	0	0	0	0	0	0	0	0	0	0	0	0	0	0	0	0	0	0	0	0	0	0	0	0	0	1	0	0	0	1	0	0	0	0	0	0	0	0	0	0	0	0	0	0	0	0	0	0	0	0	0	0	0	0	0	0	0	0	1	0	0	0	0	0	0	0	0	1	1	1	0	1	1	0	0	1	0	0	0	1	1	1	1	1	0	1	1	1	1	1	1	1	1	1	1	1	1	1	1	1	0	1	1	1	1	0
		Bg0128	Limosilactobacillus	mucosae	-0.0123887	0.0263968	0	0	0	0	1	0	0	0	0	0	0	0	0	0	0	0	1	0	0	0	1	1	1	1	0	0	0	0	0	0	0	1	0	1	0	1	0	0	0	0	0	0	0	0	0	0	1	0	1	0	0	0	1	0	1	0	0	0	0	1	0	0	0	0	0	0	0	0	0	0	0	0	0	0	1	0	0	0	0	1	1	1	0	1	1	1	0	0	0	1	1	1	1	1	1	0	0	1	1	0	0	1	1	1	0	1
		Bg0116	Streptococcus	sp000187445	-0.0176848	0.0269107	0	0	0	0	0	0	0	0	0	0	1	0	0	0	0	0	0	0	0	0	0	1	0	0	0	1	0	0	0	0	0	1	1	1	0	1	0	0	0	0	0	0	0	0	0	0	0	0	1	1	0	0	0	0	0	0	0	0	0	0	0	1	0	0	0	0	0	0	0	0	0	0	1	0	1	0	1	0	0	1	1	1	1	1	1	1	1	1	1	1	1	1	1	1	1	1	1	1	1	0	0	1	0	1	1	1
		Bg0712	Anaerobiospirillum	succiniciproducens	-0.0137141	0.0272533	0	0	0	0	0	0	0	0	0	0	0	0	0	1	0	1	1	0	0	0	0	1	1	0	0	1	0	0	0	0	0	0	0	0	0	0	0	0	0	0	1	0	0	0	0	0	0	0	0	0	0	0	0	0	0	0	0	0	1	0	0	0	0	0	0	0	0	0	1	1	1	0	1	1	1	0	0	0	1	1	1	1	1	1	1	1	1	1	1	1	1	1	1	1	1	1	1	1	1	0	0	0	0	1	1	0
		Bg0802			-0.0114841	0.0282096	0	0	0	0	0	0	0	1	0	0	1	0	0	0	0	0	0	0	0	0	0	1	0	0	0	0	0	0	0	0	0	1	0	1	1	1	0	0	0	0	0	0	0	0	0	0	0	0	1	0	1	0	0	0	0	0	0	1	1	1	0	0	0	0	0	0	0	1	0	0	0	0	0	0	0	0	0	0	0	0	1	0	0	0	0	0	0	0	0	1	1	1	1	1	1	1	1	1	1	0	0	1	1	1	1	1
		Bg0090	Megasphaera	sp001546855	-0.0154529	0.0304114	0	0	0	0	0	0	0	0	0	0	1	0	0	0	0	0	1	0	0	0	1	1	1	0	0	0	0	1	0	0	0	0	0	0	1	0	0	0	0	1	0	0	0	0	0	0	0	0	0	0	0	0	0	0	1	0	0	1	1	0	0	0	0	0	1	0	0	0	1	1	1	1	0	0	1	1	1	0	0	1	1	1	1	1	1	1	1	1	1	1	1	1	1	1	1	1	1	1	1	1	1	0	0	1	1	0
		Bg0171	Streptococcus	sp000187445	-0.0145962	0.0304114	0	0	0	0	0	0	0	0	0	0	1	0	0	0	0	0	0	0	0	0	0	1	0	0	0	1	0	0	0	0	0	1	1	1	0	1	0	0	0	0	0	0	0	0	0	0	0	0	1	0	0	0	0	0	0	0	0	0	0	0	0	1	0	0	0	0	0	0	0	0	0	0	1	0	1	0	1	0	0	1	1	1	1	1	1	1	1	1	1	1	1	1	1	1	1	1	1	1	1	0	0	1	0	1	1	1
		Bg0218	Streptococcus	sp000187445	-0.0144708	0.0322361	0	0	1	0	0	0	0	0	0	0	1	0	0	0	0	0	0	0	0	0	0	1	0	0	0	1	0	0	0	0	0	1	1	1	0	1	0	0	0	0	0	0	0	0	0	0	0	0	1	0	0	0	0	0	0	0	0	0	0	0	0	1	0	0	0	0	0	0	0	0	0	0	1	0	1	0	1	0	0	1	1	1	1	1	1	1	1	1	1	1	1	1	1	1	1	1	1	1	1	0	0	1	0	1	1	1
		Bg0911	Erysipelatoclostridium	sp000752095	-0.0140692	0.0322361	0	0	0	0	0	0	0	1	0	0	1	0	0	0	0	0	0	0	0	0	0	1	0	0	0	1	0	0	0	0	0	1	0	0	0	1	0	0	0	1	0	0	0	0	0	0	0	0	1	0	0	0	0	0	0	0	0	0	1	1	1	0	0	0	0	0	0	0	0	0	1	0	1	0	0	0	0	0	0	1	1	1	1	1	1	1	0	0	0	1	1	1	1	1	1	1	1	1	1	0	0	0	1	0	1	1
		Bg0216	Streptococcus	sp000187445	-0.0138599	0.0322361	0	0	0	0	0	0	0	0	0	0	0	0	0	0	0	0	0	0	0	0	0	1	0	0	0	1	0	0	0	0	0	1	1	1	0	1	0	0	0	0	0	0	0	0	0	0	0	0	1	0	0	0	0	0	0	0	0	0	0	0	0	1	0	0	0	0	0	0	0	0	0	0	1	0	1	0	1	0	0	1	1	1	0	1	1	1	1	1	1	1	1	1	1	1	1	1	1	1	1	0	0	1	0	1	1	1
		Bg0394	Roseburia	intestinalis	-0.01815	0.0342086	0	1	0	0	0	0	1	1	1	0	1	0	0	0	0	1	1	1	0	0	0	0	1	0	0	1	0	0	0	0	1	1	1	1	0	0	1	1	0	0	0	0	0	0	0	0	0	0	1	0	0	0	1	0	0	0	0	0	0	0	1	1	0	0	0	0	0	0	1	1	1	1	1	0	0	1	0	0	0	1	1	1	1	1	1	1	1	1	1	1	1	1	1	1	1	1	1	1	1	1	0	1	0	1	1	1
		Bg0225	Bacteroides	ovatus	-0.0136072	0.0342086	0	1	0	0	1	0	1	0	1	1	1	0	0	1	1	1	1	1	0	0	0	1	1	0	0	1	0	0	0	0	0	1	1	1	0	1	1	0	0	0	1	0	0	1	1	0	1	0	1	0	0	0	1	1	1	0	0	0	1	1	0	0	0	1	0	1	0	1	1	1	1	1	1	1	1	0	1	1	1	1	1	1	1	1	1	1	1	1	1	1	1	1	1	1	1	1	1	1	1	0	1	0	1	1	1	0
		Bg0392	Agathobaculum	butyriciproducens	-0.0269269	0.0342538	0	0	0	0	0	0	0	0	0	0	0	0	0	0	0	0	0	0	0	0	0	0	0	0	0	1	0	0	0	1	0	0	0	0	0	0	0	0	0	0	0	0	0	0	0	0	1	0	0	0	0	0	0	0	0	0	0	0	1	0	0	0	0	0	0	0	0	1	1	1	0	1	1	0	0	1	0	0	0	1	1	1	1	1	1	1	1	1	1	1	1	1	1	1	1	1	1	1	1	1	0	1	1	1	1	0
		Bg0139			-0.0142409	0.0342538	0	0	1	0	0	0	0	0	0	0	1	0	0	0	0	0	0	0	0	0	0	1	0	0	0	1	0	0	0	0	0	1	1	1	0	1	0	0	0	0	0	0	0	0	0	0	0	0	1	0	0	0	0	0	0	0	0	0	0	0	0	1	0	0	0	0	0	0	0	0	0	0	1	0	1	0	1	0	0	1	1	1	1	1	1	1	1	1	1	1	1	1	1	1	1	1	1	1	1	0	0	1	0	1	1	1
		Bg0441			-0.0143115	0.0352745	0	0	0	0	0	0	0	0	0	0	1	0	0	0	0	0	0	0	0	0	0	1	0	0	0	0	0	0	0	0	0	0	0	0	0	0	0	0	0	1	0	0	0	0	0	0	0	0	0	0	0	0	0	0	0	0	0	0	1	0	0	0	0	0	0	1	0	0	0	1	1	0	0	0	1	0	1	0	0	1	1	1	1	1	1	1	1	1	1	1	1	1	1	1	1	1	1	1	1	1	0	1	1	1	1	0
		Bg0021	Bifidobacterium	kashiwanohense_A	-0.014867	0.0361033	0	0	0	0	0	0	1	0	1	1	1	0	0	0	0	0	0	0	0	0	1	1	0	0	0	0	0	0	0	0	0	1	1	1	1	0	1	1	0	0	0	0	1	0	0	0	0	0	1	0	0	0	0	1	0	0	0	0	0	1	0	1	0	0	0	0	0	0	1	0	1	0	1	0	1	0	0	0	0	1	1	1	1	1	1	1	1	1	1	1	0	1	1	1	1	1	1	1	1	0	0	1	0	1	1	1
		Bg0398			-0.0102105	0.0361033	0	0	0	0	1	0	0	1	0	0	1	0	0	0	0	0	0	0	0	0	1	0	0	0	0	0	0	0	0	0	0	1	1	1	0	1	0	0	0	0	0	0	0	0	0	0	1	0	1	0	0	0	0	0	1	0	0	0	1	0	0	0	0	0	0	0	0	0	0	1	0	0	1	0	1	0	0	0	1	1	1	0	1	1	0	1	0	0	0	1	0	1	1	1	1	0	0	1	1	0	0	1	1	1	0	1
		Bg0893	Akkermansia	muciniphila_B	-0.0172698	0.0361299	0	0	0	0	0	0	0	0	1	0	0	0	0	1	1	1	0	0	0	0	0	1	1	0	0	1	0	0	0	0	0	0	0	0	1	0	0	0	0	0	1	0	0	0	0	0	0	0	0	0	0	0	0	0	0	0	0	0	0	0	0	0	0	1	0	0	0	1	1	1	1	1	1	1	1	1	1	1	1	1	1	1	1	1	1	1	1	1	1	1	1	0	1	1	1	1	1	1	1	0	1	0	1	0	1	0
		Bg0530	Allisonella	histaminiformans	-0.0109608	0.0361299	0	0	0	0	0	0	0	0	0	0	0	0	0	0	0	0	0	0	0	0	0	0	0	0	0	0	0	0	0	0	0	0	0	0	0	0	0	0	0	0	0	0	0	0	0	0	1	0	0	0	0	0	0	0	0	0	0	0	1	0	0	0	0	0	0	0	0	0	0	1	0	0	1	0	1	0	1	0	0	0	1	0	1	1	1	1	0	0	0	0	1	0	1	0	1	0	0	1	1	0	0	1	0	0	0	1
		Bg0172	Streptococcus	sp000187445	-0.0143102	0.037574	0	0	0	0	0	0	0	0	0	0	0	0	0	0	0	0	0	0	0	0	0	1	0	0	0	1	0	0	0	0	0	1	1	1	0	1	0	0	0	0	0	0	0	0	0	0	0	0	1	0	0	0	0	0	0	0	0	0	0	0	0	1	0	0	0	0	0	0	0	0	0	0	1	0	1	0	1	0	0	1	1	1	1	1	1	1	1	1	1	1	1	1	1	1	1	1	1	1	1	0	0	1	0	1	1	1
		Bg0439	Parabacteroides	distasonis	-0.0155719	0.039043	0	0	0	0	0	0	0	1	1	1	1	0	0	0	0	1	0	0	0	0	0	1	1	0	0	1	0	0	0	0	0	0	1	1	0	0	1	0	0	0	1	0	0	1	1	0	1	0	1	0	0	0	1	0	1	0	0	0	1	1	0	0	0	1	0	1	0	0	1	1	1	1	1	1	1	1	1	1	1	1	1	1	1	1	1	1	1	1	1	1	1	1	1	1	1	1	1	1	1	0	1	0	1	1	1	0
		Bg0600	Acidaminococcus	sp000437815	-0.00939083	0.039043	0	0	0	0	0	0	0	0	0	0	1	0	0	0	0	0	0	0	0	0	0	1	0	0	0	0	0	0	0	0	0	0	0	0	0	0	0	0	0	1	0	0	0	0	0	0	0	0	0	0	0	0	0	0	0	0	0	0	1	0	0	0	0	0	0	1	0	0	0	1	1	0	0	0	1	0	1	0	0	1	1	1	1	1	1	1	1	1	1	1	1	1	1	1	1	1	1	1	1	1	0	1	1	1	1	0
		Bg0694			-0.0131439	0.0394331	1	0	0	0	0	0	0	1	0	0	1	0	1	0	0	1	0	0	1	1	0	1	0	0	1	1	0	0	1	1	0	0	1	1	1	1	1	0	0	1	0	0	0	1	0	0	1	1	1	1	1	0	0	0	0	1	0	0	1	1	0	0	0	0	0	0	0	0	0	0	0	0	0	0	1	0	0	0	1	0	1	0	0	1	1	1	0	0	0	1	1	1	1	0	1	1	1	1	1	0	0	1	0	1	1	1
		Bg0409	Agathobaculum	butyriciproducens	-0.0311769	0.0408693	0	0	0	0	0	0	0	0	0	0	0	0	0	0	0	0	0	0	0	0	0	0	0	0	0	0	0	0	0	1	0	0	0	0	0	0	0	0	0	0	0	0	0	0	0	0	0	0	0	0	0	0	0	0	0	0	0	0	1	1	0	0	0	0	0	0	0	1	1	1	0	1	1	0	0	1	0	0	0	1	1	1	1	1	1	1	1	1	1	1	1	1	1	1	1	1	1	1	1	1	0	1	1	1	1	0
		Bg0972	SFEL01	sp004557245	-0.018052	0.0424546	0	0	0	0	0	0	0	0	0	0	0	0	0	1	0	0	0	0	0	0	0	0	0	0	0	0	0	0	0	0	0	0	1	1	0	0	0	0	0	0	0	0	0	0	0	0	1	0	0	0	0	0	0	0	0	0	0	0	0	1	0	0	0	1	0	0	0	0	0	0	0	0	0	0	0	0	0	0	0	0	0	0	0	0	0	1	0	0	0	0	1	1	1	0	0	1	1	1	1	0	0	0	0	1	1	0
		Bg0028			-0.0164087	0.0425292	0	1	0	0	0	0	1	0	0	1	1	0	0	0	0	0	0	0	0	0	0	1	0	0	0	0	0	0	0	0	0	1	1	1	0	0	1	1	0	0	0	0	1	0	0	0	0	1	1	0	0	1	0	1	1	0	0	0	0	1	0	0	0	0	0	0	0	0	1	0	1	0	1	0	1	0	0	0	0	1	1	1	1	1	1	1	1	1	1	1	0	1	1	1	1	1	1	1	1	0	0	1	0	1	1	1
		Bg0300			-0.0130645	0.0466538	0	0	1	0	0	0	0	0	0	0	1	0	0	0	0	0	0	0	0	0	0	1	0	0	0	1	0	0	0	0	0	1	1	1	0	1	0	0	0	0	0	0	0	0	0	0	0	0	1	0	0	0	0	0	0	0	0	0	0	0	0	1	0	0	0	0	0	0	0	0	0	0	1	0	1	0	1	0	0	1	1	1	1	1	1	1	1	1	1	1	1	1	1	1	1	1	1	1	1	0	0	1	0	1	1	1
		Bg0185	Ligilactobacillus	salivarius	-0.0125348	0.0466538	1	0	0	0	0	0	0	1	0	0	1	0	0	0	0	0	0	0	0	0	0	1	0	0	0	0	0	0	0	0	0	1	0	1	1	1	0	0	0	0	1	0	0	0	0	0	0	1	1	1	1	0	0	0	0	0	0	0	1	1	0	0	0	0	0	0	0	0	0	0	0	0	0	0	0	0	0	0	0	0	1	0	0	0	0	0	0	0	0	1	1	1	1	1	1	1	1	1	1	0	0	1	1	1	1	1
		Bg0477	Parabacteroides	distasonis	-0.011705	0.0466538	0	0	0	0	0	0	0	1	1	1	1	0	0	0	0	1	0	0	0	0	0	1	1	0	0	1	0	0	0	0	0	0	1	1	0	0	1	0	0	0	1	0	0	1	1	0	1	0	1	0	0	0	1	0	1	0	0	0	1	1	0	0	0	1	0	1	0	0	1	1	1	1	1	1	1	1	1	1	1	1	1	1	0	1	1	1	1	1	1	1	1	0	1	1	1	1	1	1	1	0	1	0	1	1	1	0
		Bg0023	Bifidobacterium	bifidum	-0.0190711	0.0478155	0	0	0	0	0	0	1	1	0	1	1	0	0	0	0	1	0	0	0	0	0	1	0	0	0	1	0	0	0	0	1	1	0	0	0	0	0	0	0	0	0	0	0	0	0	0	0	0	1	0	0	0	0	0	0	0	0	0	0	1	0	0	0	0	1	0	0	0	1	0	1	0	1	0	1	0	0	0	0	1	1	1	1	1	1	1	1	1	1	1	0	1	1	1	1	1	1	1	1	0	0	1	0	1	1	1
		Bg0787	Bilophila	wadsworthia	-0.0101706	0.0478155	0	0	0	0	0	0	0	0	0	0	0	0	0	0	0	0	0	0	0	0	0	0	0	0	0	0	0	0	0	0	0	0	0	0	0	0	0	0	0	0	0	0	0	0	0	0	0	0	0	0	0	0	0	0	0	1	0	0	1	0	0	0	1	0	1	0	0	0	1	0	1	1	1	1	1	0	1	1	0	1	1	1	1	1	1	1	1	1	1	0	1	1	1	1	1	1	1	1	1	0	0	0	0	1	1	1
	other	Bg0086	Streptococcus	sp000187445	-0.0250563	0.0507132	0	0	0	0	0	0	0	0	0	0	1	0	0	0	0	0	0	0	0	0	0	1	0	0	0	1	0	0	0	0	0	1	1	1	0	1	0	0	0	0	0	0	0	0	0	0	0	0	1	0	0	0	0	0	0	0	0	0	0	0	0	1	0	0	0	0	0	0	0	0	0	0	1	0	1	0	1	0	0	1	1	1	1	1	1	1	1	1	1	1	1	1	1	1	1	1	1	1	1	0	0	1	0	1	1	1
		Bg0495	Faecalibacterium	prausnitzii_C	0.0203063	0.0530755	0	0	0	0	0	0	0	1	0	1	1	0	0	0	0	1	1	1	0	0	0	1	1	1	0	1	0	0	0	0	1	1	1	1	0	0	0	0	0	0	1	0	0	0	0	0	0	0	0	0	1	0	0	0	0	0	0	0	1	1	0	0	0	0	0	0	0	0	0	0	0	0	0	0	0	1	0	0	0	0	1	1	0	1	1	1	1	1	1	1	1	1	1	1	1	1	1	1	1	1	0	0	0	1	1	1
		Bg0406	Faecalibacterium	prausnitzii_A	0.0209127	0.0533474	0	0	0	0	0	0	1	1	1	1	1	0	0	0	0	1	1	1	0	0	1	1	1	1	0	1	0	0	0	0	1	1	1	1	0	0	1	1	0	1	1	0	0	1	0	0	0	0	1	0	0	0	0	0	0	0	0	0	1	0	0	0	0	0	0	0	0	0	0	1	0	0	0	0	0	1	0	0	0	1	1	1	0	1	1	1	1	1	1	1	1	0	1	1	1	1	1	1	1	1	0	0	1	1	1	1
		Bg0652			0.00752856	0.0533474	0	0	0	0	0	0	0	0	0	0	0	0	0	0	0	0	0	0	0	0	0	0	0	0	0	0	0	0	0	0	0	0	0	0	0	0	0	0	0	0	0	0	0	0	0	0	0	0	0	0	0	0	0	0	0	0	0	0	0	0	0	0	0	0	0	0	0	0	1	1	0	1	1	1	1	0	1	0	0	1	1	1	1	1	1	1	1	1	1	1	1	1	1	1	1	1	1	1	1	0	0	1	0	1	0	0
		Bg0675			0.0173981	0.0548796	0	0	0	0	0	0	0	1	0	1	1	0	0	0	0	1	0	0	0	0	0	1	0	0	0	1	0	0	0	0	0	1	1	1	0	0	0	0	0	1	1	0	0	0	0	0	1	0	1	0	1	0	0	0	0	0	0	0	1	1	0	0	0	0	0	0	0	0	0	0	0	0	0	0	0	1	0	0	0	1	0	1	0	1	1	1	1	1	1	0	1	1	1	1	1	1	1	1	1	1	0	0	1	1	1	1
		Bg0651	Prevotella	sp900548745	0.0137004	0.0557669	0	1	0	0	1	0	0	0	0	1	1	0	0	0	0	1	1	1	0	0	0	1	1	0	0	0	0	0	0	0	0	0	0	0	1	0	0	0	0	0	0	0	0	1	1	0	0	0	1	0	0	0	1	0	1	0	0	0	1	0	0	0	0	0	0	1	0	1	1	1	1	1	1	0	1	1	1	0	1	1	1	1	0	1	1	1	1	1	0	0	0	1	1	1	1	1	1	1	1	0	0	0	0	1	0	0
		Bg0550	Roseburia	inulinivorans	0.0204974	0.0559255	0	0	1	0	0	0	1	1	1	1	1	0	0	1	1	1	0	0	0	0	0	0	0	0	0	1	0	0	0	1	1	0	1	1	0	0	0	1	0	0	1	0	0	1	0	0	0	0	0	0	0	0	0	0	0	0	0	1	0	1	1	0	0	0	0	0	0	0	0	0	1	0	0	0	1	1	0	0	0	1	1	1	1	1	1	1	1	1	1	1	1	1	1	1	1	1	1	1	1	1	1	1	0	1	1	1
		Bg0975			-0.0146703	0.0560962	0	0	0	0	0	0	0	0	0	0	0	0	0	0	0	0	0	0	0	0	0	1	0	0	0	0	0	0	0	0	0	0	0	0	0	0	0	0	0	1	0	0	0	0	0	0	0	0	0	0	0	0	0	0	0	0	0	0	1	0	0	0	0	0	0	1	0	0	0	1	1	0	0	0	1	0	1	0	0	1	1	1	1	1	1	0	1	1	1	1	1	1	1	1	1	0	0	1	1	1	0	1	1	1	1	0
		Bg0931	Fusicatenibacter	saccharivorans	0.00952567	0.0585994	0	0	0	0	0	0	1	0	0	1	1	0	0	0	0	1	0	0	0	0	0	1	0	0	0	1	0	0	0	0	0	1	1	1	0	1	1	0	0	0	0	0	0	0	0	0	0	0	1	0	0	0	1	0	0	0	0	0	1	1	0	1	0	0	0	0	0	0	0	0	1	0	1	0	0	1	0	0	0	1	1	1	1	1	1	1	1	1	1	1	1	1	1	1	1	1	1	1	1	0	0	1	1	1	1	1
		Bg0432	Catenibacterium	sp000437715	0.0111644	0.0598246	0	0	0	0	0	0	0	1	0	0	1	0	1	0	0	1	0	0	0	0	0	0	0	0	0	0	0	0	0	0	0	0	0	0	0	1	0	0	0	0	0	0	0	0	0	0	0	0	1	0	1	0	0	0	0	0	0	0	0	1	1	0	0	0	0	0	0	0	0	0	1	0	0	0	0	0	0	0	0	1	1	1	0	1	1	1	1	1	1	1	1	1	1	1	1	1	1	1	1	0	0	1	0	0	1	1
		Bg0465	Fusicatenibacter	saccharivorans	-0.0321293	0.0638496	0	0	0	0	0	0	1	0	0	0	1	0	0	0	0	1	0	0	0	0	0	1	0	0	0	0	0	0	0	0	0	1	1	1	0	1	1	0	0	0	0	0	0	1	0	0	0	0	1	0	0	0	1	0	0	0	0	0	0	1	0	1	0	0	0	0	0	0	0	0	1	0	1	0	0	1	0	0	0	1	1	1	1	1	1	1	1	1	1	1	1	1	1	1	1	1	1	1	1	0	0	1	1	1	1	1
		Bg0143	Limosilactobacillus	mucosae	-0.00683735	0.0638496	0	0	0	0	1	0	0	1	0	0	0	0	0	0	0	0	1	0	0	0	1	1	1	1	0	0	0	0	0	0	0	1	0	1	0	1	0	0	0	0	0	0	0	0	0	0	1	0	1	0	0	0	1	0	1	0	0	0	0	1	0	0	0	0	0	0	0	0	0	0	0	0	0	0	1	0	0	0	0	1	1	1	0	1	1	1	0	0	0	1	1	1	1	1	1	0	0	1	1	0	0	1	1	1	0	1
		Bg0228	Bacteroides	thetaiotaomicron	-0.0144711	0.0646681	0	1	0	0	1	0	1	0	1	1	1	0	0	1	1	1	1	1	0	0	0	1	1	0	0	1	0	0	0	0	0	1	1	1	0	1	1	0	0	0	0	0	0	1	1	0	1	0	1	0	0	0	1	1	1	0	0	0	1	1	0	0	1	1	0	1	0	1	0	1	1	1	1	1	1	0	1	1	1	1	1	1	1	1	1	1	1	1	1	1	1	1	1	1	1	1	1	1	1	0	1	1	1	1	1	0
		Bg0359	Catenibacterium	sp000437715	0.012807	0.0657038	0	0	0	0	0	0	0	1	0	0	1	0	1	0	0	1	0	0	0	0	0	1	0	0	0	0	0	0	0	0	0	1	0	1	0	1	0	1	0	0	0	0	0	0	0	0	0	0	1	0	0	0	0	0	0	0	0	0	0	1	1	0	0	0	0	0	0	0	0	0	1	0	0	0	0	0	0	0	0	1	1	1	0	1	1	1	1	1	1	1	1	1	1	1	1	1	1	1	1	0	0	1	0	0	1	1
		Bg0271			-0.0132296	0.0660967	0	0	0	0	0	0	0	1	0	0	1	0	0	0	0	0	1	1	0	0	1	0	1	1	0	1	0	0	0	0	0	1	1	1	0	0	0	0	0	0	0	0	0	0	0	0	0	0	0	0	0	0	0	0	0	0	0	0	0	1	0	0	0	0	0	0	0	0	1	1	1	0	0	0	0	0	0	0	0	1	1	1	1	1	1	1	1	1	1	1	1	1	1	1	1	1	1	1	1	0	0	1	1	1	1	1
		Bg0607	Lachnospira	sp000436475	0.0157172	0.0664099	0	0	0	0	0	0	0	1	0	0	1	0	0	0	0	0	0	1	0	0	0	0	0	1	0	0	0	0	0	0	0	1	1	1	0	0	0	1	0	0	0	0	0	0	0	0	0	0	0	0	0	0	0	0	0	0	0	0	0	1	1	0	0	0	0	0	0	0	1	1	1	0	1	0	0	1	1	0	0	1	1	1	1	1	1	1	1	1	1	1	1	1	1	1	1	1	1	1	0	0	0	1	0	1	1	1
		Bg0212	Streptococcus	gallolyticus	-0.0117535	0.0664099	0	0	1	0	0	0	0	0	0	0	1	0	0	0	0	1	0	0	0	0	0	1	0	0	0	1	0	0	0	0	0	1	1	1	0	1	0	0	0	0	0	0	0	0	0	0	0	0	1	0	0	0	0	0	0	0	0	0	0	1	0	0	0	0	0	0	0	0	0	0	1	0	0	0	1	0	1	0	0	0	1	0	0	1	1	1	1	1	1	1	1	1	1	1	1	1	1	1	1	0	0	1	0	1	1	1
		Bg0743	Ruminococcus_D	bicirculans	0.0119501	0.0664787	0	0	0	0	0	0	0	1	0	0	0	0	0	0	0	0	0	0	0	0	0	1	0	0	0	0	0	0	0	0	0	0	0	0	0	0	0	1	0	0	0	0	0	0	0	0	0	0	1	0	0	0	0	0	0	0	0	0	0	1	0	1	0	0	0	0	0	0	0	0	1	0	0	0	0	0	0	0	0	1	1	1	1	1	1	1	1	1	1	1	1	1	1	1	1	1	1	1	1	0	0	0	1	0	1	1
		Bg0048	Prevotella	sp900555035	0.0170799	0.0669543	0	0	0	0	0	0	1	0	0	1	1	0	0	1	1	0	1	1	0	0	0	1	1	0	0	0	0	0	0	0	0	1	1	1	1	0	0	0	0	0	0	0	0	1	1	0	0	0	1	0	0	0	1	1	1	0	0	0	1	0	0	0	0	0	0	0	0	0	1	1	1	1	1	0	1	0	1	0	1	1	1	1	1	1	1	1	1	1	1	1	1	0	1	1	1	1	1	1	1	0	0	0	0	1	1	0
		Bg0296	Agathobacter	faecis	0.0146469	0.0669543	0	1	1	0	0	0	1	1	0	1	1	0	0	0	0	1	0	0	0	0	0	0	0	0	0	1	0	0	0	1	1	1	1	1	0	0	1	1	0	0	0	0	0	0	0	0	0	1	0	0	0	0	0	0	0	0	0	0	1	1	1	0	0	0	0	0	0	0	1	0	1	1	1	0	0	1	0	0	0	1	1	1	1	1	1	1	1	1	1	1	1	1	1	1	1	1	1	1	1	1	0	1	0	1	1	1
		Bg0262			-0.0143751	0.0669543	0	0	0	0	1	0	1	0	0	1	0	0	0	0	0	0	0	0	0	0	0	1	0	0	0	0	0	0	0	0	0	1	1	1	1	0	1	1	0	0	0	0	1	0	0	0	0	1	1	0	0	1	0	1	0	0	0	0	0	1	0	0	0	0	0	0	0	0	0	0	1	0	1	0	1	0	0	0	0	1	1	1	1	1	1	1	1	1	1	1	0	1	1	1	1	1	1	1	1	0	0	1	0	1	1	1
		Bg0935			0.0086727	0.0674321	0	0	0	0	0	0	1	0	0	0	1	0	0	0	0	1	0	0	0	0	0	1	0	0	0	1	0	0	0	0	0	1	1	1	0	1	1	0	0	0	0	0	0	1	0	0	0	0	1	0	0	0	1	0	0	0	0	0	0	1	0	1	0	0	0	0	0	0	0	0	1	0	1	0	0	1	0	0	0	1	1	1	1	1	1	1	1	1	1	1	1	1	1	1	1	1	1	1	1	0	0	1	1	1	1	1
		Bg0879	Bariatricus	comes	0.0138748	0.0683902	0	1	1	0	1	0	0	0	0	1	1	0	0	0	0	1	0	0	0	0	0	1	0	0	0	1	0	0	0	0	0	0	1	1	0	0	0	1	0	0	0	0	0	0	0	0	0	1	1	0	0	0	1	0	1	0	0	0	1	1	1	0	0	1	0	0	0	0	0	1	1	0	0	0	1	1	0	0	0	1	1	1	0	1	1	1	1	1	1	1	1	1	1	1	1	1	1	1	1	1	0	1	0	1	1	1
		Bg0772	Lachnospira	eligens_B	0.00867825	0.0689042	0	0	0	0	0	0	0	1	0	0	1	0	0	0	0	0	1	1	0	0	1	0	1	1	0	1	0	0	0	0	0	0	1	1	0	0	0	0	0	0	0	0	0	0	0	0	0	0	0	0	0	0	0	0	0	0	0	0	0	1	0	0	0	0	0	0	0	0	1	1	1	0	0	0	0	0	1	0	0	1	1	1	1	1	1	1	1	1	1	1	1	1	1	1	1	1	1	1	1	0	0	1	1	1	1	1
		Bg0577	Odoribacter	splanchnicus	-0.0136374	0.0689042	0	1	0	0	1	0	0	0	1	0	0	0	0	0	0	1	0	0	0	0	0	0	0	0	0	1	0	0	0	0	0	0	0	0	0	0	1	0	0	0	0	0	0	0	0	0	0	0	0	0	0	0	0	0	0	0	0	0	1	0	0	1	0	1	0	1	1	1	1	1	1	1	1	1	1	1	1	1	1	1	1	1	1	1	1	1	1	1	1	1	0	0	1	0	0	1	1	1	1	1	1	0	1	1	1	0
		Bg0108	Bacteroides	ovatus	-0.014551	0.0689593	0	0	0	0	0	0	1	0	1	1	1	0	0	1	1	1	1	1	0	0	0	1	1	0	0	1	0	0	0	0	0	1	1	1	0	1	1	0	0	1	1	0	0	1	1	0	1	0	1	0	0	0	1	1	1	0	0	0	1	1	0	0	0	1	0	1	0	1	1	1	1	1	1	1	1	0	1	1	1	1	1	1	1	1	1	1	1	1	1	1	1	1	1	1	1	1	1	1	1	0	1	0	1	1	1	0
		Bg0790			0.0121318	0.0698038	0	0	0	0	0	0	1	1	1	1	1	0	0	0	0	1	0	0	0	0	0	0	0	0	0	1	0	0	0	0	1	0	1	1	0	0	0	1	0	0	1	0	0	1	0	0	0	0	0	0	0	0	0	0	0	0	0	0	0	1	1	0	0	0	0	0	0	0	0	1	1	0	0	0	1	1	0	0	0	1	1	1	1	1	1	1	1	1	1	1	1	1	1	1	1	1	1	1	1	1	0	1	0	1	1	1
		Bg0780	ER4	sp000765235	0.0122923	0.0702785	0	0	0	0	0	0	0	0	0	0	0	0	0	0	0	0	0	0	0	0	0	0	0	0	0	0	0	0	0	0	0	0	1	1	0	1	0	0	0	0	0	0	0	0	0	0	0	0	0	0	0	0	0	0	0	0	0	0	1	0	0	0	0	0	0	1	0	0	0	0	0	0	0	0	0	1	0	0	0	1	0	0	0	1	1	1	0	0	0	1	1	1	1	0	1	1	1	1	1	1	0	1	0	1	0	0
		Bg0585		ER4	0.0140568	0.0705527	0	0	0	0	0	0	0	0	0	0	0	0	0	0	0	0	0	0	0	0	0	0	0	0	0	0	0	0	0	0	0	0	1	1	0	0	0	0	0	0	0	0	0	0	0	0	0	0	0	0	0	0	0	0	0	0	0	0	0	1	0	0	0	0	0	1	0	0	0	0	0	0	0	0	0	0	0	0	0	1	0	0	0	1	1	1	0	0	0	1	1	1	1	0	1	1	1	1	1	0	0	1	0	1	0	0
		Bg0158		CAG-568	0.0175519	0.0705933	0	0	0	0	0	0	0	0	0	0	0	0	0	0	0	1	0	0	0	0	0	0	0	0	0	0	0	0	0	0	0	0	1	1	0	0	0	0	0	0	0	0	0	0	0	0	0	0	0	0	0	0	0	0	0	0	0	0	0	1	0	0	0	0	0	0	0	0	0	0	0	0	0	0	0	0	0	0	0	0	0	0	0	0	0	0	0	0	0	0	0	0	1	0	0	0	0	1	1	0	0	1	0	0	0	1
		Bg0008	Prevotella	copri	0.0157871	0.0711828	0	1	0	0	1	0	1	0	0	1	1	0	0	0	0	1	1	1	0	0	0	1	1	0	0	0	0	0	0	0	0	1	1	1	1	0	1	0	0	0	0	0	0	0	0	0	0	0	1	0	0	0	1	1	1	0	0	0	1	0	0	0	0	0	0	0	0	0	1	1	1	1	1	0	1	0	0	0	1	1	1	1	1	1	1	1	1	1	1	1	1	0	1	1	1	1	1	1	1	0	0	0	0	1	1	0
		Bg0408	Mediterraneibacter	faecis	0.016721	0.0714868	0	0	1	0	0	0	1	1	0	1	1	0	0	1	1	0	0	0	0	0	0	1	0	0	0	1	0	0	0	0	1	1	1	1	0	0	1	1	0	0	0	0	0	0	0	0	0	1	1	0	0	0	0	0	0	0	0	1	0	0	1	0	0	0	0	0	0	0	1	0	1	0	1	0	1	1	1	0	0	1	1	1	0	1	1	1	1	1	1	1	1	1	1	1	1	1	1	1	1	0	1	1	0	1	1	1
		Bg0891	Bariatricus	comes	0.0148219	0.0716144	0	0	1	0	1	0	0	0	0	1	1	0	0	0	0	1	0	0	0	0	0	1	0	0	0	1	0	0	0	0	0	0	1	1	0	0	0	1	0	0	0	0	0	0	0	0	0	1	1	0	0	0	1	0	1	0	0	0	1	1	1	0	0	1	0	0	0	0	1	1	1	0	0	0	1	1	0	0	0	1	1	1	0	1	1	1	1	1	1	1	1	1	1	1	1	1	1	1	1	1	0	1	0	1	1	1
		Bg0426	Dorea	longicatena_B	0.0141931	0.0716144	0	0	1	0	0	0	0	1	0	1	1	0	0	0	0	1	0	0	0	0	0	1	0	0	0	0	1	0	0	1	1	1	1	1	0	1	0	0	0	0	0	0	0	0	0	0	0	1	1	0	0	0	0	0	0	0	0	0	1	0	0	0	0	1	0	0	0	0	1	1	1	0	1	0	1	1	1	0	0	1	1	1	0	1	1	1	1	1	1	1	1	1	1	1	0	1	1	1	1	0	0	0	0	1	1	1
		Bg0900			0.0125331	0.0716144	0	0	1	0	1	0	0	0	0	1	1	0	0	0	0	1	0	0	0	0	0	1	0	0	0	1	0	0	0	0	0	0	1	1	0	0	0	1	0	0	0	0	0	0	0	0	1	1	1	0	0	0	1	0	1	0	0	0	1	1	1	0	0	1	0	0	0	0	1	1	1	0	0	0	1	1	0	0	0	1	1	1	0	1	1	1	1	1	1	1	1	1	1	1	1	1	1	1	1	1	0	1	0	1	1	1
		Bg0953	COE1	sp001916965	0.0123236	0.0716144	0	1	1	0	0	0	0	1	0	0	1	0	0	0	0	1	1	1	0	0	0	0	1	0	0	1	0	0	0	0	0	0	1	1	0	1	1	1	0	0	0	0	0	1	0	0	0	0	0	0	0	0	1	0	0	0	0	0	0	1	1	0	0	0	0	0	0	0	0	0	0	0	1	0	0	1	0	0	0	1	1	1	1	1	1	1	1	1	1	1	1	1	1	1	1	1	1	1	1	1	0	1	1	1	1	0
		Bg0950	CAG-217	sp000436335	0.0111327	0.0716144	0	0	0	0	0	0	0	0	0	0	1	0	0	0	0	0	0	0	0	0	0	0	0	0	0	0	0	0	0	0	0	0	1	1	0	0	0	1	0	0	0	0	0	0	0	0	0	0	0	0	0	0	0	0	0	1	0	0	0	1	0	0	0	0	0	0	0	0	0	0	0	0	0	0	0	0	0	0	0	1	1	1	1	1	1	1	1	1	1	1	0	1	1	1	1	1	1	1	1	0	0	1	0	0	1	0
		Bg0926	Fusicatenibacter	saccharivorans	0.00916369	0.0716144	0	0	0	0	0	0	1	0	0	1	1	0	0	0	0	1	0	0	0	0	0	1	0	0	0	1	0	0	0	0	0	1	1	1	0	1	1	0	0	0	0	0	0	0	0	0	0	0	1	0	0	0	1	0	0	0	0	0	0	1	0	1	0	0	0	0	0	0	0	0	1	0	1	0	0	1	0	0	0	1	1	1	1	1	1	1	1	1	1	1	1	1	1	1	1	1	1	1	1	0	0	1	1	1	1	1
		Bg0473	Catenibacterium	sp000437715	0.00822698	0.0716144	0	0	0	0	0	0	0	1	0	0	1	0	0	0	0	1	0	0	0	0	0	1	0	0	0	0	0	0	0	0	0	0	0	1	0	1	0	1	0	0	0	0	0	0	0	0	0	0	1	0	0	0	0	0	0	0	0	0	0	1	1	0	0	0	0	0	0	0	0	0	1	0	0	0	0	0	0	0	0	1	1	1	0	1	1	1	1	1	1	1	1	1	1	1	1	1	1	1	1	0	0	1	0	0	1	1
		Bg0532			0.00815421	0.0716144	0	0	0	0	0	0	0	1	0	0	1	0	0	0	0	0	1	1	0	0	1	0	1	1	0	0	0	0	0	0	0	1	1	1	0	0	0	1	0	0	0	0	0	0	0	0	0	0	0	0	0	0	0	0	0	0	0	0	0	1	1	0	0	0	0	0	0	0	1	1	1	0	1	0	0	1	1	0	0	1	1	1	1	1	1	1	1	1	1	1	1	1	1	1	1	1	1	1	1	0	0	1	0	1	1	1
		Bg0459	Campylobacter		0.00805871	0.0716144	0	0	0	0	0	0	0	0	0	0	0	0	0	0	0	0	0	0	0	0	0	0	0	0	0	0	0	0	0	0	0	0	0	0	0	0	0	0	0	0	0	0	0	0	0	0	0	0	0	0	0	0	0	0	0	0	0	0	0	0	0	0	0	0	0	0	0	0	1	1	0	1	1	1	1	0	1	0	0	1	1	1	1	1	1	1	1	1	1	1	1	1	1	1	1	1	1	1	1	0	0	1	0	1	0	0
		Bg0111	Collinsella	aerofaciens_H	-0.0191728	0.0716144	0	0	0	0	0	0	0	1	0	0	1	0	1	0	0	1	0	0	1	1	0	1	0	0	1	0	0	0	0	0	0	1	1	1	0	1	1	0	1	1	1	0	0	0	1	0	0	0	0	0	0	0	0	0	0	0	0	0	0	1	1	1	0	0	0	0	0	0	0	0	1	0	1	0	1	0	0	0	0	1	1	1	0	1	1	1	0	0	0	1	1	1	1	1	1	1	1	1	1	1	0	1	1	1	1	1
		Bg0210			-0.0147062	0.0716144	0	1	0	0	1	0	1	0	1	1	1	0	0	1	1	1	1	1	0	0	0	1	1	0	0	1	0	0	0	0	0	1	1	1	0	1	1	0	0	0	1	0	0	1	1	0	1	0	1	0	0	0	1	1	1	0	0	0	1	1	0	0	0	1	0	1	0	1	0	1	1	1	1	1	1	0	1	1	1	1	1	1	1	1	1	1	1	1	1	1	1	1	1	1	1	1	1	1	1	0	1	0	1	1	1	0
		Bg0063			-0.00632597	0.0716144	0	0	0	0	0	0	0	1	0	0	1	0	0	0	0	1	0	0	1	1	0	0	0	0	0	0	0	0	0	0	0	1	1	1	0	1	0	0	1	0	0	0	0	0	0	0	1	0	1	1	1	0	0	0	0	0	0	0	1	1	0	0	0	0	0	0	0	0	0	0	0	0	0	0	0	0	0	0	0	0	0	0	0	0	0	0	0	0	0	0	0	1	1	0	0	0	0	1	1	0	0	1	1	1	0	1
		Bg0519	Butyricicoccus		-0.022761	0.0735625	0	0	0	0	0	0	0	0	1	0	0	0	1	1	1	1	0	0	1	1	0	1	1	0	0	1	0	0	1	1	1	0	1	1	0	0	0	0	0	0	1	0	0	0	0	0	1	0	0	0	0	0	0	0	0	1	0	0	0	0	0	0	0	0	0	0	0	1	0	1	0	0	0	0	0	1	0	0	0	1	1	1	0	1	0	0	1	1	1	1	1	0	1	1	1	1	1	1	1	1	0	1	1	1	1	1
		Bg0089	Ruminococcus_B	gnavus	-0.0135094	0.0739857	0	0	0	0	0	0	1	1	0	1	1	0	0	1	1	0	1	1	0	0	0	1	1	0	0	1	0	0	1	0	1	0	1	1	0	0	0	1	0	0	0	0	0	1	0	0	0	0	1	0	0	0	0	0	0	0	0	1	1	1	1	0	0	0	0	0	0	1	0	0	1	0	1	0	0	1	0	0	0	1	1	1	0	1	1	1	1	1	1	1	1	1	1	1	1	1	1	1	1	0	1	1	1	1	1	1
		Bg0476	Agathobacter	rectalis	0.00983553	0.0756122	0	0	1	0	0	0	0	1	0	1	1	0	0	0	0	1	0	0	0	0	0	1	0	0	0	1	0	0	0	0	0	1	1	1	0	0	0	1	0	0	0	0	0	0	0	0	0	0	0	0	0	0	1	0	0	0	0	0	1	1	1	0	0	0	0	0	0	0	1	1	1	1	1	0	0	1	0	0	0	1	1	1	1	1	1	1	1	1	1	1	1	1	1	1	1	1	1	1	1	1	0	1	0	1	1	1
		Bg0907	RC9	sp000435075	0.0101606	0.0756301	0	0	0	0	0	0	0	0	1	0	0	0	0	0	0	1	0	0	0	0	0	1	0	0	0	0	0	0	0	0	0	0	1	1	0	1	1	0	0	0	0	0	0	0	0	0	0	0	0	0	0	0	0	0	0	0	0	0	1	1	0	0	0	1	0	1	0	0	0	0	0	0	1	0	1	0	0	0	0	0	1	0	0	0	0	1	0	0	0	1	0	0	1	0	0	1	1	1	0	0	0	0	0	0	0	0
		Bg0627			0.0132393	0.0769273	0	0	0	0	0	0	0	1	0	0	1	0	0	0	0	1	1	1	0	0	0	1	1	1	1	1	0	0	0	0	0	1	1	1	0	0	0	1	0	0	1	0	0	1	0	0	0	0	0	0	1	0	0	0	0	0	0	0	0	0	0	0	0	0	0	0	0	0	0	0	0	0	0	0	0	0	0	0	0	1	1	1	0	1	1	1	1	1	1	1	1	1	1	1	1	1	1	1	1	1	0	0	1	1	1	1
		Bg0540	Allisonella	histaminiformans	-0.00835847	0.0769273	0	0	0	0	0	0	0	0	0	0	0	0	0	0	0	0	0	0	0	0	0	0	0	0	0	0	0	0	0	0	0	0	0	0	0	0	0	0	0	0	0	0	0	0	0	0	1	0	0	0	0	0	0	0	0	0	0	0	1	0	0	0	0	0	0	0	0	0	0	1	0	0	1	0	1	0	1	0	0	0	1	0	1	1	1	1	0	0	0	0	1	0	1	0	1	0	0	1	1	0	0	1	0	0	0	1
		Bg0275	Parabacteroides	merdae	-0.0151578	0.0775293	0	0	0	0	0	0	0	0	1	0	0	0	0	0	0	1	1	1	0	0	0	1	1	0	0	1	0	0	0	0	0	0	0	0	0	0	0	0	0	0	1	0	0	1	1	0	1	0	0	0	0	0	1	1	1	0	0	0	1	1	0	0	0	1	0	1	0	0	1	1	1	1	1	1	1	0	1	1	1	1	1	1	1	0	0	1	1	1	1	1	1	1	1	1	1	1	1	1	1	0	1	0	1	1	1	0
		Bg0702	Gemmiger	formicilis	0.0138498	0.0776014	0	0	0	0	0	0	1	0	0	0	1	0	1	0	0	1	1	1	0	0	0	1	1	1	1	1	0	0	0	0	0	1	1	1	0	0	0	0	0	0	1	0	0	1	0	0	0	0	0	0	0	0	0	0	0	0	0	0	0	1	0	0	0	0	0	0	0	0	0	0	0	0	0	0	0	1	0	0	0	1	1	1	0	1	1	1	1	1	1	1	1	1	1	1	1	1	1	1	1	1	0	0	1	1	1	1
		Bg0510	Agathobacter	faecis	0.0148792	0.0778154	0	0	1	0	0	0	1	1	0	1	1	1	0	0	0	1	0	0	0	0	0	1	0	0	0	1	0	0	0	0	1	1	1	1	0	0	1	1	0	0	0	0	0	0	0	0	0	1	0	0	0	0	1	0	0	0	0	0	1	1	1	1	0	0	0	0	0	0	1	1	1	1	1	0	0	1	0	0	0	1	1	1	1	1	1	1	1	1	1	1	1	1	1	1	1	1	1	1	1	1	0	1	0	1	1	1
		Bg0631	CAG-41	sp900066215	0.0155634	0.078346	0	1	0	0	0	0	0	0	0	0	1	0	0	0	0	0	0	1	0	0	0	1	0	0	0	0	0	0	0	0	0	0	0	0	0	0	0	0	0	0	0	0	0	1	1	0	0	0	0	0	0	0	0	0	0	0	0	1	0	1	0	0	0	0	0	0	0	0	1	0	1	1	1	0	1	1	1	0	0	1	1	1	1	1	1	1	1	1	1	1	1	1	1	1	1	1	1	1	1	0	1	1	0	1	1	1
		Bg0204			-0.013728	0.0794622	0	1	0	0	1	0	0	0	1	1	1	0	0	1	1	1	1	1	0	0	0	1	1	0	0	1	0	0	0	0	0	0	1	1	0	1	1	0	0	0	0	0	0	1	1	0	1	0	1	0	0	0	1	1	1	0	0	0	0	1	0	0	0	1	0	1	0	1	1	1	1	1	1	1	1	1	1	1	1	1	1	1	1	1	1	1	1	1	1	1	1	1	1	1	1	1	1	1	1	0	1	0	1	1	1	0
		Bg0038			-0.011428	0.0794622	1	0	0	0	0	0	0	1	0	0	1	0	1	0	0	1	0	0	1	1	0	1	0	0	1	0	0	1	0	0	0	1	0	1	0	1	1	0	1	1	0	0	0	0	0	0	0	1	1	0	0	0	0	0	0	0	0	0	0	0	1	1	0	0	0	0	0	0	0	0	1	0	0	0	1	0	0	0	0	1	1	1	0	1	1	1	1	1	1	1	1	1	1	1	1	1	1	1	1	0	0	1	0	1	1	1
		Bg0536	UBA7182	sp003481535	0.0126117	0.0795813	0	0	0	0	0	0	0	0	0	0	0	0	0	0	0	1	0	0	0	0	0	1	0	0	1	1	0	0	0	0	0	0	1	1	0	1	0	0	0	0	0	0	0	0	0	0	1	0	1	0	1	0	0	0	0	1	0	0	1	1	1	0	0	0	0	0	0	0	0	0	0	0	0	0	0	1	0	0	0	1	1	1	1	1	1	1	1	1	1	1	1	1	1	1	1	1	1	1	1	0	0	1	1	0	1	0
		Bg0944	51-20	sp900542055	0.0122253	0.0795813	0	0	0	0	0	0	0	0	0	1	1	0	0	0	0	0	0	0	0	0	0	0	0	0	0	0	0	0	0	0	0	0	0	0	0	0	0	0	0	0	0	0	0	0	0	0	0	0	1	0	0	0	0	0	0	0	0	0	0	0	0	0	0	0	0	0	0	0	0	0	0	0	0	0	0	0	0	0	0	0	0	0	0	0	1	0	0	0	0	0	0	0	1	0	0	0	0	1	1	0	0	1	0	1	0	1
		Bg0030	Bifidobacterium	kashiwanohense_A	-0.012223	0.079841	0	0	0	0	0	0	1	0	0	1	1	0	0	0	0	0	0	0	0	0	1	1	0	0	0	0	0	0	0	0	0	1	1	1	1	0	1	1	0	0	0	0	1	0	0	0	0	1	1	0	0	1	0	1	0	0	0	0	0	1	0	1	0	0	0	0	0	0	1	0	1	0	1	0	1	0	0	0	0	1	1	1	1	1	1	1	1	1	1	1	0	1	1	1	1	1	1	1	1	0	0	1	0	1	1	1
		Bg0326	Prevotella	sp000436915	0.0170473	0.0822822	0	1	0	0	1	0	0	0	1	1	1	0	0	0	0	1	1	1	0	0	0	1	1	0	0	0	0	0	0	0	0	0	1	1	0	1	1	0	0	0	0	0	0	1	1	0	0	0	1	0	0	0	0	0	0	0	0	0	1	0	0	0	0	0	0	1	0	1	1	1	1	1	1	0	1	0	1	0	1	1	1	1	1	1	1	1	1	1	1	1	1	0	1	0	1	1	1	1	1	0	0	0	0	1	1	0
		Bg0866	Agathobaculum	butyriciproducens	0.00866173	0.0829696	0	0	0	0	0	0	0	0	0	0	0	0	0	0	0	0	0	0	0	0	0	0	0	0	0	1	0	0	0	1	0	0	0	0	0	0	0	0	0	0	0	0	0	0	0	0	1	0	0	0	0	0	0	0	0	0	0	0	1	0	0	0	0	0	0	0	0	1	1	1	0	1	1	0	0	1	0	0	0	1	1	1	1	1	1	1	1	1	1	1	1	1	1	1	1	1	1	1	1	1	0	1	1	1	1	0
		Bg0141			-0.0175065	0.085651	0	0	0	0	0	0	0	1	0	0	1	0	1	0	0	1	0	0	1	1	0	1	0	0	1	0	0	0	0	0	0	1	1	1	0	1	1	0	1	1	1	0	0	0	0	0	0	0	1	0	0	0	0	0	0	0	0	0	0	1	1	1	0	0	0	0	0	0	0	0	1	0	1	0	1	0	0	0	0	1	1	1	0	1	1	1	0	0	0	1	1	1	1	1	0	1	1	1	1	0	0	1	0	1	1	1
		Bg0092			-0.0175842	0.0867658	0	0	0	0	0	0	0	1	0	0	1	0	1	0	0	1	0	0	0	0	0	1	0	0	1	0	0	0	0	0	0	1	1	1	0	1	0	0	1	1	1	0	0	0	0	0	0	0	1	0	0	0	0	0	0	0	0	0	0	1	1	1	0	0	0	0	0	0	0	0	1	0	1	0	1	0	0	0	0	1	1	1	0	0	0	0	0	0	0	1	1	1	1	1	1	1	1	1	1	0	0	1	0	1	1	1
		Bg0429			0.0134021	0.0873885	0	0	0	0	0	0	0	0	1	1	1	0	0	0	0	1	0	0	0	0	0	1	1	0	0	0	0	0	0	0	0	0	1	1	0	0	0	0	0	0	0	0	0	0	0	0	0	0	1	0	0	0	0	0	0	0	0	0	1	0	0	0	0	0	0	1	0	1	1	1	1	1	1	0	1	0	1	0	1	1	1	1	1	1	1	1	1	1	1	1	0	1	1	1	1	1	1	1	1	0	0	0	0	1	1	0
		Bg0323	Campylobacter_D	sp900539255	-0.012196	0.0890367	0	0	0	0	0	0	0	0	0	0	0	0	0	0	0	0	0	0	0	0	0	0	0	0	0	0	0	0	0	0	0	0	0	0	0	0	0	0	0	0	0	0	0	0	0	0	0	0	0	0	0	0	0	0	0	0	0	0	1	0	0	0	1	0	0	0	0	0	0	1	0	0	1	0	1	0	0	0	0	1	1	1	1	1	1	1	1	1	1	1	0	1	1	0	0	1	1	1	1	0	0	0	0	1	0	0
		Bg0469	Mediterraneibacter	faecis	0.0185402	0.0904588	0	0	1	0	0	0	0	1	0	1	1	0	0	1	0	0	0	0	0	0	0	1	0	0	0	1	0	0	0	0	0	1	1	1	0	0	0	1	0	0	0	0	0	1	0	0	0	1	1	0	0	0	1	0	0	0	0	1	0	0	1	0	0	0	0	0	0	0	1	0	1	0	1	0	1	1	1	0	0	1	1	1	0	1	1	1	1	1	1	1	1	1	1	1	1	1	1	1	1	0	1	1	0	1	1	1
		Bg0973			0.0112858	0.0904588	0	0	0	0	0	0	0	0	1	0	0	0	0	1	1	1	0	0	0	0	0	1	1	0	0	1	0	0	0	0	0	0	0	0	1	0	0	0	0	0	1	0	0	0	0	0	0	0	0	0	0	0	0	0	0	0	0	0	0	0	0	0	1	1	0	0	0	1	1	1	1	1	1	1	1	1	1	1	1	1	1	1	1	1	1	1	1	1	1	1	1	0	1	1	1	1	1	1	1	0	1	0	1	0	1	0
		Bg0934	Anaerostipes	hadrus_A	0.0124161	0.0916736	0	0	0	0	0	0	0	1	0	0	1	0	0	0	0	1	0	0	0	0	0	1	0	0	0	1	0	1	0	0	0	0	0	1	1	1	0	1	0	0	0	0	0	0	0	0	0	1	1	0	0	0	0	0	0	0	0	0	1	1	1	0	0	0	0	0	0	0	1	0	1	1	1	0	1	0	1	0	0	1	1	1	1	1	1	1	1	1	1	1	1	1	1	1	1	1	1	1	1	1	0	1	0	1	1	1
		Bg0230	Prevotellamassilia	sp900540885	0.0122286	0.0918868	0	0	0	0	0	0	0	0	0	1	1	0	0	0	0	1	0	0	0	0	0	1	0	0	0	0	0	0	0	0	0	0	1	1	0	0	0	0	0	0	1	0	0	0	0	0	0	0	1	0	0	0	0	0	0	0	0	0	1	0	0	0	0	1	0	0	0	0	0	0	1	1	1	0	1	0	1	0	1	1	0	1	1	1	1	1	1	1	1	1	1	0	1	1	0	1	1	1	1	0	0	0	0	1	1	0
		Bg0289			-0.0135094	0.0926991	0	1	0	0	1	0	1	0	1	0	0	0	0	1	1	1	1	1	0	0	0	1	1	0	0	1	0	0	0	0	0	1	1	1	0	1	1	0	0	1	1	0	0	1	1	0	1	0	0	0	0	0	1	1	1	0	0	0	1	1	0	0	0	1	0	1	0	1	1	1	1	1	1	1	1	1	1	1	1	1	1	1	1	1	1	1	1	1	1	1	1	1	1	1	1	1	1	1	1	0	1	0	1	1	1	0
		Bg0454	Faecalibacterium	prausnitzii	0.0160364	0.0927804	0	0	0	0	0	0	0	1	0	0	0	0	0	0	0	1	1	1	0	0	1	1	1	1	0	1	0	0	0	0	1	1	1	1	0	0	1	1	0	1	0	0	0	1	0	0	0	0	0	0	0	0	0	0	0	0	0	0	1	0	0	0	0	0	0	0	0	0	0	1	0	0	0	0	0	1	0	0	0	1	1	1	0	1	1	1	1	1	1	1	1	0	1	1	1	1	1	1	1	1	0	0	1	1	1	1
		Bg0587	Anaerobutyricum	hallii	0.0142622	0.0927804	0	0	0	0	0	0	0	0	0	0	1	0	0	0	0	1	0	0	0	0	0	0	0	0	0	0	0	0	0	0	0	0	1	1	1	1	0	0	0	0	0	0	0	0	0	0	1	1	0	0	0	0	0	0	0	0	0	1	1	1	1	0	0	0	0	0	0	0	1	1	1	1	1	0	1	1	1	0	0	1	1	1	1	1	1	1	1	1	1	1	1	1	1	1	1	1	1	1	1	1	1	1	0	1	1	0
		Bg0701	Agathobacter	rectalis	0.00959177	0.0945668	0	0	1	0	0	0	0	1	0	1	1	0	0	0	0	1	0	0	0	0	0	1	0	0	0	1	0	0	0	0	0	1	1	1	0	0	0	1	0	0	0	0	0	0	0	0	0	0	0	0	0	0	0	0	0	0	0	0	0	1	1	1	0	0	0	0	0	0	1	1	1	0	1	0	0	1	0	0	0	1	1	1	1	1	1	1	1	1	1	1	1	1	1	1	1	1	1	1	1	0	0	1	0	1	1	1
		Bg0512	Dorea	longicatena_B	0.0129707	0.09549	0	1	1	0	0	0	0	1	0	1	1	0	0	0	0	1	0	0	0	0	0	1	0	0	0	0	1	0	0	0	1	1	1	1	0	0	0	0	0	0	1	0	0	0	0	0	0	1	1	0	0	0	0	0	0	0	0	0	1	0	0	0	0	1	0	0	0	0	1	1	1	0	1	0	1	1	1	0	0	1	1	1	0	1	1	1	1	1	1	1	1	1	1	1	0	1	1	1	1	0	0	0	0	1	1	1
		Bg0261	Agathobacter	rectalis	0.0112011	0.0970654	0	0	1	0	0	0	0	1	0	1	1	0	0	0	0	1	0	0	0	0	0	1	0	0	0	1	0	0	0	0	0	1	1	1	0	0	0	1	0	0	0	0	0	0	0	0	0	0	0	0	0	0	1	0	0	0	0	0	1	1	1	0	0	0	0	0	0	0	1	1	1	1	0	0	0	1	0	0	0	1	1	1	1	1	1	1	1	1	1	1	1	1	1	1	1	1	1	1	1	1	0	1	0	1	1	1
		Bg0255	Streptococcus	sp000187445	-0.0104971	0.0970654	0	0	0	0	0	0	0	0	0	0	1	0	0	0	0	0	0	0	0	0	0	1	0	0	0	1	0	0	0	0	0	1	1	1	0	1	0	0	0	0	0	0	0	0	0	0	0	0	1	0	0	0	0	0	0	0	0	0	0	0	0	1	0	0	0	0	0	0	0	0	0	0	1	0	1	0	1	0	0	1	1	1	1	1	1	1	1	1	1	1	1	1	1	1	0	1	1	1	1	0	0	1	0	1	1	1
		Bg0162	Prevotella	sp900546575	0.0156113	0.0971956	0	0	0	0	0	0	1	0	0	1	1	0	0	1	1	1	0	0	0	0	0	1	0	0	0	1	0	0	0	0	0	1	1	1	0	0	0	0	0	0	1	0	0	0	0	0	0	0	1	0	0	0	0	0	0	0	0	0	1	0	0	0	0	0	0	1	0	0	1	1	1	0	1	0	1	0	1	0	1	1	1	1	1	1	1	1	1	1	1	1	1	1	1	1	1	1	1	1	1	0	0	0	0	1	1	0
		Bg0385	Agathobacter	faecis	0.0108505	0.0982359	0	1	1	0	0	0	1	1	0	1	1	1	0	0	0	1	0	0	0	0	0	0	0	0	0	0	0	0	0	0	0	1	1	1	0	0	1	1	0	0	0	0	0	0	0	0	0	1	0	0	0	0	1	0	0	0	0	0	1	1	1	0	0	0	0	0	0	0	1	1	1	1	1	0	0	1	0	0	0	1	1	1	1	1	1	1	1	1	1	1	1	1	1	1	1	1	1	1	1	1	0	1	0	1	1	1
		Bg0817	Desulfovibrio	sp900556755	-0.0177445	0.101154	0	0	0	0	0	0	0	0	0	0	0	0	0	0	0	0	0	0	0	0	0	0	0	0	0	0	0	0	0	0	0	0	0	0	0	1	0	0	0	0	0	0	0	0	0	0	0	0	0	0	0	0	0	0	0	0	0	0	1	0	0	0	0	0	0	0	0	0	1	1	1	1	1	1	1	1	1	0	0	1	1	1	1	1	1	1	1	1	1	1	1	1	1	1	1	1	1	1	1	0	0	0	0	1	1	0
		Bg0515	RC9	sp000435075	0.0177512	0.104377	0	0	0	0	0	0	0	0	1	0	0	0	0	0	0	1	0	0	0	0	0	1	0	0	0	0	0	0	0	0	0	0	1	1	0	1	1	0	0	0	0	0	0	1	1	0	1	0	0	0	0	0	0	0	0	0	0	0	1	1	0	0	0	1	0	1	0	0	0	0	0	0	1	0	1	0	0	0	0	0	1	0	0	0	0	1	0	0	0	1	0	0	1	0	0	1	1	1	0	0	0	0	0	0	1	0
		Bg0678	Campylobacter		-0.00739392	0.107306	0	0	0	0	0	0	0	0	0	0	0	0	0	0	0	0	0	0	0	0	0	0	0	0	0	0	0	0	0	0	0	0	0	0	0	0	0	0	0	0	0	0	0	0	0	0	0	0	0	0	0	0	0	0	0	0	0	0	0	0	0	0	0	0	0	0	0	0	1	1	0	1	1	1	1	0	1	0	0	1	1	1	1	1	1	1	1	1	1	1	1	1	1	1	1	1	1	1	1	0	0	1	0	1	0	0
		Bg0278	Bifidobacterium	adolescentis	0.0102081	0.107945	0	1	0	0	0	0	1	0	0	1	1	0	0	0	0	1	0	0	0	0	1	1	0	0	0	0	0	0	0	0	0	1	1	1	1	1	1	1	0	0	0	0	1	0	0	0	0	0	1	0	0	0	1	0	1	0	0	0	0	1	0	0	0	0	0	0	0	0	0	0	0	0	1	0	1	0	0	0	0	1	1	1	1	1	1	1	1	1	1	1	0	1	1	1	1	1	1	1	1	0	0	1	0	1	1	1
		Bg0834	Anaerostipes	hadrus	0.0072611	0.108326	0	0	0	0	0	0	0	1	0	0	1	0	0	0	0	1	0	0	0	0	0	1	0	0	0	1	0	0	0	1	0	1	0	1	1	1	0	1	0	0	0	0	0	0	0	0	0	1	1	0	0	0	0	0	0	0	0	0	1	1	1	0	0	0	0	0	0	0	1	1	1	1	1	0	1	0	1	0	0	1	1	1	1	1	1	1	1	1	1	1	1	1	1	1	1	1	1	1	1	1	0	1	0	1	1	0
		Bg0417	Faecalibacterium	prausnitzii_C	0.0160579	0.10937	0	0	0	0	0	0	0	1	1	1	1	0	0	0	0	1	1	1	0	0	0	1	1	1	0	1	0	0	0	0	1	1	1	1	0	0	0	1	0	0	1	0	0	0	0	0	0	0	0	0	0	0	0	0	0	0	0	0	1	1	0	0	0	0	0	0	0	0	0	0	0	0	0	0	0	1	0	0	0	1	1	1	0	1	1	1	1	1	1	1	1	1	1	1	1	1	1	1	1	1	0	0	0	1	1	1
		Bg0340	Agathobacter	rectalis	0.0130889	0.10937	0	0	1	0	0	0	0	1	0	1	1	0	0	0	0	1	0	0	0	0	0	1	0	0	0	1	0	0	0	0	0	1	1	1	0	0	0	1	0	0	0	0	0	0	0	0	0	0	0	0	0	0	1	0	0	0	0	0	1	1	1	0	0	0	0	0	0	0	1	1	1	1	1	0	0	1	0	0	0	1	1	1	1	1	1	1	1	1	1	1	1	1	1	1	1	1	1	1	1	0	0	1	0	1	1	1
		Bg0753	Acetatifactor	sp900066565	0.00843389	0.10937	0	0	0	0	1	0	1	1	0	0	1	0	0	0	0	1	0	1	0	0	0	0	0	0	0	1	0	0	0	0	0	1	1	1	0	0	1	1	0	0	0	0	0	1	0	0	0	0	0	0	0	0	1	0	1	0	0	0	0	1	1	0	0	0	0	0	0	0	0	0	0	0	0	0	1	1	0	0	0	1	1	1	1	1	1	1	1	1	1	1	1	1	1	1	1	1	1	1	1	1	0	0	1	1	1	0
		Bg0250			0.00748077	0.110223	0	0	1	0	0	0	1	0	0	1	0	0	0	0	0	1	0	0	0	0	0	0	0	0	0	1	0	0	0	0	1	1	1	1	0	0	1	1	0	0	0	0	0	0	0	0	0	0	0	0	0	0	0	0	0	0	0	0	0	1	1	0	0	0	0	0	0	0	1	1	1	1	1	0	0	1	0	0	0	1	1	1	1	1	1	1	1	1	1	1	0	1	1	1	1	1	1	1	1	1	0	1	0	1	1	1
		Bg0598	Anaerostipes	hadrus	0.0114252	0.111138	0	0	0	0	1	0	0	1	0	0	1	0	0	0	0	1	0	0	0	0	0	1	0	0	0	1	0	1	0	0	0	1	0	1	1	1	0	0	0	0	0	0	0	0	0	0	0	1	1	0	0	0	1	0	0	0	0	0	1	1	1	0	0	0	0	0	0	0	1	1	1	1	1	0	1	0	1	0	0	1	1	1	1	1	1	1	1	1	1	1	1	1	1	1	1	1	1	1	1	1	0	1	0	1	1	1
		Bg0924			0.0126287	0.111495	0	0	1	0	1	0	0	0	0	1	1	0	0	0	0	1	0	0	0	0	0	1	0	0	0	0	0	0	0	0	0	1	1	1	0	0	0	1	0	0	0	0	0	0	0	0	0	1	1	0	0	0	1	0	0	0	0	0	1	1	1	0	0	1	0	0	0	0	1	1	1	0	0	0	1	1	0	0	0	1	1	1	0	1	1	1	1	1	1	1	1	1	1	1	1	1	1	1	1	0	0	1	0	1	1	1
		Bg0034	Megasphaera	sp000417505	-0.00803934	0.111495	0	0	0	0	0	0	0	0	0	0	1	0	0	0	0	0	1	0	0	0	1	1	0	0	0	0	0	0	0	0	0	0	0	0	0	0	0	0	0	1	0	0	0	0	0	0	0	0	0	0	0	0	0	0	1	0	0	1	1	0	0	0	0	0	0	0	0	0	1	1	1	1	0	0	1	1	1	0	0	1	1	1	1	0	0	0	1	1	1	1	1	1	1	1	1	1	1	1	1	1	1	1	0	1	1	0
		Bg0209	Dorea	longicatena_B	0.0145287	0.112203	0	0	1	0	0	0	0	1	0	1	1	0	0	0	0	1	0	0	0	0	0	1	0	0	0	0	1	0	0	1	0	1	1	1	0	0	0	0	0	0	1	0	0	0	0	0	0	0	1	0	0	0	0	0	0	0	0	0	1	0	0	0	0	1	0	0	0	0	1	1	1	0	1	0	1	0	1	0	0	1	1	1	0	1	1	1	1	1	1	1	1	1	1	1	0	1	1	1	1	0	0	0	0	1	1	1
		Bg0751	ER4	sp000765235	0.0128882	0.112203	0	0	0	0	0	0	0	0	0	0	0	0	0	0	0	0	0	0	0	0	0	0	0	0	0	0	0	0	0	0	0	0	1	1	0	0	0	0	0	0	0	0	0	0	0	0	0	0	0	0	0	0	0	0	0	0	0	0	1	0	0	0	0	0	0	1	0	0	0	0	0	0	0	0	0	1	0	0	0	1	0	0	1	1	1	1	0	0	0	1	1	1	1	0	1	1	1	1	1	1	0	1	0	1	0	1
		Bg0756	Eubacterium_R	sp900542875	0.0119988	0.112203	0	0	0	0	0	0	0	0	0	0	1	0	0	0	0	0	0	0	0	0	0	0	0	0	0	0	0	0	0	0	0	0	0	0	0	0	0	1	0	0	0	0	0	0	0	0	0	0	0	0	0	0	0	0	0	0	0	0	0	1	0	0	0	0	0	0	0	0	0	0	1	0	1	0	1	0	0	0	0	1	1	1	0	1	1	1	1	1	1	1	1	1	1	1	1	1	1	1	1	0	0	1	0	0	1	0
		Bg0345	Anaerostipes	hadrus	0.0156675	0.113185	0	0	0	0	1	0	0	1	0	0	1	0	0	0	0	1	0	0	0	0	0	1	0	0	0	1	0	1	0	1	0	1	0	1	1	1	0	0	0	0	0	0	0	0	0	0	0	1	1	0	0	0	0	0	0	0	0	0	1	1	1	0	0	0	0	0	0	0	1	1	1	0	1	0	1	0	1	0	0	1	1	1	1	1	1	1	1	1	1	1	1	1	1	1	1	1	1	1	1	1	1	1	0	1	1	1
		Bg0343	Agathobacter	rectalis	0.0129426	0.113185	0	0	1	0	0	0	0	1	0	1	1	0	0	0	0	1	0	0	0	0	0	1	0	0	0	1	0	0	0	0	0	1	1	1	0	0	0	1	0	0	0	0	0	0	0	0	0	1	0	0	0	0	1	0	0	0	0	0	1	1	1	0	0	0	0	0	0	0	1	1	1	0	1	0	0	1	0	0	0	1	1	1	1	1	1	1	1	1	1	1	1	1	1	1	1	1	1	1	1	1	0	1	0	1	1	1
		Bg0135	Prevotella	sp002265625	-0.0145617	0.113185	0	1	0	0	1	0	0	0	0	1	1	0	0	1	1	1	0	0	0	0	0	1	0	0	0	0	0	0	0	0	0	1	1	1	0	0	0	0	0	0	0	0	0	0	0	0	0	0	1	0	0	0	0	0	0	0	0	0	1	0	0	0	0	1	0	1	0	0	1	1	1	1	1	0	1	0	1	0	1	0	1	0	0	1	1	1	1	1	0	1	0	1	1	1	0	1	1	1	1	0	0	0	0	1	1	0
		Bg0182	Prevotella	sp000436915	0.0221708	0.113954	0	0	0	0	0	0	0	0	1	1	1	0	0	0	0	0	0	0	0	0	0	0	0	0	0	0	0	0	0	0	0	0	1	1	0	0	0	0	0	0	0	0	0	1	1	0	0	0	1	0	0	0	0	0	0	0	0	0	1	0	0	0	0	0	0	1	0	1	1	1	1	1	1	0	1	0	1	0	1	1	1	1	1	1	1	1	1	1	1	1	1	1	1	1	1	1	1	1	1	0	0	1	0	1	1	0
		Bg0421	Gemmiger	formicilis	0.0145885	0.113954	0	0	0	0	0	0	0	0	0	0	1	0	0	0	0	1	1	1	0	0	0	1	1	1	0	1	0	0	0	0	0	0	1	1	0	0	0	0	0	0	0	0	0	1	0	0	0	0	0	0	0	0	0	0	0	0	0	0	0	1	0	0	0	0	0	0	0	0	0	0	0	0	0	0	0	1	0	0	0	1	1	1	0	1	1	1	1	1	1	1	1	1	1	1	1	1	1	1	1	1	0	0	1	1	1	1
		Bg0650	Agathobaculum	butyriciproducens	-0.0180553	0.114794	0	0	0	0	0	0	0	0	0	0	0	0	0	0	0	0	0	0	0	0	0	0	0	0	0	1	0	0	0	1	0	0	0	0	0	0	0	0	0	0	0	0	0	0	0	0	0	0	0	0	0	0	0	0	0	0	0	0	1	0	0	0	0	0	0	0	0	1	1	1	0	1	1	0	0	0	0	0	0	1	1	1	1	1	1	1	1	1	1	1	1	1	1	1	1	1	1	1	1	1	0	1	1	1	1	0
		Bg0788	Hungatella_A	sp003478355	0.0162412	0.116659	0	0	0	0	0	0	0	0	1	0	1	0	1	0	0	0	1	1	0	0	0	1	1	0	0	1	0	0	0	0	0	0	1	1	0	1	0	0	0	0	0	0	0	1	0	0	0	0	1	0	0	0	0	0	0	0	0	0	0	0	1	0	0	0	0	0	0	0	1	0	0	0	0	0	0	1	0	0	0	1	1	0	0	1	1	1	1	1	1	1	1	1	1	1	1	1	1	1	1	0	0	1	0	0	1	1
		Bg0684	Lachnospira	eligens_B	0.00699003	0.116659	0	0	0	0	0	0	0	1	0	0	1	0	0	0	0	0	1	1	0	0	1	0	1	1	0	1	0	0	0	0	0	1	1	1	0	0	0	0	0	0	0	0	0	0	0	0	0	0	0	0	0	0	0	0	0	0	0	0	0	1	0	0	0	0	0	0	0	0	1	0	1	0	0	0	0	0	0	0	0	1	1	1	1	1	1	1	1	1	1	1	1	1	1	1	1	1	1	1	1	0	0	1	1	1	1	1
		Bg0058			-0.0135495	0.116659	0	1	0	0	1	0	1	0	0	1	1	0	0	0	0	0	0	0	0	0	0	1	0	0	0	0	0	0	0	0	0	1	1	1	0	0	1	1	0	0	0	0	1	0	0	0	0	1	1	0	0	1	0	0	0	0	0	0	0	1	0	0	0	0	0	0	0	0	1	0	1	0	1	0	1	0	0	0	0	1	1	1	1	1	1	1	1	1	1	1	0	1	1	1	1	1	1	1	1	0	0	1	0	1	1	1
		Bg0236	Dorea	formicigenerans	0.0171913	0.117154	0	0	0	0	0	0	0	0	0	0	1	0	0	0	0	1	1	0	0	0	0	0	0	0	0	0	0	0	0	0	1	1	1	1	0	0	0	0	1	0	0	0	0	0	0	0	1	0	1	0	0	0	0	0	0	0	0	0	0	0	1	0	0	0	1	0	0	0	1	1	1	0	1	0	1	1	0	0	0	1	1	1	0	1	1	1	1	1	1	1	1	1	1	1	1	1	1	1	1	0	0	1	0	1	1	1
		Bg0571	CAG-83	sp900545495	0.0154225	0.117893	0	0	0	0	0	0	0	0	0	0	0	0	0	0	0	1	0	0	0	0	0	0	0	0	0	0	0	0	0	0	0	0	1	1	0	0	0	0	0	0	0	0	0	0	0	0	0	0	0	0	0	0	0	0	0	0	0	0	1	1	0	0	0	0	1	0	1	0	0	0	0	0	0	0	0	1	0	0	0	0	0	0	0	0	0	1	1	1	0	1	1	1	1	0	1	1	1	1	1	1	0	1	0	0	0	0
		Bg0400	Faecalibacterium	sp900539885	0.0160476	0.119315	0	0	1	0	0	0	0	1	0	1	1	0	0	0	0	1	1	1	0	0	0	1	1	0	0	1	0	0	0	0	1	1	1	1	0	0	0	0	0	0	1	0	0	0	0	0	0	1	0	0	0	0	0	0	0	0	0	0	0	0	1	0	0	0	0	0	0	0	0	0	0	0	0	0	0	1	0	0	0	1	1	1	0	0	0	0	1	1	1	1	1	1	1	1	1	1	1	1	1	1	0	0	1	1	1	1
		Bg0351	Agathobaculum	butyriciproducens	-0.0187111	0.119315	0	0	0	0	0	0	0	0	0	0	0	0	0	0	0	0	0	0	0	0	0	0	0	0	0	1	0	0	0	1	0	0	0	0	0	0	0	0	0	0	0	0	0	0	0	0	1	0	0	0	0	0	0	0	0	0	0	0	1	0	0	0	0	0	0	0	0	1	1	1	0	1	0	0	0	0	0	0	0	1	1	1	1	1	1	1	1	1	1	1	0	1	1	1	0	1	1	1	1	1	0	1	1	0	0	0
		Bg0335	Prevotella	sp003447235	0.0148012	0.120721	0	0	0	0	0	0	0	0	0	1	1	0	0	0	0	1	0	0	0	0	0	1	0	0	0	0	0	0	0	0	0	0	1	1	0	0	0	0	0	0	0	0	0	0	0	0	0	0	1	0	0	0	0	0	0	0	0	0	0	0	0	0	0	1	0	1	0	1	1	1	0	1	1	0	1	0	0	0	0	0	0	0	0	0	0	1	0	0	0	1	0	0	1	0	0	1	1	1	0	0	0	0	0	1	0	0
		Bg0783	Hungatella_A	sp003478355	0.0124035	0.121016	0	0	1	0	0	0	0	0	0	0	1	0	1	0	0	0	1	1	0	0	1	1	1	0	0	1	0	0	1	0	0	0	1	1	0	1	0	0	0	0	0	0	0	1	0	0	1	0	1	0	0	0	0	0	0	0	0	0	0	0	1	0	0	0	0	0	0	0	1	0	0	0	0	0	0	1	0	0	0	0	1	0	0	0	1	1	0	0	0	0	1	1	1	1	1	1	1	1	1	0	0	1	0	0	1	1
		Bg0369	Agathobacter	faecis	0.00965989	0.12171	0	1	1	0	0	0	1	1	0	1	1	1	0	0	0	1	0	0	0	0	0	0	0	0	0	1	0	0	0	0	1	1	1	1	0	0	1	1	0	0	0	0	0	1	0	0	0	1	1	0	0	0	0	0	0	0	0	0	1	1	1	0	0	0	0	0	0	0	1	1	1	1	1	0	0	1	0	0	0	1	1	1	1	1	1	1	1	1	1	1	1	1	1	1	1	1	1	1	1	1	0	1	0	1	1	1
		Bg0153	Veillonella		0.0149533	0.12196	0	0	0	0	0	0	0	0	0	0	1	0	0	1	0	0	0	0	0	0	0	0	0	0	0	0	0	0	0	0	0	0	0	0	0	0	0	0	0	0	0	0	0	0	0	0	1	0	0	0	0	0	0	0	0	0	0	1	1	0	0	0	0	0	0	0	0	0	1	1	0	0	0	1	1	1	1	0	1	1	1	1	0	1	1	1	1	1	1	0	1	1	1	1	1	1	1	1	1	0	1	1	0	1	1	0
		Bg0729	Blautia_A	massiliensis	0.0127193	0.12196	0	0	1	0	0	0	1	1	0	1	1	0	1	0	1	0	0	0	0	0	0	1	0	0	0	1	0	0	0	1	1	0	1	1	0	1	0	1	0	0	1	0	0	1	1	0	0	1	1	0	0	0	1	1	1	0	0	1	1	1	1	0	0	0	0	0	0	0	1	0	1	0	0	0	1	1	1	0	0	1	1	1	1	1	1	1	1	1	1	1	1	1	1	1	1	1	1	1	1	0	1	1	1	1	1	1
		Bg0462		Lachnospira	0.00802471	0.122325	0	0	0	0	0	0	0	1	0	0	1	0	0	0	0	0	1	1	0	0	1	0	1	1	0	1	0	0	0	0	0	1	1	1	0	0	0	0	0	0	0	0	0	0	0	0	0	0	0	0	0	0	0	0	0	0	0	0	0	1	0	0	0	0	0	0	0	0	1	0	1	0	1	0	0	0	1	0	0	1	1	1	1	1	1	1	1	1	1	1	1	1	1	1	1	1	1	1	1	0	0	1	1	1	1	1
		Bg0754			-0.011907	0.123261	0	0	0	0	0	0	1	0	0	0	1	0	0	0	0	1	0	0	0	0	1	0	0	0	0	1	0	0	0	0	1	1	1	1	0	0	0	0	0	0	1	0	0	0	0	0	1	0	0	0	0	0	0	0	0	0	0	0	0	0	1	0	0	1	0	0	0	0	1	0	1	0	0	0	1	1	0	0	0	1	1	1	0	1	1	1	1	1	1	1	1	1	1	1	1	1	1	1	1	0	0	0	0	1	1	1
		Bg0127	Catenibacterium	sp000437715	0.0184209	0.124252	0	0	0	0	0	0	0	1	0	0	1	0	1	0	0	1	0	0	0	0	0	0	0	0	0	0	0	0	0	0	0	1	0	0	0	1	0	0	0	0	0	0	0	0	0	0	0	0	1	0	0	0	0	0	0	0	0	0	0	1	1	0	0	0	0	0	0	0	0	0	1	0	0	0	0	0	0	0	0	1	1	1	0	1	1	1	1	1	1	1	1	1	1	1	1	1	1	1	1	0	0	1	0	0	1	1
		Bg0771	Roseburia	sp900552665	0.00902251	0.124252	0	0	0	0	0	0	1	1	1	1	1	0	0	1	1	1	0	0	0	0	0	0	0	0	0	1	0	0	0	0	1	0	1	1	0	0	1	1	0	0	1	0	0	0	0	0	0	0	0	0	0	0	0	0	0	0	0	1	0	1	1	0	0	0	0	0	0	0	0	1	1	0	0	0	1	1	0	0	0	1	1	1	1	1	1	1	1	1	1	1	1	1	1	1	1	1	1	1	1	1	1	1	0	1	1	1
		Bg0654	Dorea	sp900066555	0.0150707	0.12437	0	0	0	0	0	0	0	1	0	0	1	0	0	0	0	1	0	0	0	0	0	1	0	0	0	0	0	0	0	0	0	0	0	0	1	1	0	0	0	0	0	0	0	0	0	0	1	1	0	0	0	0	0	0	0	0	0	0	1	1	1	0	0	0	0	0	0	0	1	0	1	0	0	0	0	1	0	0	0	1	1	1	0	1	1	1	1	1	1	1	1	1	1	1	0	1	1	1	1	0	0	0	0	1	1	1
		Bg0801		orea	0.0124481	0.125417	0	0	1	0	0	0	0	1	1	1	0	0	0	0	0	1	0	0	0	0	0	0	0	0	0	1	0	0	0	0	1	0	1	1	0	0	0	0	0	0	0	0	0	0	0	0	0	0	0	0	1	0	0	0	0	0	0	0	1	1	1	0	0	1	0	0	0	1	1	1	0	0	0	0	1	1	0	0	0	1	1	1	0	1	1	1	1	1	1	1	1	1	1	1	0	1	1	1	1	0	0	1	0	1	1	0
		Bg0686	Agathobaculum	butyriciproducens	0.00907315	0.125417	0	0	0	0	0	0	0	0	0	0	0	0	0	0	0	0	0	0	0	0	0	0	0	0	0	1	0	0	0	1	0	0	0	0	0	0	0	0	0	0	0	0	0	0	0	0	1	0	0	0	0	0	0	0	0	0	0	0	1	0	0	0	0	0	0	0	0	0	1	1	0	1	1	0	0	0	0	0	0	1	1	1	1	1	1	1	1	1	1	1	1	1	1	1	1	1	1	1	1	1	0	1	1	1	1	0
		Bg0362			-0.0137972	0.125417	0	0	0	0	1	0	1	1	0	0	1	0	0	0	0	1	0	0	0	0	0	1	0	0	0	1	0	0	0	0	0	1	0	0	0	1	0	0	0	0	0	0	0	0	0	0	0	0	1	0	0	0	1	0	0	0	0	0	1	1	1	0	0	0	0	0	0	1	0	0	1	0	0	0	0	0	0	0	0	1	1	1	1	1	1	1	1	1	1	1	1	1	1	1	1	1	1	1	1	0	0	0	0	1	1	1
		Bg0076	Veillonella	parvula_A	-0.0101842	0.125417	0	0	0	0	0	0	0	0	0	0	1	0	0	0	0	0	0	0	0	0	0	0	0	0	0	0	0	0	0	0	0	0	0	0	0	0	0	0	0	0	0	0	0	0	0	0	1	0	0	0	0	0	0	0	0	0	0	0	1	0	0	0	0	0	0	0	0	0	0	1	0	0	0	1	1	1	1	0	1	1	1	1	0	1	1	1	1	1	1	1	1	1	1	1	1	1	1	1	1	0	1	1	0	1	1	0
		Bg0040	Megasphaera	sp000417505	-0.00964578	0.125417	0	0	0	0	0	0	0	0	0	0	1	0	0	0	0	0	1	1	0	0	1	0	1	0	0	0	0	0	0	0	0	0	0	0	1	0	0	0	0	1	0	0	0	0	0	0	0	0	0	0	0	0	0	0	0	0	0	1	1	0	0	0	0	0	0	0	0	0	1	1	1	1	0	0	1	1	1	0	0	1	1	1	1	1	1	1	1	1	1	1	1	1	1	1	1	1	1	1	1	1	1	1	0	1	1	0
		Bg0770			-0.00843905	0.125417	0	0	0	0	0	0	0	1	0	0	1	0	1	1	1	1	0	0	0	0	0	1	0	1	1	1	0	0	0	0	0	0	0	1	0	0	0	0	0	0	1	0	0	0	0	0	1	0	1	0	0	0	0	0	0	0	0	0	1	0	0	0	0	0	0	0	0	0	0	1	0	0	0	0	1	0	0	0	0	0	1	0	0	1	1	1	1	1	1	1	1	1	1	1	1	1	1	1	1	1	0	1	0	1	0	1
		Bg0233	Agathobacter	faecis	0.0110544	0.125956	0	1	1	0	0	0	1	1	0	1	1	0	0	0	0	1	0	0	0	0	0	0	0	0	0	1	0	0	0	1	1	1	1	1	0	0	1	1	0	0	0	0	0	1	0	0	0	1	1	0	0	0	0	0	0	0	0	0	1	1	1	0	0	0	0	0	0	0	1	1	1	1	1	0	0	1	0	0	0	1	1	1	1	1	1	1	1	1	1	1	1	1	1	1	1	1	1	1	1	1	0	1	0	1	1	1
		Bg0288			-0.0121583	0.125956	0	0	0	0	0	0	0	1	1	1	1	0	0	1	1	1	0	0	0	0	0	0	1	0	0	1	0	0	0	0	1	1	1	1	0	0	0	0	0	0	0	0	0	0	0	0	1	0	0	0	0	0	0	0	0	0	0	0	1	0	1	0	0	1	0	0	0	1	0	0	1	0	0	0	0	1	0	0	0	1	1	0	0	1	1	0	0	0	0	0	1	0	1	1	0	1	1	1	1	0	0	0	0	1	1	1
		Bg0618			0.0121891	0.127571	0	1	0	0	0	0	0	0	0	1	1	0	0	0	0	1	1	1	0	0	0	1	1	0	0	0	0	0	0	0	0	0	0	0	1	0	0	0	0	0	0	0	0	1	1	0	0	0	1	0	0	0	1	0	1	0	0	0	0	0	0	0	0	0	0	1	0	1	1	1	1	1	1	0	1	1	1	0	1	1	1	1	0	1	1	1	1	1	0	1	0	1	1	0	1	1	1	1	1	0	1	0	0	1	0	0
		Bg0272	Haemophilus_D	parainfluenzae	-0.00951815	0.127571	0	0	0	0	0	0	0	0	0	0	1	0	0	1	0	1	0	0	0	0	0	1	0	0	0	1	0	0	0	0	0	0	0	1	0	1	0	0	0	0	1	0	0	0	0	0	0	0	1	0	0	0	0	0	0	0	0	0	1	0	0	0	0	0	0	0	0	1	0	1	0	0	0	1	1	0	0	1	1	0	1	0	1	1	1	1	1	1	1	1	1	1	1	1	1	1	1	1	1	0	0	0	0	1	1	0
		Bg0430	Mediterraneibacter	faecis	0.0139038	0.128364	0	0	1	0	0	0	0	1	0	1	1	0	0	1	0	0	0	0	0	0	0	1	0	0	0	1	0	0	0	0	0	1	1	1	0	0	0	1	0	0	0	0	0	1	0	0	0	1	1	0	0	0	0	0	0	0	0	1	0	0	1	0	0	0	0	0	0	0	1	1	1	0	1	0	1	1	1	0	0	1	1	1	0	1	1	1	1	1	1	1	1	1	1	1	1	1	1	1	1	0	1	1	0	1	1	1
		Bg0282	Agathobacter	faecis	0.00762393	0.128364	0	1	1	0	0	0	1	1	0	1	1	1	0	0	0	1	0	0	0	0	0	0	0	0	0	0	0	0	0	0	0	1	1	1	0	0	1	1	0	0	0	0	0	0	0	0	0	1	1	0	0	0	0	0	0	0	0	0	1	1	1	0	0	0	0	0	0	0	1	1	1	1	1	0	0	1	0	0	0	1	1	1	1	1	1	1	1	1	1	1	1	1	1	1	1	1	1	1	1	1	0	1	0	1	1	1
		Bg0131	Lactococcus	petauri	0.0163636	0.13073	0	0	0	0	0	0	0	1	0	0	1	0	0	0	0	0	0	0	1	1	1	1	0	0	0	1	0	0	0	0	0	0	1	1	1	1	1	0	0	1	0	0	0	0	0	0	1	0	1	0	1	0	0	0	0	0	0	0	1	1	0	0	0	1	0	0	0	0	0	0	0	0	0	0	1	0	0	0	1	0	1	0	0	0	0	1	0	0	0	0	1	0	1	0	1	0	0	1	1	0	0	1	0	1	1	1
		Bg0412	CAG-177	sp003514385	-0.0227002	0.130755	0	0	0	0	0	0	0	1	0	0	0	0	0	0	0	0	0	0	0	0	0	0	0	0	0	0	0	0	0	0	0	1	0	0	0	0	0	1	0	0	0	0	0	0	0	0	0	0	0	0	0	0	0	0	0	0	0	0	0	0	0	0	0	0	0	0	0	0	0	0	0	0	0	0	1	0	0	0	0	1	0	0	0	1	1	1	0	0	0	1	1	1	1	0	1	1	1	1	1	0	0	0	1	0	0	1
		Bg0663	Prevotella	sp900548745	0.0127405	0.132762	0	1	0	0	1	0	0	0	0	1	1	0	0	0	0	1	1	1	0	0	0	1	1	0	0	0	0	0	0	0	0	0	0	0	1	0	0	0	0	0	0	0	0	1	1	0	0	0	1	0	0	0	1	0	1	0	0	0	0	0	0	0	0	0	0	1	0	1	1	1	1	1	1	0	1	1	1	0	1	1	1	1	0	1	1	1	1	1	0	0	0	1	1	0	1	1	1	1	1	0	0	0	0	1	0	0
		Bg0471	Acetatifactor	sp003447295	0.00844366	0.132762	0	0	0	0	0	0	1	1	0	1	1	0	0	0	0	1	0	1	0	0	0	0	0	0	0	1	0	0	0	0	0	1	1	1	0	0	1	1	0	0	1	0	0	1	0	0	0	0	0	0	0	0	1	0	1	0	0	0	0	1	1	0	0	0	0	0	0	0	0	0	0	0	0	0	1	1	0	0	0	1	1	1	1	1	1	1	1	1	1	1	1	1	1	1	1	1	1	1	1	1	0	1	1	1	1	0
		Bg0054	Ruminococcus_B	gnavus	-0.00967941	0.132762	0	0	1	0	0	0	1	1	0	1	1	0	1	1	1	0	1	1	0	0	0	1	1	0	0	1	0	0	1	1	1	0	1	1	0	1	0	1	0	0	1	1	0	1	1	0	1	0	1	0	0	0	1	0	0	0	0	1	1	1	1	0	0	0	0	0	0	1	0	0	1	0	1	0	0	1	0	0	0	1	1	1	1	1	1	1	1	1	1	1	1	1	1	1	1	1	1	1	1	0	1	1	1	1	1	1
		Bg0908	CAG-177	sp003514385	0.00891367	0.133146	0	0	0	0	0	0	0	0	0	0	0	0	0	0	0	1	0	0	0	0	0	0	0	0	0	0	0	0	0	0	0	0	0	0	0	0	0	1	0	0	0	0	0	1	0	0	1	0	0	0	0	0	1	0	0	0	0	0	0	1	0	0	0	0	0	0	0	0	0	0	0	0	0	0	1	0	0	0	0	1	0	0	0	1	1	1	0	0	0	1	1	1	1	0	1	1	1	1	1	0	0	0	1	0	0	1
		Bg0314	Prevotella	sp003447235	0.0141438	0.13334	0	0	0	0	0	0	0	0	0	1	1	0	0	0	0	1	0	0	0	0	0	1	0	0	0	0	0	0	0	0	0	0	1	1	0	0	0	0	0	0	0	0	0	0	0	0	0	0	1	0	0	0	0	0	0	0	0	0	0	0	0	0	0	1	0	1	0	1	1	1	1	1	1	0	1	0	0	0	0	0	0	0	0	0	0	1	0	0	0	0	0	0	1	0	0	1	1	1	0	0	0	0	0	1	0	0
		Bg0146	Prevotella	sp900546575	0.0171088	0.134036	0	0	0	0	0	0	0	0	0	1	1	0	0	1	1	1	0	0	0	0	0	1	0	0	0	1	0	0	0	0	0	0	1	1	0	0	1	0	0	0	1	0	0	0	0	0	0	0	1	0	0	0	0	0	0	0	0	0	1	0	0	0	0	0	0	1	0	0	1	1	1	1	1	0	1	0	1	0	1	1	1	1	1	1	1	1	1	1	1	1	1	1	1	1	1	1	1	1	1	0	0	0	0	1	1	0
		Bg0882	RUG410	sp900553115	-0.00480499	0.134036	0	0	0	0	0	0	0	0	0	1	1	0	0	0	0	0	0	0	0	0	0	0	0	0	0	0	0	0	0	0	0	0	0	0	0	0	0	0	0	0	0	0	0	0	0	0	0	0	1	0	0	0	0	0	0	0	0	0	0	0	0	0	0	0	0	0	0	0	0	0	0	0	0	0	0	0	0	0	0	0	0	0	0	0	1	0	0	0	0	0	1	0	1	0	0	0	0	0	0	0	0	1	0	1	0	1
		Bg0055	Klebsiella	pneumoniae	-0.00860228	0.134485	1	1	0	1	1	0	0	1	1	0	1	0	1	1	0	1	1	1	0	0	1	1	1	0	1	1	0	0	0	1	0	1	1	1	1	1	0	1	0	1	0	0	0	1	1	1	1	1	1	0	1	0	1	1	1	1	0	1	1	0	0	1	1	1	0	1	1	1	1	1	1	1	1	1	1	0	1	1	1	1	1	1	1	1	1	1	1	1	1	1	1	1	1	1	1	1	1	1	1	0	1	1	1	1	1	1
		Bg0336	Dorea	longicatena_B	0.0105488	0.134494	0	0	1	0	0	0	0	0	0	1	1	0	0	0	0	1	0	0	0	0	0	1	0	0	0	0	1	0	0	1	1	1	1	1	0	0	0	0	0	0	0	0	0	0	0	0	0	1	1	0	0	0	0	0	0	0	0	0	1	0	0	0	0	1	0	0	0	0	1	1	1	0	1	0	1	1	1	0	0	1	1	1	0	1	1	1	1	1	1	1	1	1	1	1	0	1	1	1	1	0	0	0	0	1	1	1
		Bg0554	Catenibacterium	sp000437715	0.00968178	0.135259	0	0	0	0	0	0	0	1	0	0	1	0	1	0	0	1	0	0	0	0	0	1	0	0	0	0	0	0	0	0	0	0	0	1	0	1	0	1	0	0	0	0	0	0	0	0	0	0	1	0	0	0	0	0	0	0	0	0	0	1	1	0	0	0	0	0	0	0	0	0	1	0	0	0	0	0	0	0	0	1	1	1	0	1	1	1	1	1	1	1	1	1	1	1	1	1	1	1	1	0	0	1	0	0	1	1
		Bg0118			0.0077269	0.135259	0	0	0	0	0	0	0	1	0	0	1	0	0	0	0	0	0	0	0	0	0	1	0	0	0	1	0	0	0	0	0	0	0	1	0	1	1	0	0	0	0	0	0	0	0	0	0	0	1	0	0	0	0	0	0	0	0	0	0	0	0	1	0	0	0	0	0	0	0	1	1	0	0	0	1	0	0	0	0	1	1	1	0	1	1	1	1	1	1	1	1	1	1	1	1	1	1	1	1	1	0	1	0	1	1	1
		Bg0043	Streptococcus	lutetiensis	-0.00701344	0.135259	0	0	1	0	0	0	0	1	0	1	1	0	0	0	0	1	0	0	0	0	0	1	0	0	0	1	0	0	0	0	0	1	1	1	0	1	0	0	0	0	0	0	0	0	0	0	0	0	1	0	0	0	0	0	0	0	0	0	0	1	0	0	0	0	0	0	0	0	0	1	1	0	1	0	1	0	1	0	0	1	1	1	0	1	1	1	1	1	1	1	1	1	1	1	1	1	1	1	1	0	0	1	0	1	1	1
		Bg0098			-0.0145135	0.136497	0	0	0	0	0	0	0	1	0	0	1	0	1	0	0	1	0	0	1	1	0	1	0	0	1	0	0	0	0	0	0	1	1	1	0	1	1	0	1	1	1	0	0	0	0	0	0	0	0	0	0	0	0	0	0	0	0	0	0	1	1	1	0	0	0	0	0	0	0	0	1	0	1	0	1	0	0	0	0	1	1	1	0	1	1	1	0	0	0	1	1	1	1	1	1	1	1	1	1	0	0	1	0	1	1	1
		Bg0613	Mediterraneibacter	faecis	0.0102212	0.136991	0	0	1	0	0	0	0	1	0	1	1	0	0	1	0	0	0	0	0	0	0	1	0	0	0	1	0	0	0	0	0	1	1	1	0	0	1	1	0	0	0	0	0	1	0	0	0	0	1	0	0	0	0	0	0	0	0	1	0	0	1	0	0	0	0	0	0	0	1	0	1	0	1	0	1	1	1	0	0	1	1	1	0	1	1	1	1	1	1	1	1	1	1	1	1	1	1	1	1	0	1	1	0	1	1	1
		Bg0177	Prevotellamassilia	sp900540885	0.00917801	0.138189	0	0	0	0	0	0	0	0	0	1	1	0	0	0	0	1	0	0	0	0	0	1	0	0	0	0	0	0	0	0	0	0	1	1	0	0	0	0	0	0	1	0	0	0	0	0	0	0	1	0	0	0	0	0	0	0	0	0	1	0	0	0	0	1	0	0	0	0	0	1	1	1	1	0	1	0	1	0	1	1	1	1	1	1	1	1	1	1	1	1	1	0	1	1	0	1	1	1	1	0	0	0	0	1	1	0
		Bg0537			0.00848619	0.138189	0	0	1	0	0	0	0	1	0	1	0	0	0	1	0	0	0	0	0	0	0	1	0	0	0	1	0	0	0	0	0	1	1	1	0	0	0	1	0	0	0	0	0	1	0	0	0	0	1	0	0	0	0	0	0	0	0	1	0	0	1	0	0	0	0	0	0	0	1	0	1	0	1	0	1	1	0	0	0	1	1	1	0	1	1	1	1	1	1	1	1	1	1	1	1	1	1	1	1	0	1	1	0	1	1	1
		Bg0013	Megamonas	funiformis	-0.00849822	0.138189	1	0	0	1	1	0	0	0	0	0	1	0	0	1	0	0	0	0	0	0	1	1	0	0	0	1	0	0	0	1	0	1	0	1	1	1	0	0	0	1	1	0	0	0	0	0	1	1	1	0	0	0	0	0	1	0	0	0	1	0	0	0	0	0	0	0	0	0	1	1	1	1	1	1	1	1	1	0	0	1	1	1	1	1	1	1	1	1	1	1	1	1	1	1	1	1	1	1	1	0	1	1	0	0	1	0
		Bg0531	Bifidobacterium	angulatum	-0.0127531	0.138681	0	1	0	0	1	0	1	0	0	1	1	0	0	0	0	0	0	0	0	0	0	1	0	0	0	0	0	0	0	0	0	1	1	1	1	0	1	1	0	0	0	0	1	0	0	0	0	0	1	0	0	0	0	0	0	0	0	0	0	1	0	0	0	0	0	0	0	0	1	0	1	0	1	0	1	0	0	0	0	1	1	1	1	1	1	1	1	1	1	1	0	1	1	1	1	1	1	1	1	0	0	1	0	1	1	1
		Bg0190	Prevotella	sp900290275	0.011285	0.139571	0	1	0	0	1	0	1	0	1	1	1	0	0	0	0	1	0	0	0	0	0	1	0	0	0	1	0	0	0	0	0	1	1	1	1	0	0	0	0	0	0	0	0	0	0	0	0	0	1	0	0	0	0	0	0	0	0	0	1	0	0	0	0	1	0	1	0	0	1	1	1	1	1	0	1	0	1	0	1	1	1	1	1	1	1	1	1	1	0	1	1	1	1	1	1	1	1	1	1	0	0	0	0	1	1	0
		Bg0492	Anaerostipes	hadrus	0.0079846	0.139571	0	0	0	0	0	0	0	1	0	0	1	0	0	0	0	1	0	0	0	0	0	1	0	0	0	1	0	1	0	1	0	0	0	1	1	1	1	1	0	0	0	0	0	0	0	0	0	1	1	1	0	0	0	0	0	0	0	0	1	1	1	0	0	0	0	0	0	0	1	1	1	1	1	0	1	0	1	0	0	1	1	1	1	1	1	1	1	1	1	1	1	1	1	1	1	1	1	1	1	1	0	1	0	1	1	1
		Bg0542			0.0106798	0.140702	0	0	0	0	0	0	1	1	1	1	1	0	0	0	0	1	0	0	0	0	0	0	0	0	0	1	0	0	0	1	1	0	1	1	0	0	0	1	0	0	1	0	0	1	0	0	0	0	0	0	0	0	0	0	0	0	0	0	1	1	1	0	0	0	0	0	0	0	0	0	1	0	0	0	1	1	0	0	0	1	1	1	1	1	1	1	1	1	1	1	1	1	1	1	1	1	1	1	1	1	0	1	0	1	1	1
		Bg0615			-0.0171912	0.14087	0	0	0	0	0	0	0	0	1	0	0	0	0	1	1	1	0	0	0	0	0	1	0	0	0	1	0	0	0	0	0	0	0	0	0	0	0	0	0	0	1	0	0	0	0	0	0	0	0	0	0	0	0	0	0	0	0	0	0	0	0	0	1	1	0	0	0	1	1	1	1	1	1	1	1	0	1	1	1	1	1	1	1	1	1	1	1	1	1	1	1	0	1	1	1	1	1	1	1	0	1	0	1	0	1	0
		Bg0379	Mediterraneibacter	faecis	0.0127762	0.141676	0	0	1	0	0	0	0	1	0	1	1	0	0	1	0	0	0	0	0	0	0	1	0	0	0	1	0	0	0	0	0	1	1	1	0	0	0	1	0	0	0	0	0	1	0	0	0	0	1	0	0	0	0	0	0	0	0	1	0	0	1	0	0	0	0	0	0	0	1	0	1	0	1	1	1	1	1	0	0	1	1	1	0	1	1	1	1	1	1	1	1	1	1	1	1	1	1	1	1	0	1	1	0	1	1	1
		Bg0521	Faecalibacterium	sp003449675	0.0157329	0.143036	0	0	0	0	0	0	1	1	1	1	1	0	0	0	0	1	1	1	0	0	1	1	1	1	0	1	0	0	0	0	1	1	1	1	0	0	1	1	0	1	1	0	0	0	0	0	0	0	0	0	0	0	0	0	0	0	0	0	1	0	0	0	0	0	0	0	0	0	0	1	0	0	0	0	0	1	0	0	0	1	1	1	0	1	1	1	1	1	1	1	1	0	1	1	1	1	1	1	1	1	0	0	1	1	1	1
		Bg0287	Agathobacter	faecis	0.00658746	0.145599	0	1	1	0	0	0	0	1	0	1	1	0	0	0	0	1	0	0	0	0	0	0	0	0	0	1	0	0	0	1	1	1	1	1	0	0	1	1	0	0	0	0	0	0	0	0	0	1	1	0	0	0	0	0	0	0	0	0	0	1	1	0	0	0	0	0	0	0	1	0	1	1	1	0	0	1	0	0	0	1	1	1	1	1	1	1	1	1	1	1	1	1	1	1	1	1	1	1	1	1	0	1	0	1	1	1
		Bg0310	Roseburia	inulinivorans	0.0213567	0.146038	0	0	1	0	0	0	1	1	1	1	1	0	0	1	1	1	0	0	0	0	0	0	0	0	0	1	0	0	0	1	1	0	1	1	0	0	0	1	0	0	1	0	0	1	0	0	0	1	0	0	0	0	0	0	0	0	0	1	0	1	1	0	0	0	0	0	0	0	0	1	1	0	0	0	1	1	0	0	0	1	1	1	1	1	1	1	1	1	1	1	1	1	1	1	1	1	1	1	1	1	1	1	0	1	1	1
		Bg0581		CAG-217	0.00851242	0.146038	0	0	0	0	0	0	0	0	0	0	1	0	0	0	0	0	0	0	0	0	0	1	0	0	0	0	0	0	0	0	0	0	1	1	0	0	0	1	0	0	0	0	0	0	0	0	0	0	0	0	0	0	0	0	0	1	0	0	0	1	0	0	0	0	0	0	0	0	0	0	1	0	0	0	1	0	0	0	0	1	1	1	1	1	1	1	1	1	1	1	1	1	1	1	1	1	1	1	1	0	0	1	0	0	1	1
		Bg0413	Agathobacter	faecis	0.0082405	0.146038	0	1	1	0	0	0	0	1	0	1	1	1	0	0	0	1	0	0	0	0	0	0	0	0	0	1	0	0	0	1	1	1	1	1	0	1	1	1	0	0	0	0	0	0	0	0	0	1	0	0	0	0	0	0	0	0	0	0	1	1	1	0	0	0	0	0	0	0	1	0	1	1	1	0	0	1	0	0	0	1	1	1	1	1	1	1	1	1	1	1	1	1	1	1	1	1	1	1	1	1	0	1	0	1	1	1
		Bg0773			-0.00842697	0.146816	0	0	0	0	0	0	0	0	0	0	0	0	0	0	0	0	0	0	0	0	0	0	0	0	0	0	0	0	0	0	0	0	0	0	0	0	0	0	0	0	0	0	0	0	0	0	1	0	0	0	0	0	0	0	0	0	0	0	0	0	0	0	0	0	0	0	0	0	0	1	0	0	1	0	1	0	0	0	0	0	1	0	0	1	1	1	0	0	0	0	0	0	1	0	1	0	0	1	1	0	0	1	0	0	0	1
		Bg0965		CAG-238	0.013553	0.151937	0	0	0	0	0	0	0	0	0	0	0	0	0	0	0	0	0	0	0	0	0	0	0	0	0	0	0	0	0	0	0	0	0	0	0	0	0	0	0	0	0	0	0	0	0	0	0	0	0	0	0	0	0	0	0	0	0	0	0	0	0	0	0	0	0	1	1	1	1	1	0	1	0	0	0	1	0	0	0	0	1	1	1	1	1	1	1	1	1	1	0	1	1	1	1	1	1	1	1	1	0	1	1	1	1	0
		Bg0219	Bacteroides	uniformis	-0.0117774	0.152097	0	1	0	0	1	0	0	1	1	1	1	0	0	1	1	1	1	0	0	0	0	1	1	0	0	1	0	0	0	0	0	0	1	1	0	0	1	0	0	1	0	0	0	1	1	0	1	0	1	0	0	0	1	1	1	0	0	0	1	1	0	0	0	1	0	1	0	1	1	1	1	1	1	1	1	1	1	1	0	1	1	1	1	1	1	1	1	1	1	1	1	1	1	1	1	1	1	1	1	0	1	0	1	1	1	0
		Bg0035	Prevotella	sp900555035	0.012061	0.152152	0	1	0	0	1	0	1	0	0	1	1	0	0	1	1	1	1	1	0	0	0	1	1	0	0	0	0	0	0	0	0	1	1	1	1	0	0	0	0	0	1	0	0	0	0	0	0	0	1	0	0	0	1	1	1	0	0	0	1	0	0	0	0	0	0	0	0	0	1	1	1	1	1	0	1	0	1	0	1	1	1	1	1	1	1	1	1	1	1	1	1	1	1	1	1	1	1	1	1	0	0	0	0	1	1	0
		Bg0260	Veillonella		-0.00810181	0.152948	0	0	0	0	0	0	0	0	0	0	1	0	0	1	0	0	0	0	0	0	0	0	0	0	0	0	0	0	0	0	0	0	0	0	0	0	0	0	0	0	0	0	0	0	0	0	0	0	0	0	0	0	0	0	0	0	0	1	1	0	0	0	0	0	0	0	0	0	1	1	0	0	0	1	1	1	1	0	1	1	1	1	1	1	1	1	1	1	1	0	1	1	1	1	1	1	1	1	1	0	1	1	0	1	1	0
		Bg0795	Akkermansia	muciniphila	-0.00987046	0.153952	0	0	0	0	0	0	0	0	1	0	0	0	0	1	1	1	0	0	0	0	0	1	0	0	0	1	0	0	0	0	0	0	0	0	0	0	0	0	0	0	1	0	0	0	0	0	0	0	0	0	0	0	0	0	0	0	0	0	0	0	0	0	1	1	0	0	0	1	1	1	1	1	1	1	1	0	1	1	1	1	1	1	1	1	1	1	1	1	1	1	1	0	1	1	1	1	1	1	1	0	1	0	1	0	1	0
		Bg0599	Agathobacter	rectalis	0.00850826	0.155061	0	0	1	0	0	0	0	1	0	1	1	0	0	0	0	1	0	0	0	0	0	1	0	0	0	1	0	0	0	0	0	0	1	1	0	0	0	1	0	0	0	0	0	0	0	0	1	0	0	0	0	0	0	0	0	0	0	0	1	1	1	0	0	0	0	0	0	0	1	1	1	0	1	0	0	1	0	0	0	1	1	1	1	1	1	1	1	1	1	1	1	1	1	1	1	1	1	1	1	1	0	1	0	1	1	1
		Bg0723	Roseburia	hominis	0.0146372	0.159674	0	0	0	0	0	0	0	1	0	0	1	0	0	0	0	1	1	1	0	0	0	0	1	0	0	1	0	0	1	1	0	1	1	1	0	0	1	1	0	0	0	0	0	0	0	0	0	0	0	0	0	0	1	0	0	1	0	0	0	1	0	0	0	0	0	0	0	0	0	0	1	1	0	0	0	0	0	0	0	1	1	1	1	1	1	1	1	1	1	1	1	1	1	1	1	1	1	1	1	1	0	1	1	1	1	1
		Bg0898		CAG-177	0.00969015	0.159674	0	0	0	0	0	0	0	0	0	0	0	0	0	0	0	1	0	0	0	0	0	0	0	0	0	0	0	0	0	0	0	0	0	0	0	0	0	1	0	0	0	0	0	0	0	0	0	0	0	0	0	0	0	0	0	0	0	0	0	1	0	0	0	0	0	0	0	0	0	0	0	0	0	0	1	0	0	0	0	1	0	0	0	1	1	1	0	0	0	1	1	1	1	1	1	1	1	1	1	0	0	0	1	0	0	1
		Bg0022			-0.0108847	0.159674	0	0	0	0	0	0	1	1	0	1	1	0	0	0	0	0	0	0	0	0	0	1	0	0	0	1	0	0	0	0	1	1	0	0	0	0	0	0	0	0	0	0	0	0	0	0	0	0	1	0	0	0	0	0	0	0	0	0	0	1	0	0	0	0	1	0	0	0	1	0	1	0	1	0	1	0	0	0	0	1	1	1	1	1	1	1	1	1	1	1	0	1	1	1	1	1	1	1	1	0	0	1	0	1	1	1
		Bg0685			-0.00991138	0.159674	0	0	1	0	0	0	0	1	0	0	1	0	0	0	0	0	0	0	0	0	0	1	0	0	0	1	0	0	0	0	0	1	1	1	1	1	0	0	0	0	0	0	0	0	0	0	0	1	1	0	1	0	0	0	0	0	0	0	0	0	0	0	0	0	0	0	0	0	0	0	0	0	0	0	1	0	1	0	0	1	1	1	1	1	1	1	1	1	1	1	1	1	1	1	1	1	1	1	1	0	0	1	0	1	1	1
		Bg0033	Streptococcus	infantarius	-0.00815393	0.160205	0	0	1	0	0	0	0	1	0	0	1	0	0	0	0	0	0	0	0	0	0	1	0	0	0	1	0	0	0	0	0	1	1	1	0	1	0	0	0	0	0	0	0	0	0	0	0	0	1	0	0	0	0	0	0	0	0	0	0	1	0	0	0	0	0	0	0	0	0	1	1	0	1	0	1	0	1	0	0	1	1	1	1	1	1	1	1	1	1	1	1	1	1	1	1	1	1	1	1	0	0	1	0	1	1	1
		Bg0095			-0.0122536	0.160242	0	1	0	0	1	0	1	1	1	1	1	0	0	1	1	1	1	1	0	0	0	1	1	0	0	1	0	0	0	0	0	1	1	1	0	1	1	0	0	0	0	0	0	1	1	0	1	0	1	0	0	0	1	1	1	0	0	0	1	1	0	0	0	1	0	1	0	1	1	1	1	1	1	1	1	0	1	1	1	1	1	1	1	1	1	1	1	1	1	1	1	1	1	1	1	1	1	1	1	0	1	0	1	1	1	0
		Bg0422	Dialister	succinatiphilus	0.00900748	0.160784	0	0	0	0	0	0	0	0	0	0	0	0	0	0	0	0	0	0	0	0	0	0	0	0	0	0	0	0	0	0	0	0	0	0	0	0	0	0	0	0	0	0	0	0	0	0	0	0	0	0	0	0	0	0	0	0	0	0	0	0	0	0	0	0	0	0	0	0	0	1	0	0	0	1	1	1	1	0	0	1	1	1	1	1	1	1	0	0	0	1	0	1	1	1	1	1	1	1	1	0	1	1	0	0	0	1
		Bg0308			0.00699656	0.16083	0	1	0	0	0	0	0	1	0	1	1	1	0	0	0	1	0	0	0	0	0	0	0	0	0	1	0	0	0	1	1	0	1	1	0	0	1	1	0	0	0	0	0	1	0	0	0	1	1	0	0	0	0	0	0	0	0	0	0	1	1	0	0	0	0	0	0	0	1	1	1	1	1	0	0	1	0	0	0	1	1	1	1	1	1	1	1	1	1	1	1	1	1	1	1	1	1	1	1	0	0	1	0	1	1	1
		Bg0494	Anaerobutyricum	hallii	0.010003	0.163783	0	0	0	0	0	0	0	0	0	0	1	0	0	0	0	1	0	0	0	0	0	0	0	0	0	0	0	0	0	0	0	0	1	1	1	1	0	1	0	0	0	0	0	0	0	0	1	1	1	0	0	0	0	0	0	0	0	1	1	1	1	0	0	0	0	0	0	0	1	1	1	1	1	0	1	1	1	0	0	1	1	1	1	1	1	1	1	1	1	1	1	1	1	1	1	1	1	1	1	1	1	1	0	1	1	0
		Bg0913	CAG-170	sp000436735	0.01302	0.163934	0	0	0	0	0	0	1	1	0	0	0	0	0	1	1	0	0	0	0	0	0	0	0	0	0	0	0	0	0	0	0	0	1	1	0	0	0	0	0	0	0	0	0	0	1	0	0	0	0	0	0	0	0	0	0	0	0	0	0	1	0	0	0	1	0	1	0	0	0	0	0	0	0	0	0	0	0	1	0	0	0	0	0	1	1	1	0	0	0	1	1	1	1	0	1	1	1	1	1	0	0	1	1	1	1	0
		Bg0583	CAG-217	sp000436335	0.015499	0.164029	0	0	0	0	0	0	0	1	0	0	1	0	0	0	0	0	0	0	0	0	0	0	0	0	0	0	1	0	0	0	0	0	1	1	0	0	0	1	0	0	0	0	0	0	0	0	0	0	0	0	0	0	0	0	0	1	0	0	1	1	0	0	0	0	0	0	0	0	0	0	1	0	0	0	1	0	0	0	0	1	1	1	1	1	1	1	1	1	1	1	1	1	1	1	1	1	1	1	1	0	0	1	0	0	1	1
		Bg0060	Bacteroides	fragilis_A	-0.00976426	0.164538	0	0	0	0	0	0	0	0	1	0	1	0	0	1	1	1	0	0	0	0	0	1	1	0	0	1	0	0	0	0	0	0	0	0	0	0	1	0	0	1	1	0	0	0	0	0	0	0	0	0	0	0	1	0	1	0	0	0	1	1	0	0	1	1	0	1	0	0	1	1	1	1	1	1	1	1	1	1	1	1	1	1	1	1	1	1	1	1	1	1	1	1	1	1	1	1	1	1	1	0	1	0	1	1	1	0
		Bg0069	Prevotella		0.0136786	0.167087	0	1	0	0	1	0	1	1	1	1	1	0	0	0	0	1	0	0	0	0	0	1	0	0	0	1	0	0	0	0	0	1	1	1	1	0	1	0	0	0	1	0	0	0	0	0	0	0	1	0	0	0	0	0	0	0	0	0	1	0	0	0	0	1	0	1	0	0	1	1	1	1	1	0	1	0	1	0	1	1	1	1	1	1	1	1	1	1	1	1	0	1	1	1	1	1	1	1	1	0	0	0	0	1	1	0
		Bg0601			0.0138153	0.167777	0	0	0	0	0	0	1	1	1	1	1	0	0	1	1	1	0	0	0	0	0	0	0	0	0	1	0	0	0	0	1	0	1	1	0	0	1	1	0	0	1	0	0	1	0	0	0	0	0	0	0	0	0	0	1	0	0	1	0	1	1	0	0	0	0	0	0	0	0	0	1	0	0	0	1	1	0	0	0	1	1	1	0	1	1	1	1	1	1	1	1	1	1	1	1	1	1	1	1	1	1	1	0	1	1	1
		Bg0881	CAG-217	sp000436335	0.0100048	0.167777	0	0	0	0	0	0	0	0	0	0	1	0	0	0	0	0	0	0	0	0	0	0	0	0	0	0	0	0	0	0	0	0	1	1	0	0	0	1	0	0	0	0	0	0	0	0	0	0	0	0	0	0	0	0	0	1	0	0	0	1	0	0	0	0	0	0	0	0	0	0	1	0	0	0	1	0	0	0	0	1	1	1	1	1	1	1	1	1	1	1	1	1	1	1	1	1	1	1	1	0	0	1	0	0	1	1
		Bg0123			-0.0135297	0.171439	0	1	0	0	1	0	0	0	1	1	1	0	0	1	1	1	1	1	0	0	0	1	1	0	0	1	0	0	0	0	0	0	1	1	0	1	1	0	0	0	1	0	0	1	1	0	1	0	1	0	0	0	1	1	1	0	0	0	1	1	0	0	0	1	0	1	0	1	1	1	1	1	1	1	1	0	1	1	1	1	1	1	1	1	1	1	1	1	1	1	1	1	1	1	1	1	1	1	1	0	1	0	1	1	1	0
		Bg0646	Lachnospira	eligens	0.0101285	0.172932	0	0	0	0	0	0	0	0	0	0	0	0	0	0	0	0	0	0	0	0	0	0	0	0	0	0	0	0	0	0	0	1	1	1	0	0	0	0	0	0	0	0	0	0	0	0	0	0	0	0	0	0	0	0	0	0	0	0	0	1	0	0	0	0	0	0	0	0	1	0	1	0	0	0	0	0	0	0	0	1	1	1	1	1	1	1	1	1	1	1	1	1	1	1	1	1	1	1	1	0	0	1	1	1	1	1
		Bg0201			-0.00886249	0.172932	0	0	0	0	1	0	0	1	0	0	0	0	0	0	0	0	1	0	0	0	1	1	1	1	0	0	0	0	0	0	0	1	0	1	0	1	0	0	0	0	0	0	0	0	0	0	1	0	1	0	0	0	1	0	1	0	0	0	0	1	0	0	0	0	0	0	0	0	0	0	0	0	0	0	1	0	0	0	0	1	1	1	0	1	1	1	0	0	0	1	1	1	1	1	1	0	0	1	1	0	0	1	1	1	0	1
		Bg0740			0.00798305	0.172965	0	0	0	0	0	0	0	1	0	0	1	0	0	0	0	1	0	0	0	0	0	1	0	0	0	1	0	1	0	0	0	1	0	1	1	1	0	1	0	0	0	0	0	0	0	0	0	1	1	1	0	0	0	0	0	0	0	0	1	1	1	0	0	0	0	0	0	0	1	1	1	1	1	0	1	0	1	0	0	1	1	1	1	1	1	1	1	1	1	1	1	1	1	1	1	1	1	1	1	1	0	1	0	1	1	1
		Bg0189	Anaerostipes	hadrus	0.00939027	0.17634	1	0	1	0	0	0	0	1	0	0	1	0	0	0	0	1	0	0	0	0	0	1	0	0	0	1	0	1	0	0	0	1	0	1	1	1	0	1	0	0	0	0	0	0	0	0	0	1	1	0	0	0	0	0	0	0	0	0	1	1	1	0	0	0	0	0	0	0	1	1	1	1	1	0	1	0	1	0	0	1	1	1	1	1	1	1	1	1	1	1	1	1	0	1	1	1	1	1	1	1	0	1	0	1	1	1
		Bg0266	Collinsella	sp900542825	-0.0123597	0.176856	0	0	0	0	0	0	0	1	0	0	1	0	1	0	0	1	0	1	1	1	0	1	0	0	1	0	0	0	0	0	0	1	0	0	0	1	0	0	0	1	1	0	0	0	0	0	0	0	1	0	0	0	0	0	0	0	0	0	0	1	1	0	0	0	0	0	0	0	0	0	1	0	1	0	1	0	0	0	0	1	1	1	0	1	1	1	0	0	0	1	1	1	1	1	1	1	1	1	1	0	0	1	0	1	1	1
		Bg0552	Allisonella	histaminiformans	-0.0070704	0.178945	0	0	0	0	0	0	0	0	0	0	0	0	0	0	0	0	0	0	0	0	0	0	0	0	0	0	0	0	0	0	0	0	0	0	0	0	0	0	0	0	0	0	0	0	0	0	1	0	0	0	0	0	0	0	0	0	0	0	1	0	0	0	0	0	0	0	0	0	0	1	0	0	1	0	1	0	1	0	0	0	1	0	1	1	1	1	0	0	0	0	1	0	1	0	1	0	0	1	1	0	0	1	0	0	0	1
		Bg0835		CAG-217	0.0109877	0.179697	0	0	0	0	0	0	0	0	0	0	1	0	0	0	0	0	0	0	0	0	0	1	0	0	0	0	0	0	0	0	0	0	1	1	0	0	0	1	0	0	0	0	0	0	0	0	0	0	0	0	0	0	0	0	0	0	0	0	0	1	0	0	0	0	0	0	0	0	0	0	1	0	0	0	1	0	0	0	0	1	1	1	1	1	1	1	1	1	1	1	1	1	1	1	1	1	1	1	1	0	0	1	0	0	1	1
		Bg0716			-0.0092344	0.179697	0	0	0	0	0	0	0	0	0	0	0	0	0	0	0	0	0	0	0	0	1	0	0	0	0	0	0	0	0	0	0	0	0	1	0	0	0	0	0	0	0	0	0	0	0	0	0	0	0	0	0	0	0	0	0	0	0	0	1	0	0	0	1	0	0	0	0	0	1	1	1	1	1	0	1	0	1	1	0	1	1	1	1	1	1	1	1	1	1	1	1	1	1	1	1	1	1	1	1	0	0	0	1	1	1	1
		Bg0361	RC9	sp000433355	0.0126098	0.180088	0	0	0	0	0	0	0	1	1	1	0	0	0	0	0	1	0	0	0	0	0	1	1	0	0	1	0	0	0	0	0	0	1	1	0	0	0	0	0	0	0	0	0	1	0	0	1	0	1	0	0	0	0	0	0	0	0	0	1	1	0	0	0	1	0	1	0	0	0	0	0	0	1	0	1	0	0	0	0	1	0	1	0	0	0	1	0	0	0	1	0	0	1	0	0	1	1	1	0	0	0	0	0	0	0	0
		Bg0983			0.00840594	0.18167	0	0	0	0	0	0	0	0	0	0	0	0	0	0	0	0	0	0	0	0	0	0	0	0	0	0	0	0	0	0	0	0	0	0	0	0	0	1	0	0	0	0	0	0	0	0	0	0	1	0	0	0	0	0	0	0	0	0	0	1	0	0	0	0	0	0	0	0	0	0	1	0	0	0	0	1	1	0	0	1	0	1	0	0	1	1	1	1	1	1	1	1	1	1	0	1	1	1	1	1	0	1	1	0	1	0
		Bg0207	Gemmiger	formicilis	0.0130478	0.183204	0	0	0	0	0	0	1	0	0	0	1	0	0	0	0	1	1	1	0	0	0	1	1	1	0	1	0	0	0	0	0	1	1	1	0	0	0	1	0	1	1	0	0	1	0	0	1	0	0	0	0	0	0	0	0	0	0	0	0	1	0	0	0	0	0	0	0	0	0	0	1	0	0	0	0	1	0	0	0	1	1	1	0	1	1	1	1	1	1	1	1	1	1	1	1	1	1	1	1	1	0	0	1	1	1	1
		Bg0517	Olsenella_E	sp003609875	0.0140877	0.183541	0	0	0	0	0	0	0	1	0	0	1	0	0	1	0	0	0	0	1	0	0	1	0	0	0	0	0	0	0	0	0	0	0	0	0	1	0	0	0	0	1	0	0	0	0	0	0	0	0	0	0	0	0	0	0	0	0	0	0	1	0	0	0	0	0	0	0	0	0	0	1	1	1	0	1	0	0	0	0	1	1	1	0	1	1	1	1	1	1	1	1	1	1	1	1	1	1	1	1	0	0	1	1	1	1	1
		Bg0138	Prevotella	sp000436035	0.0115686	0.183541	0	1	0	0	1	0	1	0	0	1	1	0	0	0	0	1	1	1	0	0	0	1	1	0	0	0	0	0	0	0	0	1	0	1	0	0	1	0	0	0	0	0	0	1	1	0	0	0	1	0	0	0	1	1	1	0	0	0	1	0	0	0	0	0	0	0	0	0	1	1	0	1	1	0	1	0	0	0	1	1	1	1	1	1	1	1	1	1	1	1	0	1	1	1	1	1	1	1	1	0	0	0	0	1	1	0
		Bg0383	Gemmiger	formicilis	0.00948857	0.183541	0	0	0	0	0	0	0	0	0	0	1	0	0	0	0	1	1	1	0	0	0	1	1	1	0	1	0	0	0	0	0	0	1	1	0	0	0	0	0	1	1	0	0	1	0	0	0	0	1	0	0	0	0	0	0	0	0	0	0	1	0	0	0	0	0	0	0	0	0	0	0	0	0	0	0	1	0	0	0	1	1	1	0	1	1	1	1	1	1	1	1	1	1	1	1	1	1	1	1	1	0	0	1	1	1	1
		Bg0270			-0.0103198	0.183541	0	1	0	0	1	0	0	1	1	1	1	0	0	1	1	1	1	0	0	0	0	1	1	0	0	1	0	0	0	0	0	0	1	1	0	0	1	0	0	1	1	0	0	0	0	0	1	0	1	0	0	0	1	1	1	0	0	0	1	1	0	0	0	1	0	1	0	1	1	1	1	1	1	0	1	1	1	1	0	1	1	1	1	0	0	1	1	1	1	1	1	1	1	1	1	1	1	1	1	0	1	0	1	1	1	0
		Bg0104	Prevotella	sp002265625	0.0115224	0.18355	0	1	0	0	1	0	0	1	0	1	1	0	0	1	1	1	0	0	0	0	0	1	0	0	0	0	0	0	0	0	0	0	1	1	1	0	1	0	0	0	1	0	0	0	0	0	0	0	1	0	0	0	0	0	0	0	0	0	1	0	0	0	0	1	0	1	0	0	1	1	1	1	1	0	1	0	1	0	1	0	1	0	0	1	1	1	1	1	0	1	0	1	1	1	0	1	1	1	1	0	0	0	0	1	1	0
		Bg0522			0.00873441	0.184043	0	0	1	0	0	0	0	1	0	1	1	0	0	0	0	1	0	0	0	0	0	1	0	0	0	1	1	0	0	1	1	1	1	1	0	0	0	0	0	0	1	0	0	0	0	0	0	1	1	0	0	0	0	0	0	0	0	0	1	0	0	0	0	1	0	0	0	0	1	1	1	0	1	0	1	1	1	0	0	1	1	1	0	1	1	1	1	1	1	1	1	1	1	1	0	1	1	1	1	0	0	1	0	1	1	1
		Bg0566	Parolsenella	catena	0.00716126	0.184043	0	0	0	0	0	0	0	0	0	0	1	0	0	1	0	1	0	0	0	0	0	1	0	0	0	0	0	0	0	0	0	0	0	0	0	1	0	0	0	0	0	0	0	0	1	0	0	0	0	0	0	0	0	0	0	0	0	0	0	1	1	0	0	0	0	0	0	0	0	0	1	1	1	0	1	0	0	0	0	1	1	1	0	1	1	1	0	0	0	1	1	1	0	0	1	1	1	1	1	0	0	1	1	1	1	1
		Bg0155	Collinsella	aerofaciens_H	-0.0142325	0.184043	0	0	0	0	0	0	0	1	0	0	1	0	1	0	0	1	0	0	1	1	0	1	0	0	1	0	0	0	0	0	0	1	1	1	0	1	1	0	1	1	1	0	0	0	0	0	0	0	0	0	0	0	0	0	0	0	0	0	0	1	1	1	0	0	0	0	0	0	0	0	0	0	1	0	1	0	0	0	0	1	1	1	0	1	1	1	0	0	0	1	1	1	1	1	1	1	1	1	1	0	0	1	0	1	1	1
		Bg0467	Campylobacter_D	jejuni	-0.00678896	0.184043	0	0	0	0	0	0	0	0	0	0	0	0	0	0	0	0	0	0	0	0	0	0	0	0	0	0	0	0	0	0	0	0	0	0	0	0	0	0	0	0	0	0	0	0	0	0	0	0	0	0	0	0	0	0	0	0	0	0	1	0	0	0	1	0	0	0	0	0	1	1	0	1	1	1	1	0	1	0	0	1	1	1	1	1	1	1	1	1	1	1	1	1	1	1	1	1	1	1	1	0	0	1	0	1	0	0
		Bg0064	Campylobacter_D		-0.00657442	0.185986	0	0	0	0	0	0	0	0	0	0	0	0	0	0	0	0	0	0	0	0	0	0	0	0	0	0	0	0	0	0	0	0	0	0	0	0	0	0	0	0	0	0	0	0	0	0	0	0	0	0	0	0	0	0	0	0	0	0	1	0	0	0	0	0	0	0	0	0	1	1	0	1	1	0	1	0	1	0	0	1	1	1	1	1	1	1	1	1	1	1	1	1	1	1	1	1	1	1	1	0	0	1	0	1	0	0
		Bg0491	Blautia_A	obeum	0.0114713	0.187241	0	0	1	0	1	0	1	1	0	1	0	0	0	0	0	0	0	0	0	0	0	1	0	0	0	0	0	0	0	0	1	0	1	1	0	0	0	0	0	0	0	0	0	0	1	0	1	1	0	0	0	0	1	0	1	0	0	1	0	1	1	0	0	0	0	0	0	0	1	0	1	0	0	0	1	1	0	0	0	1	1	1	1	1	1	1	1	1	1	1	1	1	1	1	1	1	1	1	1	0	1	0	1	1	1	1
		Bg0003	Prevotella	sp900557255	0.0125105	0.187952	0	1	0	0	1	0	1	0	0	1	1	0	0	0	0	1	1	1	0	0	0	1	1	0	0	0	0	0	0	0	0	1	1	1	0	0	1	0	0	0	1	0	0	1	1	0	0	0	1	0	0	0	1	1	1	0	0	0	1	0	0	0	0	0	0	0	0	0	1	1	1	1	1	0	1	0	0	0	1	1	1	1	1	1	1	1	1	1	1	1	1	1	1	1	1	1	1	1	1	0	0	0	0	1	1	0
		Bg0655	Roseburia	hominis	0.0139281	0.188056	0	1	0	0	0	0	0	1	0	0	1	0	0	0	0	1	1	1	0	0	0	0	1	1	0	1	0	0	1	0	0	0	1	1	0	0	1	1	0	0	0	0	0	0	0	0	1	0	0	0	0	0	1	0	0	1	0	0	0	1	0	0	0	0	0	0	0	0	0	0	1	1	0	0	0	0	0	0	0	1	1	1	1	1	1	1	1	1	1	1	1	1	1	1	1	1	1	1	1	1	0	1	1	1	1	1
		Bg0609	Lachnospira	sp000436475	0.00674639	0.1898	0	0	0	0	0	0	0	1	0	0	1	0	0	0	0	0	1	1	0	0	1	0	1	1	0	0	0	0	0	0	0	1	1	1	0	0	0	0	0	0	0	0	0	0	0	0	0	0	0	0	0	0	0	0	0	0	0	0	0	1	1	0	0	0	0	0	0	0	1	1	1	0	1	0	0	1	1	0	0	1	1	1	1	1	1	1	1	1	1	1	1	1	1	1	1	1	1	1	1	0	0	1	0	1	1	1
		Bg0325	Limosilactobacillus	mucosae	-0.00929503	0.192425	0	0	0	0	1	0	0	1	0	0	0	0	0	0	0	0	1	0	0	0	1	1	1	0	0	0	0	0	0	0	0	1	0	1	0	1	0	0	0	0	0	0	0	0	0	0	1	0	1	0	0	0	1	0	1	0	0	0	0	1	0	0	0	0	0	0	0	0	0	0	0	0	0	0	1	0	0	0	0	1	1	1	0	1	1	1	0	0	0	1	1	1	1	1	1	1	1	1	1	0	0	1	1	1	0	1
		Bg0302	Faecalibacterium	prausnitzii_C	0.0139817	0.196789	0	0	0	0	0	0	0	1	1	0	0	0	0	0	0	1	1	1	0	0	0	1	1	1	0	1	0	0	0	0	1	1	1	1	0	1	0	1	0	0	1	0	0	0	0	0	0	0	0	0	0	0	0	0	0	0	0	0	1	1	0	0	0	0	0	0	0	0	0	0	0	0	0	0	0	1	0	0	0	1	1	1	0	1	1	1	1	1	1	1	1	1	1	1	1	1	1	1	1	1	0	0	0	1	1	1
		Bg0221	Catenibacterium	sp000437715	0.0149975	0.198993	0	0	0	0	0	0	0	1	0	0	1	0	1	0	0	1	0	0	0	0	0	1	0	0	0	0	0	0	0	0	0	1	0	1	0	1	0	1	0	0	0	0	0	0	0	0	0	0	1	0	0	0	0	0	0	0	0	0	0	1	1	0	0	0	0	0	0	0	0	0	1	0	0	0	0	0	0	0	0	1	1	1	0	1	1	1	1	1	1	1	1	1	1	1	1	1	1	1	1	0	0	1	0	0	1	1
		Bg0357	Acetatifactor	sp003447295	0.0133215	0.202017	0	0	0	0	1	0	1	1	1	1	1	0	0	0	0	1	0	0	0	0	0	0	0	0	0	1	0	0	0	0	1	1	1	1	0	0	1	1	0	0	1	0	0	1	0	0	0	0	0	0	0	0	0	0	1	0	0	0	0	1	1	0	0	0	0	0	0	0	0	0	0	0	0	0	1	1	0	0	0	1	1	1	1	1	1	1	1	1	1	1	1	1	1	1	1	1	1	1	1	1	0	1	1	1	1	0
		Bg0374	Acetatifactor	sp003447295	0.0131402	0.202017	0	0	0	0	0	0	0	1	0	0	1	0	0	0	0	1	0	1	0	0	0	0	0	0	0	1	0	0	0	1	0	1	1	1	0	0	1	1	0	1	1	0	0	1	0	0	0	0	0	0	0	0	1	0	1	0	0	0	0	1	1	0	0	0	0	0	0	0	0	0	0	0	0	0	1	1	0	0	0	1	1	1	1	1	1	1	1	1	1	1	1	1	1	1	1	1	1	1	1	1	0	1	1	1	1	0
		Bg0850	Clostridium_Q	sp003024715	0.00759872	0.203724	0	0	0	0	1	0	0	0	0	1	1	0	0	0	0	1	0	0	0	0	0	0	0	0	0	0	0	0	0	1	0	0	0	0	0	0	0	0	0	0	0	1	0	0	0	0	0	0	0	0	0	0	0	0	0	0	0	0	1	1	1	0	0	0	0	0	0	0	0	1	1	0	1	0	0	1	0	0	0	1	0	1	0	1	1	1	1	1	1	1	1	1	1	1	0	1	1	1	1	0	0	1	0	1	1	1
		Bg0979			0.0111224	0.205065	0	0	0	0	0	0	0	0	0	0	0	0	0	0	0	0	0	1	0	0	0	0	0	1	0	0	0	0	0	0	0	0	1	1	0	0	0	0	0	0	0	0	0	0	0	0	0	0	1	0	0	0	0	0	0	0	0	0	0	1	0	0	0	0	0	0	0	0	0	0	0	0	0	0	0	0	1	0	0	1	1	1	0	1	0	1	1	1	1	1	1	1	1	1	1	1	1	1	1	0	0	1	0	1	1	1
		Bg0059	Megasphaera	elsdenii	-0.00930858	0.205157	0	0	0	0	0	0	0	0	0	0	1	0	0	0	0	0	1	1	0	0	1	1	1	0	0	0	0	0	0	0	0	0	0	0	1	0	0	0	0	1	0	0	0	0	0	0	0	0	0	0	0	0	0	0	0	0	0	1	1	0	0	0	0	0	1	0	0	0	1	1	1	1	0	0	1	1	1	0	0	1	1	1	1	1	1	1	1	1	1	1	1	1	1	1	1	1	1	1	1	1	1	1	0	1	0	0
		Bg0844			0.0078975	0.205519	0	0	0	0	0	0	1	1	1	1	1	0	0	1	1	1	0	0	0	0	0	0	0	0	0	1	0	0	0	0	1	0	1	1	0	0	0	1	0	0	1	0	0	0	0	0	0	0	0	0	0	0	0	0	0	0	0	1	0	1	1	0	0	0	0	0	0	0	0	0	1	0	0	0	1	1	0	0	0	1	1	1	1	1	1	1	1	1	1	1	1	1	1	1	1	1	1	1	1	1	1	1	0	1	1	1
		Bg0183	Prevotella	sp900546575	0.0128283	0.207051	0	0	0	0	0	0	0	0	1	1	1	0	0	0	0	1	0	0	0	0	0	1	0	0	0	1	0	0	0	0	0	0	1	1	0	0	0	0	0	0	1	0	0	0	0	0	0	0	1	0	0	0	0	0	1	0	0	0	1	0	0	0	0	1	0	1	0	0	1	1	1	1	1	0	1	0	1	0	1	1	1	1	1	1	1	1	1	1	1	1	1	1	1	1	1	1	1	1	1	0	0	0	0	1	1	0
		Bg0758	Bulleidia	sp900539965	0.00895677	0.208644	0	0	0	0	0	0	0	1	0	0	0	0	0	0	0	1	0	0	0	0	0	1	0	0	0	1	0	0	0	0	0	0	1	1	0	1	0	1	0	0	0	0	0	0	0	0	0	0	0	0	0	0	0	0	0	0	0	0	1	1	0	0	0	0	0	0	0	0	0	0	0	0	0	0	0	0	0	0	0	0	0	0	0	1	1	1	0	0	0	1	1	1	1	0	0	1	1	1	1	1	0	0	1	1	1	0
		Bg0578	Ureaplasma	sp900544585	0.00521729	0.208644	0	0	0	0	0	0	0	0	0	0	0	0	0	0	0	0	0	0	0	0	0	0	0	0	0	0	0	0	0	0	0	0	0	0	0	0	0	0	0	0	0	0	0	0	0	0	0	0	0	0	0	0	0	0	0	0	0	0	0	0	0	0	0	0	0	0	0	0	0	0	0	0	0	0	0	0	0	0	0	0	0	0	0	0	0	0	0	0	0	0	0	0	0	0	0	0	0	0	0	0	0	0	0	0	0	0
		Bg0724			0.00961928	0.209007	0	0	0	0	1	0	0	0	0	1	1	0	0	0	0	1	0	0	0	0	0	0	0	0	0	0	0	0	0	1	0	0	0	0	0	0	0	0	0	0	0	0	0	0	0	0	0	0	0	0	0	0	0	0	0	0	0	0	1	1	1	0	0	0	0	0	0	0	0	0	1	0	1	0	0	1	0	0	0	1	1	1	0	1	1	1	1	1	1	1	1	1	1	1	0	1	1	1	1	1	0	1	0	1	1	1
		Bg0579	Eubacterium_R	sp000436835	0.00857964	0.209213	0	1	0	0	0	0	0	0	0	0	1	0	0	0	0	1	1	1	0	0	0	0	1	0	0	0	0	0	0	0	0	0	1	1	0	0	0	1	0	0	0	0	0	0	0	0	0	0	0	0	0	0	0	0	0	0	0	0	0	1	0	0	0	0	0	0	0	0	0	0	1	0	0	0	1	0	0	0	0	1	1	1	1	1	1	1	1	1	1	1	1	1	1	1	1	1	1	1	1	0	0	1	0	0	0	1
		Bg0749	CAG-217	sp000436335	-0.0115089	0.209213	0	0	0	0	0	0	0	0	0	0	1	0	0	0	0	0	0	0	0	0	0	1	1	0	0	0	0	0	0	0	0	0	1	1	0	0	0	1	0	0	0	0	0	0	0	0	0	0	0	0	0	0	1	0	0	1	0	0	0	1	0	0	0	0	0	0	0	0	0	0	1	0	0	0	1	0	0	0	0	1	1	1	1	1	1	1	1	1	1	1	1	1	0	1	1	1	1	1	1	0	0	1	0	0	1	1
		Bg0518	Agathobacter	rectalis	0.00664429	0.210397	0	0	1	0	0	0	0	1	0	1	1	0	0	0	0	1	0	0	0	0	0	1	0	0	0	1	0	0	0	0	0	1	1	1	0	0	0	1	0	0	0	0	0	0	0	0	0	0	0	0	0	0	1	0	0	0	0	0	1	1	1	0	0	0	0	0	0	0	1	1	1	0	0	0	0	1	0	0	0	1	1	1	0	1	1	1	1	1	1	1	1	1	1	1	1	1	1	1	1	1	0	1	0	1	1	1
		Bg0101			0.0106252	0.21284	0	1	0	0	0	0	1	0	0	1	1	0	0	0	0	1	1	1	0	0	0	1	1	0	0	0	0	0	0	0	0	1	0	0	1	0	1	0	0	0	0	0	0	1	1	0	0	0	1	0	0	0	1	1	1	0	0	0	1	0	0	0	0	0	0	0	0	0	1	1	1	1	1	0	1	0	0	0	0	1	1	1	1	1	1	1	1	1	1	1	0	1	1	1	0	1	1	1	1	0	0	0	0	1	1	0
		Bg0472			0.00994769	0.21284	0	0	0	0	0	0	0	0	0	0	0	0	0	0	0	0	0	0	0	0	0	0	0	0	0	1	0	0	0	1	0	0	0	0	0	0	0	0	0	0	0	0	0	0	0	0	1	0	0	0	0	0	0	0	0	0	0	0	1	0	0	0	0	0	0	0	0	1	1	1	0	1	1	0	0	1	0	0	0	1	1	1	1	1	1	1	1	1	1	1	1	1	1	1	1	1	1	1	1	1	0	1	1	1	1	0
		Bg0196	Bifidobacterium	adolescentis	0.00970692	0.21284	0	0	0	0	0	1	1	0	0	1	1	0	0	0	0	1	0	0	0	0	1	1	0	0	0	0	0	0	0	0	0	1	1	1	1	1	1	1	0	0	0	0	1	0	0	0	0	0	1	0	0	0	1	0	1	0	0	0	0	1	0	0	0	0	0	0	0	0	0	0	0	0	1	0	1	0	0	0	0	1	1	1	1	1	1	1	1	1	1	1	0	0	1	1	1	1	1	1	1	0	0	1	0	1	1	1
		Bg0612	Parolsenella	catena	0.00664801	0.21284	0	0	0	0	0	0	0	0	0	0	1	0	0	1	0	1	0	0	0	0	0	1	0	0	0	0	0	0	0	0	0	0	0	0	0	1	0	0	0	0	0	0	0	0	1	0	0	0	0	0	0	0	0	0	0	0	0	0	0	1	1	0	0	0	0	0	0	0	0	0	1	1	1	0	1	0	0	0	0	1	1	0	0	1	1	1	0	0	0	1	1	1	1	1	1	1	1	1	1	0	0	1	0	1	1	1
		Bg0640	Eubacterium_R	sp000436835	0.00970774	0.215304	0	1	0	0	0	0	0	0	0	0	1	0	0	0	0	1	1	0	0	0	0	0	1	0	0	0	0	0	0	0	0	0	1	1	0	0	0	1	0	0	0	0	0	0	0	0	0	0	0	0	0	0	0	0	0	0	0	0	0	1	0	0	0	0	0	0	0	0	0	0	1	0	0	0	1	0	0	0	0	1	0	1	1	1	1	1	1	1	1	1	1	1	1	1	1	1	1	1	1	0	0	1	0	0	1	1
		Bg0823	Campylobacter_D	jejuni	-0.0042835	0.215378	0	0	0	0	0	0	0	0	0	0	0	0	0	0	0	0	0	0	0	0	0	0	0	0	0	0	0	0	0	0	0	0	0	0	0	0	0	0	0	0	0	0	0	0	0	0	0	0	0	0	0	0	0	0	0	0	0	0	1	0	0	0	1	0	0	0	0	0	1	1	0	1	1	1	1	0	1	0	0	1	1	1	1	1	1	1	1	1	1	1	1	1	1	1	1	1	1	1	1	0	0	1	0	1	0	0
		Bg0524	Blautia_A	sp900066335	-0.0151868	0.215706	0	0	1	0	1	0	1	1	0	1	1	0	0	0	1	0	0	0	0	0	0	1	0	0	0	0	0	0	0	1	0	0	1	1	0	1	0	0	0	0	0	0	0	1	1	0	0	1	1	0	0	0	1	1	1	0	0	1	1	1	1	1	0	0	0	0	0	0	1	0	1	0	0	0	1	1	0	0	0	1	1	1	1	1	1	1	1	1	1	1	1	1	1	1	1	1	1	1	1	0	1	1	1	1	1	1
		Bg0165	Veillonella		-0.00815151	0.215706	0	0	0	0	0	0	0	0	0	0	1	0	0	0	0	0	0	0	0	0	0	0	0	0	0	0	0	0	0	0	0	0	0	0	0	0	0	0	0	0	0	0	0	0	0	0	1	0	0	0	0	0	0	0	0	0	0	0	1	0	0	0	0	0	0	0	0	0	1	1	0	0	0	1	1	1	1	0	1	1	1	1	1	1	1	1	1	1	1	0	1	0	1	1	1	1	1	1	1	0	1	1	0	1	1	0
		Bg0222	Anaerostipes	hadrus	0.0136676	0.216712	0	0	0	0	0	0	0	1	0	0	1	0	0	0	0	1	0	0	0	0	0	1	0	0	0	1	0	1	0	1	0	1	0	1	1	1	0	0	0	0	0	0	0	0	0	0	0	1	1	0	0	0	0	0	0	0	0	0	1	1	1	0	0	0	0	0	0	0	1	1	1	1	1	0	1	0	1	0	0	1	1	1	1	1	1	1	1	1	1	1	1	1	1	1	1	1	1	1	1	1	0	1	0	1	1	1
		Bg0481	CAG-81	sp900066785	-0.0149245	0.216795	0	0	0	0	0	0	0	0	0	0	0	0	0	0	0	1	0	0	0	0	0	1	0	0	0	0	0	0	0	0	0	0	1	1	0	0	0	0	0	0	0	0	0	0	0	0	1	0	0	0	0	0	0	0	0	1	0	0	1	1	1	0	0	0	0	0	0	0	0	1	0	0	0	0	0	1	0	0	0	1	1	0	0	1	1	1	1	1	1	1	1	1	1	1	1	1	1	1	1	1	0	1	0	1	1	1
		Bg0563			-0.0081386	0.217782	0	0	0	0	0	0	0	0	0	0	1	0	0	0	0	0	0	0	0	0	0	1	0	0	0	0	0	0	0	0	0	0	0	0	0	0	0	0	0	1	0	0	0	0	0	0	0	0	0	0	0	0	0	0	0	0	0	0	1	0	0	0	0	0	0	1	0	1	0	1	1	0	0	0	1	0	1	0	0	1	1	1	1	1	1	1	1	1	1	0	1	1	1	1	1	1	1	1	1	1	0	1	1	1	1	1
		Bg0094	Agathobacter	faecis	0.0135119	0.217826	0	1	1	0	0	0	1	1	0	1	1	1	0	0	0	1	0	0	0	0	0	0	0	0	0	1	0	0	0	1	1	1	1	1	0	0	1	1	0	0	0	0	0	0	0	0	0	1	1	0	0	0	0	0	0	0	0	0	1	1	1	0	0	0	0	0	0	0	1	1	1	1	1	0	0	1	0	0	0	1	1	1	1	1	1	1	1	1	1	1	1	1	1	1	1	1	1	1	1	1	0	1	0	1	1	1
		Bg0259			0.00879472	0.217826	0	0	1	0	0	0	0	0	0	1	1	0	0	0	0	1	0	0	0	0	0	1	0	0	0	0	1	0	0	1	0	1	1	1	0	0	0	0	0	0	1	0	0	0	0	0	0	1	1	0	0	0	0	0	0	0	0	0	1	0	0	0	0	1	0	0	0	0	1	1	1	0	1	0	1	1	1	0	0	1	1	1	0	1	1	1	1	1	1	1	1	1	1	1	0	1	1	1	1	0	0	0	0	1	1	1
		Bg0862	Roseburia	hominis	0.00794005	0.217826	0	1	0	0	0	0	0	1	0	0	1	0	0	0	0	1	1	1	0	0	0	0	1	1	0	1	0	0	1	0	0	1	1	1	0	0	1	1	0	0	0	0	0	1	0	0	0	0	0	0	0	0	1	0	0	1	0	0	0	1	0	0	0	0	0	0	0	0	0	0	1	1	0	0	0	1	0	0	0	0	1	1	1	1	1	1	1	1	1	1	1	1	1	1	1	1	1	1	1	1	0	1	1	1	1	1
		Bg0507	Dorea	longicatena	0.0112235	0.218629	0	1	1	0	0	0	0	1	0	1	1	0	0	0	0	1	0	0	0	0	0	1	0	0	0	0	1	0	0	0	0	1	1	1	0	0	0	0	0	0	1	0	0	0	0	0	0	1	1	0	0	0	0	0	0	0	0	0	1	1	1	0	0	1	0	0	0	0	1	1	1	0	1	0	1	1	0	0	0	1	1	1	0	1	1	1	1	1	1	1	1	1	1	1	0	1	1	1	1	0	0	1	0	1	1	1
		Bg0091	Streptococcus	sp000187445	-0.0101526	0.221761	0	0	0	0	0	0	0	0	0	0	1	0	0	0	0	0	0	0	0	0	0	1	0	0	0	1	0	0	0	0	0	1	1	1	0	1	0	0	0	0	0	0	0	0	0	0	0	0	1	0	0	0	0	0	0	0	0	0	0	0	0	1	0	0	0	0	0	0	0	0	0	0	1	0	1	0	1	0	0	1	1	1	1	1	1	1	1	1	1	1	1	1	1	1	1	1	1	1	1	0	0	1	0	1	1	1
		Bg0687	Anaerobutyricum	hallii	0.00966782	0.223662	0	0	0	0	0	0	0	0	0	0	1	0	0	0	0	1	0	0	0	0	0	0	0	0	0	0	0	0	0	0	0	0	1	1	1	1	0	1	0	0	0	0	0	0	0	0	1	1	1	0	1	0	0	0	0	0	0	1	1	1	1	0	0	0	0	0	0	0	1	1	1	1	1	0	1	1	1	0	0	1	1	1	1	1	1	1	1	1	1	1	1	1	1	1	0	1	1	1	1	1	1	1	0	1	1	0
		Bg0074			-0.00822609	0.223662	0	0	0	0	0	0	0	0	0	0	1	0	0	0	0	0	0	0	0	0	0	0	0	0	0	0	0	0	0	0	0	0	0	0	0	0	0	0	0	0	0	0	0	0	0	0	0	0	0	0	0	0	0	0	0	0	0	0	1	0	0	0	0	0	0	0	0	0	1	1	0	0	0	1	1	1	1	0	1	1	1	1	1	1	1	1	1	1	1	0	1	1	1	1	1	1	1	1	1	0	1	1	0	1	1	0
		Bg0497	Allisonella	histaminiformans	-0.00569391	0.223662	0	0	0	0	0	0	0	0	0	0	0	0	0	0	0	0	0	0	0	0	0	0	0	0	0	0	0	0	0	0	0	0	0	0	0	0	0	0	0	0	0	0	0	0	0	0	1	0	0	0	0	0	0	0	0	0	0	0	1	0	0	0	0	0	1	0	0	0	0	1	0	0	1	0	1	0	1	0	0	0	1	0	1	1	1	1	0	0	0	0	1	0	1	0	1	0	0	1	1	0	0	1	0	0	0	1
		Bg0105			-0.0115507	0.224008	0	0	0	0	0	0	0	1	0	0	1	0	1	0	0	1	0	0	1	1	0	1	0	1	1	0	0	0	0	0	0	1	1	1	0	1	1	0	1	1	1	0	0	0	0	0	0	0	1	0	0	0	0	0	0	0	0	0	0	1	1	1	0	0	0	0	0	0	0	0	1	0	1	0	1	0	0	0	0	1	1	1	0	1	1	1	0	0	0	1	1	1	1	1	1	1	1	1	1	0	0	1	0	1	1	1
		Bg0567	Enterocloster	clostridioformis	-0.0100191	0.224714	0	0	1	0	1	0	0	1	1	0	1	0	0	1	0	1	1	1	0	0	0	1	1	0	0	1	1	0	1	1	1	0	1	1	0	1	1	1	0	1	1	0	0	1	1	0	1	0	1	0	1	0	1	0	1	0	0	1	0	1	1	0	0	0	0	0	0	0	0	1	1	0	0	0	0	0	0	0	0	1	1	1	1	1	1	1	1	1	1	1	1	1	1	1	1	1	1	1	1	1	1	1	1	1	1	1
		Bg0192	Prevotella	sp900290275	0.00900011	0.225188	0	1	0	0	1	0	1	0	1	1	1	0	0	0	0	1	0	0	0	0	0	1	0	0	0	1	0	0	0	0	0	1	1	1	1	0	0	0	0	0	0	0	0	0	0	0	0	0	1	0	0	0	0	0	0	0	0	0	1	0	0	0	0	1	0	1	0	0	1	1	1	1	1	0	1	0	1	0	1	1	1	1	1	1	1	1	1	1	1	1	1	1	1	1	1	1	1	1	1	0	0	0	0	1	1	0
		Bg0480	Catenibacterium	sp000437715	0.00788083	0.225188	0	0	0	0	0	0	0	1	0	0	1	0	1	0	0	1	0	0	0	0	0	0	0	0	0	0	0	0	0	0	0	1	0	0	0	1	0	1	0	1	0	0	0	0	0	0	0	0	1	0	1	0	0	0	0	0	0	0	0	1	1	0	0	0	0	0	0	0	0	0	1	0	0	0	0	0	0	0	0	1	1	1	0	1	1	1	1	1	1	1	1	1	1	1	1	1	1	1	1	0	0	1	0	0	1	1
		Bg0110	Collinsella	aerofaciens_H	-0.0101275	0.225188	0	0	0	0	0	0	0	1	0	0	1	0	1	0	0	1	0	0	0	0	0	1	0	0	1	0	0	0	0	0	0	1	1	1	0	1	0	0	1	1	1	0	0	0	0	0	0	0	1	0	0	0	0	0	0	0	0	0	0	1	1	1	0	0	0	0	0	0	0	0	1	0	1	0	1	0	0	0	0	1	1	0	0	0	0	0	0	0	0	1	1	1	1	1	1	1	1	1	1	0	0	1	0	1	1	1
		Bg0664	Acidaminococcus	timonensis	-0.0106789	0.225337	0	0	0	0	0	0	0	0	0	0	1	0	0	0	0	0	0	0	0	0	0	1	0	0	0	0	0	0	0	0	0	0	0	0	0	0	0	0	0	1	0	0	0	0	0	0	0	0	0	0	0	0	0	0	0	0	0	0	1	0	0	0	0	0	0	1	0	0	0	0	1	0	0	0	1	0	1	0	0	1	1	1	1	1	1	1	1	1	1	1	1	1	1	1	1	1	1	1	1	1	0	1	1	1	1	1
		Bg0901	Butyricimonas	sp002161485	-0.00828888	0.225337	0	0	0	0	0	0	0	0	0	0	0	0	0	0	0	1	0	0	0	0	0	0	0	0	0	0	0	0	0	0	0	0	0	0	0	0	0	0	0	0	0	0	0	0	0	0	0	0	0	0	0	0	0	0	0	0	0	0	0	1	1	0	0	1	0	1	1	1	1	1	1	1	1	0	0	0	1	1	1	0	1	1	0	0	0	1	0	0	0	1	0	0	1	0	0	1	1	1	1	1	1	0	0	1	0	0
		Bg0198	Clostridium_P	perfringens	-0.00712037	0.225337	0	0	1	0	0	0	0	0	0	0	1	0	0	0	0	1	0	0	1	0	0	1	0	0	0	1	0	0	1	1	0	0	1	1	0	0	0	0	0	0	1	0	0	0	0	0	1	0	1	0	1	0	0	0	0	1	0	1	1	1	0	0	0	0	0	0	0	0	1	1	1	0	0	0	1	1	0	0	0	0	1	0	0	0	0	1	0	0	0	1	1	0	1	0	1	1	1	1	1	1	1	1	1	1	1	1
		Bg0202	Prevotellamassilia	sp900540885	0.00943527	0.229604	0	0	0	0	0	0	0	0	0	1	1	0	0	0	0	1	0	0	0	0	0	1	0	0	0	0	0	0	0	0	0	0	0	0	0	0	0	0	0	0	1	0	0	0	0	0	0	0	1	0	0	0	0	0	0	0	0	0	1	0	0	0	0	1	0	0	0	0	0	1	1	1	1	0	1	0	1	0	1	1	1	1	1	1	1	1	1	1	1	1	1	0	1	1	0	1	1	1	1	0	0	0	0	1	1	0
		Bg0084	Ligilactobacillus	ruminis	-0.00837236	0.230712	0	0	0	0	0	0	0	1	0	0	1	0	0	0	0	0	0	0	0	0	0	1	0	0	0	0	0	0	0	0	0	1	1	1	0	1	0	1	0	0	0	0	0	0	0	0	0	0	1	0	0	0	0	0	0	0	0	0	0	1	0	0	0	0	0	0	0	0	0	0	1	0	1	0	0	0	0	0	0	1	1	1	1	1	1	1	0	0	0	1	1	1	0	1	1	1	1	1	1	0	0	1	1	1	1	1
		Bg0009			-0.00814599	0.230712	0	0	0	0	0	0	0	0	1	0	1	0	0	1	1	1	0	0	0	0	0	1	1	0	0	1	0	0	0	0	0	0	0	0	0	0	1	0	0	1	1	0	0	0	0	0	0	0	0	0	0	0	1	0	1	0	0	0	1	1	0	0	0	1	0	1	0	0	1	1	1	1	1	1	1	1	1	1	1	1	1	0	1	1	1	1	1	1	1	1	1	1	1	1	1	1	1	1	1	0	0	0	1	1	1	0
		Bg0365	Dorea	longicatena_B	0.0120601	0.232092	0	0	1	0	0	0	0	1	0	1	1	0	0	0	0	1	0	0	0	0	0	1	0	0	0	1	1	0	0	0	1	1	1	1	0	1	0	0	0	0	1	0	0	0	0	0	0	0	1	0	0	0	0	0	0	0	0	0	1	0	0	0	0	1	0	0	0	0	1	1	1	0	1	0	1	1	0	0	0	1	1	1	0	1	1	1	1	1	1	1	1	1	1	1	0	1	1	1	1	0	0	1	0	1	1	1
		Bg0861		CAG-177	0.0104789	0.23358	0	0	0	0	0	0	0	0	0	0	0	0	0	0	0	1	0	0	0	0	0	0	0	0	0	0	0	0	0	0	0	0	0	0	0	0	0	1	0	0	0	0	0	1	0	0	0	0	0	0	0	0	0	0	0	0	0	0	0	1	0	0	0	0	0	0	0	0	0	0	0	0	0	0	1	0	0	0	0	1	0	0	0	1	1	1	0	0	0	1	1	1	1	0	1	1	1	1	1	0	0	0	1	0	0	1
		Bg0321			0.0102544	0.23358	0	1	1	0	0	0	1	1	0	1	1	1	0	0	0	1	0	0	0	0	0	0	0	0	0	1	0	0	0	1	1	1	1	1	0	0	1	1	0	0	0	0	0	0	0	0	0	1	0	0	0	0	0	0	0	0	0	0	1	1	1	0	0	0	0	0	0	0	1	1	1	1	1	0	0	1	0	0	0	1	1	1	1	1	1	1	1	1	1	1	1	1	1	1	1	1	1	1	1	1	0	1	0	1	1	1
		Bg0414	Ruminococcus_C	sp000433635	0.00784741	0.23358	0	0	1	0	0	0	0	0	0	0	1	0	0	0	0	0	0	0	0	0	0	0	0	0	0	0	0	0	0	0	0	0	0	0	0	0	0	0	0	0	0	0	0	0	0	0	0	0	1	0	0	0	0	0	0	0	0	0	0	1	1	0	0	0	1	0	0	0	1	1	1	0	1	0	0	1	1	0	0	1	1	1	1	0	1	1	1	1	1	1	1	1	1	1	1	1	1	1	1	0	0	1	1	0	1	1
		Bg0330			-0.0109095	0.23358	0	1	0	0	1	0	1	0	1	1	1	0	0	1	1	1	1	1	0	0	0	1	1	0	0	1	0	0	0	0	0	1	1	1	0	1	1	0	0	1	1	0	0	1	1	0	0	0	1	0	0	0	1	1	1	0	0	0	1	1	0	0	0	1	0	1	0	1	1	1	1	1	1	1	1	0	1	1	1	1	1	1	1	1	1	1	1	1	1	1	1	1	1	1	1	1	1	1	1	0	1	0	1	1	1	0
		Bg0928	CAG-41	sp900066215	0.00799445	0.239918	0	1	0	0	0	0	0	0	0	0	1	0	0	0	0	0	0	1	0	0	0	1	0	0	0	0	0	0	0	0	0	1	0	0	0	0	0	0	0	0	0	0	0	1	1	0	0	0	0	0	0	0	0	0	0	0	0	1	0	1	0	1	0	0	0	0	0	0	1	0	1	1	1	0	1	1	1	0	0	1	0	1	1	1	1	1	1	1	1	1	1	1	1	1	1	1	1	1	1	0	1	1	0	1	1	1
		Bg0553			-0.00624987	0.239918	0	0	0	0	0	0	0	0	0	0	0	0	0	0	0	0	0	0	0	0	0	0	0	0	0	0	0	0	0	0	0	0	0	0	0	0	0	0	0	0	0	0	0	0	0	0	1	0	0	0	0	0	0	0	0	0	0	0	0	0	0	0	0	0	0	0	0	0	0	1	0	0	1	0	1	0	1	0	0	0	1	0	0	1	1	1	0	0	0	0	0	0	1	0	1	0	0	1	1	0	0	1	0	0	0	1
		Bg0794			0.0055306	0.241503	0	0	0	0	0	0	0	0	0	0	1	0	0	0	0	1	1	1	0	0	0	1	1	0	0	1	0	0	0	0	0	1	1	1	0	0	0	0	0	0	0	0	0	1	0	0	0	0	0	0	0	0	0	0	0	0	0	0	0	1	0	0	0	0	0	0	0	0	0	0	0	0	0	0	0	1	0	0	0	1	1	1	0	1	1	1	1	1	1	1	1	1	1	1	1	1	1	1	1	1	0	0	1	1	1	1
		Bg0744		CAG-568	0.00789247	0.244312	0	0	0	0	0	0	0	0	0	0	0	0	0	0	0	1	0	0	0	0	0	0	0	0	0	0	0	0	0	0	0	0	1	1	0	0	0	0	0	0	0	0	0	0	0	0	0	0	0	0	0	0	0	0	0	0	0	0	0	1	0	0	0	0	0	0	0	0	0	0	0	0	0	0	0	0	0	0	0	0	0	0	0	0	0	0	0	0	0	0	0	0	0	0	0	0	0	1	1	0	0	1	0	0	0	1
		Bg0880			-0.0072716	0.245384	0	0	0	0	0	0	0	1	0	0	1	0	0	1	1	1	0	0	0	0	0	1	1	1	0	1	0	0	0	0	0	0	0	1	0	0	0	0	0	0	1	0	0	0	0	0	1	0	1	0	0	0	0	0	0	0	0	0	1	0	0	0	0	0	0	0	0	0	0	1	0	0	0	0	0	0	0	0	0	0	1	0	0	1	1	1	1	1	1	1	1	1	1	1	1	1	1	1	1	1	0	1	0	1	0	1
		Bg0179	Dialister	sp000434475	0.0113149	0.24671	0	0	0	0	0	0	0	0	0	0	0	0	0	0	0	0	0	0	0	0	0	0	0	0	0	0	0	0	0	0	0	0	0	0	0	0	0	0	0	0	0	0	0	0	0	0	0	0	0	0	0	0	0	0	0	0	0	0	0	0	0	0	0	0	0	0	0	0	0	1	0	0	0	1	1	1	1	0	0	1	1	1	0	0	1	1	0	0	1	1	0	1	1	1	1	1	1	1	1	0	1	0	0	0	0	0
		Bg0690			0.00481367	0.24671	0	0	0	0	0	0	0	1	0	0	1	0	0	1	1	1	0	0	0	0	0	1	0	1	0	1	0	0	0	0	0	0	0	1	0	0	0	0	0	0	1	0	0	0	0	0	1	0	1	0	0	0	0	0	1	0	0	0	1	0	0	0	0	0	0	0	0	0	0	1	0	0	0	0	0	0	0	0	0	0	1	0	0	1	1	1	1	1	1	1	1	1	1	1	1	1	1	1	1	1	0	1	0	1	0	1
		Bg0324	Parabacteroides	distasonis	-0.0121764	0.24824	0	0	0	0	0	0	0	1	1	1	1	0	0	0	0	1	0	0	0	0	0	1	1	0	0	1	0	0	0	0	0	0	1	1	0	0	1	0	0	0	1	0	0	1	1	0	1	0	1	0	0	0	1	0	1	0	0	0	1	1	0	0	0	1	0	1	0	0	1	1	1	1	1	1	1	1	1	1	1	1	1	1	1	1	1	1	1	1	1	1	1	1	1	1	1	1	1	1	1	0	1	0	1	1	1	0
		Bg0805		CAG-217	0.00841777	0.249054	0	0	0	0	0	0	0	0	0	0	1	0	0	0	0	0	0	0	0	0	0	1	0	0	0	0	0	0	0	0	0	0	1	1	0	0	0	1	0	0	0	0	0	0	0	0	0	0	0	0	0	0	0	0	0	1	0	0	0	1	0	0	0	0	0	0	0	0	0	0	1	0	0	0	1	0	0	0	0	1	1	1	1	1	1	1	1	1	1	1	1	1	1	1	1	1	1	1	1	0	0	1	0	0	1	1
		Bg0025			-0.0064175	0.250506	0	0	0	0	0	0	0	0	0	0	1	0	0	0	0	0	1	0	0	0	1	1	1	0	0	0	0	1	0	0	0	0	0	0	1	0	0	0	0	1	0	0	0	0	0	0	0	0	0	0	0	0	0	0	1	0	0	0	1	0	0	0	0	0	1	0	0	0	1	1	1	1	0	0	1	1	1	0	0	1	1	1	1	1	1	1	1	1	1	1	1	1	1	1	1	1	1	1	1	1	0	0	0	1	1	0
		Bg0811	Barnesiella	intestinihominis	-0.00856281	0.255777	0	0	0	0	0	0	0	0	1	0	0	0	0	0	0	1	0	0	0	0	0	1	0	0	0	1	0	0	0	0	0	0	1	1	0	0	1	0	0	1	0	0	0	0	0	0	0	0	0	0	0	0	0	0	0	0	0	0	1	1	0	0	0	1	0	0	0	0	1	1	1	1	1	1	1	0	1	0	1	1	1	1	0	1	1	1	1	1	1	1	1	0	1	1	1	1	1	1	1	0	1	0	0	1	0	0
		Bg0731	Akkermansia	muciniphila_B	-0.00998102	0.25969	0	0	0	0	0	0	0	0	1	0	0	0	0	1	1	1	0	0	0	0	0	1	1	0	0	1	0	0	0	0	0	0	0	0	1	0	0	0	0	0	1	0	0	0	0	0	0	0	0	0	0	0	0	0	0	0	0	0	0	0	0	0	1	1	0	0	0	1	1	1	1	1	1	1	1	1	1	1	1	1	1	1	1	1	1	1	1	1	1	1	1	0	1	1	1	1	1	1	1	0	1	0	1	0	1	0
		Bg0438		CAG-217	0.0103841	0.261742	0	0	0	0	0	0	0	0	0	0	1	0	0	0	0	0	1	0	0	0	0	1	1	0	0	0	0	0	0	0	0	0	1	1	0	0	0	1	0	0	0	0	0	0	0	0	0	0	0	0	0	0	0	0	0	1	0	0	0	1	0	0	0	0	0	0	0	0	0	0	1	0	0	0	1	0	0	0	0	1	1	1	1	1	1	1	1	1	1	1	1	1	1	1	1	1	1	1	1	0	0	1	0	0	1	1
		Bg0765			0.00931287	0.262101	0	0	0	0	0	0	0	1	0	0	1	0	0	0	0	1	0	0	0	0	0	1	0	0	0	0	0	0	0	0	0	0	0	0	1	1	0	0	0	0	0	0	0	0	0	0	1	1	0	0	0	0	0	0	0	0	0	0	1	1	1	0	0	0	0	0	0	0	1	0	1	0	0	0	0	1	0	0	0	1	1	1	0	1	1	1	1	1	1	1	1	1	1	1	0	1	1	1	1	0	0	0	0	1	1	1
		Bg0668			-0.00639494	0.265603	0	0	0	0	0	0	0	0	0	0	1	0	0	0	0	0	0	0	0	0	1	1	0	0	0	0	0	0	0	0	0	0	0	0	0	0	0	0	0	1	0	0	0	0	0	0	0	0	0	0	0	0	0	0	0	0	0	0	1	0	0	0	0	0	1	0	0	0	1	1	0	0	0	0	1	1	1	0	0	0	1	0	1	1	1	1	1	1	0	1	1	1	1	0	0	1	1	1	1	1	0	1	0	1	0	0
		Bg0691	UBA7160		0.0078612	0.266537	0	1	0	0	0	0	1	0	0	1	0	0	0	0	0	1	0	0	0	0	0	1	0	0	0	0	0	0	0	0	0	0	1	1	0	0	0	0	0	0	0	0	0	0	0	0	0	0	0	0	0	0	0	1	0	1	0	0	1	1	1	0	0	0	0	0	0	0	0	0	0	0	0	0	1	0	0	0	0	1	1	1	1	1	1	1	0	0	0	1	1	0	1	1	1	1	1	1	1	0	0	1	1	1	1	1
		Bg0156			-0.00630984	0.266537	0	0	0	0	0	0	0	0	0	0	1	0	0	1	0	0	0	0	0	0	0	0	0	0	0	0	0	0	0	0	0	0	0	0	0	0	0	0	0	0	0	0	0	0	0	0	1	0	0	0	0	0	0	0	0	0	0	1	1	0	0	0	0	0	0	0	0	0	1	0	0	0	0	1	1	1	1	0	1	1	1	1	1	1	1	1	1	1	1	0	1	0	1	1	1	1	1	1	1	0	1	1	0	1	1	0
		Bg0696	ER4	sp000765235	0.0106898	0.268258	0	0	0	0	0	0	0	0	0	0	0	0	0	0	0	0	0	0	0	0	0	0	0	0	0	0	0	0	0	0	0	0	1	1	0	0	0	0	0	0	0	0	0	0	0	0	0	0	0	0	0	0	0	0	0	0	0	0	1	0	0	0	0	0	0	1	0	0	0	0	0	0	1	0	0	1	0	0	0	1	0	0	1	1	1	1	0	0	0	1	1	1	1	0	1	1	1	1	1	1	0	0	0	1	0	0
		Bg0939			0.0062092	0.271489	0	0	0	0	0	0	1	0	0	1	1	0	0	0	0	1	0	0	0	0	0	1	0	0	0	1	0	0	0	0	0	1	1	1	0	1	1	0	0	0	0	0	0	0	0	0	0	0	1	0	0	0	0	0	0	0	0	0	0	1	0	1	0	0	0	0	0	0	0	0	1	0	1	0	0	1	0	0	0	1	1	1	1	1	1	1	1	1	1	1	1	1	1	1	1	1	1	1	1	0	0	1	1	1	1	1
		Bg0122	Ligilactobacillus	ruminis	0.00578784	0.272632	0	0	0	0	0	0	0	1	0	0	1	0	0	0	0	0	0	0	0	0	0	1	0	0	0	0	0	0	0	0	0	1	1	1	0	1	0	1	0	0	0	0	0	0	0	0	0	0	1	0	0	0	0	0	0	0	0	0	0	1	0	0	0	0	0	0	0	0	0	0	1	0	1	0	0	0	0	0	0	1	1	1	1	1	0	1	0	0	0	1	1	1	0	1	1	1	1	1	1	0	0	1	1	1	1	1
		Bg0653			-0.00519169	0.279673	0	0	0	0	0	0	0	0	0	0	1	0	0	0	0	0	0	0	0	0	0	0	0	0	0	0	0	0	0	0	0	0	0	0	0	0	0	0	0	0	0	0	0	0	0	0	0	0	0	0	0	0	0	0	0	0	0	0	1	0	0	0	1	0	0	0	0	0	1	1	0	1	1	1	1	0	1	0	0	1	1	1	1	1	1	1	1	1	1	1	1	1	1	1	1	1	1	1	1	0	0	1	0	1	0	0
		Bg0327	Agathobacter	faecis	0.00553839	0.28021	0	1	1	0	0	0	1	1	0	1	1	0	0	0	0	1	0	0	0	0	0	0	0	0	0	0	0	0	0	1	0	1	1	1	0	0	1	1	0	0	0	0	0	0	0	0	0	1	1	0	0	0	1	0	0	0	0	0	1	1	1	0	0	0	0	0	0	0	1	0	1	1	1	0	0	1	0	0	0	1	1	1	1	1	1	1	1	1	1	1	1	1	1	1	1	1	1	1	1	1	0	1	0	1	1	1
		Bg0505	Fusicatenibacter	saccharivorans	0.00681127	0.281386	0	0	0	0	0	0	1	0	0	0	1	0	0	0	0	1	0	0	0	0	0	1	0	0	0	1	0	0	0	0	0	1	1	1	0	1	1	0	0	0	0	0	0	1	0	0	0	0	1	0	0	0	1	0	0	0	0	0	0	1	0	1	0	0	0	0	0	0	0	0	1	0	1	0	0	1	0	0	0	1	1	1	1	1	1	1	1	1	1	1	1	1	1	1	1	1	1	1	1	0	0	1	1	1	1	1
		Bg0508	Anaerotignum	sp000436415	0.016574	0.282265	0	0	0	0	0	0	0	0	0	0	1	0	0	0	0	0	0	0	0	0	0	0	0	0	0	0	0	0	0	0	0	0	0	0	0	0	0	0	0	0	0	0	0	0	0	0	0	0	0	0	0	0	0	0	0	0	0	0	1	1	0	0	0	0	1	0	0	0	1	1	1	1	0	0	0	0	0	0	0	1	1	1	0	1	1	1	1	1	1	1	1	1	1	1	1	1	1	1	1	0	1	1	1	1	1	0
		Bg0197	Veillonella		-0.00716854	0.282265	0	0	0	0	0	0	0	0	0	0	1	0	0	0	0	0	0	0	0	0	0	0	0	0	0	0	0	0	0	0	0	0	0	0	0	0	0	0	0	0	0	0	0	0	0	0	1	0	0	0	0	0	0	0	0	0	0	0	1	0	0	0	0	0	0	0	0	0	1	1	0	0	0	1	1	1	1	0	1	1	1	1	1	1	1	1	1	1	1	0	1	0	1	1	1	1	1	1	1	0	1	1	0	1	1	0
		Bg0419			-0.00700031	0.282265	0	0	0	0	0	0	0	0	0	0	0	0	0	0	0	0	0	0	0	0	0	0	0	0	0	0	0	0	0	0	0	0	0	0	0	0	0	0	0	0	0	0	0	0	0	0	1	0	0	0	0	0	0	0	0	0	0	0	1	0	0	0	0	0	0	0	0	0	0	1	0	0	1	0	1	0	1	0	0	0	1	0	1	1	1	1	0	0	0	0	0	0	1	0	1	0	0	1	1	0	0	1	0	0	0	1
		Bg0093	CAG-180	sp000432435	0.00781119	0.28385	1	0	0	0	0	0	0	0	0	0	1	0	0	0	0	0	0	1	0	0	0	0	0	0	0	0	0	0	0	0	0	0	0	1	0	0	0	1	0	0	1	0	0	0	0	0	0	0	0	0	0	0	0	0	0	1	0	0	0	1	0	0	0	0	0	0	0	0	0	0	1	0	0	0	1	0	0	0	0	1	1	1	0	1	1	1	1	1	1	1	1	1	1	1	1	1	1	1	1	0	0	1	0	0	1	1
		Bg0464	Dorea	longicatena_B	0.0142972	0.287884	0	0	1	0	0	0	0	1	0	1	1	0	0	0	0	1	0	0	0	0	0	1	0	0	0	0	1	0	0	0	0	1	1	1	0	1	0	0	0	0	1	0	0	0	0	0	0	0	1	0	0	0	0	0	0	0	0	0	1	0	0	0	0	1	0	0	0	0	1	1	1	0	1	0	1	1	0	0	0	1	1	1	0	1	1	1	1	1	1	1	1	1	1	1	0	1	1	1	1	0	0	1	0	1	1	1
		Bg0213	Prevotella	sp002265625	0.0119849	0.291219	0	0	1	0	0	0	0	1	0	1	1	0	0	1	1	1	0	0	0	0	0	1	0	0	0	0	0	0	0	0	0	0	1	1	1	0	1	0	0	0	1	0	0	0	0	0	0	0	1	0	0	0	0	0	0	0	0	0	1	0	0	0	0	1	0	1	0	0	1	1	1	1	1	0	1	0	1	0	1	0	1	0	0	1	1	1	1	1	0	1	0	1	1	1	0	1	1	1	1	0	0	0	0	1	1	0
		Bg0099	Anaerostipes	hadrus	0.012099	0.293221	0	0	0	0	1	0	0	1	0	0	1	0	0	0	0	1	0	0	0	0	0	1	0	0	0	1	0	1	0	1	0	1	0	1	1	1	0	1	0	0	0	0	0	0	1	0	0	1	1	1	0	0	0	0	0	0	0	0	1	1	1	0	0	0	0	0	0	0	1	1	1	1	1	0	1	0	1	0	0	1	1	1	1	1	1	1	1	1	1	1	1	1	1	1	1	1	1	1	1	1	0	1	0	1	1	1
		Bg0488	Prevotellamassilia	sp900542795	0.00844841	0.293221	0	0	0	0	0	0	0	0	0	1	1	0	0	0	0	1	0	0	0	0	0	1	0	0	0	0	0	0	0	0	0	0	1	1	0	0	0	0	0	0	1	0	0	0	0	0	0	0	1	0	0	0	0	0	0	0	0	0	1	0	0	0	0	1	0	0	0	0	1	1	1	1	1	0	1	0	1	0	1	1	1	1	1	0	0	1	1	1	1	1	1	0	1	1	0	1	1	1	1	0	0	0	0	1	1	0
		Bg0423	Catenibacterium	sp000437715	0.00575754	0.293221	0	0	0	0	0	0	0	1	0	0	1	0	1	0	0	1	0	0	0	0	0	0	0	0	0	0	0	0	0	0	0	0	0	0	0	1	0	1	0	0	0	0	0	0	0	0	0	0	1	0	1	0	0	0	0	0	0	0	0	1	1	0	0	0	0	0	0	0	0	0	1	0	0	0	0	0	0	0	0	0	1	1	0	0	1	1	1	1	1	1	0	1	1	1	1	1	1	1	1	0	0	1	0	0	1	1
		Bg0199			0.00456426	0.293295	0	0	0	0	1	0	0	0	0	0	1	0	0	0	0	1	0	0	0	0	0	1	0	0	0	0	0	0	0	0	0	0	1	1	0	0	0	1	0	0	0	0	0	0	0	0	1	0	0	0	0	0	0	0	1	0	0	0	1	0	0	1	0	0	0	0	0	0	1	1	1	1	1	1	1	0	1	0	0	1	1	1	1	1	1	1	1	1	1	1	1	1	1	1	1	1	1	1	1	0	0	1	1	1	1	0
		Bg0292			0.00425821	0.295101	0	0	0	0	1	0	0	0	0	0	1	0	0	0	0	1	0	0	0	0	0	1	0	0	0	0	0	0	0	0	0	0	1	1	0	0	0	1	0	0	0	0	0	0	0	0	1	0	0	0	0	0	0	0	1	0	0	0	1	0	0	1	0	0	0	0	0	0	1	1	1	1	1	1	1	0	1	0	0	1	1	1	1	1	1	1	1	1	1	1	1	1	1	1	1	1	1	1	1	0	0	1	1	1	1	0
		Bg0836	Aggregatibacter		-0.00595475	0.295101	0	0	0	0	0	0	0	0	0	0	1	0	0	0	0	1	0	0	0	0	1	1	0	0	0	1	0	0	0	0	0	0	0	1	0	0	0	0	1	0	1	0	0	0	0	0	0	0	1	0	0	0	0	0	0	0	0	0	1	0	0	0	1	0	0	0	0	0	0	1	0	0	0	1	1	0	0	1	1	0	1	0	1	1	1	1	1	1	1	1	1	1	1	1	1	1	1	1	1	0	0	0	1	1	1	0
		Bg0087	Megasphaera	sp000417505	-0.00609148	0.29532	0	0	0	0	0	0	0	0	0	0	1	0	0	0	0	0	1	1	0	0	1	0	1	0	0	0	1	0	0	0	0	0	0	0	0	0	0	0	0	1	0	0	0	0	0	0	0	0	0	0	0	0	0	0	0	0	0	0	1	0	0	0	0	0	0	0	0	0	1	1	1	1	0	0	0	1	1	0	0	1	1	1	1	0	0	0	1	1	1	1	1	1	1	1	1	1	1	1	1	1	1	1	0	1	0	0
		Bg0667	Agathobaculum	butyriciproducens	0.00788168	0.295652	0	0	0	0	0	0	0	0	0	0	0	0	0	0	0	0	0	0	0	0	0	0	0	0	0	1	0	0	0	1	0	0	0	0	0	0	0	0	0	0	0	0	0	0	0	0	1	0	0	0	0	0	0	0	0	0	0	0	1	0	0	0	0	0	0	0	0	1	1	1	0	1	1	0	0	1	0	0	0	1	1	1	1	1	1	1	1	1	0	1	1	1	1	1	1	1	1	1	1	1	0	1	1	1	1	0
		Bg0506	UBA7182	sp003480725	0.00939153	0.299729	0	0	0	0	0	0	0	1	0	0	0	0	0	0	0	1	0	0	0	0	0	1	0	0	0	1	0	0	0	0	0	0	1	1	0	1	0	0	0	0	0	0	0	0	0	0	1	0	0	0	1	0	0	0	0	1	0	0	1	1	1	0	0	0	0	0	0	0	0	0	0	0	0	0	1	1	0	0	0	1	1	1	1	1	1	1	1	1	1	1	1	1	1	1	1	1	1	1	1	0	0	1	1	0	1	0
		Bg0329	Dorea	longicatena_B	0.00850458	0.300484	0	0	1	0	0	0	0	1	0	1	1	0	0	0	0	1	0	0	0	0	0	1	0	0	0	0	0	0	0	1	1	1	1	1	0	0	0	0	0	0	1	0	0	0	0	0	0	0	1	0	0	0	0	0	0	0	0	0	1	0	0	0	0	1	0	0	0	0	1	1	1	0	1	0	1	1	1	0	0	1	1	1	0	1	1	1	1	1	1	1	1	1	1	1	0	1	1	1	1	0	0	0	0	1	1	1
		Bg0382	Enterococcus_B	hirae	0.00756391	0.30171	1	0	1	0	0	0	0	1	0	0	1	0	1	0	1	0	0	0	0	0	0	1	0	0	1	1	0	0	0	0	0	1	1	1	0	1	1	0	0	1	0	0	0	0	0	0	1	1	1	1	1	0	0	0	0	0	0	0	1	1	0	0	0	1	0	0	0	0	0	1	0	0	0	0	0	0	0	0	1	0	1	0	0	1	1	1	0	0	0	0	1	0	1	0	1	1	1	1	1	0	0	1	0	1	1	1
		Bg0226			0.0136838	0.304272	0	0	0	0	0	0	0	1	0	1	1	0	0	0	0	1	0	0	0	0	0	1	0	0	0	1	0	0	0	1	1	1	1	1	0	0	0	1	0	0	1	0	0	0	0	0	0	1	1	0	0	0	0	0	0	0	0	0	1	0	0	0	0	1	0	0	0	0	1	1	1	0	1	0	1	1	1	0	0	1	1	1	0	1	1	1	1	1	1	1	1	1	1	1	0	1	1	1	1	0	0	1	0	1	1	1
		Bg0279	Agathobacter	rectalis	0.0052826	0.304272	0	0	1	0	0	0	0	1	0	1	1	0	0	0	0	1	0	0	0	0	0	1	0	0	0	1	0	0	0	0	0	1	1	1	0	0	0	1	0	0	0	0	0	0	0	0	0	0	0	0	0	0	1	0	0	0	0	0	1	1	1	0	0	0	0	0	0	0	1	1	1	1	1	0	0	1	0	0	0	1	1	1	1	1	1	1	1	1	1	1	1	1	1	1	1	1	1	1	1	1	0	1	0	1	1	1
		Bg0456			0.00879261	0.304356	0	0	0	0	0	0	0	0	0	1	1	0	0	0	0	1	0	0	0	0	0	1	0	0	0	0	0	0	0	0	0	0	1	1	0	0	0	0	0	0	0	0	0	0	0	0	0	0	1	0	0	0	0	0	0	0	0	0	0	0	0	0	0	1	0	0	0	1	1	1	1	1	1	0	1	0	0	0	0	0	0	0	0	0	0	1	0	0	0	1	0	0	1	0	0	0	0	1	0	0	0	0	0	1	1	0
		Bg0619	Anaerostipes	hadrus	0.00902259	0.304666	0	0	0	0	1	0	0	1	0	0	1	0	0	0	0	1	0	0	0	0	0	1	0	0	0	1	0	1	0	1	0	0	0	1	1	1	1	1	0	0	0	0	0	0	0	0	0	1	1	0	0	0	0	0	0	0	0	0	1	1	1	0	0	0	0	0	0	0	1	1	1	1	1	0	1	0	1	0	0	1	1	1	1	1	1	1	1	1	1	1	1	1	1	1	1	1	1	1	1	1	0	1	0	1	1	1
		Bg0658	Clostridium_P	ventriculi	-0.00565687	0.304666	0	0	0	0	0	0	0	1	0	0	1	0	0	0	0	0	1	0	0	0	0	1	1	0	0	0	0	0	0	0	0	1	1	1	1	0	0	1	0	0	0	0	0	0	0	0	0	0	1	0	0	0	0	0	0	0	0	0	1	0	0	1	0	0	0	0	0	1	1	1	0	1	1	0	1	1	1	0	0	0	1	0	0	1	0	1	0	0	0	1	1	1	1	1	1	1	1	1	1	1	0	0	0	1	1	1
		Bg0388			-0.00605874	0.306603	0	0	0	0	0	0	0	0	0	0	0	0	0	0	0	0	0	0	0	0	0	0	0	0	0	0	0	0	0	0	0	0	0	0	0	0	0	0	0	0	0	0	0	0	0	0	0	0	0	0	0	0	0	0	0	0	0	0	1	0	0	0	0	0	0	0	0	0	1	1	1	1	1	1	1	0	0	0	0	1	1	1	1	1	1	1	1	1	1	1	1	1	1	1	1	1	1	1	1	0	0	0	0	1	0	0
		Bg0551	Catenibacterium	sp000437715	0.00468085	0.308032	0	0	0	0	0	0	0	1	0	0	1	0	1	0	0	1	0	0	0	0	0	1	0	0	0	0	0	0	0	0	0	1	0	1	0	1	0	0	0	0	0	0	0	0	0	0	0	0	1	0	0	0	0	0	0	0	0	0	0	1	1	0	0	0	0	0	0	0	0	0	1	0	0	0	0	0	0	0	0	1	1	1	0	1	1	1	1	1	1	1	1	1	1	1	1	1	1	1	1	0	0	1	0	0	1	1
		Bg0450	Prevotellamassilia	sp900542795	0.00825189	0.309651	0	0	0	0	0	0	0	0	0	1	1	0	0	0	0	1	0	0	0	0	0	1	0	0	0	0	0	0	0	0	0	0	1	1	0	0	0	0	0	0	1	0	0	0	0	0	0	0	1	0	0	0	0	0	0	0	0	0	1	0	0	0	0	1	0	0	0	0	1	1	1	1	1	0	1	0	1	0	1	1	1	1	1	1	1	1	1	1	1	1	1	0	1	1	0	1	1	1	1	0	0	0	0	1	1	0
		Bg0223	Prevotellamassilia	sp900540885	0.00808712	0.309651	0	0	0	0	0	0	0	0	0	0	0	0	0	0	0	1	0	0	0	0	0	1	0	0	0	0	0	0	0	0	0	0	0	0	0	0	0	0	0	0	1	0	0	0	0	0	0	0	0	0	0	0	0	0	0	0	0	0	1	0	0	0	0	1	0	0	0	0	0	0	1	1	1	0	1	0	1	0	1	1	1	1	1	1	1	1	1	1	1	1	1	0	1	1	0	1	1	1	1	0	0	0	0	1	1	0
		Bg0442	Catenibacterium	sp000437715	0.00459495	0.312487	0	0	0	0	0	0	0	1	0	0	1	0	1	0	0	1	0	0	0	0	0	1	0	0	0	0	0	0	0	0	0	0	0	1	0	1	0	0	0	0	0	0	0	0	0	0	0	0	1	0	0	0	0	0	0	0	0	0	0	1	1	0	0	0	0	0	0	0	0	0	1	0	0	0	0	0	0	0	0	1	1	1	0	1	1	1	1	1	1	1	1	1	1	1	1	1	1	1	1	0	0	1	0	0	1	1
		Bg0396			0.0108074	0.312694	0	1	1	0	0	0	0	1	0	1	1	0	0	0	0	1	0	0	0	0	0	1	0	0	0	0	1	0	0	0	0	1	1	1	0	0	0	0	0	0	1	0	0	0	0	0	1	1	1	0	0	0	0	0	0	0	0	0	1	1	1	0	0	1	0	0	0	0	1	1	1	0	1	0	1	1	0	0	0	1	1	1	0	1	1	1	1	1	1	1	1	1	1	1	0	1	1	1	1	0	0	0	0	1	1	1
		Bg0738	Anaerostipes	hadrus	0.00597502	0.313926	0	0	0	0	0	0	0	1	0	0	1	0	0	0	0	1	0	0	0	0	0	1	0	0	0	1	0	0	0	0	0	1	0	1	1	1	0	1	0	0	0	0	0	0	0	0	0	1	1	0	1	0	0	0	0	0	0	0	1	1	1	0	0	0	0	0	0	0	1	1	1	1	1	0	1	0	1	0	0	1	1	1	1	1	1	1	1	1	1	1	1	1	1	1	1	1	1	1	1	1	0	1	0	1	1	0
		Bg0730	Gemmiger	formicilis	0.00465442	0.313926	0	0	0	0	0	0	0	0	0	0	1	0	0	0	0	1	0	1	0	0	0	1	0	0	0	1	0	0	0	0	0	1	1	1	0	0	0	0	0	0	0	0	0	0	0	0	0	0	0	0	0	0	0	0	0	0	0	0	0	1	0	0	0	0	0	0	0	0	0	0	0	0	0	0	0	0	0	0	0	1	1	1	0	1	1	1	1	1	1	1	1	1	1	1	1	1	1	1	1	1	0	0	1	1	1	1
		Bg0486	Gemmiger	formicilis	0.00847463	0.318379	0	0	0	0	0	0	0	0	0	0	1	0	1	0	0	1	1	1	0	0	0	1	1	1	1	1	0	0	0	0	0	1	1	1	0	0	0	1	0	0	1	0	0	1	0	0	1	0	0	0	0	0	0	0	0	0	0	0	0	1	0	0	0	0	0	0	0	0	0	0	0	0	0	0	0	1	0	0	0	1	1	1	0	1	1	1	1	1	1	1	1	1	1	1	1	1	1	1	1	1	0	0	1	1	1	1
		Bg0239	Faecalibacterium	prausnitzii_A	-0.0125524	0.318523	0	0	0	0	0	0	0	1	1	1	1	0	0	0	0	1	1	1	0	0	1	1	1	1	0	1	0	0	0	0	1	1	1	1	0	0	1	1	0	1	1	0	0	0	0	0	0	0	0	0	1	0	0	0	0	0	0	0	1	0	0	0	0	0	0	0	0	0	0	1	0	0	0	0	0	1	0	0	0	1	1	0	0	1	1	1	1	1	1	1	1	0	1	1	1	1	1	1	1	1	0	0	1	1	1	1
		Bg0945	Anaerotignum	sp000436415	-0.00895713	0.324674	0	0	0	0	0	0	0	0	0	0	1	0	0	0	0	0	0	0	0	0	0	0	0	0	0	0	0	0	0	0	0	0	0	0	0	0	0	0	0	0	0	0	0	0	0	0	0	0	0	0	0	0	0	0	0	0	0	0	1	1	0	0	0	1	1	0	0	0	1	1	1	1	0	0	0	0	0	0	0	1	1	1	0	1	1	1	1	1	1	1	1	1	1	1	1	1	1	1	1	0	1	1	1	1	0	0
		Bg0755			0.00713619	0.326581	0	0	0	0	0	0	1	1	1	1	1	0	0	0	0	1	0	0	0	0	0	0	0	0	0	1	0	0	0	1	1	0	1	1	0	0	1	1	0	0	1	0	0	1	0	0	0	0	0	0	0	0	0	0	0	0	0	0	0	1	1	0	0	0	0	0	0	0	0	1	1	0	0	0	1	1	0	0	0	1	1	1	1	1	1	1	1	1	1	1	1	1	1	1	1	1	1	1	0	1	0	1	0	1	1	1
		Bg0635	Anaeroglobus	micronuciformis	-0.00764942	0.326581	0	0	0	0	0	0	0	0	0	0	0	0	0	0	0	0	0	0	0	0	1	1	0	0	0	0	0	0	0	0	0	0	0	0	0	0	0	0	0	1	0	0	0	0	0	0	0	0	0	0	0	0	0	0	0	0	0	0	1	0	0	0	0	0	1	0	0	0	1	1	0	0	0	0	1	1	1	0	0	0	1	0	1	1	1	1	1	1	0	1	1	1	1	0	0	1	1	1	1	1	0	1	0	1	0	0
		Bg0366			0.00379756	0.327008	0	0	0	0	0	0	0	0	0	0	0	0	0	0	0	0	0	0	0	0	0	0	0	0	0	0	0	0	0	0	0	0	0	0	0	0	0	0	0	0	0	0	0	0	0	0	0	0	0	0	0	0	0	0	0	0	0	0	0	0	0	0	0	0	0	0	0	0	1	1	0	1	1	1	1	0	1	0	0	1	1	1	1	1	1	1	1	1	1	1	1	1	1	1	1	1	1	1	1	0	0	1	0	1	0	0
		Bg0884			0.00848836	0.338204	0	1	1	0	1	0	0	0	0	1	1	0	0	0	0	1	0	0	0	0	0	0	0	0	0	1	0	0	0	0	0	1	1	1	0	0	0	1	0	0	0	0	0	0	0	0	0	1	1	0	0	0	0	0	0	0	0	0	1	1	1	0	0	1	0	0	0	0	1	1	1	0	0	0	1	1	0	0	0	1	1	1	0	1	1	1	1	1	1	1	1	1	1	1	1	1	1	1	1	1	0	1	0	1	1	1
		Bg0580			-0.00868404	0.338781	0	0	0	0	0	0	0	0	0	0	0	0	0	0	0	0	0	0	0	0	0	0	0	0	0	0	0	0	0	0	0	0	0	0	0	0	0	0	0	0	0	0	0	0	0	0	0	0	0	0	0	0	0	0	0	0	0	0	0	1	0	0	0	0	0	0	0	0	0	1	0	1	1	0	1	0	0	0	0	0	1	1	0	1	1	1	1	1	1	0	1	1	1	0	1	1	1	1	1	0	0	0	0	0	1	0
		Bg0347	Holdemanella	sp002299315	-0.00589001	0.341858	0	0	0	0	0	0	1	1	0	0	1	0	1	0	0	1	1	0	1	0	0	1	1	0	0	0	0	0	1	0	1	0	0	1	1	1	0	0	1	0	0	0	0	0	0	0	0	0	0	0	0	0	0	0	0	0	0	0	1	1	0	0	0	0	0	0	0	0	0	0	1	0	0	0	0	0	0	0	0	0	0	1	0	1	1	1	0	0	0	1	1	1	1	1	1	1	1	1	1	1	0	1	0	1	1	0
		Bg0590	Lactococcus	garvieae	-0.00830406	0.34382	0	0	0	0	0	0	0	1	0	0	1	0	0	0	0	0	0	0	0	0	1	1	0	0	0	1	0	0	0	0	0	0	1	1	0	1	1	0	0	1	0	0	0	0	0	0	1	0	0	0	1	0	0	0	0	0	0	0	0	1	0	0	0	0	0	0	0	0	0	0	0	0	0	0	1	0	0	0	1	0	0	0	0	0	0	1	0	0	0	0	1	0	1	0	1	0	0	1	1	0	0	1	0	1	1	1
		Bg0217	Prevotellamassilia	sp900540885	0.00584697	0.344778	0	0	0	0	0	0	0	0	0	1	1	0	0	0	0	1	0	0	0	0	0	1	0	0	0	0	0	0	0	0	0	0	1	1	0	0	0	0	0	0	1	0	0	0	0	0	0	0	1	0	0	0	0	0	0	0	0	0	1	0	0	0	0	0	0	0	0	0	0	1	1	1	0	0	1	0	1	0	1	1	1	1	1	1	1	1	0	1	1	1	1	0	1	1	0	1	1	1	1	0	0	0	0	0	1	0
		Bg0543	Anaerobutyricum	hallii_A	-0.00906294	0.34552	0	0	0	0	0	0	0	0	0	0	1	0	0	0	0	1	0	0	0	0	0	0	0	0	0	1	0	0	0	0	0	0	1	1	1	1	0	1	0	0	0	0	0	0	0	0	0	1	1	0	0	0	0	0	0	0	0	1	1	1	0	0	0	0	0	0	0	0	1	1	1	1	1	0	1	1	1	0	0	1	1	1	1	1	1	1	1	1	1	1	1	1	1	1	1	1	1	1	1	1	1	1	0	1	1	0
		Bg0478	CAG-81	sp900066535	0.00732944	0.352766	0	0	0	0	0	0	0	0	0	0	0	0	0	0	0	1	0	0	0	0	0	1	0	0	0	0	0	0	0	0	0	0	1	1	0	0	0	0	0	0	0	0	0	0	0	0	1	0	0	0	0	0	0	0	0	0	0	1	1	1	1	0	0	0	0	0	0	0	0	1	0	0	0	0	0	1	0	0	0	1	1	0	0	1	1	1	1	1	1	1	1	1	1	1	1	1	1	1	1	1	1	1	0	1	1	1
		Bg0176	Fusobacterium_A	mortiferum	-0.00549808	0.354166	0	0	0	0	0	0	1	1	0	0	1	0	0	1	0	1	1	1	1	0	0	1	1	0	0	1	0	0	0	0	0	0	0	1	0	0	0	1	1	0	1	0	0	0	0	0	1	0	1	0	1	0	0	0	0	0	0	0	0	1	1	0	0	0	1	0	0	1	1	1	1	0	1	1	1	1	1	0	0	0	1	0	0	0	0	1	1	1	1	0	0	0	1	0	1	1	1	1	1	1	0	0	1	1	1	1
		Bg0680	Acetatifactor	sp900066565	0.00664265	0.354547	0	0	0	0	1	0	0	1	0	0	1	0	0	0	0	1	0	1	0	0	0	0	0	0	0	1	0	0	0	0	0	0	1	1	0	0	1	1	0	0	0	0	0	1	0	0	0	0	0	0	0	0	1	0	1	0	0	0	0	1	1	0	0	0	0	0	0	0	0	0	0	0	0	0	1	1	0	0	0	1	1	1	1	1	1	1	1	1	1	1	1	1	1	1	1	1	1	1	1	1	0	0	1	1	1	0
		Bg0112	Ligilactobacillus	ruminis	0.00502744	0.354547	0	0	0	0	0	0	0	1	0	0	1	0	0	0	0	0	0	0	0	0	0	1	0	0	0	0	0	0	0	0	0	1	1	1	0	1	0	1	0	0	0	0	0	0	0	0	0	0	1	0	0	0	0	0	0	0	0	0	0	1	0	0	0	0	0	0	0	0	0	0	1	0	1	0	0	0	0	0	0	1	1	1	1	1	0	1	0	0	0	1	1	1	0	1	1	1	1	1	1	0	0	1	1	1	1	1
		Bg0157	Dialister	sp000434475	0.0114538	0.35467	0	0	0	0	0	0	0	0	0	0	0	0	0	0	0	0	0	0	0	0	0	0	0	0	0	0	0	0	0	0	0	0	0	0	0	0	0	0	0	0	0	0	0	0	0	0	0	0	0	0	0	0	0	0	0	0	0	0	0	0	0	0	0	0	0	0	0	0	0	1	0	0	0	0	1	1	1	0	0	1	1	1	0	0	0	0	0	0	1	1	0	0	1	1	1	1	1	1	1	0	1	1	0	0	0	0
		Bg0909			0.00840156	0.35467	0	0	0	0	0	0	1	0	1	1	1	0	0	0	0	1	0	0	0	0	0	1	0	0	0	0	0	0	0	0	0	1	1	1	0	0	0	0	0	1	1	0	0	0	0	0	0	0	1	0	0	0	0	0	0	0	0	0	1	1	0	0	0	1	0	0	0	0	1	1	1	1	1	1	1	0	1	0	1	1	1	1	0	1	1	1	1	1	1	1	1	1	1	1	1	1	1	1	1	0	1	0	0	1	0	0
		Bg0792	Mediterraneibacter	faecis	0.00757357	0.35467	0	0	1	0	0	0	0	1	0	1	1	0	0	1	1	0	0	0	0	0	0	1	0	0	0	1	0	0	0	0	0	1	1	1	0	0	0	1	0	0	0	0	0	0	0	0	0	1	1	0	0	0	0	0	0	0	0	1	0	0	1	0	0	0	0	0	0	0	1	0	1	0	1	1	1	1	0	0	0	1	1	1	0	1	1	1	1	1	1	1	1	1	1	1	1	1	1	1	1	0	1	1	0	1	1	1
		Bg0436	Dialister	sp900538805	0.00647862	0.35467	0	0	0	0	0	0	0	0	0	0	0	0	0	0	0	0	0	0	0	0	0	0	0	0	0	0	0	0	0	0	0	0	0	0	0	0	0	0	0	0	0	0	0	0	0	0	0	0	0	0	0	0	0	0	0	0	0	0	1	0	0	0	0	0	0	0	0	0	0	1	0	0	0	1	1	1	1	0	0	1	1	1	1	1	1	1	0	0	0	1	0	1	1	1	0	1	1	1	1	0	1	1	0	0	0	0
		Bg0356			0.00497253	0.35467	0	0	0	0	1	0	0	0	0	0	1	0	0	0	0	1	0	0	0	0	0	1	0	0	0	0	0	0	0	0	0	0	1	1	0	0	0	1	0	0	0	0	0	0	0	0	1	0	0	0	0	0	0	0	1	0	0	0	1	0	0	1	0	0	0	0	0	0	1	1	1	1	1	1	1	0	1	0	0	0	1	1	1	1	1	1	1	1	1	1	1	1	1	1	1	1	1	1	1	0	0	1	1	1	1	0
		Bg0544	Catenibacterium	sp000437715	0.00478748	0.35467	0	0	0	0	0	0	0	1	0	0	1	0	1	0	0	1	0	0	0	0	0	1	0	0	0	0	0	0	0	0	0	1	0	1	0	1	0	1	0	1	0	0	0	0	0	0	0	0	1	0	0	0	0	0	0	0	0	0	0	1	1	0	0	0	0	0	0	0	0	0	1	0	0	0	0	0	0	0	0	1	1	1	0	1	1	1	1	1	1	1	1	1	1	1	1	1	1	1	1	0	0	1	0	0	1	1
		Bg0358	Holdemanella	sp002299315	-0.00600815	0.35467	0	0	0	0	0	0	0	1	0	0	1	0	1	0	0	1	1	0	1	0	0	1	0	0	0	0	0	0	1	0	1	0	0	1	0	1	0	0	0	0	0	0	0	0	0	0	0	0	0	0	0	0	0	0	0	0	0	0	1	1	0	0	0	0	0	0	0	0	0	0	1	0	0	0	0	0	0	0	0	0	0	1	0	1	1	1	0	0	0	1	1	1	1	1	1	1	1	1	1	1	0	1	0	1	1	0
		Bg0057	Megasphaera	sp000417505	-0.00589806	0.35467	0	0	0	0	0	0	0	0	0	0	1	0	0	0	0	0	1	1	0	0	1	1	1	0	0	0	0	0	0	0	0	0	0	0	1	0	0	0	0	1	0	0	0	0	0	0	0	0	0	0	0	0	0	0	0	0	0	1	1	0	0	0	0	0	0	0	0	0	1	1	1	1	0	0	1	0	1	0	0	1	1	1	0	0	0	0	1	1	1	1	1	1	1	1	1	1	1	1	0	1	1	1	0	1	0	0
		Bg0309	Veillonella		-0.0051232	0.35467	0	0	0	0	0	0	0	0	0	0	1	0	0	1	0	0	0	0	0	0	0	0	0	0	0	0	0	0	0	0	0	0	0	0	0	0	0	0	0	0	0	0	0	0	0	0	1	0	0	0	0	0	0	0	0	0	0	1	1	0	0	0	0	0	0	0	0	0	1	1	0	0	0	1	1	1	1	0	1	1	1	1	1	1	1	1	1	1	1	0	1	0	1	1	1	1	1	1	1	0	1	1	0	1	1	0
		Bg0500			-0.00492268	0.35467	0	0	0	0	0	0	0	0	0	0	0	0	0	1	0	0	0	0	0	0	0	0	0	0	0	0	0	0	0	0	0	0	0	0	0	0	0	0	0	0	0	0	0	0	0	0	0	0	0	0	0	0	0	0	0	0	0	0	1	0	0	0	1	0	0	0	0	0	1	1	0	1	1	1	1	0	1	0	0	0	1	1	1	1	1	1	1	1	1	1	1	1	1	1	0	1	1	1	1	0	0	1	0	1	0	0
		Bg0134			-0.00454756	0.35467	0	0	0	0	0	0	1	1	0	1	1	0	0	0	0	0	0	0	0	0	0	1	0	0	0	1	0	0	0	0	0	1	1	1	0	1	0	0	0	0	0	0	0	0	0	0	0	0	1	0	1	0	0	0	0	0	0	0	0	1	0	0	0	0	0	0	0	0	0	0	0	0	0	0	0	0	0	0	0	0	1	0	0	1	0	0	0	0	0	1	1	0	0	1	0	0	0	1	1	0	0	1	1	1	0	1
		Bg0290	Ureaplasma	sp900544585	-0.00343698	0.35467	0	0	0	0	0	0	0	0	0	0	0	0	0	0	0	0	0	0	0	0	0	0	0	0	0	0	0	0	0	0	0	0	0	0	0	0	0	0	0	0	0	0	0	0	0	0	0	0	0	0	0	0	0	0	0	0	0	0	0	0	0	0	0	0	0	0	0	0	0	0	0	0	0	0	0	0	0	0	0	0	0	0	0	0	0	0	0	0	0	0	0	0	0	0	0	0	0	0	0	0	0	0	0	0	0	0
		Bg0126	Prevotella	sp002265625	0.00739988	0.365592	0	0	0	0	0	0	0	1	0	1	1	0	0	1	1	1	0	0	0	0	0	1	0	0	0	0	0	0	0	0	0	0	1	1	1	0	1	0	0	0	1	0	0	0	0	0	0	0	1	0	0	0	0	0	0	0	0	0	1	0	0	0	0	1	0	1	0	0	1	1	1	1	1	0	1	0	1	0	1	0	1	0	0	1	1	1	1	1	0	1	0	1	1	1	0	1	1	1	1	0	0	0	0	1	1	0
		Bg0342	Duodenibacillus	massiliensis	-0.00625639	0.36581	0	0	0	0	0	0	0	0	0	0	0	0	0	0	0	0	0	0	0	0	0	0	0	0	0	0	0	0	0	0	0	0	0	0	0	0	0	0	0	0	0	0	0	0	0	0	0	0	0	0	0	0	0	0	0	0	0	0	0	0	0	0	0	0	0	0	0	0	0	1	0	1	1	0	1	0	0	0	0	0	1	1	1	1	1	1	1	1	1	0	1	1	1	0	1	1	1	0	0	0	0	0	0	0	0	0
		Bg0693	Phocaeicola	sp000434735	0.00840637	0.375332	0	0	0	0	0	0	1	0	1	1	1	0	0	1	1	1	1	1	0	0	0	1	1	0	0	1	0	0	0	0	0	1	1	1	0	0	0	0	0	0	1	0	0	1	1	0	0	1	1	0	0	0	1	0	1	0	0	0	1	0	0	0	0	1	0	0	0	0	1	1	1	1	1	0	1	0	1	1	1	1	1	1	1	1	1	1	1	1	1	1	1	1	1	1	1	1	1	1	1	0	1	0	0	1	1	0
		Bg0173	Bifidobacterium	adolescentis	0.00641121	0.381792	1	1	1	0	0	0	1	0	0	1	1	0	0	0	0	1	0	0	0	0	1	1	0	0	0	0	0	0	0	0	0	1	1	1	0	0	0	1	0	0	0	0	1	0	0	0	0	1	1	0	0	1	1	0	1	0	0	0	0	1	0	0	0	0	0	0	0	0	1	0	0	0	1	0	1	0	0	0	0	1	1	1	1	1	1	1	1	1	1	1	0	1	1	1	1	1	1	1	1	0	0	1	0	1	1	1
		Bg0247	Haemophilus_D		-0.00576668	0.383948	0	0	0	0	0	0	0	0	0	0	1	0	0	0	0	1	0	0	0	0	0	1	0	0	0	1	0	0	0	0	0	0	0	0	0	1	0	0	0	0	1	0	0	0	0	0	0	0	1	0	0	0	0	0	0	0	0	0	0	0	0	0	0	0	0	0	0	1	0	1	0	0	0	0	1	0	0	1	0	0	1	0	0	1	1	1	1	1	1	1	1	1	1	1	1	1	1	1	1	0	0	0	0	1	1	0
		Bg0762	RC9	sp000435075	0.0077232	0.384168	0	0	0	0	0	0	0	0	1	0	0	0	0	0	0	1	0	0	0	0	0	1	0	0	0	0	0	0	0	0	0	0	1	1	0	1	1	0	0	0	0	0	0	0	0	0	0	0	0	0	0	0	0	0	0	0	0	0	1	1	0	0	0	1	0	1	0	0	1	0	0	0	1	0	1	0	0	0	0	0	1	0	0	0	0	1	0	0	0	1	0	0	1	0	0	1	1	1	0	0	0	0	0	0	1	0
		Bg0159	CAG-81	sp900066535	0.00663416	0.384168	0	0	0	0	0	0	0	0	0	0	0	0	0	0	0	1	0	0	0	0	0	1	0	0	0	0	0	0	0	0	0	1	1	1	0	0	0	0	0	0	0	0	0	0	0	0	1	0	0	0	0	0	0	0	0	0	0	1	1	1	1	0	0	0	0	0	0	0	0	1	0	0	0	0	0	1	0	0	0	1	1	0	0	1	1	1	1	1	1	1	1	1	1	1	1	1	1	1	1	1	1	1	0	1	1	1
		Bg0671	Ruminococcus_E	bromii_B	-0.00666536	0.384168	0	0	0	0	0	0	0	0	0	0	1	0	0	0	0	0	0	0	0	0	0	0	0	0	0	0	0	0	0	0	0	0	1	1	0	0	0	0	0	0	0	0	0	0	0	0	0	0	0	0	0	0	0	0	0	0	0	0	0	1	1	0	0	0	1	0	0	0	0	0	1	0	0	0	0	0	0	0	0	1	1	1	0	1	1	1	1	1	1	1	1	1	1	1	1	1	1	1	1	0	0	1	0	0	1	1
		Bg0082	Prevotella	sp002265625	0.00883883	0.387657	0	1	0	0	1	0	0	1	0	1	1	0	0	1	1	1	0	0	0	0	0	1	0	0	0	0	0	0	0	0	0	0	1	1	0	0	0	0	0	0	0	0	0	0	0	0	0	0	1	0	0	0	0	0	0	0	0	0	1	0	0	0	0	1	0	1	0	0	1	1	1	1	1	0	1	0	1	0	1	0	1	0	0	0	0	1	0	0	0	1	0	1	1	1	0	1	1	1	1	0	0	0	0	1	1	0
		Bg0443	Brachyspira	pilosicoli	-0.00553775	0.390208	0	0	0	0	0	0	0	1	0	0	1	0	1	1	1	1	0	0	0	0	0	1	0	1	1	1	0	0	0	0	0	0	0	1	0	0	0	0	0	0	1	0	0	0	0	0	1	0	1	0	0	0	0	0	0	0	0	0	1	0	0	0	0	0	0	0	0	1	0	1	0	0	0	0	0	0	0	0	0	0	1	0	0	1	1	1	1	1	1	1	1	1	1	1	1	1	1	1	1	1	0	1	0	1	0	1
		Bg0243	CAG-83	sp000431575	0.0066376	0.391976	0	0	0	0	0	0	0	0	0	0	0	0	0	0	0	0	0	0	0	0	0	0	0	0	0	0	0	0	0	0	0	0	1	1	0	0	0	0	0	0	0	0	0	0	0	0	0	0	0	0	0	0	0	0	0	0	0	0	1	0	0	0	0	0	0	0	1	0	0	0	0	0	0	0	0	0	0	0	0	0	0	0	0	0	0	1	0	0	0	1	1	1	1	0	1	1	1	1	1	1	0	1	0	0	0	0
		Bg0115		CAG-81	0.0090943	0.392333	0	0	0	0	0	0	0	0	0	0	0	0	0	0	0	1	0	0	0	0	0	1	0	0	0	0	0	0	0	0	0	1	1	1	0	0	0	0	0	0	0	0	0	0	0	0	1	0	0	0	0	0	0	0	0	0	0	1	1	1	1	0	0	0	0	0	0	0	0	1	0	0	0	0	0	1	0	0	0	1	1	0	0	1	1	1	1	1	1	1	1	1	1	1	1	1	1	1	1	1	1	1	0	1	1	1
		Bg0391			-0.00568266	0.392333	0	0	0	0	1	0	0	1	0	0	1	0	0	0	0	1	0	0	0	0	0	1	0	0	0	1	0	1	0	1	0	0	0	1	1	1	0	1	0	0	0	0	0	0	0	0	0	1	1	1	0	0	1	0	0	0	0	0	1	1	1	1	0	0	0	0	0	0	1	1	1	1	1	0	1	1	1	0	0	1	1	1	1	1	1	1	1	1	1	1	1	1	1	1	1	1	1	1	1	1	1	1	0	1	1	1
		Bg0242	Bifidobacterium	ruminantium	0.00639374	0.394294	0	0	0	0	0	0	1	1	0	1	1	0	0	0	0	1	0	0	0	0	0	1	0	0	0	0	0	0	0	0	0	1	1	1	1	0	0	1	0	0	0	0	1	0	0	0	0	0	1	0	0	0	0	0	0	0	0	0	0	0	0	0	0	0	0	0	0	0	1	0	0	0	1	0	1	0	0	0	0	1	1	1	1	1	1	1	1	1	1	1	0	1	1	1	0	1	1	1	1	0	0	1	0	1	1	1
		Bg0750	Fusicatenibacter	saccharivorans	0.00615572	0.394294	0	0	0	0	0	0	1	0	0	1	1	0	0	0	0	1	0	0	0	0	0	1	0	0	0	1	0	0	0	0	0	1	1	1	0	1	1	0	0	0	0	0	0	0	0	0	0	0	1	0	0	0	1	0	0	0	0	0	0	1	0	1	0	0	0	0	0	0	0	0	1	0	1	0	0	1	0	0	0	1	1	1	1	1	1	1	1	1	1	1	1	1	1	1	1	1	1	1	1	0	0	1	1	1	1	1
		Bg0910		RC9	0.0046884	0.394294	0	0	0	0	0	0	0	0	1	0	0	0	0	0	0	1	0	0	0	0	0	1	0	0	0	0	0	0	0	0	0	0	1	1	0	1	1	0	0	0	0	0	0	1	1	0	0	0	0	0	0	0	0	0	0	0	0	0	1	1	0	0	0	1	0	1	0	0	1	0	0	0	1	0	1	0	0	0	0	0	1	0	0	0	0	1	0	0	0	1	0	0	1	0	0	1	1	1	0	0	0	0	0	0	1	0
		Bg0561			-0.00959548	0.394294	0	0	0	0	0	0	1	0	0	1	1	0	0	0	0	1	0	0	0	0	0	1	0	0	0	1	0	0	0	0	0	1	1	1	0	1	1	0	0	0	0	0	0	1	0	0	0	0	1	0	0	0	1	0	0	0	0	0	0	1	0	1	0	0	0	0	0	0	0	0	1	0	1	0	0	1	0	0	0	1	1	1	1	1	1	1	1	1	1	1	1	1	1	1	1	1	1	1	1	0	0	1	1	1	1	1
		Bg0784	Acidaminococcus	sp000437815	-0.00514149	0.394294	0	0	0	0	0	0	0	0	0	0	1	0	0	0	0	0	0	0	0	0	0	1	0	0	0	0	0	0	0	0	0	0	0	0	0	0	0	0	0	1	0	0	0	0	0	0	0	0	0	0	0	0	0	0	0	0	0	0	1	0	0	0	0	0	0	1	0	0	0	1	1	0	0	0	1	0	1	0	0	1	1	1	1	1	1	1	1	1	1	1	1	1	1	1	1	1	1	1	1	1	0	1	1	1	1	0
		Bg0404	Prevotellamassilia	sp900543155	0.00699178	0.398355	0	0	0	0	0	0	0	0	0	1	1	0	0	0	0	1	0	0	0	0	0	1	0	0	0	0	0	0	0	0	0	0	1	1	0	0	0	0	0	0	1	0	0	0	0	0	0	0	1	0	0	0	0	0	0	0	0	0	1	0	0	0	0	1	0	0	0	0	1	1	1	1	1	0	1	0	1	0	1	1	1	1	1	1	1	1	1	1	1	1	1	0	1	0	0	1	1	1	1	0	0	0	0	1	1	0
		Bg0489			0.00832906	0.400262	0	0	0	0	0	0	0	1	0	0	1	0	0	0	0	0	0	1	0	0	1	0	0	1	0	0	0	0	0	0	0	1	1	1	0	0	0	1	0	0	0	0	0	0	0	0	0	0	0	0	0	0	0	0	0	0	0	0	0	1	1	0	0	0	0	0	0	0	1	1	1	1	1	0	1	1	1	0	0	1	1	1	1	1	1	1	1	1	1	1	1	1	1	1	1	1	1	1	1	0	0	0	1	1	1	1
		Bg0144			0.00818093	0.400262	0	0	0	0	0	0	1	1	1	1	1	0	0	1	1	1	0	0	0	0	0	1	0	0	0	1	0	0	0	0	0	1	1	1	0	0	0	0	0	0	1	0	0	0	0	0	0	0	1	0	0	0	1	0	1	0	0	0	1	0	0	0	0	0	0	1	0	0	1	1	1	1	1	0	1	0	1	0	1	1	1	1	1	1	1	1	1	1	1	1	1	1	1	1	1	1	1	1	1	0	0	0	0	1	1	0
		Bg0007	Megasphaera	sp900540735	-0.00599222	0.400262	0	0	0	0	0	0	0	0	0	0	1	0	0	0	0	0	0	0	0	0	1	1	0	0	0	0	0	0	0	0	0	0	0	0	0	0	0	0	0	1	0	0	0	0	0	0	0	0	0	0	0	0	0	0	0	1	0	1	1	0	0	1	0	0	1	0	0	1	1	1	1	1	0	0	1	1	0	1	0	1	1	1	1	1	1	1	1	1	1	1	1	1	1	1	1	1	1	1	1	1	1	1	1	1	0	0
		Bg0313			-0.00481001	0.402033	0	0	0	0	0	0	1	1	0	0	0	0	1	0	0	1	1	0	0	0	0	1	1	0	0	0	0	0	1	0	1	0	0	0	0	1	0	0	0	0	0	0	0	0	0	0	0	0	0	0	0	0	0	0	0	0	0	0	1	1	0	0	0	0	0	0	0	0	0	0	1	0	0	0	0	0	0	0	0	0	0	0	0	1	1	1	0	0	0	1	1	1	1	1	1	1	1	1	1	1	0	1	0	1	1	0
		Bg0681	Lachnospira	sp000436475	0.00642498	0.402919	0	0	0	0	0	0	0	1	0	0	1	0	0	0	0	0	1	1	0	0	0	0	1	1	0	0	0	0	0	0	0	0	1	1	0	0	0	1	0	0	0	0	0	0	0	0	0	0	0	0	0	0	0	0	0	0	0	0	0	1	1	0	0	0	0	0	0	0	1	1	1	0	1	0	0	0	1	0	0	1	1	1	1	1	1	1	1	1	1	1	1	1	1	1	1	1	1	1	1	0	0	1	1	1	1	1
		Bg0297	Veillonella		-0.00796075	0.405721	0	0	0	0	0	0	0	0	0	0	1	0	0	1	0	0	0	0	0	0	0	0	0	0	0	0	0	0	0	0	0	0	0	0	0	0	0	0	0	0	0	0	0	0	0	0	1	0	0	0	0	0	0	0	0	0	0	1	1	0	0	0	0	0	0	0	0	0	1	1	0	0	0	1	1	1	1	0	1	1	1	1	1	1	1	1	1	1	1	0	1	1	1	1	1	1	1	1	1	0	1	1	0	1	1	0
		Bg0286	Succinivibrio	sp000431835	0.00338965	0.410121	0	0	0	0	1	0	0	1	0	0	1	0	0	0	0	1	0	0	0	0	0	1	0	0	0	0	0	0	0	0	0	0	1	1	0	0	1	1	0	0	0	0	0	0	0	0	0	0	0	0	0	0	0	0	1	0	0	0	1	0	0	1	0	0	0	0	0	0	1	1	1	1	1	1	1	0	1	0	0	0	1	1	1	1	1	1	1	1	1	1	1	1	1	1	1	1	1	1	1	0	0	1	1	1	1	0
		Bg0166	Prevotella	sp002265625	0.00615902	0.412864	0	1	0	0	1	0	0	0	0	1	1	0	0	1	1	1	0	0	0	0	0	1	0	0	0	0	0	0	0	0	0	0	1	1	0	0	0	0	0	0	0	0	0	0	0	0	0	0	1	0	0	0	0	0	0	0	0	0	1	0	0	0	0	1	0	1	0	0	1	1	1	1	1	0	1	0	1	0	1	0	1	0	0	0	0	1	0	0	0	1	0	1	1	1	0	1	1	1	1	0	0	0	0	1	1	0
		Bg0692			0.00664931	0.415763	1	0	1	0	0	0	0	1	0	0	1	0	1	0	1	0	0	0	1	0	0	1	0	0	1	1	0	0	0	0	0	1	1	1	0	1	1	0	0	1	0	0	0	0	0	0	1	1	1	1	1	0	0	0	0	0	0	0	1	1	0	0	0	1	0	0	0	0	0	1	0	0	0	0	0	0	0	0	1	0	1	0	0	1	1	1	0	0	0	0	1	0	1	0	1	1	1	1	1	0	0	1	0	1	1	1
		Bg0251	Succinivibrio	sp000431835	0.00381159	0.418104	0	0	0	0	1	0	0	0	0	0	1	0	0	0	0	1	0	0	0	0	0	1	0	0	0	0	0	0	0	0	0	0	1	1	0	0	0	1	0	0	0	0	0	0	0	0	1	0	0	0	0	0	0	0	1	0	0	0	1	0	0	1	0	0	0	0	0	0	1	1	1	1	1	1	1	0	1	0	0	1	1	1	1	1	1	1	1	1	1	1	1	1	1	1	1	1	1	1	1	0	0	1	1	1	1	0
		Bg0899	COE1	sp001916965	0.00741764	0.41812	0	1	0	0	0	0	0	1	0	1	1	0	0	0	0	1	1	1	0	0	0	0	1	0	0	1	0	0	0	0	0	0	1	1	0	1	1	1	0	0	0	0	0	1	0	0	0	0	0	0	0	0	1	0	0	0	0	0	0	1	1	0	0	0	0	0	0	0	0	0	0	0	1	0	0	1	0	0	0	1	1	1	1	1	1	1	1	1	1	1	1	1	1	1	1	1	1	1	1	1	0	1	1	1	1	0
		Bg0608			0.00492766	0.41812	0	0	0	0	0	0	0	1	0	0	1	0	0	0	0	0	0	1	0	0	1	0	0	1	0	0	0	0	0	0	0	0	0	0	0	0	0	1	0	0	0	0	0	0	0	0	0	0	0	0	0	0	0	0	0	0	0	0	0	0	1	0	0	0	0	0	0	0	1	1	1	1	1	0	1	1	1	0	0	1	1	1	1	1	1	1	1	1	1	1	1	1	1	1	1	1	1	1	1	0	0	0	1	1	0	1
		Bg0568	Roseburia	sp900552665	-0.0082172	0.423199	0	0	0	0	0	0	1	1	1	1	1	0	0	0	0	1	0	0	0	0	0	0	0	0	0	1	0	0	0	1	1	0	1	1	0	0	1	1	0	0	1	0	0	1	0	0	0	0	1	0	0	0	0	0	0	0	0	0	0	1	1	0	0	0	0	0	0	0	0	0	1	0	0	0	1	1	0	0	0	1	1	1	1	1	1	1	1	1	1	1	1	1	1	1	1	1	1	1	1	1	0	1	0	1	1	1
		Bg0741	CAG-81	sp000435795	0.00844209	0.429962	0	0	0	0	0	0	0	0	0	0	0	0	0	0	0	1	1	0	0	0	0	0	1	0	0	0	0	0	0	0	0	0	0	0	0	0	0	0	0	0	0	0	0	0	0	0	1	0	0	0	0	0	0	0	0	0	0	0	0	1	1	0	0	1	0	1	0	0	0	0	0	0	0	0	0	1	0	0	0	0	1	0	0	1	1	1	1	1	1	0	0	1	1	1	1	1	1	1	1	1	0	1	0	1	1	1
		Bg0102	Blautia_A	sp003480185	0.00820637	0.429962	0	1	1	0	1	0	0	1	0	1	0	0	0	0	0	1	0	0	0	0	0	1	0	0	0	1	0	0	0	0	1	0	1	1	0	0	0	0	0	0	1	0	0	0	0	0	1	0	1	0	0	0	0	0	0	0	0	1	0	1	1	0	0	0	0	0	0	0	1	0	1	0	0	0	1	1	0	0	0	1	1	1	1	1	1	1	1	1	1	1	1	1	1	1	1	1	1	1	1	0	1	1	1	1	1	1
		Bg0672	Olsenella	sp900538935	-0.00780937	0.430365	0	0	0	0	0	0	0	1	0	0	1	0	1	1	0	0	0	0	0	0	0	0	0	0	0	0	0	0	0	0	0	0	1	1	0	1	0	0	0	0	1	0	0	0	0	0	1	0	1	0	1	0	0	0	0	0	0	0	1	1	0	0	0	0	0	0	0	0	0	0	1	0	0	0	1	0	0	0	0	0	1	0	0	1	1	1	1	1	1	1	1	1	1	1	1	1	1	1	1	0	0	1	1	1	1	1
		Bg0466			0.00805448	0.431803	0	0	0	0	0	0	0	0	0	1	1	0	0	0	0	1	0	0	0	0	0	1	0	0	0	0	0	0	0	0	0	0	1	1	0	0	0	0	0	0	0	0	0	0	0	0	0	0	1	0	0	0	0	0	0	0	0	0	1	0	0	0	0	1	0	0	0	0	1	1	1	1	1	0	1	0	1	0	1	1	1	1	1	1	1	1	0	0	0	1	1	0	1	1	0	1	1	1	1	0	0	0	0	1	1	0
		Bg0737	Allisonella	histaminiformans	-0.00920818	0.43232	0	0	0	0	0	0	0	0	0	0	0	0	0	0	0	0	0	0	0	0	0	0	0	0	0	0	0	0	0	0	0	0	0	0	0	0	0	0	0	0	0	0	0	0	0	0	1	0	0	0	0	0	0	0	0	0	0	0	1	0	0	0	0	0	0	0	0	0	0	1	0	0	1	0	1	0	1	0	0	0	1	0	1	1	1	1	0	0	0	0	0	0	1	0	1	0	0	1	1	0	0	1	0	0	0	1
		Bg0114	Prevotella	sp900290275	0.00754541	0.433295	0	1	0	0	1	0	1	0	1	1	1	0	0	0	0	1	0	0	0	0	0	1	0	0	0	1	0	0	0	0	0	1	1	1	1	0	0	0	0	0	0	0	0	0	0	0	0	0	1	0	0	0	0	0	0	0	0	0	1	0	0	0	0	1	0	1	0	0	1	1	1	1	1	0	1	0	1	0	1	1	1	1	1	1	1	1	1	1	0	1	1	1	1	1	1	1	1	1	1	0	0	0	0	1	1	0
		Bg0760	Olsenella_E	sp003150175	0.00666913	0.434232	0	0	0	0	1	0	0	1	0	0	0	0	1	0	0	0	0	0	1	1	0	1	0	0	0	0	0	0	0	0	0	0	1	1	0	1	0	0	0	0	0	0	0	0	0	0	0	0	1	0	1	0	0	0	0	0	0	0	0	1	0	0	0	0	0	0	0	0	0	0	1	1	1	0	1	0	0	0	0	1	1	1	0	1	1	1	1	1	1	1	1	1	1	1	1	1	1	1	1	0	0	1	1	1	1	1
		Bg0004	Prevotella	copri_A	0.00687365	0.434693	0	1	0	0	1	0	1	0	1	1	1	0	0	1	1	1	0	0	0	0	0	1	0	0	0	1	0	0	0	0	0	1	1	1	0	0	1	0	0	0	1	0	0	0	0	0	0	0	1	0	0	0	1	1	1	0	0	0	1	0	0	0	0	0	0	0	0	0	1	1	1	1	1	0	1	0	1	0	1	1	1	1	1	1	1	1	1	1	1	1	1	1	1	1	1	1	1	1	1	0	0	0	0	1	1	0
		Bg0418		CAG-217	0.0103287	0.435922	0	0	0	0	0	0	0	0	0	0	1	0	0	0	0	0	0	0	0	0	0	0	1	0	0	0	0	0	0	0	0	0	1	1	0	0	0	1	0	0	0	0	0	0	0	0	0	0	0	0	0	0	0	0	0	0	0	0	0	1	0	0	0	0	0	0	0	0	0	0	1	0	0	0	1	0	0	0	0	1	0	1	1	1	1	1	0	0	0	1	1	1	1	1	1	1	1	1	1	0	0	1	0	0	1	1
		Bg0307	Blautia_A	obeum	0.00517537	0.438284	0	0	1	0	1	0	1	1	0	0	0	0	0	0	0	0	0	0	0	0	0	1	0	0	0	1	0	0	0	1	0	0	1	1	0	0	0	0	0	0	0	0	0	0	1	0	1	1	0	0	0	1	1	0	1	1	0	1	0	1	0	1	0	0	0	0	0	0	1	0	1	0	0	0	1	1	0	0	0	1	1	1	1	1	1	1	1	1	1	1	1	1	1	1	1	1	1	1	1	0	1	0	1	1	1	1
		Bg0927	Roseburia	sp003483745	0.00676856	0.438371	0	1	0	0	0	0	0	0	0	0	1	0	0	0	0	1	0	0	0	0	0	0	0	0	0	1	0	0	0	0	0	0	1	1	0	0	1	1	0	0	0	0	0	0	0	0	0	0	0	0	0	0	0	0	0	0	0	0	0	1	1	0	0	0	0	0	0	0	1	1	1	1	1	0	0	1	0	0	0	1	1	1	1	1	1	1	1	1	1	1	1	1	1	1	0	1	1	1	1	1	0	1	0	1	1	1
		Bg0895	Lactococcus	petauri	-0.00338782	0.440852	0	0	0	0	0	0	0	1	0	0	1	0	0	0	0	0	0	0	1	1	1	1	0	0	0	1	0	0	0	0	0	0	1	1	1	1	1	0	0	1	0	0	0	0	0	0	1	0	1	0	1	0	0	0	0	0	0	0	0	1	0	0	0	1	0	0	0	0	0	0	0	0	0	0	1	0	0	0	1	0	1	0	0	0	0	1	0	0	0	0	1	0	1	0	1	0	0	1	1	0	0	1	0	1	1	1
		Bg0455	Gemmiger	formicilis	0.00545635	0.441072	0	0	0	0	0	0	0	0	0	0	1	0	1	0	0	1	1	1	0	0	0	1	1	1	1	1	0	0	0	0	0	1	1	1	0	0	0	1	0	0	1	0	0	1	0	0	0	0	0	0	0	0	0	0	0	0	0	0	0	1	0	0	0	0	0	0	0	0	0	0	0	0	0	0	0	1	0	0	0	1	1	1	0	1	1	1	1	1	1	1	1	1	1	1	0	0	0	1	1	1	0	0	1	1	1	1
		Bg0534			0.0027471	0.44276	0	0	0	0	0	0	0	0	0	0	0	0	0	0	0	0	0	0	0	0	0	0	0	0	0	0	0	0	0	0	0	0	0	0	0	0	0	0	0	0	0	0	0	0	0	0	0	0	0	0	0	0	0	0	0	0	0	0	0	0	0	0	0	0	0	0	0	0	0	0	0	0	0	0	0	0	0	0	0	0	0	0	0	0	0	0	0	0	0	0	0	0	0	0	0	0	0	0	0	0	0	0	0	0	0	0
		Bg0106	Prevotella	sp002265625	0.00731403	0.443697	0	1	0	0	1	0	0	1	0	1	1	0	0	1	1	1	0	0	0	0	0	1	0	0	0	0	0	0	0	0	0	0	1	1	0	0	0	0	0	0	0	0	0	0	0	0	0	0	1	0	0	0	0	0	0	0	0	0	1	0	0	0	0	1	0	1	0	0	1	1	1	1	1	0	1	0	1	0	1	0	1	0	0	1	1	1	1	1	0	1	0	1	1	1	0	1	1	1	1	0	0	0	0	1	1	0
		Bg0617	Parolsenella	catena	0.00587014	0.443697	0	0	0	0	0	0	0	0	0	0	1	0	1	1	0	1	0	0	1	1	0	1	0	0	1	0	0	0	0	0	0	0	0	0	0	1	0	0	0	0	0	0	0	0	1	0	0	0	0	0	0	0	0	0	0	0	0	0	0	1	1	0	0	0	0	0	0	0	0	0	1	1	1	0	1	0	0	0	0	1	1	1	0	1	1	1	0	0	0	1	1	1	1	1	1	1	1	1	0	0	0	1	1	1	1	1
		Bg0373	Mediterraneibacter	faecis	0.00824462	0.446169	0	0	1	0	0	0	0	1	0	1	1	0	1	1	1	0	0	0	0	0	0	1	0	0	0	1	0	0	0	0	0	1	1	1	0	0	0	1	0	0	0	1	0	1	1	0	0	1	1	0	0	0	0	0	0	0	0	1	0	0	1	0	0	0	0	0	0	0	1	0	1	0	1	1	1	1	1	0	0	1	1	1	0	1	1	1	1	1	1	1	1	1	1	1	1	1	1	1	1	0	1	1	0	1	1	1
		Bg0829	Agathobaculum	butyriciproducens	0.00490379	0.446169	0	0	0	0	0	0	0	0	0	0	0	0	0	0	0	0	0	0	0	0	0	0	0	0	0	1	0	0	0	1	0	0	0	0	0	0	0	0	0	0	0	0	0	0	0	0	0	0	0	0	0	0	0	0	0	0	0	0	1	0	0	0	0	0	0	0	0	1	1	1	0	1	1	0	0	1	0	0	0	1	1	1	1	1	1	1	1	1	1	1	1	1	1	1	1	1	1	1	1	0	0	1	1	1	1	0
		Bg0925	Fusicatenibacter	saccharivorans	0.00408575	0.446169	0	0	0	0	0	0	1	0	0	0	1	0	0	0	0	1	0	0	0	0	0	1	0	0	0	1	0	0	0	0	0	1	1	1	0	1	1	0	0	0	0	0	0	0	0	0	0	0	1	0	0	0	0	0	0	0	0	0	0	1	0	1	0	0	0	0	0	0	0	0	1	0	1	0	0	1	0	0	0	1	1	1	1	1	1	1	1	1	1	1	1	1	1	1	1	1	1	1	1	0	0	1	1	1	1	1
		Bg0291			-0.00496221	0.450185	0	0	0	0	0	0	1	1	0	0	1	0	1	0	0	1	1	0	1	0	0	1	1	0	0	0	0	0	1	0	1	0	0	1	1	1	0	0	1	0	0	0	0	0	0	0	0	0	0	0	0	0	0	0	0	0	0	0	1	1	0	0	0	0	0	0	0	0	0	0	1	0	0	0	0	0	0	0	0	0	0	1	0	1	1	1	0	0	0	1	1	1	1	1	1	1	1	1	1	1	0	1	0	1	1	0
		Bg0136			-0.00460732	0.453226	0	0	0	0	0	0	0	0	0	0	1	0	0	0	0	0	1	1	0	0	1	1	1	0	0	0	0	0	0	0	0	0	0	0	1	0	0	0	0	1	0	0	0	0	0	0	0	0	0	0	0	0	0	0	0	0	0	0	1	0	0	0	0	0	0	0	0	0	1	1	1	1	0	0	1	0	1	0	0	1	1	1	0	0	0	0	1	1	1	1	1	1	1	1	1	1	1	1	0	1	1	1	0	1	1	0
		Bg0281			-0.00468602	0.457001	0	0	0	0	0	0	1	1	0	0	0	0	1	0	0	0	1	0	1	0	0	1	1	0	0	0	0	0	0	0	1	0	0	0	1	1	0	0	0	0	0	0	0	0	0	0	0	0	0	0	0	0	0	0	0	0	0	0	1	1	0	0	0	0	0	0	0	0	0	0	1	0	0	0	0	0	0	0	0	0	0	1	0	1	1	1	0	0	0	1	1	1	1	1	1	1	1	1	1	1	0	1	0	1	1	0
		Bg0813			0.0028564	0.459411	0	0	0	0	0	0	0	0	0	0	0	0	0	0	0	0	0	0	0	0	0	0	0	0	0	0	0	0	0	0	0	0	0	0	0	0	0	0	0	0	0	0	0	0	0	0	0	0	0	0	0	0	0	0	0	0	0	0	0	0	0	0	0	0	0	0	0	0	1	1	0	1	1	1	1	0	1	0	0	1	1	1	1	1	1	1	1	1	1	1	1	1	1	1	1	1	1	1	1	0	0	1	0	1	0	0
		Bg0589			0.00431771	0.460307	0	0	0	0	1	0	0	1	0	0	1	0	0	0	0	1	0	0	0	0	0	1	0	0	0	1	0	1	0	1	0	1	0	1	1	1	0	1	0	0	0	0	0	0	1	0	0	1	1	0	0	0	1	0	0	0	0	0	1	1	1	0	0	0	0	0	0	0	1	1	1	1	1	0	1	0	1	0	0	1	1	1	1	1	1	1	1	1	1	1	1	1	1	1	1	1	1	1	1	1	0	1	0	1	1	0
		Bg0042	Phocaeicola	vulgatus	-0.00539065	0.460307	0	1	0	0	1	0	0	0	1	1	1	0	0	0	0	1	1	1	0	0	0	1	1	0	0	1	0	0	0	0	0	0	1	1	0	1	1	0	0	0	1	0	0	1	1	0	0	0	1	0	0	0	1	1	1	0	0	0	1	1	0	0	1	1	0	1	0	0	1	1	1	1	1	1	1	1	1	1	1	1	1	0	1	1	1	1	1	1	1	1	1	1	1	1	1	1	1	1	1	0	1	0	1	1	1	0
		Bg0428	Holdemanella	biformis	0.00432293	0.464793	0	0	0	0	0	0	0	1	0	0	1	0	1	0	0	1	0	0	1	0	0	1	0	0	0	0	0	0	0	0	1	1	0	1	0	1	0	0	0	0	0	0	0	0	0	0	0	0	1	0	0	0	0	0	0	0	0	0	1	1	0	0	0	0	0	0	0	0	0	0	1	0	0	0	0	0	0	0	0	0	0	1	0	1	1	1	0	0	0	0	1	1	1	1	0	1	1	1	1	1	0	1	1	1	1	0
		Bg0562	Enterocloster	sp900538485	-0.00864476	0.466347	0	0	0	0	0	0	0	1	0	0	1	0	0	0	0	1	1	1	0	0	1	1	1	1	0	1	0	0	1	0	0	0	0	1	0	1	0	0	0	1	1	0	0	1	0	0	0	0	1	0	0	0	0	0	0	0	0	1	0	0	1	0	0	0	0	0	0	0	0	1	0	0	1	0	0	1	0	0	0	1	1	1	1	1	1	1	1	1	1	1	0	1	1	1	1	1	1	1	1	0	1	1	0	1	1	1
		Bg0533	Collinsella		0.00643845	0.469531	0	0	0	0	0	0	0	0	0	0	1	0	1	1	0	1	0	0	0	0	0	0	0	0	0	1	0	1	0	0	0	0	0	0	1	1	0	0	0	0	0	0	0	0	0	0	0	0	0	0	0	0	0	0	0	0	0	0	0	1	1	0	0	0	0	0	0	0	0	0	1	1	1	0	1	0	0	0	0	1	1	1	0	1	1	1	1	1	1	1	1	1	1	1	1	1	1	1	1	0	0	1	0	1	1	1
		Bg0431	Agathobacter	rectalis	0.00471975	0.472456	0	0	1	0	0	0	1	1	0	1	1	0	0	0	0	1	0	0	0	0	0	1	0	0	0	1	0	0	0	0	0	1	1	1	0	0	0	1	0	0	0	0	0	0	0	0	0	0	0	0	0	0	0	0	0	0	0	0	1	1	1	0	0	0	0	0	0	0	1	1	1	0	1	0	0	1	0	0	0	1	1	1	1	1	1	1	1	1	1	1	1	1	1	1	1	1	1	1	1	1	0	1	0	1	1	1
		Bg0715		Clostridium_Q	0.00417385	0.472456	0	0	0	0	1	0	0	0	0	1	1	0	0	0	0	1	0	0	0	0	0	0	0	0	0	0	0	0	0	1	0	0	0	0	0	0	0	0	0	0	0	0	0	0	0	0	0	0	0	0	0	0	0	0	0	0	0	0	1	1	1	0	0	0	0	0	0	0	0	1	1	0	1	0	0	1	0	0	0	1	1	1	0	1	1	1	1	1	1	1	1	1	1	1	0	1	1	1	1	1	0	1	0	1	1	1
		Bg0283			-0.00373711	0.475579	0	0	0	0	0	0	0	0	0	0	0	0	0	0	0	0	0	0	0	0	0	0	0	0	0	0	0	0	0	0	0	0	0	0	0	0	0	0	0	0	0	0	0	0	0	0	0	0	0	0	0	0	0	0	0	0	0	0	1	0	0	0	1	0	0	0	0	0	1	1	0	1	1	1	1	0	1	0	0	1	1	1	1	1	1	1	0	0	0	1	0	1	1	0	0	1	1	1	1	0	0	0	0	1	0	0
		Bg0181	Prevotella	sp900290275	0.00543889	0.479633	0	1	0	0	1	0	1	0	1	1	1	0	0	0	0	1	0	0	0	0	0	1	0	0	0	1	0	0	0	0	0	1	1	1	1	0	0	0	0	0	0	0	0	0	0	0	0	0	1	0	0	0	0	0	0	0	0	0	1	0	0	0	0	1	0	1	0	0	1	1	1	1	1	0	1	0	1	0	1	1	1	1	1	1	1	1	1	1	1	1	1	1	1	1	1	1	1	1	1	0	0	0	0	1	1	0
		Bg0509			0.00533204	0.480673	0	0	0	0	1	0	0	0	0	0	1	0	0	0	0	0	0	0	0	0	0	1	0	0	0	0	0	0	0	1	0	1	0	0	0	1	0	0	0	0	0	0	0	0	0	0	1	1	1	0	0	0	1	0	1	0	0	0	0	0	0	1	0	0	0	0	0	0	1	1	0	0	0	0	1	1	1	0	0	1	1	1	1	1	1	1	1	1	1	1	1	1	1	1	1	1	1	1	1	0	0	0	1	0	1	0
		Bg0595			0.00546452	0.481398	0	0	0	0	0	0	0	1	0	0	1	0	0	0	0	0	1	1	0	0	1	0	1	0	0	1	0	0	0	0	0	0	1	1	0	0	0	0	0	0	0	0	0	0	0	0	0	0	0	0	0	0	0	0	0	0	0	0	0	1	1	0	0	0	0	0	0	0	1	1	1	0	0	0	0	0	1	0	0	1	1	1	1	1	1	1	1	1	1	1	1	1	1	1	1	1	1	1	1	0	0	1	1	1	1	1
		Bg0448	Catenibacterium	sp000437715	0.00459005	0.484395	0	0	0	0	0	0	0	1	0	0	1	0	1	0	0	1	0	0	0	0	0	1	0	0	0	0	0	0	0	0	0	0	0	1	0	1	0	1	0	1	0	0	0	0	0	0	0	0	1	0	0	0	0	0	0	0	0	0	0	1	1	0	0	0	0	0	0	0	0	0	1	0	0	0	0	0	0	0	0	1	1	1	0	1	1	1	1	1	1	1	1	1	1	1	1	1	1	1	1	0	0	1	0	0	1	1
		Bg0066	Prevotella	sp900290275	0.00794083	0.484884	0	1	0	0	1	0	1	0	1	1	1	0	0	0	0	1	0	0	0	0	0	1	0	0	0	1	0	0	0	0	0	1	1	1	1	0	0	0	0	0	0	0	0	0	0	0	0	0	1	0	0	0	0	0	0	0	0	0	1	0	0	0	0	1	0	1	0	0	1	1	1	1	0	0	1	0	1	0	1	1	1	1	1	1	1	1	1	1	1	1	1	1	1	1	1	1	1	1	1	0	0	0	0	1	1	0
		Bg0736		CAG-110	0.00585991	0.495811	0	1	0	0	0	0	0	0	0	0	0	0	0	0	0	0	0	0	0	0	0	0	0	0	0	0	0	0	0	0	0	0	0	0	0	1	0	0	0	0	0	0	0	0	0	0	1	0	0	0	0	0	0	0	0	0	0	0	0	1	0	0	0	0	0	0	0	1	0	0	0	0	0	0	0	0	0	0	0	0	1	0	0	0	0	1	0	0	0	0	1	0	1	1	1	0	0	1	0	0	0	0	0	1	0	0
		Bg0610	Lachnospira	eligens	0.00489401	0.496486	0	0	0	0	0	0	0	1	0	0	1	0	0	0	0	0	0	1	0	0	1	0	0	0	0	0	0	0	0	0	0	1	1	1	0	0	0	0	0	0	0	0	0	1	0	0	0	0	0	0	0	0	0	0	0	0	0	0	0	1	0	0	0	0	0	0	0	0	1	0	1	0	0	0	0	1	0	0	0	1	1	1	1	1	1	1	1	1	1	1	1	1	1	1	1	1	1	1	1	0	0	1	1	1	1	1
		Bg0559	Lachnospira	eligens_B	0.00365248	0.496486	0	0	0	0	0	0	0	1	0	0	1	0	0	0	0	0	1	1	0	0	1	0	1	1	0	1	0	0	0	0	0	1	1	1	0	0	0	0	0	0	0	0	0	0	0	0	0	0	0	0	0	0	0	0	0	0	0	0	0	1	0	0	0	0	0	0	0	0	1	0	1	0	0	0	0	0	0	0	0	1	1	1	1	1	1	1	1	1	1	1	1	1	1	1	1	1	1	1	1	0	0	1	1	1	1	1
		Bg0547		CAG-81	0.00582537	0.500756	0	0	0	0	0	0	0	0	0	0	0	0	0	0	0	1	0	0	0	0	0	1	0	0	0	0	0	0	0	0	0	1	1	1	0	0	0	0	0	0	0	0	0	0	0	0	1	0	0	0	0	0	0	0	0	0	0	1	1	1	1	0	0	0	0	0	0	0	0	1	0	0	0	0	0	1	0	0	0	1	1	0	0	1	1	1	1	1	1	1	1	1	1	1	1	1	1	1	1	1	0	1	0	1	1	1
		Bg0917	Clostridium_Q	sp003024715	0.00396318	0.507501	0	0	0	0	1	0	0	0	0	1	1	0	1	0	0	1	0	0	0	0	0	0	0	0	0	0	0	0	0	1	0	0	0	0	0	0	0	0	0	0	0	1	0	0	0	0	0	0	0	0	0	0	0	0	0	0	0	0	1	1	1	0	0	0	0	0	0	0	0	1	1	0	1	0	0	1	0	0	0	1	1	1	0	1	1	1	1	1	1	1	1	1	1	1	0	1	1	1	1	1	0	1	0	1	1	1
		Bg0387	Veillonella		-0.00420014	0.507501	0	0	0	0	0	0	0	0	0	0	0	0	0	0	0	0	0	0	0	0	0	0	0	0	0	0	0	0	0	0	0	0	0	0	0	0	0	0	0	0	0	0	0	0	0	0	0	0	0	0	0	0	0	0	0	0	0	1	1	0	0	0	0	0	0	0	0	0	1	1	0	0	0	1	1	1	1	0	1	1	1	1	0	1	1	1	1	1	1	0	1	1	1	1	1	1	1	1	1	0	1	1	0	1	1	0
		Bg0195	Roseburia	inulinivorans	0.00768389	0.508027	0	0	0	0	0	0	1	1	1	1	1	0	0	1	1	1	0	0	0	0	0	0	0	0	0	1	0	0	0	0	1	0	1	1	0	0	1	1	0	0	1	0	0	1	0	0	0	0	0	0	0	0	0	0	0	0	0	1	0	1	1	0	0	0	0	0	0	0	0	1	1	0	0	0	1	1	0	0	0	1	1	1	0	1	1	1	1	1	1	1	1	0	1	1	1	1	1	1	1	1	1	1	0	1	1	1
		Bg0644	Dialister	succinatiphilus	-0.0063783	0.510033	0	0	0	0	0	0	0	0	0	0	0	0	0	0	0	0	0	0	0	0	0	0	0	0	0	0	0	0	0	0	0	0	0	0	0	0	0	0	0	0	0	0	0	0	0	0	0	0	0	0	0	0	0	0	0	0	0	0	0	0	0	0	0	0	0	0	0	0	0	1	0	0	0	1	1	1	1	0	0	1	1	1	0	1	1	1	0	0	0	1	0	1	1	1	1	1	1	1	1	0	1	1	0	0	0	1
		Bg0205	Bifidobacterium	adolescentis	0.00506354	0.519935	1	1	0	0	0	0	1	0	0	1	1	0	0	0	0	1	0	0	0	0	1	1	0	0	0	0	0	0	0	0	0	1	1	1	1	0	0	1	0	0	0	0	1	0	0	0	0	0	1	0	0	0	0	1	1	0	0	0	0	1	0	0	0	0	0	0	0	0	1	0	0	0	1	0	1	0	0	0	0	1	1	1	1	1	1	1	1	1	1	1	0	1	1	1	1	1	1	1	1	0	0	1	0	1	1	1
		Bg0109	Dorea	formicigenerans	0.00634579	0.521282	0	0	0	0	0	0	0	0	0	1	1	0	0	0	0	1	1	0	0	0	0	0	1	0	0	0	0	0	0	0	1	1	1	1	0	0	0	0	1	0	0	0	0	0	0	0	1	0	0	0	0	0	0	0	0	0	0	0	0	0	1	0	0	0	1	0	0	0	1	1	1	0	1	0	1	0	0	0	0	1	1	1	0	1	1	1	1	1	1	1	1	1	1	1	1	1	1	1	1	0	0	1	0	1	1	1
		Bg0012			-0.00491065	0.522674	0	0	0	0	0	0	1	1	0	1	1	0	0	0	0	0	0	0	0	0	0	1	0	0	0	1	0	0	0	0	1	1	0	0	0	0	0	0	0	0	0	0	0	0	0	0	0	0	1	0	0	0	0	0	0	0	0	0	0	1	0	0	0	0	1	0	0	0	1	0	1	0	1	0	1	0	0	0	0	1	1	1	1	1	1	1	1	1	1	1	0	1	1	1	1	1	1	1	1	0	0	1	0	1	1	1
		Bg0424	Agathobacter	rectalis	0.00611971	0.528948	0	0	1	0	0	0	0	1	0	1	1	0	0	0	0	1	0	0	0	0	0	1	0	0	0	1	0	0	0	1	0	1	1	1	0	0	0	1	0	0	0	0	0	0	0	0	0	0	0	0	0	0	0	0	0	0	0	0	1	1	1	0	0	0	0	0	0	0	1	1	1	1	1	0	0	1	0	0	0	1	1	1	1	1	1	1	1	1	1	1	1	1	1	1	1	1	1	1	1	1	0	1	0	1	1	1
		Bg0245			-0.00626728	0.534181	0	1	1	0	0	0	1	1	1	0	1	0	0	0	0	1	1	1	0	0	0	0	1	0	0	1	0	0	0	1	1	1	1	1	0	0	1	1	0	0	0	0	0	0	0	0	0	0	0	0	0	0	1	0	0	0	0	0	0	1	1	1	0	0	0	0	0	0	1	1	1	1	1	0	0	1	0	0	0	1	1	1	1	1	1	1	1	1	1	1	1	1	1	1	1	1	1	1	1	1	0	1	0	1	1	1
		Bg0527	Holdemanella	biformis	-0.00353756	0.534181	0	0	0	0	0	0	0	0	0	0	0	0	1	0	0	1	0	0	1	0	0	1	0	0	0	0	0	0	0	0	1	0	0	0	1	1	0	0	0	0	0	0	0	0	0	0	0	0	0	0	0	0	0	0	0	0	0	0	1	1	0	0	0	0	0	0	0	0	0	1	1	0	0	0	0	0	0	0	0	0	0	1	0	0	0	1	0	0	0	1	1	1	1	1	0	1	1	1	1	1	0	1	0	1	1	0
		Bg0253	RC9	sp000435075	0.00681667	0.536127	0	0	0	0	0	0	0	0	1	0	0	0	0	0	0	1	0	0	0	0	0	1	0	0	0	0	0	0	0	0	0	0	1	1	0	1	1	0	0	0	0	0	0	0	0	0	1	0	0	0	0	0	0	0	0	0	0	0	1	1	0	0	0	1	0	1	0	0	1	0	0	0	1	0	1	0	0	0	0	0	1	0	0	0	0	1	0	0	0	1	0	0	1	0	0	1	1	1	0	0	0	0	0	0	1	0
		Bg0334	Catenibacterium	sp000437715	0.00602301	0.541727	0	0	0	0	0	0	0	1	0	0	1	0	1	0	0	1	0	0	0	0	0	1	0	0	0	0	0	0	0	0	0	1	0	1	0	1	0	1	0	0	0	0	0	0	0	0	0	0	1	0	1	0	0	0	0	0	0	0	0	1	1	0	0	0	0	0	0	0	0	0	1	0	0	0	0	0	0	0	0	1	1	1	0	1	1	1	1	1	1	1	1	1	1	1	1	1	1	1	1	0	0	1	0	0	1	1
		Bg0660	Lachnospira	rogosae	0.00405539	0.541727	0	0	0	0	0	0	0	0	0	0	1	0	0	0	0	0	1	1	0	0	0	0	1	1	0	0	0	0	0	0	0	0	1	1	0	0	0	1	0	0	0	0	0	0	0	0	0	0	0	0	0	0	0	0	0	0	0	0	0	1	1	0	0	0	0	0	0	0	1	1	1	0	1	0	0	1	1	0	0	1	1	1	1	1	1	1	1	1	1	1	1	1	1	1	1	1	1	1	1	0	0	1	1	1	1	1
		Bg0015	Prevotella	sp000434515	0.00530804	0.557312	0	1	0	0	1	0	1	0	1	1	1	0	0	0	0	1	1	1	0	0	0	1	1	0	0	1	0	0	0	0	0	1	1	1	0	0	1	0	0	0	0	0	0	1	1	0	0	0	1	0	0	0	1	0	1	0	0	0	1	0	0	0	0	0	0	0	0	0	1	1	0	1	1	0	1	0	0	0	1	1	1	1	1	1	1	1	1	1	1	1	1	1	1	1	1	1	1	1	1	0	0	0	0	1	1	0
		Bg0529	Limosilactobacillus	reuteri	-0.00327	0.557312	0	0	0	0	0	0	0	0	0	0	0	0	0	0	0	0	0	0	0	0	1	1	0	0	0	0	0	0	0	0	0	1	0	1	0	0	0	0	0	0	0	0	0	0	0	0	1	0	0	0	0	0	0	0	0	0	0	1	1	0	0	0	0	0	0	0	0	0	0	1	0	0	0	0	1	1	0	0	0	0	1	0	0	0	0	0	0	0	0	0	1	1	1	0	1	0	0	1	1	0	1	1	1	1	0	1
		Bg0175	Lactobacillus	paragasseri	-0.0025498	0.557312	0	0	0	0	0	0	0	1	0	0	1	0	0	0	0	1	0	0	1	1	0	0	0	0	0	0	0	0	0	0	0	1	1	1	0	1	0	0	1	0	0	0	0	0	0	0	1	0	1	1	1	0	0	0	0	0	0	0	1	1	0	0	0	0	0	0	0	0	0	0	0	0	0	0	0	0	0	0	0	0	0	0	0	0	0	0	0	0	0	0	0	1	1	0	0	0	0	1	1	0	0	1	1	1	0	1
		Bg0573	Bifidobacterium	angulatum	-0.0046557	0.559739	0	0	0	0	0	0	1	0	0	1	1	0	0	0	0	0	0	0	0	0	0	1	0	0	0	0	0	0	0	0	0	1	1	1	1	0	0	1	0	0	0	0	1	0	0	0	0	0	1	0	0	0	0	0	0	0	0	0	0	1	0	0	0	0	0	0	0	0	1	0	1	0	1	0	1	0	0	0	0	1	1	1	1	1	1	1	1	1	1	1	0	1	1	1	1	1	1	1	1	0	0	1	0	1	1	1
		Bg0180	Blautia_A	obeum	0.00744422	0.560728	0	0	1	0	1	0	1	1	0	0	0	0	0	1	1	0	0	0	0	0	0	1	0	0	0	0	0	0	0	1	0	0	1	1	0	0	0	0	0	0	0	0	0	0	1	0	1	1	0	0	0	1	1	0	1	1	0	1	0	1	0	0	0	0	0	0	0	0	1	0	1	0	0	0	1	1	0	0	0	1	1	1	1	1	1	1	1	1	1	1	1	1	1	1	1	1	1	1	1	0	1	1	1	1	1	1
		Bg0150			0.0047839	0.560728	0	1	0	0	0	0	0	0	0	1	1	0	0	1	1	1	0	0	0	0	0	1	0	0	0	0	0	0	0	0	0	0	1	1	0	0	0	0	0	0	0	0	0	0	0	0	0	0	1	0	0	0	0	0	0	0	0	0	1	0	0	0	0	1	0	1	0	0	1	1	1	1	1	0	1	0	1	0	1	0	1	0	0	1	1	1	1	1	0	1	0	1	1	1	0	1	1	1	1	0	0	0	0	1	1	0
		Bg0623			0.00638641	0.563173	0	1	1	0	1	0	1	0	0	1	0	0	0	0	0	0	0	0	0	0	0	1	0	0	0	1	0	0	0	0	1	0	1	1	1	0	0	0	0	0	0	0	0	0	1	0	1	1	1	0	0	0	1	0	1	0	0	1	0	1	1	1	0	0	0	0	0	0	1	0	1	0	0	0	1	1	0	0	0	1	1	1	1	1	1	1	1	1	1	1	1	1	0	1	0	1	1	1	1	0	1	1	1	1	1	1
		Bg0775	Neisseria	sp000186165	0.0029767	0.565945	0	0	0	0	0	0	0	0	0	0	0	0	0	0	0	0	0	0	0	0	1	0	0	0	0	0	0	0	0	0	0	0	0	1	0	0	0	0	0	0	0	0	0	0	0	0	0	0	0	0	0	0	0	0	0	0	0	0	1	0	0	0	1	0	0	0	0	0	1	1	1	1	0	0	1	0	1	1	0	1	1	1	1	1	1	1	1	1	1	1	1	1	1	1	1	1	1	1	1	0	0	0	1	1	1	1
		Bg0258	Dialister	succinatiphilus	0.00354872	0.567981	0	0	0	0	0	0	0	0	0	0	0	0	0	0	0	0	0	0	0	0	0	0	0	0	0	0	0	0	0	0	0	0	0	0	0	0	0	0	0	0	0	0	0	0	0	0	0	0	0	0	0	0	0	0	0	0	0	0	0	0	0	0	0	0	0	0	0	0	0	1	0	0	0	1	1	1	1	0	0	1	1	1	0	1	1	1	0	0	0	1	0	1	1	1	1	1	1	1	1	0	1	1	0	0	0	1
		Bg0016	Ligilactobacillus	ruminis	0.00394872	0.569391	0	0	0	0	0	0	0	1	0	0	1	0	0	0	0	1	0	0	0	0	0	1	0	0	0	0	0	0	0	0	0	1	1	1	0	1	0	0	0	0	0	0	0	0	0	0	0	0	1	0	0	0	0	0	0	0	0	0	0	1	0	1	0	0	0	0	0	0	0	0	1	0	1	0	0	0	0	0	0	1	1	1	1	1	0	1	0	0	0	1	1	1	0	1	1	1	1	1	1	0	0	1	1	1	1	1
		Bg0331			0.00397942	0.569864	0	0	0	0	0	0	1	0	0	0	1	0	0	0	0	1	1	1	0	0	0	1	1	1	0	1	0	0	0	0	0	1	0	0	0	0	0	0	0	0	1	0	0	1	0	0	0	0	0	0	0	0	0	0	0	0	0	0	0	1	0	0	0	0	0	0	0	0	0	0	0	0	0	0	0	1	0	0	0	1	1	1	0	1	1	1	1	1	1	1	1	1	1	1	1	1	1	1	1	1	0	0	1	1	1	1
		Bg0425	Ureaplasma	sp900544585	0.00399522	0.570491	0	0	0	0	0	0	0	0	0	0	0	0	0	0	0	0	0	0	0	0	0	0	0	0	0	0	0	0	0	0	0	0	0	0	0	0	0	0	0	0	0	0	0	0	0	0	0	0	0	0	0	0	0	0	0	0	0	0	0	0	0	0	0	0	0	0	0	0	0	0	0	0	0	0	0	0	0	0	0	0	0	0	0	0	0	0	0	0	0	0	0	0	0	0	0	0	0	0	0	0	0	0	0	0	0	0
		Bg0502	Lachnospira	eligens_B	0.00544859	0.572185	0	0	0	0	0	0	0	1	0	0	1	0	0	0	0	0	1	1	0	0	1	0	1	1	0	1	0	0	0	0	0	1	1	1	0	0	0	0	0	0	0	0	0	1	0	0	0	0	0	0	0	0	0	0	0	0	0	0	0	1	0	0	0	0	0	0	0	0	1	0	1	0	0	0	0	0	0	0	0	1	1	1	1	1	1	1	1	1	1	1	1	1	1	1	1	1	1	1	1	0	0	1	1	1	1	1
		Bg0079	Megasphaera		-0.00499016	0.572185	0	0	0	0	0	0	0	0	0	0	1	0	0	0	0	0	1	1	0	0	1	1	1	0	0	0	0	0	0	0	0	0	0	0	1	0	0	0	0	1	0	0	0	0	0	0	0	0	0	0	0	0	0	0	1	0	0	1	1	0	0	0	0	0	0	0	0	0	1	1	1	1	0	0	1	1	1	0	0	1	1	1	1	1	1	1	1	1	1	1	1	1	1	1	1	1	1	1	1	1	1	1	0	1	0	0
		Bg0916	CAG-41	sp900066215	-0.00419964	0.572185	0	0	0	0	0	0	0	0	0	0	1	0	0	0	0	0	0	1	0	0	0	1	0	0	0	0	0	0	0	0	0	0	0	0	0	0	0	0	0	0	0	0	0	1	1	0	0	0	0	0	0	0	0	0	0	0	0	1	0	1	0	0	0	0	0	0	0	0	1	0	1	1	1	0	1	1	1	0	0	1	1	1	1	1	1	1	1	1	1	1	1	1	1	1	1	1	1	1	1	0	1	1	0	1	1	1
		Bg0389			0.00639232	0.577059	0	0	0	0	0	0	0	0	0	0	1	0	0	0	0	1	0	0	0	0	0	0	0	0	0	0	0	0	0	0	0	0	1	1	1	1	0	1	0	0	0	0	0	0	0	0	1	1	0	0	0	0	0	0	0	0	0	1	1	1	1	0	0	0	0	0	0	0	1	1	1	1	1	0	1	1	1	0	0	1	1	1	1	1	1	1	1	1	1	1	1	1	1	1	1	1	1	1	1	1	1	1	0	1	1	0
		Bg0596	Bifidobacterium	angulatum	0.00381671	0.577059	0	0	0	0	1	0	1	0	0	1	1	0	0	0	0	0	0	0	0	0	0	1	0	0	0	0	0	0	0	0	0	1	1	1	1	0	1	1	0	0	0	0	1	0	0	0	0	0	1	0	0	0	0	0	0	0	0	0	0	1	0	0	0	0	0	0	0	0	1	0	1	0	1	0	1	0	0	0	0	1	1	1	1	1	1	1	1	1	1	1	0	1	1	1	1	1	1	1	1	0	0	1	0	1	1	1
		Bg0039			0.00315702	0.577059	0	0	0	0	0	0	0	1	0	0	1	0	0	0	0	1	0	0	0	0	0	1	0	0	0	0	0	0	0	0	0	1	1	1	0	1	0	0	0	0	0	0	0	0	0	0	0	0	1	0	0	0	0	0	0	0	0	0	0	1	0	1	0	0	0	0	0	0	0	0	1	0	1	0	0	0	0	0	0	1	1	1	1	1	0	1	0	0	0	1	1	1	0	1	1	1	1	1	1	0	0	1	1	1	1	1
		Bg0301	Sutterella	wadsworthensis_A	-0.0041606	0.577059	0	0	0	0	0	0	0	0	0	0	0	0	0	0	0	0	0	0	0	0	0	0	0	0	0	0	0	0	0	0	0	0	0	0	0	0	0	0	0	0	0	0	0	0	0	0	0	0	0	0	0	0	0	0	0	0	0	0	1	0	0	0	0	0	0	0	0	0	0	1	0	0	1	0	1	0	0	0	0	1	1	1	0	0	1	1	0	0	0	0	1	1	1	1	1	1	1	1	1	0	0	0	0	0	0	0
		Bg0395	Anaerotignum	sp000436415	0.00927862	0.588826	0	0	0	0	0	0	0	0	0	0	1	0	0	0	0	0	0	0	0	0	0	0	0	0	0	0	0	0	0	0	1	0	0	0	0	0	0	0	0	0	0	0	0	0	0	0	0	0	0	0	0	0	0	0	0	0	0	0	1	1	0	0	0	0	1	0	0	0	1	1	1	1	0	0	0	0	0	0	0	1	0	1	0	1	1	1	1	1	1	1	1	1	1	1	1	1	1	1	1	0	1	1	1	1	0	0
		Bg0827	GCA-900066135	sp900543575	0.00595193	0.588838	0	0	1	0	0	0	1	1	1	1	0	0	0	1	1	1	0	0	0	0	0	0	0	0	0	1	0	0	0	0	1	0	1	1	0	0	1	0	0	0	0	0	0	1	0	0	0	0	0	0	1	0	1	0	0	0	0	1	1	1	1	0	0	1	0	0	0	0	0	0	0	0	0	0	1	1	0	0	0	1	1	1	1	1	1	1	1	1	1	1	1	1	1	1	1	1	1	1	1	0	1	1	1	1	1	1
		Bg0284	Dialister	sp000434475	0.00449983	0.593825	0	0	0	0	0	0	0	0	0	0	0	0	0	0	0	0	0	0	0	0	0	0	0	0	0	0	0	0	0	0	0	0	0	0	0	0	0	0	0	0	0	0	0	0	0	0	0	0	0	0	0	0	0	0	0	0	0	0	0	0	0	0	0	0	0	0	0	0	0	1	0	0	0	0	0	1	1	0	0	1	1	1	0	0	1	1	0	0	1	1	0	1	1	1	1	1	1	1	1	0	1	0	0	0	0	0
		Bg0249			0.00370805	0.593825	0	0	0	0	1	0	0	1	0	0	1	0	0	0	0	0	0	0	0	0	0	0	0	0	0	0	0	0	0	1	0	1	0	0	0	1	0	0	0	1	0	0	0	1	1	0	0	0	1	0	0	0	0	0	1	0	0	0	1	0	0	0	0	0	0	0	0	0	1	1	1	0	1	0	1	1	1	0	0	1	1	1	1	1	1	1	1	1	1	1	1	1	1	1	1	1	1	1	1	0	1	1	0	0	1	0
		Bg0700		CAG-45	-0.00494958	0.593825	0	0	0	0	0	0	0	1	0	0	1	0	0	0	0	1	0	0	0	0	0	0	0	0	0	0	0	0	0	0	0	0	1	1	0	0	1	1	0	0	0	0	0	0	0	0	0	0	0	0	0	0	0	0	0	0	0	0	1	1	1	0	0	0	0	0	0	0	0	0	0	0	0	0	1	0	0	0	0	1	1	1	1	1	1	1	1	1	1	1	1	1	1	1	1	1	1	1	1	1	0	1	0	1	1	1
		Bg0853		CAG-170	-0.00453207	0.593825	0	0	0	0	0	0	0	1	0	0	0	0	0	0	0	0	0	0	0	0	0	0	0	0	0	0	0	0	0	0	0	0	1	1	0	0	0	0	0	0	0	0	0	0	0	0	1	0	0	0	0	0	0	0	0	0	0	0	0	1	0	0	0	1	0	0	0	0	0	0	0	0	0	0	0	1	0	0	0	0	0	0	0	1	1	1	0	0	0	1	1	1	1	1	1	1	1	1	1	0	0	1	0	1	0	0
		Bg0586	Clostridium_Q	symbiosum	-0.00407354	0.593825	0	0	0	0	1	0	1	0	1	1	1	0	1	0	0	1	0	0	0	0	1	1	0	0	0	0	0	0	0	1	1	0	0	0	1	0	0	0	0	0	1	0	0	0	0	0	1	0	0	0	0	0	0	0	0	1	0	0	0	0	1	0	0	0	0	1	0	0	0	1	1	0	0	0	0	1	0	0	0	1	1	0	1	1	1	1	1	1	1	1	1	1	1	1	1	1	1	1	1	1	1	1	1	1	1	1
		Bg0721	Agathobaculum	butyriciproducens	0.007011	0.59549	0	0	0	0	0	0	0	0	0	0	0	0	0	0	0	0	0	0	0	0	0	0	0	0	0	1	0	0	0	1	0	0	0	0	0	0	0	0	0	0	0	0	0	0	0	0	1	0	0	0	0	0	0	0	0	0	0	0	1	0	0	0	0	0	0	0	0	1	1	1	0	1	1	0	0	1	0	0	0	1	1	1	1	1	1	1	1	1	1	1	1	1	1	1	1	1	1	1	1	1	0	1	1	1	1	0
		Bg0254	Dialister	sp000434475	0.00467824	0.601467	0	0	0	0	0	0	0	0	0	0	0	0	0	0	0	0	0	0	0	0	0	0	0	0	0	0	0	0	0	0	0	0	0	0	0	0	0	0	0	0	0	0	0	0	0	0	0	0	0	0	0	0	0	0	0	0	0	0	0	0	0	0	0	0	0	0	0	0	0	1	0	0	0	1	1	1	1	0	0	1	1	1	0	0	1	1	0	0	1	1	0	1	1	1	1	1	1	1	1	0	1	1	0	0	0	0
		Bg0695	Bifidobacterium	angulatum	-0.00349509	0.609995	0	0	0	0	0	0	1	0	0	1	1	0	0	0	0	0	0	0	0	0	0	1	0	0	0	0	0	0	0	0	0	1	1	1	1	0	0	1	0	0	0	0	1	0	0	0	0	0	1	0	0	0	0	0	0	0	0	0	0	1	0	0	0	0	0	0	0	0	1	0	1	0	1	0	1	0	0	0	0	1	1	1	1	1	1	1	1	1	1	1	0	1	1	1	1	1	1	1	1	0	0	1	0	1	1	1
		Bg0353			0.00296919	0.613664	0	0	0	0	0	0	0	1	0	0	1	0	0	0	0	0	0	1	0	0	1	0	1	1	0	1	0	0	0	0	0	1	1	1	0	0	0	0	0	0	0	0	0	1	0	0	0	0	0	0	0	0	0	0	0	0	0	0	0	1	0	0	0	0	0	0	0	0	1	1	1	0	1	0	0	1	1	0	0	1	1	1	1	1	1	1	1	1	1	1	1	1	1	1	1	1	1	1	1	0	0	1	1	1	1	1
		Bg0215			-0.00452843	0.613664	0	1	0	0	0	0	1	0	0	1	1	0	0	0	0	0	0	0	0	0	1	1	0	0	0	0	0	0	0	0	0	1	1	1	0	0	0	1	0	0	0	0	1	0	0	0	0	1	1	0	0	1	0	0	0	0	0	0	0	1	0	0	0	0	0	0	0	0	1	0	1	0	1	0	1	0	0	0	0	1	1	1	1	1	1	1	1	1	1	1	0	1	1	1	1	1	1	1	1	0	0	1	0	1	1	1
		Bg0781			-0.00282967	0.613848	0	0	0	0	0	0	0	0	0	0	0	0	0	1	0	0	0	0	0	0	0	0	0	0	0	0	0	0	0	0	0	0	0	0	0	0	0	0	0	0	0	0	0	0	0	0	0	0	0	0	0	0	0	0	0	0	0	0	1	0	0	0	1	0	0	0	0	0	1	1	0	1	1	1	1	0	1	0	0	1	1	1	1	1	1	1	1	1	1	1	1	1	1	1	1	1	1	1	1	0	0	1	0	1	0	0
		Bg0698			-0.00247996	0.615609	0	0	0	0	0	0	0	0	0	0	0	0	0	0	0	0	0	0	0	0	0	0	0	0	0	0	0	0	0	0	0	0	0	0	0	0	0	0	0	0	0	0	0	0	0	0	0	0	0	0	0	0	0	0	0	0	0	0	1	0	0	0	1	0	0	0	0	0	1	1	1	1	1	0	1	0	0	0	0	1	1	1	1	1	1	1	1	1	1	1	1	1	1	1	1	1	1	1	1	0	0	0	0	1	0	0
		Bg0237			0.0036304	0.621924	0	0	0	0	0	0	0	1	0	0	1	0	1	0	0	1	0	0	0	0	0	1	0	0	0	0	0	0	0	0	0	1	0	1	0	1	1	1	0	0	0	0	0	0	0	0	0	0	1	0	0	0	0	0	0	0	0	0	0	1	1	0	0	0	0	0	0	0	0	0	1	0	0	0	0	0	0	0	0	1	1	1	0	1	1	1	1	1	1	1	1	1	1	1	1	1	1	1	1	0	0	1	0	0	1	1
		Bg0955	Tidjanibacter	inops	0.00354446	0.621924	0	0	0	0	0	0	0	0	0	0	0	0	0	0	0	0	0	0	0	0	0	1	0	0	0	0	0	0	0	0	0	0	0	0	0	0	0	0	0	0	0	0	0	0	0	0	0	0	0	0	0	0	0	0	0	0	0	0	0	1	0	0	0	1	0	1	0	1	1	1	1	1	1	0	1	0	0	1	0	0	1	0	0	0	0	1	0	0	0	1	0	0	1	0	0	1	1	1	0	0	1	0	0	0	0	0
		Bg0688	RUG410	sp900553115	0.00226643	0.621924	0	0	0	0	0	0	0	0	0	1	1	0	0	0	0	0	0	0	0	0	0	0	0	0	0	0	0	0	0	0	0	0	0	0	0	0	0	0	0	0	0	0	0	0	0	0	0	0	1	0	0	0	0	0	0	0	0	0	0	0	0	0	0	0	0	0	0	0	0	0	0	0	0	0	0	0	0	0	0	0	0	0	0	0	1	0	0	0	0	0	1	0	1	0	0	0	0	0	0	0	0	1	0	1	0	1
		Bg0305	Collinsella	sp002232035	0.00424903	0.623858	0	0	0	0	0	0	0	1	0	0	1	0	1	0	0	0	0	1	1	1	0	1	0	0	0	0	0	0	0	0	0	1	1	1	0	1	0	0	0	1	0	0	0	0	0	0	0	0	0	0	0	0	0	0	0	0	0	0	0	1	1	0	0	0	0	0	0	0	0	0	1	0	1	0	1	1	0	0	0	1	1	1	0	1	1	1	0	0	0	1	1	1	1	1	1	1	1	1	1	0	0	1	0	1	1	1
		Bg0919	Eisenbergiella	sp900066775	-0.00541701	0.623858	0	0	0	0	0	0	0	1	0	0	1	0	0	0	0	1	0	0	0	0	0	0	0	0	0	1	0	0	0	1	0	1	1	1	0	0	0	1	0	0	0	0	0	0	0	0	0	0	1	0	0	0	1	0	0	0	0	0	0	1	1	0	0	0	0	0	0	0	0	0	0	0	0	0	0	1	0	0	0	1	1	1	0	1	1	1	1	1	1	1	1	1	1	1	1	1	1	1	1	1	0	1	0	1	1	1
		Bg0348	Catenibacterium	sp000437715	0.00316322	0.624721	0	0	0	0	0	0	0	1	0	0	1	0	1	0	0	1	0	0	0	0	0	1	0	0	0	0	0	0	0	0	0	1	0	1	0	1	0	1	0	0	0	0	0	0	0	0	0	0	1	0	0	0	0	0	0	0	0	0	0	1	1	0	0	0	0	0	0	0	0	0	1	0	0	0	0	0	0	0	0	1	1	1	0	1	1	1	1	1	1	1	1	1	1	1	1	1	1	1	1	0	0	1	0	0	1	1
		Bg0463	Olsenella_E	sp003609875	0.00561295	0.625366	0	0	0	0	0	0	0	1	0	0	1	0	1	1	0	0	0	0	1	0	0	1	1	0	0	0	0	0	0	0	0	0	1	1	0	1	0	0	0	0	1	0	0	0	0	0	0	0	0	0	0	0	0	0	0	0	0	0	0	1	0	0	0	0	0	0	0	0	0	0	1	1	1	0	1	0	0	0	0	1	1	1	0	1	1	1	1	1	1	1	1	1	1	1	1	1	1	1	1	0	0	1	1	1	1	1
		Bg0433	Lachnospira	eligens_B	0.00251452	0.632163	0	0	0	0	0	0	0	1	0	0	1	0	0	0	0	0	1	1	0	0	1	0	1	1	0	1	0	0	0	0	0	1	1	1	0	0	0	0	0	0	0	0	0	0	0	0	0	0	0	0	0	0	0	0	0	0	0	0	0	1	0	0	0	0	0	0	0	0	1	0	1	0	0	0	0	0	1	0	0	1	1	1	1	1	1	1	1	1	1	1	1	1	1	1	1	1	1	1	1	0	0	1	1	1	1	1
		Bg0298	Catenibacterium	sp000437715	-0.00478788	0.632163	0	0	0	0	0	0	0	1	0	0	1	0	1	0	0	1	0	0	0	0	0	1	0	0	0	0	0	0	0	0	0	0	0	1	0	1	0	0	0	1	0	0	0	0	0	0	0	0	1	0	0	0	0	0	0	0	0	0	0	1	1	0	0	0	0	0	0	0	0	0	1	0	0	0	0	0	0	0	0	1	1	0	0	1	1	1	1	1	1	1	1	1	1	1	1	1	1	1	1	0	0	1	0	0	1	1
		Bg0193	Collinsella	aerofaciens_H	-0.00439847	0.632163	0	0	0	0	0	0	0	1	0	0	1	0	1	0	0	1	0	0	1	1	0	1	0	0	1	0	0	0	0	0	0	1	1	1	0	1	0	0	1	1	1	0	0	0	0	0	0	0	1	0	0	0	0	0	0	0	0	0	0	1	1	1	0	0	0	0	0	0	0	0	1	0	1	0	1	0	0	0	0	1	1	0	0	1	1	1	0	0	0	1	1	1	1	1	1	1	1	1	1	0	0	1	0	1	1	1
		Bg0541	Lachnospira	eligens_B	0.0032998	0.640888	0	0	0	0	0	0	0	1	0	0	1	0	0	0	0	0	1	1	0	0	1	0	1	1	0	1	0	0	0	0	0	1	1	1	0	0	0	0	0	0	0	0	0	0	0	0	0	0	0	0	0	0	0	0	0	0	0	0	0	1	0	0	0	0	0	0	0	0	1	0	1	0	0	0	0	1	0	0	0	1	1	1	1	1	1	1	1	1	1	1	1	1	1	1	1	1	1	1	1	0	0	1	1	1	1	1
		Bg0386	Gemmiger	formicilis	0.00318228	0.641449	0	0	0	0	0	0	1	0	0	0	1	0	0	0	0	1	1	1	0	0	0	1	1	1	0	1	0	0	0	0	0	1	1	1	0	0	0	1	0	0	1	0	0	1	0	0	0	0	0	0	0	0	0	0	0	0	0	0	0	1	0	0	0	0	0	0	0	0	0	0	0	0	0	0	0	1	0	0	0	1	1	1	0	1	1	1	1	1	1	1	1	1	1	1	1	1	1	1	1	1	0	0	1	1	1	1
		Bg0865	Allisonella	histaminiformans	-0.00276679	0.641449	0	0	0	0	0	0	0	0	0	0	0	0	0	0	0	0	0	0	0	0	0	0	0	0	0	0	0	0	0	0	0	0	0	0	0	0	0	0	0	0	0	0	0	0	0	0	1	0	0	0	0	0	0	0	0	0	0	0	1	0	0	0	0	0	1	0	0	0	0	1	0	0	1	0	1	0	0	0	0	0	1	0	0	1	1	1	0	0	0	0	0	0	1	0	1	0	0	1	1	0	0	1	0	0	0	1
		Bg0002			0.00462273	0.641854	0	1	0	0	1	0	1	0	0	1	1	0	0	1	1	1	0	0	0	0	0	1	0	0	0	0	0	0	0	0	0	1	1	1	0	0	1	0	0	0	0	0	0	0	0	0	0	0	1	0	0	0	1	1	1	0	0	0	0	0	0	0	0	0	0	0	0	0	1	1	1	1	1	1	1	0	1	0	1	1	1	1	1	1	1	1	1	1	1	1	0	1	1	1	1	1	1	1	1	0	0	0	0	1	1	0
		Bg0479	Alistipes_A	indistinctus	-0.00323616	0.649887	0	0	0	0	0	0	0	0	1	0	0	0	0	0	0	1	0	0	0	0	0	1	1	0	0	1	0	0	0	0	0	0	0	0	0	1	1	0	0	0	0	0	0	1	1	0	1	0	0	0	0	0	1	0	1	0	0	0	0	1	1	0	0	1	0	0	0	1	0	1	1	1	1	1	1	0	0	1	0	1	1	1	1	1	1	1	1	1	1	1	1	1	1	1	1	1	1	1	1	0	1	0	0	1	0	0
		Bg0178	Lactobacillus	paragasseri	0.00557454	0.657865	0	0	0	0	0	0	0	1	0	0	1	0	0	0	0	1	0	0	1	1	0	1	0	0	0	0	0	0	1	0	0	1	1	1	0	1	0	0	1	0	0	0	0	0	0	0	1	0	1	1	1	0	0	0	0	0	0	0	1	1	0	0	0	0	0	0	0	0	0	0	0	0	0	0	0	0	0	0	0	0	0	0	0	0	0	0	0	0	0	0	0	1	1	0	0	0	0	1	1	0	0	1	1	1	0	1
		Bg0203	Succinivibrio	sp000431835	-0.00249058	0.657865	0	0	0	0	1	0	0	0	0	0	1	0	0	0	0	1	0	0	0	0	0	1	0	0	0	0	0	0	0	0	0	0	1	1	0	0	0	1	0	0	0	0	0	0	0	0	1	0	0	0	0	0	0	0	1	0	0	0	1	0	0	1	0	0	0	0	0	0	1	1	1	1	1	1	1	0	1	0	0	1	1	1	1	1	1	1	1	1	1	1	1	1	1	1	1	1	1	1	1	0	0	1	1	1	1	0
		Bg0240	Agathobacter	rectalis	0.00447788	0.660003	0	0	1	0	0	0	0	0	0	1	1	0	0	0	0	1	0	0	0	0	0	1	0	0	0	1	0	0	0	0	0	1	1	1	0	0	0	1	0	0	0	0	0	0	0	0	0	0	0	0	0	0	0	0	0	0	0	0	1	1	1	0	0	0	0	0	0	0	1	1	1	1	1	0	0	1	0	0	0	1	1	1	1	1	1	1	1	1	1	1	1	1	1	1	1	1	1	1	1	1	0	1	0	1	1	1
		Bg0669			-0.00248082	0.660003	0	0	0	0	0	0	0	0	0	0	0	0	0	0	0	0	0	0	0	0	0	0	0	0	0	0	0	0	0	0	0	0	0	0	0	0	0	0	0	0	0	0	0	0	0	0	1	0	0	0	0	0	0	0	0	0	0	0	1	0	0	0	0	0	0	0	0	0	0	1	0	0	1	0	1	0	0	0	0	0	1	0	0	1	1	1	0	0	0	0	1	0	1	0	1	0	0	1	1	0	0	1	0	0	0	1
		Bg0503	Eubacterium_I	ramulus_A	0.00630508	0.662069	0	0	1	0	0	0	1	0	0	0	1	0	0	0	0	0	0	0	0	0	0	1	0	0	0	0	0	0	0	0	0	0	1	1	1	0	0	0	0	0	0	0	0	0	0	0	0	1	0	0	0	0	0	0	0	0	0	0	1	1	0	0	0	0	0	0	0	0	1	1	1	1	0	0	1	1	1	0	0	1	1	1	1	1	1	1	1	1	1	1	1	1	1	1	1	1	1	1	1	1	0	1	0	1	1	0
		Bg0621	CAG-81	sp900066785	0.00389144	0.662069	0	0	0	0	0	0	0	0	0	0	0	0	0	0	0	1	0	0	0	0	0	1	0	0	0	0	0	0	0	0	0	1	1	1	0	0	0	0	0	0	0	0	0	0	0	0	1	0	0	0	0	0	0	0	0	0	0	0	1	1	1	0	0	0	0	0	0	0	0	1	0	0	0	0	0	1	0	0	0	1	1	0	0	1	1	1	1	1	1	1	1	1	1	1	1	1	1	1	1	1	0	1	0	1	1	1
		Bg0167	Prevotellamassilia	sp900540885	0.00355034	0.662069	0	0	0	0	0	0	0	0	0	0	0	0	0	0	0	1	0	0	0	0	0	1	0	0	0	0	0	0	0	0	0	0	1	1	0	0	0	0	0	0	1	0	0	0	0	0	0	0	0	0	0	0	0	0	0	0	0	0	1	0	0	0	0	1	0	0	0	0	0	1	1	0	1	0	1	0	1	0	1	1	0	1	1	1	1	1	1	1	1	1	1	0	1	0	0	1	1	1	1	0	0	0	0	1	1	0
		Bg0375	Olsenella_E	sp003609875	-0.00504732	0.662069	0	0	0	0	0	0	1	1	0	0	1	0	1	1	0	0	0	0	1	0	0	1	0	0	0	0	0	0	0	0	0	0	0	0	0	1	0	0	0	0	1	0	0	0	0	0	0	0	0	0	0	0	0	0	0	0	0	0	0	1	0	0	0	0	0	0	0	0	0	0	1	1	1	0	1	0	0	0	0	1	1	1	0	1	1	1	1	1	1	1	1	1	1	1	1	1	1	1	1	0	0	1	1	1	1	1
		Bg0453			-0.00241368	0.662069	1	0	1	0	0	0	0	1	0	0	1	0	1	0	1	0	0	0	1	0	0	1	0	0	1	1	0	0	0	0	0	1	1	1	0	1	1	0	0	1	0	0	0	0	0	0	1	1	1	1	1	0	0	0	0	0	0	0	1	1	0	0	0	1	0	0	0	0	0	1	0	0	0	0	0	0	0	0	1	0	1	0	0	1	1	1	0	0	0	0	1	0	1	0	1	1	1	1	1	0	0	1	0	1	1	1
		Bg0564	Campylobacter		0.00218483	0.668883	0	0	0	0	0	0	0	0	0	0	0	0	0	0	0	0	0	0	0	0	0	0	0	0	0	0	0	0	0	0	0	0	0	0	0	0	0	0	0	0	0	0	0	0	0	0	0	0	0	0	0	0	0	0	0	0	0	0	0	0	0	0	0	0	0	0	0	0	1	1	0	1	1	1	1	0	1	0	0	1	1	1	1	1	1	1	1	1	1	1	1	1	1	1	1	1	1	1	1	0	0	1	0	1	0	0
		Bg0238	Campylobacter		-0.00192676	0.671801	0	0	0	0	0	0	0	0	0	0	0	0	0	0	0	0	0	0	0	0	0	0	0	0	0	0	0	0	0	0	0	0	0	0	0	0	0	0	0	0	0	0	0	0	0	0	0	0	0	0	0	0	0	0	0	0	0	0	0	0	0	0	0	0	0	0	0	0	1	1	0	1	1	1	1	0	1	0	0	1	1	1	1	1	1	1	1	1	1	1	1	1	1	1	1	1	1	1	1	0	0	1	0	1	0	0
		Bg0005	Faecalibacterium	prausnitzii_G	0.00413449	0.673151	0	0	0	0	0	0	1	0	0	0	1	0	0	0	0	1	1	1	1	1	0	1	1	0	0	1	0	0	0	0	1	0	1	1	0	0	0	0	0	1	1	0	0	0	0	0	0	0	0	0	0	0	0	0	0	0	0	0	1	0	1	0	0	0	0	0	0	0	0	0	0	0	0	0	0	0	0	0	0	1	1	0	0	1	1	1	1	1	1	1	1	1	1	1	1	1	1	1	1	1	0	0	0	1	1	0
		Bg0485	Prevotella	sp900548745	0.00366955	0.673151	0	1	0	0	1	0	0	0	0	1	1	0	0	0	0	1	1	1	0	0	0	1	1	0	0	0	0	0	0	0	0	0	0	0	1	0	0	0	0	0	0	0	0	1	1	0	0	0	1	0	0	0	1	0	1	0	0	0	0	0	0	0	0	0	0	1	0	1	1	1	1	1	1	0	1	1	1	0	1	1	1	1	0	1	1	1	1	1	1	0	0	1	1	0	1	1	1	1	1	0	0	0	0	1	0	0
		Bg0045	Ligilactobacillus	ruminis	0.00259248	0.673151	0	0	0	0	0	0	0	1	0	0	0	0	0	0	0	1	0	0	0	0	0	1	0	0	0	0	0	0	0	0	0	1	1	1	0	1	0	1	0	0	0	0	0	0	0	0	0	0	1	0	0	0	0	0	0	0	0	0	0	1	0	0	0	0	0	0	0	0	0	0	1	0	1	0	0	0	0	0	0	1	1	1	1	1	0	1	0	0	0	1	1	1	0	1	1	1	1	1	1	0	0	1	1	1	1	1
		Bg0328	Holdemanella	biformis	0.00642209	0.673756	0	0	0	0	0	0	1	1	0	0	0	0	1	0	0	1	0	0	1	0	0	1	0	0	0	0	0	0	0	0	1	1	0	1	0	1	0	0	0	0	0	0	0	0	0	0	0	0	1	0	0	0	0	0	0	0	0	0	1	1	0	0	0	0	0	0	0	0	0	0	1	0	0	0	0	0	0	0	0	0	0	1	0	1	1	1	0	0	0	1	1	1	1	1	0	1	1	1	1	1	0	1	0	1	1	0
		Bg0739			0.00416437	0.673756	0	0	0	0	0	0	0	0	0	1	1	0	0	0	0	1	0	0	0	0	0	0	0	0	0	0	0	0	0	1	0	0	0	0	0	0	0	0	0	0	0	0	0	0	0	0	0	0	0	0	0	0	0	0	0	0	0	0	1	1	1	0	0	0	0	0	0	0	0	1	1	0	1	0	0	1	0	0	0	1	1	0	0	1	1	1	1	1	1	1	1	1	1	1	0	1	1	1	1	1	0	1	0	1	1	1
		Bg0294			0.0025085	0.673756	0	0	0	0	0	0	0	0	0	0	0	0	0	0	0	0	0	0	0	0	0	0	0	0	0	0	0	0	0	0	0	0	0	0	0	0	0	0	0	0	0	0	0	0	0	0	0	0	0	0	0	0	0	0	0	0	0	0	0	0	0	0	0	0	0	0	0	0	0	1	0	0	1	0	1	1	1	0	0	1	1	1	0	0	0	1	0	0	1	1	0	0	1	1	1	1	1	1	1	0	1	1	0	0	0	0
		Bg0350	CAG-217	sp000436335	0.00444478	0.681076	0	0	0	0	0	0	0	0	0	0	1	0	0	0	0	0	0	0	0	0	0	0	0	0	0	0	0	0	0	0	0	0	1	1	0	0	0	1	0	0	0	0	0	0	0	0	0	0	0	0	0	0	1	0	0	1	0	0	0	1	0	0	0	0	0	0	0	0	0	0	1	0	0	0	1	0	0	0	0	1	1	1	1	1	1	1	1	1	1	1	1	1	1	1	1	1	1	1	1	0	0	1	0	0	1	1
		Bg0132	Prevotella	sp002265625	0.00294971	0.681076	0	1	0	0	1	0	0	0	0	1	1	0	0	1	1	1	0	0	0	0	0	1	0	0	0	0	0	0	0	0	0	0	1	1	0	0	0	0	0	0	0	0	0	0	0	0	0	0	1	0	0	0	0	0	0	0	0	0	1	0	0	0	0	1	0	1	0	0	1	1	1	1	1	0	1	0	1	0	1	0	1	0	0	1	1	1	1	1	0	1	0	1	1	1	0	1	1	1	1	0	0	0	0	1	1	0
		Bg0071	Enterocloster	sp900541315	-0.00324916	0.681076	0	0	1	0	1	0	0	0	0	0	1	0	0	0	0	1	1	0	0	0	0	1	1	0	0	1	1	0	0	0	0	1	1	1	0	1	0	0	0	0	1	0	0	0	0	0	1	0	0	0	0	0	1	0	0	0	0	0	1	1	1	0	0	0	0	0	0	1	1	1	0	0	0	0	0	1	0	0	0	1	1	1	1	1	1	1	1	1	1	1	1	0	1	0	1	1	1	1	1	0	0	1	0	1	1	1
		Bg0523	Gemmiger	formicilis	0.0024045	0.682396	0	0	0	0	0	0	0	0	0	0	1	0	0	0	0	1	0	0	0	0	0	1	0	0	0	1	0	0	0	0	0	1	1	1	0	0	0	0	0	0	1	0	0	0	0	0	1	0	0	0	0	0	0	0	0	0	0	0	0	1	0	0	0	0	0	0	0	0	0	0	0	0	0	0	0	0	0	0	0	1	1	1	0	1	1	1	1	1	1	1	1	1	1	1	1	1	1	1	1	1	0	0	1	1	1	1
		Bg0390	Ruminococcus_C	sp000433635	0.00321862	0.685318	0	0	1	0	0	0	0	1	0	1	1	0	0	0	0	0	0	0	0	0	0	0	0	0	0	0	0	0	0	0	0	1	0	0	0	0	1	1	0	0	0	0	0	0	0	0	0	0	0	0	0	0	0	0	0	0	0	0	0	1	1	0	0	0	1	0	0	0	1	1	1	0	1	0	0	1	1	0	0	1	1	1	1	0	1	1	1	1	1	1	0	1	1	0	1	1	1	1	1	0	0	1	1	0	1	1
		Bg0793	Hungatella_A		-0.00438253	0.686205	0	0	0	0	0	0	0	1	1	0	1	0	0	0	1	1	1	1	0	0	0	0	1	1	0	1	0	0	1	0	1	0	1	1	0	0	0	0	0	0	0	0	0	1	0	0	0	0	1	0	0	0	0	0	0	0	0	0	1	1	1	0	0	0	0	0	0	0	0	0	0	0	0	0	0	1	0	0	0	1	1	0	0	1	1	1	1	1	1	1	1	1	1	1	1	1	1	1	1	0	0	1	0	0	1	1
		Bg0804	Campylobacter_D	sp900539255	-0.00193384	0.69416	0	0	0	0	0	0	0	0	0	0	0	0	0	0	0	0	0	0	0	0	0	0	0	0	0	0	0	0	0	0	0	0	0	0	0	0	0	0	0	0	0	0	0	0	0	0	0	0	0	0	0	0	0	0	0	0	0	0	1	0	0	0	1	0	0	0	0	0	0	1	0	0	1	0	1	0	0	0	0	1	1	1	1	1	1	1	1	1	1	1	1	1	1	1	1	1	1	1	1	0	0	0	0	1	0	0
		Bg0549			0.00413666	0.695898	0	0	0	0	0	0	1	0	1	1	1	0	0	1	1	1	1	1	0	0	0	1	1	0	0	1	0	0	0	0	0	1	1	1	1	0	0	0	0	0	1	0	0	1	1	0	0	0	1	0	0	0	1	0	1	0	0	0	1	0	0	0	0	1	0	0	0	0	1	1	1	1	1	0	1	0	1	1	1	1	1	1	1	1	1	1	1	1	1	1	1	1	1	1	1	1	1	1	1	0	1	0	0	1	1	0
		Bg0546	Sutterella		-0.00327955	0.701138	0	0	0	0	0	0	0	0	0	0	0	0	0	0	0	0	0	0	0	0	0	0	0	0	0	0	0	0	0	0	0	0	0	0	0	0	0	0	0	0	0	0	0	0	0	0	0	0	0	0	0	0	0	0	0	0	0	0	0	0	0	0	0	0	0	0	0	0	0	0	0	0	1	0	0	0	0	0	0	1	1	1	1	1	1	1	0	0	0	0	1	1	1	1	1	1	1	1	1	0	0	1	0	0	1	0
		Bg0381	Agathobaculum	butyriciproducens	0.00585943	0.704504	0	0	0	0	0	0	0	0	0	0	0	0	0	0	0	0	0	0	0	0	0	0	0	0	0	1	0	0	0	1	0	0	0	0	0	0	0	0	0	0	0	0	0	0	0	0	1	0	0	0	0	0	0	0	0	0	0	0	1	0	0	0	0	0	0	0	0	1	1	1	0	1	1	0	0	1	0	0	0	1	1	1	1	1	1	1	1	1	1	1	1	1	1	1	1	1	1	1	1	1	0	1	1	1	1	0
		Bg0483	Anaerostipes	hadrus	0.00346084	0.704504	0	0	0	0	0	0	0	1	0	0	1	0	0	0	0	1	0	0	0	0	0	1	0	0	0	1	0	1	0	0	0	0	0	1	1	1	0	1	0	0	0	0	0	0	1	0	0	1	1	0	0	0	1	0	0	0	0	0	1	1	1	0	0	0	0	0	0	0	1	1	1	1	1	0	1	0	1	0	0	1	1	1	1	1	1	1	1	1	1	1	1	1	1	1	1	1	1	1	1	1	0	1	0	1	1	1
		Bg0277	Ureaplasma	sp900544585	0.0014246	0.708642	0	0	0	0	0	0	0	0	0	0	0	0	0	0	0	0	0	0	0	0	0	0	0	0	0	0	0	0	0	0	0	0	0	0	0	0	0	0	0	0	0	0	0	0	0	0	0	0	0	0	0	0	0	0	0	0	0	0	0	0	0	0	0	0	0	0	0	0	0	0	0	0	0	0	0	0	0	0	0	0	0	0	0	0	0	0	0	0	0	0	0	0	0	0	0	0	0	0	0	0	0	0	0	0	0	0
		Bg0435		CAG-81	0.00469645	0.713618	0	0	0	0	0	0	0	0	0	0	0	0	0	0	0	1	0	0	0	0	0	1	0	0	0	0	0	0	0	0	0	0	1	1	0	0	0	0	0	0	0	0	0	0	0	0	1	0	0	0	0	0	0	0	0	0	0	1	1	1	1	0	0	0	0	0	0	0	0	1	0	0	0	0	0	1	0	0	0	1	1	0	0	1	1	1	1	1	1	1	1	1	1	1	1	1	1	1	1	1	1	1	0	1	1	1
		Bg0742	Anaerotignum	sp000436415	0.0062064	0.715077	0	0	0	0	0	0	0	0	0	0	1	0	0	0	0	0	0	0	0	0	0	0	0	0	0	0	0	0	0	0	0	0	1	1	0	0	0	0	0	0	0	0	0	0	0	0	0	0	0	0	0	0	0	0	0	0	0	0	1	1	0	0	0	0	0	0	0	0	0	1	1	1	0	0	0	0	0	0	0	1	1	1	0	1	1	1	1	1	1	0	1	1	1	1	1	1	1	1	1	0	1	1	1	1	0	0
		Bg0942	Dorea	faecis	0.00312392	0.717221	0	0	1	0	0	0	0	1	1	1	0	0	0	0	0	1	0	0	0	0	0	0	0	0	0	0	0	0	0	0	1	0	1	1	0	0	0	0	0	0	0	0	0	0	0	0	0	0	0	0	1	0	0	0	0	0	0	0	1	1	1	0	0	1	0	0	0	1	1	1	0	0	0	0	1	0	0	0	0	1	1	1	0	1	1	1	1	1	1	1	1	1	1	1	0	1	1	1	1	0	0	1	0	1	1	0
		Bg0779	RC9	sp000433355	0.00229927	0.724659	0	0	0	0	0	0	0	0	1	1	0	0	0	0	0	1	0	0	0	0	0	1	1	0	0	1	0	0	0	0	0	0	1	1	0	0	1	0	0	0	0	0	0	1	0	0	1	0	1	0	0	0	0	0	0	0	0	0	1	1	0	0	0	1	0	1	0	0	0	0	0	0	1	0	1	0	0	0	0	1	0	1	0	1	1	1	0	0	0	1	0	0	1	0	0	1	1	1	0	0	0	0	0	0	0	0
		Bg0763			-0.00434951	0.725037	0	0	1	0	0	0	0	0	0	0	0	0	0	0	0	0	0	0	0	0	0	0	0	0	0	0	0	0	0	0	0	0	0	0	0	0	0	0	0	0	0	0	0	0	0	0	1	0	0	0	0	0	0	0	0	0	0	0	1	1	1	0	0	1	0	0	0	1	0	0	0	0	0	0	0	1	0	0	0	1	1	0	0	0	1	1	1	1	1	0	0	1	1	1	1	1	1	1	1	1	0	1	0	1	0	0
		Bg0468			0.00284358	0.725981	0	0	0	0	0	0	0	1	1	0	0	0	1	0	0	1	0	0	1	0	0	1	0	0	0	0	0	0	0	0	1	0	0	0	0	1	0	0	0	0	0	0	0	0	0	0	0	0	1	0	0	0	0	0	0	0	0	0	1	1	0	0	0	0	0	0	0	0	0	0	1	0	0	0	0	0	0	0	0	0	0	1	0	1	1	1	0	0	0	1	1	1	1	1	0	1	1	1	1	1	0	1	1	1	1	0
		Bg0186	Prevotella	sp900290275	0.00272637	0.725981	0	1	0	0	1	0	1	0	1	1	1	0	0	0	0	1	0	0	0	0	0	1	0	0	0	1	0	0	0	0	0	1	1	1	1	0	0	0	0	0	0	0	0	0	0	0	0	0	1	0	0	0	0	0	0	0	0	0	1	0	0	0	0	1	0	1	0	0	1	1	1	1	1	0	1	0	1	0	1	1	1	1	1	1	1	1	1	1	1	1	1	1	1	1	1	1	1	1	1	0	0	0	0	1	1	0
		Bg0726	Campylobacter		0.00169421	0.733206	0	0	0	0	0	0	0	0	0	0	0	0	0	0	0	0	0	0	0	0	0	0	0	0	0	0	0	0	0	0	0	0	0	0	0	0	0	0	0	0	0	0	0	0	0	0	0	0	0	0	0	0	0	0	0	0	0	0	0	0	0	0	0	0	0	0	0	0	1	1	0	1	1	1	1	0	1	0	0	1	1	1	1	1	1	1	1	1	1	1	1	1	1	1	1	1	1	1	1	0	0	1	0	1	0	0
		Bg0499			-0.00177336	0.740368	0	0	0	0	0	0	0	1	0	0	1	0	0	0	0	0	0	0	0	0	1	1	0	0	0	1	0	0	0	0	0	1	0	1	0	1	0	0	0	0	0	0	0	0	0	0	1	0	1	0	0	0	1	1	1	0	0	0	1	0	0	0	0	0	0	0	0	0	0	1	0	0	0	0	0	0	0	0	1	0	1	0	0	0	0	1	0	0	0	0	0	0	1	0	0	0	0	1	1	0	0	1	1	1	0	1
		Bg0457			-0.00215187	0.742556	0	0	0	0	0	0	0	0	0	0	0	0	0	0	0	0	0	0	0	0	0	0	0	0	0	0	0	0	0	0	0	0	0	0	0	0	0	0	0	0	0	0	0	0	0	0	0	0	0	0	0	0	0	0	0	0	1	0	0	0	0	0	0	0	0	0	0	0	0	1	0	0	1	0	1	0	0	0	0	1	1	1	1	1	1	1	0	0	0	1	1	1	1	1	1	1	1	1	0	0	0	0	0	0	1	0
		Bg0169			0.00384382	0.74786	0	0	0	0	0	0	1	1	0	1	1	0	0	0	0	1	1	1	0	0	0	1	1	0	0	1	0	0	0	0	1	0	1	1	0	0	0	0	0	0	1	0	0	0	0	0	0	0	0	0	1	0	0	0	0	0	0	0	1	0	0	0	0	0	0	0	0	0	0	0	0	0	0	0	0	1	0	0	0	1	1	1	0	1	1	1	1	1	1	1	1	1	1	1	1	1	1	1	1	1	0	0	0	1	1	0
		Bg0211	Agathobacter	faecis	0.00274215	0.74786	0	1	1	0	0	0	1	1	0	1	1	1	0	0	0	1	0	0	0	0	0	0	0	0	0	1	0	0	0	1	1	1	1	1	0	0	1	1	0	0	0	0	0	0	0	0	0	1	1	0	0	0	0	0	0	0	0	0	1	1	1	0	0	0	0	0	0	0	1	1	1	1	1	0	0	1	0	0	0	1	1	1	0	1	1	1	1	1	1	1	1	1	1	1	1	1	1	1	1	1	0	1	0	1	1	1
		Bg0107			0.00233863	0.74786	0	0	0	0	1	0	0	1	0	0	1	0	0	1	0	1	0	0	1	1	1	1	0	0	0	0	0	0	0	0	0	1	0	1	1	1	0	0	0	0	0	0	0	0	0	0	0	1	1	0	0	0	0	0	0	0	0	0	1	0	0	0	0	0	0	0	0	0	1	1	1	1	1	1	1	1	1	0	0	1	0	1	1	1	1	1	1	1	1	1	1	0	1	1	1	1	1	1	1	0	1	1	0	0	1	0
		Bg0709			0.00189164	0.74786	0	0	0	0	0	0	0	0	0	0	0	0	0	0	0	0	0	0	0	0	1	1	0	0	0	0	0	0	0	0	0	0	0	0	0	0	0	0	0	1	0	0	0	0	0	0	0	0	0	0	0	0	0	0	0	0	0	0	1	0	0	0	0	0	1	0	0	0	1	1	0	0	0	0	1	1	1	0	0	0	1	0	0	1	1	1	1	1	0	1	1	1	1	0	0	1	1	1	1	1	0	1	0	1	0	0
		Bg0354	Agathobacter	rectalis	0.00370331	0.750159	0	0	1	0	0	0	0	1	0	1	1	0	0	0	0	1	0	0	0	0	0	1	0	0	0	1	0	0	0	0	0	1	1	1	0	0	0	1	0	0	0	0	0	0	0	0	0	0	0	0	0	0	1	0	0	0	0	0	1	1	1	0	0	0	0	0	0	0	1	1	1	1	1	0	0	1	0	0	0	1	1	1	1	1	1	1	1	1	1	1	1	1	1	1	1	1	1	1	1	1	0	1	0	1	1	1
		Bg0265			0.00308926	0.750159	0	0	0	0	0	0	0	0	0	0	0	0	0	0	0	0	0	0	0	0	0	0	0	0	0	0	0	0	0	0	0	0	0	0	0	0	0	0	0	0	0	0	0	0	0	0	0	0	0	0	0	0	0	0	0	0	0	0	0	0	0	0	0	0	0	0	0	0	0	1	0	0	0	1	1	1	1	0	0	1	1	1	1	0	1	1	0	0	1	1	0	1	1	1	1	1	1	1	1	0	1	0	0	0	0	0
		Bg0708	Duodenibacillus	sp900544255	0.00251464	0.756796	0	0	0	0	0	0	0	0	0	0	1	0	0	0	0	0	0	0	0	0	0	0	0	0	0	0	0	0	0	0	0	0	0	0	0	0	0	0	0	0	0	0	0	0	0	0	0	0	0	0	0	0	0	0	0	0	0	0	0	1	0	0	0	0	0	0	0	0	0	1	0	1	1	0	1	0	0	0	0	1	1	1	1	1	1	1	1	1	1	0	1	1	1	0	1	1	1	1	1	0	0	0	0	0	1	0
		Bg0516	Fusicatenibacter	saccharivorans	-0.0042037	0.759816	0	0	0	0	0	0	1	0	0	0	1	0	0	0	0	1	0	0	0	0	0	1	0	0	0	1	0	0	0	0	0	1	1	1	0	1	1	0	0	0	0	0	0	1	0	0	0	0	1	0	0	0	1	0	0	0	0	0	0	1	0	1	0	0	0	0	0	0	0	0	1	0	1	0	0	1	0	0	0	1	1	1	1	1	1	1	1	1	1	1	1	1	1	1	1	1	1	1	1	0	0	1	1	1	1	1
		Bg0293			-0.00337744	0.765827	0	0	0	0	0	0	0	1	0	0	1	0	1	0	0	1	0	0	0	0	0	0	0	0	0	0	0	0	0	0	0	1	0	0	0	1	0	1	0	0	0	0	0	0	0	0	0	0	1	0	1	0	0	0	0	0	0	0	0	1	1	0	0	0	0	0	0	0	0	0	1	0	0	0	0	0	0	0	0	1	1	1	0	1	1	1	1	1	1	1	1	1	1	1	1	1	1	1	1	0	0	1	0	0	1	1
		Bg0445		CAG-81	0.00312067	0.768286	0	0	0	0	0	0	0	0	0	0	0	0	0	0	0	1	0	0	0	0	0	1	0	0	0	0	0	0	0	0	0	1	1	1	0	0	0	0	0	0	0	0	0	0	0	0	1	0	0	0	0	0	0	0	0	0	0	0	1	1	1	0	0	0	0	0	0	0	0	1	0	0	0	0	0	1	0	0	0	1	1	0	0	1	1	1	1	1	1	1	1	1	1	1	1	1	1	1	1	1	0	1	0	1	1	1
		Bg0083	Blautia_A	sp003480185	0.0034176	0.769211	0	1	1	0	1	0	1	1	0	1	1	0	0	0	0	1	0	0	0	0	0	1	0	0	0	0	0	0	0	1	1	1	1	1	0	0	0	0	0	0	1	0	0	0	1	0	1	0	1	0	0	0	1	1	1	0	0	1	0	1	1	1	0	0	0	0	0	0	1	1	1	0	0	0	1	1	0	0	0	1	1	1	1	1	1	1	1	1	1	1	1	1	1	1	1	1	1	1	1	0	1	1	1	1	1	1
		Bg0319			-0.00185232	0.769445	0	0	0	0	0	0	0	0	0	0	1	0	0	1	0	0	0	0	0	0	0	0	0	0	0	0	0	0	0	0	0	0	0	0	0	0	0	0	0	0	0	0	0	0	0	0	1	0	0	0	0	0	0	0	0	0	0	1	1	0	0	0	0	0	0	0	0	0	1	0	0	0	0	1	1	0	1	0	1	1	1	1	0	1	1	1	1	1	1	0	1	0	1	1	1	1	1	1	1	0	1	1	0	1	1	0
		Bg0378	Ruminococcus_E	sp003526955	0.00195369	0.770907	0	0	0	0	0	0	0	0	0	0	1	0	0	0	0	0	0	0	0	0	0	0	0	0	0	0	0	0	0	0	0	0	1	1	0	0	0	0	0	0	0	0	0	0	0	0	0	1	0	0	0	0	0	0	0	0	0	0	0	1	0	0	0	0	1	0	0	0	1	0	1	1	1	0	0	0	0	0	0	1	1	1	1	1	1	1	1	1	1	1	1	1	1	1	1	1	1	1	1	0	0	1	0	0	1	1
		Bg0878			0.00144218	0.773937	0	0	0	0	0	0	0	0	0	0	0	0	0	0	0	0	0	0	0	0	0	0	0	0	0	0	0	0	0	0	0	0	0	0	0	0	0	0	0	0	0	0	0	0	0	0	0	0	0	0	0	0	0	0	0	0	0	0	0	0	0	0	0	0	0	0	0	0	1	1	0	1	1	1	1	0	1	0	0	1	1	1	1	1	1	1	1	1	1	1	1	1	1	1	1	0	0	1	1	0	0	1	0	1	0	0
		Bg0188	Prevotellamassilia	sp900540885	0.00228341	0.784206	0	0	0	0	0	0	1	0	0	1	1	0	0	0	0	1	0	0	0	0	0	1	0	0	0	0	0	0	0	0	0	1	1	1	0	0	0	0	0	0	1	0	0	0	0	0	0	0	1	0	0	0	0	0	0	0	0	0	1	0	0	0	0	0	0	0	0	0	0	1	1	1	1	0	1	0	1	0	1	1	0	1	1	1	1	1	1	1	1	1	1	0	1	1	0	1	1	1	1	0	0	0	0	1	1	0
		Bg0622		CAG-81	-0.00203552	0.785451	0	0	0	0	0	0	0	0	0	0	0	0	0	0	0	1	0	0	0	0	0	1	0	0	0	0	0	0	0	0	0	0	1	1	0	0	0	0	0	0	0	0	0	0	0	0	1	0	0	0	0	0	0	0	0	0	0	0	1	1	1	0	0	0	0	0	0	0	0	1	0	0	0	0	0	1	0	0	0	1	1	0	0	1	1	1	1	1	1	1	1	1	1	1	1	1	1	1	1	1	0	1	0	1	1	1
		Bg0081	Prevotella	sp002265625	0.00271744	0.792363	0	1	0	0	1	0	0	0	0	1	1	0	0	1	1	1	0	0	0	0	0	1	0	0	0	0	0	0	0	0	0	0	1	1	0	0	0	0	0	0	0	0	0	0	0	0	0	0	1	0	0	0	0	0	0	0	0	0	1	0	0	0	0	1	0	1	0	0	1	1	1	1	1	0	1	0	1	0	1	0	1	0	0	0	0	1	0	0	0	1	0	1	1	1	0	1	1	1	1	0	0	0	0	0	1	0
		Bg0458	Agathobacter	rectalis	0.00184736	0.803005	0	0	1	0	0	0	0	1	0	1	1	0	0	0	0	1	0	0	0	0	0	1	0	0	0	1	0	0	0	0	0	1	1	1	0	0	0	1	0	0	0	0	0	0	0	0	0	0	0	0	0	0	1	0	0	0	0	0	1	1	1	0	0	0	0	0	0	0	1	1	1	1	1	0	0	1	0	0	0	1	1	1	1	1	1	1	1	1	1	1	1	1	1	1	1	1	1	1	1	1	0	1	0	1	1	1
		Bg0520	Parolsenella	sp900544655	0.00230348	0.80323	0	0	0	0	0	0	0	0	0	0	1	0	1	1	0	1	0	0	0	0	0	0	0	0	1	1	0	0	0	0	0	0	0	0	0	1	0	0	0	0	0	0	0	0	0	0	0	0	0	0	0	0	0	0	0	0	0	0	0	0	1	0	0	0	0	0	0	0	0	0	1	1	1	0	1	0	0	0	0	1	1	1	0	1	1	1	0	0	0	1	1	1	1	1	1	1	1	1	1	1	0	1	1	1	1	1
		Bg0072	Cetobacterium_A		0.00130257	0.80323	0	0	1	0	0	0	0	0	0	0	1	0	0	0	0	1	1	1	1	0	0	1	1	0	0	1	0	0	0	0	0	0	1	1	1	0	0	0	1	1	1	0	0	0	0	0	1	0	0	0	1	0	0	0	0	1	0	0	0	0	0	1	0	0	1	1	1	1	0	1	0	0	0	1	1	1	0	0	0	0	1	0	0	0	0	1	0	0	0	0	0	0	1	0	0	1	1	1	1	1	0	0	0	1	1	1
		Bg0592	Roseburia	hominis	0.00351228	0.803922	0	0	0	0	0	0	0	1	0	0	1	0	0	0	0	1	1	1	0	0	0	0	1	1	0	1	0	0	1	0	0	1	1	1	0	0	1	1	0	0	0	0	0	0	0	0	0	0	0	0	0	0	1	0	0	1	0	0	0	1	0	0	0	0	0	0	0	0	0	0	1	1	0	0	0	0	0	0	0	1	1	1	1	1	1	1	1	1	1	1	1	1	1	1	1	1	1	1	1	1	0	1	1	1	1	1
		Bg0231	Catenibacterium	sp000437715	0.00131667	0.806258	0	0	0	0	0	0	0	1	0	0	1	0	1	0	0	1	0	0	0	0	0	1	0	0	0	0	0	0	0	0	0	1	0	1	0	1	0	1	0	0	0	0	0	0	0	0	0	0	1	0	0	0	0	0	0	0	0	0	0	1	1	0	0	0	0	0	0	0	0	0	1	0	0	0	0	0	0	0	0	1	1	1	0	1	1	1	1	1	1	1	1	1	1	1	1	1	1	1	1	0	0	1	0	0	1	1
		Bg0633	Parabacteroides	sp900549585	-0.003341	0.806258	0	1	0	0	0	0	0	0	0	1	1	0	0	0	0	1	0	0	0	0	0	1	1	0	0	0	0	0	0	0	0	0	0	1	0	0	0	0	0	0	1	0	0	0	0	0	1	0	1	0	0	0	0	0	0	0	0	0	1	0	0	0	0	1	0	1	0	1	1	1	1	1	1	0	1	1	1	1	0	1	1	1	1	1	1	1	1	1	0	0	1	0	1	1	0	1	1	1	1	0	1	0	0	1	1	0
		Bg0584			-0.00272685	0.806258	0	0	0	0	1	0	1	1	0	0	1	0	0	0	0	1	0	1	0	0	0	0	0	0	0	1	0	0	0	0	0	1	1	1	0	0	1	1	0	1	0	0	0	1	0	0	0	0	0	0	0	0	1	0	1	0	0	0	0	1	1	0	0	0	0	0	0	0	0	0	0	0	0	0	1	1	0	0	0	1	1	1	1	1	1	1	1	1	1	1	1	1	1	1	1	1	1	1	1	1	0	1	1	1	1	0
		Bg0248			0.00146348	0.806615	0	0	0	0	0	0	0	0	0	0	1	0	0	1	0	1	0	0	0	0	1	0	0	0	0	0	0	0	0	0	0	0	0	0	0	0	0	0	0	0	0	0	0	0	0	0	1	0	0	0	0	0	0	0	0	1	0	1	1	0	0	0	0	0	1	1	0	0	1	1	0	0	0	1	1	1	1	0	1	1	1	1	1	1	1	1	1	1	1	1	1	1	1	1	1	1	1	1	1	0	1	1	0	1	0	1
		Bg0906	Barnesiella	intestinihominis	-0.00179677	0.806615	0	0	0	0	0	0	0	0	1	0	0	0	0	0	0	1	0	0	0	0	0	1	0	0	0	1	0	0	0	0	0	0	1	1	0	0	1	0	0	1	0	0	0	1	1	0	0	0	0	0	0	0	0	0	0	0	0	0	1	1	0	0	0	1	0	0	0	0	1	1	1	1	1	1	1	0	1	0	0	1	1	1	0	1	1	1	1	1	1	1	1	1	1	1	1	1	1	1	1	0	1	0	0	1	0	0
		Bg0337	Haemophilus_D	parainfluenzae_K	-0.00164824	0.806615	0	0	0	0	0	0	0	0	0	0	1	0	0	0	0	1	0	0	0	0	0	1	0	0	0	1	0	0	0	0	0	0	0	1	0	1	0	0	1	0	1	0	0	0	0	0	0	0	1	0	0	0	0	0	0	0	0	0	0	0	0	1	0	0	0	0	0	1	0	1	0	0	0	0	1	0	0	1	1	0	1	1	1	1	1	1	1	1	1	1	1	1	1	1	1	1	1	1	1	0	0	0	0	1	1	0
		Bg0662	Agathobaculum	butyriciproducens	0.00242001	0.807879	0	0	0	0	0	0	0	0	0	0	0	0	0	0	0	0	0	0	0	0	0	0	0	0	0	1	0	0	0	1	0	0	0	0	0	0	0	0	0	0	0	0	0	0	0	0	1	0	0	0	0	0	0	0	0	0	0	0	1	0	0	0	0	0	0	0	0	1	1	1	0	1	1	0	0	1	0	0	0	1	1	1	1	1	1	1	1	1	1	1	1	1	1	1	1	1	1	1	1	1	0	1	1	1	1	0
		Bg0920	Clostridium_Q	sp003024715	0.00162984	0.813102	0	0	0	0	1	0	0	0	0	1	1	0	1	0	0	1	0	0	0	0	0	0	0	0	0	0	0	0	0	0	0	0	0	0	0	0	0	0	0	0	0	1	0	0	0	0	0	0	0	0	0	0	0	0	0	0	0	0	1	1	1	0	0	0	0	0	0	0	0	1	1	0	1	0	0	1	0	0	0	1	0	0	0	1	1	1	1	1	1	1	1	1	1	1	0	1	1	1	1	1	0	1	0	1	1	1
		Bg0674	Olsenella_B		0.00207364	0.814834	0	0	0	0	0	0	0	1	0	0	1	0	0	0	0	1	0	0	1	0	0	1	0	0	0	0	0	1	0	0	0	0	1	1	0	1	0	0	1	1	0	0	0	0	0	0	0	0	1	0	1	0	0	0	0	0	0	0	1	1	0	0	0	0	0	0	0	0	0	0	1	0	1	0	1	0	0	0	0	1	1	1	0	1	1	1	1	1	1	1	1	1	1	1	1	1	1	1	1	0	0	1	1	1	1	1
		Bg0168			0.00230052	0.824091	0	0	0	0	0	0	0	0	0	0	1	0	0	1	0	0	0	0	0	0	0	0	0	0	0	0	0	0	0	0	0	1	0	0	0	0	0	0	0	0	0	0	0	0	0	0	1	0	0	0	0	0	0	0	0	0	0	1	1	0	0	0	0	0	0	0	0	0	0	1	0	0	0	1	1	1	1	0	1	1	1	1	0	1	1	1	1	1	1	0	1	0	1	1	1	1	1	1	1	0	1	1	0	1	1	0
		Bg0268	Agathobacter	rectalis	0.00326165	0.82495	0	0	1	0	0	0	0	1	0	1	1	0	0	0	0	1	0	0	0	0	0	1	0	0	0	1	0	0	0	0	0	1	1	1	0	0	0	1	0	0	0	0	0	0	0	0	1	0	0	0	0	0	1	0	0	0	0	0	1	1	1	0	0	0	0	0	0	0	1	1	1	0	1	0	0	1	0	0	0	1	1	1	1	1	1	1	1	1	1	1	1	1	1	1	1	1	1	1	1	1	0	1	0	1	1	1
		Bg0969	Coprococcus	sp900548215	0.00186585	0.82495	0	0	1	0	0	0	0	1	0	1	1	0	0	0	0	1	0	0	0	0	0	0	0	0	0	0	0	0	0	0	0	1	1	1	0	0	0	1	0	0	0	0	0	0	0	0	0	0	0	0	0	0	0	0	0	0	0	0	0	1	1	0	0	0	0	0	0	0	1	1	1	1	1	0	1	0	1	0	0	1	1	1	1	1	1	1	1	1	1	1	1	1	1	1	1	1	1	1	1	0	0	1	1	1	1	1
		Bg0151	Prevotella	sp900290275	0.00195357	0.83075	0	1	0	0	1	0	1	0	1	1	1	0	0	0	0	1	0	0	0	0	0	1	0	0	0	1	0	0	0	0	0	1	1	1	1	0	0	0	0	0	0	0	0	0	0	0	0	0	1	0	0	0	0	0	0	0	0	0	0	0	0	0	0	1	0	1	0	0	1	1	1	1	1	0	1	0	1	0	1	1	1	1	1	1	1	1	1	1	1	1	1	1	1	1	1	1	1	1	1	0	0	0	0	1	1	0
		Bg0665	CAG-177	sp003514385	0.0017071	0.836536	0	0	0	0	0	0	0	0	0	0	0	0	0	0	0	1	0	0	0	0	0	0	0	0	0	0	0	0	0	0	0	0	0	0	0	0	0	1	0	0	0	0	0	0	0	0	1	0	0	0	0	0	1	0	0	0	0	0	0	1	0	0	0	0	0	0	0	0	0	0	0	0	0	0	1	0	0	0	0	1	0	0	0	1	1	1	0	0	0	1	1	1	1	0	1	1	1	1	1	0	0	0	1	0	0	1
		Bg0959	Akkermansia	muciniphila_C	0.00151063	0.836536	0	0	0	0	0	0	0	0	1	0	0	0	0	1	1	1	0	0	0	0	0	1	1	0	0	1	0	0	0	0	0	0	0	0	1	0	0	0	0	0	1	0	0	0	0	0	0	0	0	0	0	0	0	0	0	0	0	0	0	0	0	0	1	1	0	0	0	1	1	1	1	1	1	1	1	1	1	1	1	1	1	1	1	1	1	1	1	1	1	1	1	0	1	1	1	1	1	1	1	0	1	0	1	0	1	0
		Bg0904			-0.00166413	0.846302	0	0	0	0	0	0	0	0	0	0	0	0	0	0	0	1	0	1	0	0	0	1	0	0	0	0	0	0	0	0	0	0	0	0	0	0	0	0	0	0	0	0	0	0	0	0	1	0	0	0	0	0	1	0	1	0	0	0	0	1	0	0	0	0	0	0	0	1	0	1	1	1	1	1	1	0	0	1	0	1	1	1	1	1	1	1	1	1	1	1	1	1	1	0	1	1	1	1	1	0	0	0	0	1	1	0
		Bg0921			0.00220788	0.846378	0	1	1	0	1	0	0	0	0	1	1	0	0	0	0	1	0	0	0	0	0	1	0	0	0	1	0	0	0	0	0	0	1	1	0	0	0	1	0	0	0	0	0	0	0	0	0	1	1	0	0	0	0	0	0	0	0	0	1	1	1	0	0	1	0	0	0	0	0	1	1	0	0	0	1	1	0	0	0	1	1	1	0	1	1	1	1	1	1	1	1	1	1	1	1	1	1	1	1	1	0	1	0	1	1	1
		Bg0767	UBA7748	sp900314535	-0.00160628	0.85043	0	0	0	0	0	0	0	1	0	0	1	0	0	0	0	0	1	1	1	0	0	0	1	1	0	0	0	0	0	0	0	0	1	1	0	1	0	0	0	1	1	0	0	1	0	0	0	0	1	0	0	0	0	0	0	0	0	0	0	1	0	0	0	0	0	0	0	0	0	0	1	0	1	0	1	0	1	0	0	1	1	1	0	1	1	1	1	1	1	1	1	1	1	1	1	1	1	1	1	0	0	1	1	1	1	1
		Bg0304	Intestinibacter	bartlettii	-0.00151461	0.852857	0	0	0	0	0	0	0	0	0	1	1	0	0	0	0	0	0	0	0	0	0	1	0	0	0	0	0	0	0	0	0	0	1	1	1	0	0	0	0	0	0	0	0	0	0	0	1	1	1	1	0	0	0	0	0	0	0	0	1	1	0	0	0	0	1	1	0	0	1	1	1	0	1	0	1	1	1	0	0	1	1	1	0	1	1	1	1	1	1	1	1	0	1	1	1	1	1	1	1	0	0	1	0	0	1	1
		Bg0399			-0.00127526	0.852857	0	0	0	0	0	0	0	0	0	0	0	0	0	0	0	0	0	0	0	0	0	0	0	0	0	0	0	0	0	0	0	0	0	0	0	0	0	0	0	0	0	0	0	0	0	0	0	0	0	0	0	0	0	0	0	0	0	0	0	0	0	0	0	0	0	0	0	0	0	1	0	0	1	1	1	1	0	0	0	1	1	1	0	0	1	1	0	0	1	1	0	1	1	1	1	1	1	1	1	0	1	0	0	0	0	0
		Bg0538	Lachnospira	sp000436475	0.00165907	0.858673	0	0	0	0	0	0	0	1	0	0	1	0	0	0	0	0	1	1	0	0	1	0	1	1	0	0	0	0	0	0	0	1	1	1	0	0	0	1	0	0	0	0	0	0	0	0	0	0	0	0	0	0	0	0	0	0	0	0	0	1	1	0	0	0	0	0	0	0	1	1	1	0	1	0	0	0	1	0	0	1	1	1	1	1	1	1	1	1	1	1	1	1	1	1	1	1	1	1	1	0	0	1	0	1	1	1
		Bg0734	Dialister	succinatiphilus	0.00160635	0.85996	0	0	0	0	0	0	0	0	0	0	0	0	0	0	0	0	0	0	0	0	0	0	0	0	0	0	0	0	0	0	0	0	0	0	0	0	0	0	0	0	0	0	0	0	0	0	0	0	0	0	0	0	0	0	0	0	0	0	0	0	0	0	0	0	0	0	0	0	0	1	0	0	0	1	1	1	1	0	0	1	1	1	1	0	1	0	0	0	0	1	0	1	1	1	1	1	1	1	1	0	1	1	0	0	0	1
		Bg0905			0.00118047	0.864691	0	0	0	0	0	0	0	0	0	0	1	0	0	0	0	0	0	0	0	0	0	0	0	0	0	0	0	0	0	0	0	0	0	0	0	0	0	0	0	0	0	0	0	0	0	0	0	0	0	0	0	0	0	0	0	0	0	0	1	0	0	0	0	0	0	0	0	0	0	1	0	0	0	0	1	0	0	0	1	1	1	0	1	1	1	1	1	1	1	0	1	1	1	1	0	1	1	1	1	0	0	1	0	1	1	0
		Bg0634	Bariatricus	comes	0.00180476	0.866419	0	1	1	0	1	0	0	0	0	1	1	0	0	0	0	1	0	0	0	0	0	1	0	0	0	1	0	0	0	0	0	0	1	1	0	0	0	1	0	0	0	0	0	0	0	0	1	1	1	0	0	0	0	0	1	0	0	0	1	1	1	0	0	1	0	0	0	0	1	1	1	0	0	0	1	1	0	0	0	1	1	1	0	1	1	1	1	1	1	1	1	1	1	1	1	1	1	1	1	1	0	1	0	1	1	1
		Bg0311		UBA3375	0.00144834	0.866419	0	0	0	0	0	0	0	0	0	0	0	0	0	0	0	0	0	0	0	0	0	1	0	0	0	0	0	0	0	0	0	0	0	0	0	0	0	0	0	0	0	0	0	0	0	0	0	0	0	0	0	0	0	0	0	0	0	0	0	1	0	0	0	0	0	0	0	0	0	0	0	0	0	0	0	0	0	0	0	0	0	0	0	0	0	1	0	0	0	0	0	0	0	0	0	0	0	0	0	0	0	1	0	1	0	0
		Bg0130	Dialister	sp000434475	-0.00269702	0.866419	0	0	0	0	0	0	0	0	0	0	0	0	0	0	0	0	0	0	0	0	0	0	0	0	0	0	0	0	0	0	0	1	0	0	0	0	0	0	0	0	0	0	0	0	0	0	0	0	0	0	0	0	0	0	0	0	0	0	0	0	0	0	0	0	0	0	0	0	0	1	0	0	0	0	1	1	1	0	0	1	1	0	0	0	1	1	0	0	0	1	0	1	1	1	1	1	1	1	1	0	1	1	0	0	0	0
		Bg0789	Fusicatenibacter	saccharivorans	-0.00210986	0.866419	0	0	0	0	0	0	0	0	0	1	1	0	0	0	0	1	0	0	0	0	0	1	0	0	0	1	0	0	0	0	0	0	1	1	0	1	1	0	0	0	0	0	0	0	0	0	1	0	1	0	0	0	1	0	0	0	0	0	0	1	0	1	0	0	0	0	0	0	0	0	1	0	1	0	0	1	0	0	0	1	1	1	1	1	1	1	1	1	1	1	1	1	1	1	1	1	1	1	1	0	0	1	1	1	1	1
		Bg0558	Bifidobacterium	angulatum	0.0016814	0.866774	0	0	0	0	1	0	1	0	0	1	1	0	0	0	0	0	0	0	0	0	0	1	0	0	0	0	0	0	0	0	0	1	1	1	1	0	1	1	0	0	0	0	1	0	0	0	0	0	1	0	0	0	0	0	0	0	0	0	0	1	0	0	0	0	0	0	0	0	1	0	1	0	1	0	1	0	0	0	0	1	1	1	1	1	1	1	1	1	1	1	0	1	1	1	1	1	1	1	1	0	0	1	0	1	1	1
		Bg0121	Prevotella	sp002265625	0.00135571	0.866774	0	1	0	0	1	0	0	0	0	1	1	0	0	1	1	1	0	0	0	0	0	1	0	0	0	1	0	0	0	0	0	0	1	1	0	0	0	0	0	0	1	0	0	0	0	0	0	0	1	0	0	0	0	0	0	0	0	0	1	0	0	0	0	1	0	1	0	0	1	1	1	1	1	0	1	0	1	0	1	0	1	0	0	1	1	1	1	1	0	1	0	1	1	1	0	1	1	1	1	0	0	0	0	1	1	0
		Bg0384			-0.00105197	0.866774	0	0	1	0	0	0	0	1	0	1	1	0	0	0	0	0	0	0	0	0	0	1	0	0	0	1	0	0	0	0	0	0	1	1	1	0	0	1	0	0	0	0	0	0	0	0	0	0	1	0	0	0	0	0	0	0	0	0	0	1	0	1	0	0	0	0	0	0	0	0	1	0	0	0	0	0	0	0	0	1	1	0	1	1	1	1	1	1	1	1	1	1	1	0	1	1	1	1	1	1	0	0	0	1	1	1
		Bg0560			-0.000976867	0.866774	0	0	0	0	0	0	0	1	0	0	0	0	1	0	0	1	0	0	1	0	0	1	0	0	0	0	0	0	0	0	1	1	0	1	0	1	0	0	1	0	0	0	0	0	0	0	0	0	1	0	0	0	0	0	0	0	0	0	1	1	0	0	0	0	0	0	0	0	0	0	1	0	0	0	0	0	0	0	0	0	0	1	0	1	1	1	0	0	0	1	1	1	1	1	0	1	1	1	1	1	0	1	0	1	1	0
		Bg0306	Agathobacter	rectalis	-0.00242492	0.869078	0	0	1	0	0	0	0	1	0	1	1	0	0	0	0	1	0	0	0	0	0	1	0	0	0	1	0	0	0	0	0	1	1	1	0	0	0	1	0	0	0	0	0	0	0	0	0	1	0	0	0	0	0	0	0	0	0	0	1	1	1	0	0	0	0	0	0	0	1	1	1	0	1	0	0	1	0	0	0	1	1	1	1	1	1	1	1	1	1	1	1	1	1	1	1	1	1	1	1	0	0	1	0	1	1	1
		Bg0863		GCA-900066135	0.00117279	0.869288	0	0	0	0	0	0	1	1	0	1	0	0	0	1	1	1	0	0	0	0	0	0	0	0	0	1	0	0	0	0	1	1	1	1	0	0	1	0	0	0	0	0	0	1	0	0	0	1	0	0	1	0	0	0	0	0	0	1	1	1	1	0	0	1	0	0	0	0	0	0	0	0	0	0	1	1	0	0	0	1	1	1	1	1	1	1	1	1	1	1	1	1	1	1	1	1	1	1	1	0	1	1	1	1	1	1
		Bg0872		CAG-177	0.00101703	0.869288	0	0	0	0	0	0	0	0	0	0	0	0	0	0	0	1	0	0	0	0	0	0	0	0	0	0	0	0	0	0	0	0	0	0	0	0	0	1	0	0	0	0	0	1	0	0	1	0	0	0	0	0	1	0	0	0	0	0	0	1	0	0	0	0	0	0	0	0	0	0	0	0	0	0	1	0	0	0	0	1	0	0	0	1	1	1	0	0	0	1	1	1	1	0	1	1	1	1	1	0	0	0	1	0	0	1
		Bg0049	Blautia_A	wexlerae	-0.00164166	0.869288	0	0	1	0	1	0	1	0	0	0	1	0	0	1	1	0	0	0	0	0	0	1	0	0	0	1	0	0	0	0	0	1	1	1	0	0	1	0	0	0	1	0	0	0	1	0	1	0	0	0	0	0	0	0	0	0	0	1	0	1	0	1	0	0	0	0	0	0	1	1	1	0	0	0	0	1	0	0	0	1	1	1	1	1	1	1	1	1	1	1	1	1	1	1	1	1	1	1	1	0	1	1	1	1	1	1
		Bg0200			-0.00106733	0.871597	0	0	0	0	0	0	0	0	0	0	0	0	0	0	0	0	0	0	0	0	0	0	0	0	0	0	0	0	0	0	0	0	0	0	0	0	0	0	0	0	0	0	0	0	0	0	0	0	0	0	0	0	0	0	0	0	0	0	0	0	0	0	0	0	0	0	0	0	0	1	0	0	1	0	1	1	1	0	0	1	1	1	0	0	1	1	0	0	1	1	0	0	1	1	1	1	1	1	1	0	1	1	0	0	0	0
		Bg0639			-0.00089554	0.871597	0	0	0	0	0	0	0	0	0	0	0	0	0	0	0	0	0	0	0	0	0	0	0	0	0	0	0	0	0	0	0	0	0	0	0	0	0	0	0	0	0	0	0	0	0	0	0	0	0	0	0	0	0	0	0	0	0	0	0	0	0	0	0	0	0	0	0	0	1	1	0	1	1	1	1	0	1	0	0	1	1	1	1	1	1	1	1	1	1	1	1	1	1	1	1	1	1	1	1	0	0	1	0	1	0	0
		Bg0029	Ligilactobacillus	ruminis	-0.00122664	0.87823	0	0	0	0	0	0	0	1	0	0	0	0	0	0	0	1	0	0	0	0	0	1	0	0	0	0	0	0	0	0	0	1	1	1	0	1	0	0	0	0	0	0	0	0	0	0	0	0	1	0	1	0	0	0	0	0	0	0	0	1	0	0	0	0	0	0	0	0	0	0	1	0	1	0	0	0	0	0	0	1	1	1	0	1	0	1	0	0	0	1	0	1	0	1	1	1	1	1	1	0	0	1	1	1	1	1
		Bg0145	Prevotella	sp900290275	0.00172713	0.884229	0	1	0	0	1	0	1	0	1	1	1	0	0	0	0	1	0	0	0	0	0	1	0	0	0	1	0	0	0	0	0	1	1	1	1	0	0	0	0	0	0	0	0	0	0	0	0	0	1	0	0	0	0	0	0	0	0	0	1	0	0	0	0	1	0	1	0	0	1	1	1	1	1	0	1	0	1	0	1	1	1	1	1	1	1	1	1	1	0	1	1	1	1	1	1	1	1	1	1	0	0	0	0	1	1	0
		Bg0867			0.00104565	0.885708	0	0	0	0	0	0	0	0	0	0	1	0	0	0	0	0	0	0	0	0	0	0	0	0	0	0	0	0	0	0	0	0	0	0	0	0	0	0	0	0	0	0	0	0	0	0	0	0	0	0	0	0	0	0	0	0	0	0	1	1	0	0	0	0	1	0	0	0	1	1	1	1	0	0	0	0	0	0	0	1	1	1	0	1	1	1	1	1	1	1	1	1	1	1	1	1	1	1	1	0	1	1	1	1	0	0
		Bg0397			-0.000708548	0.887419	0	0	0	0	0	0	0	0	0	0	0	0	0	1	0	0	0	0	0	0	0	0	0	0	0	0	0	0	0	0	0	0	0	0	0	0	0	0	0	0	0	0	0	0	0	0	0	0	0	0	0	0	0	0	0	0	0	0	1	0	0	0	1	0	0	0	0	0	1	1	0	1	1	1	1	0	1	0	0	1	1	1	1	1	1	1	1	1	1	1	1	1	1	1	1	1	1	1	1	0	0	1	0	1	0	0
		Bg0415			0.00107261	0.893284	0	0	0	0	0	0	0	1	0	0	1	0	0	0	0	0	1	1	0	0	1	0	1	1	0	0	0	0	0	0	0	0	1	1	0	0	0	0	0	0	0	0	0	0	0	0	0	0	0	0	0	0	0	0	0	0	0	0	0	1	1	0	0	0	0	0	0	0	1	1	1	0	1	0	0	1	1	0	0	1	1	1	1	1	1	1	1	1	1	1	1	1	1	1	1	1	1	1	1	0	0	1	0	1	1	1
		Bg0727			-0.000952271	0.893284	0	0	0	0	0	0	0	0	1	0	0	0	0	1	1	1	0	0	0	0	0	1	0	0	0	1	0	0	0	0	0	0	0	0	0	0	0	0	0	0	1	0	0	0	0	0	0	0	0	0	0	0	0	0	0	0	0	0	0	0	0	0	1	1	0	0	0	1	1	1	1	1	1	1	1	0	1	1	1	1	1	1	1	1	1	1	1	1	1	1	1	0	1	1	1	1	1	1	1	0	1	0	1	0	1	0
		Bg0493	UBA9502	sp003478505	-0.00154922	0.903002	0	1	0	0	1	0	0	0	0	0	1	0	1	0	0	1	0	0	0	0	0	1	0	0	0	1	1	0	0	0	0	1	0	1	0	1	0	0	0	0	0	0	0	0	0	0	1	0	0	0	0	0	0	0	0	0	0	0	1	1	1	0	0	0	0	0	0	0	0	1	0	0	1	0	0	1	1	0	0	1	1	1	0	1	1	1	0	0	0	0	1	1	1	1	1	1	1	1	1	0	0	1	1	1	1	1
		Bg0616	Dorea	sp000433215	-0.00131394	0.904345	0	0	0	0	0	0	0	0	0	0	1	0	0	0	0	1	0	0	0	0	0	1	0	0	0	0	0	0	0	0	0	0	1	1	0	0	0	0	0	0	0	0	0	0	0	0	0	1	0	0	0	0	1	0	1	0	0	0	1	0	1	0	0	1	0	0	0	0	1	1	1	0	0	0	1	0	0	0	0	1	1	1	0	1	1	1	1	1	0	1	1	1	1	1	0	1	1	1	1	0	0	0	0	1	1	1
		Bg0632		ER4	0.00114446	0.910475	0	0	0	0	0	0	0	0	0	0	0	0	0	0	0	0	0	0	0	0	0	0	0	0	0	0	0	0	0	0	0	0	1	1	0	0	0	0	0	0	0	0	0	0	0	0	0	0	0	0	0	0	0	0	0	0	0	0	1	0	0	0	0	0	0	1	0	0	0	0	0	0	0	0	0	1	0	0	0	1	0	0	1	1	1	1	0	0	0	1	1	1	1	0	1	1	0	1	1	1	0	1	0	0	0	0
		Bg0360	Oribacterium	sp004554245	0.00088636	0.912706	0	0	0	0	0	0	0	1	0	1	0	0	1	0	0	1	1	1	0	0	0	0	1	0	0	1	0	0	0	0	0	0	1	1	0	0	0	0	0	0	0	0	0	0	0	0	0	0	0	0	0	0	0	0	0	0	0	0	1	1	1	0	0	0	0	0	0	0	0	0	0	0	0	0	0	0	0	0	0	1	1	1	0	1	1	1	1	1	1	1	0	1	1	1	1	1	1	1	1	0	0	0	0	1	1	1
		Bg0370	Mediterraneibacter	faecis	0.000872936	0.914733	0	0	1	0	0	0	0	1	0	1	1	0	1	1	1	0	0	0	0	0	0	1	0	0	0	1	0	0	0	0	0	1	1	1	0	0	0	1	0	0	0	1	0	1	1	0	0	0	1	0	0	0	0	0	0	0	0	1	0	0	1	0	0	0	0	0	0	0	1	0	1	0	1	0	1	1	1	0	0	1	1	1	0	1	1	1	1	1	1	1	1	1	1	1	1	1	1	1	1	0	1	1	0	1	1	1
		Bg0923			-0.00068373	0.922743	0	0	0	0	1	0	0	0	0	1	1	0	1	0	0	1	0	0	0	0	0	0	0	0	0	0	0	0	0	0	0	0	0	0	0	0	0	0	0	0	0	1	0	0	0	0	0	0	0	0	0	0	0	0	0	0	0	0	1	1	1	0	0	0	0	0	0	0	0	1	1	0	1	0	0	1	0	0	0	1	0	0	0	1	1	1	1	1	1	1	1	1	1	1	0	1	1	1	1	1	0	1	0	1	1	1
		Bg0376	Senegalimassilia	anaerobia	-0.00104067	0.923144	0	0	0	0	0	0	0	0	0	0	0	0	0	0	0	0	0	0	0	0	0	0	0	0	0	0	0	0	0	0	0	0	0	0	0	0	0	0	0	0	1	0	0	0	1	0	0	0	0	0	0	0	0	0	0	0	0	0	0	1	1	0	0	0	0	0	0	0	0	1	1	1	1	0	1	0	0	0	1	1	1	1	0	1	1	1	1	1	1	1	1	1	1	1	1	1	1	1	1	0	0	1	0	1	0	0
		Bg0367	Agathobacter	rectalis	-0.000880336	0.925544	0	0	1	0	0	0	0	1	0	1	1	0	0	0	0	1	0	0	0	0	0	1	0	0	0	1	0	0	0	0	0	1	1	1	0	0	0	1	0	0	0	0	0	0	0	0	0	1	0	0	0	0	1	0	0	0	0	0	1	1	1	0	0	0	0	0	0	0	1	0	1	1	1	0	0	1	0	0	0	1	1	1	1	1	1	1	1	1	1	1	1	1	1	1	1	1	1	1	1	1	0	1	0	1	1	1
		Bg0380	Faecalibacterium	prausnitzii	0.00112951	0.92689	0	0	0	0	0	0	0	1	0	0	1	0	0	0	0	1	1	1	0	0	1	1	1	1	0	1	0	0	0	0	0	1	1	1	0	1	0	1	0	0	1	0	0	1	0	0	0	0	0	0	0	0	0	0	0	0	0	0	1	0	0	0	0	0	0	0	0	0	0	0	0	0	0	0	0	1	0	0	0	1	1	1	0	1	1	1	1	1	1	1	1	0	1	1	1	1	1	1	1	1	0	0	0	1	1	1
		Bg0630	Holdemanella	biformis	-0.00076592	0.92689	0	0	0	0	0	0	0	1	0	0	0	0	1	0	0	1	0	0	1	0	0	1	0	0	0	1	0	0	0	0	1	0	0	0	1	1	0	0	1	0	0	0	0	0	0	0	0	0	1	0	0	0	0	0	0	0	0	0	1	1	0	0	0	0	0	0	0	0	0	1	1	0	0	0	0	0	0	0	0	0	0	1	0	1	1	1	0	0	0	1	1	1	1	1	0	1	1	1	1	1	0	1	0	1	1	0
		Bg0490			0.000937771	0.929788	0	0	1	0	0	0	0	1	0	1	1	0	0	1	0	0	0	0	0	0	0	1	0	0	0	1	0	0	0	0	0	1	1	1	0	0	0	1	0	0	0	0	0	1	1	0	0	1	1	0	0	0	0	0	0	0	0	1	0	0	1	0	0	0	0	0	0	0	1	0	1	0	1	0	1	1	1	0	0	1	1	1	0	1	1	1	1	1	1	1	1	1	1	1	1	1	1	1	1	0	1	1	0	1	1	1
		Bg0096	Prevotella	sp002265625	0.00084397	0.934015	0	1	0	0	1	0	0	1	0	1	1	0	0	1	1	1	0	0	0	0	0	1	0	0	0	0	0	0	0	0	0	0	1	1	0	0	0	0	0	0	0	0	0	0	0	0	0	0	1	0	0	0	0	0	0	0	0	0	1	0	0	0	0	1	0	1	0	0	1	1	1	1	1	0	1	0	1	0	1	0	1	0	0	1	1	1	1	1	0	1	0	1	1	1	0	1	1	1	1	0	0	0	0	0	1	0
		Bg0295			0.00072185	0.934015	0	0	0	0	0	0	0	0	0	0	1	0	0	0	0	1	0	0	0	0	0	1	0	0	0	1	0	0	0	0	0	0	0	1	0	1	0	0	0	0	1	0	0	0	0	0	0	0	1	0	0	0	0	0	0	0	0	0	0	0	0	0	0	0	0	0	0	1	0	1	0	0	0	0	1	0	0	1	1	0	1	0	1	1	1	1	1	1	1	1	1	1	1	1	1	1	1	1	1	0	0	0	0	1	1	0
		Bg0235	Dialister	sp000434475	0.000677645	0.934015	0	0	0	0	0	0	0	0	0	0	0	0	0	0	0	0	0	0	0	0	0	0	0	0	0	0	0	0	0	0	0	0	0	0	0	0	0	0	0	0	0	0	0	0	0	0	0	0	0	0	0	0	0	0	0	0	0	0	0	0	0	0	0	0	0	0	0	0	0	1	0	0	0	1	1	1	0	0	0	1	1	1	0	0	1	1	0	0	1	1	0	1	1	0	1	1	1	1	1	0	1	1	0	0	0	0
		Bg0604	Mitsuokella	multacida	0.000602315	0.934015	0	0	0	0	1	0	0	1	0	0	1	0	0	0	0	0	0	0	0	0	0	1	0	0	0	0	0	0	0	1	0	1	0	0	0	1	0	0	0	0	0	0	0	0	0	0	1	1	1	0	0	0	0	0	1	0	0	0	0	0	0	1	0	0	0	0	0	0	1	1	0	0	0	0	1	1	1	0	0	0	1	1	1	1	1	1	1	1	1	1	1	1	1	1	1	1	1	1	1	0	0	0	1	0	1	0
		Bg0869			0.000501979	0.934015	0	1	1	0	0	0	1	1	1	0	1	0	0	1	0	0	0	0	1	1	0	1	0	0	0	1	1	0	0	0	0	0	1	1	0	1	0	0	0	1	0	0	0	0	0	0	0	0	1	0	0	0	0	0	0	0	0	1	1	1	0	0	0	0	0	0	0	0	1	1	0	0	0	0	0	1	0	0	0	1	1	1	1	1	1	1	1	1	1	1	1	1	1	1	1	1	1	1	1	1	1	1	0	1	1	1
		Bg0482			-0.000793474	0.934015	0	0	0	0	0	0	0	0	1	1	0	0	0	0	0	1	1	0	0	0	0	1	1	0	0	1	0	0	0	0	0	0	0	0	0	0	0	0	0	0	1	0	0	1	1	0	0	0	1	0	0	0	1	0	1	0	0	0	1	1	0	0	0	1	0	0	0	0	1	1	1	1	1	1	1	0	1	1	1	1	1	1	1	1	1	1	1	1	1	1	1	1	1	1	1	1	1	1	1	0	1	0	0	1	1	0
		Bg0191	Veillonella	atypica	0.000606468	0.934218	0	0	0	0	0	0	0	0	0	0	1	0	0	0	0	0	0	0	0	0	0	0	0	0	0	0	0	0	0	0	0	0	0	0	0	0	0	0	0	0	0	0	0	0	0	0	0	0	0	0	0	0	0	0	0	0	0	0	1	0	0	0	0	0	0	0	0	0	0	1	0	0	0	1	1	1	1	0	1	1	1	0	1	1	1	1	1	1	1	0	1	0	1	1	1	1	1	1	1	0	1	1	0	1	1	0
		Bg0574			0.00086567	0.936454	0	0	1	0	0	0	0	1	0	1	1	0	0	1	1	0	0	0	0	0	0	1	0	0	0	1	0	0	0	0	0	1	1	1	0	0	0	1	0	0	0	0	0	1	0	0	0	0	1	0	1	0	0	0	0	0	0	1	0	0	1	0	0	0	0	0	0	0	1	0	1	0	1	1	1	1	1	0	0	1	1	1	0	1	1	1	1	1	1	1	1	1	1	1	1	1	1	1	1	0	1	1	0	1	1	1
		Bg0930			0.000685074	0.942697	0	1	0	0	1	0	0	1	0	0	0	0	1	0	0	1	0	0	0	0	0	1	0	0	0	1	0	0	0	0	0	0	0	1	0	1	0	0	0	0	1	0	0	0	0	0	1	0	0	0	1	0	0	0	0	0	0	1	0	0	1	0	0	0	0	1	0	0	0	0	0	0	0	0	0	1	0	0	0	0	1	0	0	1	1	1	1	1	1	1	1	1	1	1	1	1	1	1	1	1	1	1	0	1	1	1
		Bg0514	Campylobacter		0.000432553	0.94525	0	0	0	0	0	0	0	0	0	0	0	0	0	0	0	0	0	0	0	0	0	0	0	0	0	0	0	0	0	0	0	0	0	0	0	0	0	0	0	0	0	0	0	0	0	0	0	0	0	0	0	0	0	0	0	0	0	0	0	0	0	0	0	0	0	0	0	0	1	1	0	1	1	1	1	0	1	0	0	1	1	1	1	1	1	1	1	1	1	1	1	1	1	1	1	1	1	1	1	0	0	1	0	1	0	0
		Bg0285	Prevotella	sp900290275	0.000765895	0.948787	0	1	0	0	1	0	1	0	1	1	1	0	0	0	0	1	0	0	0	0	0	1	0	0	0	1	0	0	0	0	0	1	1	1	1	0	0	0	0	0	1	0	0	0	0	0	0	0	1	0	0	0	0	0	0	0	0	0	1	0	0	0	0	1	0	1	0	0	1	1	1	1	0	0	1	0	1	0	1	1	1	1	1	1	1	1	1	1	0	1	1	1	1	1	1	1	1	1	1	0	0	0	0	1	1	0
		Bg0120	Anaerovibrio	sp900548165	0.000449802	0.948787	0	0	0	0	1	0	0	1	0	0	1	0	0	1	0	1	0	0	1	1	1	1	0	0	0	0	0	0	0	0	0	1	0	1	0	1	0	0	0	0	0	0	0	0	0	0	0	0	1	0	0	0	0	0	0	0	0	0	1	0	0	0	0	0	0	0	0	0	1	1	1	1	1	1	1	1	1	0	0	1	1	1	1	1	1	1	1	1	1	1	1	1	1	1	1	1	1	1	1	0	1	1	0	0	1	0
		Bg0821	CAG-45	sp900066395	0.000763597	0.952217	0	0	0	0	0	0	0	1	0	0	1	0	0	0	0	1	0	0	0	0	0	0	0	0	0	0	0	0	0	0	0	1	1	1	0	0	1	1	0	0	0	0	0	0	0	0	0	0	1	0	0	0	0	0	0	0	0	0	1	1	1	0	0	0	0	0	0	0	0	0	0	0	0	0	1	1	0	0	0	1	1	1	1	1	1	1	1	1	1	1	1	1	0	1	1	1	1	1	1	1	0	1	0	1	1	1
		Bg0645	Eubacterium_I	ramulus	0.000645502	0.952217	0	0	1	0	0	0	1	0	0	0	1	0	1	0	0	0	0	0	0	0	0	1	0	0	0	0	0	0	0	0	0	1	1	1	0	0	0	0	0	0	0	1	0	0	0	0	0	0	0	0	1	0	0	0	0	0	0	0	1	1	1	0	0	0	0	0	0	0	1	1	1	1	0	0	1	0	1	0	0	1	1	1	1	1	1	1	1	1	1	1	1	1	1	1	1	1	1	1	1	0	0	1	0	1	1	0
		Bg0757	ER4	sp000765235	-0.000868088	0.952217	0	0	0	0	0	0	0	0	0	0	0	0	0	0	0	0	0	0	0	0	0	0	0	0	0	0	0	0	0	0	0	0	1	1	0	0	0	0	0	0	0	0	0	0	0	0	0	0	0	0	0	0	0	0	0	0	0	0	1	0	0	0	0	0	0	1	0	0	0	0	0	0	0	0	0	1	0	0	0	1	0	0	0	1	1	1	0	0	0	1	1	1	1	0	1	1	1	1	1	1	0	0	0	1	0	0
		Bg0786			0.000300721	0.962619	0	0	0	0	0	0	0	0	0	0	0	0	0	0	0	0	0	0	0	0	1	0	0	0	0	0	0	0	0	0	0	0	0	1	0	0	0	0	0	0	0	0	0	0	0	0	0	0	0	0	0	0	0	0	0	0	0	0	1	0	0	0	1	0	0	0	0	0	1	1	1	1	1	0	1	0	1	1	0	1	1	1	1	1	1	1	1	1	1	1	1	1	1	1	1	1	1	1	1	0	0	0	1	1	1	1
		Bg0498			-0.000399364	0.963042	0	0	0	0	0	0	0	0	0	0	0	0	0	0	0	0	0	0	0	0	0	0	0	0	0	0	0	0	0	0	0	0	0	0	0	0	0	0	0	0	0	0	0	0	0	0	0	0	0	0	0	0	0	0	0	0	0	0	0	0	0	0	0	0	0	0	0	0	0	1	0	0	0	1	1	1	1	0	0	1	1	1	1	1	1	1	0	0	0	1	0	1	1	1	1	1	1	1	1	0	1	1	0	0	0	1
		Bg0322	CAG-83	sp000431575	-0.000399081	0.96328	0	0	0	0	0	0	0	0	0	0	0	0	0	0	0	0	0	0	0	0	0	0	0	0	0	0	0	0	0	0	0	0	1	1	0	0	0	0	0	0	0	0	0	0	0	0	0	0	0	0	0	0	0	0	0	0	0	0	1	0	0	0	0	0	0	0	1	0	0	0	0	0	0	0	0	0	0	0	0	0	0	0	0	0	0	1	0	0	0	1	1	1	1	0	1	1	1	1	1	1	0	1	0	0	0	0
		Bg0256			-0.000208195	0.96328	0	0	1	0	0	0	0	1	0	0	1	0	0	0	0	1	1	1	1	0	0	1	1	0	0	1	0	0	0	0	0	0	1	1	1	0	0	0	1	1	1	0	0	0	0	0	1	0	0	0	1	0	0	0	0	0	0	0	0	0	0	1	0	0	1	1	1	1	0	1	0	0	0	0	1	1	0	0	0	0	1	0	0	0	1	1	0	0	0	0	0	0	1	0	0	1	1	1	1	1	0	0	0	1	1	1
		Bg0149	Collinsella	aerofaciens_H	-0.000367338	0.965463	0	0	0	0	0	0	0	1	0	0	1	0	1	0	0	1	0	0	1	1	0	1	0	0	1	0	0	0	0	0	0	1	1	1	0	1	1	0	1	1	1	0	0	0	0	0	0	0	1	0	0	0	0	0	0	0	0	0	0	1	1	1	0	0	0	0	0	0	0	0	1	0	1	0	1	0	0	0	0	1	1	1	0	1	1	1	0	0	0	1	1	1	1	1	1	1	1	1	1	0	0	1	0	1	1	1
		Bg0914			-0.000251949	0.966293	0	0	0	0	0	0	0	0	0	0	1	0	0	0	0	0	0	0	0	0	0	0	0	0	0	0	0	0	0	0	0	0	0	0	0	0	0	0	0	0	0	0	0	0	0	0	0	0	0	0	0	0	0	0	0	0	0	0	0	1	0	0	0	0	0	0	0	0	1	1	1	1	0	0	0	0	0	0	0	1	0	1	0	1	1	1	1	1	1	1	1	1	1	1	1	1	1	1	1	0	1	1	1	1	0	0
		Bg0160	Mitsuokella	multacida	0.000196751	0.972886	0	0	0	0	1	0	0	1	0	0	1	0	0	1	0	0	0	0	0	0	0	1	0	0	0	0	0	0	0	1	0	1	0	0	0	1	0	0	0	1	0	0	0	0	1	0	1	1	1	0	0	0	0	0	1	0	0	0	0	0	0	1	0	0	0	0	0	0	1	1	0	0	0	0	1	1	1	0	0	1	1	1	1	1	1	1	1	1	1	1	1	1	1	1	1	1	1	1	1	0	0	0	1	0	1	0
		Bg0699	Parolsenella	catena	-0.000162829	0.972886	0	0	0	0	0	0	0	0	0	0	1	0	0	1	0	1	0	0	0	0	0	1	0	0	0	0	0	0	0	0	0	0	0	0	0	1	0	0	0	0	0	0	0	0	1	0	0	0	0	0	0	0	0	0	0	0	0	0	0	1	1	0	0	0	0	0	0	0	0	0	1	1	1	0	1	0	0	0	0	1	1	0	0	1	1	1	0	0	0	1	1	1	1	1	1	1	1	1	0	0	0	1	1	1	1	1
		Bg0661	Lachnospira	eligens	0.000220153	0.982788	0	0	0	0	0	0	0	1	0	0	1	0	0	0	0	0	0	1	0	0	1	0	0	0	0	1	0	0	0	0	0	0	1	1	0	0	0	0	0	0	0	0	0	0	0	0	0	0	0	0	0	0	0	0	0	0	0	0	0	1	0	0	0	0	0	0	0	0	1	1	1	0	0	0	0	0	0	0	0	1	1	1	1	1	1	1	1	1	1	1	1	1	1	1	1	1	1	1	1	0	0	1	1	1	1	1
		Bg0349	Mediterraneibacter	faecis	0.000172585	0.984917	0	0	1	0	0	0	0	1	0	1	1	0	1	1	1	0	0	0	0	0	0	1	0	0	0	1	0	0	0	0	1	1	1	1	0	0	0	1	0	0	0	1	0	1	1	0	0	0	1	0	0	0	0	0	0	0	0	1	0	0	1	0	0	0	0	0	0	0	1	0	1	0	1	1	1	1	1	0	0	1	1	1	0	1	1	1	1	1	1	1	1	1	1	1	1	1	1	1	1	0	1	1	0	1	1	1
		Bg0125			0.000142702	0.984917	0	1	0	0	0	0	1	0	0	1	1	0	0	0	0	1	0	0	0	0	1	1	0	0	0	0	0	0	0	0	0	1	1	1	0	0	0	1	0	0	0	0	1	0	0	0	0	0	1	0	0	0	1	1	1	0	0	0	0	1	0	0	0	0	0	0	0	0	1	0	0	0	1	0	1	0	0	0	0	1	1	1	1	0	0	1	1	1	1	1	0	1	1	1	1	1	1	1	1	0	0	1	0	1	1	1
		Bg0896		CAG-217	-0.000160752	0.984917	0	0	0	0	0	0	0	0	0	0	1	0	0	0	0	0	0	0	0	0	0	0	0	0	0	0	0	0	0	0	0	0	1	1	0	0	0	1	0	0	0	0	0	0	0	0	0	0	0	0	0	0	0	0	0	1	0	0	0	1	0	0	0	0	0	0	0	0	0	0	1	0	0	0	1	0	0	0	0	1	1	1	1	1	1	1	1	1	1	1	0	1	1	1	1	1	1	1	1	0	0	1	0	0	1	1
		Bg0320	Mitsuokella	jalaludinii	0.000130037	0.986238	0	0	0	0	1	0	0	1	0	0	1	0	0	1	0	0	0	0	0	0	0	1	0	0	0	0	0	0	0	1	0	1	0	0	0	1	0	0	0	1	0	0	0	0	0	0	1	1	1	0	0	0	0	0	1	0	0	0	0	0	0	0	0	0	0	0	0	0	0	1	0	0	1	0	1	1	1	0	0	1	1	1	1	1	1	1	1	1	1	1	1	1	1	1	1	1	1	1	1	0	0	0	1	0	0	0
		Bg0837	Agathobaculum	butyriciproducens	-0.000127238	0.986238	0	0	0	0	0	0	0	0	0	0	0	0	0	0	0	0	0	0	0	0	0	0	0	0	0	1	0	0	0	1	0	0	0	0	0	0	0	0	0	0	0	0	0	0	0	0	1	0	0	0	0	0	0	0	0	0	0	0	1	0	0	0	0	0	0	0	0	1	1	1	0	1	1	0	0	1	0	0	0	1	1	1	1	1	1	1	1	1	1	1	1	1	1	1	1	1	1	1	1	1	0	1	1	1	1	0
		Bg0948	CAG-217	sp000436335	-2.93038e-05	0.995885	0	0	0	0	0	0	0	0	0	0	1	0	0	0	0	0	0	0	0	0	0	1	0	0	0	0	0	0	0	0	0	0	1	1	0	0	0	1	0	0	0	0	0	0	0	0	0	0	0	0	0	0	0	0	0	1	0	0	0	1	0	0	0	0	0	0	0	0	0	0	1	0	0	0	1	0	0	0	0	1	1	1	1	1	1	1	1	1	1	1	1	1	1	1	1	1	1	1	1	0	0	1	0	0	1	1
		Bg0269	Limosilactobacillus	vaginalis_A			0	0	0	0	0	0	0	0	0	0	0	0	0	0	0	0	0	0	0	0	0	1	0	0	0	0	0	0	0	0	0	1	0	1	0	0	0	0	0	0	0	0	0	0	0	0	0	0	0	0	0	0	0	0	0	0	0	0	0	1	0	0	0	0	0	0	0	0	0	0	0	0	0	0	0	0	0	0	1	0	1	0	0	0	0	0	0	0	0	0	0	1	1	1	1	0	0	1	1	0	0	1	1	1	0	1
		Bg0822	Roseburia	hominis			0	1	1	0	0	0	0	1	0	0	1	0	0	0	0	1	1	1	0	0	0	0	1	1	0	1	0	0	1	0	0	0	1	1	0	0	1	1	0	0	0	0	0	0	0	0	0	0	0	0	0	0	1	0	0	0	0	0	0	1	0	0	0	0	0	0	0	0	0	0	1	1	0	0	0	0	0	0	0	0	1	1	1	1	1	1	1	1	1	1	1	1	1	1	1	1	1	1	1	1	0	1	1	1	1	1
		Bg0624	Anaerobiospirillum				0	0	0	1	0	0	0	0	0	0	0	0	0	0	0	1	1	1	0	0	1	1	1	0	0	0	0	0	0	0	0	0	0	0	0	0	0	1	0	0	1	0	0	0	0	0	0	0	0	0	0	0	0	0	0	0	0	0	1	0	0	0	0	0	0	0	0	0	1	1	1	0	1	1	1	0	0	0	1	1	1	1	1	1	1	1	1	1	1	1	1	1	1	1	1	1	1	1	1	0	0	0	0	1	1	0
		Bg0828	CAG-41	sp900066215			0	1	0	0	0	0	0	0	0	0	1	0	0	0	0	0	0	1	0	0	0	1	0	0	0	0	0	0	0	0	0	0	0	0	0	0	0	0	0	0	0	0	0	1	1	0	0	0	0	0	0	0	0	0	0	0	0	1	0	1	0	0	0	0	0	0	0	0	1	0	1	1	1	0	1	0	1	0	0	1	1	1	1	1	1	1	0	1	1	1	1	1	1	1	1	1	1	1	1	0	1	1	0	1	0	1
		Bg0814	Ligilactobacillus	salivarius			0	0	0	0	0	0	0	0	0	0	1	0	0	0	0	0	0	0	0	0	0	1	0	0	0	0	0	0	0	0	0	1	0	1	1	1	0	0	0	0	1	0	0	0	0	0	0	1	1	1	1	0	0	0	0	0	0	0	1	1	0	0	0	0	0	0	0	0	0	0	0	0	0	0	0	0	0	0	0	0	1	0	0	0	0	0	0	0	0	1	1	0	1	1	1	1	1	1	1	0	0	1	1	1	1	1
		Bg0970	UBA1436	sp900541355			0	0	0	0	0	0	0	0	0	0	0	0	0	0	0	0	0	0	0	0	0	0	0	0	0	0	0	0	0	0	0	0	0	1	0	1	0	0	0	1	0	0	0	0	0	0	0	0	0	0	0	0	0	0	0	0	0	0	0	0	0	0	0	0	0	0	0	0	0	0	1	0	1	0	1	0	1	1	0	0	0	0	0	0	0	0	0	0	0	1	0	0	1	0	1	1	0	1	0	0	0	1	0	0	0	1
		Bg0849	Campylobacter				0	0	0	0	0	0	0	0	0	0	0	0	0	0	0	0	0	0	0	0	0	0	0	0	0	0	0	0	0	0	0	0	0	0	0	0	0	0	0	0	0	0	0	0	0	0	0	0	0	0	0	0	0	0	0	0	0	0	0	0	0	0	0	0	0	0	0	0	1	1	0	1	0	1	1	0	1	0	0	1	1	1	1	1	1	1	1	1	1	1	1	1	1	1	1	1	1	1	1	0	0	1	0	0	0	0
		Bg0976	WG-1	sp900539665			0	0	0	0	0	0	0	0	0	0	0	0	0	0	0	0	0	0	0	0	0	1	0	0	0	0	0	0	0	0	0	0	1	1	0	0	0	0	0	0	0	0	0	0	0	0	0	0	0	0	0	0	0	0	0	0	0	0	0	0	0	1	0	0	0	0	0	0	1	1	1	1	1	1	1	0	1	0	1	1	1	1	1	1	1	1	1	1	1	1	1	1	1	1	1	1	1	1	1	0	0	1	0	1	1	0
		Bg0999	Campylobacter				0	0	0	0	0	0	0	0	0	0	0	0	0	0	0	0	0	0	0	0	0	0	0	0	0	0	0	0	0	0	0	0	0	0	0	0	0	0	0	0	0	0	0	0	0	0	0	0	0	0	0	0	0	0	0	0	0	0	1	0	0	0	0	0	0	0	0	0	1	1	0	1	1	0	0	0	0	0	0	1	1	1	1	1	1	1	1	1	1	1	1	1	1	1	1	1	1	1	1	0	0	0	0	1	0	0
		Bg0949	UBA636	sp900546285			0	0	0	0	0	0	0	1	0	0	1	0	1	0	0	1	0	0	1	0	0	1	0	0	1	0	0	0	0	0	0	1	1	1	0	1	0	0	1	0	1	0	0	0	0	0	0	0	0	0	0	0	0	0	0	0	0	0	0	1	1	0	0	0	0	0	0	0	0	0	0	0	0	0	0	0	0	0	0	0	0	0	0	0	0	0	0	0	0	0	1	1	1	0	0	1	1	1	1	0	0	0	1	1	1	1
		Bg0958	Coprococcus	eutactus_A			0	0	1	0	0	0	0	0	0	1	1	0	0	0	0	1	0	0	0	0	0	0	0	0	0	0	0	0	0	0	0	1	1	1	0	0	1	1	0	0	0	0	0	0	0	0	0	0	0	0	0	0	0	0	0	0	0	0	0	1	1	0	0	0	0	0	0	0	1	1	1	1	1	0	1	0	1	0	0	1	1	1	1	1	1	1	1	1	1	1	1	1	1	1	1	1	1	1	1	1	0	1	1	1	1	1
		Bg0747	Veillonella	sp900550455			0	0	0	0	0	0	0	0	0	0	1	0	0	0	0	0	0	0	0	0	0	0	0	0	0	0	0	0	0	0	0	0	0	0	0	0	0	0	0	0	0	0	0	0	0	0	0	0	0	0	0	0	0	0	0	0	0	0	1	0	0	0	0	0	0	0	0	0	0	1	0	0	0	0	1	0	0	0	1	1	1	0	1	1	1	1	1	1	1	0	1	1	1	1	0	1	1	1	1	0	0	1	0	1	1	0
		Bg0966	Akkermansia	muciniphila_B			0	0	0	0	0	0	0	0	1	0	0	0	0	1	1	1	0	0	0	0	0	1	1	0	0	1	0	0	0	0	0	0	0	0	1	0	0	0	0	0	1	0	0	0	0	0	0	0	0	0	0	0	0	0	0	0	0	0	0	0	0	0	1	1	0	0	0	1	1	1	1	1	1	1	1	1	1	1	1	1	1	1	1	1	1	1	1	1	1	1	1	0	1	1	1	1	1	1	1	0	1	0	1	0	1	0
		Bg0806	CAG-568	sp000434395			0	0	0	0	0	0	0	0	0	0	0	0	0	0	0	0	0	0	0	0	0	0	0	0	0	0	0	0	0	0	0	0	1	1	0	0	0	0	0	0	0	0	0	0	0	0	0	0	0	0	0	0	0	0	0	0	0	0	0	1	0	0	0	0	0	0	0	0	0	0	0	0	0	0	0	0	0	0	0	0	0	0	0	0	0	0	0	0	0	0	0	0	0	0	0	0	0	1	1	0	0	1	0	0	0	1
		Bg0501	Ureaplasma	sp900544585			0	0	0	0	0	0	0	0	0	0	0	0	0	0	0	0	0	0	0	0	0	0	0	0	0	0	0	0	0	0	0	0	0	0	0	0	0	0	0	0	0	0	0	0	0	0	0	0	0	0	0	0	0	0	0	0	0	0	0	0	0	0	0	0	0	0	0	0	0	0	0	0	0	0	0	0	0	0	0	0	0	0	0	0	0	0	0	0	0	0	0	0	0	0	0	0	0	0	0	0	0	0	0	0	0	0
		Bg0856	Akkermansia	muciniphila			0	0	0	0	0	0	0	0	1	0	0	0	0	1	1	1	0	0	0	0	0	1	0	0	0	1	0	0	0	0	0	0	0	0	0	0	0	0	0	0	1	0	0	0	0	0	0	0	0	0	0	0	0	0	0	0	0	0	0	0	0	0	0	1	0	0	0	1	1	1	1	1	1	1	1	0	1	1	1	1	1	1	1	1	1	1	1	1	1	1	1	0	1	1	1	1	1	1	1	0	1	0	1	0	1	0
		Bg0427	Lactobacillus	paragasseri			0	0	0	0	0	0	0	1	0	0	1	0	0	0	0	1	0	0	1	1	0	1	0	0	0	0	0	0	0	0	0	1	1	1	0	1	0	0	1	0	0	0	0	0	0	0	1	0	1	1	1	0	0	0	0	0	0	0	1	1	0	0	0	0	0	0	0	0	0	0	0	0	0	0	0	0	0	0	0	0	0	0	0	0	0	0	0	0	0	0	0	1	1	0	0	0	0	1	1	0	0	1	1	1	0	1
		Bg0475	Campylobacter_D	jejuni			0	0	0	0	0	0	0	0	0	0	0	0	0	0	0	0	0	0	0	0	0	0	0	0	0	0	0	0	0	0	0	0	0	0	0	0	0	0	0	0	0	0	0	0	0	0	0	0	0	0	0	0	0	0	0	0	0	0	1	0	0	0	1	0	0	0	0	0	1	1	0	1	1	1	1	0	1	0	0	1	1	1	1	1	1	1	1	1	1	1	1	1	1	1	1	1	1	1	1	0	0	1	0	1	0	0
		Bg0703	Akkermansia	muciniphila			0	0	0	0	0	0	0	0	1	0	0	0	0	1	1	1	0	0	0	0	0	1	0	0	0	1	0	0	0	0	0	0	0	0	0	0	0	0	0	0	1	0	0	0	0	0	0	0	0	0	0	0	0	0	0	0	0	0	0	0	0	0	1	1	0	0	0	1	1	1	1	1	1	1	1	0	1	1	1	1	1	1	1	1	1	1	1	1	1	1	1	0	1	1	1	1	1	1	1	0	1	0	1	0	1	0
		Bg0733	Campylobacter				0	0	0	0	0	0	0	0	0	0	0	0	0	0	0	0	0	0	0	0	0	0	0	0	0	0	0	0	0	0	0	0	0	0	0	0	0	0	0	0	0	0	0	0	0	0	0	0	0	0	0	0	0	0	0	0	0	0	0	0	0	0	0	0	0	0	0	0	1	1	0	1	1	1	1	0	1	0	0	1	1	1	1	1	1	1	1	1	1	1	1	1	1	0	0	1	1	1	1	0	0	1	0	1	0	0
		Bg0864	Ruminococcus_E	bromii_B			0	0	0	0	0	0	0	0	0	0	1	0	0	0	0	0	0	0	0	0	0	0	0	0	0	0	0	0	0	0	0	0	1	1	0	0	0	0	0	0	0	0	0	0	0	0	0	0	0	0	0	0	0	0	0	0	0	0	0	1	1	0	0	0	1	0	0	0	0	0	1	0	0	0	0	0	0	0	0	1	1	1	1	1	1	1	1	1	1	1	1	1	1	1	1	1	1	1	1	0	0	1	0	0	1	1
		Bg0719	Akkermansia	muciniphila_C			0	0	0	0	0	0	0	0	1	0	0	0	0	1	1	1	0	0	0	0	0	1	0	0	0	1	0	0	0	0	0	0	0	0	1	0	0	0	0	0	1	0	0	0	0	0	0	0	0	0	0	0	0	0	0	0	0	0	0	0	0	0	1	1	0	0	0	1	1	1	1	1	1	1	1	1	1	1	1	1	1	1	1	1	1	1	1	1	1	1	1	0	1	1	1	1	1	1	1	0	1	0	1	0	1	0
		Bg0887	CAG-41	sp900066215			0	1	0	0	0	0	0	0	0	0	1	0	0	0	0	0	0	1	0	0	0	1	0	0	0	0	0	0	0	0	0	0	0	0	0	0	0	0	0	0	0	0	0	1	1	0	0	0	0	0	0	0	0	0	0	0	0	1	0	1	0	0	0	0	0	0	0	0	1	0	1	1	1	0	1	1	1	0	0	1	1	1	1	1	1	1	1	1	1	1	1	1	1	1	1	1	1	1	1	0	1	1	0	1	1	1
		Bg0647	Limosilactobacillus	fermentum			0	0	0	0	0	0	0	0	0	0	1	0	0	0	0	0	0	0	0	0	1	1	0	0	0	0	0	0	0	0	0	1	0	1	0	1	0	0	0	0	0	0	0	0	0	0	0	0	1	0	0	0	0	0	0	0	0	0	1	0	0	0	0	0	0	0	0	0	0	1	0	0	0	0	1	0	0	0	1	1	1	1	0	1	0	0	0	0	0	1	1	1	1	1	1	1	1	1	1	0	0	1	1	1	0	1
		Bg0830	Helicobacter_B	sp001854545			0	0	0	0	0	0	0	0	0	0	0	0	0	0	0	0	0	0	0	0	0	0	0	0	0	0	0	0	0	0	0	0	0	0	0	0	0	0	0	0	0	0	0	0	0	0	0	0	0	0	0	0	0	0	0	0	0	0	1	0	0	0	0	0	0	0	0	0	1	1	0	1	1	1	1	0	0	0	0	1	1	1	1	1	1	1	1	1	1	1	1	1	1	1	1	1	1	1	1	0	0	0	0	1	0	0
		Bg0764	Helicobacter_G				0	0	0	0	0	0	0	0	0	0	1	0	0	0	0	0	0	0	0	0	0	0	0	0	0	0	0	0	0	0	0	0	0	0	0	0	0	0	0	0	0	0	0	0	0	0	0	0	0	0	0	0	0	0	0	0	0	0	1	0	0	0	0	0	0	0	0	0	0	1	1	1	1	1	1	0	0	0	0	1	1	0	0	0	0	1	0	0	0	1	0	1	1	0	1	1	1	1	1	0	0	0	0	0	0	0
		Bg0943	Enterococcus_B	hirae			1	0	1	0	0	0	0	1	1	0	1	0	1	0	1	0	0	0	1	0	0	1	0	0	1	1	0	0	0	0	1	1	1	1	0	1	1	0	0	1	0	0	0	0	0	0	1	1	1	1	1	0	0	0	0	0	0	0	1	1	0	0	0	1	0	0	0	0	0	1	0	0	0	0	0	0	0	0	1	0	1	0	0	1	1	1	0	0	0	0	1	0	1	0	1	1	1	1	1	0	0	1	0	1	1	1
		Bg0377	Mitsuokella	jalaludinii			0	0	0	0	1	0	0	1	0	0	1	0	0	0	0	0	0	0	0	0	0	1	0	0	0	0	0	0	0	1	0	1	0	0	1	1	0	0	0	1	0	0	0	0	0	0	1	1	1	0	0	0	0	0	1	0	0	0	0	0	0	0	0	0	0	0	0	0	1	1	0	0	1	0	0	1	0	0	0	1	1	1	1	1	1	1	1	1	1	1	1	1	1	1	1	1	1	1	1	0	0	0	1	0	0	0
		Bg0673	Ureaplasma	sp900544585			0	0	0	0	0	0	0	0	0	0	0	0	0	0	0	0	0	0	0	0	0	0	0	0	0	0	0	0	0	0	0	0	0	0	0	0	0	0	0	0	0	0	0	0	0	0	0	0	0	0	0	0	0	0	0	0	0	0	0	0	0	0	0	0	0	0	0	0	0	0	0	0	0	0	0	0	0	0	0	0	0	0	0	0	0	0	0	0	0	0	0	0	0	0	0	0	0	0	0	0	0	0	0	0	0	0
		Bg0570	Campylobacter_D	jejuni			0	0	0	0	0	0	0	0	0	0	0	0	0	0	0	0	0	0	0	0	0	0	0	0	0	0	0	0	0	0	0	0	0	0	0	0	0	0	0	0	0	0	0	0	0	0	0	0	0	0	0	0	0	0	0	0	0	0	1	0	0	0	1	0	0	0	0	0	1	1	0	1	1	1	1	0	1	0	0	1	1	1	1	1	1	1	1	1	1	1	1	1	1	1	1	1	1	1	1	0	0	1	0	1	0	0
		Bg0978	CAG-217	sp000436335			0	0	0	0	0	0	0	0	0	0	1	0	0	0	0	0	0	0	0	0	0	1	0	0	0	0	0	0	0	0	0	0	1	1	0	0	0	1	0	0	0	0	0	0	0	0	0	0	0	0	0	0	0	0	0	0	0	0	0	1	0	0	0	0	0	0	0	0	0	0	1	0	0	0	1	0	0	0	0	1	1	1	1	1	1	1	1	1	1	1	1	1	1	1	1	1	1	1	1	0	0	1	0	0	1	1
		Bg0858	Ligilactobacillus	saerimneri			1	0	0	0	0	0	0	0	0	0	1	0	0	0	0	0	0	0	0	0	0	1	0	0	0	0	0	0	0	0	0	0	0	0	0	1	0	0	0	0	0	0	0	0	0	0	0	0	1	0	1	0	0	0	0	0	0	0	0	0	0	0	0	0	0	0	0	0	0	0	0	0	0	0	0	0	0	0	0	0	1	0	0	0	0	0	0	0	0	0	0	1	1	0	0	1	1	1	1	0	0	1	1	1	1	1
		Bg0961	CAG-568	sp000434395			0	0	0	0	0	0	0	0	0	0	0	0	0	0	0	1	0	0	0	0	0	0	0	0	0	0	0	0	0	0	0	0	1	1	0	0	0	0	0	0	0	0	0	0	0	0	0	0	0	0	0	0	0	0	0	0	0	0	0	1	0	0	0	0	0	0	0	0	0	0	0	0	0	0	0	0	0	0	0	0	0	0	0	0	0	0	0	0	0	0	0	0	0	0	0	0	0	1	1	0	0	1	0	0	0	1
		Bg0962	CAG-568	sp000434395			0	0	0	0	0	0	0	0	0	0	0	0	0	0	0	1	0	0	0	0	0	0	0	0	0	0	0	0	0	0	0	0	1	1	0	0	0	0	0	0	0	0	0	0	0	0	0	0	0	0	0	0	0	0	0	0	0	0	0	1	0	0	0	0	0	0	0	0	0	0	0	0	0	0	0	0	0	0	0	0	0	0	0	0	0	0	0	0	0	0	0	0	0	0	0	0	0	1	1	0	0	1	0	0	0	1
		Bg0556	Lactobacillus	paragasseri			0	0	0	0	0	0	0	1	0	0	1	0	0	0	0	1	0	0	1	1	0	1	0	0	0	0	0	0	0	0	0	1	1	1	0	1	0	0	1	0	0	0	0	0	0	0	1	0	1	1	1	0	0	0	0	0	0	0	1	1	0	0	0	0	0	0	0	0	0	0	0	0	0	0	0	0	0	0	0	0	0	0	0	0	0	0	0	0	0	0	0	1	1	0	0	0	0	1	1	0	0	1	1	1	0	1
		Bg0840	Ruminococcus_E	bromii_B			0	0	0	0	0	0	0	0	0	0	1	0	0	0	0	0	0	0	0	0	0	0	0	0	0	0	0	0	0	0	0	0	1	1	0	0	0	0	0	0	0	0	0	0	0	0	0	0	0	0	0	0	0	0	0	0	0	0	0	1	1	0	0	0	1	0	0	0	0	0	1	0	0	0	0	0	0	0	0	1	1	1	1	1	1	1	1	1	1	1	1	1	1	1	1	1	1	1	1	0	0	1	0	0	1	1
		Bg0889	Anaerobutyricum	hallii_A			0	0	0	0	0	0	0	0	0	0	1	0	0	0	0	1	0	0	0	0	0	0	0	0	0	1	0	0	0	0	0	0	1	1	1	1	0	1	0	0	0	0	0	0	0	0	0	1	0	0	0	0	0	0	0	0	0	1	1	1	0	0	0	0	0	0	0	0	0	1	1	1	1	0	1	1	1	0	0	1	1	1	1	1	1	1	1	1	1	1	1	1	1	1	1	1	1	1	1	0	1	1	0	1	0	0
		Bg0915	CAG-568	sp000434395			0	0	0	0	0	0	0	0	0	0	0	0	0	0	0	1	0	0	0	0	0	0	0	0	0	0	0	0	0	0	0	0	1	1	0	0	0	0	0	0	0	0	0	0	0	0	0	0	0	0	0	0	0	0	0	0	0	0	0	1	0	0	0	0	0	0	0	0	0	0	0	0	0	0	0	0	0	0	0	0	0	0	0	0	0	0	0	0	0	0	0	0	0	0	0	0	0	1	1	0	0	1	0	0	0	1
		Bg0641	Limosilactobacillus	gastricus			0	0	0	0	0	0	0	1	0	0	0	0	0	0	0	0	0	0	0	0	1	1	0	0	0	0	0	0	0	0	0	1	0	1	0	1	0	0	0	0	0	0	0	0	0	0	0	0	1	0	1	0	0	0	0	0	0	0	1	1	0	0	0	0	0	0	0	0	0	1	0	0	0	0	0	0	0	0	0	1	1	1	0	1	0	1	1	1	1	1	1	1	0	1	1	1	1	1	1	0	0	1	1	1	0	1
		Bg0903	Campylobacter_D				0	0	0	0	0	0	0	0	0	0	0	0	0	0	0	0	0	0	0	0	0	0	0	0	0	0	0	0	0	0	0	0	0	0	0	0	0	0	0	0	0	0	0	0	0	0	0	0	0	0	0	0	0	0	0	0	0	0	1	0	0	0	0	0	0	0	0	0	0	1	0	0	1	0	1	0	0	0	0	1	1	1	1	1	1	1	1	1	1	1	1	1	1	1	1	1	1	1	1	0	0	0	0	1	0	0
		Bg0557	Campylobacter_D	jejuni			0	0	0	0	0	0	0	0	0	0	0	0	0	1	0	0	0	0	0	0	0	0	0	0	0	0	0	0	0	0	0	0	0	0	0	0	0	0	0	0	0	0	0	0	0	0	0	0	0	0	0	0	0	0	0	0	0	0	1	0	0	0	1	0	0	0	0	0	1	1	0	1	1	1	1	0	1	0	0	1	1	1	1	1	1	1	1	1	1	1	1	1	1	0	1	1	1	1	1	0	0	1	0	1	0	0
		Bg0873	Ruminococcus_E	bromii_B			0	0	0	0	0	0	0	0	0	0	1	0	0	0	0	0	0	0	0	0	0	0	0	0	0	0	0	0	0	0	0	0	1	1	0	0	0	0	0	0	0	0	0	0	0	0	0	0	0	0	0	0	0	0	0	0	0	0	0	1	1	0	0	0	1	0	0	0	0	0	1	0	0	0	0	0	0	0	0	1	1	1	1	1	1	1	1	1	1	1	1	1	1	1	1	1	1	1	1	0	0	1	0	0	1	1
		Bg0825	Lactobacillus	gasseri			0	0	0	0	0	0	0	1	0	0	1	0	0	0	0	1	0	0	1	1	0	0	0	0	0	0	0	0	0	0	0	1	1	1	0	1	0	0	1	0	0	0	0	0	0	0	1	0	1	1	1	0	0	0	0	0	0	0	1	1	0	0	0	0	0	0	0	0	0	0	0	0	0	0	0	0	0	0	0	0	0	0	0	0	0	0	0	0	0	0	0	1	1	0	0	0	0	1	1	0	0	1	1	1	0	1
		Bg0991	CAG-521	sp000437635			0	0	0	0	0	0	0	0	0	0	0	0	0	0	0	0	0	0	0	0	0	0	0	0	0	0	0	0	0	0	0	0	0	0	0	0	0	0	0	0	0	0	0	0	0	0	0	0	0	0	0	0	0	0	0	0	0	0	0	1	0	0	0	0	0	0	0	0	0	1	0	0	0	0	1	0	0	0	0	0	0	1	0	0	1	0	0	0	0	0	0	1	1	0	1	1	1	1	1	0	0	0	0	0	1	0
		Bg0933	Turicimonas				0	0	0	0	0	0	0	0	0	0	0	0	0	0	0	0	0	0	0	0	0	0	0	0	0	0	0	0	0	0	0	0	0	0	0	0	0	0	0	0	0	0	0	0	0	0	0	0	0	0	0	0	0	0	0	0	0	0	1	0	0	0	0	0	0	0	0	0	0	1	0	1	0	0	1	0	0	1	0	1	1	1	0	1	1	1	1	1	1	1	1	1	1	0	1	1	1	1	1	0	0	1	0	0	0	0
		Bg0894	Anaerobiospirillum	succiniciproducens			0	0	0	0	0	0	0	0	0	0	0	0	0	1	0	1	1	0	0	0	0	1	1	0	0	1	0	0	0	0	0	0	0	0	0	0	0	0	0	0	1	0	0	0	0	0	0	0	0	0	0	0	0	0	0	0	0	0	1	0	0	0	0	0	0	0	0	0	1	1	1	0	1	1	1	0	0	0	1	1	1	1	0	1	1	1	1	1	1	1	1	1	1	1	1	1	1	1	1	0	0	0	0	1	1	0
		Bg0977	Veillonella_A				0	0	0	0	0	0	0	0	0	0	1	0	0	1	0	1	1	0	0	0	1	0	1	0	0	0	0	0	0	0	0	0	0	0	0	0	0	0	0	0	0	0	0	0	1	0	1	0	0	0	0	0	0	0	0	1	0	1	1	0	0	1	0	0	0	1	0	0	1	1	0	0	0	1	1	1	1	0	1	1	1	1	1	1	1	1	1	1	1	1	1	1	1	1	1	1	1	1	1	0	1	1	0	1	1	1
		Bg0597	Limosilactobacillus	fermentum			1	0	0	0	1	0	0	0	0	0	0	0	0	0	0	0	0	0	0	0	1	1	0	0	0	0	0	0	0	0	0	1	0	1	0	1	0	0	0	0	0	0	0	0	0	0	1	0	1	0	1	0	0	0	0	0	0	0	0	0	0	0	0	0	0	0	0	0	0	1	0	0	0	0	1	0	0	0	1	0	1	0	0	1	0	0	0	0	0	1	1	1	1	1	1	0	0	1	1	0	0	1	1	1	0	1
		Bg0960	Akkermansia	muciniphila_B			0	0	0	0	0	0	0	0	1	0	0	0	0	0	0	1	0	0	0	0	0	1	1	0	0	1	0	0	0	0	0	0	0	0	1	0	0	0	0	0	1	0	0	0	0	0	0	0	0	0	0	0	0	0	0	0	0	0	0	0	0	0	1	1	0	0	0	1	1	1	1	1	1	1	1	1	1	1	1	1	1	1	1	1	1	1	1	1	1	1	1	0	1	1	1	1	1	1	1	0	1	0	1	0	1	0
		Bg0782	Ruminococcus_E	bromii_B			0	0	0	0	0	0	0	0	0	0	1	0	0	0	0	0	0	0	0	0	0	0	0	0	0	0	0	0	0	0	0	0	1	1	0	0	0	0	0	0	0	0	0	0	0	0	0	0	0	0	0	0	0	0	0	0	0	0	0	1	1	0	0	0	1	0	0	0	0	0	1	0	0	0	0	0	0	0	0	1	1	1	1	1	1	1	1	1	1	1	1	1	1	1	1	1	1	1	1	0	0	1	0	0	1	1
		Bg0992	Victivallis	vadensis			0	0	0	0	0	0	0	0	0	0	0	0	0	0	0	0	1	0	0	0	0	0	1	0	0	0	0	0	0	0	0	0	0	0	1	0	0	0	0	0	1	0	0	0	0	0	1	0	0	0	0	0	1	1	1	0	0	0	0	0	0	1	0	0	0	0	0	0	1	1	1	1	1	1	1	0	1	0	0	1	1	1	1	1	1	1	1	1	1	1	1	1	1	1	1	1	1	1	1	0	0	0	1	1	1	1
		Bg0993	Helicobacter_D	winghamensis			0	0	0	0	0	0	0	0	0	0	0	0	0	0	0	0	0	0	0	0	0	0	0	0	0	0	0	0	0	0	0	0	0	0	0	0	0	0	0	0	0	0	0	0	0	0	0	0	0	0	0	0	0	0	0	0	0	0	0	0	0	0	0	0	0	0	0	0	1	1	1	1	1	1	1	0	0	0	0	1	1	1	1	1	1	1	1	1	1	1	1	1	1	1	1	1	1	1	1	0	0	0	0	1	0	0
		Bg0777	Akkermansia	muciniphila_B			0	0	0	0	0	0	0	0	1	0	0	0	0	1	1	1	0	0	0	0	0	1	1	0	0	1	0	0	0	0	0	0	0	0	1	0	0	0	0	0	1	0	0	0	0	0	0	0	0	0	0	0	0	0	0	0	0	0	0	0	0	0	1	1	0	0	0	1	1	1	1	1	1	1	1	1	1	1	1	1	1	1	1	1	1	1	1	1	1	1	1	0	1	1	1	1	1	1	1	0	1	0	1	0	1	0
		Bg0974	Eubacterium_R	sp003526845			0	1	0	0	0	0	0	0	0	0	1	0	0	0	0	0	0	0	0	0	0	1	0	0	0	0	0	0	0	0	0	0	0	0	0	0	0	1	0	0	0	0	0	0	0	0	0	0	0	0	0	0	0	0	0	1	0	0	0	0	0	0	0	0	0	0	0	0	1	0	1	0	1	0	1	0	0	0	0	1	1	1	1	1	0	1	1	1	1	1	1	1	1	1	1	1	1	1	1	0	0	1	0	0	0	0
		Bg0582	Campylobacter_D	coli			0	0	0	0	0	0	0	0	0	0	0	0	0	1	0	0	0	0	0	0	0	0	0	0	0	0	0	0	0	0	0	0	0	0	0	0	0	0	0	0	0	0	0	0	0	0	0	0	0	0	0	0	0	0	0	0	0	0	1	0	0	0	1	0	0	0	0	0	1	1	0	1	0	1	1	0	1	0	0	1	1	1	1	1	1	1	1	1	1	1	1	1	1	1	1	1	1	1	1	0	0	1	0	1	0	0
		Bg0833	CAG-568	sp000434395			0	0	0	0	0	0	0	0	0	0	0	0	0	0	0	1	0	0	0	0	0	0	0	0	0	0	0	0	0	0	0	0	1	1	0	0	0	0	0	0	0	0	0	0	0	0	0	0	0	0	0	0	0	0	0	0	0	0	0	1	0	0	0	0	0	0	0	0	0	0	0	0	0	0	0	0	0	0	0	0	0	0	0	0	0	0	0	0	0	0	0	0	0	0	0	0	0	1	1	0	0	1	0	0	0	1
		Bg0735	Eubacterium_R	sp000436835			0	1	0	0	0	0	0	0	0	0	1	0	0	0	0	1	1	0	0	0	0	0	1	0	0	0	0	0	0	0	0	0	1	1	0	0	0	1	0	0	0	0	0	0	0	0	0	0	0	0	0	0	0	0	0	1	0	0	0	1	0	0	0	0	0	0	0	0	0	0	1	0	0	0	1	0	0	0	0	1	1	1	0	1	1	1	0	1	1	1	1	1	1	1	1	1	1	1	1	0	0	1	0	0	1	1
		Bg0980	Coprococcus	eutactus			0	0	1	0	0	0	0	1	0	1	0	0	0	0	0	1	0	0	0	0	0	0	0	0	0	0	0	0	0	0	0	1	1	1	0	0	1	1	0	0	0	0	0	0	0	0	0	0	0	0	0	0	0	0	0	0	0	0	0	1	1	0	0	0	0	0	0	0	1	1	1	1	1	0	1	0	1	0	0	1	1	1	1	1	1	1	1	1	1	1	1	1	1	1	1	1	1	1	1	1	0	1	1	1	1	1
		Bg0717	Parolsenella	catena			0	0	0	0	0	0	0	0	0	0	1	0	0	1	0	1	0	0	0	0	0	1	0	0	0	0	0	0	0	0	0	0	0	0	0	1	0	0	0	0	0	0	0	0	1	0	0	0	0	0	0	0	0	0	0	0	0	0	0	0	1	0	0	0	0	0	0	0	0	0	1	1	1	0	1	0	0	0	0	1	1	1	0	1	1	1	0	0	0	0	1	1	0	0	1	1	1	1	1	0	0	1	1	1	1	1
		Bg0437	Campylobacter_D	jejuni			0	0	0	0	0	0	0	0	0	0	0	0	0	1	0	0	0	0	0	0	0	0	0	0	0	0	0	0	0	0	0	0	0	0	0	0	0	0	0	0	0	0	0	0	0	0	0	0	0	0	0	0	0	0	0	0	0	0	1	0	0	0	1	0	0	0	0	0	1	1	0	1	1	1	1	0	1	0	0	1	1	1	1	1	1	1	1	1	1	1	1	1	1	1	1	1	1	1	1	0	0	1	0	1	0	0
		Bg0852	Campylobacter				0	0	0	0	0	0	0	0	0	0	0	0	0	0	0	0	0	0	0	0	0	0	0	0	0	0	0	0	0	0	0	0	0	0	0	0	0	0	0	0	0	0	0	0	0	0	0	0	0	0	0	0	0	0	0	0	0	0	0	0	0	0	0	0	0	0	0	0	1	1	0	1	1	1	1	0	1	0	0	1	1	1	1	1	1	1	1	1	1	1	1	1	0	1	1	1	0	1	1	0	0	1	0	1	0	0
		Bg0859	Ruminococcus_E	bromii_B			0	0	0	0	0	0	0	0	0	0	1	0	0	0	0	0	0	0	0	0	0	0	0	0	0	0	0	0	0	0	0	0	1	1	0	0	0	0	0	0	0	0	0	0	0	0	0	0	0	0	0	0	0	0	0	0	0	0	0	1	1	0	0	0	1	0	0	0	0	0	1	0	0	0	0	0	0	0	0	1	1	1	1	1	1	1	1	1	1	1	1	1	1	1	1	1	1	1	1	0	0	1	0	0	1	1
		Bg0434	Acetatifactor	sp003447295			0	0	0	0	0	0	1	1	0	1	1	0	0	0	0	1	0	1	0	0	0	0	0	0	0	0	0	0	0	0	0	1	1	1	0	0	1	1	0	0	1	0	0	1	0	0	0	0	0	0	0	0	0	0	0	0	0	0	0	1	1	0	0	0	0	0	0	0	0	0	0	0	0	0	1	1	0	0	0	1	1	1	1	1	1	1	1	1	1	1	1	1	1	1	1	1	1	1	1	1	0	1	1	1	1	0
		Bg0877	CAG-568	sp000434395			0	0	0	0	0	0	0	0	0	0	0	0	0	0	0	1	0	0	0	0	0	0	0	0	0	0	0	0	0	0	0	0	1	1	0	0	0	0	0	0	0	0	0	0	0	0	0	0	0	0	0	0	0	0	0	0	0	0	0	1	0	0	0	0	0	0	0	0	0	0	0	0	0	0	0	0	0	0	0	0	0	0	0	0	0	0	0	0	0	0	0	0	0	0	0	0	0	1	1	0	0	1	0	0	0	1
		Bg0848	Campylobacter_D	jejuni			0	0	0	0	0	0	0	0	0	0	0	0	0	0	0	0	0	0	0	0	0	0	0	0	0	0	0	0	0	0	0	0	0	0	0	0	0	0	0	0	0	0	0	0	0	0	0	0	0	0	0	0	0	0	0	0	0	0	1	0	0	0	1	0	0	0	0	0	1	1	0	1	1	1	1	0	1	0	0	1	1	1	1	1	1	1	1	1	1	1	1	1	1	1	1	1	1	1	1	0	0	1	0	1	0	0
		Bg0876	Anaerotignum	sp000436415			0	0	0	0	0	0	0	0	0	0	1	0	0	0	0	0	0	0	0	0	0	0	0	0	0	0	0	0	0	0	0	0	0	0	0	0	0	0	0	0	0	0	0	0	0	0	0	0	0	0	0	0	0	0	0	0	0	0	1	1	0	0	0	0	0	0	0	0	1	1	1	1	0	0	0	0	0	0	0	1	1	1	0	1	1	1	1	1	1	1	1	1	1	1	1	1	1	1	1	0	1	1	1	1	0	0
		Bg0614	Eubacterium_R	sp000436835			0	1	0	0	0	0	0	0	0	0	1	0	0	0	0	1	1	0	0	0	0	0	1	0	0	0	0	0	0	0	0	0	1	1	0	0	0	1	0	0	0	0	0	0	0	0	0	0	0	0	0	0	0	0	0	0	0	0	0	1	0	0	0	0	0	0	0	0	0	0	1	0	0	0	1	0	0	0	0	0	1	1	1	1	1	1	0	1	1	1	1	1	0	1	1	1	1	1	1	0	0	1	0	0	1	1
		Bg0810	Ruminococcus_E	bromii_B			0	0	0	0	0	0	0	0	0	0	1	0	0	0	0	0	0	0	0	0	0	0	0	0	0	0	0	0	0	0	0	0	1	1	0	0	0	0	0	0	0	0	0	0	0	0	0	0	0	0	0	0	0	0	0	0	0	0	0	1	1	0	0	0	1	0	0	0	0	0	1	0	0	0	0	0	0	0	0	1	1	1	1	1	1	1	1	1	1	1	1	1	1	1	1	1	1	1	1	0	0	1	0	0	1	1
		Bg0274	Limosilactobacillus	mucosae			0	0	0	0	0	0	0	0	0	0	0	0	0	0	0	0	1	0	0	0	1	1	1	0	0	0	0	0	0	0	0	1	0	1	0	1	0	0	0	0	0	0	0	0	0	0	1	0	1	0	0	0	1	1	1	0	0	0	0	1	0	0	0	0	0	0	0	0	0	0	0	0	0	0	1	0	0	0	0	1	1	1	1	1	1	1	0	0	0	1	1	1	1	1	1	0	0	1	1	0	0	1	1	1	0	1
		Bg0706	CAG-568	sp000434395			0	0	0	0	0	0	0	0	0	0	0	0	0	0	0	0	0	0	0	0	0	0	0	0	0	0	0	0	0	0	0	0	1	1	0	0	0	0	0	0	0	0	0	0	0	0	0	0	0	0	0	0	0	0	0	0	0	0	0	1	0	0	0	0	0	0	0	0	0	0	0	0	0	0	0	0	0	0	0	0	0	0	0	0	0	0	0	0	0	0	0	0	0	0	0	0	0	1	1	0	0	1	0	0	0	1
		Bg0807	Anaeroglobus	micronuciformis			0	0	0	0	0	0	0	0	0	0	1	0	0	0	0	0	0	0	0	0	1	0	0	0	0	0	0	0	0	0	0	0	0	0	0	0	0	0	0	0	0	0	0	0	0	0	0	0	0	0	0	0	0	0	0	0	0	0	1	0	0	0	0	0	0	0	0	0	1	1	0	0	0	0	1	1	1	0	0	0	1	0	0	1	1	1	1	1	1	1	1	1	1	0	0	1	1	1	1	1	0	1	0	1	0	0
		Bg0728	Brachyspira	pilosicoli			0	0	0	0	0	0	0	1	0	0	1	0	1	1	1	1	0	0	0	0	0	1	0	1	1	1	0	0	0	0	0	0	0	1	0	0	0	0	0	0	1	0	0	0	0	0	1	0	1	0	0	0	0	0	0	0	0	0	1	0	0	0	0	0	0	0	0	0	0	1	0	0	0	0	0	0	0	0	0	0	1	0	0	1	1	1	1	1	1	1	1	1	1	1	1	1	1	1	1	1	0	1	0	1	0	1
		Bg0988	Akkermansia	muciniphila_C			0	0	0	0	0	0	0	0	1	0	0	0	0	1	1	1	0	0	0	0	0	1	0	0	0	1	0	0	0	0	0	0	0	0	1	0	0	0	0	0	1	0	0	0	0	0	0	0	0	0	0	0	0	0	0	0	0	0	0	0	0	0	1	1	0	0	0	1	1	1	1	1	1	1	1	1	1	1	1	1	1	1	1	1	1	1	1	1	1	1	1	0	1	1	1	1	1	1	1	0	1	0	1	0	1	0
		Bg0575	Campylobacter_D	sp900539255			0	0	0	0	0	0	0	0	0	0	0	0	0	0	0	0	0	0	0	0	0	0	0	0	0	0	0	0	0	0	0	0	0	0	0	0	0	0	0	0	0	0	0	0	0	0	0	0	0	0	0	0	0	0	0	0	0	0	1	0	0	0	1	0	0	0	0	0	0	1	0	0	1	0	1	0	0	0	0	1	1	1	1	1	1	1	1	1	0	1	1	1	1	1	0	1	1	1	1	0	0	0	0	1	0	0
		Bg0885	CAG-41	sp900066215			0	1	0	0	0	0	0	0	0	0	1	0	0	0	0	0	0	0	0	0	0	1	0	0	0	0	0	0	0	0	0	0	1	1	0	0	0	0	0	0	0	0	0	1	1	0	0	0	0	0	0	0	0	0	0	0	0	1	0	1	0	0	0	0	0	0	0	0	1	0	1	1	0	0	1	1	1	0	0	1	1	1	1	1	1	1	1	1	1	1	0	1	1	1	1	1	1	1	1	0	1	1	0	1	0	1
		Bg0068	Enterococcus_B	hirae			1	0	1	0	0	0	0	1	0	0	1	0	1	0	1	0	0	0	1	0	0	1	0	0	1	1	0	0	0	0	0	1	1	1	0	1	1	0	0	1	0	0	0	0	0	0	1	1	1	1	1	0	0	0	0	0	0	0	1	1	0	0	0	1	0	0	0	0	0	1	0	0	0	0	0	0	0	0	1	0	1	0	0	1	1	1	0	0	0	0	1	0	1	0	1	1	1	1	1	0	0	1	0	1	1	1
		Bg0148	UBA3375	sp900551955			0	0	0	0	0	0	0	0	0	0	0	0	0	0	0	0	0	0	0	0	0	1	0	0	0	0	0	0	0	0	0	0	0	0	0	0	0	0	0	0	0	0	0	0	0	0	0	0	0	0	0	0	0	0	0	0	0	0	0	1	0	0	0	0	0	0	0	0	0	0	0	0	0	0	0	0	0	0	0	0	0	0	0	0	0	1	0	0	0	0	0	0	0	0	0	0	0	0	0	0	0	1	0	1	0	0
		Bg0626	Mitsuokella	jalaludinii			0	0	0	0	1	0	0	1	0	0	1	0	0	0	0	0	0	0	0	0	0	1	0	0	0	0	0	0	0	1	0	1	0	0	0	1	0	0	0	1	0	0	0	0	0	0	1	1	1	0	0	0	0	0	1	0	0	0	0	0	0	0	0	0	0	0	0	0	1	1	0	0	1	0	1	1	0	0	0	1	1	1	1	1	1	1	1	1	1	1	1	1	1	1	1	1	1	1	1	0	0	0	1	0	0	0
		Bg1000	Treponema_D	succinifaciens			0	0	0	0	0	0	0	1	0	0	1	0	0	0	0	0	0	0	0	0	0	0	0	0	0	0	0	0	0	0	0	0	1	1	0	0	1	0	0	0	0	0	0	0	0	0	0	0	0	0	0	0	0	0	1	0	0	0	0	0	0	0	0	0	0	0	0	0	0	1	0	0	1	0	1	0	0	0	0	1	1	1	0	1	0	1	1	1	1	1	1	1	1	1	1	1	1	1	1	0	0	0	1	1	1	0
		Bg0940	Brachyspira	pilosicoli			0	0	0	0	0	0	0	1	0	0	1	0	1	1	1	1	0	0	0	0	0	1	0	0	1	1	0	0	0	0	0	0	0	1	0	0	0	0	0	0	1	0	0	0	0	0	1	0	1	0	0	0	0	0	0	0	0	0	1	0	0	0	0	0	0	0	0	1	0	1	0	0	0	0	0	0	0	0	0	0	1	0	0	1	1	1	1	1	1	1	1	1	1	1	1	1	1	1	1	1	0	1	0	1	0	1
		Bg0989	Victivallis	vadensis			0	0	0	0	0	0	0	0	0	0	0	0	0	0	0	0	1	0	0	0	0	0	1	0	0	0	0	0	0	0	0	0	0	0	1	0	0	0	0	0	1	0	0	0	0	0	1	0	0	0	0	0	1	1	1	0	0	0	0	0	0	1	0	0	0	0	0	0	1	1	1	1	1	1	1	1	1	0	0	1	1	1	1	1	1	1	1	1	1	1	1	1	1	1	1	1	1	1	1	0	0	0	1	1	1	1
		Bg0670	UMGS1217				0	0	0	0	0	0	0	0	0	0	0	0	0	0	0	0	0	0	0	0	0	1	0	0	0	0	0	0	0	0	0	0	0	0	0	0	0	0	0	0	0	0	0	0	0	0	0	0	0	0	0	0	0	0	0	0	0	0	0	0	1	0	0	0	0	0	0	0	0	0	0	0	0	0	0	0	0	0	0	0	0	0	0	0	0	0	0	0	0	0	0	0	0	0	0	0	0	0	0	0	0	0	0	0	1	0
		Bg0984	Akkermansia	muciniphila_C			0	0	0	0	0	0	0	0	1	0	0	0	0	1	1	1	0	0	0	0	0	1	1	0	0	1	0	0	0	0	0	0	0	0	1	0	0	0	0	0	1	0	0	0	0	0	0	0	0	0	0	0	0	0	0	0	0	0	0	0	0	0	1	1	0	0	0	1	1	1	1	1	1	1	1	1	1	1	1	1	1	1	1	1	1	1	1	1	1	1	1	0	1	1	1	1	1	1	1	0	1	0	1	0	1	0
		Bg0636	Victivallis	sp002998355			0	1	0	0	0	0	1	0	0	0	1	0	0	1	1	0	1	0	0	0	0	0	1	0	0	0	0	0	0	1	0	0	0	0	0	0	0	0	0	0	1	0	0	0	0	0	1	0	0	0	0	0	1	0	1	0	0	0	1	0	0	1	0	0	0	0	0	0	1	1	1	1	1	1	1	0	1	1	0	1	1	1	1	1	1	1	1	1	1	1	1	1	0	1	1	1	1	1	1	0	0	0	1	1	1	1
		Bg0851	Campylobacter				0	0	0	0	0	0	0	0	0	0	0	0	0	0	0	0	0	0	0	0	0	0	0	0	0	0	0	0	0	0	0	0	0	0	0	0	0	0	0	0	0	0	0	0	0	0	0	0	0	0	0	0	0	0	0	0	0	0	0	0	0	0	0	0	0	0	0	0	1	1	0	1	1	1	1	0	1	0	0	1	1	1	1	1	1	1	1	1	1	1	1	1	1	1	1	1	1	1	1	0	0	1	0	1	0	0
		Bg0484	Campylobacter_D	jejuni			0	0	0	0	0	0	0	0	0	0	0	0	0	0	0	0	0	0	0	0	0	0	0	0	0	0	0	0	0	0	0	0	0	0	0	0	0	0	0	0	0	0	0	0	0	0	0	0	0	0	0	0	0	0	0	0	0	0	1	0	0	0	1	0	0	0	0	0	1	1	0	1	1	1	1	0	1	0	0	1	1	1	1	1	1	1	1	1	1	1	1	1	1	1	1	1	1	1	1	0	0	1	0	1	0	0
		Bg0803	Campylobacter				0	0	0	0	0	0	0	0	0	0	0	0	0	0	0	0	0	0	0	0	0	0	0	0	0	0	0	0	0	0	0	0	0	0	0	0	0	0	0	0	0	0	0	0	0	0	0	0	0	0	0	0	0	0	0	0	0	0	0	0	0	0	0	0	0	0	0	0	1	1	0	1	1	1	1	0	1	0	0	1	1	1	1	1	1	1	1	1	1	1	1	1	1	1	1	1	1	1	1	0	0	1	0	1	0	0
		Bg0847	Anaerobiospirillum	succiniciproducens			0	0	0	0	0	0	0	0	0	0	0	0	0	1	0	1	1	0	0	0	0	1	1	0	0	1	0	0	0	0	0	0	0	0	0	0	0	0	0	0	1	0	0	0	0	0	0	0	0	0	0	0	0	0	0	0	0	0	1	0	0	0	0	0	0	0	0	0	1	1	1	0	1	1	1	0	0	0	1	1	1	1	0	1	1	1	1	1	1	1	1	1	1	1	1	1	1	1	1	0	0	0	0	1	1	0
		Bg0947	UBA1436	sp900541355			0	0	0	0	0	0	0	0	0	0	0	0	0	0	0	0	0	0	0	0	0	0	0	0	0	1	0	0	0	0	0	0	0	1	0	1	0	0	0	1	0	0	0	0	0	0	0	0	0	0	0	0	0	0	0	0	0	0	0	0	0	0	0	0	0	0	0	0	0	0	1	0	1	0	1	0	1	1	0	0	0	0	0	0	0	0	0	0	0	1	1	0	1	0	1	1	1	1	1	0	0	1	0	0	0	1
		Bg0871	CAG-536	sp000434355			0	0	0	0	0	0	0	0	0	0	0	0	0	0	0	0	0	0	1	1	0	1	0	0	0	0	0	0	0	0	0	0	0	0	1	1	0	0	0	0	0	0	0	0	0	0	0	1	0	0	0	0	0	0	0	0	0	0	1	1	0	0	0	0	0	0	0	0	0	0	1	0	0	0	0	0	0	0	0	1	1	1	1	1	1	1	1	1	1	0	1	0	1	0	1	1	1	1	1	1	0	1	0	1	1	0
		Bg0809	Campylobacter				0	0	0	0	0	0	0	0	0	0	0	0	0	0	0	0	0	0	0	0	0	0	0	0	0	0	0	0	0	0	0	0	0	0	0	0	0	0	0	0	0	0	0	0	0	0	0	0	0	0	0	0	0	0	0	0	0	0	0	0	0	0	0	0	0	0	0	0	1	1	0	1	1	1	1	0	1	0	0	1	1	1	1	1	1	1	1	1	1	1	1	1	1	1	1	1	1	1	1	0	0	1	0	1	0	0
		Bg0569	Helicobacter_D	winghamensis			0	0	0	0	0	0	0	0	0	0	0	0	0	0	0	0	0	0	0	0	0	0	0	0	0	0	0	0	0	0	0	0	0	0	0	0	0	0	0	0	0	0	0	0	0	0	0	0	0	0	0	0	0	0	0	0	0	0	1	0	0	0	0	0	0	0	0	0	1	1	1	1	1	1	1	0	0	0	0	1	1	1	1	1	1	1	1	1	1	1	1	1	1	1	1	1	1	1	1	0	0	0	0	1	0	0
		Bg0874	Campylobacter_D	sp900539255			0	0	0	0	0	0	0	0	0	0	0	0	0	0	0	0	0	0	0	0	0	0	0	0	0	0	0	0	0	0	0	0	0	0	0	0	0	0	0	0	0	0	0	0	0	0	0	0	0	0	0	0	0	0	0	0	0	0	1	0	0	0	1	0	0	0	0	0	0	1	0	0	1	0	1	0	0	0	0	1	1	1	1	1	1	1	1	1	1	1	1	1	1	1	0	1	1	1	1	0	0	0	0	1	0	0
		Bg0886	Anaerobiospirillum	succiniciproducens			0	0	0	0	0	0	0	0	0	0	0	0	0	1	0	1	1	0	0	0	0	1	1	0	0	1	0	0	0	0	0	0	0	0	0	0	0	0	0	0	1	0	0	0	0	0	0	0	0	0	0	0	0	0	0	0	0	0	1	0	0	0	0	0	0	0	0	0	1	1	1	0	1	1	1	0	0	0	1	1	1	1	1	1	1	1	1	1	1	1	1	1	1	1	1	1	1	1	1	0	0	0	0	1	1	0
		Bg0997	Campylobacter	hyointestinalis			0	0	0	0	0	0	0	0	0	0	0	0	0	0	0	0	0	0	0	0	0	0	0	0	0	0	0	0	0	0	0	0	0	0	0	0	0	0	0	0	0	0	0	0	0	0	0	0	0	0	0	0	0	0	0	0	0	0	0	0	0	0	0	0	0	0	0	0	1	1	0	1	1	1	1	0	1	0	0	1	1	1	1	1	1	1	1	1	1	1	1	1	1	1	1	1	1	1	1	0	0	0	0	1	0	0
		Bg0843	Campylobacter_D	sp900539255			0	0	0	0	0	0	0	0	0	0	0	0	0	0	0	0	0	0	0	0	0	0	0	0	0	0	0	0	0	0	0	0	0	0	0	0	0	0	0	0	0	0	0	0	0	0	0	0	0	0	0	0	0	0	0	0	0	0	1	0	0	0	1	0	0	0	0	0	0	1	0	0	1	0	1	0	0	0	0	1	1	1	1	1	1	1	1	1	1	1	0	1	1	1	1	1	1	1	1	0	0	0	0	1	0	0
		Bg0994	UBA4855	sp900545015			0	0	0	0	0	0	0	0	0	0	0	0	0	0	0	1	0	0	0	0	0	0	0	0	0	0	0	0	0	0	0	0	1	1	0	0	0	1	0	0	0	0	0	0	0	0	0	0	0	0	0	0	0	0	0	0	0	0	0	1	0	0	0	0	0	0	0	0	0	0	0	0	0	0	0	0	0	0	0	0	0	0	0	0	0	0	0	0	0	0	1	0	0	0	0	0	0	1	1	0	0	0	0	0	1	1
		Bg0776	CAG-568	sp000434395			0	0	0	0	0	0	0	0	0	0	0	0	0	0	0	1	0	0	0	0	0	0	0	0	0	0	0	0	0	0	0	0	1	1	0	0	0	0	0	0	0	0	0	0	0	0	0	0	0	0	0	0	0	0	0	0	0	0	0	1	0	0	0	0	0	0	0	0	0	0	0	0	0	0	0	0	0	0	0	0	0	0	0	0	0	0	0	0	0	0	0	0	0	0	0	0	0	1	1	0	0	1	0	0	0	1
		Bg0791	Ruminococcus_E	bromii_B			0	0	0	0	0	0	0	0	0	0	1	0	0	0	0	0	0	0	0	0	0	0	0	0	0	0	0	0	0	0	0	0	1	1	0	0	0	0	0	0	0	0	0	0	0	0	0	0	0	0	0	0	0	0	0	0	0	0	0	1	1	0	0	0	1	0	0	0	0	0	1	0	0	0	0	0	0	0	0	1	1	1	1	1	1	1	1	1	1	1	1	1	1	1	1	1	1	1	1	0	0	1	0	0	1	1
		Bg0996	RUG410	sp900553115			0	0	0	0	0	0	0	0	0	1	1	0	0	0	0	0	0	0	0	0	0	0	0	0	0	0	0	0	0	0	0	0	0	0	0	0	0	0	0	0	0	0	0	0	0	0	0	0	1	0	0	0	0	0	0	0	0	0	0	0	0	0	0	0	0	0	0	0	0	0	0	0	0	0	0	0	0	0	0	0	0	0	0	0	1	0	0	0	0	0	1	0	1	0	0	0	0	0	0	0	0	1	0	1	0	1
		Bg0956	UBA1436	sp900541355			0	0	0	0	0	0	0	0	0	0	0	0	0	0	0	0	0	0	0	0	0	0	0	0	0	1	0	0	0	0	0	0	0	1	0	1	0	0	0	1	0	0	0	0	0	0	0	0	0	0	0	0	0	0	0	0	0	0	0	0	0	0	0	0	0	0	0	0	0	0	1	0	1	0	1	0	1	1	0	0	0	0	0	0	0	0	0	0	0	1	1	0	1	0	1	1	1	1	1	0	0	1	0	0	0	1
		Bg0985	CAG-177	sp003514385			0	0	0	0	0	0	0	0	0	0	0	0	0	0	0	1	0	0	0	0	0	0	0	0	0	0	0	0	0	0	0	0	0	0	0	0	0	1	0	0	0	0	0	1	0	0	0	0	0	0	0	0	1	0	0	0	0	0	0	1	0	0	0	0	0	0	0	0	0	0	0	0	0	0	1	0	0	0	0	1	0	0	0	1	1	1	1	1	1	1	1	1	1	0	1	1	1	1	1	0	0	0	1	0	0	1
		Bg0982		CAG-449			0	0	0	0	0	0	0	0	0	0	0	0	0	0	0	0	0	0	0	0	0	0	0	0	0	0	0	0	0	0	0	0	0	0	0	0	0	0	0	0	0	0	0	0	0	0	0	0	0	0	0	0	0	0	0	0	0	0	0	1	0	0	0	0	0	0	0	0	0	0	0	0	1	0	0	0	0	0	0	0	0	0	0	0	0	1	0	0	0	0	0	0	1	0	0	0	0	1	1	0	0	0	1	0	1	1
		Bg0572					0	0	0	0	0	0	0	1	0	0	1	0	0	0	0	0	0	0	0	0	0	1	0	0	0	0	0	0	0	0	0	1	0	1	1	1	0	0	0	0	1	0	0	0	0	0	0	1	1	1	1	0	0	0	0	0	0	0	1	1	0	0	0	0	0	0	0	0	0	0	0	0	0	0	0	0	0	0	0	0	1	0	0	0	0	0	0	0	0	1	1	1	1	1	1	1	1	1	1	0	0	1	1	1	1	1
		Bg0659					0	0	0	0	0	0	0	1	0	0	1	0	0	0	0	0	0	0	0	0	0	1	0	0	0	1	0	0	0	0	0	1	1	1	1	1	0	0	0	0	0	0	0	0	0	0	0	0	1	0	1	0	0	0	0	0	0	0	1	1	0	0	0	0	0	0	0	0	0	1	0	0	0	0	0	0	0	0	0	0	1	0	0	1	0	0	0	0	0	1	1	1	0	1	1	0	0	1	1	0	0	1	1	1	0	1
		Bg0986					0	0	0	0	0	0	0	0	0	0	0	0	0	0	0	0	0	0	0	0	0	0	0	0	0	0	0	0	0	0	0	0	0	0	0	0	0	0	0	0	0	0	0	0	0	0	0	0	0	0	0	0	0	0	0	0	0	0	1	0	0	0	0	0	0	0	0	0	1	1	1	1	1	1	1	0	0	0	0	1	1	1	1	1	1	1	1	1	1	1	1	1	1	1	1	1	1	1	1	0	0	0	0	1	0	0
		Bg0346					0	0	0	0	0	0	0	0	0	0	0	0	0	0	0	0	0	0	0	0	0	0	0	0	0	0	0	0	0	0	0	0	0	0	0	0	0	0	0	0	0	0	0	0	0	0	0	0	0	0	0	0	0	0	0	0	0	0	1	0	0	0	1	0	0	0	0	0	0	1	0	0	1	0	1	0	0	0	0	1	1	1	1	1	1	1	1	1	1	1	1	1	1	1	1	1	1	1	1	0	0	0	0	1	0	0
		Bg0785					0	0	0	0	0	0	0	0	0	0	1	0	1	1	0	1	0	0	1	1	0	1	0	0	1	0	0	0	0	0	0	0	0	0	0	1	0	0	0	0	0	0	0	0	1	0	0	0	0	0	0	0	0	0	0	0	0	0	0	0	1	0	0	0	0	0	0	0	0	0	1	1	1	0	1	0	0	0	0	1	1	0	0	1	1	1	0	0	0	0	1	1	0	0	1	1	1	1	1	0	0	1	1	1	1	1
		Bg0936		CAG-177			0	0	0	0	0	0	0	0	0	0	0	0	0	0	0	1	0	0	0	0	0	0	1	0	0	0	0	0	0	0	0	0	0	0	0	0	0	1	0	0	0	0	0	1	0	0	1	0	0	0	0	0	0	0	0	0	0	0	0	1	0	0	0	0	0	0	0	0	0	0	0	0	0	0	1	0	0	0	0	1	0	0	0	1	1	1	0	0	0	1	1	1	1	1	1	1	1	1	1	0	0	0	1	0	0	1
		Bg0759					0	1	0	0	0	0	0	1	0	0	1	0	0	0	0	1	1	1	0	0	0	0	1	1	0	1	0	0	1	0	0	1	1	1	0	0	1	1	0	0	0	0	0	1	0	0	0	0	0	0	0	0	1	0	0	1	0	0	0	1	0	0	0	0	0	0	0	0	0	0	1	1	0	0	0	0	0	0	0	1	1	1	1	1	1	1	1	1	1	1	1	1	1	1	1	1	1	1	1	1	0	1	1	1	1	1
		Bg0952		CAG-568			0	0	0	0	0	0	0	0	0	0	0	0	0	0	0	0	0	0	0	0	0	0	0	0	0	0	0	0	0	0	0	0	1	1	0	0	0	0	0	0	0	0	0	0	0	0	0	0	0	0	0	0	0	0	0	0	0	0	0	1	0	0	0	0	0	0	0	0	0	0	0	0	0	0	0	0	0	0	0	0	0	0	0	0	0	0	0	0	0	0	0	0	0	0	0	0	0	1	1	0	0	1	0	0	0	1
		Bg0720					0	0	0	0	0	0	0	0	0	0	0	0	0	0	0	0	0	0	0	0	0	0	0	0	0	0	0	0	0	0	0	0	0	0	0	0	0	0	0	0	0	0	0	0	0	0	0	0	0	0	0	0	0	0	0	0	0	0	1	0	0	0	1	0	0	0	0	0	0	1	0	0	1	0	0	0	0	0	0	1	1	1	1	1	1	1	1	1	1	1	1	1	1	1	0	1	1	1	1	0	0	0	0	1	0	0
		Bg0718					0	0	0	0	0	0	0	0	0	0	0	0	0	0	0	0	0	0	0	0	0	0	0	0	0	0	0	0	0	0	0	0	0	0	0	0	0	0	0	0	0	0	0	0	0	0	0	0	0	0	0	0	0	0	0	0	0	0	0	0	0	0	0	0	0	0	0	0	0	0	0	0	0	0	0	0	0	0	0	0	0	0	0	0	0	0	0	0	0	0	0	0	0	0	0	0	0	0	0	0	0	0	0	0	0	0
		Bg0941					0	0	0	0	0	0	0	0	0	0	0	0	0	1	0	0	0	0	0	0	0	0	0	0	0	0	0	0	0	0	0	0	0	0	0	0	0	0	0	0	0	0	0	0	0	0	0	0	0	0	0	0	0	0	0	0	0	0	1	0	0	0	1	0	0	0	0	0	1	1	0	1	1	1	1	0	1	0	0	1	1	1	1	1	1	1	1	1	1	1	1	1	1	1	1	1	1	1	1	0	0	1	0	1	0	0
		Bg0912		RC9			0	0	0	0	0	0	0	0	1	0	0	0	0	0	0	1	0	0	0	0	0	1	0	0	0	0	0	0	0	0	0	0	1	1	0	1	1	0	0	0	0	0	0	1	1	0	0	0	0	0	0	0	0	0	0	0	0	0	1	0	0	0	0	1	0	1	0	0	1	0	0	0	1	0	1	0	0	0	0	0	1	0	0	0	0	1	0	0	0	1	0	0	1	0	0	1	1	1	0	0	0	0	0	0	1	0
		Bg0892		CAG-177			0	0	0	0	0	0	0	0	0	0	0	0	0	0	0	1	0	0	0	0	0	0	0	0	0	0	0	0	0	0	0	0	0	0	0	0	0	1	0	0	0	0	0	0	0	0	1	0	0	0	0	0	0	0	0	0	0	0	0	1	0	0	0	0	0	0	0	0	0	0	0	0	0	0	1	0	0	0	0	1	0	0	0	1	1	1	0	0	0	1	1	1	1	0	1	1	1	1	1	0	0	0	1	0	0	1
		Bg0932					0	0	0	0	0	0	0	0	0	0	0	0	0	0	0	0	0	0	0	0	0	0	0	0	0	0	0	0	0	0	0	0	0	0	0	0	0	0	0	0	0	0	0	0	0	0	0	0	0	0	0	0	0	0	0	0	0	0	1	0	0	0	0	0	0	0	0	0	1	1	0	1	1	1	1	0	0	0	0	1	1	1	1	1	1	1	1	1	1	1	1	1	1	0	1	1	1	1	1	0	0	0	0	1	0	0
		Bg0812					0	0	0	0	0	0	0	0	0	0	1	0	0	0	0	0	0	0	0	0	0	0	0	0	0	0	0	0	0	0	0	0	1	1	0	0	0	0	0	0	0	0	0	0	0	0	0	0	0	0	0	0	0	0	0	0	0	0	0	1	1	0	0	0	1	0	0	0	0	0	1	0	0	0	0	0	0	0	0	1	1	1	0	1	1	1	1	1	1	1	1	1	1	1	1	1	1	1	1	0	0	1	0	0	1	1
		Bg0638					0	0	0	0	0	0	0	0	0	0	0	0	0	1	0	0	0	0	0	0	0	0	0	0	0	0	0	0	0	0	0	0	0	0	0	0	0	0	0	0	0	0	0	0	0	0	0	0	0	0	0	0	0	0	0	0	0	0	1	0	0	0	1	0	0	0	0	0	1	1	0	1	1	1	1	0	1	0	0	1	1	1	1	1	1	1	1	1	1	1	1	1	1	1	1	1	1	1	1	0	0	1	0	1	0	0
		Bg0745					0	0	1	0	0	0	0	1	0	1	1	0	0	0	0	0	0	0	0	0	0	1	0	0	0	1	0	0	0	0	0	1	1	1	1	1	1	0	0	1	0	0	0	0	0	0	0	0	1	0	1	0	0	0	0	0	0	0	1	1	0	0	0	0	0	0	0	0	0	1	0	0	0	0	0	0	0	0	0	0	1	0	0	0	0	0	0	0	0	0	0	1	1	0	0	0	0	1	1	0	0	1	1	1	0	1
		Bg0838					0	0	0	0	0	0	0	1	0	0	0	0	0	0	0	0	0	0	0	0	0	1	0	0	0	0	0	0	0	0	0	0	0	0	0	0	0	0	0	0	0	0	0	0	0	0	0	0	1	0	0	0	0	0	0	0	0	0	0	1	0	1	0	0	0	0	0	0	0	0	1	0	0	0	0	0	0	0	0	1	1	1	0	1	1	1	1	1	1	1	1	1	1	1	1	1	1	1	1	0	0	0	1	0	1	1
		Bg0987					0	0	0	0	0	0	0	0	0	0	0	0	0	0	0	0	0	0	0	0	0	0	0	0	0	0	0	0	0	0	0	0	0	0	0	0	0	0	0	0	0	0	0	0	0	0	0	0	0	0	0	0	0	0	0	0	0	0	1	0	0	0	0	0	0	0	0	0	1	1	1	1	1	1	1	0	0	0	0	1	1	1	1	1	1	1	1	1	1	1	1	1	1	1	1	1	1	1	1	0	0	0	0	1	0	0
		Bg0800					0	0	1	0	0	0	0	1	0	0	1	0	0	0	0	1	1	1	0	0	0	0	1	0	0	1	0	0	0	0	0	1	1	1	0	0	1	1	0	0	0	0	0	0	0	0	0	0	0	0	0	0	1	0	0	1	0	0	0	1	0	0	0	0	0	0	0	0	0	0	1	1	0	0	0	0	0	0	0	1	1	1	1	1	1	1	1	1	1	1	1	1	1	1	1	1	1	1	1	1	0	1	1	1	1	1
		Bg0689					0	0	0	0	0	0	0	0	0	0	0	0	0	0	0	0	0	0	0	0	0	0	0	0	0	0	0	0	0	0	0	0	0	0	0	0	0	0	0	0	0	0	0	0	0	0	0	0	0	0	0	0	0	0	0	0	0	0	1	0	0	0	1	0	0	0	0	0	0	1	0	0	1	0	1	0	0	0	0	1	1	1	1	1	1	1	1	1	1	1	0	1	1	1	0	1	1	1	1	0	0	0	0	1	0	0
		Bg0714					0	0	0	0	0	0	0	0	0	0	0	0	0	0	0	0	0	0	0	0	0	0	0	0	0	0	0	0	0	0	0	0	0	0	0	0	0	0	0	0	0	0	0	0	0	0	0	0	0	0	0	0	0	0	0	0	0	0	0	0	0	0	0	0	0	0	0	0	0	0	0	0	0	0	0	0	0	0	0	0	0	0	0	0	0	0	0	0	0	0	0	0	0	0	0	0	0	0	0	0	0	0	0	0	0	0
		Bg0474					0	0	0	0	0	0	0	0	0	0	0	0	0	0	0	0	0	0	0	0	0	1	0	0	0	0	0	0	0	0	0	1	0	1	0	0	0	0	0	0	0	0	0	0	0	0	0	0	0	0	0	0	0	0	0	0	0	0	0	1	0	0	0	0	0	0	0	0	0	0	0	0	0	0	0	0	0	0	1	0	1	0	0	0	0	0	0	0	0	0	0	1	1	1	1	0	0	1	1	0	0	1	1	1	0	1
		Bg0855					0	1	1	0	1	0	0	0	0	0	1	0	0	0	0	1	0	0	0	0	0	1	0	0	0	1	0	0	0	0	0	1	1	1	0	0	0	1	0	0	0	0	0	0	0	0	1	1	0	0	0	0	0	0	1	0	0	0	1	1	1	0	0	1	0	0	0	0	1	1	1	0	0	0	1	0	0	0	0	1	1	1	0	1	1	1	1	1	1	1	1	1	1	1	1	1	1	1	1	1	0	1	0	1	1	1
		Bg0937					0	0	0	0	0	0	0	0	0	0	0	0	0	0	0	0	0	0	0	0	0	0	0	0	0	0	0	0	0	0	0	0	0	0	0	0	0	0	0	0	0	0	0	0	0	0	0	0	0	0	0	0	0	0	0	0	0	0	1	0	0	0	1	0	0	0	0	0	1	1	0	0	1	1	1	0	1	0	0	1	1	1	1	1	1	1	1	1	1	1	1	1	1	1	1	1	1	1	1	0	0	1	0	1	0	0
		Bg0954		CAG-41			0	1	0	0	0	0	0	0	0	0	1	0	0	0	0	0	0	1	0	0	0	1	0	0	0	0	0	0	0	0	0	0	0	0	0	0	0	0	0	0	0	0	0	1	1	0	0	0	0	0	0	0	0	0	0	0	0	1	0	1	0	1	0	0	0	0	0	0	1	0	1	1	1	0	1	1	1	0	0	1	1	1	1	1	1	1	1	1	1	1	1	1	1	1	1	1	1	1	1	0	1	1	0	1	1	1
		Bg0778					0	1	0	0	0	0	0	0	0	0	1	0	0	0	0	1	1	0	0	0	0	0	1	0	0	0	0	0	0	0	0	0	1	1	0	0	0	1	0	0	0	0	0	0	0	0	0	0	0	0	0	0	0	0	0	0	0	0	0	1	0	0	0	0	0	0	0	0	0	0	0	0	0	0	1	0	0	0	0	0	1	1	0	1	1	1	1	1	1	1	1	1	1	1	1	1	1	1	1	0	0	1	0	0	1	1
		Bg0845					0	0	0	0	0	0	0	0	0	0	0	0	0	0	0	0	0	0	0	0	0	0	0	0	0	0	0	0	0	0	0	0	0	0	0	0	0	0	0	0	0	0	0	0	0	0	0	0	0	0	0	0	0	0	0	0	0	0	0	0	0	0	0	0	0	0	0	0	0	1	0	0	0	0	0	1	1	0	0	1	1	1	1	1	1	1	0	0	0	1	0	1	1	1	1	1	0	1	0	0	1	1	0	0	0	1
		Bg0725					0	0	0	0	0	0	0	1	0	0	0	0	0	0	0	1	0	0	0	0	0	1	0	0	0	1	0	0	0	0	0	0	1	1	0	1	0	1	0	0	0	0	0	0	0	0	0	0	0	0	0	0	0	0	0	0	0	0	1	1	0	0	0	0	0	0	0	0	0	0	0	0	0	0	0	0	0	0	0	0	0	0	0	1	1	1	0	0	0	1	1	1	1	0	0	1	1	1	1	0	0	0	1	1	1	0
		Bg0846		ER4			0	0	0	0	0	0	0	0	0	0	0	0	0	0	0	0	0	0	0	0	0	0	0	0	0	0	0	0	0	0	0	0	1	1	0	0	0	0	0	0	0	0	0	0	0	0	0	0	0	0	0	0	0	0	0	0	0	0	1	0	0	0	0	0	0	1	0	0	0	0	0	0	0	0	0	1	0	0	0	1	0	0	1	1	1	1	0	0	0	1	1	1	1	0	1	1	1	1	1	1	0	1	0	1	0	0
		Bg0819					0	0	0	0	0	0	0	0	0	0	0	0	0	1	0	0	0	0	0	0	0	0	0	0	0	0	0	0	0	0	0	0	0	0	0	0	0	0	0	0	0	0	0	0	0	0	0	0	0	0	0	0	0	0	0	0	0	0	1	0	0	0	1	0	0	0	0	0	1	1	0	1	1	1	1	0	1	0	0	1	1	1	1	1	1	1	1	1	1	1	1	1	1	1	1	1	1	1	1	0	0	1	0	1	0	0
		Bg0875					0	0	0	0	0	0	0	1	0	0	1	0	0	0	0	0	0	0	0	0	0	1	0	0	0	0	0	0	0	0	0	0	0	1	0	1	0	0	0	0	1	0	0	0	0	0	0	1	1	0	1	0	0	0	0	0	0	0	1	1	0	0	0	0	0	0	0	0	0	0	0	0	0	0	0	0	0	0	0	0	1	0	0	0	0	0	0	0	0	1	1	1	1	0	1	1	1	1	1	0	0	1	1	1	1	1
		Bg0990		TF01-11			0	1	0	0	1	0	0	1	0	1	1	0	0	0	0	0	0	0	0	0	0	1	0	0	0	0	0	0	0	0	0	1	1	1	0	0	1	0	0	0	0	0	0	0	0	0	0	0	0	0	0	0	1	0	0	0	0	0	0	0	1	1	0	0	0	0	0	0	1	1	1	1	1	0	0	0	0	0	0	1	1	1	1	1	1	1	1	1	1	1	0	1	1	1	1	1	1	1	1	1	0	1	0	0	1	1
		Bg0606					0	0	1	0	0	0	0	0	0	1	1	0	0	0	0	0	0	0	0	0	0	0	0	0	0	0	0	0	0	0	0	0	0	0	0	0	1	0	0	0	0	0	0	0	0	0	0	0	0	0	0	0	0	0	0	0	0	0	0	0	1	0	0	0	1	0	0	0	1	1	1	0	1	0	0	1	1	0	0	1	1	1	1	0	1	1	1	1	1	1	1	1	1	1	1	1	1	1	1	0	0	1	1	0	1	1
		Bg0918					0	0	0	0	0	0	0	1	0	0	0	0	0	0	0	0	0	0	0	0	0	1	0	0	0	0	0	0	0	0	0	0	0	0	0	0	0	0	0	0	0	0	0	0	0	0	0	0	1	0	0	0	0	0	0	0	0	0	0	1	0	1	0	0	0	0	0	0	0	0	1	0	0	0	0	0	0	0	0	1	1	1	1	1	1	1	1	1	1	1	1	1	1	1	1	1	1	1	1	0	0	0	1	0	1	1
		Bg0403		CAG-568			0	0	0	0	0	0	0	0	0	0	0	0	0	0	0	1	0	0	0	0	0	0	0	0	0	0	0	0	0	0	0	0	1	1	0	0	0	0	0	0	0	0	0	0	0	0	0	0	0	0	0	0	0	0	0	0	0	0	0	1	0	0	0	0	0	0	0	0	0	0	0	0	0	0	0	0	0	0	0	0	0	0	0	0	0	0	0	0	0	0	0	0	0	0	0	0	0	1	1	0	0	1	0	0	0	1
		Bg0677					0	0	0	0	0	0	0	0	0	0	0	0	0	0	0	0	0	0	0	0	0	0	0	0	0	0	0	0	0	0	0	0	0	0	0	0	0	0	0	0	0	0	0	0	0	0	0	0	0	0	0	0	0	0	0	0	0	0	0	0	0	0	0	0	0	0	0	0	1	1	0	1	1	1	1	0	1	0	0	1	1	1	1	1	1	1	1	1	1	1	1	1	1	1	1	1	1	1	1	0	0	1	0	1	0	0
		Bg0826		CAG-177			0	0	0	0	0	0	0	0	0	0	0	0	0	0	0	1	0	0	0	0	0	0	0	0	0	0	0	0	0	0	0	0	0	0	0	0	0	1	0	0	0	0	0	0	0	0	0	0	0	0	0	0	1	0	0	0	0	0	0	1	0	0	0	0	0	0	0	0	0	0	0	0	0	0	1	0	0	0	0	1	0	0	0	1	1	1	0	0	0	1	1	1	1	0	1	1	1	1	1	0	0	0	1	0	0	1
		Bg0951		GCA-900066135			0	0	1	0	0	0	1	0	0	0	0	0	0	1	1	1	0	0	0	0	0	0	0	0	0	0	0	0	0	0	1	0	1	1	0	0	1	0	0	0	0	0	0	0	0	0	0	0	0	0	1	0	0	0	0	0	0	1	1	1	1	0	0	1	0	0	0	0	0	0	0	0	0	0	1	1	0	0	0	1	1	1	1	1	1	1	1	1	0	1	1	1	1	1	1	1	1	1	1	0	1	1	1	1	1	1
		Bg0857					0	0	0	0	0	0	0	1	0	0	0	0	0	0	0	0	0	0	0	0	1	1	0	0	0	0	0	0	0	0	0	1	0	1	0	1	0	0	0	0	0	0	0	0	0	0	0	0	1	0	0	0	0	0	0	0	0	0	0	1	0	0	0	0	0	0	0	0	0	1	0	0	0	0	0	0	0	0	0	1	1	1	0	1	0	1	1	1	1	1	1	1	0	1	1	1	1	1	1	0	0	1	1	1	0	1
		Bg0666					1	0	0	0	1	0	0	0	0	0	0	0	0	0	0	0	1	0	0	0	1	1	1	1	0	0	0	0	0	0	0	1	0	1	0	1	0	0	0	0	0	0	0	0	0	0	0	0	1	0	1	0	0	0	0	0	0	0	1	0	0	0	0	0	0	0	0	0	0	1	0	0	0	0	1	0	0	0	1	1	1	0	0	1	0	0	0	0	0	1	1	1	1	1	1	0	0	1	1	0	0	1	1	1	0	1
		Bg0981					0	0	0	0	0	0	0	0	0	0	0	0	0	0	0	0	0	0	0	0	0	0	0	0	0	0	0	0	0	0	0	0	0	0	0	0	0	0	0	0	0	0	0	0	0	0	0	0	0	0	0	0	0	0	0	0	0	0	1	0	0	0	0	0	0	0	0	0	1	1	1	1	0	0	1	0	0	0	0	1	1	1	1	1	1	1	1	1	1	1	1	1	1	1	1	1	1	1	1	0	0	0	0	1	0	0
		Bg0946		UBA1436			0	0	0	0	0	0	0	0	0	0	0	0	0	0	0	0	0	0	0	0	0	0	0	0	0	1	0	0	0	0	0	0	0	1	0	1	0	0	0	1	0	0	0	0	0	0	0	0	0	0	0	0	0	0	0	0	0	0	0	0	0	0	0	0	0	0	0	0	0	0	1	0	1	0	1	0	1	0	0	0	0	0	0	0	0	0	0	0	0	1	1	0	1	0	1	1	1	1	1	0	0	1	0	0	0	1
		Bg0355					0	1	0	0	0	0	0	0	0	0	1	0	0	0	0	1	1	0	0	0	0	0	1	0	0	0	0	0	0	0	0	0	1	1	0	0	0	1	0	0	0	0	0	0	0	0	0	0	0	0	0	0	0	0	0	0	0	0	0	1	0	0	0	0	0	0	0	0	0	0	1	0	0	0	1	0	0	0	0	1	1	1	1	1	1	1	1	1	1	1	1	1	1	1	1	1	1	1	1	0	0	1	0	0	1	1
		Bg0818					0	0	0	0	0	0	0	0	0	0	0	0	0	0	0	0	0	0	0	0	0	0	0	0	0	0	0	0	0	0	0	0	0	0	0	0	0	0	0	0	0	0	0	0	0	0	0	0	0	0	0	0	0	0	0	0	0	0	0	0	0	0	0	0	0	0	0	0	0	0	0	0	0	0	0	0	0	0	0	0	0	0	0	0	0	0	0	0	0	0	0	0	0	0	0	0	0	0	0	0	0	0	0	0	0	0
		Bg0683					0	0	0	0	0	0	0	0	0	0	0	0	0	0	0	0	0	0	0	0	1	1	0	0	0	0	0	0	0	0	0	1	0	1	0	1	0	0	0	0	0	0	0	0	0	0	1	0	1	0	1	0	1	0	1	1	0	0	1	0	0	0	0	0	0	0	0	0	0	0	0	0	0	0	1	0	0	1	1	0	1	0	0	1	0	1	1	1	1	1	1	1	1	0	1	1	1	1	1	0	0	1	1	1	0	1
		Bg0995					0	0	0	0	0	0	0	0	0	0	0	0	0	0	0	0	0	0	0	0	0	0	0	0	0	0	0	0	0	0	0	0	0	0	0	0	0	0	0	0	0	0	0	0	0	0	0	0	0	0	0	0	0	0	0	0	0	0	1	0	0	0	1	0	0	0	0	0	1	1	1	1	1	1	1	0	0	0	0	1	1	1	1	1	1	1	1	1	1	1	1	1	1	1	1	1	1	1	1	0	0	0	0	1	0	0
		Bg0276					0	0	0	0	0	0	0	1	0	0	1	0	0	0	0	1	1	1	1	0	0	1	1	0	0	1	0	0	0	0	0	0	1	1	1	0	0	0	1	1	1	0	0	0	0	0	1	0	0	0	1	0	0	0	0	1	0	0	0	0	0	1	0	0	1	1	1	1	0	1	0	0	0	1	1	1	0	0	0	0	1	0	0	0	0	1	0	0	0	0	0	0	1	0	0	1	1	1	1	1	0	0	0	1	1	1
		Bg0922					0	0	0	0	0	0	0	1	0	0	1	0	1	1	1	1	0	0	0	0	0	1	0	1	0	1	0	0	0	0	0	0	0	1	1	0	0	0	0	0	1	1	0	0	0	0	1	0	1	0	1	0	0	1	0	1	0	0	1	0	0	0	0	0	0	0	0	0	0	1	0	0	0	0	0	0	0	0	0	0	1	0	0	1	1	1	1	1	1	1	1	1	1	1	1	1	1	1	1	1	0	1	1	1	0	1
		Bg0964					0	0	0	0	0	0	0	0	0	1	1	0	0	0	0	1	0	0	0	0	0	1	0	0	0	1	0	0	0	0	0	1	1	1	0	1	1	0	0	0	0	0	0	0	0	0	0	0	1	0	0	0	0	0	0	0	0	0	0	1	0	0	0	0	0	0	0	0	0	0	1	0	1	0	0	1	0	0	0	1	1	1	1	1	1	1	1	1	1	1	1	1	1	1	1	1	1	1	1	0	0	1	1	1	1	1
		Bg0548					0	0	0	0	0	0	0	0	0	0	0	0	0	0	0	0	0	0	0	0	0	0	0	0	0	0	0	0	0	0	0	0	0	0	0	0	0	0	0	0	0	0	0	0	0	0	0	0	0	0	0	0	0	0	0	0	0	0	0	0	0	0	0	0	0	0	0	0	1	1	0	1	1	1	1	0	1	0	0	1	1	1	1	1	1	1	1	1	1	1	1	1	1	1	1	1	1	1	1	0	0	1	0	1	0	0
		Bg0888					0	0	0	0	0	0	0	0	0	0	0	0	0	0	0	0	0	0	0	0	0	0	0	0	0	0	0	0	0	0	0	0	0	0	0	0	0	0	0	0	0	0	0	0	0	0	0	0	0	0	0	0	0	0	0	0	0	0	0	0	0	0	0	0	0	0	0	0	1	1	0	1	1	1	1	0	1	0	0	1	1	1	1	1	1	1	1	1	1	1	1	1	1	1	1	1	1	1	1	0	0	1	0	1	0	0
		Bg0831		CAG-217			0	0	0	0	0	0	0	0	0	0	1	0	0	0	0	0	0	0	0	0	0	0	0	0	0	0	0	0	0	0	0	0	1	1	0	0	0	1	0	0	0	0	0	0	0	0	0	0	0	0	0	0	0	0	0	0	0	0	0	1	0	0	0	0	0	0	0	0	0	0	1	0	0	0	1	0	0	0	0	1	1	1	1	1	1	1	1	1	1	1	0	1	1	1	1	1	1	1	1	0	0	1	0	0	1	1
		Bg0839					0	0	0	0	0	0	0	1	0	0	0	0	0	0	0	0	0	0	0	0	0	1	0	0	0	0	0	0	0	0	0	0	0	0	0	0	0	1	0	0	0	0	0	0	0	0	0	0	1	0	0	0	0	0	0	0	0	0	0	1	0	1	0	0	0	0	0	0	0	0	1	0	0	0	0	0	0	0	0	1	1	1	1	1	1	1	1	1	1	1	1	1	1	1	1	1	1	1	1	0	0	0	1	0	1	1
		Bg0870					0	0	0	0	0	0	0	0	1	0	0	0	0	1	1	1	0	0	0	0	0	1	0	0	0	1	0	0	0	0	0	0	0	0	1	0	0	0	0	0	1	0	0	0	0	0	0	0	0	0	0	0	0	0	0	0	0	0	0	0	0	0	0	1	0	0	0	1	1	1	1	1	1	1	1	1	1	1	1	1	1	1	1	1	1	1	1	1	1	1	1	0	1	1	1	1	1	1	1	0	1	0	1	0	1	0
		Bg0963		CAG-41			0	1	0	0	0	0	0	0	0	0	1	0	0	0	0	0	0	1	0	0	0	1	0	0	0	0	0	0	0	0	0	0	0	0	0	0	0	0	0	0	0	0	0	1	1	0	0	0	0	0	0	0	0	0	0	0	0	1	0	1	0	1	0	0	0	0	0	0	1	0	1	1	1	0	1	1	1	0	0	1	1	1	1	1	1	1	1	1	0	1	1	1	1	1	1	1	1	1	1	0	1	1	0	1	1	1
		Bg0998		NHYM01			0	0	0	0	0	0	0	0	0	0	0	0	0	0	0	0	0	0	0	0	0	0	0	0	0	0	0	0	0	0	0	0	0	0	0	0	0	0	0	0	0	0	0	0	0	0	0	0	0	0	0	0	0	0	0	0	0	0	1	0	0	0	0	0	0	0	0	0	1	1	1	1	1	0	1	0	0	0	0	1	1	1	1	1	1	1	1	1	1	1	1	1	1	1	1	1	1	1	1	0	0	0	0	1	1	0
		Bg0971		UBA1436			0	0	0	0	0	0	0	0	0	0	0	0	0	0	0	0	0	0	0	0	0	0	0	0	0	1	0	0	0	0	0	0	0	1	0	1	0	0	0	1	0	0	0	0	0	0	0	0	0	0	0	0	0	0	0	0	0	0	0	0	0	0	0	0	0	0	0	0	0	0	1	0	1	0	1	0	1	1	0	0	0	0	0	0	0	0	0	0	0	1	1	0	1	0	1	1	1	1	1	0	0	1	0	0	0	1
		Bg0868					0	0	0	0	0	0	0	0	0	0	1	0	0	0	0	0	0	0	0	0	0	0	0	0	0	0	0	0	0	0	0	0	1	1	0	0	0	0	0	0	0	0	0	0	0	0	0	0	0	0	0	0	0	0	0	0	0	0	0	1	1	0	0	0	1	0	0	0	0	0	1	0	0	0	0	0	0	0	0	1	1	1	1	1	1	1	1	1	1	1	1	1	1	1	1	1	1	1	1	0	0	1	0	0	1	1
		Bg0766					0	0	0	0	0	0	0	0	0	0	1	0	0	0	0	0	0	0	0	0	0	0	0	0	0	0	0	0	0	0	0	0	0	0	0	0	0	0	0	0	0	0	0	0	0	0	0	0	0	0	0	0	0	0	0	0	0	0	1	0	0	0	0	0	0	0	0	0	0	1	0	0	0	0	1	0	0	0	1	1	1	0	1	1	1	1	1	1	1	0	1	0	1	0	0	1	1	1	1	0	0	1	0	1	1	0
		aFrom the linear mixed effects model: WLZ ~ β1(MAG) + β2(study week) + (1|PID)
		bSee table S5A for a glossary for the functional pathway abbreviations
(b) BPM for 25 carbohydrate related phenotypes predicted in 34 Bifidobacterium MAGs and reference genomes.
	WLZ Association	MAG_ID / Reference genome	Genus	Species	Subspecies		Functional pathwaysa
							LNT	LNnT	FL	SL	Nglyc	Nglyc_core	GNB	GlcNAc6S	Muc	IMO	Mlz	AXOS	XGlOS	ST	RST	GALA_I	AG_II	GA	AR	XL	AX	bMAN	XGL	Gin	Rgl
	positive	Bg0161	Bifidobacterium	adolescentis			0	0	0	0	0	0	0	0	0	1	0	0	0	1	0	0	0	0	0	0	0	1	0	0	0
	negative	Bg0001	Bifidobacterium	longum	suis		1	0	1	0	1	0	1	0	0	1	0	0	1	0	0	1	0	0	0	0	0	0	0	0	0
		Bg0006	Bifidobacterium	longum	longum		0	0	0	0	1	0	1	0	0	1	1	1	0	0	0	1	1	0	0	0	0	0	0	0	0
		Bg0010	Bifidobacterium	breve			0	0	0	0	1	0	1	0	0	1	1	0	0	1	0	1	0	0	0	0	0	0	0	0	0
		Bg0011	Bifidobacterium	kashiwanohense_A			0	0	1	0	0	0	0	0	0	1	1	1	1	0	0	0	0	1	0	1	1	0	1	1	0
		Bg0014	Bifidobacterium	breve			0	0	0	0	1	0	1	1	0	1	0	0	0	1	0	0	1	0	0	0	0	0	0	0	0
		Bg0021	Bifidobacterium	kashiwanohense_A			1	1	0	0	0	0	0	0	0	1	0	0	0	0	0	0	0	0	0	0	0	0	0	0	0
		Bg0023	Bifidobacterium	bifidum			1	1	1	1	0	0	1	0	1	0	0	0	0	0	0	0	0	0	0	0	0	0	0	0	0
		Bg0024	Bifidobacterium	kashiwanohense_A			1	0	1	0	0	0	0	0	0	1	0	1	0	0	0	0	0	0	0	1	1	0	0	1	0
		Bg0027	Bifidobacterium	sp002742445			1	0	1	0	0	0	0	0	0	1	0	1	0	0	0	0	0	0	0	0	0	0	0	1	0
		Bg0028	Bifidobacterium	sp002742445			1	0	1	0	0	0	0	0	0	1	0	0	1	0	0	0	0	0	0	0	0	0	0	0	0
		Bg0036	Bifidobacterium	kashiwanohense_A			0	0	1	0	0	0	0	0	0	1	1	1	1	0	0	0	0	0	0	0	0	0	0	1	0
		Bg0044	Bifidobacterium	sp002742445			1	0	1	0	0	0	0	0	0	1	0	0	0	0	0	0	0	0	0	0	0	0	0	0	1
		Bg0046	Bifidobacterium	kashiwanohense_A			1	0	1	0	0	1	0	0	0	1	1	1	0	0	0	0	0	1	0	1	1	0	0	1	1
		Bg0050	Bifidobacterium	kashiwanohense_A			1	0	1	0	0	0	0	0	0	1	1	1	0	0	0	0	0	0	0	0	0	0	0	1	1
		Bg0062	Bifidobacterium	sp002742445			1	0	1	0	0	0	0	0	0	1	0	1	0	0	0	0	0	0	0	0	0	0	0	1	0
		Bg0070	Bifidobacterium	sp.			0	0	1	0	0	0	1	0	0	1	0	0	0	0	0	1	0	0	0	0	0	0	0	0	0
	other	Bg0012	Bifidobacterium	bifidum			1	1	1	1	0	0	1	0	1	0	0	0	0	0	0	0	0	0	0	0	0	0	0	0	0
		Bg0022	Bifidobacterium	bifidum			1	1	1	1	0	0	1	0	1	0	0	0	0	0	0	0	0	0	0	0	0	0	0	0	0
		Bg0030	Bifidobacterium	kashiwanohense_A			1	1	0	0	0	0	0	0	0	1	0	0	0	0	0	0	0	0	0	0	0	0	0	0	0
		Bg0058	Bifidobacterium	sp002742445			1	0	1	0	0	0	0	0	0	1	0	0	0	0	0	0	0	0	0	0	0	0	0	0	1
		Bg0125	Bifidobacterium	adolescentis			0	0	0	0	0	0	0	0	0	1	0	0	0	1	1	0	0	0	0	0	0	0	0	1	0
		Bg0173	Bifidobacterium	adolescentis			0	0	0	0	0	0	0	0	0	1	0	1	0	1	0	0	0	1	0	0	0	0	0	1	0
		Bg0196	Bifidobacterium	adolescentis			0	0	0	0	0	0	0	0	0	1	0	0	0	1	1	0	0	0	0	0	0	1	0	1	0
		Bg0205	Bifidobacterium	adolescentis			0	0	0	0	0	0	0	0	0	1	0	1	0	1	0	0	0	0	0	0	0	0	0	1	0
		Bg0215	Bifidobacterium	catenulatum	catenulatum		0	0	0	0	0	0	0	0	0	1	0	0	0	0	1	0	0	0	0	0	0	0	0	1	0
		Bg0242	Bifidobacterium	ruminantium			0	0	0	0	0	0	0	0	0	1	1	0	0	1	1	0	0	0	0	0	0	0	0	0	1
		Bg0262	Bifidobacterium	merycicum			0	0	0	0	0	0	0	0	0	1	0	0	0	1	1	0	0	0	0	0	0	0	0	0	0
		Bg0278	Bifidobacterium	adolescentis			0	0	0	0	0	0	0	0	0	1	0	0	1	1	1	0	0	0	0	0	0	1	0	1	0
		Bg0531	Bifidobacterium	angulatum			0	0	0	0	0	0	0	0	0	1	0	1	0	1	1	0	0	0	0	0	0	0	0	0	0
		Bg0558	Bifidobacterium	angulatum			0	0	0	0	0	0	0	0	0	1	0	0	0	1	1	0	0	0	0	0	0	1	0	0	0
		Bg0573	Bifidobacterium	angulatum			0	0	0	0	0	0	0	0	0	1	0	0	0	1	1	0	0	0	0	0	0	0	0	0	0
		Bg0596	Bifidobacterium	angulatum			0	0	0	0	0	0	0	0	0	1	0	0	0	1	1	0	0	0	0	0	0	1	0	0	0
		Bg0695	Bifidobacterium	angulatum			0	0	0	0	0	0	0	0	0	1	0	0	0	1	1	0	0	0	0	0	0	0	0	0	0
	reference genomes	B. bifidum PRL2010	Bifidobacterium	bifidum			1	1	1	1	0	0	1	0	1	0	0	0	0	0	0	0	0	0	0	0	0	0	0	0	0
		B. breve UCC2003	Bifidobacterium	breve			1	1	0	0	1	0	1	1	0	1	1	0	0	1	0	1	0	0	0	0	0	0	0	0	0
		B. longum subsp. longum JCM 1217	Bifidobacterium	longum	longum		1	0	0	0	0	0	1	0	0	1	1	1	0	0	0	0	1	0	1	0	1	0	0	0	0
		B. longum subsp. suis Su859	Bifidobacterium	longum	suis		1	0	0	0	1	0	1	0	0	1	0	1	0	0	0	0	1	0	0	0	1	0	0	0	0
		B. longum subsp. infantis ATCC 15697	Bifidobacterium	longum	infantis		1	1	1	1	1	1	1	0	0	1	0	0	0	0	0	0	0	0	0	0	0	0	0	0	0
		B. stellenboschense DSM23968	Bifidobacterium	stellenboschense			0	0	0	0	0	0	1	0	0	1	0	0	0	0	0	0	0	0	0	0	0	0	0	0	1
		B. merycicum DSM6492	Bifidobacterium	merycicum			0	0	0	0	0	0	0	0	0	1	0	0	0	1	1	0	0	0	0	0	0	0	0	1	0
		B. angulatum DSM 20098	Bifidobacterium	angulatum			0	0	0	0	0	0	0	0	0	1	0	1	1	1	1	0	0	0	0	0	0	0	0	0	0
		B. ruminantium LMG21811	Bifidobacterium	ruminantium			0	0	0	0	0	0	0	0	0	1	0	0	0	1	1	0	0	0	0	0	0	0	0	0	1
		B. adolescentis ATCC 15703	Bifidobacterium	adolescentis			0	0	0	0	0	0	0	0	0	1	0	1	0	1	0	0	0	0	0	0	0	0	0	1	0
		B. kashiwanohense JCM 15439	Bifidobacterium	catenulatum	kashiwanohense		0	0	1	0	0	1	0	0	0	1	0	1	1	0	0	0	0	0	0	1	1	0	0	1	0
		B. catenulatum DSM 16992	Bifidobacterium	catenulatum	catenulatum		0	0	0	0	0	0	0	0	0	1	0	1	0	0	0	0	0	0	0	0	0	0	0	1	0
		aAbbreviation	Short description
		LNT	lacto-N-tetraose
		LNnT	lacto-N-neotetraose
		FL	2- and 3-fucosyllactose
		SL	3'- and 6'-sialyllactose
		Nglyc	N-glycans
		Nglyc_core	N-glycan core (Fucα1-6GlcNAcβ1-Asn)
		GNB	galacto-N-biose
		GlcNAc6S	N-acetylglucosamine-6-sulfate
		Muc	mucin O-glycans
		IMO	isomaltooligosaccharides and panose
		Mlz	melezitose
		AXOS	arabinoxylooligosaccharides
		XGlOS	xyloglucan oligosaccharides
		ST	starch and glycogen
		RST	resistant starch
		GALA_I	type I galactan and arabinogalactan
		AG_II	type II galactan and arabinogalactan
		GA	gum arabic
		AR	arabinan
		XL	xylan
		AX	arabinoxylan
		bMAN	β-mannan
		XGL	xyloglucan
		Gin	ginsenosides
		Rgl	rhamnoglycosides
(c) BPM predictions for six P. copri isolates plus the WLZ-associated P. copri MAGs Bg0018 and Bg0019.
	Genome Type	Strain ID or MAG ID	Genus		Species		Functional pathwaysa
							All (Allose)	aAOS	Aga	Atl	Ara	bAOS	GOS	Bgl	Chb	FOS	Fru	FruAsn	FruLys	Fuc	Fcs	Gal	GalA	GalAs	GalN	GalNAc	Gnt	Glc	GlcA	GlcAs	GlcLys	GlcNAc	ddGlcA	Gtl	Hyl	Ino	Lnb	Lac	MOS	Mal	Mtl	Man	bMnOS	Mel	ManNAc	MurNac	NANA	PsiLys	Raf	Rhi	Rha	Rtl	Rbs	Srl	Scr	Tag	Tre	Xlt	XOS	aXyl	Xyl	EA_ut	But_ut	PD_ut	Lac_ut	CA_d	BA_t	Urea_d	Pro_d	Thr_d	Met_d	His_d	Lys_d	Trp_d	B1	B2	B3	B5	B6	B7	B9	B12	Q	LA	MQ	Arg	Lys	His	Trp	Tyr	Phe	Chor	Ile	Val	Leu	Ser	Cys	Thr	Met	Pro	Gly	Glu	Gln	Asp	Asn	Butyrate	Propionate	L-Lactate	D-Lactate	Acetate	Formate	Ethanol
	Isolate	BgD5_2	Prevotella		copri		0	1	0	0	1	0	1	0	0	1	1	0	0	0	0	1	1	1	0	0	0	1	1	0	0	0	0	0	0	0	0	1	1	1	0	0	1	0	0	0	0	0	0	0	0	0	0	0	1	0	0	0	1	1	1	0	0	0	1	0	0	0	0	0	0	0	0	0	1	1	1	1	1	0	1	0	0	0	1	1	1	1	1	1	1	1	1	1	1	1	1	1	1	1	1	1	1	1	1	0	0	0	0	1	1	0
		BgF5_2	Prevotella		copri		0	1	0	0	1	0	1	0	0	1	1	0	0	0	0	1	1	1	0	0	0	1	1	0	0	0	0	0	0	0	0	1	1	1	0	0	1	0	0	0	0	0	0	0	0	0	0	0	1	0	0	0	1	1	1	0	0	0	1	0	0	0	0	0	0	0	0	0	1	1	1	1	1	0	1	0	0	0	1	1	1	1	1	1	1	1	1	1	1	1	1	1	1	1	1	1	1	1	1	0	0	0	0	1	1	0
		BgG5_1	Prevotella		copri		0	1	0	0	1	0	1	0	0	1	1	0	0	1	1	1	0	0	0	0	0	1	0	0	0	0	0	0	0	0	0	1	1	1	0	0	1	0	0	0	1	0	0	0	0	0	0	0	1	0	0	0	1	1	1	0	0	0	1	0	0	0	0	0	0	0	0	0	1	1	1	1	1	0	1	0	1	0	1	1	1	1	1	1	1	1	1	1	1	1	1	1	1	1	1	1	1	1	1	0	0	0	0	1	1	0
		Bg2C6	Prevotella		copri		0	1	0	0	1	0	1	0	0	1	1	0	0	0	0	1	1	1	0	0	0	1	1	0	0	0	0	0	0	0	0	1	1	1	0	0	1	0	0	0	1	0	0	1	1	0	0	0	1	0	0	0	1	1	1	0	0	0	1	0	0	0	0	0	0	0	0	0	1	1	1	1	1	0	1	0	0	0	1	1	1	1	1	1	1	1	1	1	1	1	1	1	1	1	1	1	1	1	1	0	0	0	0	1	1	0
		Bg2H3	Prevotella		copri		0	1	0	0	1	0	1	1	0	1	1	0	0	0	0	1	1	1	0	0	0	1	1	0	0	0	0	0	0	0	0	1	1	1	1	0	1	0	0	0	0	0	0	0	0	0	0	1	1	0	0	0	1	1	1	0	0	0	1	0	0	0	0	0	0	0	0	0	1	1	1	1	1	0	1	0	0	0	1	1	1	1	1	1	1	1	1	1	1	1	1	1	1	1	1	1	1	1	1	0	0	0	0	1	1	0
		Bg131	Prevotella		copri		0	1	0	0	1	0	1	1	0	1	1	0	0	0	0	1	1	1	0	0	0	1	1	0	0	0	0	0	0	0	0	1	1	1	0	0	1	0	0	0	1	0	0	1	1	0	0	0	1	0	0	0	1	1	1	0	0	0	1	0	0	0	0	0	0	0	0	0	1	1	1	1	1	0	1	0	0	0	1	1	1	1	1	1	1	1	1	1	1	1	1	1	1	1	1	1	1	1	1	0	0	0	0	1	1	0
	MAG	Bg0019	Prevotella		copri		0	1	0	0	1	0	1	1	0	1	1	0	0	0	0	1	1	1	0	0	0	1	1	0	0	0	0	0	0	0	0	1	1	1	0	0	1	0	0	0	0	0	0	0	0	0	0	0	1	0	0	0	1	1	1	0	0	0	0	0	0	0	0	0	0	0	0	0	1	1	1	1	0	0	1	0	0	0	1	1	1	1	1	1	1	1	1	1	1	1	1	0	1	1	1	1	1	1	1	0	0	0	0	1	1	0
		Bg0018	Prevotella		copri		0	1	0	0	1	0	1	1	0	1	1	0	0	0	0	1	1	1	0	0	0	1	1	0	0	0	0	0	0	0	0	1	1	1	1	0	1	0	0	0	0	0	0	0	0	0	0	0	1	0	0	0	1	1	1	0	0	0	1	0	0	0	0	0	0	0	0	0	1	1	1	1	1	0	1	0	0	0	1	1	1	1	1	1	1	1	1	1	1	1	1	0	1	1	1	1	1	1	1	0	0	0	0	1	1	0
		aSee table S5A for a glossary for the functional pathway abbreviations

### Sheet: Table 8
Supplementary Table 8. Enrichment of metabolic pathways in MAGs ranked by WLZ-association or by change in abundance in response to MDCF-2 compared to RUSF treatment as described in Extended Data Fig. 4.
	NOTE: bolded functional pathways are significantly enriched in MAGs ranked by their WLZ-association and also by their changes or rate of change in abundance in response to MDCF-2 versus RUSF treatment.
(a) GSEA for the presence or absence of a functional pathway in MAGs ranked by WLZ association.
	Functional pathway	Functional pathway abbreviation	Presence or absence of functional pathway in MAG	Number of MAGs with functional pathway present or absent	Normalized enrichment score (NES)	P-value	P-value (FDR-adjusted)	leading edge MAGs
	lacto-N-biose utilization	Lnb	present	109	2.19347	1.81976e-07	1.23744e-06	Bg0525;Bg0629;Bg0605;Bg0528;Bg0410;Bg0452;Bg0588;Bg0545;Bg0449;Bg0642;Bg0310;Bg0722;Bg0406;Bg0550;Bg0495;Bg0824;Bg0603;Bg0447;Bg0656;Bg0338;Bg0236;Bg0576;Bg0408;Bg0371;Bg0446;Bg0417;Bg0400;Bg0454;Bg0521;Bg0496;Bg0510;Bg0296;Bg0752;Bg0426;Bg0302;Bg0317;Bg0601;Bg0226;Bg0094;Bg0357;Bg0512;Bg0729;Bg0801;Bg0790;Bg0365;Bg0491;Bg0233;Bg0796;Bg0542;Bg0336;Bg0321	1
	bile acid transformation	BA_t	present	257	2.11539	1.87098e-10	2.3855e-09	Bg0312;Bg0528;Bg0628;Bg0142;Bg0224;Bg0410;Bg0588;Bg0401;Bg0832;Bg0774;Bg0184;Bg0593;Bg0310;Bg0264;Bg0550;Bg0444;Bg0824;Bg0957;Bg0603;Bg0656;Bg0816;Bg0338;Bg0469;Bg0746;Bg0127;Bg0711;Bg0555;Bg0748;Bg0637;Bg0236;Bg0649;Bg0576;Bg0408;Bg0371;Bg0788;Bg0400;Bg0611;Bg0607;Bg0345;Bg0513;Bg0496;Bg0654;Bg0221;Bg0510;Bg0891;Bg0968;Bg0296;Bg0587;Bg0752;Bg0430;Bg0317;Bg0879;Bg0601;Bg0222;Bg0094;Bg0357;Bg0374;Bg0340;Bg0343;Bg0359;Bg0379;Bg0729;Bg0924;Bg0536;Bg0900;Bg0801;Bg0934;Bg0783;Bg0953;Bg0710;Bg0790;Bg0099;Bg0491;Bg0598;Bg0511;Bg0507;Bg0261;Bg0432;Bg0938;Bg0233;Bg0385;Bg0396;Bg0542;Bg0321;Bg0613;Bg0494;Bg0476;Bg0554;Bg0687;Bg0369;Bg0724;Bg0707;Bg0701;Bg0732;Bg0506;Bg0189;Bg0765;Bg0648;Bg0115;Bg0619;Bg0771;Bg0599;Bg0884;Bg0537;Bg0471;Bg0741;Bg0753;Bg0489;Bg0373;Bg0413;Bg0473;Bg0102;Bg0532;Bg0492;Bg0740;Bg0844;Bg0480;Bg0691;Bg0414;Bg0195;Bg0282;Bg0850;Bg0792;Bg0250;Bg0899;Bg0478;Bg0834;Bg0566;Bg0755;Bg0308;Bg0927;Bg0609;Bg0612;Bg0518;Bg0680;Bg0159;Bg0287;Bg0533;Bg0681;Bg0389;Bg0623;Bg0109;Bg0424;Bg0334;Bg0738;Bg0827;Bg0617	1
	alpha-galactosides utilization	Aga	present	143	2.0553	2.11765e-07	1.35e-06	Bg0525;Bg0629;Bg0605;Bg0628;Bg0142;Bg0588;Bg0832;Bg0449;Bg0774;Bg0642;Bg0184;Bg0310;Bg0264;Bg0550;Bg0444;Bg0824;Bg0957;Bg0338;Bg0469;Bg0746;Bg0555;Bg0408;Bg0371;Bg0446;Bg0400;Bg0611;Bg0815;Bg0510;Bg0891;Bg0296;Bg0209;Bg0464;Bg0426;Bg0430;Bg0317;Bg0879;Bg0094;Bg0340;Bg0512;Bg0343;Bg0379;Bg0729;Bg0924;Bg0900;Bg0801;Bg0783;Bg0953;Bg0365;Bg0213;Bg0491;Bg0511;Bg0507;Bg0261;Bg0233;Bg0385;Bg0396;Bg0336;Bg0321;Bg0613	1
	melibiose utilization	Mel	present	248	1.82868	6.74346e-07	3.62017e-06	Bg0525;Bg0312;Bg0528;Bg0224;Bg0401;Bg0832;Bg0449;Bg0774;Bg0184;Bg0310;Bg0264;Bg0406;Bg0550;Bg0444;Bg0824;Bg0447;Bg0816;Bg0808;Bg0469;Bg0711;Bg0649;Bg0408;Bg0371;Bg0417;Bg0454;Bg0611;Bg0521;Bg0607;Bg0583;Bg0854;Bg0815;Bg0513;Bg0221;Bg0510;Bg0891;Bg0968;Bg0296;Bg0723;Bg0161;Bg0504;Bg0752;Bg0302;Bg0655;Bg0430;Bg0317;Bg0879;Bg0601;Bg0226;Bg0094;Bg0357;Bg0679;Bg0627;Bg0374;Bg0340;Bg0207;Bg0343;Bg0359;Bg0379;Bg0729;Bg0924;Bg0900;Bg0934;Bg0953;Bg0790;Bg0099;Bg0756;Bg0743;Bg0511;Bg0261;Bg0950;Bg0233;Bg0796;Bg0835;Bg0385;Bg0542;Bg0861;Bg0438;Bg0418;Bg0321;Bg0613;Bg0278;Bg0100;Bg0881;Bg0494;Bg0967;Bg0476;Bg0640;Bg0196;Bg0898;Bg0554;Bg0687;Bg0369;Bg0701;Bg0732;Bg0189;Bg0619;Bg0771;Bg0758;Bg0908;Bg0579;Bg0581;Bg0599;Bg0884;Bg0537;Bg0486;Bg0471;Bg0753;Bg0805;Bg0983;Bg0489;Bg0373;Bg0413;Bg0473;Bg0532;Bg0492;Bg0740;Bg0862;Bg0844;Bg0480;Bg0093;Bg0195;Bg0282;Bg0792	1
	cobalamin cofactors, de novo synthesis	B12	present	367	1.77549	5.90646e-08	5.02049e-07	Bg0525;Bg0312;Bg0605;Bg0528;Bg0820;Bg0628;Bg0142;Bg0410;Bg0452;Bg0588;Bg0401;Bg0449;Bg0774;Bg0642;Bg0184;Bg0593;Bg0310;Bg0264;Bg0722;Bg0798;Bg0406;Bg0550;Bg0444;Bg0495;Bg0824;Bg0957;Bg0704;Bg0447;Bg0656;Bg0816;Bg0808;Bg0338;Bg0469;Bg0746;Bg0711;Bg0555;Bg0748;Bg0675;Bg0236;Bg0649;Bg0576;Bg0408;Bg0620;Bg0371;Bg0890;Bg0788;Bg0446;Bg0417;Bg0400;Bg0454;Bg0611;Bg0521;Bg0607;Bg0631;Bg0571;Bg0854;Bg0769;Bg0654;Bg0153;Bg0510;Bg0891;Bg0968;Bg0296;Bg0421;Bg0464;Bg0587;Bg0752;Bg0426;Bg0302;Bg0430;Bg0317;Bg0879;Bg0702;Bg0601;Bg0651;Bg0226;Bg0965;Bg0094;Bg0357;Bg0679;Bg0374;Bg0340;Bg0207;Bg0512;Bg0343;Bg0751;Bg0379;Bg0663;Bg0729;Bg0924;Bg0536;Bg0900;Bg0801;Bg0783;Bg0953;Bg0780;Bg0618;Bg0790;Bg0365;Bg0491;Bg0157;Bg0511;Bg0179;Bg0973;Bg0507;Bg0261;Bg0938;Bg0233;Bg0796;Bg0385;Bg0396;Bg0696;Bg0542;Bg0336;Bg0321;Bg0613;Bg0494;Bg0472;Bg0476;Bg0687;Bg0369;Bg0724;Bg0701;Bg0732;Bg0931;Bg0383;Bg0506;Bg0765;Bg0926;Bg0115;Bg0771;Bg0422;Bg0259;Bg0522;Bg0935;Bg0866;Bg0599;Bg0329;Bg0884;Bg0537;Bg0486;Bg0471;Bg0741;Bg0753	1
	fructooligosaccharides utilization	FOS	present	283	1.76587	1.0418e-06	5.31319e-06	Bg0525;Bg0312;Bg0629;Bg0605;Bg0628;Bg0452;Bg0588;Bg0832;Bg0774;Bg0642;Bg0184;Bg0182;Bg0310;Bg0264;Bg0406;Bg0550;Bg0444;Bg0019;Bg0495;Bg0824;Bg0393;Bg0656;Bg0469;Bg0411;Bg0416;Bg0018;Bg0555;Bg0675;Bg0146;Bg0048;Bg0326;Bg0408;Bg0620;Bg0371;Bg0446;Bg0417;Bg0400;Bg0611;Bg0008;Bg0521;Bg0162;Bg0510;Bg0891;Bg0335;Bg0296;Bg0161;Bg0209;Bg0464;Bg0752;Bg0526;Bg0426;Bg0314;Bg0430;Bg0317;Bg0879;Bg0601;Bg0651;Bg0226;Bg0069;Bg0094;Bg0429;Bg0357;Bg0340;Bg0512;Bg0343;Bg0183;Bg0379;Bg0663;Bg0729;Bg0924;Bg0361;Bg0900;Bg0003;Bg0801;Bg0230;Bg0944;Bg0618;Bg0790;Bg0035;Bg0365;Bg0213;Bg0138;Bg0104;Bg0491;Bg0511;Bg0190;Bg0507;Bg0261;Bg0938;Bg0233;Bg0796;Bg0385;Bg0396;Bg0542;Bg0101;Bg0336;Bg0321;Bg0613;Bg0278;Bg0476;Bg0196;Bg0369;Bg0724;Bg0701;Bg0931;Bg0202;Bg0177;Bg0926;Bg0771;Bg0192;Bg0082;Bg0259;Bg0456;Bg0522;Bg0599;Bg0329;Bg0884;Bg0537;Bg0488;Bg0471;Bg0693;Bg0909;Bg0450;Bg0373;Bg0413;Bg0102;Bg0144	1
	butyrate production	Butyrate	present	233	1.75095	6.22421e-06	2.44181e-05	Bg0312;Bg0528;Bg0820;Bg0224;Bg0410;Bg0452;Bg0841;Bg0545;Bg0832;Bg0774;Bg0184;Bg0310;Bg0406;Bg0550;Bg0444;Bg0495;Bg0704;Bg0447;Bg0816;Bg0748;Bg0675;Bg0649;Bg0371;Bg0890;Bg0417;Bg0400;Bg0454;Bg0611;Bg0521;Bg0345;Bg0571;Bg0854;Bg0815;Bg0769;Bg0513;Bg0510;Bg0891;Bg0296;Bg0723;Bg0421;Bg0587;Bg0752;Bg0302;Bg0655;Bg0879;Bg0702;Bg0601;Bg0222;Bg0965;Bg0094;Bg0357;Bg0679;Bg0627;Bg0374;Bg0207;Bg0343;Bg0751;Bg0900;Bg0934;Bg0953;Bg0780;Bg0790;Bg0099;Bg0713;Bg0598;Bg0511;Bg0261;Bg0938;Bg0233;Bg0796;Bg0385;Bg0696;Bg0542;Bg0321;Bg0494;Bg0472;Bg0476;Bg0687;Bg0369;Bg0724;Bg0383;Bg0189;Bg0115;Bg0686;Bg0619;Bg0771;Bg0758;Bg0866;Bg0599;Bg0884;Bg0486;Bg0471;Bg0741;Bg0753;Bg0983	1
	fructoseasparagine utilization	FruAsn	present	10	1.71407	0.0183826	0.0307381	Bg0371;Bg0510;Bg0094;Bg0385;Bg0321;Bg0369;Bg0413;Bg0282;Bg0308	1
	propanediol utilization	PD_ut	present	97	1.6138	0.0027939	0.00633285	Bg0525;Bg0629;Bg0605;Bg0628;Bg0142;Bg0224;Bg0588;Bg0642;Bg0310;Bg0550;Bg0824;Bg0656;Bg0808;Bg0338;Bg0469;Bg0555;Bg0649;Bg0408;Bg0631;Bg0854;Bg0153;Bg0587;Bg0752;Bg0430;Bg0601	1
	glucuronides utilization	GlcAs	present	70	1.60048	0.0106281	0.0183739	Bg0528;Bg0820;Bg0452;Bg0841;Bg0545;Bg0449;Bg0406;Bg0495;Bg0447;Bg0711;Bg0417;Bg0454;Bg0521;Bg0607;Bg0815;Bg0421;Bg0302;Bg0655;Bg0702;Bg0679;Bg0627;Bg0207	1
	oligogalacturonate utilization	GalAs	present	142	1.50241	0.00563036	0.0109349	Bg0312;Bg0528;Bg0820;Bg0410;Bg0452;Bg0841;Bg0545;Bg0449;Bg0406;Bg0019;Bg0495;Bg0447;Bg0018;Bg0711;Bg0048;Bg0326;Bg0620;Bg0788;Bg0417;Bg0400;Bg0454;Bg0008;Bg0521;Bg0607;Bg0631;Bg0815;Bg0769;Bg0723;Bg0421;Bg0302;Bg0655;Bg0702;Bg0651;Bg0679;Bg0627;Bg0374;Bg0207;Bg0663;Bg0003;Bg0783;Bg0953;Bg0618;Bg0035;Bg0713;Bg0138	1
	rhamnogalacturonides utilization	Rhi	present	144	1.44885	0.00470386	0.00940772	Bg0525;Bg0312;Bg0629;Bg0820;Bg0142;Bg0588;Bg0841;Bg0401;Bg0182;Bg0310;Bg0406;Bg0550;Bg0824;Bg0816;Bg0469;Bg0416;Bg0555;Bg0515;Bg0048;Bg0326;Bg0620;Bg0788;Bg0454;Bg0631;Bg0815;Bg0769;Bg0421;Bg0752;Bg0430;Bg0702;Bg0601;Bg0651;Bg0357;Bg0627;Bg0374;Bg0207;Bg0379;Bg0663;Bg0729;Bg0361;Bg0003;Bg0783;Bg0953;Bg0618;Bg0790;Bg0713;Bg0138	1
	beta-glucosides utilization	Bgl	present	355	1.43066	0.0010351	0.00285351	Bg0312;Bg0629;Bg0605;Bg0528;Bg0628;Bg0142;Bg0410;Bg0452;Bg0401;Bg0545;Bg0449;Bg0774;Bg0642;Bg0184;Bg0705;Bg0593;Bg0310;Bg0264;Bg0722;Bg0406;Bg0550;Bg0444;Bg0019;Bg0495;Bg0447;Bg0816;Bg0469;Bg0127;Bg0018;Bg0711;Bg0675;Bg0408;Bg0371;Bg0131;Bg0446;Bg0417;Bg0400;Bg0454;Bg0611;Bg0521;Bg0607;Bg0345;Bg0583;Bg0815;Bg0769;Bg0513;Bg0654;Bg0221;Bg0510;Bg0968;Bg0296;Bg0723;Bg0209;Bg0464;Bg0752;Bg0426;Bg0517;Bg0302;Bg0655;Bg0430;Bg0317;Bg0601;Bg0226;Bg0069;Bg0222;Bg0094;Bg0357;Bg0679;Bg0627;Bg0374;Bg0340;Bg0913;Bg0512;Bg0343;Bg0359;Bg0379;Bg0729;Bg0361;Bg0801;Bg0934;Bg0953;Bg0710;Bg0790;Bg0099;Bg0365;Bg0213;Bg0743;Bg0713;Bg0104;Bg0491;Bg0598;Bg0511;Bg0507;Bg0261;Bg0432;Bg0938;Bg0233;Bg0796;Bg0385;Bg0396;Bg0542	1
	folate cofactors, de novo synthesis	B9	absent	296	1.41018	0.000722132	0.00204604	Bg0528;Bg0820;Bg0410;Bg0452;Bg0841;Bg0545;Bg0449;Bg0642;Bg0184;Bg0705;Bg0593;Bg0264;Bg0722;Bg0798;Bg0406;Bg0444;Bg0495;Bg0704;Bg0447;Bg0127;Bg0711;Bg0748;Bg0158;Bg0675;Bg0637;Bg0508;Bg0371;Bg0890;Bg0788;Bg0417;Bg0400;Bg0454;Bg0611;Bg0883;Bg0521;Bg0607;Bg0571;Bg0815;Bg0769;Bg0654;Bg0221;Bg0510;Bg0968;Bg0296;Bg0723;Bg0421;Bg0585;Bg0302;Bg0655;Bg0317;Bg0702;Bg0965;Bg0094;Bg0679;Bg0627;Bg0340;Bg0207;Bg0913;Bg0343;Bg0751;Bg0359;Bg0536;Bg0783;Bg0953;Bg0780;Bg0944;Bg0710;Bg0743;Bg0713;Bg0511;Bg0261;Bg0432;Bg0950;Bg0979;Bg0233;Bg0385;Bg0696;Bg0321;Bg0646;Bg0472;Bg0476;Bg0554;Bg0369;Bg0724;Bg0701;Bg0732;Bg0931;Bg0383;Bg0765;Bg0395;Bg0926;Bg0115;Bg0686;Bg0758;Bg0772;Bg0935;Bg0866;Bg0599;Bg0486;Bg0741;Bg0983;Bg0413;Bg0473;Bg0532;Bg0462;Bg0862;Bg0744;Bg0667;Bg0480;Bg0414;Bg0282;Bg0850;Bg0382;Bg0250;Bg0899;Bg0478;Bg0721;Bg0308;Bg0684;Bg0505;Bg0927;Bg0609;Bg0692;Bg0518;Bg0243;Bg0159;Bg0287;Bg0681;Bg0328;Bg0939;Bg0742;Bg0750;Bg0424;Bg0334;Bg0736;Bg0381;Bg0547;Bg0122;Bg0423;Bg0178;Bg0327;Bg0794;Bg0595;Bg0455;Bg0502;Bg0279;Bg0578;Bg0112;Bg0829;Bg0610;Bg0690;Bg0544;Bg0431;Bg0435;Bg0551;Bg0730;Bg0442;Bg0448;Bg0284;Bg0240;Bg0428;Bg0715;Bg0739;Bg0005;Bg0925;Bg0660;Bg0425;Bg0331;Bg0917;Bg0016;Bg0621;Bg0169	1
	PLP/PMP cofactors, de novo synthesis	B6	absent	367	1.34112	0.00260891	0.00604792	Bg0525;Bg0312;Bg0629;Bg0605;Bg0820;Bg0628;Bg0142;Bg0410;Bg0452;Bg0588;Bg0841;Bg0401;Bg0545;Bg0832;Bg0449;Bg0774;Bg0642;Bg0705;Bg0310;Bg0722;Bg0798;Bg0406;Bg0550;Bg0019;Bg0495;Bg0824;Bg0447;Bg0816;Bg0127;Bg0555;Bg0158;Bg0675;Bg0637;Bg0508;Bg0131;Bg0890;Bg0788;Bg0417;Bg0400;Bg0454;Bg0883;Bg0521;Bg0583;Bg0571;Bg0815;Bg0769;Bg0654;Bg0221;Bg0153;Bg0891;Bg0968;Bg0723;Bg0421;Bg0504;Bg0752;Bg0585;Bg0302;Bg0655;Bg0879;Bg0702;Bg0601;Bg0965;Bg0357;Bg0679;Bg0627;Bg0374;Bg0207;Bg0913;Bg0751;Bg0359;Bg0729;Bg0924;Bg0536;Bg0900;Bg0801;Bg0783;Bg0780;Bg0944;Bg0790;Bg0743;Bg0713;Bg0491;Bg0157;Bg0179;Bg0261;Bg0432;Bg0950;Bg0979;Bg0938;Bg0796;Bg0835;Bg0542;Bg0861;Bg0438;Bg0418;Bg0646;Bg0100;Bg0881;Bg0967;Bg0640;Bg0898;Bg0554	1
	L-lactate production	L-Lactate	absent	260	-1.35813	0.0206078	0.033365	Bg0232;Bg0241;Bg0097;Bg0402;Bg0119;Bg0768;Bg0602;Bg0113;Bg0047;Bg0405;Bg0420;Bg0332;Bg0625;Bg0246;Bg0229;Bg0053;Bg0591;Bg0316;Bg0051;Bg0461;Bg0154;Bg0470;Bg0299;Bg0026;Bg0315;Bg0412;Bg0363;Bg0017;Bg0352;Bg0344;Bg0368;Bg0227;Bg0799;Bg0214;Bg0206;Bg0280;Bg0972;Bg0817;Bg0041;Bg0761;Bg0893;Bg0615;Bg0263;Bg0020;Bg0594;Bg0902;Bg0535;Bg0439;Bg0929;Bg0090;Bg0275;Bg0210;Bg0135;Bg0163;Bg0108;Bg0911;Bg0362;Bg0204;Bg0712;Bg0577;Bg0225;Bg0123;Bg0289;Bg0170;Bg0239;Bg0095;Bg0323;Bg0324;Bg0288;Bg0754;Bg0219;Bg0477	1
	N-acetylneuraminate utilization	NANA	present	187	-1.37839	0.0226626	0.0357967	Bg0241;Bg0097;Bg0602;Bg0088;Bg0113;Bg0047;Bg0405;Bg0001;Bg0420;Bg0332;Bg0246;Bg0053;Bg0316;Bg0051;Bg0461;Bg0154;Bg0026;Bg0067;Bg0315;Bg0519;Bg0363;Bg0194;Bg0017;Bg0214;Bg0111;Bg0280;Bg0147;Bg0318;Bg0092;Bg0141;Bg0893;Bg0615;Bg0682;Bg0137;Bg0842;Bg0341;Bg0439;Bg0234;Bg0275;Bg0210;Bg0163;Bg0108;Bg0098;Bg0155;Bg0712;Bg0225;Bg0123;Bg0289;Bg0244;Bg0170;Bg0239;Bg0185;Bg0266;Bg0324;Bg0754;Bg0477;Bg0105;Bg0330;Bg0270;Bg0110;Bg0567;Bg0731;Bg0795;Bg0060;Bg0054;Bg0272	1
	N-acetylglucosamine utilization	GlcNAc	present	379	-1.38928	0.00791045	0.0141555	Bg0407;Bg0232;Bg0460;Bg0241;Bg0056;Bg0364;Bg0097;Bg0402;Bg0565;Bg0602;Bg0113;Bg0047;Bg0124;Bg0392;Bg0897;Bg0420;Bg0332;Bg0014;Bg0086;Bg0152;Bg0010;Bg0053;Bg0187;Bg0797;Bg0591;Bg0316;Bg0051;Bg0075;Bg0461;Bg0154;Bg0299;Bg0026;Bg0067;Bg0315;Bg0519;Bg0363;Bg0194;Bg0017;Bg0352;Bg0344;Bg0368;Bg0227;Bg0065;Bg0070;Bg0214;Bg0206;Bg0023;Bg0267;Bg0303;Bg0280;Bg0174;Bg0351;Bg0394;Bg0650;Bg0318;Bg0116;Bg0761;Bg0893;Bg0129;Bg0164;Bg0615;Bg0263;Bg0137;Bg0902;Bg0535;Bg0341;Bg0439;Bg0220;Bg0234;Bg0275;Bg0210;Bg0171;Bg0163;Bg0108;Bg0037;Bg0032;Bg0228;Bg0218;Bg0172;Bg0139;Bg0440;Bg0911;Bg0216;Bg0273;Bg0362;Bg0204;Bg0712;Bg0577;Bg0225;Bg0123;Bg0289;Bg0089;Bg0244;Bg0271;Bg0694;Bg0300;Bg0170;Bg0208;Bg0239;Bg0095;Bg0324;Bg0288;Bg0754;Bg0219;Bg0212;Bg0477;Bg0330;Bg0022;Bg0255;Bg0270;Bg0091;Bg0567;Bg0731;Bg0685;Bg0795;Bg0060;Bg0054;Bg0561;Bg0272	1
	xylooligosaccharides utilization	XOS	present	178	-1.39054	0.031642	0.0481713	Bg0232;Bg0241;Bg0097;Bg0372;Bg0465;Bg0113;Bg0047;Bg0420;Bg0006;Bg0027;Bg0053;Bg0046;Bg0316;Bg0461;Bg0154;Bg0470;Bg0026;Bg0067;Bg0315;Bg0363;Bg0017;Bg0352;Bg0344;Bg0368;Bg0036;Bg0227;Bg0011;Bg0062;Bg0206;Bg0140;Bg0280;Bg0394;Bg0024;Bg0263;Bg0137;Bg0842;Bg0657;Bg0902;Bg0439;Bg0524;Bg0275;Bg0050;Bg0210;Bg0163;Bg0108;Bg0228;Bg0362;Bg0204;Bg0225;Bg0123;Bg0289;Bg0244;Bg0170;Bg0031;Bg0128;Bg0095;Bg0324;Bg0219;Bg0477;Bg0749;Bg0330;Bg0270;Bg0567;Bg0077;Bg0060;Bg0054;Bg0561	1
	alpha-arabinooligosaccharides utilization	aAOS	present	128	-1.42597	0.0265318	0.0410036	Bg0232;Bg0241;Bg0097;Bg0113;Bg0487;Bg0001;Bg0420;Bg0006;Bg0246;Bg0027;Bg0046;Bg0315;Bg0352;Bg0368;Bg0036;Bg0011;Bg0044;Bg0062;Bg0206;Bg0280;Bg0394;Bg0024;Bg0263;Bg0028;Bg0050;Bg0210;Bg0135;Bg0163;Bg0228;Bg0440;Bg0204;Bg0577;Bg0225;Bg0058;Bg0123;Bg0289;Bg0531;Bg0208;Bg0095;Bg0219	1
	coenzyme A, de novo synthesis	B5	present	308	-1.42992	0.00452597	0.00923298	Bg0407;Bg0232;Bg0241;Bg0364;Bg0097;Bg0372;Bg0565;Bg0697;Bg0409;Bg0768;Bg0602;Bg0113;Bg0047;Bg0405;Bg0392;Bg0420;Bg0332;Bg0053;Bg0187;Bg0797;Bg0591;Bg0316;Bg0051;Bg0461;Bg0154;Bg0470;Bg0026;Bg0067;Bg0315;Bg0363;Bg0194;Bg0017;Bg0352;Bg0344;Bg0368;Bg0061;Bg0799;Bg0206;Bg0280;Bg0351;Bg0252;Bg0085;Bg0394;Bg0650;Bg0318;Bg0817;Bg0041;Bg0761;Bg0893;Bg0615;Bg0263;Bg0020;Bg0137;Bg0594;Bg0902;Bg0257;Bg0052;Bg0341;Bg0439;Bg0090;Bg0234;Bg0275;Bg0210;Bg0135;Bg0163;Bg0108	1
	cholic acid deconjugation	CA_d	absent	347	-1.43282	0.00326273	0.00723475	Bg0117;Bg0407;Bg0073;Bg0056;Bg0364;Bg0080;Bg0565;Bg0119;Bg0697;Bg0768;Bg0602;Bg0047;Bg0124;Bg0392;Bg0451;Bg0006;Bg0246;Bg0086;Bg0152;Bg0229;Bg0053;Bg0187;Bg0133;Bg0797;Bg0051;Bg0075;Bg0026;Bg0519;Bg0412;Bg0194;Bg0017;Bg0352;Bg0368;Bg0061;Bg0065;Bg0799;Bg0214;Bg0280;Bg0174;Bg0351;Bg0394;Bg0650;Bg0318;Bg0817;Bg0116;Bg0041;Bg0893;Bg0129;Bg0164;Bg0615;Bg0263;Bg0020;Bg0137;Bg0594;Bg0341;Bg0090;Bg0220;Bg0234;Bg0975;Bg0860;Bg0171;Bg0135;Bg0163;Bg0218;Bg0441;Bg0172;Bg0139;Bg0643;Bg0216;Bg0712;Bg0577;Bg0244;Bg0300;Bg0208;Bg0239;Bg0323;Bg0288;Bg0754;Bg0038;Bg0530;Bg0664;Bg0255;Bg0398;Bg0076;Bg0787;Bg0091;Bg0731;Bg0685;Bg0795;Bg0040;Bg0272;Bg0333;Bg0600;Bg0059;Bg0103;Bg0716;Bg0737;Bg0562;Bg0055;Bg0013;Bg0770;Bg0773;Bg0540;Bg0074;Bg0165;Bg0563;Bg0260;Bg0034;Bg0297;Bg0635;Bg0678;Bg0880;Bg0197;Bg0552;Bg0419;Bg0467;Bg0064;Bg0025;Bg0668;Bg0644;Bg0156;Bg0342;Bg0553;Bg0087;Bg0388;Bg0007;Bg0836;Bg0057;Bg0247;Bg0497;Bg0658;Bg0443	1
	lactose utilization	Lac	present	368	-1.45318	0.00200103	0.00485964	Bg0460;Bg0241;Bg0056;Bg0097;Bg0465;Bg0088;Bg0047;Bg0124;Bg0001;Bg0897;Bg0420;Bg0014;Bg0451;Bg0006;Bg0676;Bg0086;Bg0027;Bg0152;Bg0010;Bg0053;Bg0187;Bg0046;Bg0051;Bg0075;Bg0470;Bg0026;Bg0315;Bg0412;Bg0194;Bg0017;Bg0339;Bg0036;Bg0227;Bg0011;Bg0065;Bg0044;Bg0070;Bg0062;Bg0206;Bg0111;Bg0023;Bg0267;Bg0303;Bg0140;Bg0174;Bg0252;Bg0394;Bg0318;Bg0116;Bg0092;Bg0024;Bg0141;Bg0129;Bg0164;Bg0263;Bg0682;Bg0137;Bg0842;Bg0028;Bg0341;Bg0929;Bg0220;Bg0234;Bg0050;Bg0021;Bg0210;Bg0171;Bg0135;Bg0163;Bg0108;Bg0037;Bg0098;Bg0032;Bg0228;Bg0218;Bg0262;Bg0172;Bg0139;Bg0155;Bg0440;Bg0911;Bg0643;Bg0216;Bg0273;Bg0362;Bg0225;Bg0058;Bg0289;Bg0244;Bg0271;Bg0300;Bg0531;Bg0208;Bg0239;Bg0185;Bg0031;Bg0128;Bg0266;Bg0095;Bg0030;Bg0288;Bg0754;Bg0212;Bg0105;Bg0802;Bg0038;Bg0330;Bg0022;Bg0255;Bg0398;Bg0091;Bg0110;Bg0077;Bg0685	1
	ethanolamine utilization	EA_ut	present	43	-1.51397	0.0228116	0.0357967	Bg0768;Bg0047;Bg0299;Bg0026;Bg0519;Bg0017;Bg0799;Bg0252;Bg0041;Bg0020;Bg0594;Bg0257;Bg0535;Bg0481	1
	chorismate biosynthesis	Chor	absent	38	-1.53446	0.0384615	0.0576923	Bg0080;Bg0519;Bg0303;Bg0092;Bg0682;Bg0842;Bg0929;Bg0975;Bg0860;Bg0643;Bg0273;Bg0185;Bg0288;Bg0802;Bg0110;Bg0103;Bg0034;Bg0063;Bg0087;Bg0057;Bg0882;Bg0136;Bg0134	1
	rhamnose utilization	Rha	present	102	-1.5377	0.011392	0.0193664	Bg0232;Bg0241;Bg0097;Bg0047;Bg0405;Bg0420;Bg0332;Bg0053;Bg0051;Bg0461;Bg0154;Bg0026;Bg0067;Bg0315;Bg0363;Bg0194;Bg0017;Bg0344;Bg0368;Bg0206;Bg0111;Bg0263;Bg0682;Bg0902;Bg0257;Bg0439;Bg0524;Bg0275;Bg0210;Bg0163;Bg0108;Bg0228;Bg0204;Bg0225;Bg0123;Bg0289;Bg0095;Bg0324;Bg0219;Bg0477;Bg0330	1
	propionate production	Propionate	present	193	-1.55681	0.00232601	0.00551752	Bg0117;Bg0232;Bg0073;Bg0241;Bg0097;Bg0602;Bg0113;Bg0405;Bg0420;Bg0332;Bg0133;Bg0316;Bg0461;Bg0154;Bg0470;Bg0067;Bg0315;Bg0363;Bg0017;Bg0344;Bg0227;Bg0061;Bg0206;Bg0252;Bg0085;Bg0318;Bg0041;Bg0893;Bg0615;Bg0263;Bg0020;Bg0137;Bg0902;Bg0257;Bg0341;Bg0439;Bg0090;Bg0524;Bg0234;Bg0275;Bg0210;Bg0163;Bg0108;Bg0228;Bg0078;Bg0204;Bg0577;Bg0225;Bg0123;Bg0289;Bg0089;Bg0244;Bg0170;Bg0095;Bg0324;Bg0219;Bg0477;Bg0330;Bg0270;Bg0076;Bg0567;Bg0731;Bg0795;Bg0060;Bg0054;Bg0040;Bg0059;Bg0543;Bg0945;Bg0562;Bg0055;Bg0811;Bg0013;Bg0901;Bg0074;Bg0165;Bg0260;Bg0034;Bg0297	1
	mannitol utilization	Mtl	present	132	-1.56537	0.0043669	0.00909028	Bg0565;Bg0602;Bg0047;Bg0420;Bg0014;Bg0006;Bg0010;Bg0053;Bg0046;Bg0051;Bg0470;Bg0026;Bg0194;Bg0017;Bg0352;Bg0368;Bg0036;Bg0011;Bg0061;Bg0070;Bg0280;Bg0252;Bg0318;Bg0024;Bg0893;Bg0682;Bg0137;Bg0842;Bg0657;Bg0257;Bg0341;Bg0090;Bg0234;Bg0050;Bg0021;Bg0262;Bg0440;Bg0244;Bg0694;Bg0531;Bg0208;Bg0185;Bg0030	1
	xylose utilization	Xyl	present	144	-1.5712	0.00428446	0.00909028	Bg0232;Bg0241;Bg0097;Bg0372;Bg0113;Bg0047;Bg0001;Bg0420;Bg0451;Bg0006;Bg0027;Bg0053;Bg0316;Bg0461;Bg0154;Bg0470;Bg0026;Bg0315;Bg0363;Bg0194;Bg0017;Bg0352;Bg0344;Bg0368;Bg0061;Bg0206;Bg0140;Bg0280;Bg0318;Bg0263;Bg0657;Bg0902;Bg0028;Bg0439;Bg0090;Bg0524;Bg0234;Bg0275;Bg0210;Bg0163;Bg0108;Bg0228;Bg0204;Bg0225;Bg0123;Bg0289;Bg0170;Bg0031;Bg0128;Bg0095;Bg0324;Bg0219;Bg0477;Bg0330;Bg0270;Bg0398;Bg0567;Bg0077;Bg0060	1
	glucuronate utilization	GlcA	present	189	-1.58279	0.00144589	0.00376356	Bg0232;Bg0241;Bg0097;Bg0602;Bg0113;Bg0487;Bg0047;Bg0420;Bg0332;Bg0010;Bg0053;Bg0316;Bg0051;Bg0461;Bg0154;Bg0299;Bg0026;Bg0067;Bg0315;Bg0519;Bg0363;Bg0017;Bg0352;Bg0344;Bg0368;Bg0206;Bg0140;Bg0280;Bg0085;Bg0394;Bg0147;Bg0893;Bg0263;Bg0657;Bg0902;Bg0052;Bg0535;Bg0439;Bg0090;Bg0275;Bg0210;Bg0163;Bg0108;Bg0228;Bg0078;Bg0440;Bg0204;Bg0712;Bg0225;Bg0123;Bg0289;Bg0089;Bg0271;Bg0170;Bg0208;Bg0239;Bg0031;Bg0128;Bg0095;Bg0324;Bg0288;Bg0219;Bg0477;Bg0749;Bg0330;Bg0270;Bg0567;Bg0731;Bg0077;Bg0060;Bg0054;Bg0040;Bg0059;Bg0325;Bg0201;Bg0562;Bg0055	1
	Beta-mannooligosaccharides utilization	bMnOS	present	173	-1.61786	0.00151281	0.00376356	Bg0232;Bg0241;Bg0097;Bg0465;Bg0113;Bg0405;Bg0420;Bg0332;Bg0014;Bg0316;Bg0461;Bg0154;Bg0470;Bg0315;Bg0363;Bg0017;Bg0339;Bg0352;Bg0344;Bg0036;Bg0044;Bg0206;Bg0111;Bg0267;Bg0280;Bg0252;Bg0394;Bg0141;Bg0263;Bg0657;Bg0902;Bg0028;Bg0257;Bg0439;Bg0929;Bg0021;Bg0210;Bg0163;Bg0108;Bg0098;Bg0032;Bg0228;Bg0262;Bg0155;Bg0440;Bg0204;Bg0577;Bg0225;Bg0058;Bg0123;Bg0289;Bg0694;Bg0170;Bg0531;Bg0208;Bg0239;Bg0095;Bg0030;Bg0324;Bg0219;Bg0477;Bg0105;Bg0038;Bg0330;Bg0270	1
	queuosine, de novo synthesis	Q	present	344	-1.61852	9.65067e-05	0.000307615	Bg0117;Bg0232;Bg0073;Bg0241;Bg0056;Bg0097;Bg0080;Bg0402;Bg0768;Bg0602;Bg0113;Bg0047;Bg0124;Bg0897;Bg0420;Bg0332;Bg0451;Bg0246;Bg0086;Bg0152;Bg0053;Bg0187;Bg0133;Bg0591;Bg0316;Bg0051;Bg0075;Bg0461;Bg0154;Bg0299;Bg0026;Bg0315;Bg0363;Bg0194;Bg0017;Bg0352;Bg0344;Bg0368;Bg0061;Bg0065;Bg0799;Bg0206;Bg0267;Bg0280;Bg0174;Bg0318;Bg0817;Bg0116;Bg0041;Bg0761;Bg0893;Bg0129;Bg0164;Bg0615;Bg0263;Bg0020;Bg0137;Bg0594;Bg0535;Bg0341;Bg0439;Bg0090;Bg0220;Bg0234;Bg0275;Bg0210;Bg0975;Bg0171;Bg0135;Bg0163;Bg0108;Bg0037;Bg0032;Bg0228;Bg0218;Bg0441;Bg0172;Bg0139;Bg0216;Bg0204;Bg0577;Bg0225;Bg0123;Bg0289;Bg0244;Bg0300;Bg0170;Bg0095;Bg0324;Bg0219;Bg0212;Bg0477;Bg0530;Bg0330;Bg0664;Bg0255;Bg0270;Bg0076;Bg0787;Bg0091;Bg0731;Bg0685;Bg0795;Bg0060;Bg0040;Bg0333;Bg0600;Bg0059;Bg0716;Bg0737;Bg0543;Bg0055;Bg0811;Bg0013;Bg0540;Bg0901;Bg0074;Bg0033;Bg0165;Bg0009;Bg0563;Bg0260;Bg0034;Bg0297;Bg0635;Bg0678;Bg0197;Bg0552;Bg0043;Bg0419;Bg0467;Bg0064;Bg0025;Bg0668;Bg0644	1
	tagatose utilization	Tag	present	22	-1.66652	0.0195294	0.0321291	Bg0252;Bg0116;Bg0842;Bg0257;Bg0929;Bg0032;Bg0440;Bg0273;Bg0694;Bg0208;Bg0185	1
	maltose utilization	Mal	absent	243	-1.7079	4.24207e-05	0.00014423	Bg0117;Bg0407;Bg0073;Bg0364;Bg0080;Bg0565;Bg0119;Bg0697;Bg0409;Bg0768;Bg0602;Bg0392;Bg0897;Bg0451;Bg0625;Bg0229;Bg0133;Bg0797;Bg0591;Bg0470;Bg0299;Bg0412;Bg0539;Bg0227;Bg0061;Bg0799;Bg0023;Bg0351;Bg0650;Bg0147;Bg0817;Bg0041;Bg0761;Bg0893;Bg0615;Bg0020;Bg0594;Bg0902;Bg0535;Bg0090;Bg0275;Bg0975;Bg0860;Bg0441;Bg0911;Bg0362;Bg0712;Bg0577;Bg0266;Bg0323;Bg0530;Bg0022;Bg0664;Bg0076;Bg0787;Bg0731;Bg0795;Bg0060;Bg0040;Bg0333;Bg0600;Bg0059;Bg0737;Bg0945;Bg0580;Bg0773;Bg0540;Bg0901;Bg0074;Bg0165;Bg0009;Bg0563;Bg0260;Bg0034;Bg0297;Bg0635;Bg0678;Bg0197;Bg0552;Bg0419;Bg0467;Bg0064;Bg0025;Bg0668;Bg0644;Bg0156;Bg0342;Bg0553;Bg0087;Bg0388;Bg0007;Bg0057;Bg0247;Bg0497;Bg0653;Bg0784;Bg0309;Bg0375;Bg0079;Bg0500;Bg0012;Bg0313;Bg0882;Bg0281;Bg0136;Bg0763;Bg0823;Bg0387;Bg0916;Bg0301;Bg0586;Bg0283;Bg0527	1
	N-acetylmannosamine utilization	ManNAc	present	34	-1.72769	0.0068545	0.012485	Bg0088;Bg0676;Bg0111;Bg0252;Bg0092;Bg0141;Bg0842;Bg0257;Bg0929;Bg0098;Bg0032;Bg0155;Bg0105;Bg0038;Bg0110	1
	galactitol utilization	Gtl	present	31	-1.74626	0.00627988	0.011862	Bg0047;Bg0676;Bg0053;Bg0051;Bg0026;Bg0017;Bg0368;Bg0280;Bg0252;Bg0085;Bg0257;Bg0052;Bg0090;Bg0078;Bg0208;Bg0038	1
	vitamin K, de novo synthesis	MQ	present	153	-1.74644	0.000211844	0.000654789	Bg0241;Bg0097;Bg0602;Bg0047;Bg0332;Bg0246;Bg0053;Bg0133;Bg0591;Bg0051;Bg0461;Bg0154;Bg0299;Bg0026;Bg0315;Bg0363;Bg0017;Bg0352;Bg0344;Bg0368;Bg0214;Bg0206;Bg0280;Bg0041;Bg0761;Bg0893;Bg0615;Bg0263;Bg0020;Bg0657;Bg0535;Bg0439;Bg0929;Bg0275;Bg0210;Bg0135;Bg0163;Bg0108;Bg0228;Bg0643;Bg0204;Bg0712;Bg0577;Bg0225;Bg0123;Bg0289;Bg0694;Bg0170;Bg0095;Bg0324;Bg0477;Bg0330;Bg0398;Bg0076;Bg0731;Bg0795;Bg0060;Bg0272;Bg0103;Bg0055;Bg0811;Bg0590;Bg0901;Bg0074;Bg0165;Bg0009;Bg0260;Bg0297	1
	galactose utilization	Gal	absent	368	-1.74792	2.33925e-06	1.01559e-05	Bg0117;Bg0407;Bg0073;Bg0056;Bg0364;Bg0080;Bg0565;Bg0119;Bg0697;Bg0409;Bg0768;Bg0487;Bg0124;Bg0392;Bg0014;Bg0625;Bg0086;Bg0027;Bg0152;Bg0229;Bg0010;Bg0187;Bg0133;Bg0797;Bg0591;Bg0046;Bg0075;Bg0067;Bg0412;Bg0194;Bg0339;Bg0036;Bg0011;Bg0061;Bg0065;Bg0044;Bg0799;Bg0062;Bg0267;Bg0303;Bg0140;Bg0174;Bg0351;Bg0085;Bg0650;Bg0972;Bg0147;Bg0318;Bg0817;Bg0116;Bg0024;Bg0761;Bg0129;Bg0164;Bg0682;Bg0137;Bg0594;Bg0842;Bg0657;Bg0028;Bg0341;Bg0090;Bg0220;Bg0524;Bg0234;Bg0050;Bg0021;Bg0975;Bg0860;Bg0171;Bg0037;Bg0218;Bg0262;Bg0441;Bg0172;Bg0139;Bg0078;Bg0440;Bg0911;Bg0643;Bg0216;Bg0273;Bg0058;Bg0089;Bg0244;Bg0271;Bg0300;Bg0531;Bg0208;Bg0185;Bg0031;Bg0128;Bg0030;Bg0323;Bg0749;Bg0802;Bg0530;Bg0022;Bg0664;Bg0255;Bg0398;Bg0076;Bg0787;Bg0091;Bg0077;Bg0685;Bg0054;Bg0040;Bg0333;Bg0600;Bg0059;Bg0325;Bg0103;Bg0716;Bg0737;Bg0945;Bg0201;Bg0580;Bg0013;Bg0773;Bg0084;Bg0540;Bg0590;Bg0074;Bg0033;Bg0165;Bg0563;Bg0260;Bg0034;Bg0297;Bg0672;Bg0635;Bg0678;Bg0197;Bg0552;Bg0419;Bg0143;Bg0467;Bg0671;Bg0064;Bg0025;Bg0668;Bg0644;Bg0156;Bg0342;Bg0553;Bg0087;Bg0388	1
	histidine degradation	His_d	present	117	-1.74882	0.000620444	0.00180815	Bg0232;Bg0241;Bg0097;Bg0080;Bg0113;Bg0405;Bg0420;Bg0332;Bg0591;Bg0316;Bg0461;Bg0154;Bg0470;Bg0315;Bg0363;Bg0352;Bg0344;Bg0368;Bg0206;Bg0280;Bg0041;Bg0761;Bg0263;Bg0020;Bg0439;Bg0275;Bg0210;Bg0975;Bg0135;Bg0163;Bg0108;Bg0228;Bg0441;Bg0204;Bg0577;Bg0225;Bg0123;Bg0289;Bg0170;Bg0095;Bg0324;Bg0219;Bg0477;Bg0330;Bg0664;Bg0270	1
	glucoselysine utilization	GlcLys	present	32	-1.74907	0.00664815	0.0123293	Bg0460;Bg0088;Bg0111;Bg0252;Bg0092;Bg0141;Bg0257;Bg0098;Bg0155;Bg0440;Bg0694;Bg0208;Bg0266;Bg0105;Bg0038;Bg0110;Bg0055;Bg0770	1
	chitobiose utilization	Chb	present	132	-1.76271	0.000337999	0.001014	Bg0232;Bg0460;Bg0241;Bg0097;Bg0602;Bg0113;Bg0047;Bg0001;Bg0897;Bg0420;Bg0332;Bg0053;Bg0316;Bg0051;Bg0461;Bg0154;Bg0026;Bg0315;Bg0519;Bg0363;Bg0017;Bg0352;Bg0344;Bg0368;Bg0227;Bg0206;Bg0267;Bg0280;Bg0394;Bg0893;Bg0615;Bg0263;Bg0902;Bg0439;Bg0275;Bg0021;Bg0210;Bg0163;Bg0108;Bg0228;Bg0204;Bg0577;Bg0225;Bg0123;Bg0289;Bg0170;Bg0239;Bg0095;Bg0324;Bg0288;Bg0219;Bg0477;Bg0330;Bg0270;Bg0567;Bg0731;Bg0795;Bg0060	1
	unsaturated glucuronate utilization	ddGlcA	present	28	-1.76618	0.00568186	0.0109349	Bg0402;Bg0047;Bg0053;Bg0051;Bg0299;Bg0026;Bg0017;Bg0352;Bg0368;Bg0061;Bg0280	1
	allose utilization	All	present	22	-1.768	0.00853897	0.0150168	Bg0014;Bg0053;Bg0026;Bg0194;Bg0252;Bg0137;Bg0257;Bg0440;Bg0244;Bg0694;Bg0185;Bg0038;Bg0055;Bg0013	1
	arabinose utilization	Ara	present	150	-1.77684	8.80367e-05	0.000309646	Bg0232;Bg0241;Bg0097;Bg0372;Bg0402;Bg0113;Bg0047;Bg0001;Bg0420;Bg0006;Bg0246;Bg0053;Bg0051;Bg0026;Bg0315;Bg0194;Bg0017;Bg0352;Bg0368;Bg0044;Bg0206;Bg0140;Bg0280;Bg0318;Bg0263;Bg0137;Bg0842;Bg0257;Bg0341;Bg0524;Bg0234;Bg0210;Bg0135;Bg0163;Bg0228;Bg0262;Bg0440;Bg0362;Bg0204;Bg0577;Bg0225;Bg0058;Bg0123;Bg0289;Bg0244;Bg0531;Bg0208;Bg0031;Bg0128;Bg0095;Bg0219;Bg0330;Bg0270;Bg0398;Bg0567;Bg0077	1
	maltooligosaccharides utilization	MOS	absent	326	-1.78637	1.35871e-06	6.29948e-06	Bg0117;Bg0407;Bg0073;Bg0364;Bg0080;Bg0565;Bg0119;Bg0697;Bg0409;Bg0768;Bg0602;Bg0392;Bg0897;Bg0451;Bg0229;Bg0133;Bg0797;Bg0591;Bg0470;Bg0299;Bg0412;Bg0194;Bg0539;Bg0339;Bg0227;Bg0061;Bg0799;Bg0214;Bg0023;Bg0267;Bg0140;Bg0351;Bg0085;Bg0650;Bg0147;Bg0318;Bg0817;Bg0041;Bg0761;Bg0893;Bg0615;Bg0020;Bg0682;Bg0137;Bg0594;Bg0902;Bg0052;Bg0535;Bg0341;Bg0090;Bg0234;Bg0275;Bg0975;Bg0860;Bg0441;Bg0078;Bg0911;Bg0643;Bg0362;Bg0712;Bg0577;Bg0244;Bg0185;Bg0031;Bg0128;Bg0266;Bg0323;Bg0802;Bg0038;Bg0530;Bg0022;Bg0664;Bg0076;Bg0787;Bg0731;Bg0077;Bg0795;Bg0060;Bg0040;Bg0272;Bg0333;Bg0600;Bg0059;Bg0325;Bg0103;Bg0716;Bg0737;Bg0945;Bg0201;Bg0580;Bg0562;Bg0013;Bg0770;Bg0773;Bg0540;Bg0901;Bg0074;Bg0165;Bg0009;Bg0563;Bg0260;Bg0034;Bg0297;Bg0635;Bg0678;Bg0880;Bg0197;Bg0552;Bg0419;Bg0143;Bg0467;Bg0064;Bg0025;Bg0668;Bg0644;Bg0156;Bg0342;Bg0553;Bg0087;Bg0388;Bg0358;Bg0007;Bg0836;Bg0057;Bg0347;Bg0247;Bg0497;Bg0391;Bg0443;Bg0176;Bg0653;Bg0784;Bg0309;Bg0375;Bg0079;Bg0291;Bg0500;Bg0012;Bg0313;Bg0882;Bg0298;Bg0281;Bg0136;Bg0763;Bg0823;Bg0387;Bg0916;Bg0301;Bg0586;Bg0283;Bg0527;Bg0290;Bg0293;Bg0633;Bg0546;Bg0529;Bg0479;Bg0781;Bg0865	1
	threonine degradation	Thr_d	present	160	-1.7894	5.63257e-05	0.00018533	Bg0232;Bg0241;Bg0097;Bg0372;Bg0602;Bg0113;Bg0047;Bg0405;Bg0420;Bg0332;Bg0053;Bg0591;Bg0316;Bg0051;Bg0461;Bg0154;Bg0470;Bg0299;Bg0026;Bg0315;Bg0363;Bg0017;Bg0352;Bg0344;Bg0368;Bg0206;Bg0280;Bg0252;Bg0972;Bg0761;Bg0893;Bg0615;Bg0263;Bg0902;Bg0257;Bg0535;Bg0439;Bg0275;Bg0210;Bg0135;Bg0163;Bg0108;Bg0228;Bg0440;Bg0204;Bg0577;Bg0225;Bg0123;Bg0289;Bg0170;Bg0208;Bg0095;Bg0324;Bg0288;Bg0754;Bg0219;Bg0477;Bg0330;Bg0270;Bg0731;Bg0795;Bg0060	1
	trehalose utilization	Tre	present	74	-1.81382	0.00142634	0.00376356	Bg0460;Bg0047;Bg0676;Bg0053;Bg0051;Bg0026;Bg0194;Bg0017;Bg0339;Bg0352;Bg0368;Bg0267;Bg0303;Bg0280;Bg0252;Bg0318;Bg0682;Bg0842;Bg0657;Bg0257;Bg0341;Bg0234;Bg0032;Bg0440;Bg0244;Bg0694;Bg0208;Bg0239;Bg0185	1
	D-lactate production	D-Lactate	present	292	-1.82182	1.12911e-06	5.48424e-06	Bg0407;Bg0232;Bg0460;Bg0241;Bg0364;Bg0097;Bg0080;Bg0402;Bg0565;Bg0465;Bg0697;Bg0409;Bg0602;Bg0113;Bg0047;Bg0405;Bg0392;Bg0897;Bg0420;Bg0332;Bg0451;Bg0625;Bg0676;Bg0053;Bg0797;Bg0591;Bg0316;Bg0051;Bg0461;Bg0154;Bg0470;Bg0299;Bg0026;Bg0067;Bg0315;Bg0519;Bg0412;Bg0363;Bg0017;Bg0539;Bg0339;Bg0352;Bg0344;Bg0368;Bg0206;Bg0111;Bg0267;Bg0303;Bg0140;Bg0280;Bg0351;Bg0085;Bg0650;Bg0147;Bg0761;Bg0893;Bg0615;Bg0263;Bg0682;Bg0842;Bg0052;Bg0535;Bg0439;Bg0929;Bg0524;Bg0275;Bg0210;Bg0975;Bg0163;Bg0108;Bg0228;Bg0441;Bg0078;Bg0440;Bg0911;Bg0643;Bg0273;Bg0204;Bg0577;Bg0225;Bg0123;Bg0289;Bg0089;Bg0271;Bg0170;Bg0208;Bg0239;Bg0185;Bg0031;Bg0128;Bg0095;Bg0324;Bg0219;Bg0477;Bg0802;Bg0330;Bg0664;Bg0270;Bg0398;Bg0567;Bg0731;Bg0077;Bg0795;Bg0060;Bg0054;Bg0561;Bg0600;Bg0325;Bg0103;Bg0716;Bg0945;Bg0201	1
	psicoselysine utilization	PsiLys	present	13	-1.8532	0.00334732	0.00726439	Bg0047;Bg0051;Bg0026;Bg0017	1
	fucose utilization	Fuc	present	139	-1.902	1.55441e-05	5.46722e-05	Bg0232;Bg0097;Bg0602;Bg0113;Bg0047;Bg0001;Bg0420;Bg0332;Bg0014;Bg0006;Bg0010;Bg0053;Bg0133;Bg0051;Bg0026;Bg0067;Bg0315;Bg0519;Bg0194;Bg0017;Bg0070;Bg0206;Bg0972;Bg0318;Bg0893;Bg0615;Bg0263;Bg0682;Bg0137;Bg0052;Bg0341;Bg0234;Bg0210;Bg0135;Bg0163;Bg0108;Bg0228;Bg0204;Bg0712;Bg0225;Bg0123;Bg0289;Bg0089;Bg0244;Bg0095;Bg0288;Bg0219;Bg0330;Bg0270;Bg0567;Bg0731;Bg0795;Bg0060;Bg0054;Bg0272;Bg0055;Bg0013;Bg0770;Bg0009;Bg0260;Bg0297;Bg0672;Bg0880	1
	lysine degradation	Lys_d	present	17	-1.90203	0.00148328	0.00376356	Bg0047;Bg0053;Bg0051;Bg0026;Bg0017;Bg0352;Bg0368;Bg0280	1
	urea degradation	Urea_d	present	100	-2.01937	8.77878e-06	3.19798e-05	Bg0056;Bg0465;Bg0768;Bg0088;Bg0124;Bg0001;Bg0625;Bg0086;Bg0152;Bg0187;Bg0075;Bg0470;Bg0299;Bg0352;Bg0368;Bg0065;Bg0799;Bg0111;Bg0280;Bg0174;Bg0394;Bg0116;Bg0092;Bg0141;Bg0129;Bg0164;Bg0594;Bg0842;Bg0535;Bg0341;Bg0220;Bg0524;Bg0234;Bg0021;Bg0171;Bg0098;Bg0218;Bg0172;Bg0139;Bg0155;Bg0216;Bg0577;Bg0300;Bg0030;Bg0105;Bg0038;Bg0255;Bg0091;Bg0110	1
	gluconate utilization	Gnt	present	102	-2.09346	2.38962e-06	1.01559e-05	Bg0047;Bg0053;Bg0591;Bg0046;Bg0051;Bg0299;Bg0026;Bg0194;Bg0017;Bg0339;Bg0352;Bg0368;Bg0011;Bg0061;Bg0062;Bg0140;Bg0280;Bg0318;Bg0041;Bg0761;Bg0020;Bg0137;Bg0657;Bg0535;Bg0341;Bg0090;Bg0234;Bg0050;Bg0021;Bg0643;Bg0244;Bg0271;Bg0239;Bg0031;Bg0128;Bg0030;Bg0754;Bg0398;Bg0077;Bg0040;Bg0059;Bg0325;Bg0103;Bg0716;Bg0201;Bg0562;Bg0055;Bg0013;Bg0590;Bg0034;Bg0635;Bg0143;Bg0025;Bg0668;Bg0087;Bg0007;Bg0836;Bg0057	1
	mannose utilization	Man	present	270	-2.24318	5.40542e-13	1.37838e-11	Bg0460;Bg0241;Bg0056;Bg0097;Bg0402;Bg0465;Bg0088;Bg0047;Bg0124;Bg0405;Bg0001;Bg0332;Bg0006;Bg0676;Bg0086;Bg0152;Bg0053;Bg0187;Bg0591;Bg0051;Bg0075;Bg0461;Bg0154;Bg0470;Bg0299;Bg0026;Bg0315;Bg0194;Bg0017;Bg0539;Bg0339;Bg0352;Bg0368;Bg0065;Bg0214;Bg0206;Bg0111;Bg0267;Bg0303;Bg0140;Bg0280;Bg0174;Bg0252;Bg0085;Bg0147;Bg0318;Bg0817;Bg0116;Bg0092;Bg0141;Bg0761;Bg0129;Bg0164;Bg0263;Bg0682;Bg0137;Bg0842;Bg0657;Bg0902;Bg0257;Bg0052;Bg0535;Bg0341;Bg0929;Bg0220;Bg0524;Bg0234;Bg0210;Bg0171;Bg0108;Bg0037;Bg0098;Bg0032;Bg0228;Bg0218;Bg0172;Bg0139;Bg0155;Bg0078;Bg0440;Bg0911;Bg0643;Bg0216;Bg0273;Bg0362;Bg0204;Bg0225;Bg0123;Bg0289;Bg0244;Bg0694;Bg0300;Bg0208;Bg0185;Bg0031;Bg0128;Bg0266;Bg0095;Bg0212;Bg0105;Bg0802;Bg0038;Bg0330;Bg0255;Bg0398;Bg0091;Bg0110;Bg0567;Bg0077;Bg0685;Bg0054;Bg0561;Bg0272;Bg0325;Bg0103;Bg0543;Bg0201;Bg0562;Bg0055;Bg0013	1
	raffinose utilization	Raf	present	31	-2.26684	4.61004e-06	1.8809e-05	Bg0001;Bg0014;Bg0006;Bg0027;Bg0010;Bg0046;Bg0036;Bg0011;Bg0044;Bg0070;Bg0062;Bg0024;Bg0028;Bg0050;Bg0021;Bg0262;Bg0058;Bg0531;Bg0030	1
	N-acetylmuramic acid utilization	MurNac	present	106	-2.32156	3.26545e-09	3.70085e-08	Bg0232;Bg0460;Bg0080;Bg0088;Bg0113;Bg0047;Bg0591;Bg0299;Bg0026;Bg0194;Bg0017;Bg0352;Bg0368;Bg0061;Bg0111;Bg0267;Bg0303;Bg0280;Bg0252;Bg0318;Bg0092;Bg0141;Bg0761;Bg0137;Bg0535;Bg0341;Bg0090;Bg0234;Bg0975;Bg0108;Bg0098;Bg0441;Bg0155;Bg0440;Bg0911;Bg0273;Bg0289;Bg0244;Bg0694;Bg0208;Bg0239;Bg0266;Bg0219;Bg0105;Bg0038;Bg0330;Bg0664;Bg0270;Bg0110;Bg0567;Bg0060;Bg0040;Bg0600;Bg0059;Bg0562;Bg0055;Bg0811;Bg0013;Bg0590;Bg0009;Bg0563;Bg0034;Bg0635	1
	galactosamine utilization	GalN	present	66	-2.36227	3.85655e-08	3.57607e-07	Bg0460;Bg0088;Bg0047;Bg0676;Bg0053;Bg0051;Bg0299;Bg0026;Bg0519;Bg0017;Bg0111;Bg0303;Bg0252;Bg0085;Bg0147;Bg0141;Bg0842;Bg0257;Bg0052;Bg0535;Bg0929;Bg0098;Bg0032;Bg0155;Bg0078;Bg0273;Bg0694;Bg0266;Bg0105;Bg0038	1
	alpha-xylosides utilization	aXyl	present	62	-2.37093	1.4763e-08	1.50582e-07	Bg0232;Bg0241;Bg0097;Bg0113;Bg0047;Bg0420;Bg0006;Bg0027;Bg0053;Bg0461;Bg0026;Bg0315;Bg0017;Bg0352;Bg0368;Bg0036;Bg0011;Bg0062;Bg0206;Bg0280;Bg0263;Bg0842;Bg0028;Bg0524;Bg0275;Bg0050;Bg0021;Bg0210;Bg0163;Bg0108;Bg0228;Bg0262;Bg0204;Bg0225;Bg0123;Bg0289;Bg0095;Bg0030;Bg0219;Bg0330;Bg0270	1
	xylitol utilization	Xlt	present	22	-2.38665	6.47474e-07	3.62017e-06	Bg0006;Bg0027;Bg0010;Bg0591;Bg0046;Bg0299;Bg0036;Bg0011;Bg0044;Bg0062;Bg0024;Bg0761;Bg0028;Bg0535;Bg0050;Bg0262;Bg0058;Bg0030	1
	ribose utilization	Rbs	present	210	-2.38805	9.16051e-14	3.11457e-12	Bg0117;Bg0407;Bg0232;Bg0241;Bg0364;Bg0097;Bg0402;Bg0565;Bg0113;Bg0047;Bg0405;Bg0001;Bg0392;Bg0332;Bg0006;Bg0010;Bg0053;Bg0133;Bg0591;Bg0316;Bg0051;Bg0461;Bg0154;Bg0470;Bg0299;Bg0026;Bg0067;Bg0315;Bg0519;Bg0363;Bg0194;Bg0017;Bg0352;Bg0344;Bg0368;Bg0206;Bg0140;Bg0280;Bg0351;Bg0252;Bg0972;Bg0318;Bg0041;Bg0761;Bg0263;Bg0020;Bg0137;Bg0842;Bg0657;Bg0902;Bg0257;Bg0535;Bg0341;Bg0439;Bg0929;Bg0234;Bg0275;Bg0481;Bg0210;Bg0163;Bg0108;Bg0228;Bg0440;Bg0204;Bg0225;Bg0123;Bg0289;Bg0244;Bg0694;Bg0170;Bg0208;Bg0031;Bg0128;Bg0095;Bg0324;Bg0288;Bg0754;Bg0219;Bg0477;Bg0530;Bg0270;Bg0398;Bg0076;Bg0567;Bg0077;Bg0054;Bg0325;Bg0103;Bg0737;Bg0201;Bg0055;Bg0013;Bg0770;Bg0773;Bg0540;Bg0590;Bg0165;Bg0297;Bg0672;Bg0880;Bg0197;Bg0198;Bg0552;Bg0419;Bg0143	1
	N-acetylgalactosamine utilization	GalNAc	present	38	-2.39974	1.0255e-07	7.47152e-07	Bg0460;Bg0088;Bg0047;Bg0053;Bg0051;Bg0299;Bg0026;Bg0519;Bg0017;Bg0111;Bg0085;Bg0147;Bg0141;Bg0842;Bg0052;Bg0535;Bg0098;Bg0155;Bg0078;Bg0694;Bg0266;Bg0105;Bg0038	1
	proline degradation	Pro_d	present	44	-2.44447	6.86586e-08	5.38706e-07	Bg0232;Bg0768;Bg0602;Bg0047;Bg0053;Bg0591;Bg0051;Bg0299;Bg0026;Bg0017;Bg0352;Bg0368;Bg0799;Bg0206;Bg0280;Bg0761;Bg0615;Bg0594;Bg0535;Bg0228;Bg0323;Bg0787;Bg0731;Bg0795;Bg0060;Bg0333;Bg0716;Bg0055	1
	tryptophan degradation	Trp_d	present	108	-2.50258	1.32387e-11	1.92907e-10	Bg0407;Bg0232;Bg0241;Bg0364;Bg0097;Bg0080;Bg0565;Bg0409;Bg0602;Bg0113;Bg0047;Bg0405;Bg0392;Bg0420;Bg0332;Bg0053;Bg0797;Bg0591;Bg0470;Bg0299;Bg0026;Bg0067;Bg0315;Bg0519;Bg0017;Bg0352;Bg0368;Bg0227;Bg0214;Bg0206;Bg0280;Bg0351;Bg0650;Bg0761;Bg0893;Bg0615;Bg0263;Bg0902;Bg0535;Bg0210;Bg0163;Bg0108;Bg0228;Bg0362;Bg0204;Bg0577;Bg0225;Bg0123;Bg0289;Bg0089;Bg0095;Bg0288;Bg0219;Bg0802;Bg0330;Bg0270;Bg0731;Bg0795;Bg0054;Bg0272	1
	biotin cofactor, de novo synthesis	B7	present	141	-2.78967	1.23887e-18	6.31823e-17	Bg0232;Bg0241;Bg0097;Bg0080;Bg0768;Bg0602;Bg0113;Bg0047;Bg0420;Bg0053;Bg0133;Bg0591;Bg0316;Bg0051;Bg0461;Bg0154;Bg0299;Bg0026;Bg0315;Bg0363;Bg0194;Bg0017;Bg0352;Bg0344;Bg0368;Bg0799;Bg0206;Bg0280;Bg0318;Bg0817;Bg0041;Bg0761;Bg0893;Bg0615;Bg0263;Bg0020;Bg0137;Bg0594;Bg0902;Bg0535;Bg0341;Bg0439;Bg0234;Bg0275;Bg0210;Bg0163;Bg0108;Bg0228;Bg0204;Bg0712;Bg0577;Bg0225;Bg0123;Bg0289;Bg0244;Bg0170;Bg0095;Bg0324;Bg0219;Bg0477;Bg0330;Bg0076;Bg0787;Bg0731;Bg0795;Bg0060;Bg0272;Bg0333;Bg0055;Bg0811;Bg0013;Bg0074;Bg0165;Bg0009;Bg0260;Bg0297;Bg0678;Bg0197	1
	lipoate cofactor, de novo synthesis	LA	present	84	-3.00274	6.03899e-19	6.15977e-17	Bg0232;Bg0241;Bg0097;Bg0768;Bg0602;Bg0113;Bg0047;Bg0405;Bg0420;Bg0332;Bg0246;Bg0053;Bg0591;Bg0316;Bg0051;Bg0461;Bg0154;Bg0470;Bg0299;Bg0026;Bg0315;Bg0363;Bg0017;Bg0352;Bg0344;Bg0368;Bg0799;Bg0214;Bg0206;Bg0280;Bg0761;Bg0893;Bg0615;Bg0263;Bg0594;Bg0902;Bg0535;Bg0439;Bg0275;Bg0210;Bg0163;Bg0108;Bg0228;Bg0204;Bg0577;Bg0225;Bg0123;Bg0289;Bg0170;Bg0095;Bg0324;Bg0219;Bg0477;Bg0330;Bg0270;Bg0787;Bg0731;Bg0795;Bg0060;Bg0272;Bg0716	1
(b) GSEA of pathway enrichment in MAGs ranked by change in abundance in response to MDCF-2 compared to RUSF treatment ('treatment group' coefficient).
	Functional pathway	Functional pathway abbreviation	Scoring for functional pathway presence or absence	Number of MAGs with functional pathway present or absent	Normalized enrichment score (NES)	P-value	P-value (FDR-adjusted)	leading edge MAGs
	fructoseasparagine utilization	FruAsn	present	10	2.11674	4.06132e-05	0.000342918	Bg0282;Bg0385;Bg0413;Bg0094;Bg0308;Bg0510;Bg0369;Bg0321;Bg0371	x
	sorbitol utilization	Srl	present	141	1.86687	1.08073e-05	0.000152433	Bg0282;Bg0327;Bg0385;Bg0413;Bg0094;Bg0308;Bg0338;Bg0510;Bg0317;Bg0649;Bg0028;Bg0389;Bg0044;Bg0891;Bg0287;Bg0369;Bg0446;Bg0938;Bg0058;Bg0233;Bg0854;Bg0494;Bg0808;Bg0738;Bg0924;Bg0834;Bg0511;Bg0296;Bg0343;Bg0430;Bg0934;Bg0382;Bg0863;Bg0682;Bg0512;Bg0692;Bg0587;Bg0321;Bg0371;Bg0513;Bg0522;Bg0107;Bg0824;Bg0792;Bg0774;Bg0469;Bg0616	x
	bile acid transformation	BA_t	present	257	1.80091	1.37312e-06	3.60444e-05	Bg0607;Bg0282;Bg0327;Bg0739;Bg0385;Bg0660;Bg0715;Bg0413;Bg0094;Bg0917;Bg0250;Bg0595;Bg0732;Bg0308;Bg0711;Bg0923;Bg0338;Bg0622;Bg0510;Bg0317;Bg0649;Bg0354;Bg0389;Bg0891;Bg0724;Bg0287;Bg0681;Bg0369;Bg0656;Bg0938;Bg0370;Bg0233;Bg0444;Bg0494;Bg0701;Bg0613;Bg0102;Bg0738;Bg0924;Bg0609;Bg0834;Bg0511;Bg0083;Bg0771;Bg0424;Bg0360;Bg0480;Bg0279;Bg0296;Bg0445;Bg0343;Bg0430;Bg0432;Bg0934;Bg0431;Bg0537;Bg0379;Bg0863;Bg0533;Bg0587;Bg0476;Bg0442;Bg0321;Bg0790;Bg0371;Bg0513;Bg0532;Bg0746;Bg0927;Bg0824;Bg0518;Bg0792;Bg0645;Bg0774;Bg0469;Bg0554;Bg0911;Bg0616;Bg0599;Bg0478;Bg0423;Bg0968;Bg0305;Bg0621;Bg0844;Bg0231;Bg0710;Bg0261;Bg0481;Bg0611;Bg0345;Bg0850;Bg0340;Bg0920;Bg0879;Bg0765;Bg0373;Bg0237	x
	alpha-galactosides utilization	Aga	present	143	1.73262	9.85095e-05	0.000738821	Bg0282;Bg0327;Bg0385;Bg0413;Bg0256;Bg0094;Bg0365;Bg0250;Bg0338;Bg0510;Bg0317;Bg0354;Bg0891;Bg0287;Bg0369;Bg0446;Bg0370;Bg0233;Bg0444;Bg0701;Bg0613;Bg0102;Bg0924;Bg0511;Bg0083;Bg0424;Bg0049;Bg0279;Bg0296;Bg0343;Bg0430;Bg0431;Bg0537;Bg0382;Bg0379;Bg0512;Bg0692;Bg0476;Bg0321;Bg0371;Bg0522;Bg0746;Bg0824;Bg0518;Bg0209;Bg0792;Bg0645;Bg0774;Bg0469;Bg0599;Bg0072;Bg0426;Bg0300	x
	proline biosynthesis	Pro	absent	118	1.69445	0.000603133	0.00360277	Bg0739;Bg0715;Bg0256;Bg0917;Bg0365;Bg0923;Bg0290;Bg0724;Bg0277;Bg0446;Bg0938;Bg0527;Bg0578;Bg0283;Bg0135;Bg0744;Bg0560;Bg0121;Bg0177;Bg0526;Bg0335;Bg0132;Bg0512;Bg0983;Bg0126;Bg0150;Bg0522;Bg0927;Bg0230;Bg0762;Bg0209;Bg0616;Bg0688;Bg0404;Bg0072;Bg0426;Bg0158;Bg0223;Bg0188;Bg0456;Bg0709;Bg0907;Bg0166;Bg0850;Bg0920;Bg0336;Bg0630;Bg0765;Bg0202	x
	fructooligosaccharides utilization	FOS	present	283	1.63588	4.24565e-05	0.000342918	Bg0282;Bg0750;Bg0327;Bg0561;Bg0739;Bg0385;Bg0931;Bg0715;Bg0413;Bg0094;Bg0917;Bg0365;Bg0250;Bg0939;Bg0161;Bg0308;Bg0923;Bg0651;Bg0510;Bg0317;Bg0354;Bg0028;Bg0044;Bg0891;Bg0724;Bg0287;Bg0789;Bg0369;Bg0446;Bg0656;Bg0620;Bg0938;Bg0058;Bg0190;Bg0370;Bg0233;Bg0444;Bg0135;Bg0701;Bg0613;Bg0102;Bg0924;Bg0511;Bg0083;Bg0771;Bg0424;Bg0278;Bg0360;Bg0279;Bg0296;Bg0343;Bg0183;Bg0430;Bg0121;Bg0177;Bg0526;Bg0431;Bg0537;Bg0335;Bg0379;Bg0485;Bg0132;Bg0863;Bg0512;Bg0476;Bg0321;Bg0790;Bg0371;Bg0192;Bg0126;Bg0150;Bg0522;Bg0230;Bg0824;Bg0518;Bg0209;Bg0792;Bg0774;Bg0573;Bg0469;Bg0688;Bg0599;Bg0404;Bg0169;Bg0426;Bg0844;Bg0188;Bg0663;Bg0456;Bg0261;Bg0796;Bg0642;Bg0611;Bg0166;Bg0850;Bg0340;Bg0920;Bg0336;Bg0879;Bg0373;Bg0202;Bg0618	x
	folate cofactors, de novo synthesis	B9	absent	296	1.63586	3.04632e-05	0.000290785	Bg0607;Bg0282;Bg0750;Bg0502;Bg0327;Bg0561;Bg0739;Bg0385;Bg0660;Bg0931;Bg0715;Bg0413;Bg0094;Bg0917;Bg0250;Bg0939;Bg0595;Bg0935;Bg0732;Bg0308;Bg0711;Bg0684;Bg0923;Bg0541;Bg0622;Bg0290;Bg0510;Bg0317;Bg0559;Bg0354;Bg0724;Bg0462;Bg0271;Bg0277;Bg0433;Bg0287;Bg0681;Bg0789;Bg0369;Bg0527;Bg0578;Bg0233;Bg0444;Bg0701;Bg0744;Bg0560;Bg0609;Bg0511;Bg0424;Bg0360;Bg0480;Bg0049;Bg0279;Bg0296;Bg0445;Bg0925;Bg0343;Bg0432;Bg0347;Bg0431;Bg0382;Bg0772;Bg0291;Bg0682;Bg0829;Bg0692;Bg0358;Bg0476;Bg0442;Bg0321;Bg0646;Bg0371;Bg0313;Bg0983;Bg0532;Bg0505;Bg0927;Bg0353;Bg0518;Bg0281;Bg0554;Bg0911;Bg0688;Bg0599;Bg0478;Bg0169;Bg0423;Bg0968;Bg0158;Bg0621;Bg0231;Bg0710;Bg0261;Bg0642;Bg0481;Bg0950;Bg0611;Bg0378;Bg0914;Bg0850;Bg0340;Bg0920;Bg0630;Bg0765	x
	alpha-arabinooligosaccharides utilization	aAOS	present	128	1.48659	0.00539391	0.0217831	Bg0282;Bg0327;Bg0385;Bg0413;Bg0094;Bg0161;Bg0308;Bg0651;Bg0338;Bg0317;Bg0028;Bg0044;Bg0287;Bg0369;Bg0620;Bg0058;Bg0190;Bg0233;Bg0135;Bg0102;Bg0083;Bg0278;Bg0296;Bg0121;Bg0485;Bg0132;Bg0512;Bg0321;Bg0928;Bg0371;Bg0192;Bg0150;Bg0927	x
	cobalamin cofactors, de novo synthesis	B12	present	367	1.45906	0.000601576	0.00360277	Bg0607;Bg0282;Bg0750;Bg0327;Bg0561;Bg0739;Bg0385;Bg0660;Bg0931;Bg0715;Bg0413;Bg0256;Bg0094;Bg0917;Bg0365;Bg0250;Bg0939;Bg0935;Bg0732;Bg0308;Bg0711;Bg0923;Bg0651;Bg0541;Bg0338;Bg0622;Bg0510;Bg0317;Bg0649;Bg0354;Bg0389;Bg0891;Bg0724;Bg0287;Bg0789;Bg0369;Bg0446;Bg0656;Bg0620;Bg0938;Bg0370;Bg0233;Bg0854;Bg0444;Bg0494;Bg0808;Bg0701;Bg0613;Bg0102;Bg0924;Bg0609;Bg0511;Bg0083;Bg0771;Bg0297;Bg0424;Bg0049;Bg0279;Bg0296;Bg0445;Bg0120;Bg0925;Bg0343;Bg0430;Bg0431;Bg0260;Bg0537;Bg0379;Bg0485;Bg0076;Bg0863;Bg0512;Bg0074;Bg0829;Bg0587;Bg0476;Bg0321;Bg0928;Bg0790;Bg0371;Bg0983;Bg0197;Bg0532;Bg0522;Bg0505;Bg0746;Bg0107;Bg0927;Bg0353;Bg0824;Bg0387;Bg0518;Bg0792;Bg0165;Bg0774;Bg0469;Bg0599;Bg0478;Bg0169;Bg0968;Bg0072;Bg0426;Bg0305;Bg0621;Bg0844;Bg0663;Bg0261;Bg0709;Bg0796;Bg0642;Bg0481;Bg0191;Bg0309;Bg0611;Bg0850;Bg0340;Bg0920;Bg0336;Bg0879;Bg0765;Bg0373;Bg0618;Bg0820;Bg0153;Bg0593	x
	melibiose utilization	Mel	present	248	1.40049	0.0040971	0.0172078	Bg0607;Bg0282;Bg0327;Bg0385;Bg0660;Bg0413;Bg0094;Bg0250;Bg0161;Bg0732;Bg0308;Bg0711;Bg0510;Bg0317;Bg0649;Bg0354;Bg0028;Bg0389;Bg0044;Bg0891;Bg0287;Bg0681;Bg0369;Bg0058;Bg0370;Bg0233;Bg0854;Bg0444;Bg0494;Bg0808;Bg0701;Bg0613;Bg0738;Bg0924;Bg0834;Bg0511;Bg0771;Bg0424;Bg0278;Bg0480;Bg0279;Bg0296;Bg0343;Bg0430;Bg0934;Bg0431;Bg0537;Bg0379;Bg0476;Bg0321;Bg0790;Bg0756;Bg0371;Bg0513;Bg0983;Bg0532;Bg0872;Bg0927;Bg0824;Bg0518;Bg0792;Bg0774;Bg0573;Bg0469;Bg0554	x
	lactose utilization	Lac	present	368	1.38	0.0037065	0.0162159	Bg0607;Bg0282;Bg0750;Bg0502;Bg0327;Bg0561;Bg0385;Bg0931;Bg0413;Bg0094;Bg0365;Bg0250;Bg0939;Bg0161;Bg0935;Bg0711;Bg0684;Bg0541;Bg0338;Bg0510;Bg0317;Bg0559;Bg0354;Bg0028;Bg0044;Bg0077;Bg0462;Bg0271;Bg0433;Bg0287;Bg0369;Bg0446;Bg0058;Bg0190;Bg0370;Bg0233;Bg0444;Bg0135;Bg0701;Bg0613;Bg0560;Bg0738;Bg0924;Bg0609;Bg0834;Bg0511;Bg0083;Bg0424;Bg0278;Bg0480;Bg0049;Bg0279;Bg0296;Bg0445;Bg0120;Bg0925;Bg0343;Bg0430;Bg0143;Bg0431;Bg0537;Bg0382;Bg0379;Bg0863;Bg0682;Bg0512;Bg0692;Bg0476;Bg0321;Bg0928;Bg0646;Bg0371;Bg0513;Bg0532;Bg0192;Bg0522;Bg0505;Bg0107;Bg0353;Bg0518;Bg0209;Bg0792	x
	glucose utilization	Glc	absent	303	1.36126	0.00576779	0.0224303	Bg0607;Bg0282;Bg0502;Bg0327;Bg0739;Bg0385;Bg0660;Bg0715;Bg0413;Bg0094;Bg0865;Bg0917;Bg0250;Bg0595;Bg0732;Bg0308;Bg0711;Bg0684;Bg0923;Bg0541;Bg0290;Bg0317;Bg0559;Bg0649;Bg0389;Bg0724;Bg0462;Bg0271;Bg0277;Bg0433;Bg0287;Bg0681;Bg0369;Bg0656;Bg0319;Bg0578;Bg0283;Bg0233;Bg0064;Bg0854;Bg0494;Bg0808;Bg0744;Bg0609;Bg0678;Bg0771;Bg0297;Bg0360;Bg0480;Bg0296;Bg0432;Bg0260;Bg0772;Bg0076;Bg0863;Bg0533;Bg0074;Bg0829;Bg0553;Bg0587;Bg0321;Bg0790;Bg0756;Bg0646;Bg0388;Bg0786;Bg0983;Bg0197;Bg0532;Bg0872;Bg0746;Bg0927;Bg0353	x
	xylose utilization	Xyl	present	144	-1.36238	0.0171398	0.04864	Bg0060;Bg0316;Bg0477;Bg0203;Bg0289;Bg0344;Bg0374;Bg0275;Bg0206;Bg0199;Bg0204;Bg0420;Bg0160;Bg0356;Bg0567;Bg0180;Bg0372;Bg0482;Bg0555;Bg0605;Bg0330;Bg0263;Bg0461;Bg0286;Bg0113;Bg0001;Bg0061;Bg0163;Bg0525;Bg0324;Bg0170;Bg0154;Bg0210;Bg0042;Bg0363;Bg0251;Bg0225;Bg0292;Bg0604	x
	NAD(P) cofactors, de novo synthesis	B3	absent	312	-1.37528	0.00623648	0.0233868	Bg0080;Bg0965;Bg0942;Bg0063;Bg0302;Bg0590;Bg0798;Bg0585;Bg0780;Bg0696;Bg0412;Bg0721;Bg0529;Bg0972;Bg0944;Bg0757;Bg0417;Bg0801;Bg0239;Bg0632;Bg0454;Bg0374;Bg0685;Bg0930;Bg0869;Bg0457;Bg0571;Bg0380;Bg0722;Bg0545;Bg0665;Bg0119;Bg0467;Bg0449;Bg0160;Bg0546;Bg0580;Bg0253;Bg0842;Bg0741;Bg0908;Bg0890;Bg0913;Bg0301;Bg0020;Bg0252;Bg0157;Bg0653;Bg0134;Bg0736;Bg0257;Bg0129;Bg0535;Bg0131;Bg0147;Bg0781;Bg0364;Bg0124;Bg0406;Bg0116;Bg0179;Bg0402;Bg0702;Bg0779;Bg0361;Bg0041;Bg0604;Bg0351;Bg0751;Bg0447;Bg0407;Bg0005;Bg0763;Bg0495;Bg0168;Bg0758;Bg0311;Bg0086;Bg0357;Bg0797;Bg0853;Bg0498;Bg0187;Bg0229;Bg0493;Bg0788;Bg0499;Bg0436;Bg0400;Bg0979;Bg0303;Bg0392;Bg0299;Bg0333;Bg0895;Bg0708;Bg0783;Bg0882;Bg0519;Bg0460;Bg0565;Bg0861;Bg0658;Bg0486;Bg0421;Bg0422;Bg0562;Bg0452;Bg0243;Bg0323;Bg0175;Bg0704;Bg0748;Bg0823;Bg0246	x
	formate production	Formate	absent	149	-1.41245	0.00920377	0.0301999	Bg0080;Bg0063;Bg0376;Bg0087;Bg0798;Bg0585;Bg0780;Bg0696;Bg0412;Bg0579;Bg0529;Bg0811;Bg0944;Bg0757;Bg0632;Bg0742;Bg0901;Bg0057;Bg0571;Bg0909;Bg0665;Bg0467;Bg0908;Bg0890;Bg0301;Bg0157;Bg0653;Bg0134;Bg0736;Bg0781;Bg0179;Bg0779;Bg0361;Bg0059;Bg0351;Bg0751;Bg0763;Bg0955;Bg0945;Bg0906;Bg0079;Bg0311;Bg0867;Bg0395;Bg0853;Bg0498;Bg0499;Bg0436	x
	rhamnogalacturonides utilization	Rhi	present	144	-1.43591	0.00680905	0.0246535	Bg0477;Bg0568;Bg0916;Bg0195;Bg0289;Bg0344;Bg0054;Bg0089;Bg0310;Bg0182;Bg0454;Bg0374;Bg0275;Bg0206;Bg0380;Bg0631;Bg0204;Bg0420;Bg0067;Bg0567;Bg0908;Bg0482;Bg0555;Bg0330;Bg0263;Bg0461;Bg0163;Bg0525;Bg0324;Bg0252;Bg0416;Bg0154;Bg0257;Bg0210;Bg0042;Bg0405;Bg0363;Bg0406;Bg0702;Bg0779;Bg0225;Bg0361	x
	threonine degradation	Thr_d	present	160	-1.44046	0.0103534	0.0329426	Bg0060;Bg0316;Bg0477;Bg0942;Bg0289;Bg0344;Bg0811;Bg0972;Bg0615;Bg0795;Bg0801;Bg0901;Bg0275;Bg0206;Bg0722;Bg0909;Bg0731;Bg0727;Bg0204;Bg0420;Bg0253;Bg0741;Bg0372;Bg0482;Bg0913;Bg0761;Bg0330;Bg0263;Bg0461;Bg0113;Bg0163;Bg0324;Bg0252;Bg0170;Bg0154;Bg0257;Bg0210;Bg0535;Bg0042;Bg0131;Bg0405;Bg0959;Bg0363;Bg0779;Bg0225;Bg0361;Bg0763;Bg0955;Bg0945;Bg0906	x
	fructose utilization	Fru	absent	226	-1.45899	0.00284896	0.0130061	Bg0965;Bg0942;Bg0302;Bg0376;Bg0029;Bg0798;Bg0585;Bg0780;Bg0696;Bg0289;Bg0817;Bg0412;Bg0721;Bg0529;Bg0811;Bg0972;Bg0757;Bg0615;Bg0795;Bg0801;Bg0632;Bg0454;Bg0901;Bg0275;Bg0930;Bg0457;Bg0571;Bg0722;Bg0731;Bg0727;Bg0545;Bg0665;Bg0119;Bg0467;Bg0546;Bg0580;Bg0253;Bg0180;Bg0741;Bg0705;Bg0908;Bg0890;Bg0482;Bg0913;Bg0761;Bg0301;Bg0157;Bg0262;Bg0736;Bg0535;Bg0405;Bg0959;Bg0781;Bg0364;Bg0179;Bg0779;Bg0078;Bg0361;Bg0351;Bg0751;Bg0407;Bg0763;Bg0955;Bg0906;Bg0758;Bg0311;Bg0797;Bg0853;Bg0498;Bg0229	x
	phenylalanine biosynthesis	Phe	absent	83	-1.48983	0.0132972	0.0410648	Bg0080;Bg0063;Bg0029;Bg0590;Bg0087;Bg0529;Bg0972;Bg0136;Bg0110;Bg0901;Bg0275;Bg0206;Bg0057;Bg0571;Bg0176;Bg0253;Bg0842;Bg0001;Bg0157;Bg0134;Bg0736;Bg0131;Bg0361;Bg0955;Bg0311;Bg0797;Bg0499;Bg0092;Bg0400;Bg0979;Bg0303;Bg0895;Bg0368;Bg0519;Bg0034;Bg0658;Bg0243;Bg0175;Bg0270	x
	alpha-xylosides utilization	aXyl	present	62	-1.49168	0.0156694	0.0457023	Bg0289;Bg0275;Bg0206;Bg0050;Bg0204;Bg0420;Bg0842;Bg0030;Bg0021;Bg0330;Bg0263;Bg0461;Bg0036;Bg0113;Bg0163;Bg0262;Bg0210;Bg0042;Bg0011;Bg0225	x
	ethanol production	Ethanol	absent	333	-1.5023	0.000617618	0.00360277	Bg0965;Bg0060;Bg0316;Bg0477;Bg0942;Bg0376;Bg0203;Bg0087;Bg0798;Bg0585;Bg0780;Bg0696;Bg0289;Bg0817;Bg0344;Bg0721;Bg0811;Bg0972;Bg0757;Bg0136;Bg0615;Bg0795;Bg0801;Bg0182;Bg0632;Bg0742;Bg0374;Bg0901;Bg0275;Bg0206;Bg0057;Bg0457;Bg0571;Bg0722;Bg0909;Bg0731;Bg0727;Bg0199;Bg0119;Bg0204;Bg0467;Bg0420;Bg0160;Bg0356;Bg0546;Bg0580;Bg0253;Bg0589;Bg0890;Bg0482;Bg0913;Bg0301;Bg0330;Bg0040;Bg0263;Bg0461;Bg0286;Bg0113;Bg0061;Bg0163;Bg0324;Bg0170;Bg0416;Bg0157;Bg0653;Bg0154;Bg0736;Bg0210;Bg0042;Bg0405;Bg0959;Bg0781;Bg0364;Bg0363;Bg0179;Bg0779;Bg0251;Bg0225;Bg0292;Bg0429;Bg0361;Bg0604;Bg0059;Bg0351;Bg0407;Bg0005;Bg0763;Bg0955;Bg0168;Bg0945;Bg0906;Bg0079;Bg0758;Bg0311;Bg0867;Bg0395;Bg0357;Bg0797;Bg0853	x
	L-lactate production	L-Lactate	absent	260	-1.52421	0.000838078	0.00419039	Bg0060;Bg0316;Bg0477;Bg0302;Bg0696;Bg0289;Bg0817;Bg0344;Bg0412;Bg0811;Bg0972;Bg0757;Bg0615;Bg0417;Bg0795;Bg0239;Bg0454;Bg0901;Bg0275;Bg0206;Bg0457;Bg0380;Bg0362;Bg0909;Bg0731;Bg0727;Bg0545;Bg0665;Bg0119;Bg0204;Bg0420;Bg0449;Bg0160;Bg0580;Bg0176;Bg0253;Bg0705;Bg0908;Bg0890;Bg0482;Bg0761;Bg0301;Bg0330;Bg0263;Bg0020;Bg0461;Bg0113;Bg0163;Bg0324;Bg0170;Bg0416;Bg0154;Bg0736;Bg0210;Bg0535;Bg0042;Bg0405;Bg0959;Bg0363;Bg0406;Bg0179;Bg0402;Bg0702;Bg0779;Bg0225;Bg0429;Bg0361;Bg0041;Bg0604;Bg0447;Bg0005;Bg0495;Bg0955;Bg0906;Bg0758	x
	proline degradation	Pro_d	present	44	-1.55524	0.0151338	0.0454015	Bg0060;Bg0615;Bg0795;Bg0206;Bg0731;Bg0727;Bg0467;Bg0761;Bg0653;Bg0535;Bg0042;Bg0959;Bg0781;Bg0591;Bg0299;Bg0768;Bg0333;Bg0368;Bg0602;Bg0323;Bg0823;Bg0228;Bg0017;Bg0799;Bg0280;Bg0594;Bg0051;Bg0047	x
	ribose utilization	Rbs	present	210	-1.56465	0.000668424	0.00369392	Bg0316;Bg0477;Bg0586;Bg0063;Bg0203;Bg0590;Bg0289;Bg0344;Bg0054;Bg0721;Bg0529;Bg0972;Bg0275;Bg0236;Bg0206;Bg0930;Bg0722;Bg0199;Bg0665;Bg0204;Bg0067;Bg0109;Bg0160;Bg0010;Bg0356;Bg0176;Bg0253;Bg0842;Bg0567;Bg0180;Bg0741;Bg0908;Bg0761;Bg0263;Bg0020;Bg0461;Bg0113;Bg0001;Bg0163;Bg0324;Bg0252;Bg0170;Bg0154;Bg0736;Bg0257;Bg0210;Bg0535;Bg0131;Bg0405;Bg0364;Bg0363;Bg0402;Bg0672;Bg0779;Bg0251;Bg0225;Bg0292;Bg0361;Bg0041;Bg0604;Bg0351;Bg0268;Bg0407;Bg0763	x
	glucuronate utilization	GlcA	present	189	-1.58273	0.000776864	0.00407854	Bg0060;Bg0316;Bg0477;Bg0302;Bg0245;Bg0087;Bg0289;Bg0344;Bg0054;Bg0579;Bg0089;Bg0136;Bg0749;Bg0417;Bg0239;Bg0454;Bg0275;Bg0206;Bg0057;Bg0380;Bg0731;Bg0545;Bg0394;Bg0204;Bg0420;Bg0067;Bg0449;Bg0052;Bg0109;Bg0010;Bg0176;Bg0567;Bg0741;Bg0482;Bg0330;Bg0040;Bg0263;Bg0461;Bg0113;Bg0163;Bg0324;Bg0170;Bg0154;Bg0210;Bg0535;Bg0042;Bg0147;Bg0959;Bg0363;Bg0406;Bg0702;Bg0779;Bg0078;Bg0225;Bg0429;Bg0361;Bg0059;Bg0447;Bg0005;Bg0495;Bg0085	x
	N-acetylneuraminate utilization	NANA	present	187	-1.58661	0.00119185	0.00568835	Bg0060;Bg0316;Bg0477;Bg0568;Bg0586;Bg0302;Bg0376;Bg0195;Bg0289;Bg0054;Bg0310;Bg0615;Bg0417;Bg0795;Bg0239;Bg0110;Bg0098;Bg0374;Bg0275;Bg0930;Bg0380;Bg0909;Bg0731;Bg0727;Bg0545;Bg0420;Bg0067;Bg0449;Bg0176;Bg0842;Bg0567;Bg0482;Bg0330;Bg0461;Bg0113;Bg0001;Bg0163;Bg0324;Bg0170;Bg0154;Bg0210;Bg0042;Bg0147;Bg0405;Bg0959;Bg0363;Bg0406;Bg0702;Bg0672	x
	N-acetylmannosamine utilization	ManNAc	present	34	-1.61981	0.00827846	0.0280399	Bg0496;Bg0063;Bg0110;Bg0098;Bg0674;Bg0236;Bg0576;Bg0109;Bg0176;Bg0842;Bg0252;Bg0038;Bg0257	x
	methionine degradation	Met_d	present	42	-1.68235	0.00710598	0.0248709	Bg0496;Bg0390;Bg0236;Bg0571;Bg0109;Bg0176;Bg0761;Bg0012;Bg0020;Bg0603;Bg0001;Bg0535;Bg0023;Bg0070;Bg0022;Bg0041;Bg0059;Bg0945;Bg0867;Bg0395;Bg0591;Bg0299;Bg0671	x
	D-lactate production	D-Lactate	present	292	-1.70574	1.1614e-05	0.000152433	Bg0080;Bg0965;Bg0060;Bg0316;Bg0390;Bg0477;Bg0664;Bg0586;Bg0063;Bg0203;Bg0029;Bg0289;Bg0344;Bg0054;Bg0412;Bg0721;Bg0529;Bg0089;Bg0615;Bg0539;Bg0795;Bg0239;Bg0742;Bg0454;Bg0374;Bg0275;Bg0674;Bg0206;Bg0267;Bg0722;Bg0731;Bg0727;Bg0199;Bg0665;Bg0204;Bg0563;Bg0420;Bg0067;Bg0052;Bg0969;Bg0160;Bg0356;Bg0176;Bg0842;Bg0567;Bg0180;Bg0705;Bg0908;Bg0555;Bg0605;Bg0913;Bg0761;Bg0330;Bg0263;Bg0461;Bg0286;Bg0113;Bg0163;Bg0525;Bg0324;Bg0170;Bg0154;Bg0134;Bg0210;Bg0535;Bg0042;Bg0147;Bg0405;Bg0959;Bg0364;Bg0363;Bg0406;Bg0402;Bg0897;Bg0702;Bg0672;Bg0251;Bg0078;Bg0225;Bg0292;Bg0604;Bg0351;Bg0407;Bg0085;Bg0648;Bg0142;Bg0945;Bg0758;Bg0867;Bg0723;Bg0395;Bg0357;Bg0797;Bg0629;Bg0493;Bg0499;Bg0400;Bg0439;Bg0628;Bg0591;Bg0303;Bg0441;Bg0392;Bg0299;Bg0368;Bg0519;Bg0460;Bg0332;Bg0565;Bg0517;Bg0625;Bg0861;Bg0241;Bg0486;Bg0421;Bg0697;Bg0588;Bg0602;Bg0508;Bg0175;Bg0270;Bg0704;Bg0748	x
	rhamnose utilization	Rha	present	102	-1.78414	0.000245868	0.00172108	Bg0477;Bg0916;Bg0376;Bg0289;Bg0344;Bg0054;Bg0182;Bg0275;Bg0206;Bg0631;Bg0204;Bg0420;Bg0067;Bg0160;Bg0567;Bg0180;Bg0589;Bg0482;Bg0555;Bg0605;Bg0913;Bg0330;Bg0263;Bg0461;Bg0163;Bg0525;Bg0324;Bg0416;Bg0154;Bg0257;Bg0210;Bg0042;Bg0405;Bg0363	x
	propionate production	Propionate	present	193	-1.79616	2.12132e-05	0.000222739	Bg0060;Bg0316;Bg0477;Bg0586;Bg0916;Bg0195;Bg0087;Bg0289;Bg0344;Bg0054;Bg0529;Bg0811;Bg0391;Bg0089;Bg0310;Bg0136;Bg0615;Bg0795;Bg0742;Bg0901;Bg0275;Bg0206;Bg0057;Bg0930;Bg0869;Bg0909;Bg0731;Bg0727;Bg0631;Bg0204;Bg0420;Bg0067;Bg0567;Bg0180;Bg0482;Bg0555;Bg0605;Bg0330;Bg0040;Bg0263;Bg0020;Bg0461;Bg0113;Bg0061;Bg0163;Bg0525;Bg0324;Bg0252;Bg0170;Bg0157;Bg0154;Bg0257;Bg0210;Bg0042;Bg0405;Bg0959;Bg0363;Bg0179;Bg0078;Bg0225;Bg0041;Bg0059;Bg0085;Bg0955;Bg0168;Bg0142;Bg0945;Bg0906;Bg0079;Bg0867;Bg0227;Bg0395;Bg0498;Bg0629	x
	biotin cofactor, de novo synthesis	B7	present	141	-1.82712	2.05996e-05	0.000222739	Bg0080;Bg0060;Bg0316;Bg0477;Bg0203;Bg0289;Bg0817;Bg0344;Bg0811;Bg0615;Bg0795;Bg0275;Bg0206;Bg0909;Bg0731;Bg0727;Bg0199;Bg0204;Bg0467;Bg0420;Bg0356;Bg0176;Bg0482;Bg0761;Bg0330;Bg0263;Bg0020;Bg0461;Bg0286;Bg0113;Bg0163;Bg0324;Bg0170;Bg0653;Bg0154;Bg0210;Bg0535;Bg0042;Bg0959;Bg0781;Bg0363;Bg0179;Bg0251;Bg0225;Bg0292;Bg0041	x
	N-acetylmuramic acid utilization	MurNac	present	106	-1.986	5.03141e-06	8.80496e-05	Bg0080;Bg0060;Bg0664;Bg0590;Bg0087;Bg0289;Bg0811;Bg0136;Bg0239;Bg0110;Bg0098;Bg0454;Bg0374;Bg0674;Bg0057;Bg0869;Bg0267;Bg0909;Bg0563;Bg0160;Bg0567;Bg0761;Bg0330;Bg0040;Bg0113;Bg0061;Bg0252;Bg0038;Bg0535;Bg0131;Bg0406;Bg0059;Bg0447;Bg0005;Bg0906;Bg0079;Bg0088;Bg0092;Bg0591;Bg0303;Bg0441;Bg0299;Bg0105;Bg0895;Bg0368;Bg0460;Bg0034	x
	tryptophan degradation	Trp_d	present	108	-2.01518	4.41315e-06	8.80496e-05	Bg0080;Bg0965;Bg0942;Bg0289;Bg0054;Bg0721;Bg0089;Bg0615;Bg0795;Bg0801;Bg0182;Bg0901;Bg0206;Bg0362;Bg0722;Bg0731;Bg0727;Bg0204;Bg0563;Bg0420;Bg0067;Bg0176;Bg0761;Bg0330;Bg0263;Bg0113;Bg0163;Bg0416;Bg0736;Bg0210;Bg0535;Bg0405;Bg0959;Bg0364;Bg0225;Bg0429;Bg0351;Bg0407;Bg0763;Bg0955;Bg0227;Bg0797;Bg0591;Bg0392;Bg0299;Bg0633;Bg0368;Bg0519;Bg0332;Bg0565;Bg0658;Bg0241;Bg0904	x
	histidine degradation	His_d	present	117	-2.14352	1.8135e-07	6.34726e-06	Bg0080;Bg0965;Bg0060;Bg0316;Bg0477;Bg0664;Bg0586;Bg0798;Bg0585;Bg0780;Bg0696;Bg0289;Bg0344;Bg0757;Bg0182;Bg0632;Bg0901;Bg0275;Bg0206;Bg0930;Bg0722;Bg0204;Bg0563;Bg0420;Bg0253;Bg0741;Bg0890;Bg0913;Bg0761;Bg0330;Bg0263;Bg0020;Bg0461;Bg0113;Bg0163;Bg0324;Bg0170;Bg0416;Bg0154;Bg0210;Bg0042;Bg0405;Bg0363;Bg0779;Bg0225;Bg0429;Bg0361;Bg0041;Bg0751	x
	lipoate cofactor, de novo synthesis	LA	present	84	-2.27801	3.59841e-08	1.88916e-06	Bg0060;Bg0316;Bg0477;Bg0289;Bg0344;Bg0615;Bg0795;Bg0901;Bg0275;Bg0206;Bg0722;Bg0731;Bg0727;Bg0204;Bg0420;Bg0482;Bg0913;Bg0761;Bg0330;Bg0263;Bg0461;Bg0113;Bg0163;Bg0324;Bg0170;Bg0154;Bg0210;Bg0535;Bg0042;Bg0405;Bg0959;Bg0363;Bg0225;Bg0955;Bg0439;Bg0591;Bg0299;Bg0633;Bg0768;Bg0368;Bg0332;Bg0241;Bg0904;Bg0602;Bg0270;Bg0246;Bg0009;Bg0315;Bg0228;Bg0017;Bg0007;Bg0799;Bg0280;Bg0577;Bg0594;Bg0051;Bg0108;Bg0047	x
	chitobiose utilization	Chb	present	132	-2.6057	6.48824e-14	6.81265e-12	Bg0496;Bg0060;Bg0316;Bg0477;Bg0942;Bg0568;Bg0586;Bg0302;Bg0245;Bg0195;Bg0289;Bg0344;Bg0811;Bg0310;Bg0615;Bg0417;Bg0795;Bg0801;Bg0239;Bg0182;Bg0275;Bg0206;Bg0869;Bg0267;Bg0722;Bg0909;Bg0731;Bg0727;Bg0545;Bg0576;Bg0394;Bg0204;Bg0420;Bg0449;Bg0253;Bg0567;Bg0482;Bg0021;Bg0330;Bg0263;Bg0603;Bg0461;Bg0113;Bg0001;Bg0163;Bg0324;Bg0170;Bg0416;Bg0154;Bg0210;Bg0042;Bg0959;Bg0363;Bg0406;Bg0897;Bg0779;Bg0225;Bg0429;Bg0361;Bg0447	x
(c) GSEA of metabolic pathways in MAGs ranked by change in abundance in response to MDCF-2 compared to RUSF treatment (interaction between 'treatment group' and 'study week' coefficients).
	Functional pathway	Functional pathway abbreviation	Scoring for functional pathway presence or absence	Number of MAGs with functional pathway present or absent	Normalized enrichment score (NES)	P-value	P-value (FDR-adjusted)	leading edge MAGs
	lacto-N-biose utilization	Lnb	present	109	2.25854	2.45032e-09	2.57284e-07	Bg0629;Bg0605;Bg0525;Bg0496;Bg0942;Bg0586;Bg0449;Bg0588;Bg0576;Bg0302;Bg0195;Bg0568;Bg0236;Bg0109;Bg0603;Bg0528;Bg0394;Bg0239;Bg0245;Bg0897;Bg0454;Bg0310;Bg0417;Bg0406;Bg0227;Bg0447;Bg0545;Bg0395;Bg0054;Bg0089;Bg0288;Bg0521;Bg0428;Bg0226;Bg0542;Bg0329;Bg0567;Bg0729;Bg0281;Bg0452;Bg0630;Bg0067;Bg0550;Bg0357;Bg0722;Bg0336;Bg0824;Bg0801;Bg0468;Bg0495;Bg0623;Bg0410;Bg0005;Bg0491;Bg0347;Bg0371;Bg0291;Bg0400	x
	inositol utilization	Ino	present	103	1.91555	1.22382e-05	0.000257002	Bg0555;Bg0589;Bg0629;Bg0605;Bg0525;Bg0586;Bg0180;Bg0142;Bg0588;Bg0628;Bg0721;Bg0568;Bg0619;Bg0492;Bg0245;Bg0310;Bg0797;Bg0054;Bg0723;Bg0524;Bg0226;Bg0542;Bg0329;Bg0567;Bg0729;Bg0222;Bg0351;Bg0829;Bg0834;Bg0550;Bg0866;Bg0704;Bg0336;Bg0392;Bg0259;Bg0824;Bg0391;Bg0513	x
	fructoselysine utilization	FruLys	present	96	1.86495	4.46201e-05	0.000780852	Bg0555;Bg0629;Bg0605;Bg0525;Bg0930;Bg0586;Bg0142;Bg0588;Bg0359;Bg0628;Bg0298;Bg0448;Bg0348;Bg0334;Bg0054;Bg0551;Bg0707;Bg0423;Bg0544;Bg0428;Bg0729;Bg0554;Bg0281;Bg0443;Bg0630;Bg0702;Bg0293;Bg0824;Bg0468;Bg0442;Bg0617	x
	folate cofactors, de novo synthesis	B9	absent	296	1.64143	0.000113591	0.00114546	Bg0945;Bg0869;Bg0930;Bg0586;Bg0353;Bg0380;Bg0449;Bg0758;Bg0302;Bg0359;Bg0063;Bg0721;Bg0298;Bg0965;Bg0390;Bg0867;Bg0883;Bg0528;Bg0394;Bg0890;Bg0448;Bg0029;Bg0239;Bg0880;Bg0245;Bg0897;Bg0473;Bg0671;Bg0454;Bg0944;Bg0661;Bg0417;Bg0348;Bg0914;Bg0406;Bg0362;Bg0797;Bg0334;Bg0227;Bg0447;Bg0545;Bg0395;Bg0646;Bg0705;Bg0054;Bg0751;Bg0765;Bg0551;Bg0675;Bg0723;Bg0089;Bg0571;Bg0288;Bg0780;Bg0798;Bg0423;Bg0521;Bg0544;Bg0742;Bg0428;Bg0508;Bg0567;Bg0554;Bg0281;Bg0452;Bg0443;Bg0351;Bg0630;Bg0702;Bg0067;Bg0829;Bg0842;Bg0866;Bg0722;Bg0704;Bg0538;Bg0392;Bg0696;Bg0293;Bg0979;Bg0468;Bg0710;Bg0593;Bg0495;Bg0442;Bg0688;Bg0268;Bg0559;Bg0410;Bg0005;Bg0741;Bg0231;Bg0532;Bg0610;Bg0585;Bg0913;Bg0347;Bg0546;Bg0686;Bg0371;Bg0271;Bg0684;Bg0291;Bg0400;Bg0743	x
	PLP/PMP cofactors, de novo synthesis	B6	absent	367	1.59632	0.000120001	0.00114546	Bg0555;Bg0629;Bg0605;Bg0525;Bg0945;Bg0869;Bg0665;Bg0179;Bg0930;Bg0942;Bg0586;Bg0380;Bg0180;Bg0130;Bg0449;Bg0142;Bg0588;Bg0758;Bg0590;Bg0302;Bg0195;Bg0359;Bg0628;Bg0063;Bg0568;Bg0298;Bg0965;Bg0867;Bg0883;Bg0212;Bg0007;Bg0412;Bg0890;Bg0448;Bg0239;Bg0880;Bg0473;Bg0671;Bg0454;Bg0310;Bg0944;Bg0254;Bg0661;Bg0157;Bg0235;Bg0417;Bg0348;Bg0914;Bg0406;Bg0362;Bg0334;Bg0227;Bg0447;Bg0545;Bg0395;Bg0895;Bg0646;Bg0705;Bg0751;Bg0765;Bg0551;Bg0675;Bg0503;Bg0723;Bg0524;Bg0571;Bg0288;Bg0780;Bg0798;Bg0423;Bg0521;Bg0544;Bg0742;Bg0428;Bg0542;Bg0508;Bg0529;Bg0567;Bg0729;Bg0832;Bg0265;Bg0554;Bg0281;Bg0452;Bg0443;Bg0351;Bg0908;Bg0630;Bg0702;Bg0842;Bg0550;Bg0579;Bg0861;Bg0357;Bg0722;Bg0293;Bg0979;Bg0824;Bg0801;Bg0468;Bg0753;Bg0495;Bg0442;Bg0688;Bg0623;Bg0559;Bg0410;Bg0103;Bg0160;Bg0005;Bg0741;Bg0491;Bg0231;Bg0680;Bg0610;Bg0585;Bg0913;Bg0347;Bg0271;Bg0684;Bg0291;Bg0471;Bg0350;Bg0400;Bg0743;Bg0896	x
	beta-glucosides utilization	Bgl	present	355	1.5898	0.000102476	0.00114546	Bg0589;Bg0629;Bg0605;Bg0869;Bg0930;Bg0942;Bg0353;Bg0380;Bg0180;Bg0449;Bg0142;Bg0758;Bg0590;Bg0302;Bg0195;Bg0359;Bg0628;Bg0063;Bg0568;Bg0298;Bg0598;Bg0390;Bg0528;Bg0412;Bg0394;Bg0448;Bg0619;Bg0492;Bg0029;Bg0239;Bg0880;Bg0245;Bg0473;Bg0454;Bg0310;Bg0661;Bg0417;Bg0740;Bg0176;Bg0348;Bg0406;Bg0362;Bg0334;Bg0227;Bg0447;Bg0545;Bg0895;Bg0705;Bg0054;Bg0765;Bg0551;Bg0675;Bg0723;Bg0089;Bg0524;Bg0288;Bg0423;Bg0521;Bg0517;Bg0544;Bg0428;Bg0226;Bg0542;Bg0329;Bg0738;Bg0189;Bg0567;Bg0729;Bg0554;Bg0281;Bg0452;Bg0222;Bg0443;Bg0489;Bg0630;Bg0067;Bg0842;Bg0834;Bg0550;Bg0357;Bg0722;Bg0538;Bg0293;Bg0391;Bg0801;Bg0468;Bg0710;Bg0593;Bg0753;Bg0495;Bg0513;Bg0442;Bg0268;Bg0559;Bg0410;Bg0483;Bg0160;Bg0491;Bg0231;Bg0532;Bg0680;Bg0610;Bg0913;Bg0347;Bg0371;Bg0271;Bg0098;Bg0684;Bg0291;Bg0471;Bg0400;Bg0743	x
	bile acid transformation	BA_t	present	257	1.49773	0.00138314	0.00937777	Bg0555;Bg0589;Bg0496;Bg0930;Bg0942;Bg0586;Bg0648;Bg0142;Bg0588;Bg0612;Bg0576;Bg0195;Bg0359;Bg0628;Bg0568;Bg0298;Bg0598;Bg0390;Bg0236;Bg0109;Bg0603;Bg0528;Bg0394;Bg0448;Bg0619;Bg0492;Bg0245;Bg0897;Bg0699;Bg0473;Bg0671;Bg0310;Bg0740;Bg0176;Bg0348;Bg0362;Bg0334;Bg0227;Bg0054;Bg0765;Bg0551;Bg0089;Bg0524;Bg0566;Bg0288;Bg0376;Bg0707;Bg0423;Bg0544;Bg0542;Bg0738;Bg0189;Bg0567;Bg0729;Bg0832;Bg0554;Bg0222;Bg0489;Bg0067;Bg0834;Bg0550;Bg0357;Bg0538;Bg0293;Bg0824;Bg0391;Bg0801;Bg0710;Bg0593;Bg0753;Bg0513;Bg0442;Bg0623;Bg0268;Bg0617;Bg0410;Bg0483;Bg0005;Bg0741;Bg0491;Bg0231;Bg0532;Bg0680	x
	tryptophan biosynthesis	Trp	absent	340	1.48474	0.000972201	0.0072915	Bg0496;Bg0945;Bg0665;Bg0179;Bg0930;Bg0942;Bg0648;Bg0380;Bg0130;Bg0449;Bg0758;Bg0612;Bg0576;Bg0590;Bg0302;Bg0195;Bg0359;Bg0063;Bg0580;Bg0298;Bg0236;Bg0109;Bg0867;Bg0603;Bg0883;Bg0212;Bg0412;Bg0448;Bg0029;Bg0239;Bg0880;Bg0294;Bg0699;Bg0473;Bg0671;Bg0454;Bg0944;Bg0254;Bg0157;Bg0235;Bg0417;Bg0176;Bg0348;Bg0914;Bg0406;Bg0301;Bg0334;Bg0447;Bg0545;Bg0395;Bg0895;Bg0399;Bg0765;Bg0551;Bg0675;Bg0089;Bg0200;Bg0566;Bg0571;Bg0288;Bg0780;Bg0376;Bg0707;Bg0423;Bg0521;Bg0517;Bg0544;Bg0742;Bg0428;Bg0226;Bg0329;Bg0779;Bg0508;Bg0529;Bg0554;Bg0281;Bg0452;Bg0443;Bg0908;Bg0630;Bg0702;Bg0842;Bg0697;Bg0811;Bg0861;Bg0722;Bg0336;Bg0293;Bg0979;Bg0259;Bg0801;Bg0468;Bg0495;Bg0955;Bg0442;Bg0688	x
	glucose utilization	Glc	absent	303	1.47421	0.00230076	0.0127147	Bg0496;Bg0945;Bg0665;Bg0179;Bg0942;Bg0353;Bg0130;Bg0416;Bg0576;Bg0195;Bg0063;Bg0721;Bg0568;Bg0580;Bg0817;Bg0965;Bg0390;Bg0236;Bg0109;Bg0867;Bg0603;Bg0883;Bg0528;Bg0412;Bg0394;Bg0890;Bg0467;Bg0245;Bg0897;Bg0294;Bg0671;Bg0310;Bg0944;Bg0254;Bg0661;Bg0157;Bg0235;Bg0653;Bg0182;Bg0652;Bg0914;Bg0797;Bg0301;Bg0395;Bg0646;Bg0399;Bg0751;Bg0723;Bg0200;Bg0571;Bg0288;Bg0457;Bg0780;Bg0798;Bg0376;Bg0423;Bg0742;Bg0542;Bg0708;Bg0564;Bg0508;Bg0333;Bg0832;Bg0265;Bg0489;Bg0351;Bg0908;Bg0829;Bg0697;Bg0550;Bg0579;Bg0866;Bg0861;Bg0357;Bg0722;Bg0704;Bg0538;Bg0392;Bg0696;Bg0293;Bg0979;Bg0119;Bg0801;Bg0710;Bg0593;Bg0753	x
	maltooligosaccharides utilization	MOS	absent	326	1.47208	0.00158098	0.00937777	Bg0589;Bg0945;Bg0665;Bg0179;Bg0930;Bg0586;Bg0648;Bg0130;Bg0612;Bg0359;Bg0721;Bg0580;Bg0298;Bg0598;Bg0817;Bg0965;Bg0390;Bg0867;Bg0883;Bg0007;Bg0412;Bg0448;Bg0619;Bg0492;Bg0467;Bg0880;Bg0897;Bg0294;Bg0699;Bg0473;Bg0944;Bg0254;Bg0157;Bg0235;Bg0740;Bg0653;Bg0176;Bg0652;Bg0348;Bg0631;Bg0914;Bg0362;Bg0797;Bg0301;Bg0334;Bg0227;Bg0395;Bg0399;Bg0705;Bg0765;Bg0615;Bg0551;Bg0200;Bg0566;Bg0457;Bg0376;Bg0707;Bg0423;Bg0517;Bg0544;Bg0428;Bg0708;Bg0564;Bg0508;Bg0738;Bg0333;Bg0189;Bg0916;Bg0529;Bg0535;Bg0265;Bg0554;Bg0281;Bg0222;Bg0443;Bg0351;Bg0908;Bg0630;Bg0829;Bg0697;Bg0834;Bg0866;Bg0861;Bg0704;Bg0392;Bg0293;Bg0119;Bg0391;Bg0468;Bg0955;Bg0513;Bg0442;Bg0688;Bg0617;Bg0483;Bg0103;Bg0160;Bg0577;Bg0514;Bg0741;Bg0231;Bg0795;Bg0060;Bg0347;Bg0546;Bg0686;Bg0009	x
	rhamnose utilization	Rha	present	102	1.47055	0.0109345	0.0441586	Bg0555;Bg0589;Bg0629;Bg0605;Bg0525;Bg0648;Bg0180;Bg0142;Bg0416;Bg0588;Bg0612;Bg0628;Bg0699;Bg0182;Bg0631;Bg0054;Bg0524;Bg0566;Bg0376;Bg0707;Bg0916;Bg0567;Bg0729;Bg0067;Bg0824;Bg0623;Bg0461;Bg0617;Bg0483;Bg0289;Bg0042;Bg0160;Bg0491	x
	D-lactate production	D-Lactate	present	292	1.46515	0.00160762	0.00937777	Bg0555;Bg0629;Bg0605;Bg0525;Bg0945;Bg0665;Bg0586;Bg0648;Bg0353;Bg0180;Bg0142;Bg0588;Bg0758;Bg0628;Bg0063;Bg0721;Bg0965;Bg0390;Bg0867;Bg0883;Bg0007;Bg0412;Bg0029;Bg0239;Bg0897;Bg0699;Bg0454;Bg0661;Bg0176;Bg0914;Bg0406;Bg0797;Bg0395;Bg0646;Bg0705;Bg0054;Bg0615;Bg0675;Bg0723;Bg0089;Bg0524;Bg0566;Bg0707;Bg0521;Bg0517;Bg0742;Bg0428;Bg0508;Bg0529;Bg0567;Bg0729;Bg0535;Bg0832;Bg0489;Bg0203;Bg0351;Bg0908;Bg0702;Bg0067;Bg0829;Bg0842;Bg0697;Bg0866;Bg0861;Bg0357;Bg0722;Bg0704;Bg0392;Bg0824;Bg0468;Bg0710;Bg0593;Bg0753;Bg0623;Bg0461;Bg0617;Bg0559;Bg0410;Bg0289;Bg0103;Bg0042;Bg0160;Bg0577;Bg0491;Bg0795;Bg0680;Bg0610;Bg0060;Bg0913;Bg0686;Bg0009;Bg0271;Bg0292;Bg0684;Bg0471;Bg0400;Bg0743;Bg0320;Bg0433;Bg0381;Bg0286;Bg0402;Bg0375;Bg0769;Bg0608;Bg0414	x
	galactooligosaccharides utilization	GOS	present	176	-1.44896	0.00422969	0.0195602	Bg0161;Bg0561;Bg0024;Bg0549;Bg0750;Bg0190;Bg0331;Bg0066;Bg0196;Bg0036;Bg0282;Bg0019;Bg0058;Bg0863;Bg0018;Bg0173;Bg0046;Bg0935;Bg0285;Bg0028;Bg0327;Bg0385;Bg0050;Bg0470;Bg0278;Bg0205;Bg0097;Bg0049;Bg0044;Bg0931;Bg0008;Bg0125;Bg0215;Bg0386;Bg0030;Bg0656;Bg0192;Bg0144;Bg0151;Bg0250;Bg0011;Bg0369;Bg0338;Bg0003;Bg0939;Bg0015;Bg0844	x
	vitamin K, de novo synthesis	MQ	present	153	-1.47455	0.00270778	0.0135389	Bg0549;Bg0190;Bg0248;Bg0066;Bg0019;Bg0018;Bg0620;Bg0285;Bg0183;Bg0135;Bg0097;Bg0008;Bg0692;Bg0192;Bg0485;Bg0651;Bg0144;Bg0151;Bg0076;Bg0153;Bg0332;Bg0123;Bg0191;Bg0003;Bg0246;Bg0663;Bg0015;Bg0319;Bg0439;Bg0297;Bg0929;Bg0836;Bg0272;Bg0186;Bg0106;Bg0074;Bg0020;Bg0206;Bg0095;Bg0035;Bg0154;Bg0126;Bg0082;Bg0602;Bg0150;Bg0466;Bg0337;Bg0041;Bg0398;Bg0488;Bg0163;Bg0166;Bg0131;Bg0387;Bg0905;Bg0002	x
	mannitol utilization	Mtl	present	132	-1.50249	0.00497912	0.0217837	Bg0161;Bg0024;Bg0549;Bg0649;Bg0190;Bg0066;Bg0196;Bg0036;Bg0018;Bg0620;Bg0046;Bg0285;Bg0050;Bg0470;Bg0025;Bg0278;Bg0205;Bg0533;Bg0008;Bg0687;Bg0030;Bg0192;Bg0485;Bg0651;Bg0151;Bg0494;Bg0011;Bg0090;Bg0663;Bg0389;Bg0854;Bg0234;Bg0021;Bg0808;Bg0186;Bg0304;Bg0079;Bg0802;Bg0682;Bg0695;Bg0035;Bg0126;Bg0006;Bg0602;Bg0573;Bg0059;Bg0061;Bg0543;Bg0242;Bg0070;Bg0934	x
	cysteine biosynthesis	Cys	absent	130	-1.59445	0.00153	0.00937777	Bg0161;Bg0865;Bg0024;Bg0158;Bg0196;Bg0036;Bg0335;Bg0058;Bg0773;Bg0620;Bg0173;Bg0046;Bg0436;Bg0028;Bg0258;Bg0135;Bg0050;Bg0470;Bg0278;Bg0526;Bg0205;Bg0644;Bg0044;Bg0125;Bg0456;Bg0215;Bg0950;Bg0030;Bg0290;Bg0419;Bg0485;Bg0651;Bg0250;Bg0011	x
	glutamine biosynthesis	Gln	absent	47	-1.62997	0.00807935	0.0339333	Bg0077;Bg0140;Bg0865;Bg0158;Bg0031;Bg0143;Bg0975;Bg0773;Bg0860;Bg0201;Bg0456;Bg0290;Bg0419;Bg0128	x
	xylooligosaccharides utilization	XOS	present	178	-1.64805	0.000135106	0.00118218	Bg0077;Bg0140;Bg0561;Bg0024;Bg0549;Bg0031;Bg0750;Bg0938;Bg0143;Bg0196;Bg0616;Bg0036;Bg0902;Bg0019;Bg0018;Bg0620;Bg0479;Bg0173;Bg0046;Bg0935;Bg0325;Bg0891;Bg0264;Bg0327;Bg0385;Bg0050;Bg0470;Bg0278;Bg0097;Bg0879;Bg0931;Bg0008;Bg0125;Bg0201;Bg0656;Bg0485;Bg0651;Bg0144;Bg0354;Bg0924;Bg0270;Bg0011;Bg0071;Bg0128;Bg0338;Bg0123;Bg0003;Bg0663;Bg0261;Bg0015	x
	fructooligosaccharides utilization	FOS	present	283	-1.68157	4.28677e-06	0.000112528	Bg0161;Bg0715;Bg0561;Bg0024;Bg0549;Bg0750;Bg0190;Bg0938;Bg0066;Bg0196;Bg0036;Bg0335;Bg0282;Bg0019;Bg0058;Bg0863;Bg0018;Bg0620;Bg0173;Bg0046;Bg0285;Bg0028;Bg0891;Bg0183;Bg0264;Bg0724;Bg0135;Bg0917;Bg0327;Bg0385;Bg0050;Bg0860;Bg0613;Bg0278;Bg0526;Bg0205;Bg0097;Bg0879;Bg0739;Bg0044;Bg0931;Bg0008;Bg0125;Bg0456;Bg0215;Bg0884;Bg0921;Bg0030;Bg0656;Bg0192;Bg0485;Bg0651;Bg0144;Bg0354;Bg0151;Bg0250;Bg0924;Bg0270;Bg0011;Bg0332;Bg0774;Bg0369;Bg0123;Bg0003;Bg0939;Bg0246;Bg0663;Bg0261;Bg0015;Bg0844;Bg0439;Bg0900;Bg0413;Bg0923;Bg0929;Bg0850;Bg0021;Bg0233;Bg0186;Bg0219;Bg0102;Bg0287;Bg0106;Bg0304;Bg0599;Bg0206;Bg0095;Bg0695;Bg0094;Bg0035;Bg0308;Bg0154;Bg0126;Bg0006;Bg0511;Bg0790;Bg0396;Bg0082;Bg0184;Bg0062;Bg0150;Bg0466;Bg0573	x
	glutamate biosynthesis	Glu	absent	45	-1.71749	0.00428461	0.0195602	Bg0077;Bg0140;Bg0865;Bg0158;Bg0031;Bg0143;Bg0975;Bg0773;Bg0860;Bg0201;Bg0456;Bg0290;Bg0419;Bg0128	x
	xylose utilization	Xyl	present	144	-1.72948	0.00011886	0.00114546	Bg0077;Bg0161;Bg0140;Bg0549;Bg0031;Bg0938;Bg0143;Bg0196;Bg0616;Bg0902;Bg0019;Bg0018;Bg0620;Bg0479;Bg0173;Bg0028;Bg0325;Bg0891;Bg0183;Bg0470;Bg0025;Bg0278;Bg0205;Bg0097;Bg0879;Bg0008;Bg0125;Bg0201;Bg0656;Bg0485;Bg0651;Bg0144;Bg0270;Bg0090;Bg0774;Bg0128;Bg0338;Bg0123;Bg0003;Bg0663;Bg0015;Bg0439;Bg0900;Bg0234	x
	alpha-xylosides utilization	aXyl	present	62	-1.86427	0.000608445	0.00491436	Bg0161;Bg0036;Bg0019;Bg0018;Bg0028;Bg0050;Bg0205;Bg0097;Bg0008;Bg0125;Bg0030;Bg0656;Bg0270;Bg0011;Bg0338;Bg0123;Bg0003;Bg0021;Bg0219;Bg0206;Bg0095;Bg0035;Bg0006;Bg0062;Bg0163;Bg0232;Bg0083;Bg0002	x
	xylitol utilization	Xlt	present	22	-1.91404	0.00242331	0.0127224	Bg0024;Bg0036;Bg0058;Bg0173;Bg0046;Bg0028;Bg0050;Bg0044;Bg0215;Bg0030;Bg0011	x
	fucosyllactose	FL	present	13	-2.17112	8.01675e-05	0.00114546	Bg0024;Bg0036;Bg0058;Bg0046;Bg0028;Bg0050;Bg0044;Bg0030;Bg0011;Bg0021	x
	alpha-arabinooligosaccharides utilization	aAOS	present	128	-2.27128	6.92193e-09	3.63401e-07	Bg0161;Bg0024;Bg0190;Bg0066;Bg0036;Bg0282;Bg0019;Bg0058;Bg0018;Bg0620;Bg0173;Bg0046;Bg0285;Bg0028;Bg0135;Bg0327;Bg0385;Bg0050;Bg0278;Bg0205;Bg0097;Bg0879;Bg0044;Bg0008;Bg0125;Bg0215;Bg0928;Bg0884;Bg0921;Bg0192;Bg0485;Bg0651;Bg0151;Bg0270;Bg0011;Bg0369;Bg0338;Bg0123;Bg0003;Bg0246;Bg0663;Bg0015;Bg0413;Bg0233;Bg0186;Bg0219;Bg0102;Bg0287;Bg0106;Bg0206;Bg0095;Bg0094;Bg0035;Bg0308;Bg0006;Bg0396;Bg0082;Bg0062;Bg0150	x
	raffinose utilization	Raf	present	31	-2.35061	3.78283e-06	0.000112528	Bg0161;Bg0024;Bg0196;Bg0036;Bg0058;Bg0173;Bg0046;Bg0028;Bg0050;Bg0278;Bg0205;Bg0044;Bg0125;Bg0215;Bg0030;Bg0011;Bg0021;Bg0695;Bg0006;Bg0062;Bg0573;Bg0242;Bg0070	x

### Sheet: Table 9
Supplementary Table 9. Mass spectrometric analysis of glycans in MDCF-2, RUSF and their component ingredients as described in Fig. 2, Fig. 5, Extended Data Fig. 5 and Extended Data Fig. 10.
(a) Composition of MDCF-2 and RUSF.
		MDCF-2		RUSF
	Component	g/100g dried diet
	Raw banana	19		0
	Chickpea flour	10		0
	Peanut flour	10		0
	Soy flour	8		0
	Lentil	0		21.5
	Rice	0		18.9
	Powdered skimmed milk	0		10.5
	Sugar	29.9		17
	Soybean oil	20		29
	Micronutrient premix	3.14		3.14
	Energy content (kcal/g dry wt.)a	4.66		5.34
		aDetermined by bomb calorimetry
(b) Total monosaccharide content (µg monosaccharide / mg of dried therapeutic food formulation or its ingredients).
	Sample	Sample type			Monosaccharide
			Technical replicate		Glucose		Galactose	Fructose	Xylose	Arabinose	Fucose	Rhamnose	D-Glucuronic acid (GlcA)	D-Galacturonic acid (GalA)	N-Acetylglucosamine (GlcNAc)	N-Acetylgalactosamine (GalNAc)	Mannose	Allose	Ribose
	MDCF2	MDCF-2 diet	1		208.455		13.7294	12.003	1.10427	5.78083	1.52592	0.407371	0.104459	0.541189	0.0211095	0.0312821	1.05567	0.000629642	0.302441
			2		240.759		14.467	13.03	1.73244	9.69193	1.50569	0.843492	0.222987	0.788236	0.032116	0.0021931	1.47336	0.000496929	0.34914
			3		240.814		11.5691	17.191	1.23061	6.89728	1.17172	0.531118	0.139765	0.680098	0.00251388	0.00237569	1.40168	0.00880453	0.38821
			4		285.176		17.3835	43.5397	2.26692	10.5261	0.739303	0.536512	0.110613	0.532622	0.044234	0.042101	1.62115	0.022898	0.466761
	chickpea	MDCF-2 ingredient	1		385.603		34.8772	2.42333	2.40502	31.3665	0.60725	1.28197	0.301434	1.16088	0.0842907	0.00537286	0.830104	0.0048693	0.675984
			2		386.788		35.4572	2.97733	1.35827	20.0227	0.769712	1.12396	0.315979	1.00123	0.0184372	0.0449976	0.919919	0.000379506	0.885617
			3		444.293		44.6524	3.09561	1.53091	22.3998	0.672975	1.11372	0.303947	0.899779	0.00339017	0.0330268	1.0865	0.00130611	1.02834
			4		422.553		37.6735	2.6863	1.81845	24.427	0.86537	1.29429	0.278636	0.950722	0.0342578	0.00757593	0.843578	0.00383355	0.825248
	peanut	MDCF-2 ingredient	1		47.9203		6.41107	2.64709	3.58406	10.5283	0.639476	0.991175	0.00567577	1.22193	0.010635	0.00208753	0.774521	0.00144039	0.353697
			2		60.9366		8.51621	2.42741	4.46425	10.9041	1.08288	1.21645	0.0784014	1.93834	0.0240496	0.00620753	0.875737	0	0.337816
			3		63.8397		8.10472	2.02959	4.4176	12.1978	1.20887	1.22245	0.0939487	1.71091	0.0562677	0.00237543	0.957072	0.00061033	0.40411
			4		63.3235		8.57198	2.1156	3.71065	11.064	1.21059	1.14084	0.0751385	1.82435	0.0368604	0.0100485	0.864706	0.00124957	0.449124
	soybean	MDCF-2 ingredient	1		23.6724		42.0408	1.45493	3.56517	12.3002	1.87295	1.85951	0.620447	2.34245	0.0356132	0.0266274	4.22822	0.00623751	1.24671
	soybean		2		27.7041		66.6093	2.17099	12.8568	25.4446	3.91099	3.64073	0.645036	4.43597	0.11569	0.0057703	11.1871	0.0146038	1.57662
	soybean		3		26.12		53.1963	1.61668	6.18247	15.3812	2.68491	2.55498	0.565898	3.30381	0.0572135	0.00373512	8.52162	0.00440761	1.36252
	soybean		4		26.2486		43.0722	1.52989	3.44259	11.6984	1.8694	2.36024	0.530457	2.47842	0.0938405	0.00858338	5.81382	0.00273869	1.311
	green banana	MDCF-2 ingredient	1		563.809		10.4476	3.88963	3.90332	6.0161	0.362157	0.26281	0.0161805	1.74546	0.0210494	0.000310804	7.16548	0.00256155	0.319956
	green banana		2		667.703		8.68321	4.13982	3.83273	6.09162	0.532336	0.377656	0.147045	3.17284	0.0114084	0.0241966	7.11217	0.0180818	0.367935
	green banana		3		715.99		12.4064	4.65243	5.49302	8.32754	0.571122	0.490815	0.159083	3.11165	0.0484994	0.00182504	7.6771	0.00561961	0.40418
	green banana		4		662.343		9.58612	5.64076	3.86285	7.57803	0.48773	0.38824	0.104901	1.14108	0.036112	0.0387186	7.27835	0.0140501	0.461367
	RUSF	RUSF diet	1		310.32		30.8002	6.75653	0.585152	4.61383	0.722889	0.377954	0.0573445	0.257483	0.00984194	0.0224822	0.390647	8.51515e-05	0.413589
	RUSF		2		380.423		38.6638	21.296	0.664187	4.8653	0.374487	0.351829	0.149068	0.146584	0.183891	0.0906533	0.427353	0.00631406	0.632845
	RUSF		3		391.796		38.6953	17.6935	0.522176	3.75172	0.156708	0.280122	0.155333	0.189123	0.0101218	0.00878454	0.361155	0.0048136	0.523777
	RUSF		4		374.293		39.2416	12.0785	0.474865	4.58444	0.598344	0.4286	0.100991	0.30963	0.118314	0.010732	0.461732	0.00435593	0.501985
	Rice	RUSF ingredient	1		910.025		0.871412	4.2057	0.60708	1.99406	0.145616	0.0372649	0.0303812	0.0385852	0.0447584	0.0280218	0.477142	0.00168298	0.358315
	Rice		2		746.765		6.12184	5.60246	0.603706	2.5473	0.170221	0.0521341	0.0929229	0.0565556	0.0504061	0.0140179	0.374089	0.00192595	0.313936
	Rice		3		742.539		5.85589	4.93993	0.650434	2.26745	0.284796	0.0793502	0.00708914	0.0489789	0.00059157	0.00431342	0.433162	0.00430853	0.341854
	Rice		4		678.09		7.67536	3.43064	0.42258	1.85895	0.343289	0.0275286	0.0396582	0.0414639	0.0298968	0.0306922	0.426646	0.00128075	0.218319
	lentil	RUSF ingredient	1		396.545		39.9566	5.82734	2.02907	17.2298	0.406064	1.15773	0.845095	1.05178	0.0920048	0.0623161	1.02965	0.00299944	1.0817
	lentil		2		475.145		47.1172	7.1185	2.26958	21.9576	0.432832	1.3173	0.338797	0.449957	0.146372	0.0209182	1.14155	0.031286	1.39933
	lentil		3		501.129		43.4774	4.82595	2.11291	18.5176	0.562481	1.51841	0.255339	0.557308	0.0690079	0.0250552	1.03086	0.00223942	1.25322
	lentil		4		509.651		36.3008	4.63515	1.62952	16.706	0.507629	1.18414	0.259472	0.56543	0.0030305	0.00456673	1.14446	0.00252103	1.1948
	milk powder	RUSF ingredient	1		198.839		218.666	1.94597	0.065946	0.401336	0.14728	0.0142472	0.0927256	0.00179578	0.101915	0.0113429	0.720877	0.0137573	1.00196
			2		210.612		220.567	1.65035	0.167999	0.642026	0.23385	0.00343213	0.0246362	0.000181614	0.0733536	0.00583193	0.899115	0.00296201	1.39467
			3		220.422		205.488	1.79507	0.119102	0.527853	0.21233	0.0300606	0.112074	0.00703828	0.0969806	0.0213432	0.867904	0.0230634	1.37149
			4		208.91		229.543	1.56838	0.0693763	0.539015	0.259226	0.0142181	0.137305	0.00649498	0.0716297	0.00317888	0.678481	0.00274776	1.34097
(c) Glycosidic linkage composition (peak area, arbitrary units / ng dried diet or ingredient).
	Sample	Sample type			Glycosidic linkage
			Technical replicate		T-Glucose		4-Glucose	6-Glucose	3-Glucose/3-Galactose	2-Glucose	4,6-Glucose	3,4-Glucose	2,4-Glucose	3,4,6-Glucose	2,4,6-Glucose	T-Galactose	6-Galactose	4-Galactose	2-Galactose	4,6-Galactose	3,6-Galactose	3,4-Galactose	3,4,6-Galactose	2,4,6-Galactose	2,3,6-Glucose	T-Fructose	T-P-Xylose	4-P-Xylose	2-P-Xylose	3,4-P-Xylose/3,5-Arabinose	2,4-P-Xylose	T-P-Arabinose	T-F-Arabinose	5-F-Arabinose	3-Arabinose	2-F-Arabinose	2,5-F-Arabinose	2,3-F-Arabinose	T-Rhamnose	4-Rhamnose	2-Rhamnose	T-Fucose	T-GlcA	T-GalA	T-Mannose	6-Mannose	4-Mannose	3-Mannose	2-Mannose	4,6-Mannose	3,4,6-Mannose	X-Hexose	2,X,X-Hexose (I)	2,X,X-Hexose (II)
	MDCF2	MDCF-2 diet	1		301.745		176.516	1.85653	16.2303	2.66608	0.678246	3.15222	0.218365	0.617149	0.0104281	25.4523	3.37236	10.6953	3.37304	0.756946	0.193209	0.321207	0.0738248	0.0443148	0.0927882	0.835766	5.95604	1.75615	0.93404	0.903051	0.129764	2.51603	19.6359	3.82228	0.559565	0.713829	0.0706821	0.400865	1.86804	0.195213	0.533642	3.01044	0.0701498	0.470174	17.1554	0.00184536	9.24488	0.332979	0.12664	0.172951	0.0501148	3.30191	0.0719995	0.146428
			2		285.584		166.503	2.6533	10.5975	1.99887	0.473517	1.03492	0.361114	0.397515	0.0186122	32.0178	4.37875	13.1464	4.52113	0.449638	0.223208	0.15285	0.0521489	0.0282951	0.0667516	1.80412	5.62559	0.01458	0.856209	0.658285	0.0816669	0.519414	15.2212	1.87061	0.461968	0.732944	0.0538721	0.396225	1.18906	0.0791218	0.183597	1.01407	0.088698	0.337897	13.1054	0.00579953	8.07189	0.164116	0.290532	0.119782	0.0363591	1.45715	0.0219731	0.258081
			3		210.329		113.337	1.78163	9.13716	1.51914	0.316775	0.762628	0.270578	0.353249	0.00973814	21.5226	2.68403	7.92553	1.95735	0.297273	0.139304	0.0794608	0.0674356	0.024325	0.0545778	1.24693	3.8874	0.0143	0.555569	0.518691	0.0958153	0.52967	11.1444	1.6289	0.283471	0.327605	0.0412254	0.274871	0.709178	0.0869697	0.152329	0.607396	0.0435186	0.243621	7.73625	0.0083447	6.92576	0.144007	0.157905	0.101229	0.0393393	0.965334	0.0232596	0.370957
			4		252.944		153.471	2.73945	10.7358	2.31396	1.22748	1.88051	0.17057	0.321526	0.0132325	29.244	1.35173	9.41305	4.28181	0.384618	0.327041	0.0938495	0.0526539	0.029561	0.0569409	2.44149	5.4562	0.304125	0.734364	0.259707	0.165319	0.316545	11.4485	3.6052	0.356562	0.604731	0.0541498	0.117502	0.828838	0.0848894	0.273043	0.725057	0.0777776	0.25799	7.93191	0.00626	6.6158	0.194372	0.048601	0.1351	0.0426742	1.08714	0.0459816	0.229013
	Chickpea	MDCF-2 ingredient	1		33.0504		188.604	1.08774	2.42308	0.814134	0.654095	3.53265	0.261663	0.895455	0.0415883	40.1556	8.15056	3.67531	3.67741	1.06448	0.184933	0.291688	0.0798334	0.0369025	0.113702	0.396956	4.95933	0.0605404	0.631717	1.1888	0.0975237	1.87966	30.4692	8.07309	0.408767	0.64944	0.0873233	0.645691	1.46734	0.343589	0.384458	1.71452	0.0477332	0.667089	3.03941	0.00266213	6.63779	0.180269	0.107637	0.0837188	0.0443544	4.86062	0.11715	0.265001
			2		34.438		180.005	3.22422	2.17857	1.05747	0.63266	1.623	0.732195	1.37245	0.00975367	47.6456	10.1451	5.50269	3.35014	0.405868	0.0330746	0.169619	0.0839005	0.0231023	0.150284	0.715033	2.6045	0.0739752	0.263365	0.999277	0.100173	0.124397	26.8009	2.3143	0.302984	0.382412	0.0998002	0.580787	1.45428	0.0467434	0.207446	0.455556	0.046403	0.580879	2.16196	0.0123269	6.96147	0.0666508	0.331742	0.0769934	0.0412184	3.56373	0.0300367	0.831817
			3		49.0104		212.208	2.00076	2.60044	1.55674	1.04725	4.38259	0.973347	0.662867	0.0146472	65.8739	14.9137	4.76675	5.33399	0.951701	0.0493054	0.164174	0.0768513	0.0231661	0.071745	0.774596	4.16388	0.0572105	0.332253	1.10389	0.118193	0.215175	31.515	2.57779	0.35426	0.4602	0.131629	0.584965	2.40861	0.0838448	0.195832	0.502348	0.0726006	0.650837	1.8793	0.00851202	8.70029	0.0900398	0.398817	0.0811082	0.0278736	3.88985	0.0253665	0.367059
			4		36.2023		181.789	1.3089	1.35862	0.869633	1.34795	2.53607	0.607677	0.318927	0.0212513	55.8379	11.9528	3.35485	3.8349	0.903066	0.242548	0.11948	0.0747411	0.0308865	0.0486065	0.39642	3.3329	0.106244	0.215957	0.677799	0.0645748	0.37105	19.4285	1.76152	0.210577	0.327631	0.0756594	0.378041	1.46919	0.0448364	0.148462	0.321888	0.0386442	0.443691	1.53086	0.00790951	6.39064	0.0738663	0.27315	0.0596021	0.0298837	2.75192	0.0219017	0.281952
	Peanut	MDCF-2 ingredient	1		60.8161		82.5273	0.431205	1.74941	3.78074	0.330651	2.97721	0.200796	0.36839	0.0165041	12.9399	1.66789	0.919199	1.8734	0.505826	0.0201388	0.105618	0.0504544	0.0231954	0.0266349	0.490736	5.59007	1.27628	0.469641	1.02826	0.349983	0.452317	13.0459	3.5733	0.275353	0.411719	0.0273804	0.267797	0.62525	0.0684407	0.295157	0.530759	0.0986997	0.37446	2.06195	0.0054644	3.45067	0.0907549	0.0261048	0.0642541	0.00387368	0.908765	0.0522323	0.152646
			2		34.5734		101.116	0.234256	1.73289	1.84876	0.454838	2.7801	0.183642	0.680131	0.00464348	26.5763	1.21634	1.95733	2.49773	0.388012	0.0658413	0.115674	0.0602444	0.0158586	0.217755	0.700855	1.85978	0.119099	0.341599	0.990524	0.137101	0.123595	9.86055	2.86191	0.295763	0.205948	0.0504916	0.270324	0.609442	0.00895485	0.0947649	0.446115	0.0224308	0.237382	1.73615	0.00966792	5.02975	0.105362	0.0456512	0.0688366	0.0255418	0.7955	0.0279954	0.946427
			3		23.976		55.3081	0.428651	0.930484	1.49344	0.189391	1.16196	0.0839081	0.25286	0.0140212	18.1309	0.95126	1.0405	1.42693	0.345015	0.0438024	0.0758657	0.0416652	0.0193025	0.0253825	0.26189	1.50349	0.0415791	0.337148	0.768891	0.116342	0.16725	4.46602	2.62887	0.217434	0.200469	0.0265312	0.20676	0.257822	0.0371232	0.100755	0.374637	0.016823	0.110233	1.49319	0.00408699	3.12665	0.0432694	0.0209189	0.0486613	0.00217271	0.863804	0.00953171	0.0612555
			4		22.673		60.492	0.446217	0.618359	1.30072	0.231599	1.21227	0.102153	0.21765	0.0154082	15.6327	0.573916	0.882788	1.43835	0.327741	0.0130566	0.0782821	0.0559881	0.0334766	0.0289374	0.179282	2.03498	0.94837	0.337467	0.875535	0.118035	0.0911458	3.69771	2.59818	0.195967	0.183947	0.0337799	0.250779	0.180933	0.0636721	0.120797	0.28426	0.0158774	0.0843181	1.27968	0.0138601	4.14317	0.0738419	0.0130705	0.0485274	0.00207879	0.758639	0.0175546	0.0704537
	Soybean	MDCF-2 ingredient	1		56.0988		55.898	2.80374	3.05369	0.84678	0.284423	0.57359	0.0936356	0.142104	0.0599016	46.7479	6.96535	22.7628	3.44777	0.901368	0.356116	0.851877	0.185007	0.0719157	0.0219671	0.73436	5.62911	4.31417	2.73957	0.858786	0.273413	1.50259	22.8253	3.29348	0.590988	1.56506	0.075451	0.954302	5.96005	0.448244	1.12568	5.47961	0.0530469	0.547195	7.01904	0.0101114	10.9543	0.245889	0.274989	0.429046	0.0303101	4.208	0.0364895	0.0822408
	soybean		2		27.3565		31.4081	5.58136	1.35293	0.79619	0.153694	0.0881997	0.125147	0.108247	0.0228548	41.8959	8.82738	42.1047	4.31807	0.674231	0.350259	0.566251	0.141137	0.0590293	0.0331087	0.7366	1.66695	2.01978	2.23699	0.85818	0.270487	0.18197	6.32617	4.00989	0.618214	1.35354	0.0710276	1.12497	1.31414	0.0671535	0.220054	1.21968	0.0284817	0.14412	3.20803	0.00631001	12.8552	0.106526	0.567919	0.539105	0.0221646	2.42039	0.0172881	0.0624055
	soybean		3		41.0981		66.0242	5.06356	1.61058	0.74005	0.31784	0.870658	0.357856	2.39606	0.0779151	44.8211	7.60708	33.7804	3.66619	0.596322	0.336507	0.552433	0.192987	0.130198	0.229649	1.01783	5.59177	0.971084	2.44435	0.966487	0.420642	0.251928	22.8621	2.85571	0.545994	1.50763	0.140577	1.00336	5.75736	0.0771269	0.244995	2.56698	0.0941826	0.516898	3.50838	0.0123778	10.827	0.0775429	0.382894	0.407571	0.0619283	2.00388	0.0425187	1.24353
	soybean		4		47.4863		41.5352	5.96317	2.13838	0.957115	0.216963	0.369463	0.129383	0.101983	0.0588893	48.048	8.24175	42.3804	3.9852	0.706603	0.371253	0.625439	0.048452	0.0572326	0.0301699	1.38019	5.00983	1.11169	2.33598	0.902484	0.280782	0.281506	24.3697	4.20841	0.673935	1.8523	0.0800693	1.06654	5.57803	0.0664401	0.676559	2.57886	0.0775319	0.54574	4.85263	0.00890191	12.5835	0.126998	0.837644	0.49811	0.0200046	2.51098	0.214828	0.0838383
	green banana	MDCF-2 ingredient	1		6.62957		76.7879	0.0180882	0.0122512	0.0405365	0.147708	0.677886	0.0722923	0.132413	0.00572495	0.397246	0.0528448	0.0631063	0.250132	0.085338	0.00419294	0.0172205	0.0422341	0.0241364	0.0225492	0.056269	1.38949	0.495323	0.020888	0.0180598	0.0328643	0.313796	0.947601	0.0286046	0.0475054	0.0314877	0.00539302	0.0195756	0.0399074	0.0252087	0.606587	0.0512834	0.00427601	0.024589	0.22077	0.00120521	2.94774	0.090461	0.0216754	0.0197093	0.00611186	0.0566718	0.0161104	0.112891
	green banana		2		11.3777		83.9412	0.203375	0.550038	0.126681	0.178232	1.05371	0.0879254	0.237275	0.0124523	12.7358	0.159347	1.0722	1.52614	0.12512	0.00790445	0.0365859	0.0411851	0.0224639	0.0252702	0.193696	1.41623	0.191557	0.125221	0.125004	0.0431073	1.03468	2.66657	0.432801	0.106309	0.124763	0.0200208	0.0538659	0.165663	0.060656	0.169056	0.152869	0.0123031	0.0580834	0.554147	0.00789327	4.54949	0.0395896	0.00913128	0.0338166	0.0101011	0.247885	0.0158853	0.19841
	green banana		3		32.8012		179.599	0.185678	1.87653	0.360338	0.933843	4.58913	0.337762	1.40124	0.204219	38.5512	0.785086	2.24218	2.24779	0.389255	0.0990081	0.107163	0.142669	0.0874653	0.379915	0.683544	2.35992	0.312306	0.263307	0.190128	0.436875	0.106428	7.3981	1.06097	0.785092	0.225487	0.128935	0.202965	0.541423	0.148107	0.426026	0.496541	0.0158324	0.185964	1.48295	0.0149598	11.9938	0.0613696	0.0241751	0.113447	0.0152701	0.771108	0.0663815	1.466
	green banana		4		8.06364		69.2688	0.0959336	0.224612	0.0829064	0.140627	0.552475	0.0623321	0.0693751	0.00645222	5.74766	0.145764	0.615557	0.990359	0.122045	0.00401034	0.0227147	0.0503728	0.0355087	0.0159449	0.113061	0.296184	0.209652	0.0664124	0.0859162	0.0283962	0.122355	1.25751	0.266621	0.189127	0.0865465	0.0157808	0.0404022	0.0813653	0.137546	0.0791504	0.084298	0.0103066	0.0298522	0.300038	0.00514005	2.9885	0.01997	0.0203817	0.0228565	0.00187646	0.195906	0.0153946	0.124357
	RUSF	RUSF diet	1		102.556		120.803	1.16102	4.71013	0.714004	0.333251	2.01126	0.145528	0.464941	0.0262214	29.4802	0.671585	2.45745	3.31836	0.493586	0.14065	0.196456	0.0700621	0.0323271	0.0743598	0.66544	3.48249	1.20697	0.405176	0.356999	0.0863393	2.50934	7.05074	1.15909	0.184493	0.474238	0.0434383	0.145078	1.03619	0.20645	0.41236	1.72948	0.0293779	0.147414	4.13939	0.000412685	5.48512	0.211348	0.054039	0.0431477	0.0648805	2.40168	0.0705074	0.30451
	RUSF		2		209.767		235.538	1.13058	7.22854	0.775001	2.45137	4.90599	0.600569	1.53758	0.0122997	82.2212	4.84733	2.21217	8.09111	0.324691	0.423616	0.0821165	0.0574533	0.114144	0.142229	1.52629	0.834814	0.289297	0.136327	0.371515	0.0499555	0.0770167	8.86704	0.937767	0.306098	0.411387	0.0539194	0.30692	1.51585	0.0227578	0.0739969	0.323298	0.03652	0.185584	4.90114	0.00731498	7.64124	0.136181	0.0790248	0.0539767	0.0225853	1.63237	0.0275081	0.443659
	RUSF		3		167.955		171.872	1.95997	6.91654	1.12007	0.436116	1.3188	0.421336	0.638305	0.0106379	60.4036	3.72909	1.53598	6.49719	0.243845	0.0236631	0.0666252	0.0221971	0.0346268	0.0606825	2.76298	1.11726	0.0263751	0.104322	0.222572	0.019335	0.162842	7.86545	0.614551	0.229498	0.272324	0.0213768	0.20489	1.47125	0.0253473	0.0609858	0.241734	0.0279459	0.157519	3.84197	0.00697503	6.09422	0.0574013	0.093403	0.032588	0.018041	1.3821	0.0112758	0.515674
	RUSF		4		150.556		159.181	0.644586	3.10184	0.716231	1.24696	2.90861	0.367968	0.488356	0.00504566	53.8187	2.94495	0.610029	5.595	0.24572	0.212668	0.0543535	0.0312959	0.00604761	0.0548921	7.68364	0.957328	0.095148	0.0665867	0.182088	0.0389087	0.0571153	5.92277	1.07916	0.187526	0.225647	0.020002	0.135653	1.25588	0.0201207	0.0504957	0.212102	0.0211512	0.13243	5.84089	0.00171431	5.87609	0.0886694	0.0648821	0.0360987	0.0122083	1.08034	0.0094607	0.289893
	Rice	RUSF ingredient	1		22.9348		157.161	0.291568	1.2734	0.254345	0.626412	4.37999	0.640511	0.478139	0.0027659	3.00691	0.0986403	0.316657	1.3459	0.17691	0.0235411	0.0620253	0.0327785	0.017319	0.0235652	0.129881	0.845845	0.718067	0.0609549	0.23596	0.0399029	0.318748	1.73726	0.257738	0.0395562	0.0441419	0.00519085	0.0138621	0.0800249	0.125026	0.48107	0.250471	0.00449294	0.0547846	0.783767	0.00079657	4.6795	0.127065	0.0211478	0.03937	0.00564154	0.554898	0.0398422	0.21227
	Rice		2		15.7686		181.599	0.267404	0.68994	0.173098	0.730814	1.76005	0.570451	2.77765	0.00563486	2.63262	0.251787	0.125395	0.853703	0.103204	0.0207712	0.0284271	0.0293381	0.0306916	0.292841	0.358871	0.227092	0.116901	0.0211998	0.187872	0.0468082	0.0429063	1.06064	0.14835	0.0470219	0.0564536	0.00940042	0.0196915	0.0907363	0.00597228	0.0259185	0.0885734	0.0084134	0.022143	0.387949	0.000916785	3.73042	0.0382976	0.0133035	0.044935	0.0173623	0.158158	0.0564293	1.84046
	Rice		3		17.4464		124.912	0.277058	0.6208	0.0316589	0.228489	1.01863	0.0733366	0.234229	0.00301406	3.6979	0.261437	0.139623	0.311344	0.0396237	0.00755728	0.0164806	0.00787631	0.00192278	0.024744	0.360425	0.640035	0.200309	0.0507552	0.0537238	0.0159852	0.0709915	3.40628	0.193659	0.0417143	0.0677351	0.00512152	0.0189589	0.161976	0.00637868	0.0267066	0.164894	0.0125445	0.0746326	0.533599	0.00259984	3.06877	0.0678036	0.0106922	0.0201878	0.00134307	0.104025	0.00419234	0.0670402
	Rice		4		12.6758		100.278	0.211359	0.68884	0.108976	0.701826	0.956195	0.180894	0.0671158	0.00187266	2.83758	0.15995	0.116371	0.208267	0.04335	0.0181555	0.0156703	0.00295439	0.00480446	0.0399879	0.138917	0.15153	0.123791	0.0179127	0.0967369	0.0143468	0.0399602	0.941329	0.14948	0.0298229	0.0334303	0.00869611	0.00876084	0.0828873	0.00261353	0.0116465	0.0903177	0.00431095	0.0225379	0.395746	0.00880937	2.24981	0.0201256	0.00639915	0.0157206	0.0023637	0.132892	0.00482703	0.109942
	Lentil	RUSF ingredient	1		41.5814		188.305	2.18108	4.15186	1.2767	1.06656	5.57185	0.408353	1.66738	0.0452012	57.0308	17.3773	8.23951	2.71215	1.64789	0.0736666	0.384482	0.163936	0.0329109	0.0788507	0.774044	3.88767	2.86547	0.818069	1.35418	0.180178	1.56267	43.9615	2.94653	0.53506	0.533205	0.0867426	1.12252	4.21278	0.174167	1.02128	4.73313	0.0305627	1.09857	3.91661	0.0169248	8.57672	0.183452	0.175686	0.0962076	0.0465761	8.13507	0.114987	0.10161
	lentil		2		24.4213		163.944	4.72324	1.08248	0.408109	1.78032	1.39567	0.568628	0.317533	0.00962745	44.4885	12.3555	3.2935	2.84825	0.387547	0.0351964	0.0729244	0.022827	0.00722623	0.0315403	0.261948	1.12017	0.118079	0.234616	0.236093	0.0322487	0.0790397	7.24478	1.83169	0.208709	0.288797	0.0469494	0.541937	0.961315	0.0498833	0.036708	0.217245	0.0292747	0.159145	1.53687	0.0142518	2.98419	0.0389954	0.073787	0.0405864	0.00620943	2.92901	0.0105873	0.14589
	lentil		3		28.4861		147.228	5.29923	1.60298	0.51402	0.58053	1.73391	0.487768	1.22138	0.0209963	47.4223	13.5391	3.95161	1.83652	0.455895	0.0387522	0.0927527	0.0433676	0.032587	0.130683	0.504483	1.54804	0.0524829	0.279129	0.592858	0.05794	0.0990785	10.8839	1.80455	0.271941	0.229904	0.0638807	0.675788	1.82522	0.0479093	0.040431	0.330274	0.0227462	0.255576	2.18633	0.00727474	3.74347	0.0650064	0.161742	0.0446555	0.00341504	3.28782	0.0182206	0.652905
	lentil		4		28.5812		115.92	3.87821	1.04929	0.356561	1.32411	2.90431	0.323169	0.222734	0.00459738	41.8063	11.0059	1.84572	2.19918	0.349748	0.034374	0.0467028	0.0108946	0.00357414	0.0232663	0.4993	1.80521	0.0900621	0.172856	0.29659	0.025184	0.0613034	12.5832	2.56336	0.14146	0.17392	0.0271386	0.312528	2.77575	0.0795044	0.07239	0.24535	0.0434339	0.279328	1.65104	0.00805078	2.83084	0.0295178	0.090665	0.0316812	0.00106713	2.1754	0.0134885	0.0811554
	Milk powder	RUSF ingredient	1		3.03605		53.6206	0.059442	1.0026	0.177441	0.210222	0.247979	0.163047	0.0566036	0.0010611	199.954	0.223081	2.02547	45.718	0.166522	0.0172982	0.174536	0.0647924	0.0216116	0.0243724	6.90377	0.845263	1.54354	0.0386019	0.10258	0.0652353	0.508008	0.533203	0.0574604	0.152862	0.634175	0.00575815	0.0159063	0.0647985	0.0502566	0.575069	0.198242	0.00904336	0.0235784	1.34904	0.00230291	17.9182	0.315203	0.171832	0.0597788	0.0484375	3.40859	0.0137972	0.0767204
			2		8.84246		106.781	0.0887687	2.56522	0.16846	0.572206	0.679415	0.108741	0.0327442	0.00123328	304.956	1.28769	3.39902	28.4613	0.183315	0.0425023	0.22219	0.0145721	0.00658112	0.0230401	5.5521	0.337922	0.177775	0.0378764	0.0489944	0.0317372	0.0423508	1.52605	0.12879	0.496791	1.14858	0.00664805	0.0256274	0.188125	0.000315978	0.0220412	0.266724	0.00808333	0.0396187	1.17487	0.00224305	43.9539	0.18055	0.0678561	0.105196	0.000308884	5.60654	0.00438072	0.0429386
			3		6.69956		76.5562	0.182065	1.26448	0.0982537	0.110227	0.378511	0.0666327	0.057327	0.00160295	220.725	1.07164	1.31622	13.0619	0.139778	0.0418047	0.184823	0.0191145	0.010644	0.0109204	2.61608	0.254688	0.0925916	0.0424652	0.0412849	0.0348669	0.0348836	1.37236	0.17307	0.329862	0.565316	0.00638725	0.0360831	0.203201	0.00455359	0.0259037	0.235142	0.00314659	0.0279125	0.739927	0.00703681	25.4059	0.149651	0.0835416	0.0582425	0.00642845	3.60977	0.00381357	0.0243216
			4		7.95426		103.177	0.280932	2.95522	0.225903	0.790394	1.38038	0.286191	0.413471	0.00570963	256.886	1.13968	3.19399	32.0273	0.145144	0.0385356	0.206479	0.0344824	0.0113318	0.203545	2.04619	0.209586	0.0771783	0.0626578	0.0272035	0.046073	0.0459422	1.31542	0.295523	0.628853	0.952762	0.0154938	0.0375194	0.190167	0.00285418	0.0243285	0.244031	0.00559218	0.0287416	1.07763	0.0163478	32.047	0.292739	0.346773	0.0824764	0.0185267	4.85745	0.0222425	0.775905
(d) Polysaccharide composition (FITDOG, µg polysaccharide / mg of dried diet or ingredient).
	Sample	Sample type			Polysaccharide
			Technical replicate		Starch		Cellulose	Mannan	Galactan	Arabinan	Xylan
	MDCF2	MDCF-2 Diet	1		222.893		4.45166	0.511609	1.74479	0.823019	0.396445
			2		213.092		3.72193	0.44144	1.53446	0.721627	0.585343
			3		212.609		4.46449	0.345713	1.7191	0.987902	0.667762
	Chickpea	MDCF-2 Ingredient	1		310.617		2.76779	0.060817	1.02327	0.763937	0.390527
			2		327.434		2.5385	0.0121377	0.399537	0.440475	0.208334
			3		387.615		1.71144	0.0139359	0.907825	0.673967	0.298076
	Peanut	MDCF-2 Ingredient	1		190.78		1.06336	0.00144602	0.211483	0.209575	0.248334
			2		241.816		0.843235	0.0107369	0.0999326	0.465542	0.230711
			3		250.387		1.59745	0.00723008	0.726598	0.172028	0.0949925
	Soybean	MDCF-2 Ingredient	1		73.8779		11.0018	0.243955	2.30618	1.47333	1.19666
			2		15.7549		6.63475	0.149899	2.22373	1.85111	1.19362
			3		18.9534		6.69681	0.069304	2.28691	2.52597	1.15786
	Green banana	MDCF-2 Ingredient	1		353.745		15.7371	0.384412	2.94953	0.350573	0.339744
			2		335.769		14.2444	0.328601	3.77954	0.552289	0.415819
			3		343.379		14.7848	0.187154	4.43922	0.963822	0.410152
	RUSF	RUSF Diet	1		369.542		6.74218	0.0666793	0.723699	0.661465	0.289463
			2		354.762		8.4684	0.0790408	0.723094	0.663123	0.347536
			3		311.755		8.41611	0.0502746	0.592203	0.599561	0.402648
	Rice	RUSF Ingredient	1		489.606		5.85504	0.0558576	1.18277	0.792223	0.354181
			2		495.787		5.13788	0.0601	1.48704	0.861368	0.119656
			3		490.829		5.45958	0.0486585	0.885358	0.378691	0.100351
	Lentil	RUSF Ingredient	1		254.828		1.39915	0.00144602	1.13682	1.07058	0.212805
			2		302.176		1.4338	0.0103576	1.46429	0.883704	0.460998
			3		322.477		1.18719	0.0488468	4.48716	1.05885	0.55415
	Milk powder	RUSF Ingredient	1		11.473		0.222681	0.00144602	0.264898	0.0867313	0.0833536
			2		8.85407		0.381033	0.00144602	0.0280401	0.0798273	0.0968392
			3		6.96777		0.677941	0.00144602	0.00560802	0.20151	0.206907
(e) Difference in monosaccharide composition between MDCF-2 and RUSF (µg of monosaccharide / mg of dried diet).
	Monosaccharide	MDCF-2			RUSF			Comparison of MDCF-2 and RUSF (t-test)
		mean + SD			mean + SD			log2 (MDCF-2 / RUSF)		P-value		P-value (FDR-corrected)
	Galactose	14.2872	+	2.40268	36.8502	+	4.04205	-1.36695		0.00024		0.00336
	GalA	0.635536	+	0.122196	0.225705	+	0.0722302	1.49354		0.00239		0.01113
	Glucose	243.801	+	31.5142	364.208	+	36.6501	-0.579058		0.00266		0.01113
	Mannose	1.38796	+	0.239636	0.410222	+	0.043732	1.75849		0.00318		0.01113
	Fucose	1.23566	+	0.368612	0.463107	+	0.250007	1.41586		0.01637		0.045836
	Xylose	1.58356	+	0.530236	0.561595	+	0.0819675	1.49557		0.02929		0.0683433
	Arabinose	8.22403	+	2.24972	4.45382	+	0.484743	0.884802		0.04095		0.0819
	Ribose	0.376638	+	0.0695639	0.518049	+	0.0901498	-0.459912		0.05012		0.08771
	Rhamnose	0.579623	+	0.18575	0.359626	+	0.0618464	0.688616		0.09418		0.146502
	GlcNAc	0.0249933	+	0.0177139	0.0805421	+	0.0857618	-1.6882		0.28769		0.402766
	Fructose	21.4409	+	14.9023	14.4562	+	6.38231	0.568684		0.43672		0.516008
	GlcA	0.144456	+	0.0545718	0.115684	+	0.0458474	0.320439		0.45115		0.516008
	Allose	0.00820727	+	0.0105363	0.00389218	+	0.00267227	1.07632		0.47915		0.516008
	GalNAc	0.019488	+	0.0203502	0.033163	+	0.0388015	-0.766993		0.56253		0.56253
(f) Difference in glycosidic linkage content between MDCF-2 and RUSF (peak area, arbitrary units / ng dried diet).
	Glycosidic linkage	MDCF-2			RUSF			Comparison of MDCF-2 and RUSF (t-test)
		mean + SD			mean + SD			log2 (MDCF-2 / RUSF)		P-value		P-value (FDR-corrected)
	2-Xylose	0.770045	+	0.164916	0.178103	+	0.154042	2.11223		0.00195456		0.0552871
	4-Galactose	10.2951	+	2.21231	1.70391	+	0.826828	2.59503		0.00225662		0.0552871
	T-P-Xylose	5.23131	+	0.919668	1.59797	+	1.26166	1.71093		0.004393		0.0717523
	4,6-Mannose	0.132265	+	0.0304546	0.0414528	+	0.00943348	1.67389		0.00657326		0.0804144
	2-Glucose	2.12451	+	0.486983	0.831326	+	0.194556	1.35365		0.00820556		0.0804144
	T-Glucose	262.65	+	40.3571	157.709	+	44.3777	0.735882		0.0130302		0.106413
	T-GlcA	0.070036	+	0.0192474	0.0287487	+	0.00630224	1.2846		0.0183237		0.121771
	3-Glucose/3-Galactose	11.6752	+	3.12169	5.48926	+	1.94671	1.08876		0.019881		0.121771
	2,4-P-Xylose	0.118141	+	0.0373706	0.0486346	+	0.0281451	1.28046		0.0272238		0.148219
	6-Glucose	2.25773	+	0.508647	1.22404	+	0.544691	0.883221		0.0324076		0.152846
	T-F-Arabinose	14.3625	+	3.97466	7.4265	+	1.2477	0.951552		0.0343124		0.152846
	T-GalA	0.32742	+	0.103813	0.155737	+	0.0224092	1.07203		0.0423991		0.167052
	3-Arabinose	0.415391	+	0.120857	0.226904	+	0.0566501	0.872391		0.04432		0.167052
	5-F-Arabinose	2.73175	+	1.14164	0.947643	+	0.240177	1.52741		0.0492739		0.172459
	T-Mannose	11.4822	+	4.52608	4.68085	+	0.892769	1.29456		0.0547619		0.178889
	T-Galactose	27.0592	+	4.56792	56.4809	+	21.7108	-1.06165		0.0702809		0.210417
	2-F-Arabinose	0.594777	+	0.186854	0.345899	+	0.116381	0.781998		0.0730018		0.210417
	2-Galactose	3.53333	+	1.16123	5.87542	+	1.99274	-0.733661		0.100024		0.2461
	2,5-F-Arabinose	0.0549823	+	0.0120784	0.0346841	+	0.016726	0.664693		0.101398		0.2461
	2,X,X-Hexose(II)	0.25112	+	0.0928413	0.388434	+	0.109535	-0.629294		0.105631		0.2461
	3,4-P-Xylose/3,5-Arabinose	0.584934	+	0.268787	0.283294	+	0.095123	1.04598		0.106616		0.2461
	4-Mannose	7.71458	+	1.19709	6.27417	+	0.945573	0.298164		0.110494		0.2461
	3-Mannose	0.208868	+	0.0852906	0.1234	+	0.0669832	0.759252		0.168809		0.359637
	2-Mannose	0.155919	+	0.100828	0.0728372	+	0.0171065	1.09805		0.197734		0.403707
	3,4,6-Galactose	0.0615158	+	0.0108448	0.0452521	+	0.0222914	0.442972		0.254504		0.464659
	3,4,6-Glucose	0.42236	+	0.133546	0.782295	+	0.509346	-0.88924		0.254741		0.464659
	2,3-F-Arabinose	0.297366	+	0.133344	0.198135	+	0.0787375	0.585752		0.257665		0.464659
	4,6-Galactose	0.472119	+	0.199883	0.32696	+	0.117299	0.530035		0.267363		0.464659
	2,4-Glucose	0.255157	+	0.0815952	0.38385	+	0.187459	-0.589161		0.275002		0.464659
	3,4-Glucose	1.70757	+	1.07429	2.78616	+	1.55588	-0.706335		0.302549		0.492348
	2-Rhamnose	0.285653	+	0.173059	0.14946	+	0.175531	0.934505		0.311485		0.492348
	T-Fucose	1.33924	+	1.12716	0.626655	+	0.736722	1.09567		0.336828		0.515768
	3,4,6-Mannose	0.0421218	+	0.00592015	0.0294288	+	0.0240131	0.517339		0.372755		0.549314
	3,4-Galactose	0.161842	+	0.110887	0.0998878	+	0.0653732	0.696204		0.381156		0.549314
	T-Fructose	1.58208	+	0.696943	3.15959	+	3.1365	-0.997917		0.392598		0.549637
	4,6-Glucose	0.674004	+	0.397559	1.11692	+	0.978995	-0.728701		0.449415		0.6114
	4-Rhamnose	0.111549	+	0.0558752	0.0686689	+	0.0918786	0.699944		0.461669		0.6114
	4-Glucose	152.456	+	27.734	171.849	+	47.6879	-0.172743		0.514508		0.658446
	2,3,6-Glucose	0.0677647	+	0.0174952	0.083041	+	0.0402943	-0.29329		0.524215		0.658446
	6-Mannose	0.0055624	+	0.00271419	0.00410425	+	0.00355386	0.438587		0.540076		0.658446
	2,4,6-Galactose	0.031624	+	0.00874965	0.0467863	+	0.0467389	-0.565066		0.566245		0.658446
	2,X,X-Hexose(I)	0.0408035	+	0.0235399	0.029688	+	0.0283967	0.458812		0.569497		0.658446
	T-Rhamnose	1.14878	+	0.52108	1.31979	+	0.220521	-0.200212		0.57782		0.658446
	T-P-Arabinose	0.970414	+	1.03507	0.70158	+	1.20605	0.467994		0.746916		0.831793
	4-P-Xylose	0.522289	+	0.833834	0.404447	+	0.546475	0.368897		0.822191		0.889599
	3,6-Galactose	0.22069	+	0.0789426	0.20015	+	0.168109	0.140946		0.835134		0.889599
	X-Hexose	1.70288	+	1.08634	1.62412	+	0.565373	0.0683192		0.903185		0.928991
	2,4,6-Glucose	0.0130027	+	0.00403341	0.0135511	+	0.00899873	-0.0595991		0.916602		0.928991
	6-Galactose	2.94672	+	1.27081	3.04824	+	1.7663	-0.0488671		0.928991		0.928991
(g) Difference in polysaccharide content between MDCF-2 and RUSF (µg polysaccharide / mg of dried diet)
	Polysaccharide	MDCF-2			RUSF			Comparison of MDCF-2 and RUSF (t-test)
		mean + SD			mean + SD			log2 (MDCF-2 / RUSF)		P-value		P-value (FDR-corrected)
	Galactan	1.67	+	0.115	0.68	+	0.0757	1.29624		0.000537746		0.00322647
	Starch	216	+	5.8	345	+	30	-0.675565		0.0148707		0.0223061
	Cellulose	4.21	+	0.425	7.88	+	0.982	-0.904375		0.0125125		0.0223061
	Mannan	0.433	+	0.0833	0.0653	+	0.0144	2.72921		0.0145558		0.0223061
	Arabinan	0.844	+	0.134	0.641	+	0.0362	0.396919		0.111931		0.112466
	Xylan	0.55	+	0.139	0.347	+	0.0566	0.664496		0.112466		0.112466

### Sheet: Table 10
Supplementary Table 10. Principal Components Analysis (PCA) of samples by MAG abundance or MAG transcript abundance as described in Fig. 3 and Extended Data Fig. 6.
(a) Projection of each sample along the three principal components explaining the most variance for the PCA of samples by MAG abundances.
	Sample ID	PC1	PC2	PC3
	P01C5551102	-4.9426	-26.6385	-23.806
	P01C5551107	19.7082	-29.5174	-7.18402
	P01C5551108	29.9919	-42.6956	-10.1799
	P01C5551104	0.392021	-39.0668	1.83194
	P01C5551105	24.3107	-55.0752	0.662681
	P01C5551106	20.9222	-56.3793	-29.0543
	P01C6661102	-9.12642	-29.7878	11.5556
	P01C6661107	-11.465	-10.0576	15.721
	P01C6661108	-4.36368	-52.1998	52.1241
	P01C6661104	0.265591	-50.78	37.268
	P01C6661105	21.0492	-40.7076	39.8362
	P01C6661106	41.93	-65.933	36.9275
	P01C7771102	30.1682	27.5685	-0.792702
	P01C7771107	55.0965	28.4123	25.8463
	P01C7771108	60.7056	10.5997	3.25323
	P01C7771104	-31.9961	-24.2231	28.1234
	P01C7771105	-9.40822	6.2633	9.41178
	P01C7771106	23.4227	-6.57923	4.36084
	P01C8881102	-79.099	-11.1806	22.1244
	P01C8881107	-22.0696	-19.6875	2.8664
	P01C8881108	-4.77058	-44.5472	-35.2846
	P01C8881104	-66.3738	-29.9969	12.7566
	P01C8881105	-45.4433	-46.9708	6.45453
	P01C8881106	-71.2157	-25.9395	5.97001
	P02C5551102	-5.09835	-8.82622	0.254108
	P02C5551107	49.7092	-26.1638	29.5964
	P02C5551108	51.251	-9.09052	30.0785
	P02C5551104	6.2747	-6.79516	1.89389
	P02C5551105	19.7708	-28.0293	3.97512
	P02C5551106	30.3685	-22.8363	41.7719
	P02C6661102	-45.5879	17.1297	-30.4516
	P02C6661107	7.19801	30.8096	-29.0676
	P02C6661108	-4.05621	31.0872	-24.3527
	P02C6661104	-44.4301	39.023	-0.785168
	P02C6661105	-42.4864	34.9818	6.21491
	P02C6661106	14.1183	25.2813	-29.7709
	P02C7771102	10.0108	54.9656	-6.21183
	P02C7771107	51.9218	16.5149	19.774
	P02C7771108	69.0107	4.55361	7.36831
	P02C7771104	-37.5422	39.8318	0.743459
	P02C7771105	2.77024	32.069	13.6283
	P02C7771106	29.3735	29.9183	-6.61127
	P02C8881102	15.9351	14.4927	-30.8752
	P02C8881107	-5.15648	13.6353	-59.1987
	P02C8881108	-15.9793	27.162	-53.57
	P02C8881104	16.5317	19.6933	-37.7805
	P02C8881105	-34.8847	41.3308	-26.1196
	P02C8881106	-1.89635	9.14351	-57.2476
	P03C5551102	-55.1706	2.4698	36.4452
	P03C5551107	-2.36871	49.4233	29.6947
	P03C5551108	39.1423	-0.353463	6.2554
	P03C5551104	-23.907	-58.5289	38.4921
	P03C5551105	14.8238	-74.8972	27.4322
	P03C5551106	36.5158	-67.8647	11.1676
	P03C6661102	56.8515	0.684797	24.465
	P03C6661107	20.0382	23.7131	17.0799
	P03C6661108	65.16	-19.7195	18.7943
	P03C6661104	37.1331	19.3374	41.7942
	P03C6661105	38.7357	17.5937	48.9745
	P03C6661106	68.2448	-14.0913	23.995
	P03C7771102	-30.129	55.9549	-10.986
	P03C7771107	-35.8361	31.884	9.75853
	P03C7771108	-26.6508	15.14	29.9028
	P03C7771104	-3.40072	37.6451	-22.2939
	P03C7771105	-30.0791	53.608	-24.253
	P03C7771106	0.90028	47.1086	-24.4119
	P03C8881102	4.03191	-4.0899	-23.1694
	P03C8881107	22.4803	15.7821	-46.7825
	P03C8881108	19.799	42.6567	-2.97473
	P03C8881104	-30.8183	58.8273	-6.58583
	P03C8881105	-24.2699	36.4025	40.4781
	P03C8881106	13.0488	39.8964	-25.1475
	P04C5551102	-52.3978	-9.90758	-28.7921
	P04C5551107	-41.945	3.9481	-14.3747
	P04C5551108	-24.619	4.56007	-23.9169
	P04C5551104	-46.4226	-10.7529	-28.4068
	P04C5551105	-58.0004	2.43332	4.49956
	P04C5551106	-89.5211	9.86608	2.69894
	P04C6661102	35.7192	26.7176	13.3275
	P04C6661107	39.2059	9.30276	-1.51476
	P04C6661108	1.39494	22.0533	-14.2303
	P04C6661104	30.3059	12.6221	-19.5909
	P04C6661105	7.59362	26.6961	-28.6321
	P04C6661106	37.4586	6.42874	-25.299
	P04C8881102	-26.827	3.74473	17.5155
	P04C8881107	-33.3654	-24.3898	43.9898
	P04C8881108	-9.65002	-4.97834	-7.41322
	P04C8881104	-12.3847	3.68256	12.7767
	P04C8881105	-4.27176	-1.08733	1.5018
	P04C8881106	9.98136	-12.0158	3.41827
	P05C5551102	40.0526	-20.5897	-26.8276
	P05C5551107	36.3115	0.409774	-15.6919
	P05C5551108	21.3021	-7.38809	-36.2282
	P05C5551104	27.4926	-24.9407	-8.24494
	P05C5551105	38.5182	-19.9882	-6.85823
	P05C5551106	30.0493	-14.8929	-7.22297
	P05C6661102	3.3495	-27.5954	-31.1125
	P05C6661107	30.3605	-11.1082	-17.7054
	P05C6661108	49.8446	-10.5597	-2.68514
	P05C6661104	14.2762	-14.5383	-44.4583
	P05C6661105	27.1123	-9.24563	-42.5721
	P05C6661106	-0.0435927	-4.46523	-29.8363
	P05C7771102	-61.2413	10.8483	15.3802
	P05C7771107	-26.3262	-2.67272	3.757
	P05C7771108	-36.9836	20.69	17.5563
	P05C7771104	-31.4993	-15.634	24.8199
	P05C7771105	-32.3082	0.168873	6.07249
	P05C7771106	-35.35	-14.5527	-6.62602
	P05C8881102	-46.0755	-23.4235	-15.2583
	P05C8881107	0.458675	-36.0342	-4.95724
	P05C8881108	3.13343	-20.8182	-4.05044
	P05C8881104	-72.2541	-18.2374	14.6732
	P05C8881105	-16.6026	-64.5934	-7.8301
	P05C8881106	-72.7416	16.0769	27.9367
	P06C5551102	-54.2264	15.8727	3.48223
	P06C5551107	24.5196	-49.1912	26.6362
	P06C5551108	33.7072	-39.4608	21.0106
	P06C5551104	8.28877	-51.1263	-1.54275
	P06C5551105	24.2059	-45.5741	7.81179
	P06C5551106	28.1227	-43.9057	16.1121
	P06C6661102	-81.6344	25.388	14.0944
	P06C6661107	-24.951	-27.6984	-17.911
	P06C6661108	-20.5782	-31.243	-31.9335
	P06C6661104	-55.9254	-21.2432	3.59377
	P06C6661105	-32.9564	-25.3706	2.93061
	P06C6661106	-46.5531	-9.99925	-24.8719
	P06C7771102	-23.8741	-35.7495	-1.21192
	P06C7771107	-39.461	12.065	12.8712
	P06C7771108	-26.8307	18.7177	-35.7309
	P06C7771104	-21.4616	-30.0908	-30.4876
	P06C7771105	-31.5151	20.3458	-23.5079
	P06C7771106	-17.816	15.2219	-38.8897
	P06C8881102	-21.0852	-38.7414	-21.1419
	P06C8881107	1.3859	-45.8027	0.253929
	P06C8881108	2.78815	-10.1656	16.2467
	P06C8881104	-12.5974	-41.5221	-22.3356
	P06C8881105	-11.6305	-37.9997	-22.7519
	P06C8881106	8.89441	-76.1065	-16.8995
	P07C5551102	-11.7137	-22.9444	-40.0312
	P07C5551107	24.948	-32.5825	-19.5875
	P07C5551108	9.93582	-8.3485	-10.2817
	P07C5551104	-19.43	-4.35248	-39.6053
	P07C5551105	-10.2704	5.61024	-46.7405
	P07C5551106	-7.88584	2.90079	-48.9997
	P07C6661102	-19.9639	43.0114	15.2016
	P07C6661107	15.6609	52.0836	4.13714
	P07C6661108	4.29626	32.7273	-31.1018
	P07C6661104	21.8301	30.5629	-0.34456
	P07C6661105	21.1941	37.1844	15.785
	P07C6661106	-64.3525	35.3121	19.4904
	P07C7771102	38.8845	-29.7792	12.3147
	P07C7771107	19.7786	23.8773	17.9639
	P07C7771108	34.7119	4.99477	12.1879
	P07C7771104	34.9759	-16.3798	15.3047
	P07C7771105	-27.1165	-0.635333	20.2395
	P07C7771106	-12.2468	22.0342	-7.06258
	P07C8881102	19.7332	-30.3902	-2.69272
	P07C8881107	15.1249	-13.1527	14.2105
	P07C8881108	28.4867	-27.975	22.7065
	P07C8881104	3.41545	8.03243	-18.8673
	P07C8881105	-34.9788	22.2436	55.7328
	P07C8881106	-52.4983	2.04146	7.54885
	P08C5551102	8.75977	26.4153	-20.1575
	P08C5551107	-13.29	-9.04959	-0.764522
	P08C5551108	-28.9382	26.3848	-16.6564
	P08C5551104	28.9546	23.6991	18.5259
	P08C5551105	24.3847	17.3979	11.8878
	P08C5551106	46.6048	20.718	3.87382
	P08C6661102	-28.1133	-37.3495	42.8068
	P08C6661107	18.563	-10.3349	-20.7991
	P08C6661108	-61.1919	8.63241	1.6193
	P08C6661104	-30.3836	-37.6598	19.0003
	P08C6661105	-41.1851	-18.2009	10.1183
	P08C6661106	-10.8259	-49.0976	4.2007
	P08C7771102	-35.3193	44.1501	-7.96814
	P08C7771107	2.15824	23.5619	2.15972
	P08C7771108	25.6965	31.1096	-13.572
	P08C7771104	15.0426	17.9831	-9.43959
	P08C7771105	29.8781	17.5172	1.8211
	P08C7771106	-14.4752	62.2591	-18.9188
	P08C8881102	-65.2831	31.1086	-33.0228
	P08C8881107	11.5913	33.7942	-22.6707
	P08C8881108	9.03904	16.2378	-17.1511
	P08C8881104	-31.4252	16.0046	-41.8062
	P08C8881105	-1.96974	-8.65195	-30.0797
	P08C8881106	21.3078	5.6158	-5.0713
	P09C6661102	14.7909	-43.0796	-8.51942
	P09C6661107	22.2594	-34.7213	-1.38006
	P09C6661108	31.6404	-46.9861	-15.2176
	P09C6661104	6.13714	-32.7241	-19.577
	P09C6661105	6.83748	-46.7667	-28.0011
	P09C6661106	-24.6204	-3.9381	-12.4844
	P09C7771102	3.64785	-28.6441	-2.43952
	P09C7771107	-30.4322	16.4774	5.81362
	P09C7771108	-7.69105	-40.422	10.4139
	P09C7771104	48.1388	-31.4705	38.6197
	P09C7771105	-64.0049	14.4421	27.3992
	P09C7771106	-50.0833	-50.1647	21.2667
	P09C8881102	7.4097	-2.42787	12.2829
	P09C8881107	38.641	-33.0985	-7.46827
	P09C8881108	32.1781	-31.1504	-2.33215
	P09C8881104	-0.310982	-19.6604	22.3929
	P09C8881105	15.7326	-8.7165	-5.49757
	P09C8881106	24.1861	-35.7586	11.0023
	P10C5551102	-69.077	13.5808	22.5213
	P10C5551107	-24.9122	-22.8977	15.8977
	P10C5551108	-18.7039	-26.3924	-20.386
	P10C5551104	-73.093	20.1761	25.4519
	P10C5551105	-59.4094	-9.7271	-10.0741
	P10C5551106	-38.5786	-49.3104	25.0797
	P10C6661102	-21.4793	0.686774	-29.4571
	P10C6661107	27.543	9.40635	5.01737
	P10C6661108	7.92102	22.2157	-31.2786
	P10C6661104	-62.013	26.1035	44.4952
	P10C6661105	-63.9274	20.2245	39.1528
	P10C6661106	-9.95656	33.5222	-23.9319
	P10C7771102	-62.818	-32.7307	1.55061
	P10C7771107	23.7128	-43.8223	5.12209
	P10C7771108	-3.38107	-30.9872	-25.1042
	P10C7771104	-19.0967	-79.3481	2.20816
	P10C7771105	-17.9029	-71.4097	19.7898
	P10C7771106	1.06664	-32.7711	18.5637
	P10C8881102	-77.7153	-30.6011	-29.4519
	P10C8881107	-26.6967	-26.0917	-47.4848
	P10C8881108	-70.4136	23.984	32.4703
	P10C8881104	-46.6163	-33.5118	-29.3129
	P10C8881105	-60.0408	-11.852	-6.34423
	P10C8881106	-12.0879	-30.1073	-40.933
	P11C5551102	-69.5203	2.0357	17.962
	P11C5551107	-12.9	-21.6212	-18.9124
	P11C5551108	22.0062	-18.8417	-20.0957
	P11C5551104	-44.1507	-40.215	-2.44652
	P11C5551105	-32.0114	-44.1132	-13.8131
	P11C5551106	-51.6601	-29.0775	16.1739
	P11C6661102	-11.27	25.5984	4.591
	P11C6661107	27.0239	31.5209	25.314
	P11C6661108	42.4741	16.1526	-8.12816
	P11C6661104	28.9268	36.6535	27.2696
	P11C6661105	45.8756	53.4866	16.3173
	P11C6661106	2.00006	23.9163	-10.9023
	P11C7771102	14.7305	29.8455	46.3925
	P11C7771107	66.3473	6.92387	13.7715
	P11C7771108	57.5404	9.6636	16.9902
	P11C7771104	50.2888	26.1824	10.2481
	P11C7771105	55.5661	29.4567	23.1272
	P11C7771106	54.4917	31.1817	22.9276
	P11C8881102	-58.6247	-62.3738	-1.60823
	P11C8881107	-18.0148	-21.9258	24.8049
	P11C8881108	-14.9116	-52.7657	19.7409
	P11C8881104	-44.9938	-36.9782	17.4264
	P11C8881105	-41.5352	9.79813	46.4348
	P11C8881106	-58.3603	-14.1071	23.0834
	P12C5551102	-6.843	-49.4507	-34.6375
	P12C5551107	50.6697	-21.848	-8.63104
	P12C5551108	54.816	-20.9953	0.266255
	P12C5551104	22.8798	-45.2776	-26.1206
	P12C5551105	28.2657	-39.7794	-25.1199
	P12C5551106	33.7487	-16.2856	-24.9064
	P12C6661102	1.1486	11.1208	17.153
	P12C6661107	27.6057	30.5575	20.4732
	P12C6661108	17.7885	38.0097	2.96322
	P12C6661104	32.0461	7.37995	-8.20424
	P12C6661105	52.8475	-7.99341	-5.90512
	P12C6661106	-7.18987	43.2101	18.0796
	P12C7771102	52.5458	3.51488	-4.32598
	P12C7771107	36.1432	23.3437	12.593
	P12C7771108	45.7271	20.1648	1.72636
	P12C7771104	42.0942	20.0521	4.98736
	P12C7771105	65.1037	11.1953	0.49191
	P12C7771106	60.2028	12.7401	17.0808
	P12C8881102	-26.4403	-8.62925	-53.5993
	P12C8881107	-14.1098	3.85339	-27.2855
	P12C8881108	-19.6398	20.4926	-29.4421
	P12C8881104	-39.4452	-25.06	-36.6724
	P12C8881105	-0.784075	-29.1073	-61.2145
	P12C8881106	-15.6034	-5.60984	-28.3562
	P13C5551102	-82.1325	16.724	2.00313
	P13C5551107	-70.0679	-3.24036	22.9719
	P13C5551108	-67.8581	17.5931	19.9358
	P13C5551104	-66.574	-2.55572	6.32069
	P13C5551105	-58.0002	-27.9893	-7.67654
	P13C5551106	-84.2271	-8.77588	-1.94001
	P13C6661102	-12.2661	30.6399	18.4343
	P13C6661107	55.8656	23.1743	28.686
	P13C6661108	45.2554	16.9461	20.4164
	P13C6661104	31.6129	1.74553	22.7008
	P13C6661105	38.7671	3.41298	5.95908
	P13C6661106	-8.56365	31.7619	56.1034
	P13C7771102	-19.372	52.182	7.48393
	P13C7771107	44.7433	22.6678	32.6465
	P13C7771108	40.1752	-15.5187	-8.04025
	P13C7771104	38.971	21.1765	0.911433
	P13C7771105	54.0936	7.49713	11.5197
	P13C7771106	-38.1461	49.2481	16.3956
	P13C8881102	-75.9555	0.752053	26.4721
	P13C8881107	-39.623	-11.2526	9.29953
	P13C8881108	-27.5836	-7.82055	-7.71764
	P13C8881104	-81.4369	21.0561	21.9556
	P13C8881105	-47.2962	-31.7126	12.4788
	P13C8881106	-49.7192	-2.81569	15.2565
	P14C5551102	39.7111	-8.54693	-11.0625
	P14C5551107	23.1194	-24.4937	11.6988
	P14C5551108	43.9189	-53.8517	12.9178
	P14C5551104	30.9997	-14.7705	-33.9384
	P14C5551105	51.0035	-34.9798	-13.0997
	P14C5551106	32.1511	-45.7292	8.56122
	P14C6661102	-19.2173	-6.63443	-18.4599
	P14C6661107	43.4784	18.8761	-4.46436
	P14C6661108	21.0956	-13.1989	-25.2529
	P14C6661104	-22.5875	-16.6262	-32.6341
	P14C6661105	5.88841	-40.505	-28.5947
	P14C6661106	-27.9202	48.8191	-28.1801
	P14C7771102	20.1911	18.3073	18.8224
	P14C7771107	70.5494	14.3886	19.5803
	P14C7771108	-20.3827	25.4235	19.2154
	P14C7771104	27.7502	19.1546	51.7114
	P14C7771105	37.1058	25.9797	38.3863
	P14C7771106	73.1019	2.31731	34.0658
	P14C8881102	13.428	-48.9	-5.26495
	P14C8881107	31.4327	-22.7727	-6.66645
	P14C8881108	21.9714	-31.7039	-25.1522
	P14C8881104	24.0095	-53.5272	-12.0517
	P14C8881105	20.12	-65.1119	-28.9177
	P14C8881106	12.204	-33.4448	-4.2429
	P15C5551102	-102.896	2.68166	28.0823
	P15C5551107	-39.6255	9.03045	36.5436
	P15C5551108	-30.0139	-37.8851	55.662
	P15C5551104	-55.7768	-14.9806	13.2206
	P15C5551105	-2.23336	14.5632	12.4241
	P15C5551106	-30.0448	27.2264	43.7626
	P15C6661102	8.14604	-24.7882	-16.8699
	P15C6661107	-6.43478	16.5567	-45.4325
	P15C6661108	32.9278	-22.2353	-1.24805
	P15C6661104	-21.5515	-2.53622	2.59346
	P15C6661105	9.75981	-29.5076	-22.8517
	P15C6661106	16.1804	26.8569	-36.245
	P15C8881102	20.9706	-16.7746	-9.7854
	P15C8881107	-36.1381	1.30779	4.96328
	P15C8881108	31.745	28.5392	11.9226
	P15C8881104	-43.0658	17.7334	44.3764
	P15C8881105	24.5885	-3.49715	15.6846
	P15C8881106	23.0303	28.1482	19.1954
	P16C5551102	-16.3854	-22.282	-5.96262
	P16C5551107	-5.53937	11.0389	-14.8926
	P16C5551108	-19.1454	-6.48518	-16.3011
	P16C5551104	-18.4859	-22.1422	-28.0222
	P16C5551105	6.81067	4.85703	-8.32504
	P16C5551106	18.7637	9.41791	-0.149728
	P16C6661102	12.5118	-45.7891	-15.1297
	P16C6661107	-18.2865	40.386	-20.6211
	P16C6661108	5.95294	19.6414	-41.777
	P16C6661104	-17.8732	27.3792	37.0377
	P16C6661105	31.0887	-36.3614	-1.89042
	P16C6661106	-60.55	15.0629	14.8522
	P16C7771102	-80.8672	24.0721	9.76739
	P16C7771107	-27.3991	-4.17845	-5.92609
	P16C7771108	-2.70868	37.1756	-24.3964
	P16C7771104	-43.1338	-1.01425	-7.0253
	P16C7771105	-51.924	-0.105348	14.076
	P16C7771106	-64.5852	6.14772	4.19663
	P16C8881102	-0.0840254	65.3278	-0.278649
	P16C8881107	43.8707	3.91334	4.36274
	P16C8881108	32.5983	-5.05447	-4.58682
	P16C8881104	-8.41407	49.9376	17.0402
	P16C8881105	13.4078	24.5841	-17.2551
	P16C8881106	38.9434	23.0962	-4.11868
	P17C5551102	-36.1505	-13.8756	-26.6673
	P17C5551107	-15.2798	-55.4	-11.3455
	P17C5551108	21.7186	-26.2806	30.0535
	P17C5551104	8.07692	-32.0949	8.51028
	P17C5551105	2.26129	-24.3807	0.877407
	P17C5551106	30.9027	-53.3406	-1.53606
	P17C6661102	-16.0891	32.4249	8.39582
	P17C6661107	43.8866	31.4635	1.73341
	P17C6661108	13.0919	26.0919	-24.4072
	P17C6661104	21.6096	13.6419	-6.87863
	P17C6661105	17.5412	35.4331	-19.4218
	P17C6661106	36.8795	6.15523	-16.7801
	P17C7771102	-28.5843	50.9109	11.7959
	P17C7771107	58.183	3.50509	-5.52756
	P17C7771108	-42.1984	23.8158	19.6281
	P17C7771104	30.3117	9.77235	-19.6496
	P17C7771105	41.4822	6.50763	-16.1887
	P17C7771106	34.1209	28.1237	-17.1498
	P17C8881102	-20.2789	-66.14	-21.2895
	P17C8881107	-11.4186	-40.1928	14.9399
	P17C8881108	-47.6223	-25.3077	-0.664993
	P17C8881104	-33.3027	-54.6929	9.55154
	P17C8881105	-42.8143	-58.2486	7.51131
	P17C8881106	-30.3243	-18.1423	28.2025
	P18C5551102	22.6771	-7.57055	-42.5298
	P18C5551107	43.7101	7.28854	12.8085
	P18C5551108	19.4087	12.9389	-31.8205
	P18C5551104	33.123	-2.3405	-11.8015
	P18C5551105	40.5946	-2.59378	-20.6458
	P18C5551106	22.7297	18.3969	-6.53378
	P18C6661102	7.69143	-50.7864	8.19012
	P18C6661107	21.7178	-46.607	6.77198
	P18C6661108	-29.2386	15.066	20.9683
	P18C6661104	9.96924	-66.6141	-4.50218
	P18C6661105	9.98564	-43.4289	7.65438
	P18C6661106	18.0347	-66.0954	2.54421
	P18C8881102	-1.39342	-19.058	-17.8569
	P18C8881107	-1.21077	-9.29317	-31.3651
	P18C8881108	6.58663	-20.8489	8.53792
	P18C8881104	22.0726	-12.2529	-16.5542
	P18C8881105	33.602	-11.0914	-8.01241
	P18C8881106	4.15789	-11.2485	1.34703
	P19C6661102	-69.261	19.6588	26.1117
	P19C6661107	-54.6099	-21.559	10.3783
	P19C6661108	-50.2006	-8.57891	4.08654
	P19C6661104	-39.7026	-31.9298	-0.777642
	P19C6661105	-50.3073	-22.9168	-1.90171
	P19C6661106	-62.6458	-19.8007	15.1963
	P19C7771102	-50.1572	1.42559	9.55038
	P19C7771107	-53.4094	18.7916	15.4671
	P19C7771108	-43.6757	-18.2659	-37.7217
	P19C7771104	-73.7629	1.2419	3.1926
	P19C7771105	-62.6253	-10.8513	-18.5203
	P19C7771106	-64.9093	11.8531	-9.76854
	P19C8881102	22.8216	8.98647	-41.1467
	P19C8881107	-10.8974	5.6936	-26.1531
	P19C8881108	0.34038	14.3025	-2.36357
	P19C8881104	31.321	2.84404	-28.7308
	P19C8881105	42.8744	3.41143	-20.3413
	P19C8881106	34.6986	5.63466	-14.6698
	P20C6661102	-53.7434	11.7903	3.30528
	P20C6661107	32.0037	23.1132	-16.0176
	P20C6661108	24.4978	33.5521	-1.70841
	P20C6661104	-12.0415	-23.6422	-18.1027
	P20C6661105	-18.9399	10.7164	-8.90358
	P20C6661106	28.6303	21.863	-12.0532
	P20C7771102	2.67254	-24.4493	-18.9715
	P20C7771107	-8.13886	-29.9412	-31.6646
	P20C7771108	-42.6101	-38.8451	10.876
	P20C7771104	-9.12056	14.3903	-16.3906
	P20C7771105	-47.2498	-7.18291	-7.65058
	P20C7771106	-27.4136	-30.1393	-27.8997
	P21C6661102	27.7205	17.8208	-15.5781
	P21C6661107	66.7526	4.29834	-8.39434
	P21C6661108	-4.59595	-5.86005	-23.4378
	P21C6661104	51.4487	8.98037	-8.13724
	P21C6661105	-1.28975	37.1093	16.3526
	P21C6661106	34.7783	8.24061	-16.5695
	P21C7771102	-48.4465	19.1231	19.3584
	P21C7771107	28.7876	17.3944	-4.79527
	P21C7771108	3.53447	30.0037	-21.8952
	P21C7771104	-16.6724	15.6063	-11.346
	P21C7771105	-0.759499	-4.70168	-3.64843
	P21C7771106	-18.0302	15.3818	-14.9312
	P22C6661102	-0.0171767	26.4725	-14.7758
	P22C6661107	22.1502	32.2803	-26.9926
	P22C6661108	39.2925	27.0848	3.67961
	P22C6661104	-35.8576	38.1412	-1.36564
	P22C6661105	51.4695	16.8705	16.2553
	P22C6661106	49.3602	21.3939	-20.0322
	P22C7771102	-37.5695	54.9599	-14.1846
	P22C7771107	-4.30733	43.6277	-8.27061
	P22C7771108	-21.6884	54.5146	-10.8649
	P22C7771104	-12.0598	19.6478	-41.508
	P22C7771105	-0.902768	30.0076	-25.9189
	P22C7771106	23.5953	30.2862	-30.1651
	P23C6661102	-83.7446	36.5321	-14.8851
	P23C6661107	54.3017	32.7888	-6.55503
	P23C6661108	51.5661	30.1693	5.51144
	P23C6661104	23.3398	14.9918	-3.00194
	P23C6661105	3.25347	52.8197	2.02407
	P23C6661106	55.2018	20.9817	-14.9177
	P23C7771102	-53.0308	28.2699	16.9756
	P23C7771107	-27.5185	-19.9047	32.1556
	P23C7771108	9.5346	25.0341	15.7628
	P23C7771104	-89.7916	21.6502	24.9532
	P23C7771105	-56.6668	-4.73204	12.9074
	P23C7771106	-46.8214	12.4474	40.7685
	P24C6661102	-10.4516	64.2703	-5.676
	P24C6661107	60.6878	27.957	12.8993
	P24C6661108	62.0471	19.9991	-3.81963
	P24C6661104	62.9363	1.74445	3.82168
	P24C6661105	48.7997	21.1787	-7.66985
	P24C6661106	32.7068	26.4813	3.10428
	P24C7771102	38.5351	-26.4734	-10.2115
	P24C7771107	68.9881	-14.3707	15.8757
	P24C7771108	59.1617	-8.24599	39.1005
	P24C7771104	65.298	-2.77155	15.8012
	P24C7771105	37.6003	19.2442	38.0381
	P24C7771106	65.241	-6.31935	15.96
	P25C6661102	27.0535	30.3722	7.75788
	P25C6661107	38.8022	37.403	-14.1124
	P25C6661108	3.9277	44.5773	-16.1622
	P25C6661104	-41.7428	51.67	19.3782
	P25C6661105	-26.4168	48.7651	31.5033
	P25C6661106	36.634	20.9963	-6.67575
	P25C7771102	5.03743	25.4563	11.4907
	P25C7771107	-14.6698	-42.107	13.916
	P25C7771108	-62.2128	18.4448	9.89127
	P25C7771104	-72.9274	31.7324	40.0575
	P25C7771105	-39.955	37.1624	23.3524
	P25C7771106	35.0449	-6.06538	15.0621
	P26C6661102	14.8204	-14.3413	2.39353
	P26C6661107	56.1025	11.5823	9.85389
	P26C6661108	41.2065	18.2386	1.39795
	P26C6661104	-3.14579	35.0432	-3.05533
	P26C6661105	35.5746	11.6338	17.3819
	P26C6661106	5.50098	19.7825	-12.2037
	P26C7771102	23.0033	-4.53144	-6.44286
	P26C7771107	5.14664	27.5781	32.9531
	P26C7771108	65.8847	11.3089	18.4565
	P26C7771104	44.3839	1.11244	-12.9125
	P26C7771105	52.1024	-3.99936	-10.2543
	P26C7771106	71.7435	1.33482	21.5667
	P27C6661102	-56.1104	71.846	-27.9358
	P27C6661107	0.799896	45.0785	-17.5923
	P27C6661108	-9.43685	35.5531	-17.0606
	P27C6661104	6.76793	27.7525	7.25735
	P27C6661105	12.6367	46.0449	-0.438823
	P27C6661106	15.8745	42.9691	-20.6786
	P27C7771102	29.236	9.10957	37.3218
	P27C7771107	59.2614	-12.4955	12.3381
	P27C7771108	-2.14134	25.7781	52.0292
	P27C7771104	-28.1351	10.8298	-3.76909
	P27C7771105	37.7582	-19.2683	12.0387
	P27C7771106	42.4576	4.02674	13.3522
	P28C6661102	-4.46277	-21.7083	-37.2974
	P28C6661107	12.5254	44.445	-28.2332
	P28C6661108	8.15207	51.674	-16.3522
	P28C6661104	-13.0184	14.1643	-29.4042
	P28C6661105	-9.05823	-5.50533	-48.7445
	P28C6661106	-4.33713	58.0656	-24.9252
	P28C7771102	-36.1391	18.8041	7.74243
	P28C7771107	27.9512	-2.04794	3.61956
	P28C7771108	5.43783	19.3468	-4.12468
	P28C7771104	21.5706	-2.32502	24.9452
	P28C7771105	33.9885	-13.0835	21.4709
	P28C7771106	-0.0171304	6.69211	-6.65435
	P30C7771102	-73.4984	-1.04929	22.3659
	P30C7771107	-31.4985	-34.2943	-5.69593
	P30C7771108	-43.41	-21.4738	-0.0549621
	P30C7771104	-68.2587	27.6596	8.92319
	P30C7771105	-56.5628	-4.05596	16.7062
	P30C7771106	-45.4003	-44.9873	3.45428
	P31C7771102	-57.7444	19.7877	16.5427
	P31C7771107	60.8277	14.4047	25.8475
	P31C7771108	73.7408	-2.04444	13.4449
	P31C7771104	34.237	17.9352	7.10489
	P31C7771105	-6.25137	23.218	9.28164
	P31C7771106	38.3202	10.8416	12.043
	P32C7771102	-0.95041	-13.1286	-17.8736
	P32C7771107	36.6502	-8.20837	39.116
	P32C7771108	29.0141	5.60082	19.2008
	P32C7771104	29.1913	-23.0227	5.29204
	P32C7771105	47.7005	-28.8944	7.24962
	P32C7771106	-11.1001	-2.48598	22.8174
	P33C7771102	-72.9132	15.338	14.3415
	P33C7771107	-4.35114	-52.6237	-20.4434
	P33C7771108	-60.1651	-8.17741	3.02873
	P33C7771104	-63.1128	-12.0051	-6.14413
	P33C7771105	-53.3615	-17.0245	6.64472
	P33C7771106	-7.84395	-61.9218	-9.6695
	P34C7771102	-6.42181	38.7037	-28.8632
	P34C7771107	14.2045	2.15077	-31.3405
	P34C7771108	14.4085	-2.8454	-26.1505
	P34C7771104	17.4622	-12.5299	-32.0191
	P34C7771105	5.89557	-17.1251	-37.1603
	P34C7771106	10.2388	9.32861	-24.6869
	P35C7771102	-68.5502	40.6908	-0.721563
	P35C7771107	-14.5668	43.8909	-4.2896
	P35C7771108	-7.71366	53.5906	-13.301
	P35C7771104	-31.1697	29.0136	-20.8118
	P35C7771105	-20.0785	41.1942	-24.1082
	P35C7771106	-59.7789	47.0147	-12.4294
	P36C7771102	-63.2204	-3.29261	-3.52002
	P36C7771107	33.2639	8.58402	13.9611
	P36C7771108	0.504604	27.7825	32.4609
	P36C7771104	-21.7779	15.5208	-2.78218
	P36C7771105	1.15634	33.2377	20.84
	P36C7771106	-23.9774	29.6338	1.69009
	P37C7771102	-56.4724	-50.7212	-13.3704
	P37C7771107	14.1825	-9.57172	-10.938
	P37C7771108	-0.0970594	2.29893	-9.24437
	P37C7771104	-54.0885	-23.442	17.5257
	P37C7771105	-29.0463	7.43804	5.14909
	P37C7771106	-9.00188	5.38294	-30.4257
	P38C7771102	-65.4399	-11.899	21.3224
	P38C7771107	38.8109	-28.2724	4.7276
	P38C7771108	14.093	-23.2922	-15.1826
	P38C7771104	15.896	-29.3245	2.98007
	P38C7771105	-1.14081	-21.2345	13.731
	P38C7771106	-26.0386	4.11196	-9.23224
	P39C7771102	-13.3582	-67.9936	15.6509
	P39C7771108	-1.3699	-72.5665	8.92176
	P39C7771104	2.03637	-49.1609	-2.34182
	P39C7771105	10.8543	-47.9036	-14.1073
	P39C7771106	13.0704	-57.4675	-5.65103
	P40C7771102	19.5321	11.9028	-19.3591
	P40C7771107	43.2839	3.38942	-10.6157
	P40C7771108	56.7919	-12.0136	11.8373
	P40C7771104	46.615	-0.0188139	-1.09996
	P40C7771105	52.8162	-15.1148	-17.8888
	P40C7771106	16.8614	15.7405	-10.6917
	P41C7771102	-62.4569	1.56014	1.38093
	P41C7771107	16.6431	-39.0873	12.0987
	P41C7771108	-58.6172	-21.5399	-7.64172
	P41C7771104	-11.0115	-28.4032	26.9244
	P41C7771105	9.89139	-49.5649	5.30854
	P41C7771106	34.6922	-49.469	-0.710583
	P42C7771102	-10.209	-36.2069	44.1552
	P42C7771107	3.81662	3.15477	25.5635
	P42C7771108	29.7017	-27.2366	9.8048
	P42C7771104	13.2989	-17.6445	43.4002
	P42C7771105	37.4162	-22.0507	27.8057
	P42C7771106	33.6348	0.527133	23.2528
	P43C7771102	36.6813	13.7911	5.94335
	P43C7771107	51.4411	13.4311	10.0562
	P43C7771108	55.0819	9.53963	28.7173
	P43C7771104	25.07	15.8305	12.2745
	P43C7771105	45.3606	26.237	1.46152
	P43C7771106	53.0095	1.10175	13.0891
	P44C7771102	-12.1101	-13.4187	-41.0848
	P44C7771107	14.0311	2.26542	-30.3138
	P44C7771108	3.15211	-10.6805	-14.6793
	P44C7771104	22.892	7.78376	-15.3128
	P44C7771105	-27.2501	5.42573	-14.3188
	P44C7771106	12.9199	2.4828	-2.52067
	P45C7771102	23.0019	-12.6713	27.1104
	P45C7771107	31.5013	20.3364	4.60221
	P45C7771108	36.1973	13.2854	7.69237
	P45C7771104	34.5697	-25.2889	5.71496
	P45C7771105	38.9441	-32.2636	-0.091949
	P45C7771106	28.6245	22.3221	27.7361
	P46C7771102	-62.158	-43.0537	6.43706
	P46C7771107	5.74687	-22.8062	9.14025
	P46C7771108	2.57177	-34.9128	6.00655
	P46C7771104	-40.1569	-42.2644	9.82058
	P46C7771105	-72.763	9.43346	34.7736
	P46C7771106	-49.7172	17.8262	10.3616
	P47C7771102	37.034	-32.8888	4.94792
	P47C7771107	64.4486	8.04981	8.1683
	P47C7771108	68.3855	-10.0286	7.43273
	P47C7771104	19.0017	-50.4832	28.7403
	P47C7771105	15.1323	-40.7482	46.364
	P47C7771106	37.882	6.11611	-17.0062
	P48C7771102	-69.604	12.2039	21.7093
	P48C7771107	-39.9324	8.47116	6.7
	P48C7771108	-37.2862	7.17577	19.5043
	P48C7771104	-69.0107	-3.29415	14.0378
	P48C7771105	-46.553	13.2295	12.7392
	P48C7771106	-56.8504	12.6877	22.5322
	P49C7771102	-52.6112	-15.0087	7.86977
	P49C7771107	18.387	-41.37	11.5148
	P49C7771108	30.3906	-38.5576	13.2087
	P49C7771104	-21.8982	8.31139	20.7305
	P49C7771105	-3.29525	-2.52085	27.9011
	P49C7771106	5.30279	-2.20821	11.3107
	P50C7771102	45.9073	2.19915	34.5294
	P50C7771107	48.9817	13.1783	35.5819
	P50C7771108	52.252	5.4693	43.9993
	P50C7771104	42.9309	30.9378	20.9716
	P50C7771105	49.8787	2.16474	6.34231
	P50C7771106	70.0656	0.000909992	20.4159
	P52C7771102	-27.4085	0.19264	-12.7811
	P52C7771107	-9.7197	-0.877973	8.1091
	P52C7771108	-7.71781	7.45702	18.4885
	P52C7771104	7.69082	16.5254	-20.3688
	P52C7771105	-37.6482	-8.2761	-3.97772
	P52C7771106	-28.8483	10.2676	26.6909
	P53C7771102	-72.5222	10.9187	-12.7129
	P53C7771107	2.43775	-1.98076	-20.8315
	P53C7771108	-28.3584	35.2146	-7.61565
	P53C7771104	-28.7247	0.592458	14.6282
	P53C7771105	-26.9565	-4.39456	-19.0432
	P53C7771106	-31.372	7.96412	-33.6346
	P54C7771102	-4.24778	47.1554	0.362971
	P54C7771107	52.4956	9.70067	-11.5921
	P54C7771108	10.6428	16.9943	-46.6276
	P54C7771104	38.0688	23.9584	6.60123
	P54C7771105	-28.1241	26.7125	25.3287
	P54C7771106	22.4098	23.2166	-2.79073
	P55C7771102	28.6072	36.5448	31.9281
	P55C7771107	45.0877	11.0737	18.3485
	P55C7771108	68.06	3.38248	21.7342
	P55C7771104	45.2066	8.06924	24.4718
	P55C7771105	-45.605	-7.13448	21.2313
	P55C7771106	38.9938	28.6887	14.3937
	P56C7771102	8.09614	40.4436	-28.0155
	P56C7771107	17.0952	29.4957	-17.7044
	P56C7771108	18.5428	31.6068	-15.8032
	P56C7771104	8.12943	39.6856	-2.9499
	P56C7771105	21.0174	36.0472	-32.5542
	P56C7771106	10.6027	42.3857	-5.44819
	P57C7771102	43.5525	16.7411	4.16556
	P57C7771107	60.82	5.91164	29.7236
	P57C7771108	5.71526	30.7839	-13.6219
	P57C7771104	58.7917	24.3593	30.2452
	P57C7771105	74.408	13.9787	18.8546
	P57C7771106	57.0759	4.88972	30.9841
	P58C7771102	-33.9817	-0.018428	-32.5856
	P58C7771107	24.2512	-6.76147	20.4008
	P58C7771108	11.8266	14.7205	10.9119
	P58C7771104	0.632499	7.49094	-29.1484
	P58C7771105	-27.3096	14.3365	25.5667
	P58C7771106	7.5881	3.29757	0.571068
	P59C7771102	-11.5791	-9.78006	-55.2529
	P59C7771107	4.17043	-19.3776	-41.7166
	P59C7771108	1.2658	12.866	-37.4175
	P59C7771104	-5.30094	-5.90032	-53.0854
	P59C7771105	-1.45529	-15.9382	-36.9252
	P59C7771106	-10.3903	23.5316	-19.7421
(b) Contribution and projection of each MAG to the three principal components explaining the most variance for the PCA of samples by MAG abundances.
				Contribution			Projection
	MAG_ID	sign of WLZ association (if Padj < 0.05)	species	PC1	PC2	PC3	PC1	PC2	PC3
	Bg0140	negative	Limosilactobacillus mucosae	1.12372	0.057837	0.0160258	-3.95514	0.679745	-0.275282
	Bg0143		Limosilactobacillus mucosae	1.04635	0.208047	0.041363	-3.81655	1.28921	0.442257
	Bg0077	negative	Limosilactobacillus mucosae	0.98325	0.17373	0.00338894	-3.69968	1.17809	-0.12659
	Bg0882		RUG410 sp900553115	0.933116	0.00598722	0.0533895	-3.60413	-0.218703	0.502454
	Bg0252	negative	Enterococcus_A avium	0.929534	0.00714096	0.0010153	-3.5972	-0.238848	-0.0692891
	Bg0257	negative	Enterococcus_A avium	0.834721	0.0181516	0.00513369	-3.40881	-0.380803	-0.155806
	Bg0010	negative	Bifidobacterium breve	0.759418	0.00178497	0.180099	-3.25142	0.119415	-0.922836
	Bg0001	negative	Bifidobacterium longum	0.751041	0.0186128	0.299741	-3.23343	0.385611	-1.19053
	Bg0014	negative	Bifidobacterium breve	0.736177	0.00216899	0.190006	-3.20128	0.131635	-0.947878
	Bg0208	negative	Enterococcus_B faecium	0.702279	0.00120877	0.217685	-3.12671	0.0982685	1.01457
	Bg0031	negative	Limosilactobacillus mucosae	0.603379	0.110882	0.0650677	-2.89819	0.941181	0.554691
	Bg0024	negative	Bifidobacterium kashiwanohense_A	0.603132	0.00159762	0.0554799	-2.8976	0.112974	-0.512196
	Bg0041	negative	Veillonella_A sp000431435	0.599611	0.00359691	0.043427	-2.88913	-0.169515	0.453157
	Bg0046	negative	Bifidobacterium kashiwanohense_A	0.595687	0.0124699	0.0610819	-2.87966	0.315627	-0.537434
	Bg0011	negative	Bifidobacterium kashiwanohense_A	0.592437	0.00722239	0.033944	-2.87179	0.240206	-0.400636
	Bg0128	negative	Limosilactobacillus mucosae	0.583251	0.0725646	0.0818214	-2.84944	0.761387	0.622017
	Bg0006	negative	Bifidobacterium longum	0.582983	0.00138737	0.0784426	-2.84879	0.105279	-0.609038
	Bg0643	negative	Limosilactobacillus fermentum	0.58135	0.0791977	0.20687	-2.8448	0.795425	0.989048
	Bg0802	negative	Ligilactobacillus salivarius	0.578854	0.0131133	0.231671	-2.83868	0.323667	1.04666
	Bg0070	negative		0.564794	0.0700155	0.220891	-2.804	0.747894	-1.02202
	Bg0036	negative	Bifidobacterium kashiwanohense_A	0.562592	0.0327946	0.106793	-2.79852	0.511852	-0.710623
	Bg0339	negative	Limosilactobacillus gastricus	0.561001	0.0175134	0.240216	-2.79456	0.374048	1.06579
	Bg0273	negative	Lactobacillus amylovorus	0.554762	0.0153591	0.235793	-2.77898	0.350289	1.05593
	Bg0103	negative	Limosilactobacillus fermentum	0.540751	0.068459	0.235733	-2.74366	0.739535	1.05579
	Bg0050	negative	Bifidobacterium kashiwanohense_A	0.532026	0.0244711	0.0711782	-2.72144	0.44215	-0.580152
	Bg0020	negative	Veillonella_A sp000431435	0.511062	4.48028e-05	0.0220978	-2.66728	-0.0189189	-0.323253
	Bg0201		Limosilactobacillus mucosae	0.505594	0.0473049	0.000180762	-2.65297	0.614747	-0.0292363
	Bg0022		Bifidobacterium bifidum	0.484017	0.00804649	0.296192	-2.59575	-0.25354	-1.18347
	Bg0175		Lactobacillus paragasseri	0.482247	0.00408369	0.479113	-2.591	0.180622	1.50518
	Bg0303	negative	Lactobacillus acidophilus	0.481369	0.000349712	0.180014	-2.58864	-0.0528565	0.922617
	Bg0551		Catenibacterium sp000437715	0.480735	0.386644	0.263852	2.58693	1.75751	1.11699
	Bg0063		Lactobacillus paragasseri	0.474721	0.0236499	0.135665	-2.5707	0.434668	0.800946
	Bg0473		Catenibacterium sp000437715	0.468355	0.456289	0.344772	2.5534	1.90925	1.27683
	Bg0012		Bifidobacterium bifidum	0.435873	0.00237069	0.348952	-2.46327	-0.13762	-1.28455
	Bg0442		Catenibacterium sp000437715	0.43455	0.621447	0.336858	2.45953	2.22815	1.2621
	Bg0267	negative	Erysipelatoclostridium ramosum	0.404631	0.33803	0.0457092	-2.37335	-1.64331	-0.464912
	Bg0299	negative	Morganella morganii	0.402287	0.014512	0.0735008	-2.36647	-0.340492	0.589542
	Bg0021	negative	Bifidobacterium kashiwanohense_A	0.400588	0.102683	0.231321	-2.36146	0.905715	-1.04587
	Bg0030		Bifidobacterium kashiwanohense_A	0.397776	0.10297	0.203424	-2.35316	0.906981	-0.980775
	Bg0535	negative	Morganella morganii	0.397267	0.0206797	0.0421179	-2.35166	-0.406458	0.446274
	Bg0423		Catenibacterium sp000437715	0.387517	0.405196	0.245429	2.32262	1.79919	1.07729
	Bg0053	negative	Escherichia coli_D	0.362708	0.0125407	0.0764588	-2.24704	-0.316522	0.601288
	Bg0231		Catenibacterium sp000437715	0.362553	0.51507	0.406253	2.24656	2.02851	1.38601
	Bg0560		Holdemanella biformis	0.355387	0.223484	0.264359	2.22425	1.33618	1.11806
	Bg0917		Clostridium_Q sp003024715	0.353628	0.0805656	0.0522291	2.21874	-0.802265	0.496964
	Bg0544		Catenibacterium sp000437715	0.351468	0.444191	0.263148	2.21195	1.88377	1.1155
	Bg0023	negative	Bifidobacterium bifidum	0.350439	3.53105e-05	0.165186	-2.20871	-0.0167956	-0.883803
	Bg0174	negative	Streptococcus sp000187445	0.349193	0.00369297	0.134106	-2.20478	0.171764	0.79633
	Bg0129	negative	Streptococcus sp000187445	0.348676	0.062167	0.344891	-2.20315	0.70473	1.27706
	Bg0097	negative	Bacteroides ovatus	0.345512	0.0638391	0.19702	-2.19313	-0.714145	-0.965215
	Bg0255		Streptococcus sp000187445	0.344643	0.0602728	0.339614	-2.19037	0.693911	1.26725
	Bg0164	negative	Streptococcus sp000187445	0.343517	0.059047	0.302713	-2.18679	0.686818	1.19642
	Bg0054		Ruminococcus_B gnavus	0.339895	0.0977273	9.30123e-06	-2.17523	-0.883591	0.00663191
	Bg0866		Agathobaculum butyriciproducens	0.337838	0.0640649	0.00394446	2.16864	-0.715407	0.136572
	Bg0065	negative	Streptococcus sp000187445	0.336968	0.0636053	0.212638	-2.16584	0.712836	1.00274
	Bg0929	negative		0.336671	0.0325711	0.106553	-2.16489	0.510105	0.709826
	Bg0682	negative	Ligilactobacillus salivarius	0.332298	0.0472138	0.68713	-2.15078	0.614155	1.80255
	Bg0075	negative	Streptococcus sp000187445	0.330147	7.99805e-05	0.0602647	-2.14381	-0.0252776	0.533826
	Bg0078	negative	Parolsenella uli_B	0.327383	0.0839942	0.941038	-2.13481	0.819158	-2.10946
	Bg0047	negative	Escherichia flexneri	0.32542	0.00424801	0.0900413	-2.12841	-0.18422	0.652514
	Bg0938	positive	Bariatricus comes	0.320353	0.0443128	0.00298985	2.11177	-0.594987	0.118903
	Bg0325		Limosilactobacillus mucosae	0.317233	0.028756	0.000831399	-2.10146	0.4793	0.0627008
	Bg0009		Bacteroides fragilis	0.316234	0.196351	0.0645005	-2.09815	-1.25245	-0.552268
	Bg0051	negative	Escherichia flexneri	0.31571	0.00522213	0.124902	-2.09641	-0.204252	0.768517
	Bg0216	negative	Streptococcus sp000187445	0.313549	0.0900462	0.299796	-2.08923	0.848156	1.19064
	Bg0220	negative	Streptococcus sp000187445	0.311367	0.0850715	0.22231	-2.08194	0.824394	1.02529
	Bg0165			0.309711	0.0552093	0.409671	-2.0764	0.664124	1.39183
	Bg0119	negative	Sutterella wadsworthensis	0.306519	0.00317494	0.121286	-2.06567	0.159261	-0.757311
	Bg0017	negative	Escherichia flexneri	0.306413	0.00511	0.126267	-2.06531	-0.202048	0.772705
	Bg0187	negative	Streptococcus sp000187445	0.305945	0.0315346	0.203108	-2.06374	0.501923	0.980014
	Bg0026	negative	Escherichia flexneri	0.300486	0.0103711	0.108396	-2.04524	-0.287843	0.715938
	Bg0635		Anaeroglobus micronuciformis	0.299874	0.00183784	0.0133951	-2.04315	0.121171	0.251676
	Bg0935		Fusicatenibacter saccharivorans	0.297831	0.281244	0.259986	2.03618	-1.49894	1.10877
	Bg0139	negative	Streptococcus sp000187445	0.296934	0.123499	0.281869	-2.03311	0.993287	1.1545
	Bg0067	negative	Ruminococcus_B gnavus	0.296676	0.0553513	4.666e-06	-2.03223	-0.664978	0.00469722
	Bg0085	negative	Parolsenella uli_B	0.293959	0.0852357	0.845957	-2.0229	0.82519	-2.00006
	Bg0084		Ligilactobacillus ruminis	0.292597	0.0326385	0.000372486	-2.01821	0.510632	0.0419685
	Bg0185	negative	Ligilactobacillus salivarius	0.292127	0.000122222	0.0674867	-2.01659	0.0312477	0.564908
	Bg0432		Catenibacterium sp000437715	0.291905	0.364421	0.137059	2.01582	1.70626	0.805051
	Bg0761	negative	Providencia alcalifaciens	0.290779	0.00367881	0.188822	-2.01193	0.171434	0.94492
	Bg0753		Acetatifactor sp900066565	0.289948	0.125406	0.0817338	2.00906	-1.00093	0.621683
	Bg0262		Bifidobacterium merycicum	0.288262	0.00534463	0.0173308	-2.00321	0.206634	-0.286272
	Bg0089		Ruminococcus_B gnavus	0.287784	0.0433576	0.00808189	-2.00154	-0.588539	0.19549
	Bg0529		Limosilactobacillus reuteri	0.287558	0.0358937	0.208142	-2.00076	0.535491	0.992084
	Bg0172	negative	Streptococcus sp000187445	0.286939	0.0661073	0.361534	-1.9986	0.726721	1.3075
	Bg0218	negative	Streptococcus sp000187445	0.284939	0.0562698	0.286534	-1.99163	0.670472	1.16401
	Bg0056	negative	Streptococcus sp000187445	0.284748	0.000885682	0.0119089	-1.99096	-0.0841166	0.237303
	Bg0796	positive	Roseburia sp900552665	0.283288	0.100357	0.287955	1.98585	-0.895398	1.16689
	Bg0794		Gemmiger formicilis	0.28274	0.0562839	0.0522002	1.98393	-0.670556	-0.496826
	Bg0300	negative	Streptococcus sp000187445	0.280304	0.11905	0.368218	-1.97536	0.975233	1.31954
	Bg0197			0.280062	0.0150678	0.480073	-1.97451	0.346951	1.50668
	Bg0171	negative	Streptococcus sp000187445	0.276848	0.102622	0.381657	-1.96315	0.905447	1.3434
	Bg0232	negative	Bacteroides intestinalis	0.276392	0.0943157	0.000355623	-1.96153	-0.868031	0.0410075
	Bg0925		Fusicatenibacter saccharivorans	0.274941	0.304472	0.175979	1.95637	-1.55961	0.912218
	Bg0842	negative	Ligilactobacillus murinus	0.27247	0.0284645	0.294096	-1.94756	0.476865	1.17927
	Bg0428		Holdemanella biformis	0.272209	0.207468	0.132135	1.94663	1.28742	0.790454
	Bg0878			0.269916	0.781311	0.0167218	1.93841	2.49836	-0.281197
	Bg0730		Gemmiger formicilis	0.267475	0.0558328	0.11479	1.92963	-0.667864	-0.73675
	Bg0076		Veillonella parvula_A	0.266203	0.000220995	0.335733	-1.92503	0.0420179	1.25998
	Bg0260			0.26604	0.0366696	0.688485	-1.92444	0.541248	1.80433
	Bg0032	negative	Streptococcus pasteurianus	0.26599	0.00790105	0.405268	-1.92426	0.251238	1.38433
	Bg0527		Holdemanella biformis	0.263412	0.21182	0.223554	1.91492	1.30085	1.02816
	Bg0294		Dialister sp000434475	0.262146	0.605936	0.375818	1.91031	2.20017	-1.33308
	Bg0926		Fusicatenibacter saccharivorans	0.261207	0.389595	0.114807	1.90689	-1.76421	0.736807
	Bg0743		Ruminococcus_D bicirculans	0.260579	0.00176605	0.00954273	1.90459	0.11878	-0.212425
	Bg0440	negative	Enterococcus_B faecium_B	0.259767	0.00440584	0.223298	-1.90162	0.187611	1.02757
	Bg0124	negative	Streptococcus sp000187445	0.259651	0.0525191	0.0917996	-1.9012	0.647742	0.658854
	Bg0771		Roseburia sp900552665	0.257608	0.0886068	0.348896	1.8937	-0.84135	1.28445
	Bg0834		Anaerostipes hadrus	0.257065	0.057217	0.363704	1.8917	-0.676092	1.31142
	Bg0313		Holdemanella sp002299315	0.256981	0.191054	0.219125	1.8914	1.23544	1.01792
	Bg0363	negative	Parabacteroides distasonis	0.254971	0.114358	0.131022	-1.88398	-0.95582	-0.787119
	Bg0154	negative	Parabacteroides distasonis	0.252821	0.0884679	0.245939	-1.87602	-0.84069	-1.07841
	Bg0060		Bacteroides fragilis_A	0.252688	0.144624	0.0980247	-1.87553	-1.07489	-0.680826
	Bg0156			0.251963	0.0425009	0.731672	-1.87284	0.582696	1.86006
	Bg0715		Clostridium_Q sp003024715	0.251057	0.0344574	0.0140845	1.86947	-0.524668	0.258071
	Bg0931		Fusicatenibacter saccharivorans	0.249973	0.23609	0.191331	1.86543	-1.37335	0.951176
	Bg0920		Clostridium_Q sp003024715	0.247463	0.0685961	0.000841764	1.85604	-0.740274	0.0630905
	Bg0769	positive	Gemmiger formicilis	0.244923	0.0592808	0.0657177	1.84649	-0.688177	-0.557455
	Bg0611	positive	Agathobacter rectalis	0.242015	0.00137397	0.0678078	1.83549	-0.104769	0.56625
	Bg0217		Prevotellamassilia sp900540885	0.237859	0.457411	0.00655085	1.81967	1.9116	0.176002
	Bg0316	negative	Parabacteroides distasonis	0.236545	0.130573	0.225244	-1.81464	-1.02134	-1.03204
	Bg0869		Clostridium neonatale	0.236283	0.00766799	0.335929	-1.81363	-0.247505	1.26035
	Bg0281		Holdemanella sp002299315	0.235383	0.0879244	0.222068	1.81017	0.838104	1.02473
	Bg0368	negative	Enterobacter kobei	0.234335	0.00413766	0.178022	-1.80614	-0.181811	0.917498
	Bg0701		Agathobacter rectalis	0.227106	0.113457	0.204394	1.77806	-0.952046	0.983111
	Bg0347		Holdemanella sp002299315	0.222702	0.133517	0.172999	1.76074	1.03279	0.904462
	Bg0732	positive	Lachnospira sp000436475	0.219589	0.148231	0.594343	1.74839	-1.08821	1.67644
	Bg0284		Dialister sp000434475	0.218834	0.309288	0.225949	1.74538	1.5719	-1.03365
	Bg0694	negative	Enterococcus faecalis	0.217783	0.01276	0.357001	-1.74118	0.319278	1.29928
	Bg0090	negative	Megasphaera sp001546855	0.217164	0.0035752	0.0170944	-1.7387	0.169002	-0.284313
	Bg0844		Roseburia inulinivorans	0.216686	0.0863734	0.250195	1.73679	-0.830679	1.0877
	Bg0125		Bifidobacterium adolescentis	0.216206	0.0181871	0.0324796	-1.73487	0.381175	-0.391899
	Bg0429		Prevotella sp000436915	0.215598	0.291227	0.0196712	1.73242	1.52531	-0.304989
	Bg0405	negative	Alistipes onderdonkii	0.215567	0.00263132	0.125261	-1.7323	-0.144987	-0.769622
	Bg0939		Fusicatenibacter saccharivorans	0.215325	0.303617	0.141422	1.73133	-1.55742	0.817762
	Bg0291		Holdemanella sp002299315	0.214681	0.148996	0.138676	1.72874	1.09101	0.809785
	Bg0713	positive	Gemmiger formicilis	0.213871	0.04896	0.105156	1.72547	-0.625408	-0.705157
	Bg0074		Veillonella parvula_A	0.213353	0.000507495	0.28988	-1.72338	0.0636736	1.17079
	Bg0679	positive	Roseburia hominis	0.212133	6.17412e-05	0.0113028	1.71845	0.0222091	0.231186
	Bg0186		Prevotella sp900290275	0.211061	0.52081	0.00252898	1.7141	2.03978	-0.109356
	Bg0591	negative	Providencia alcalifaciens_A	0.210334	0.000868776	0.195066	-1.71114	0.08331	0.960416
	Bg0780		ER4 sp000765235	0.207409	0.073924	0.07114	1.69921	-0.768486	-0.579997
	Bg0526	positive	Prevotella sp003447235	0.206675	0.444323	0.039392	1.6962	1.88405	-0.431591
	Bg0471		Acetatifactor sp003447295	0.205566	0.137086	0.0734022	1.69164	-1.0465	0.589146
	Bg0287		Agathobacter faecis	0.2048	0.247961	0.327933	1.68848	-1.40745	1.24526
	Bg0246	negative	Prevotella multisaccharivorax	0.204484	0.0398509	0.00398104	-1.68718	0.564237	-0.137204
	Bg0695		Bifidobacterium angulatum	0.204056	0.0687374	0.0125558	-1.68541	0.741037	-0.243663
	Bg0241	negative	Bacteroides ovatus	0.202181	0.148381	0.0217411	-1.67765	-1.08876	-0.320634
	Bg0651		Prevotella sp900548745	0.200749	0.3407	0.0255202	1.6717	1.64979	-0.347385
	Bg0308		Agathobacter faecis	0.199953	0.2393	0.252175	1.66838	-1.38266	1.09199
	Bg0344	negative	Parabacteroides distasonis	0.199665	0.376813	0.28526	-1.66718	-1.73503	-1.16142
	Bg0188		Prevotellamassilia sp900540885	0.199563	0.393993	0.000120556	1.66676	1.77414	0.0238761
	Bg0399		Dialister sp000434475	0.198087	0.617414	0.449989	1.66058	2.22091	-1.45871
	Bg0309			0.197834	0.0627852	0.681152	-1.65952	0.708226	1.7947
	Bg0748	positive	UBA9502 sp003480315	0.196792	0.025845	0.00233772	1.65515	-0.454392	-0.105139
	Bg0476		Agathobacter rectalis	0.196733	0.111176	0.323714	1.6549	-0.942429	1.23723
	Bg0348		Catenibacterium sp000437715	0.1963	0.257868	0.288661	1.65308	1.4353	1.16832
	Bg0037	negative	Streptococcus lutetiensis	0.196112	0.0636769	0.705655	-1.65228	0.713237	1.82669
	Bg0387			0.195776	0.0278728	0.521546	-1.65087	0.471882	1.57042
	Bg0215		Bifidobacterium catenulatum	0.194815	0.0348584	0.00882188	-1.64681	0.527712	-0.204244
	Bg0453		Enterococcus_B hirae	0.194556	0.000258077	0.116338	-1.64571	-0.0454065	0.741701
	Bg0279		Agathobacter rectalis	0.193025	0.103294	0.416017	1.63923	-0.908405	1.40257
	Bg0205		Bifidobacterium adolescentis	0.191005	0.0543414	0.0330737	-1.63063	0.658883	-0.395467
	Bg0505		Fusicatenibacter saccharivorans	0.189177	0.258913	0.109027	1.62281	-1.4382	0.718018
	Bg0890	positive	ER4 sp000765235	0.188727	0.140316	0.0249186	1.62087	-1.05876	-0.343266
	Bg0166		Prevotella sp002265625	0.187715	0.564925	0.0705351	1.61652	2.12441	-0.577526
	Bg0967	positive	CAG-217 sp000436335	0.186108	0.18178	0.118282	1.60959	-1.20508	-0.747872
	Bg0923		Clostridium_Q sp003024715	0.185556	0.0632901	0.0222689	1.6072	-0.711067	0.324502
	Bg0910		RC9 sp000435075	0.185207	0.0850626	0.0579506	1.60569	0.824352	-0.523477
	Bg0420	negative	Bacteroides ovatus	0.184457	0.200606	0.176404	-1.60243	-1.26595	-0.913319
	Bg0227	negative	Faecalimonas sp900550975	0.183731	0.10058	0.00210293	-1.59927	-0.896394	0.0997197
	Bg0359		Catenibacterium sp000437715	0.183305	0.144085	0.151312	1.59742	1.07288	0.845874
	Bg0668		Anaeroglobus micronuciformis	0.183224	0.010773	0.0691244	-1.59707	-0.293367	0.571721
	Bg0181		Prevotella sp900290275	0.182895	0.362745	0.0440307	1.59563	1.70233	-0.456296
	Bg0121		Prevotella sp002265625	0.182659	0.588468	0.0527776	1.5946	2.16823	-0.499567
	Bg0191		Veillonella atypica	0.18116	0.0631796	0.504559	-1.58805	0.710447	1.54463
	Bg0132		Prevotella sp002265625	0.18107	0.809944	0.0502902	1.58765	2.54373	-0.487652
	Bg0407	negative	Agathobaculum butyriciproducens	0.179546	0.00144488	0.00306399	-1.58096	0.107438	0.120368
	Bg0192		Prevotella sp900290275	0.179105	0.482636	0.0177843	1.57901	1.9636	-0.289992
	Bg0907		RC9 sp000435075	0.178304	0.158769	0.00617863	1.57548	1.12623	-0.170929
	Bg0052	negative	Parolsenella uli_B	0.177211	0.111624	0.873274	-1.57064	0.944326	-2.03209
	Bg0152	negative	Streptococcus sp000187445	0.177121	0.114087	0.106787	-1.57024	0.954687	0.710603
	Bg0088	negative	Collinsella aerofaciens_H	0.176929	0.036186	0.101313	-1.56939	0.537667	-0.692152
	Bg0657	negative	Lactococcus lactis	0.176657	0.0377543	0.445837	-1.56819	0.549195	1.45197
	Bg0684		Lachnospira eligens_B	0.175713	0.167357	0.335996	1.56399	-1.15629	1.26048
	Bg0126		Prevotella sp002265625	0.175668	0.430483	0.0534297	1.56379	1.85448	-0.502644
	Bg0620	positive	Prevotella sp900548745	0.175359	0.425142	0.0418027	1.56242	1.84293	-0.444601
	Bg0110		Collinsella aerofaciens_H	0.174979	0.0364796	0.305984	-1.56072	0.539843	-1.20287
	Bg0352	negative	Enterobacter roggenkampii	0.174644	0.00056929	0.206323	-1.55923	0.0674388	0.98774
	Bg0280	negative	Enterobacter roggenkampii	0.172993	0.00163778	0.245921	-1.55184	-0.114386	1.07837
	Bg0554		Catenibacterium sp000437715	0.172183	0.076719	0.125248	1.5482	0.782879	0.76958
	Bg0431		Agathobacter rectalis	0.170626	0.0629447	0.382464	1.54119	-0.709125	1.34482
	Bg0319			0.170371	0.0748575	0.666051	-1.54003	0.773322	1.77469
	Bg0685		Streptococcus mutans	0.16968	0.0413692	0.256861	-1.53691	0.574886	1.10209
	Bg0485		Prevotella sp900548745	0.168367	0.40844	0.0476769	1.53095	1.80637	-0.474813
	Bg0724		Clostridium_Q sp003024715	0.168348	0.038219	0.0130618	1.53086	-0.552564	0.248525
	Bg0470	negative	Alistipes finegoldii	0.167456	0.000645075	0.11722	-1.5268	-0.0717874	-0.744507
	Bg0282		Agathobacter faecis	0.166854	0.244512	0.301343	1.52405	-1.39763	1.19371
	Bg0214	negative	Haemophilus_D parainfluenzae_K	0.166389	0.0193558	0.289804	-1.52193	0.393232	1.17063
	Bg0752	positive	Roseburia inulinivorans	0.166064	0.134054	0.248827	1.52044	-1.03486	1.08472
	Bg0177		Prevotellamassilia sp900540885	0.16559	0.439692	0.024034	1.51827	1.87421	0.337117
	Bg0098		Collinsella aerofaciens_H	0.165408	0.0190405	0.219838	-1.51744	0.390016	-1.01958
	Bg0488		Prevotellamassilia sp900542795	0.165114	0.337034	0.00661369	1.51609	1.64089	-0.176844
	Bg0206	negative	Bacteroides thetaiotaomicron	0.163689	0.231686	0.186996	-1.50953	-1.36048	-0.940339
	Bg0366			0.162513	0.449897	0.0325153	1.5041	1.89583	0.392114
	Bg0686		Agathobaculum butyriciproducens	0.161813	0.0514024	0.0059234	1.50086	-0.640818	0.167361
	Bg0196		Bifidobacterium adolescentis	0.161721	0.00243837	0.00010021	-1.50043	0.13957	0.0217682
	Bg0141		Collinsella aerofaciens_H	0.16138	0.0274305	0.0974801	-1.49885	0.468123	-0.678932
	Bg0672		Olsenella sp900538935	0.160581	0.00830949	0.0954954	-1.49513	0.25765	-0.671985
	Bg0618		Prevotella sp900548745	0.160564	0.339833	0.0258241	1.49505	1.64769	-0.349447
	Bg0768	negative	Bilophila wadsworthia	0.159994	0.00327775	0.0339328	-1.4924	-0.16182	-0.40057
	Bg0223		Prevotellamassilia sp900540885	0.159716	0.359677	0.00674371	1.4911	1.69512	-0.178574
	Bg0872		CAG-177 sp003514385	0.159337	0.00510872	0.0617041	1.48933	-0.202022	-0.540164
	Bg0663		Prevotella sp900548745	0.158705	0.375812	0.0651461	1.48637	1.73272	-0.555025
	Bg0664		Acidaminococcus timonensis	0.157089	0.00235081	0.187147	-1.47878	-0.137042	-0.940718
	Bg0511	positive	Agathobacter rectalis	0.156738	0.081016	0.163079	1.47713	-0.804505	0.878149
	Bg0200		Dialister sp000434475	0.156312	0.641951	0.552538	1.47512	2.26461	-1.6164
	Bg0850		Clostridium_Q sp003024715	0.156081	0.0103345	0.0350265	1.47403	-0.287334	0.406974
	Bg0630		Holdemanella biformis	0.155555	0.0908039	0.146247	1.47155	0.851717	0.831596
	Bg0190		Prevotella sp900290275	0.155444	0.325635	0.0290173	1.47102	1.6129	-0.370422
	Bg0829		Agathobaculum butyriciproducens	0.154774	0.0291691	0.000100969	1.46785	-0.48273	-0.0218506
	Bg0225	negative	Bacteroides ovatus	0.153719	0.478533	0.260572	-1.46284	-1.95524	-1.11002
	Bg0599		Agathobacter rectalis	0.152964	0.0398697	0.352192	1.45924	-0.564371	1.2905
	Bg0600	negative	Acidaminococcus sp000437815	0.152647	0.0439469	0.335113	-1.45773	0.592526	-1.25882
	Bg0536		UBA7182 sp003481535	0.152155	0.0444618	0.000490485	1.45538	-0.595987	0.0481595
	Bg0411	positive	Prevotellamassilia sp900546605	0.151992	0.385998	0.00063215	1.45459	1.75604	-0.0546737
	Bg0147	negative	Parolsenella uli_A	0.151661	0.115486	0.483068	-1.45301	0.960521	-1.51138
	Bg0266		Collinsella sp900542825	0.150771	0.00178241	6.82727e-05	-1.44874	0.119329	0.0179677
	Bg0336		Dorea longicatena_B	0.150191	0.00280229	0.0069567	1.44595	0.149623	0.181372
	Bg0092		Collinsella aerofaciens_H	0.149442	0.0249483	0.26828	-1.44234	0.44644	-1.12632
	Bg0086		Streptococcus sp000187445	0.149328	2.71911e-05	0.00182584	-1.44179	-0.0147386	0.092918
	Bg0358		Holdemanella sp002299315	0.149224	0.115515	0.243301	1.44129	0.960644	1.07261
	Bg0029		Ligilactobacillus ruminis	0.149171	0.100343	0.0323119	-1.44104	0.895339	-0.390886
	Bg0596		Bifidobacterium angulatum	0.148732	0.0527268	4.85971e-05	-1.43891	0.649021	0.0151591
	Bg0790		Roseburia inulinivorans	0.148639	0.154283	0.144527	1.43846	-1.1102	0.826691
	Bg0137	negative	Megamonas funiformis	0.148439	6.57767e-06	0.0199877	-1.43749	-0.00724902	0.307433
	Bg0113	negative	Bacteroides uniformis	0.147859	0.172684	0.135526	-1.43468	-1.17454	-0.800535
	Bg0588	positive	Blautia_A massiliensis	0.147334	0.00995308	2.19507e-05	1.43213	-0.281982	0.0101881
	Bg0254		Dialister sp000434475	0.146665	0.301854	0.259783	1.42888	1.55289	-1.10834
	Bg0151		Prevotella sp900290275	0.145641	0.359074	0.044264	1.42388	1.69369	-0.457503
	Bg0581		CAG-217 sp000436335	0.145338	0.0559208	0.218993	1.4224	-0.66839	-1.01762
	Bg0025		Megasphaera sp001546855	0.145045	0.000602431	0.244315	-1.42097	0.069374	-1.07484
	Bg0307		Blautia_A obeum	0.144893	0.0571499	0.00435169	1.42022	-0.675695	-0.143449
	Bg0332	negative	Bacteroides xylanisolvens	0.144234	0.166202	0.0409344	-1.41699	-1.15229	-0.43996
	Bg0150		Prevotella sp002265625	0.143541	0.528425	0.0549094	1.41358	2.05464	-0.509556
	Bg0163	negative	Bacteroides ovatus	0.143396	0.475714	0.440567	-1.41287	-1.94947	-1.44336
	Bg0198		Clostridium_P perfringens	0.143346	0.00830787	0.700183	-1.41262	0.257625	1.81959
	Bg0315	negative	Bacteroides ovatus	0.143165	0.199009	0.107208	-1.41173	-1.2609	-0.712004
	Bg0173		Bifidobacterium adolescentis	0.141932	0.0208318	0.000136968	-1.40563	0.407949	0.0254494
	Bg0091		Streptococcus sp000187445	0.141191	0.110977	0.0156326	-1.40196	0.941586	0.271884
	Bg0537		Mediterraneibacter faecis	0.140984	0.00932914	0.118632	1.40093	-0.273001	0.748979
	Bg0555	positive	Blautia_A massiliensis	0.140852	0.017025	0.000200514	1.40027	-0.368796	0.0307922
	Bg0573		Bifidobacterium angulatum	0.14027	0.0380008	0.0482219	-1.39738	0.550985	-0.477519
	Bg0900		Bariatricus comes	0.139845	0.0652242	2.93481e-05	1.39526	-0.721851	-0.0117804
	Bg0101		Prevotella sp000436035	0.139081	0.277437	0.0340959	1.39145	1.48876	-0.401532
	Bg0069			0.138517	0.242167	2.01446e-05	1.38862	1.39091	0.00975996
	Bg0162		Prevotella sp900546575	0.138306	0.288949	0.0092702	1.38756	1.51934	-0.209369
	Bg0261		Agathobacter rectalis	0.138243	0.103945	0.0464886	1.38725	-0.911265	0.468859
	Bg0364	negative	Agathobaculum butyriciproducens	0.138156	0.00839795	0.0290278	-1.38681	0.259018	-0.37049
	Bg0751		ER4 sp000765235	0.138104	0.0611749	0.0358474	1.38655	-0.699085	-0.411716
	Bg0774	positive	Bariatricus comes	0.137862	0.0485963	0.00509166	1.38533	-0.623081	0.155167
	Bg0531		Bifidobacterium angulatum	0.137858	0.0301708	2.61959e-06	-1.38531	0.490949	0.00351954
	Bg0248		Veillonella_A magna	0.13759	0.0128483	0.134412	-1.38397	-0.320381	0.797236
	Bg0138		Prevotella sp000436035	0.136959	0.260283	0.0241347	1.38079	1.442	-0.337823
	Bg0327		Agathobacter faecis	0.136915	0.235554	0.137611	1.38057	-1.37179	0.806668
	Bg0062	negative	Bifidobacterium sp002742445	0.136844	0.0381775	0.0317082	-1.38021	0.552264	-0.387217
	Bg0767		UBA7748 sp900314535	0.136763	0.0133267	0.053899	-1.3798	0.32629	-0.504846
	Bg0111		Collinsella aerofaciens_H	0.136761	0.00396503	0.119247	-1.37979	0.177978	-0.750917
	Bg0272		Haemophilus_D parainfluenzae	0.136521	0.0833943	0.26649	-1.37858	0.816228	1.12256
	Bg0676	negative		0.136246	0.0353834	0.00147281	-1.37719	0.531671	-0.083453
	Bg0832	positive	Coprococcus eutactus_A	0.13439	0.0308779	0.00314708	1.36778	0.496669	0.121989
	Bg0391		Anaerostipes caccae	0.133897	0.235722	0.0112383	-1.36527	-1.37228	-0.230526
	Bg0480		Catenibacterium sp000437715	0.133772	0.176783	0.289647	1.36463	1.1884	1.17032
	Bg0539	negative	Parolsenella sp900549525	0.133641	0.0810846	0.415815	-1.36396	0.804845	-1.40223
	Bg0565	negative	Agathobaculum butyriciproducens	0.133407	0.000186486	0.00169776	-1.36276	-0.0385981	0.0895997
	Bg0836			0.132143	0.11503	0.315631	-1.35629	0.958624	1.22168
	Bg0755		Roseburia inulinivorans	0.131449	0.0733109	0.0810132	1.35273	-0.765292	0.618937
	Bg0815	positive	Roseburia hominis	0.130131	0.17647	0.0271532	1.34593	-1.18735	0.358327
	Bg0259		Dorea longicatena_B	0.130129	0.000129633	0.00546345	1.34592	0.0321811	0.160732
	Bg0080	negative	Acidaminococcus intestini	0.128755	0.00174119	0.0711578	-1.33879	-0.117941	-0.580069
	Bg0716		Neisseria sp000186165	0.128235	0.100569	0.273034	-1.33609	0.896344	1.13626
	Bg0194	negative	Megamonas funiformis	0.127982	0.010793	0.00824202	-1.33477	-0.29364	0.197417
	Bg0898		CAG-177 sp003538135	0.127417	0.0902269	0.159889	1.33182	-0.849007	-0.869517
	Bg0202		Prevotellamassilia sp900540885	0.127342	0.384921	0.0239172	1.33143	1.75359	-0.336298
	Bg0578		Ureaplasma sp900544585	0.126639	0.374152	0.298741	1.32775	1.72889	1.18855
	Bg0250		Agathobacter faecis	0.125944	0.325768	0.357283	1.3241	-1.61323	1.29979
	Bg0532		Lachnospira sp000436475	0.125683	0.0736639	0.545659	1.32273	-0.767132	1.60631
	Bg0707	positive	Parolsenella catena	0.125088	0.0963385	0.212981	1.31959	0.87729	-1.00355
	Bg0522		Dorea longicatena_B	0.12425	0.000354909	2.97621e-08	1.31516	-0.0532478	-0.000375146
	Bg0362		Faecalimonas nexilis	0.122635	0.0721438	0.0193953	-1.30659	-0.759176	0.302842
	Bg0613		Mediterraneibacter faecis	0.12259	0.0086827	0.0585685	1.30635	-0.263373	0.52626
	Bg0027	negative	Bifidobacterium sp002742445	0.122251	0.0345485	0.0566457	-1.30454	0.525361	-0.51755
	Bg0043		Streptococcus lutetiensis	0.1215	0.0559447	0.997397	-1.30053	0.668532	2.17171
	Bg0446	positive	Dorea longicatena_B	0.119488	2.4995e-05	9.65759e-06	1.28972	-0.0141309	-0.00675776
	Bg0756		Eubacterium_R sp900542875	0.119395	0.130811	0.00121446	1.28922	1.02227	0.0757811
	Bg0413		Agathobacter faecis	0.11819	0.208895	0.148231	1.28269	-1.29183	0.837218
	Bg0104		Prevotella sp002265625	0.118092	0.3677	0.0511122	1.28216	1.71392	-0.491622
	Bg0648	positive	Parolsenella catena	0.117993	0.141277	0.284107	1.28162	1.06238	-1.15907
	Bg0105		Collinsella aerofaciens_H	0.117868	0.0274298	0.132095	-1.28094	0.468117	-0.790335
	Bg0304		Intestinibacter bartlettii	0.116463	0.0438115	0.267027	-1.27329	-0.591612	1.12369
	Bg0498		Dialister succinatiphilus	0.115534	0.000655691	0.0318082	-1.2682	0.0723757	-0.387827
	Bg0404		Prevotellamassilia sp900543155	0.115323	0.308934	0.00513733	1.26704	1.571	-0.155861
	Bg0167		Prevotellamassilia sp900540885	0.114988	0.174762	0.000690857	1.2652	1.18159	0.0571561
	Bg0144		Prevotella sp900546575	0.113784	0.339535	0.058076	1.25856	1.64697	-0.524043
	Bg0499		Weissella confusa	0.113637	0.0858908	0.25375	-1.25774	0.828355	1.0954
	Bg0375		Olsenella_E sp003609875	0.11287	0.000972825	0.0563179	-1.25349	0.0881578	-0.51605
	Bg0487	negative	Eubacterium_R sp000436835	0.110847	0.031598	0.00320991	-1.24221	-0.502427	0.123201
	Bg0237		Catenibacterium sp000437715	0.110644	0.156313	0.117616	1.24107	1.11748	0.745765
	Bg0563		Acidaminococcus massiliensis	0.110514	0.0101242	0.420116	-1.24034	0.284395	-1.40946
	Bg0908		CAG-177 sp003514385	0.109599	0.0209101	0.170729	1.23519	-0.408716	-0.898508
	Bg0015		Prevotella sp000434515	0.109004	0.201202	0.00852452	1.23184	1.26782	-0.200772
	Bg0394	negative	Roseburia intestinalis	0.108993	0.0651077	0.108352	-1.23178	-0.721206	0.715794
	Bg0953		COE1 sp001916965	0.108556	0.157122	0.0452929	1.2293	-1.12037	0.46279
	Bg0134		Lactobacillus delbrueckii_A	0.108219	0.112126	0.0623329	-1.2274	0.946448	0.542909
	Bg0230		Prevotellamassilia sp900540885	0.107789	0.430556	0.0630475	1.22495	1.85463	0.546012
	Bg0229	negative	Sutterella wadsworthensis	0.107579	0.00831109	0.0475113	-1.22376	0.257675	-0.473988
	Bg0468		Holdemanella biformis	0.107423	0.0285595	0.156725	1.22287	0.477659	0.860871
	Bg0467		Campylobacter_D jejuni	0.107338	0.235606	0.123375	-1.22239	1.37194	0.763803
	Bg0627		Gemmiger formicilis	0.106962	0.0614134	0.0827819	1.22025	-0.700446	-0.625657
	Bg0740		Anaerostipes hadrus	0.106905	0.0425016	0.0368794	1.21992	-0.582701	0.4176
	Bg0073	negative	Dialister sp000434475	0.106851	0.00954783	0.117971	-1.21961	0.276182	-0.746889
	Bg0385		Agathobacter faecis	0.106686	0.198083	0.0958468	1.21867	-1.25796	0.673221
	Bg0523		Gemmiger formicilis	0.106614	0.0221739	0.198215	1.21826	-0.420885	-0.968137
	Bg0444	positive	Agathobacter rectalis	0.106225	0.0079953	0.0409993	1.21603	0.252732	0.440308
	Bg0064			0.104649	0.117826	0.00201783	-1.20698	0.970203	0.0976812
	Bg0323		Campylobacter_D sp900539255	0.104463	0.281679	0.0360745	-1.20591	1.5001	0.413018
	Bg0669		Allisonella histaminiformans	0.104404	0.855031	0.235411	1.20556	2.61357	-1.05507
	Bg0386		Gemmiger formicilis	0.104348	0.0454872	0.150451	1.20524	-0.60282	-0.843464
	Bg0895		Lactococcus petauri	0.104339	0.0162449	0.490541	-1.20519	0.360248	1.52302
	Bg0622		CAG-81 sp900066785	0.104125	0.0390799	0.00578616	1.20395	-0.558753	0.165411
	Bg0263	negative	Bacteroides thetaiotaomicron	0.103129	0.268489	0.158402	-1.19818	-1.46456	-0.865465
	Bg0795		Akkermansia muciniphila	0.102456	0.0156392	0.00356146	-1.19426	-0.353468	0.129772
	Bg0702		Gemmiger formicilis	0.102065	0.0944613	0.0780796	1.19199	-0.868701	-0.607627
	Bg0879		Bariatricus comes	0.101909	0.0559074	0.00213888	1.19107	-0.668309	0.100568
	Bg0441	negative	Acidaminococcus sp000437815	0.101836	0.0257802	0.300724	-1.19065	0.453823	-1.19248
	Bg0950		CAG-217 sp000436335	0.101181	0.114695	0.0408601	1.18681	-0.957229	-0.43956
	Bg0292		Succinivibrio sp000431835	0.100083	0.448225	0.139363	1.18035	1.8923	0.811789
	Bg0750		Fusicatenibacter saccharivorans	0.0992621	0.163635	0.0751588	1.1755	-1.14336	0.596154
	Bg0746	positive	Ruminococcus_A sp000437095	0.0991464	0.107063	0.0540938	1.17482	-0.92483	0.505757
	Bg0518		Agathobacter rectalis	0.0982942	0.136111	0.293892	1.16976	-1.04277	1.17886
	Bg0343		Agathobacter rectalis	0.097911	0.0927955	0.0849754	1.16748	-0.861007	0.633892
	Bg0854	positive	Anaerobutyricum hallii_A	0.096546	0.193198	0.163941	1.15931	-1.24235	0.880464
	Bg0416	positive	Prevotella sp000436915	0.0959247	0.208234	0.000624461	1.15557	1.28979	-0.0543402
	Bg0460	negative	Enorma massiliensis	0.0954942	0.00137341	0.0585742	-1.15298	0.104747	-0.526286
	Bg0251		Succinivibrio sp000431835	0.0944233	0.556552	0.0629342	1.14649	2.10861	0.545522
	Bg0779		RC9 sp000433355	0.093789	0.0644912	0.0208111	1.14264	0.717783	-0.313701
	Bg0242		Bifidobacterium ruminantium	0.0936247	0.045464	0.000673977	-1.14164	0.602666	-0.0564535
	Bg0653		Campylobacter_D jejuni	0.093573	0.188203	0.315982	-1.14132	1.22619	1.22236
	Bg0326		Prevotella sp000436915	0.0930065	0.238254	0.0314659	1.13786	1.37963	-0.385735
	Bg0369		Agathobacter faecis	0.0922123	0.227998	0.11685	1.13299	-1.34961	0.743334
	Bg0058		Bifidobacterium sp002742445	0.0921797	0.028941	0.00138437	-1.13279	0.480839	0.0809087
	Bg0744		CAG-568 sp000434395	0.0919954	0.12107	0.000599816	1.13166	0.983471	-0.0532571
	Bg0028	negative	Bifidobacterium sp002742445	0.0912774	0.0264859	0.0161264	-1.12723	0.459992	0.276145
	Bg0492		Anaerostipes hadrus	0.0909698	0.0851129	0.24633	1.12533	-0.824595	1.07926
	Bg0055		Klebsiella pneumoniae	0.0907382	0.00499115	0.247313	-1.1239	0.199684	1.08141
	Bg0393	positive		0.0907249	0.230948	0.00331343	1.12382	1.35831	-0.125172
	Bg0506		UBA7182 sp003480725	0.0906617	0.0458108	0.00309858	1.12342	-0.60496	0.121046
	Bg0114		Prevotella sp900290275	0.0903316	0.133142	0.015681	1.12138	1.03134	-0.272305
	Bg0116	negative	Streptococcus sp000187445	0.0902734	0.200564	0.00982453	-1.12102	1.26581	0.215538
	Bg0625	negative	Ruminococcus_D bicirculans	0.0899833	0.0447692	0.00976084	-1.11921	-0.598044	0.214839
	Bg0243		CAG-83 sp000431575	0.0899567	0.0980158	0.195028	1.11905	-0.884894	-0.960322
	Bg0710	positive	Lachnospira sp000436475	0.0896968	0.0791672	0.188518	1.11743	-0.795272	0.944158
	Bg0297			0.0895143	0.00170797	0.176927	-1.11629	0.116811	0.914672
	Bg0595		Lachnospira eligens_B	0.0893914	0.00460415	0.0449619	1.11553	0.191786	0.461096
	Bg0264	positive	Agathobacter rectalis	0.0893127	0.0323832	0.000197972	1.11504	0.508631	-0.0305964
	Bg0559		Lachnospira eligens_B	0.0891402	0.113837	0.196833	1.11396	-0.953642	0.964756
	Bg0455		Gemmiger formicilis	0.0888289	0.0427903	0.185569	1.11201	-0.584677	-0.936746
	Bg0983		Mogibacterium sp900315625	0.0886268	0.0145205	0.0105251	1.11075	-0.340592	-0.223091
	Bg0711	positive	Lachnospira sp000436475	0.0883467	0.0694075	0.0965533	1.10899	-0.74464	0.675697
	Bg0841	positive	Gemmiger qucibialis	0.0880692	0.0628368	0.0206702	1.10725	-0.708517	-0.312637
	Bg0210		Bacteroides ovatus	0.0867564	0.22916	0.207828	-1.09896	-1.35304	-0.991335
	Bg0179		Dialister sp000434475	0.086139	0.020414	0.170394	1.09505	0.403838	-0.897627
	Bg0783		Hungatella_A sp003478355	0.0856967	0.0861137	0.00357371	1.09223	-0.829429	-0.129995
	Bg0649	positive	Anaerobutyricum hallii	0.0856594	0.0817922	0.0378222	1.09199	-0.808349	0.422904
	Bg0948		CAG-217 sp000436335	0.0856255	8.01149e-05	0.114114	-1.09178	0.0252988	-0.734578
	Bg0247			0.0847669	0.0810808	0.261332	-1.08629	0.804826	1.11164
	Bg0884		Bariatricus comes	0.0840936	0.0735858	0.00269067	1.08197	-0.766726	0.112797
	Bg0199		Succinivibrio sp000431835	0.0840748	0.447325	0.0596673	1.08185	1.8904	0.531174
	Bg0491		Blautia_A obeum	0.0836108	0.0172497	0.0122238	1.07886	-0.371222	-0.240421
	Bg0340		Agathobacter rectalis	0.0831689	0.143294	0.0655197	1.076	-1.06994	0.556615
	Bg0456		Prevotella sp003447235	0.0829954	0.387509	0.00398887	1.07488	1.75948	-0.137339
	Bg0035		Prevotella sp900555035	0.0829768	0.204157	0.0179636	1.07476	1.2771	-0.291451
	Bg0341	negative	Megamonas funiformis	0.0829531	0.00147924	0.00600739	-1.0746	0.108708	0.168543
	Bg0426		Dorea longicatena_B	0.0814953	1.41263e-07	0.000595278	1.06512	0.00106232	-0.0530553
	Bg0133	negative		0.0810656	0.0929082	0.115145	-1.06231	0.861529	0.73789
	Bg0433		Lachnospira eligens_B	0.0809087	0.218706	0.104818	1.06128	-1.32182	0.704023
	Bg0256			0.080657	0.0563191	0.13013	-1.05963	0.670766	0.784435
	Bg0729		Blautia_A massiliensis	0.080338	0.0746017	0.00109589	1.05753	-0.772	-0.0719867
	Bg0061	negative	Megasphaera sp000417505	0.0799696	0.0808491	0.236322	-1.0551	0.803675	-1.05711
	Bg0823		Campylobacter_D jejuni	0.0797228	0.365447	0.00354166	-1.05347	1.70866	0.129411
	Bg0096		Prevotella sp002265625	0.0795447	0.346806	0.0913819	1.0523	1.66451	-0.657353
	Bg0602	negative	Akkermansia muciniphila_C	0.0794622	0.0517063	0.0672502	-1.05175	-0.64271	-0.563917
	Bg0924		Bariatricus comes	0.0788595	0.0685872	0.00404151	1.04775	-0.740227	-0.138242
	Bg0738		Anaerostipes hadrus	0.0788016	0.0231616	0.255575	1.04737	-0.430157	1.09933
	Bg0278		Bifidobacterium adolescentis	0.0784664	0.0139765	0.016597	-1.04514	0.33415	0.280146
	Bg0824	positive	Blautia_A massiliensis	0.0782919	0.0435673	0.000819792	1.04398	-0.589961	-0.0622616
	Bg0490		Mediterraneibacter faecis	0.077861	0.000161493	0.00259577	1.0411	-0.0359187	0.11079
	Bg0118		Clostridium sp900540255	0.0776588	0.00412721	0.419584	-1.03975	-0.181581	1.40857
	Bg0628	positive	Blautia_A massiliensis	0.0775074	0.063494	0.00136214	1.03873	-0.712212	-0.0802562
	Bg0905		Veillonella sp900550455	0.077464	0.0971295	0.595655	-1.03844	0.880884	1.67829
	Bg0512		Dorea longicatena_B	0.0765817	2.85133e-05	0.000447721	1.03251	0.0150927	-0.0460121
	Bg0604		Mitsuokella multacida	0.0763136	0.169351	0.163048	-1.0307	1.16315	-0.878065
	Bg0265		Dialister sp000434475	0.0759809	0.235842	0.242699	1.02845	1.37263	-1.07128
	Bg0168			0.075606	0.06128	0.161539	-1.02591	0.699685	0.873993
	Bg0106		Prevotella sp002265625	0.0755032	0.254038	0.110929	1.02521	1.4246	-0.724255
	Bg0312	positive	Acetatifactor sp003447295	0.0754669	0.00971318	0.0092445	1.02497	0.278563	-0.209079
	Bg0758		Bulleidia sp900539965	0.0751754	0.00024403	0.0373295	1.02299	-0.0441535	0.420141
	Bg0337		Haemophilus_D parainfluenzae_K	0.0751633	0.0862993	0.279972	-1.0229	0.830322	1.1506
	Bg0893	negative	Akkermansia muciniphila_B	0.0748365	0.0687444	0.0942815	-1.02068	-0.741074	-0.667701
	Bg0044	negative	Bifidobacterium sp002742445	0.0746225	0.0276085	0.00464738	-1.01922	0.469639	0.148242
	Bg0786		Neisseria sp000186165	0.0737079	0.119399	0.19406	-1.01295	0.97666	0.957937
	Bg0221		Catenibacterium sp000437715	0.073662	0.131139	0.00101586	1.01264	1.02355	-0.0693084
	Bg0390		Ruminococcus_C sp000433635	0.0734097	0.0091479	0.0341321	1.0109	0.270336	-0.401744
	Bg0726			0.0733848	0.518992	0.0014888	1.01073	2.03621	0.0839048
	Bg0286		Succinivibrio sp000431835	0.0730303	0.387157	0.0726068	1.00829	1.75868	0.585946
	Bg0820	positive	Gemmiger qucibialis	0.0729492	0.0994525	0.0272561	1.00773	-0.891356	-0.359005
	Bg0212		Streptococcus gallolyticus	0.0724967	0.000559363	0.26533	-1.0046	-0.0668483	1.12011
	Bg0322		CAG-83 sp000431575	0.0723315	0.0747852	0.107236	1.00345	-0.772949	-0.712096
	Bg0610		Lachnospira eligens	0.0720321	0.0153382	0.00904241	1.00137	-0.35005	0.206781
	Bg0204		Bacteroides xylanisolvens	0.0719859	0.28652	0.249297	-1.00105	-1.51294	-1.08574
	Bg0289		Bacteroides ovatus	0.0719696	0.251335	0.335655	-1.00094	-1.417	-1.25984
	Bg0235		Dialister sp000434475	0.0719636	0.31006	0.163462	1.00089	1.57386	-0.879177
	Bg0183		Prevotella sp900546575	0.0718501	0.275313	0.0133623	1.00011	1.48305	-0.251368
	Bg0709		Anaeroglobus micronuciformis	0.0717371	0.0531087	0.00737285	-0.999319	0.651367	-0.186718
	Bg0383		Gemmiger formicilis	0.0714354	0.0909769	0.1594	0.997215	-0.852528	-0.868185
	Bg0652			0.0711866	0.605838	0.000708139	0.995477	2.19999	0.0578666
	Bg0361		RC9 sp000433355	0.0710209	0.158543	0.0145644	0.994318	1.12542	-0.262431
	Bg0609		Lachnospira sp000436475	0.0710171	0.156455	0.583055	0.994291	-1.11799	1.66044
	Bg0233		Agathobacter faecis	0.0702692	0.184815	0.0133742	0.989042	-1.2151	0.25148
	Bg0911	negative	Erysipelatoclostridium sp000752095	0.070128	0.00250272	0.258078	-0.988048	-0.1414	1.1047
	Bg0335		Prevotella sp003447235	0.0698916	0.185847	0.0226175	0.986381	1.21849	-0.327033
	Bg0019	positive	Prevotella copri	0.069886	0.140831	0.0821986	0.986342	1.0607	-0.623449
	Bg0466		Prevotellamassilia sp900542795	0.0697931	0.0157405	0.00127459	0.985685	0.354611	-0.0776343
	Bg0775		Neisseria sp000186165	0.0695688	0.230796	0.523078	-0.9841	1.35787	1.57272
	Bg0072			0.0689912	0.0254611	0.0623874	-0.980006	0.451005	0.543147
	Bg0414		Ruminococcus_C sp000433635	0.0688494	0.0788996	0.0207446	0.978999	-0.793927	0.3132
	Bg0502		Lachnospira eligens_B	0.0674873	0.0275453	0.00251349	0.969267	0.469102	-0.10902
	Bg0955		Tidjanibacter inops	0.0672613	0.00598353	0.0690286	0.967642	0.218636	-0.571325
	Bg0245		Roseburia sp003470905	0.0671985	0.120726	0.0388517	-0.96719	-0.982074	0.428621
	Bg0462		Lachnospira eligens_B	0.0671252	0.14421	0.355471	0.966663	-1.07335	1.2965
	Bg0161	positive	Bifidobacterium adolescentis	0.0669687	0.050129	0.00314273	-0.965535	0.632831	0.121905
	Bg0048		Prevotella sp900555035	0.0669033	0.120056	0.00253782	0.965064	0.979344	-0.109547
	Bg0867		Anaerotignum sp000436415	0.0665892	0.0269398	0.0701208	0.962795	-0.463917	-0.575827
	Bg0811		Barnesiella intestinihominis	0.0662413	0.219689	0.190867	-0.960277	-1.32479	-0.950022
	Bg0018	positive	Prevotella copri	0.06612	0.156799	0.0644288	0.959398	1.11922	-0.551961
	Bg0213		Prevotella sp002265625	0.0656686	0.074902	0.0277078	0.956117	0.773552	-0.361967
	Bg0656	positive	Blautia_A sp900066165	0.065584	0.147786	0.0179982	0.955501	-1.08658	0.291732
	Bg0585		ER4 sp900317525	0.0654134	0.0875024	0.0976098	0.954257	-0.83609	-0.679384
	Bg0398	negative	Leuconostoc sp900554745	0.0652402	0.117228	0.366328	-0.952993	0.967742	1.31615
	Bg0445		CAG-81 sp900066785	0.0646402	0.0531591	0.00207314	0.948601	-0.651676	0.0990109
	Bg0542		Roseburia inulinivorans	0.0645791	0.111325	0.235494	0.948152	-0.94306	1.05526
	Bg0004		Prevotella copri_A	0.0645615	0.264531	0.0483251	0.948023	1.45372	-0.47803
	Bg0863		GCA-900066135 sp900543575	0.0643584	0.1764	0.00225563	0.946531	-1.18711	0.103277
	Bg0891		Bariatricus comes	0.0637729	0.0578709	0.000268826	0.942215	-0.679944	-0.0356536
	Bg0318	negative	Megamonas funiformis	0.0637206	0.0265018	0.00126923	-0.941829	-0.46013	0.0774709
	Bg0122		Ligilactobacillus ruminis	0.0634209	0.0636082	0.0128282	-0.939611	0.712853	0.246292
	Bg0773		Allisonella histaminiformans	0.0632719	0.591435	0.0835143	0.938507	2.17368	-0.628419
	Bg0439	negative	Parabacteroides distasonis	0.062936	0.225373	0.20098	-0.936013	-1.34182	-0.974865
	Bg0667		Agathobaculum butyriciproducens	0.0625552	0.0292724	0.0290851	0.933177	-0.483584	-0.370855
	Bg0331		Gemmiger formicilis	0.0616891	0.0143579	0.163866	0.926694	-0.33868	-0.880264
	Bg0975		Acidaminococcus sp000437815	0.0615611	2.06688e-05	0.00764566	-0.925733	-0.0128499	-0.190141
	Bg0384		Clostridium sp001916075	0.0608279	0.0224342	0.491076	-0.920203	-0.423349	1.52385
	Bg0146		Prevotella sp900546575	0.0605011	0.153743	0.00723625	0.917727	1.10826	-0.18498
	Bg0813			0.0604841	0.708062	0.0299212	0.917598	2.37837	0.376148
	Bg0430		Mediterraneibacter faecis	0.0603401	0.026131	0.0433759	0.916506	-0.4569	0.45289
	Bg0693		Phocaeicola sp000434735	0.0598656	0.0749091	0.0493803	0.912895	0.773589	-0.483221
	Bg0401	positive	Acetatifactor sp900066365	0.0598524	0.123334	0.000898322	0.912794	-0.992624	0.0651755
	Bg0545	positive	Faecalibacterium prausnitzii_C	0.0588259	0.0887009	6.21288e-05	0.904933	-0.841796	-0.0171402
	Bg0762		RC9 sp000435075	0.0588049	0.131937	0.119548	0.904772	1.02666	-0.751865
	Bg0691			0.0585509	0.119417	9.41626e-05	0.902815	-0.976733	0.0211012
	Bg0107		Anaerovibrio sp900548165	0.0583483	0.489054	0.00193546	0.901252	1.97661	0.0956668
	Bg0520		Parolsenella sp900544655	0.0582935	0.055483	0.338687	-0.900829	0.665768	-1.26552
	Bg0409	negative	Agathobaculum butyriciproducens	0.0578895	0.00295478	0.0282718	-0.897702	-0.15364	-0.365633
	Bg0082		Prevotella sp002265625	0.05744	0.323287	0.0979098	0.894209	1.60708	-0.680427
	Bg0765		Dorea sp900066555	0.0572527	0.0695497	0.0064834	0.892751	-0.745402	0.175094
	Bg0621		CAG-81 sp900066785	0.0565033	0.0435679	0.00174076	0.886889	-0.589965	-0.0907274
	Bg0329		Dorea longicatena_B	0.0564759	0.000127673	0.0010032	0.886674	0.0319369	0.0688751
	Bg0042		Phocaeicola vulgatus	0.0560754	0.195344	0.210982	-0.883524	-1.24923	-0.99883
	Bg0615		Akkermansia muciniphila	0.0558919	0.0492287	0.090461	-0.882077	-0.627122	-0.654032
	Bg0697	negative	Mogibacterium sp002299625	0.0556408	0.000155775	0.0145757	-0.880094	0.035277	0.262533
	Bg0081		Prevotella sp002265625	0.055428	0.235829	0.0680607	0.878409	1.37259	-0.567305
	Bg0008		Prevotella copri	0.0548945	0.16094	0.0691234	0.874172	1.1339	-0.571717
	Bg0338	positive	Blautia_A sp003471165	0.0547757	0.054588	0.0044456	0.873225	-0.660377	0.144989
	Bg0112		Ligilactobacillus ruminis	0.0547103	0.0661957	0.013992	-0.872703	0.727207	0.257222
	Bg0127		Catenibacterium sp000437715	0.0545616	0.13384	0.000152931	0.871517	1.03404	0.0268916
	Bg0553		Allisonella histaminiformans	0.0536046	0.895685	0.155386	0.86384	2.67498	-0.857184
	Bg0816	positive	CAG-45 sp900066395	0.0531486	0.0743294	0.0470182	0.860158	-0.77059	0.471522
	Bg0033		Streptococcus infantarius	0.0525799	0.0501425	0.424164	-0.855543	0.632916	1.41624
	Bg0402	negative	UBA9502 sp003480315	0.0523567	0.00388083	0.021977	-0.853726	-0.176078	0.322369
	Bg0100	positive	CAG-180 sp000432435	0.0521534	0.0558506	0.0373302	0.852066	-0.66797	-0.420145
	Bg0472		Agathobaculum butyriciproducens	0.0519697	0.049369	0.0950838	0.850564	-0.628015	-0.670536
	Bg0881		CAG-217 sp000436335	0.0518119	0.106858	0.0394248	0.849272	-0.923944	-0.431771
	Bg0513	positive	Anaerostipes hadrus	0.0516458	0.0841849	0.287879	0.84791	-0.820087	1.16674
	Bg0788		Hungatella_A sp003478355	0.0511473	0.0591493	0.00492944	0.843808	-0.687413	-0.152675
	Bg0504	positive	CAG-217 sp000436335	0.0511296	0.120662	0.112094	0.843662	-0.98181	-0.728047
	Bg0712	negative	Anaerobiospirillum succiniciproducens	0.051086	0.113539	0.336757	-0.843302	0.95239	1.26191
	Bg0045		Ligilactobacillus ruminis	0.0508231	0.108477	0.0277149	-0.841129	0.930918	0.362014
	Bg0454		Faecalibacterium prausnitzii	0.0506376	0.121278	0.00582121	0.839593	-0.984315	0.165911
	Bg0296		Agathobacter faecis	0.0506184	0.203503	0.0683349	0.839434	-1.27505	0.568447
	Bg0449	positive	Faecalibacterium prausnitzii_C	0.0506126	0.098476	0.00646231	0.839386	-0.886969	0.174809
	Bg0736		CAG-110 sp003525905	0.0504516	0.0892376	0.114629	0.83805	-0.844339	-0.736233
	Bg0452	positive	Faecalibacterium prausnitzii_C	0.0499544	0.0495784	0.00147407	0.83391	-0.629345	0.0834886
	Bg0448		Catenibacterium sp000437715	0.04918	0.249247	0.319029	0.827421	1.4111	1.22824
	Bg0136		Megasphaera sp000417505	0.048922	0.0655453	0.42546	-0.825248	0.723625	-1.4184
	Bg0334		Catenibacterium sp000437715	0.0488513	0.0173975	0.0598767	0.824651	0.372809	0.532105
	Bg0293		Catenibacterium sp000437715	0.047846	0.185902	0.0113214	0.816122	1.21867	0.231376
	Bg0285		Prevotella sp900290275	0.0476954	0.231378	0.0512795	0.814837	1.35958	-0.492425
	Bg0727		Akkermansia muciniphila	0.0474976	0.0658279	0.0466572	-0.813145	-0.725184	-0.469708
	Bg0799	negative	Bilophila wadsworthia	0.0474448	0.0324025	0.000223298	-0.812693	0.508783	-0.0324946
	Bg0883	positive	Anaerotignum sp000436415	0.0471742	0.0664894	0.0205172	0.810372	-0.728818	0.311478
	Bg0973		Akkermansia muciniphila_C	0.0468098	0.0623291	0.0740568	0.807236	-0.705649	-0.591768
	Bg0478		CAG-81 sp900066535	0.046472	0.016743	0.00883232	0.804318	-0.365729	-0.204365
	Bg0184	positive	Agathobacter rectalis	0.046244	0.0420493	0.0189593	0.802342	0.579592	-0.299419
	Bg0317	positive	Agathobacter faecis	0.0460426	0.106747	0.0161134	0.800594	-0.923464	0.276034
	Bg0587		Anaerobutyricum hallii	0.0458018	0.190476	0.0377156	0.798498	-1.23357	0.422308
	Bg0016		Ligilactobacillus ruminis	0.0455832	0.0659919	0.00578728	-0.79659	0.726086	0.165427
	Bg0176		Fusobacterium_A mortiferum	0.0453546	0.082541	0.0457926	-0.794589	0.812041	0.465336
	Bg0549		Phocaeicola sp000434735	0.0452824	0.0978824	0.0995008	0.793957	0.884291	-0.685933
	Bg0356		Succinivibrio sp000431835	0.0452747	0.35502	0.105658	0.793889	1.68411	0.706839
	Bg0754		Dorea scindens	0.0449376	0.172023	0.0275194	-0.790928	-1.17229	-0.360735
	Bg0500		Campylobacter_D jejuni	0.0448506	0.390174	0.26308	-0.790162	1.76552	1.11535
	Bg0333	negative	Campylobacter_D jejuni	0.0447135	0.501888	0.0852063	-0.788954	2.00238	0.634753
	Bg0157		Dialister sp000434475	0.0446925	0.00148269	0.0966404	0.788768	0.108835	-0.676002
	Bg0494		Anaerobutyricum hallii	0.0446388	0.143931	0.0111224	0.788294	-1.07231	0.229334
	Bg0675		Gemmiger sp900539695	0.0445193	0.075195	0.00480196	0.787239	-0.775064	-0.150688
	Bg0234	negative	Megamonas funiformis	0.044018	0.00399461	0.00358801	-0.782793	-0.178641	0.130255
	Bg0590		Lactococcus garvieae	0.0437416	0.00769547	0.000414806	-0.780332	0.247948	0.0442885
	Bg0957	positive	Ruminococcus_A sp000437095	0.0437351	0.164998	0.0814557	0.780274	-1.14811	0.620625
	Bg0798	positive	ER4 sp000765235	0.043652	0.0954027	0.110435	0.779533	-0.873018	-0.72264
	Bg0108		Bacteroides ovatus	0.0436064	0.134342	0.306101	-0.779125	-1.03598	-1.2031
	Bg0372	negative	Bariatricus comes	0.0435128	0.0108014	0.0272008	-0.778288	-0.293754	0.358641
	Bg0451	negative	Ruminococcus_A sp003011855	0.0433857	0.024547	0.125501	-0.777152	-0.442835	0.770359
	Bg0244	negative	Megamonas funiformis	0.0432268	2.22028e-08	0.00706591	-0.775727	0.00042116	0.18279
	Bg0158		CAG-568 sp000434395	0.0431268	0.17866	0.0380752	0.774829	1.19469	-0.424316
	Bg0123		Bacteroides ovatus	0.0430586	0.0983052	0.16259	-0.774216	-0.886199	-0.87683
	Bg0330		Bacteroides ovatus	0.0430264	0.136873	0.240648	-0.773926	-1.04569	-1.06674
	Bg0654		Dorea sp900066555	0.0429387	0.0883933	0.00764688	0.773138	-0.840336	-0.190156
	Bg0642	positive	Blautia_A massiliensis	0.0428957	0.0216099	0.0212468	0.77275	-0.415499	-0.316968
	Bg0371	positive	Agathobacter faecis	0.0426126	0.100387	0.00631087	0.770196	-0.895534	0.172748
	Bg0417		Faecalibacterium prausnitzii_C	0.0423411	0.0347286	0.00973174	0.767738	-0.526728	-0.214518
	Bg0155		Collinsella aerofaciens_H	0.0419446	0.0213733	0.16733	-0.764135	0.413217	-0.88952
	Bg0424		Agathobacter rectalis	0.0417187	0.0438798	0.130675	0.762075	-0.592073	0.786077
	Bg0360		Oribacterium sp004554245	0.0416504	0.0805463	0.00449739	0.761451	0.802169	0.145831
	Bg0571		CAG-83 sp900545495	0.0411845	0.155139	0.10064	0.75718	-1.11328	-0.68985
	Bg0722	positive	CAG-170 sp000432135	0.0405893	0.0780864	0.0583407	0.751688	-0.789825	-0.525236
	Bg0002		Prevotella copri_A	0.0405424	0.219486	0.0406089	0.751254	1.32418	-0.438207
	Bg0228		Bacteroides thetaiotaomicron	0.0401178	0.350385	0.143113	-0.74731	-1.67308	-0.822636
	Bg0066		Prevotella sp900290275	0.0399239	0.128772	0.0624689	0.745501	1.01427	-0.543501
	Bg0598		Anaerostipes hadrus	0.0397685	0.0421841	0.14202	0.74405	-0.580521	0.81949
	Bg0240		Agathobacter rectalis	0.0394253	0.022145	0.045689	0.740832	-0.420611	0.464809
	Bg0013		Megamonas funiformis	0.0391028	0.0255006	0.000676504	-0.737796	0.451355	0.0565593
	Bg0896		CAG-217 sp000436335	0.0388593	0.104544	0.0651995	0.735495	-0.913887	-0.555253
	Bg0671		Ruminococcus_E bromii_B	0.0387819	0.0567678	0.026085	-0.734762	-0.673433	0.351207
	Bg0379		Mediterraneibacter faecis	0.0385788	5.11293e-06	0.0803602	0.732835	0.00639113	0.616437
	Bg0605	positive	Blautia_A massiliensis	0.0384013	0.0188236	0.0089449	0.731148	-0.387788	-0.205663
	Bg0805		CAG-217 sp000436335	0.0383624	0.0555056	0.175859	0.730777	-0.665904	-0.911907
	Bg0528	positive	Roseburia intestinalis	0.0378256	0.143028	0.0144369	0.725647	-1.06894	0.261279
	Bg0601		Roseburia inulinivorans	0.0375891	0.00262113	0.00898329	0.723375	0.144706	0.206104
	Bg0447	positive	Faecalibacterium prausnitzii_C	0.0374299	0.0906154	0.000722556	0.721841	-0.850833	-0.0584527
	Bg0619		Anaerostipes hadrus	0.0372477	0.0928687	0.111008	0.720082	-0.861346	0.724513
	Bg0003		Prevotella sp900557255	0.0370181	0.222951	0.148569	0.717859	1.33459	-0.83817
	Bg0550		Roseburia inulinivorans	0.0370146	0.0818203	0.0161611	0.717826	-0.808488	0.276442
	Bg0525	positive	Blautia_A massiliensis	0.0369352	0.0162441	0.00694276	0.717055	-0.360239	0.18119
	Bg0965			0.0369224	0.0446933	0.000108097	0.716931	-0.597536	0.0226086
	Bg0521		Faecalibacterium sp003449675	0.0367222	0.0694594	0.000342558	0.714984	-0.744918	-0.0402472
	Bg0658		Clostridium_P ventriculi	0.0367076	0.000168749	0.417294	-0.714843	-0.0367167	1.40472
	Bg0071		Enterocloster sp900541315	0.0366436	0.000713021	0.0916841	0.714218	-0.0754735	-0.658439
	Bg0731		Akkermansia muciniphila_B	0.0365619	0.119927	0.141048	-0.713422	-0.978818	-0.816679
	Bg0944		51-20 sp900542055	0.0361339	0.135599	0.000518074	0.709234	-1.04081	-0.0494954
	Bg0099		Anaerostipes hadrus	0.0360235	0.104541	0.0264769	0.70815	0.913874	-0.353836
	Bg0270		Bacteroides uniformis	0.0354634	0.219025	0.194155	-0.702623	-1.32279	-0.958172
	Bg0314		Prevotella sp003447235	0.035216	0.0696028	0.0464775	0.700168	0.745687	-0.468803
	Bg0421		Gemmiger formicilis	0.0352132	0.102899	0.104315	0.70014	-0.90667	-0.702332
	Bg0374		Acetatifactor sp003447295	0.0348902	0.0818479	0.00335593	0.696922	-0.808624	-0.125972
	Bg0459			0.0347507	0.589826	0.00965415	0.695527	2.17073	0.213661
	Bg0687		Anaerobutyricum hallii	0.034674	0.166417	0.00190863	0.694759	-1.15303	0.0950013
	Bg0808	positive	Anaerobutyricum hallii_A	0.0344515	0.125079	0.0651221	0.692526	-0.999621	0.554923
	Bg0283		Campylobacter_D upsaliensis	0.0342913	0.427117	3.04378e-06	-0.690914	1.84721	0.0037938
	Bg0320		Mitsuokella jalaludinii	0.0336926	0.160369	0.00328576	-0.684856	1.13189	-0.124648
	Bg0586		Clostridium_Q symbiosum	0.0334558	0.249337	0.143568	-0.682446	-1.41135	-0.823944
	Bg0589		Anaerostipes hadrus	0.0332974	0.0984074	0.144854	0.680828	-0.88666	0.827627
	Bg0705	positive	Ruminococcus_D bicirculans	0.0331683	0.144342	0.000656237	0.679507	-1.07384	-0.0557056
	Bg0665		CAG-177 sp003514385	0.0331097	0.092692	0.138288	0.678907	-0.860526	-0.808651
	Bg0901		Butyricimonas sp002161485	0.0330598	0.182589	0.168036	-0.678394	-1.20776	-0.891393
	Bg0189		Anaerostipes hadrus	0.0329343	1.40352e-05	0.033532	0.677106	-0.0105889	0.398197
	Bg0193		Collinsella aerofaciens_H	0.0328346	0.0597624	0.234242	-0.67608	0.690967	-1.05245
	Bg0646		Lachnospira eligens	0.0324785	0.155675	0.0322405	0.672404	-1.1152	0.390453
	Bg0392	negative	Agathobaculum butyriciproducens	0.0320438	0.00301813	0.00708508	-0.667889	-0.155279	0.183038
	Bg0562		Enterocloster sp900538485	0.0319762	0.062993	0.0134006	-0.667184	-0.709397	-0.251728
	Bg0835		CAG-217 sp000436335	0.0319443	0.0391757	0.0769865	0.666851	-0.559437	-0.603359
	Bg0351		Agathobaculum butyriciproducens	0.0319394	0.0333286	0.00660208	-0.6668	-0.516002	-0.176689
	Bg0897	negative	Mediterraneibacter lactaris	0.031909	0.0593279	0.0492787	-0.666482	-0.68845	0.482723
	Bg0410	positive	Faecalibacterium sp900539885	0.0315226	0.0766887	9.95545e-05	0.662435	-0.782724	0.021697
	Bg0558		Bifidobacterium angulatum	0.0314737	0.137751	0.000825409	-0.661921	1.04904	-0.0624746
	Bg0629	positive	Blautia_A massiliensis	0.0314543	0.0212251	0.000587821	0.661717	-0.411783	0.0527219
	Bg0406		Faecalibacterium prausnitzii_A	0.0311402	0.0705751	4.8922e-06	0.658405	-0.750877	-0.00480973
	Bg0290		Ureaplasma sp900544585	0.0311368	0.594303	0.438241	-0.658369	2.17895	1.43955
	Bg0699		Parolsenella catena	0.030986	0.317588	0.1628	0.656772	1.59285	-0.877397
	Bg0797	negative	Agathobaculum butyriciproducens	0.0308535	0.000244314	0.0115904	-0.655367	-0.0441791	0.234109
	Bg0463		Olsenella_E sp003609875	0.0306451	0.0204008	0.0975784	-0.653149	0.403708	-0.679275
	Bg0763			0.0305374	0.118435	0.0559102	-0.652001	-0.972709	-0.514179
	Bg0969		Coprococcus sp900548215	0.0305287	0.000233293	0.0391287	-0.651908	0.0431712	-0.430146
	Bg0087		Megasphaera sp000417505	0.030351	0.0819511	0.413335	-0.650008	0.809134	-1.39804
	Bg0524		Blautia_A sp900066335	0.0302833	0.0216057	0.00317383	-0.649283	-0.415458	0.122507
	Bg0178		Lactobacillus paragasseri	0.0302764	0.0442907	0.00673589	-0.649208	0.594839	-0.17847
	Bg0461	negative	Parabacteroides goldsteinii	0.0301764	0.125836	0.103838	-0.648136	-1.00264	-0.700723
	Bg0357		Acetatifactor sp003447295	0.0298909	0.0615731	0.00260836	0.645062	-0.701356	0.111059
	Bg0295		Haemophilus_D parainfluenzae_K	0.0296627	0.0891926	0.174678	-0.642595	0.844126	0.908842
	Bg0408		Mediterraneibacter faecis	0.0295801	0.0429082	0.054382	0.6417	-0.585482	0.507103
	Bg0271		Lachnospira eligens_B	0.0295253	0.0702471	0.278749	-0.641105	-0.74913	1.14809
	Bg0678			0.0294872	0.546796	0.379266	-0.640691	2.09005	1.33919
	Bg0465		Fusicatenibacter saccharivorans	0.0293709	0.00417926	0.00301721	-0.639427	-0.182723	0.119446
	Bg0739		Clostridium_Q sp003024715	0.0291721	0.019917	3.10598e-05	0.637259	-0.398892	-0.012119
	Bg0547		CAG-81 sp900066535	0.0290355	0.0156339	0.00947244	0.635766	-0.353408	-0.211641
	Bg0861		CAG-177 sp003514385	0.0290287	0.0799964	0.0391871	0.635691	-0.799426	-0.430467
	Bg0519			0.0290195	0.00050327	0.0148576	-0.63559	-0.0634079	0.26506
	Bg0968	positive	Lachnospira sp900316325	0.0289957	0.131845	0.0784411	0.635329	-1.0263	0.609032
	Bg0837		Agathobaculum butyriciproducens	0.0289288	0.013971	0.0108231	0.634596	-0.334084	-0.226227
	Bg0650		Agathobaculum butyriciproducens	0.0285561	0.00783269	0.000201589	-0.630495	-0.250149	-0.0308746
	Bg0059		Megasphaera elsdenii	0.0281416	0.066989	0.224	-0.625902	0.731551	-1.02918
	Bg0607		Lachnospira sp000436475	0.0280263	0.104443	0.271201	0.624619	-0.913444	1.13244
	Bg0497		Allisonella histaminiformans	0.0267211	0.815942	0.247842	0.609901	2.55313	-1.08257
	Bg0458		Agathobacter rectalis	0.026647	0.0579213	0.381981	0.609055	-0.68024	1.34397
	Bg0093		CAG-180 sp000432435	0.0266199	0.0416262	0.0211197	0.608744	-0.576669	-0.316018
	Bg0400		Faecalibacterium sp900539885	0.0262179	0.090246	0.00357093	0.604131	-0.849097	0.129945
	Bg0038		Collinsella sp900556495	0.0261925	0.0855462	1.07895	-0.603838	0.826691	-2.25875
	Bg0182		Prevotella sp000436915	0.0260912	0.0181741	0.0218987	0.602669	0.381039	-0.321794
	Bg0226		Dorea longicatena_B	0.0256286	0.00351158	0.00630987	0.597303	-0.167492	0.172734
	Bg0370		Mediterraneibacter faecis	0.0255041	0.000635091	0.102033	0.59585	-0.0712297	0.694608
	Bg0209		Dorea longicatena_B	0.0252051	0.00847494	0.118325	0.592347	0.260202	-0.748009
	Bg0540		Allisonella histaminiformans	0.024303	0.676122	0.244365	0.581651	2.3241	-1.07495
	Bg0495		Faecalibacterium prausnitzii_C	0.0242303	0.0372767	0.00727036	0.58078	-0.54571	0.185416
	Bg0469		Mediterraneibacter faecis	0.0241523	0.00569452	0.0264079	0.579844	-0.213291	0.353375
	Bg0253		RC9 sp000435075	0.024081	0.110143	0.0801224	-0.578988	0.938041	-0.615525
	Bg0117	negative	Dialister sp000434475	0.0239457	0.0171925	0.0402957	-0.577359	0.370607	-0.436514
	Bg0142	positive	Blautia_A massiliensis	0.0235926	0.0420145	0.039093	0.573087	-0.579352	-0.42995
	Bg0057		Megasphaera sp000417505	0.0235255	0.060534	0.345021	-0.572271	0.695413	-1.2773
	Bg0510		Agathobacter faecis	0.0233498	0.0840526	0.0380961	0.57013	-0.819443	0.424433
	Bg0219		Bacteroides uniformis	0.0232278	0.147318	0.213986	-0.568639	-1.08485	-1.00591
	Bg0207		Gemmiger formicilis	0.0230903	0.106284	0.0787934	0.566953	-0.921462	-0.610398
	Bg0438		CAG-217 sp000436335	0.0230598	0.1134	0.080694	0.566578	-0.951808	-0.617717
	Bg0680		Acetatifactor sp900066565	0.0228574	0.0604157	0.0256009	0.564087	-0.694733	0.347934
	Bg0102		Blautia_A sp003480185	0.0227576	0.0389864	0.00235152	0.562853	-0.558084	0.105449
	Bg0365		Dorea longicatena_B	0.0225791	0.00391372	0.000720758	0.560642	-0.176823	-0.0583799
	Bg0311		UBA3375 sp900551955	0.0224798	0.245583	1.19783e-05	0.559407	1.40069	0.00752604
	Bg0378		Ruminococcus_E sp003526955	0.022456	0.0653042	0.0233327	0.559112	-0.722293	0.332163
	Bg0450		Prevotellamassilia sp900542795	0.0216342	0.365655	6.66814e-05	0.548786	1.70914	0.0177571
	Bg0580		Duodenibacillus sp900544255	0.0213972	0.00766259	0.014308	-0.545771	0.247418	-0.260111
	Bg0345		Anaerostipes hadrus	0.0212511	0.0141862	0.0427196	0.543905	-0.336648	0.449451
	Bg0306		Agathobacter rectalis	0.0210454	0.0168287	0.00238473	0.541266	-0.366665	0.106191
	Bg0612		Parolsenella catena	0.0207387	0.0556134	0.125422	0.537308	0.66655	-0.770116
	Bg0039		Ligilactobacillus ruminis	0.0207142	0.103434	0.0034043	-0.53699	0.909023	0.126877
	Bg0927		Roseburia sp003483745	0.020636	0.145652	0.0419513	0.535975	-1.0787	0.445391
	Bg0486		Gemmiger formicilis	0.0199304	0.043579	0.175782	0.526733	-0.59004	-0.911708
	Bg0704	positive	Agathobaculum butyriciproducens	0.0197214	0.0270223	0.0632909	0.523964	-0.464627	-0.547066
	Bg0145		Prevotella sp900290275	0.0193395	0.148282	0.0146459	0.518865	1.0884	-0.263164
	Bg0489		Lachnospira sp000437735	0.0191867	0.105308	0.00080876	-0.516812	-0.91722	0.0618413
	Bg0149		Collinsella aerofaciens_H	0.0189607	0.0498756	0.287552	-0.513759	0.631229	-1.16608
	Bg0860	negative	RUG410 sp900553115	0.0188593	0.0719388	0.0190268	-0.512383	0.758097	0.299952
	Bg0696		ER4 sp000765235	0.0188462	0.00184978	0.0503798	0.512205	-0.121564	-0.488087
	Bg0634		Bariatricus comes	0.01858	0.0975337	0.0153921	0.508575	-0.882715	0.269785
	Bg0899		COE1 sp001916965	0.0184515	0.03801	0.0174095	0.506814	-0.551051	-0.28692
	Bg0541		Lachnospira eligens_B	0.0177468	0.15262	0.0412072	0.497041	-1.1042	0.441423
	Bg0772		Lachnospira eligens_B	0.0177336	0.135128	0.278377	0.496856	-1.039	1.14732
	Bg0373		Mediterraneibacter faecis	0.0176189	0.0324811	0.0361926	0.495247	-0.509399	0.413693
	Bg0120		Anaerovibrio sp900548165	0.01749	0.128027	0.018219	0.493432	1.01133	0.293515
	Bg0350		CAG-217 sp000436335	0.0169873	0.040623	0.0486108	0.486289	-0.569677	-0.479441
	Bg0238			0.0168968	0.465179	0.053112	0.484992	1.92776	0.501147
	Bg0310		Roseburia inulinivorans	0.0167691	0.022638	0.000232667	0.483156	0.425267	0.0331693
	Bg0793			0.0167124	0.00077331	0.000768555	-0.482338	0.0785995	0.0602846
	Bg0509		Mitsuokella multacida	0.0164366	0.0929344	0.0507596	-0.478342	0.861651	-0.489923
	Bg0422		Dialister succinatiphilus	0.0163886	0.11333	0.0558915	0.477643	0.951516	-0.514093
	Bg0792		Mediterraneibacter faecis	0.0159799	0.0438497	0.0838263	0.471649	-0.59187	0.629591
	Bg0632		ER4 sp000765235	0.0159348	0.0307827	0.0647389	-0.470983	-0.495903	-0.553288
	Bg0681		Lachnospira sp000436475	0.0159131	0.0901054	0.175217	0.470662	-0.848435	0.910242
	Bg0135		Prevotella sp002265625	0.0150825	0.301202	0.0223747	0.458215	1.55122	-0.325272
	Bg0477	negative	Parabacteroides distasonis	0.0150819	0.304093	0.413872	-0.458206	-1.55864	-1.39895
	Bg0916		CAG-41 sp900066215	0.0149527	0.0992464	0.0401254	-0.456238	-0.890431	0.43559
	Bg0131		Lactococcus petauri	0.0149433	0.108204	0.00717764	0.456095	0.929745	-0.18423
	Bg0639			0.0144259	0.6619	0.0140345	0.44813	2.29953	0.257613
	Bg0388		Helicobacter_C cinaedi	0.014323	0.362038	0.0585821	-0.446529	1.70067	0.526321
	Bg0321		Agathobacter faecis	0.0142177	0.0514486	0.000332649	0.444884	-0.641106	-0.0396609
	Bg0662		Agathobaculum butyriciproducens	0.0141295	0.0314921	0.00349931	0.443502	-0.501584	-0.128635
	Bg0567		Enterocloster clostridioformis	0.0138574	0.234073	0.169595	-0.43921	-1.36747	-0.89552
	Bg0637	positive	Ruminococcus_E bromii_B	0.013817	0.077786	0.000652204	0.438571	-0.788304	0.0555342
	Bg0533			0.01291	0.0637061	0.216093	-0.423931	0.713401	-1.01086
	Bg0412		CAG-177 sp003514385	0.0128827	0.0169242	0.021946	-0.423482	-0.367703	-0.322142
	Bg0538		Lachnospira sp000436475	0.0128432	0.0505104	0.174807	-0.422833	-0.635233	0.909177
	Bg0737		Allisonella histaminiformans	0.0122528	0.093913	0.0769882	0.413	0.866176	-0.603366
	Bg0095		Bacteroides thetaiotaomicron	0.0120984	0.0638257	0.162167	-0.41039	-0.71407	-0.875689
	Bg0945		Anaerotignum sp000436415	0.0120876	0.0379252	0.0544859	0.410206	-0.550436	-0.507587
	Bg0909		Barnesiella sp002159975	0.0120307	0.000153836	0.0845306	0.409239	0.0350568	-0.632231
	Bg0222		Anaerostipes hadrus	0.0119815	0.00306148	0.000384116	0.408401	-0.15639	0.0426187
	Bg0397		Campylobacter_D jejuni	0.0119675	0.682483	0.133096	-0.408164	2.33501	0.793323
	Bg0584		Acetatifactor sp900066565	0.0110182	0.0760152	0.00604247	0.391641	-0.77928	0.169035
	Bg0419		Allisonella histaminiformans	0.0109651	0.55238	0.326488	0.390695	2.10069	-1.24252
	Bg0083		Blautia_A sp003480185	0.0109387	0.0521046	0.00436022	0.390225	-0.645181	0.143589
	Bg0862		Roseburia hominis	0.0108296	0.282646	0.00432407	0.388274	-1.50267	0.142993
	Bg0616		Dorea sp000433215	0.0107739	0.112886	0.000932703	0.387274	-0.949647	-0.0664111
	Bg0288		Faecalimonas umbilicata	0.0105567	0.00561545	0.0379818	-0.383352	-0.211805	0.423796
	Bg0564			0.0104161	0.35041	0.021808	0.380789	1.67314	0.321127
	Bg0913		CAG-170 sp000436735	0.010226	0.119929	0.0260725	0.377298	-0.978827	-0.351124
	Bg0443		Brachyspira pilosicoli	0.0101746	0.026152	0.00844402	-0.376348	0.457083	0.199822
	Bg0516		Fusicatenibacter saccharivorans	0.00935772	0.0518586	0.0123012	-0.360925	-0.643656	0.24118
	Bg0645		Eubacterium_I ramulus	0.00894048	0.027676	0.00425315	0.352787	-0.470213	0.141816
	Bg0040		Megasphaera sp000417505	0.00886014	0.128703	0.399761	-0.351198	1.014	-1.37489
	Bg0079			0.00881649	0.0719714	0.23525	-0.350332	0.758269	-1.05471
	Bg0674			0.0087857	0.00254736	0.282229	-0.34972	0.142655	-1.15523
	Bg0482		Parabacteroides sp900155425	0.0086427	0.0029975	0.215483	0.346862	-0.154747	-1.00943
	Bg0781		Campylobacter_D coli	0.0085649	0.487695	0.0214636	0.345297	1.97386	0.318581
	Bg0576	positive	Dorea formicigenerans	0.00829214	0.0153519	0.0337675	0.339755	-0.350206	-0.399593
	Bg0934		Anaerostipes hadrus_A	0.00825637	0.042406	0.0651563	0.339021	-0.582045	0.555069
	Bg0633		Parabacteroides sp900549585	0.00825054	0.0175794	0.0241311	0.338901	0.374753	-0.337798
	Bg0170	negative	Parabacteroides distasonis	0.00824641	0.13981	0.395541	-0.338817	-1.05685	-1.36762
	Bg0130		Dialister sp000434475	0.00812768	7.63435e-06	0.0975857	0.336369	0.0078096	-0.6793
	Bg0239		Faecalibacterium prausnitzii_A	0.00793345	0.0442509	0.0275617	-0.332325	-0.594571	0.361012
	Bg0496	positive	Dorea formicigenerans	0.00790804	0.0214164	0.0279598	0.331793	-0.413634	-0.36361
	Bg0921		Bariatricus comes	0.0079032	0.0539657	0.0187096	0.331691	-0.656601	0.297441
	Bg0517		Olsenella_E sp003609875	0.00773358	0.0102571	0.0763171	-0.328112	0.286257	-0.60073
	Bg0644		Dialister succinatiphilus	0.0076711	4.99748e-05	0.110039	-0.326784	0.0199811	-0.721343
	Bg0159		CAG-81 sp900066535	0.00766288	0.00188769	0.127805	0.326609	-0.122803	-0.777395
	Bg0353		Lachnospira eligens_B	0.00762677	0.134727	0.340155	0.325839	-1.03746	1.26826
	Bg0661		Lachnospira eligens	0.0075787	0.0643336	0.0604478	-0.32481	-0.716906	0.534637
	Bg0603	positive	Dorea formicigenerans	0.00755551	0.0099816	0.0311403	0.324313	-0.282386	-0.383734
	Bg0275		Parabacteroides merdae	0.00730794	0.0311736	0.244147	-0.318955	-0.499041	-1.07447
	Bg0700		CAG-45 sp900066395	0.00716499	0.0213052	0.0316147	0.31582	-0.412558	-0.386646
	Bg0723		Roseburia hominis	0.00707961	0.135948	0.0317201	0.313933	-1.04215	0.38729
	Bg0367		Agathobacter rectalis	0.00682261	0.00199753	0.096569	0.308182	-0.126325	0.675752
	Bg0914		Anaerotignum sp000436415	0.00677551	0.0471221	0.00140568	0.307117	-0.613557	0.081529
	Bg0594	negative	Bilophila wadsworthia	0.006639	0.00267489	0.0804886	-0.304007	0.146183	-0.61693
	Bg0425		Ureaplasma sp900544585	0.0064743	0.145375	0.0103181	0.300212	1.07768	0.220886
	Bg0919		Eisenbergiella sp900066775	0.00643709	0.0733821	0.00139359	0.299348	-0.765664	0.0811776
	Bg0298		Catenibacterium sp000437715	0.00642268	0.0702295	0.212089	0.299013	0.749036	1.00145
	Bg0698		Helicobacter_B fennelliae	0.00636307	0.286838	0.110641	-0.297622	1.51378	0.723312
	Bg0623		Blautia_A sp000436615	0.00583277	0.00553324	0.0120028	0.284951	-0.210248	0.238238
	Bg0821		CAG-45 sp900066395	0.00582088	0.0469811	0.010048	0.28466	-0.612639	0.217976
	Bg0760		Olsenella_E sp003150175	0.00566587	0.0282445	0.104999	-0.280844	0.475018	-0.70463
	Bg0640		Eubacterium_R sp000436835	0.00565655	0.015749	0.00456156	0.280613	-0.354707	-0.146867
	Bg0049		Blautia_A wexlerae	0.00560192	0.00568384	0.0518098	0.279255	-0.21309	-0.494965
	Bg0169		Faecalibacterium prausnitzii_I	0.00556199	0.0603509	0.0205576	0.278258	-0.694361	0.311785
	Bg0302		Faecalibacterium prausnitzii_C	0.00537312	0.113479	2.89305e-05	0.273493	-0.952142	0.0116962
	Bg0180		Blautia_A obeum	0.00522558	0.0421075	0.000426992	0.269712	-0.579993	-0.0449343
	Bg0396		Dorea longicatena	0.00509284	0.0343957	0.00200613	0.266264	-0.524198	-0.0973976
	Bg0721		Agathobaculum butyriciproducens	0.00505067	0.024546	0.000190445	0.265159	-0.442826	0.0300091
	Bg0741		CAG-81 sp000435795	0.00495106	0.20012	0.0562785	-0.262531	-1.26441	-0.51587
	Bg0574		Mediterraneibacter faecis	0.00489488	0.0041939	0.0662021	-0.261038	-0.183043	0.559506
	Bg0942		Dorea faecis	0.00473014	0.0304254	0.0777717	-0.256607	-0.493016	-0.606428
	Bg0324		Parabacteroides distasonis	0.00470123	0.0399832	0.128004	-0.255822	-0.565174	-0.778001
	Bg0770		Brachyspira pilosicoli	0.00469174	0.0955865	0.0683216	-0.255564	0.873859	0.568391
	Bg0094		Agathobacter faecis	0.0041484	0.0752006	0.0445219	0.24031	-0.775093	0.458834
	Bg0660		Lachnospira rogosae	0.00408684	0.107153	0.290854	-0.238521	-0.92522	1.17275
	Bg0483		Anaerostipes hadrus	0.00405079	1.61294e-05	0.0548777	-0.237466	-0.0113515	0.509409
	Bg0568		Roseburia sp900552665	0.00403541	0.0218259	0.0561412	0.237015	-0.41757	0.51524
	Bg0508		Anaerotignum sp000436415	0.00403233	0.0176877	0.00769663	0.236925	-0.375906	-0.190774
	Bg0804		Campylobacter_D sp900539255	0.00395305	0.634282	0.0857675	0.234584	2.25104	0.636839
	Bg0007		Megasphaera sp900540735	0.00391233	0.334993	0.10189	-0.233373	1.63591	-0.694121
	Bg0708		Duodenibacillus sp900544255	0.00379456	0.202464	0.0161197	0.229833	1.27179	-0.276087
	Bg0389		Anaerobutyricum hallii	0.00368421	0.150358	0.0740008	-0.226467	-1.09599	0.591544
	Bg0902	negative	Alistipes_A indistinctus	0.0035644	0.00898343	0.0555605	-0.222754	0.267895	-0.512568
	Bg0493		UBA9502 sp003478505	0.00349084	0.0499847	0.000647251	-0.220443	-0.631919	-0.0553229
	Bg0382		Enterococcus_B hirae	0.00330452	0.0149235	0.00829431	-0.21448	0.345286	0.198043
	Bg0552		Allisonella histaminiformans	0.00326537	0.492309	0.319698	-0.213205	1.98318	-1.22953
	Bg0543		Anaerobutyricum hallii_A	0.00316185	0.120575	0.0131458	-0.209799	-0.981458	0.249323
	Bg0734		Dialister succinatiphilus	0.00299762	0.0418278	0.280788	0.204278	0.578063	-1.15228
	Bg0608		Lachnospira sp000437735	0.00298774	0.138336	0.0508753	-0.20394	-1.05126	0.490481
	Bg0972	negative	SFEL01 sp004557245	0.00286621	0.017808	0.000746085	-0.19975	-0.377182	0.0593968
	Bg0328		Holdemanella biformis	0.00281103	0.0021909	0.000860143	0.197818	-0.132298	0.0637755
	Bg0005		Faecalibacterium prausnitzii_G	0.00278998	0.0791692	0.0280879	0.197076	-0.795282	-0.364442
	Bg0566		Parolsenella catena	0.0027554	0.160076	0.163097	0.195851	1.13085	-0.878196
	Bg0655		Roseburia hominis	0.0027009	0.120082	0.00680966	0.193904	-0.979448	-0.179445
	Bg0880		Brachyspira pilosicoli	0.00244065	0.234128	0.536351	-0.184325	1.36763	1.59255
	Bg0817		Desulfovibrio sp900556755	0.0024398	0.0172749	0.0556105	-0.184293	-0.371493	-0.512799
	Bg0457		Sutterella wadsworthensis	0.00234649	0.0749082	0.58437	-0.180735	0.773584	-1.66231
	Bg0906		Barnesiella intestinihominis	0.00234509	0.187471	0.144301	-0.180681	-1.2238	-0.826044
	Bg0904		Alistipes_A sp900240235	0.00232523	0.0608555	0.304553	0.179914	-0.697257	-1.20005
	Bg0928		CAG-41 sp900066215	0.00229294	0.208187	0.0915476	-0.178661	-1.28964	0.657949
	Bg0757		ER4 sp000765235	0.00219204	0.00175027	0.0132179	-0.174685	-0.118249	-0.250006
	Bg0690		Brachyspira pilosicoli	0.00218736	0.102099	0.621576	-0.174499	0.903136	1.71441
	Bg0464		Dorea longicatena_B	0.00211822	0.0018307	0.000961654	0.171719	-0.120935	-0.0674339
	Bg0514			0.00211283	0.271166	0.00402131	-0.1715	1.47184	0.137896
	Bg0258		Dialister succinatiphilus	0.00202976	0.00730614	0.0502081	-0.168095	-0.241594	-0.487254
	Bg0784		Acidaminococcus sp000437815	0.00199258	0.176734	0.0505615	-0.166548	1.18824	-0.488966
	Bg0789		Fusicatenibacter saccharivorans	0.00189099	0.118098	0.0482953	0.162247	-0.971326	0.477882
	Bg0827		GCA-900066135 sp900543575	0.00178184	0.132762	0.0112548	0.157495	-1.02986	0.230694
	Bg0801		Dorea faecis	0.00162603	0.138899	0.0909622	-0.150452	-1.0534	-0.655842
	Bg0579		Eubacterium_R sp000436835	0.00153272	5.79458e-06	0.0255173	0.146071	0.00680384	-0.347365
	Bg0479		Alistipes_A indistinctus	0.00152564	0.0122969	0.321253	0.145733	-0.313431	-1.23251
	Bg0503		Eubacterium_I ramulus_A	0.0014992	0.048406	5.1285e-06	-0.144465	-0.62186	-0.00492452
	Bg0342		Duodenibacillus massiliensis	0.00135866	0.0637544	0.14243	0.137527	0.713671	-0.820672
	Bg0530	negative	Allisonella histaminiformans	0.0012193	0.474158	0.475523	0.130283	1.94628	-1.49953
	Bg0593	positive	Lachnospira sp000436475	0.00120957	0.0357106	0.265527	-0.129762	-0.534123	1.12053
	Bg0546			0.00117347	0.0933243	0.13627	-0.127811	0.863456	-0.802727
	Bg0749		CAG-217 sp000436335	0.00116763	0.0824273	0.116325	0.127492	-0.811482	-0.741661
	Bg0787	negative	Bilophila wadsworthia	0.00109186	0.00137366	0.0768467	-0.123287	0.104757	-0.602811
	Bg0211		Agathobacter faecis	0.00105512	0.173325	0.117147	0.121194	-1.17672	0.744277
	Bg0930		Clostridium_Q saccharolyticum_A	0.00101986	0.167087	0.0807553	0.119152	-1.15535	-0.617951
	Bg0481		CAG-81 sp900066785	0.000965166	0.0330682	0.0148339	-0.115913	-0.513982	0.264848
	Bg0688		RUG410 sp900553115	0.000957344	0.0675691	0.0981723	-0.115443	0.734712	0.681339
	Bg0534		Ureaplasma sp900544585	0.000825298	0.53673	0.296685	-0.107186	2.07072	1.18445
	Bg0742		Anaerotignum sp000436415	0.000779526	0.0530062	0.00700468	0.104171	-0.650738	-0.181996
	Bg0224	positive	Anaerobutyricum hallii_A	0.000765602	0.012452	0.0111236	-0.103237	-0.315401	0.229346
	Bg0381		Agathobaculum butyriciproducens	0.00076069	0.0559423	0.040219	-0.102905	-0.668518	-0.436098
	Bg0349		Mediterraneibacter faecis	0.00072788	0.0404704	0.0797482	0.100661	-0.568606	0.614086
	Bg0592		Roseburia hominis	0.000691152	0.0566218	0.000406396	0.0980887	-0.672566	0.0438372
	Bg0236		Dorea formicigenerans	0.000677038	0.00962908	0.0623331	-0.097082	-0.277355	-0.54291
	Bg0561		Fusicatenibacter saccharivorans	0.000623056	0.013316	0.00199342	-0.0931313	-0.326159	0.0970886
	Bg0203		Succinivibrio sp000431835	0.000622041	0.147609	0.158817	-0.0930554	1.08592	0.866596
	Bg0692		Enterococcus_B hirae	0.000564025	0.161806	0.00132246	-0.0886097	1.13695	-0.0790788
	Bg0853		CAG-170 sp900549635	0.000527597	0.0773295	0.0326669	-0.0857005	-0.785988	-0.393027
	Bg0617		Parolsenella catena	0.000511454	0.0965912	0.159142	0.0843793	0.87844	-0.867483
	Bg0959		Akkermansia muciniphila_C	0.000432055	0.229737	0.203994	-0.0775536	-1.35475	-0.982148
	Bg0395		Anaerotignum sp000436415	0.000427488	0.011049	0.00113847	0.0771426	-0.297101	-0.0733717
	Bg0515		RC9 sp000435075	0.000374227	0.0475409	8.76176e-05	0.0721772	0.616278	-0.0203547
	Bg0160		Mitsuokella multacida	0.000323658	0.225689	0.190716	-0.0671236	1.34276	-0.949647
	Bg0436		Dialister sp900538805	0.00030265	0.00394272	0.0175374	0.0649087	-0.177477	-0.287973
	Bg0115		CAG-81 sp900066535	0.000276341	0.00869643	0.119583	0.0620233	-0.263581	-0.751974
	Bg0376		Senegalimassilia anaerobia	0.00025164	0.0152771	0.0464901	-0.0591864	0.349352	-0.468866
	Bg0583		CAG-217 sp000436335	0.000248674	0.056624	0.0223358	0.0588366	-0.672579	-0.32499
	Bg0418		CAG-217 sp000436335	0.000244642	0.0179429	0.0379296	0.0583576	-0.378607	-0.423504
	Bg0354		Agathobacter rectalis	0.000236294	0.0693982	0.119914	0.0573533	-0.74459	0.753014
	Bg0195		Roseburia inulinivorans	0.000233696	0.130273	0.000236916	0.0570372	-1.02017	0.0334708
	Bg0507		Dorea longicatena	0.000118789	0.0399479	0.0218944	0.0406649	-0.564924	0.321762
	Bg0577		Odoribacter splanchnicus	0.000108772	0.0347782	0.136425	0.0389127	-0.527104	-0.803186
	Bg0435		CAG-81 sp900066535	8.51871e-05	0.00889952	0.0263862	0.0344365	-0.266641	-0.353229
	Bg0268		Agathobacter rectalis	5.92765e-05	0.041613	0.0268528	-0.0287259	-0.576577	0.356339
	Bg0305		Collinsella sp002232035	5.79143e-05	0.00591378	0.00346946	-0.0283939	0.217358	0.128085
	Bg0380		Faecalibacterium prausnitzii	5.16757e-05	0.0676932	0.0334563	-0.026821	-0.735387	0.397748
	Bg0979			5.06198e-05	0.0520202	0.000293923	-0.0265456	-0.644658	-0.0372808
	Bg0301		Sutterella wadsworthensis_A	4.88415e-05	0.0156418	0.0544331	-0.0260751	0.353497	-0.507341
	Bg0865		Allisonella histaminiformans	4.63186e-05	0.28061	0.00159819	0.0253928	1.49725	0.0869327
	Bg0415		Lachnospira sp000436475	4.2197e-05	0.0275953	0.377119	-0.0242367	-0.469527	1.33539
	Bg0153			2.40142e-05	0.113851	0.0260613	0.0182838	0.953701	0.351048
	Bg0034		Megasphaera sp000417505	3.27672e-06	0.181031	0.327986	-0.00675386	1.20259	-1.24536
	Bg0249			2.81141e-06	0.231397	0.00179059	-0.00625597	1.35963	0.0920167
	Bg0631		CAG-41 sp900066215	2.06567e-06	0.0896411	0.0148709	-0.00536244	-0.846246	-0.265178
	Bg0109		Dorea formicigenerans	1.93971e-06	0.0109735	0.0881202	0.00519638	-0.296085	-0.645515
	Bg0277		Ureaplasma sp900544585	1.32078e-07	0.647682	0.260141	-0.00135596	2.2747	1.10911
(c) Results of enrichment analysis of WLZ-associated MAGs along the three principal components explaining the most variance for the analysis of samples by MAG abundances.
	Principal Component	Set of MAGs	Number of MAGs in set	NES (GSEA)	P-value (FDR-corrected)	Leading Edge MAGs
	PC1	significant positive WLZ association	75	3.1653	4.17578e-15	Bg0938,Bg0796,Bg0769,Bg0611,Bg0732,Bg0713,Bg0679,Bg0526,Bg0748,Bg0890,Bg0967,Bg0620,Bg0752,Bg0511,Bg0411,Bg0588,Bg0555,Bg0774,Bg0832,Bg0815,Bg0707,Bg0446,Bg0648,Bg0444,Bg0746,Bg0854,Bg0416,Bg0393,Bg0710,Bg0264,Bg0711,Bg0841,Bg0649,Bg0824,Bg0628,Bg0312,Bg0820,Bg0019,Bg0018,Bg0656,Bg0401,Bg0545,Bg0338,Bg0816,Bg0100,Bg0513,Bg0504,Bg0449,Bg0452,Bg0883,Bg0184,Bg0317,Bg0957,Bg0798,Bg0642,Bg0371,Bg0722,Bg0605,Bg0528,Bg0447,Bg0525,Bg0808,Bg0705,Bg0410,Bg0629
	PC1	significant negative WLZ association	147	-3.9989	2.56742e-55	Bg0140,Bg0077,Bg0252,Bg0257,Bg0010,Bg0001,Bg0014,Bg0208,Bg0031,Bg0024,Bg0041,Bg0046,Bg0011,Bg0128,Bg0006,Bg0643,Bg0802,Bg0070,Bg0036,Bg0339,Bg0273,Bg0103,Bg0050,Bg0020,Bg0303,Bg0267,Bg0299,Bg0021,Bg0535,Bg0053,Bg0023,Bg0174,Bg0129,Bg0097,Bg0164,Bg0065,Bg0929,Bg0682,Bg0075,Bg0078,Bg0047,Bg0051,Bg0216,Bg0220,Bg0119,Bg0017,Bg0187,Bg0026,Bg0139,Bg0067,Bg0085,Bg0185,Bg0761,Bg0172,Bg0218,Bg0056,Bg0300,Bg0171,Bg0232,Bg0842,Bg0032,Bg0440,Bg0124,Bg0363,Bg0154,Bg0316,Bg0368,Bg0694,Bg0090,Bg0405,Bg0591,Bg0246,Bg0241,Bg0344,Bg0037,Bg0420,Bg0227,Bg0407,Bg0052,Bg0152,Bg0088,Bg0657,Bg0352,Bg0280,Bg0470,Bg0214,Bg0206,Bg0768,Bg0225,Bg0600,Bg0147,Bg0137,Bg0113,Bg0332,Bg0163,Bg0315,Bg0364,Bg0062,Bg0676,Bg0539,Bg0565,Bg0080,Bg0194,Bg0027,Bg0487,Bg0394,Bg0229,Bg0073,Bg0263,Bg0441,Bg0460,Bg0028,Bg0116,Bg0625,Bg0341,Bg0133,Bg0061,Bg0602,Bg0893,Bg0044,Bg0911,Bg0398,Bg0318,Bg0439,Bg0409,Bg0697,Bg0402,Bg0712,Bg0799,Bg0333,Bg0234,Bg0372,Bg0451,Bg0244
	PC2	significant positive WLZ association	75	-1.86347	0.00155586	Bg0854,Bg0967,Bg0815,Bg0957,Bg0732,Bg0656,Bg0705,Bg0528,Bg0890,Bg0752,Bg0968,Bg0808,Bg0401,Bg0504,Bg0746,Bg0317,Bg0371,Bg0796,Bg0820,Bg0449,Bg0798,Bg0447,Bg0545,Bg0513,Bg0649,Bg0511,Bg0710,Bg0722,Bg0637,Bg0410,Bg0816,Bg0711,Bg0883,Bg0628,Bg0841,Bg0769,Bg0100,Bg0338,Bg0452,Bg0713,Bg0774,Bg0938,Bg0824,Bg0142
	PC2	significant negative WLZ association	147		ns‡
	PC3	significant positive WLZ association	75		ns‡
	PC3	significant negative WLZ association	147		ns‡
		‡ns, not significant
(d) Projection of each sample along the three principal components explaining the most variance for the PCA of samples by MAG transcript abundances
	Sample ID	PC1	PC2	PC3
	P01C5551102	135.394	-15.2997	-194.019
	P01C5551105	47.6132	34.8869	-122.311
	P01C5551107	251.614	-236.765	-95.7676
	P01C6661102	-15.4264	-2.92413	-110.603
	P01C6661105	89.0235	46.1937	-426.891
	P01C6661107	125.756	168.977	-337.503
	P01C7771102	232.036	162.261	79.8735
	P01C7771105	374.883	-79.2869	-19.0261
	P01C7771107	367.608	204.032	108.905
	P01C8881102	-519.505	-180.846	65.2625
	P01C8881105	-383.759	152.768	-88.979
	P01C8881107	-100.795	100.397	-305.472
	P02C5551102	156.864	-221.712	11.7302
	P02C5551105	150.933	146.095	-11.391
	P02C5551107	345.908	100.167	112.255
	P02C6661102	99.9896	4.66339	131.399
	P02C6661105	-160.377	-334.398	192.237
	P02C6661107	86.2238	-19.4589	29.8469
	P02C7771102	258.82	-166.773	-33.5998
	P02C7771105	447.642	-237.179	4.78131
	P02C7771107	290.354	117.68	123.396
	P02C8881102	254.672	87.8093	32.0012
	P02C8881105	-237.12	-22.07	181.098
	P02C8881107	-168.25	182.752	-89.6156
	P03C5551102	-443.429	40.8329	1.46431
	P03C5551105	-245.092	260.444	-229.347
	P03C5551107	266.353	124.96	169.146
	P03C6661102	123.414	279.861	276.725
	P03C6661105	276.504	136.895	144.493
	P03C6661107	442.053	195.737	84.0164
	P03C7771102	181.476	-105.968	-64.997
	P03C7771105	143.24	-319.03	34.0904
	P03C7771107	-189.903	-262.193	178.958
	P03C8881102	-47.5271	21.0297	-90.4413
	P03C8881105	-449.321	293.349	253.503
	P03C8881107	-6.82573	118.255	-22.6116
	P04C5551102	-464.146	164.058	42.4298
	P04C5551105	-542.187	59.9993	188.593
	P04C5551107	-45.2628	-104.829	33.4597
	P04C8881102	-184.921	159.93	42.2862
	P04C8881105	-90.5017	-130.585	-0.0118914
	P04C8881107	79.5016	-109.478	-161.615
	P05C5551102	-321.872	184.263	-117.225
	P05C5551105	167.35	65.729	-88.5144
	P05C5551107	30.7774	122.298	-86.8154
	P05C6661102	249.74	18.9448	-48.8491
	P05C6661105	-154.453	155.483	42.8
	P05C6661107	63.1097	157.479	85.8651
	P05C7771102	58.6679	65.8753	77.6482
	P05C7771105	-526.136	-8.70225	128.718
	P05C7771107	202.891	-208.771	19.8327
	P05C8881102	-6.10417	-172.561	-103.857
	P05C8881105	-431.573	173.039	-56.662
	P05C8881107	-297.879	241.52	-160.177
	P06C5551102	-71.1036	-83.4844	33.3522
	P06C5551105	-507.824	-6.27308	201.682
	P06C5551107	15.622	-2.76462	-183.115
	P06C6661102	-44.4141	-9.78607	-341.914
	P06C6661105	-515.786	-160.36	140.094
	P06C6661107	-359.106	-21.7309	-108.52
	P06C7771102	-194.096	186.094	-162.738
	P06C7771105	-388.573	75.4699	-74.6265
	P06C7771107	-246.355	-167.755	-96.394
	P06C8881102	88.0289	-267.99	-206.259
	P06C8881105	-275.602	304.508	91.6987
	P06C8881107	-163.876	118.941	-258.862
	P07C5551102	-168.782	122.394	-289.05
	P07C5551105	-104.452	-73.7438	-89.6231
	P07C5551107	-68.5734	47.1559	-155.053
	P07C6661102	27.0941	30.4829	-277.083
	P07C6661105	129.314	-164.007	-83.1401
	P07C6661107	324.468	-100.803	44.0866
	P07C7771102	278.228	-250.745	-37.4908
	P07C7771105	-38.2907	127.635	-33.9444
	P07C7771107	-506.532	-126.256	174.476
	P07C8881102	389.236	-132.472	99.199
	P07C8881105	228.295	-71.4069	73.0055
	P07C8881107	90.4862	97.2405	136.871
	P08C5551102	193.593	-46.936	49.5676
	P08C5551105	298.631	50.6246	147.292
	P08C5551107	331.575	-182.115	22.3611
	P08C6661102	-297.689	143.184	-170.834
	P08C6661105	-319.111	-2.54381	-191.825
	P08C6661107	-463.478	-221.298	-66.2434
	P08C7771102	99.9302	43.0344	-112.44
	P08C7771105	-30.1915	-158.233	61.5105
	P08C7771107	161.51	-106.857	-13.7747
	P08C8881102	195.827	100.761	198.368
	P08C8881105	-117.306	-336.248	220.122
	P08C8881107	236.062	-3.98444	-52.3211
	P09C6661102	209.923	-68.8416	11.7414
	P09C6661105	-79.3591	229.331	96.694
	P09C6661107	-121.32	162.688	-99.8456
	P09C7771102	-28.1871	126.533	-184.245
	P09C7771105	-131.887	61.8239	-176.034
	P09C7771107	-480.845	-38.8794	2.96611
	P09C8881102	-65.3762	-83.7898	-213.182
	P09C8881105	-60.7804	68.2721	-168.867
	P09C8881107	-9.98857	55.9825	-176.993
	P10C5551102	-66.9262	254.324	32.8713
	P10C5551105	-517.176	-116.616	83.6057
	P10C5551107	-472.397	30.8236	114.572
	P10C6661102	-190.383	-123.99	-284.892
	P10C6661105	82.8851	12.007	-79.3447
	P10C6661107	-498.513	-255.824	92.3208
	P10C7771102	288.903	-7.41881	-135.82
	P10C7771105	-539.777	-133.125	-4.3588
	P10C7771107	-301.229	103.775	-216.115
	P10C8881102	284.854	105.435	-95.4443
	P10C8881105	-515.769	-43.1722	41.8031
	P10C8881107	-335.008	-0.815789	-160.802
	P11C5551102	-370.142	292.051	113.458
	P11C5551105	-472.533	-25.6843	-18.5459
	P11C5551107	-351.101	110.481	30.4469
	P11C6661102	-124.134	85.6517	-5.2779
	P11C6661105	117.312	-139.11	52.1226
	P11C6661107	506.898	39.9383	239.12
	P11C7771102	389.702	-102.397	15.325
	P11C7771105	353.577	25.3771	0.923497
	P11C7771107	378.331	147.507	164.942
	P11C8881102	163.947	289.361	102.861
	P11C8881105	-401.549	120.452	-169.881
	P11C8881107	-425.287	251.941	246.463
	P12C5551102	-252.091	-145.301	-154.41
	P12C5551105	-90.3139	196.466	-21.2245
	P12C5551107	118.345	166.854	-94.077
	P12C6661102	23.4127	291.992	83.6545
	P12C6661105	310.498	-195.166	-90.0824
	P12C6661107	429.304	97.6471	-0.364597
	P12C7771102	500.52	86.2319	-11.1831
	P12C7771105	318.723	-49.5377	85.0257
	P12C7771107	327.681	241.005	172.981
	P12C8881102	404.907	-30.8862	60.1508
	P12C8881105	-49.2163	-59.6297	-96.0425
	P12C8881107	-25.2922	77.8439	-40.574
	P13C5551102	30.4981	-214.755	-99.6587
	P13C5551105	-529.591	25.9092	172.518
	P13C5551107	-453.334	123.262	13.0136
	P13C6661102	-517.646	-8.99796	82.5897
	P13C6661105	118.361	-329.494	86.8652
	P13C6661107	144.081	4.97649	37.0379
	P13C7771102	356.577	160.505	168.414
	P13C7771105	106.189	-271.241	5.12714
	P13C7771107	101.646	216.864	93.082
	P13C8881102	277.798	2.16828	105.831
	P13C8881105	-377.187	-202.062	258.718
	P13C8881107	-448.06	-55.8237	119.749
	P14C5551102	-173.412	-323.923	43.9706
	P14C5551105	362.267	-17.8707	-10.7631
	P14C5551107	261.467	217.763	54.2474
	P14C6661102	154.729	-126.266	-10.0004
	P14C6661105	-146.001	-55.2126	-29.4924
	P14C6661107	-156.621	271.235	-37.2475
	P14C7771102	214.542	24.7196	164.534
	P14C7771105	277.925	-12.5301	148.203
	P14C7771107	167.335	51.3036	177.443
	P14C8881102	207.036	26.4882	166.803
	P14C8881105	210.216	27.6741	168.016
	P14C8881107	258.168	-4.37654	153.026
	P15C5551102	261.351	-13.383	152.26
	P15C5551105	209.061	27.2381	165.784
	P15C5551107	268.077	-2.9567	151.961
	P15C6661102	187.368	-264.839	-42.7572
	P15C6661105	379.549	-76.8326	4.35414
	P15C6661107	422.863	120.666	91.5721
	P15C8881102	184.951	-260.032	-66.361
	P15C8881105	97.3692	219.042	-83.4306
	P15C8881107	286.734	-42.1964	-18.8912
	P16C5551102	-539.851	-227.015	-18.0119
	P16C5551105	409.933	-132.052	-67.714
	P16C5551107	-477.768	170.002	239.705
	P16C6661102	107.566	-81.6092	-216.348
	P16C6661105	87.3096	135.546	-184.485
	P16C6661107	-31.4996	72.7448	106.172
	P16C7771102	-113.399	-154.961	5.86625
	P16C7771105	25.3014	155.007	-57.6251
	P16C7771107	172.375	-72.9393	71.7927
	P16C8881102	-297.916	-39.23	0.906465
	P16C8881105	13.4287	15.6134	-334.014
	P16C8881107	4.51072	111.438	-139.935
	P17C5551102	173.467	63.0825	-66.966
	P17C5551105	283.214	-12.8515	-151.486
	P17C5551107	60.7117	62.0587	-83.1106
	P17C6661102	-73.3448	-147.145	304.356
	P17C6661105	-492.876	-312.528	98.2826
	P17C6661107	-438.528	-125.782	123.529
	P17C7771102	-246.276	40.3121	207.159
	P17C7771105	132.151	-242.562	195.662
	P17C7771107	-223.113	135.927	150.902
	P17C8881102	267.13	22.7762	110.099
	P17C8881105	54.8614	-68.3151	29.546
	P17C8881107	347.358	-94.3867	-101.191
	P18C5551102	-261.013	144.767	-262.139
	P18C5551105	-7.36951	-254.008	78.5954
	P18C5551107	128.456	-92.0651	9.52088
	P18C6661102	92.3706	138.528	139.174
	P18C6661105	-55.7305	-292.662	52.6902
	P18C6661107	129.908	69.4645	37.796
	P18C8881102	4.46708	167.479	172.459
	P18C8881105	-360.159	346.377	3.90041
	P18C8881107	-415.201	-35.5311	-90.3198
	P19C6661102	-339.735	152.419	-166.784
	P19C6661105	26.0369	188.438	142.367
	P19C6661107	190.203	112.946	111.177
	P19C7771102	326.522	48.41	80.439
	P19C7771105	15.6291	-4.32086	-200.703
	P19C7771107	-190.652	93.4492	-15.1462
	P19C8881102	260.449	10.4657	-225.074
	P19C8881105	319.401	-256.383	-46.6259
	P19C8881107	189.899	-86.7422	-13.9986
	P20C6661102	391.177	153.36	17.2096
	P20C6661105	442.197	149.717	-254.53
	P20C6661107	-497.145	-146.43	102.448
	P20C7771102	-388.537	-74.6594	-194.931
	P20C7771105	-395.69	131.727	-173.488
	P20C7771107	-382.696	-39.4858	45.5453
	P21C6661102	-435.335	32.5305	45.3192
	P21C6661105	-393.391	-202.581	23.2353
	P21C6661107	-94.2617	246.305	165.315
	P21C7771102	200.835	-74.637	-39.6958
	P21C7771105	86.9556	89.7059	37.0312
	P21C7771107	-366.29	-127.533	44.8903
	P22C6661102	119.762	-32.4812	44.9998
	P22C6661105	-118.373	-98.9648	76.8861
	P22C6661107	-87.9926	63.6897	-63.9938
	P22C7771102	-365.737	221.264	-68.7927
	P22C7771105	-140.511	117.21	-331.549
	P22C7771107	315.31	-185.01	-90.7989
	P23C6661102	357.024	-134.932	158.223
	P23C6661105	247.947	246.344	32.3822
	P23C6661107	-70.8245	-326.198	-55.4352
	P23C7771102	270.52	-81.2671	-188.072
	P23C7771105	89.8688	15.4174	-136.087
	P23C7771107	170.856	-167.928	-4.76789
	P24C6661102	231.149	-127.098	92.7295
	P24C6661105	63.6713	-85.8031	13.5914
	P24C6661107	-12.963	-239.926	181.068
	P24C7771102	89.8956	-318.603	55.0669
	P24C7771105	134.386	-237.664	121.788
	P24C7771107	-193.405	-366.538	23.3515
	P25C6661102	329.687	-212.937	45.0731
	P25C6661105	295.082	-26.7598	115.389
	P25C6661107	-377.133	-317.091	80.4304
	P25C7771102	-284.337	-345.033	41.6164
	P25C7771105	-345.446	-74.4839	29.8922
	P25C7771107	287.395	-260.59	60.3087
	P26C6661102	196.787	165.144	-53.0007
	P26C6661105	406.006	155.116	-17.4127
	P26C6661107	113.723	110.485	24.3765
	P26C7771102	115.524	29.9642	212.944
	P26C7771105	53.804	293.649	126.73
	P26C7771107	423.441	54.8981	58.4273
	P27C6661102	184.8	-240.02	80.655
	P27C6661105	235.851	53.0094	131.137
	P27C6661107	205.642	-217.962	-119.183
	P27C7771102	-189.125	-263.879	-144.69
	P27C7771105	-350.714	316.42	-61.8814
	P27C7771107	177.694	17.6821	-68.5454
	P28C6661102	304.716	-35.3971	-106.968
	P28C6661105	383.684	38.0161	-29.7548
	P28C6661107	60.8703	131.666	-31.427
	P28C7771102	183.115	240.444	-83.1851
	P28C7771105	386.449	-152.985	-119.485
	P28C7771107	-34.387	-307.19	245.449
	P30C7771102	239.542	-133.475	173.17
	P30C7771105	125.376	-294.275	101.88
	P30C7771107	352.183	120.792	40.604
	P31C7771102	261.34	68.4206	-40.6197
	P31C7771105	287.69	214.731	73.4262
	P31C7771107	-53.3101	208.982	-112.02
	P32C7771102	199.095	-109.06	-178.985
	P32C7771105	163.78	-88.7831	-155.111
	P32C7771107	174.508	-97.6154	-165.098
	P33C7771102	206.076	-117.996	-186.62
	P33C7771105	161.095	-83.1185	-154.041
	P33C7771107	177.886	-99.7245	-166.771
	P34C7771102	118.06	-55.0947	-123.634
	P34C7771105	150.014	-75.4251	-148.056
	P34C7771107	144.823	-72.2733	-144.28
	P35C7771102	-114.569	54.3093	93.1093
	P35C7771105	-286.419	61.2402	-48.5116
	P35C7771107	118.199	8.53266	-80.0124
	P36C7771102	329.065	45.4447	49.7594
	P36C7771105	-327.401	-147.742	125.082
	P36C7771107	-410.99	-171.549	215.704
	P37C7771102	-549.768	-28.5093	135.253
	P37C7771105	-285.989	325.703	-64.0149
	P37C7771107	-491.723	125.658	238.077
	P38C7771102	185.441	86.4258	-47.6783
	P38C7771105	373.462	197.178	62.7283
	P38C7771107	192.752	-96.9147	-74.6717
	P39C7771102	224.004	229.603	86.1847
	P39C7771105	337.478	31.7178	63.2495
	P40C7771102	-556.431	-17.2733	186.602
	P40C7771105	-372.081	-42.0302	-115.803
	P40C7771107	-324.956	171.957	-31.8938
	P41C7771102	51.0541	90.8161	-3.1041
	P41C7771105	-220.324	158.873	152.985
	P41C7771107	-29.8783	137.642	65.6909
	P42C7771102	-492.235	-138.159	176.68
	P42C7771105	-191.355	-245.875	61.6676
	P42C7771107	109.21	-137.548	17.3712
	P43C7771102	-526.554	-197.536	5.06906
	P43C7771105	114.556	-349.119	28.7753
	P43C7771107	-8.66651	-125.986	137.155
	P44C7771102	-533.823	-26.6398	83.6857
	P44C7771105	-108.113	-62.6547	37.8617
	P44C7771107	5.70103	-110.437	-56.5895
	P45C7771102	-235.439	-98.062	-24.9081
	P45C7771105	55.2904	-4.46243	-99.0253
	P45C7771107	-115.545	122.628	19.1281
	P46C7771102	-361.034	232.303	-63.7814
	P46C7771105	-116.542	262.134	-144.812
	P46C7771107	-344.487	343.819	-34.3361
	P47C7771102	155.76	31.782	226.339
	P47C7771105	123.643	223.957	179.634
	P47C7771107	305.103	143.431	30.3858
	P48C7771102	-132.443	-17.7172	218.345
	P48C7771105	-37.3728	116.15	-98.3832
	P48C7771107	135.185	-133.984	-206.073
	P49C7771102	-116.52	97.8645	-162.458
	P49C7771105	299.241	-39.1238	-119.621
	P49C7771107	198.126	-10.9034	-397.989
	P50C7771102	170.077	195.797	191.118
	P50C7771105	43.0632	230.543	189.823
	P50C7771107	175.509	152.457	346.378
	P52C7771102	-156.97	-17.0543	-237.944
	P52C7771105	-119.955	-86.4605	-24.8699
	P52C7771107	-23.1106	3.13242	-100.187
	P53C7771102	311.098	-51.1938	-37.8392
	P53C7771105	100.363	252.9	15.7378
	P53C7771107	371.608	-195.019	-53.4539
	P54C7771102	-473.273	6.45194	-137.156
	P54C7771105	-453.851	-76.044	265.467
	P54C7771107	-15.8579	42.4532	-59.2077
	P55C7771102	14.8831	206.949	-61.502
	P55C7771105	-180.609	29.4071	-338.248
	P55C7771107	220.997	168.991	222.029
	P56C7771102	-172.287	-168.009	-180.91
	P56C7771105	-140.709	-103.597	-212.59
	P56C7771107	-46.2925	-247.411	-250.491
	P57C7771102	-258.244	-200.208	-90.2548
	P57C7771105	-25.0002	-181.234	108.071
	P57C7771107	-117.37	233.992	-7.77161
	P58C7771102	431.212	151.273	149.33
	P58C7771105	157.731	261.219	1.91116
	P58C7771107	333.495	205.374	215.936
	P59C7771102	216.183	-148.486	94.1871
	P59C7771105	404.704	-11.8004	22.1787
	P59C7771107	59.8238	-121.51	175.389
(e) Contribution and projection of each MAG transcript to the three principal components explaining the most variance for the PCA of samples by MAG transcript abundances.
				Contribution			Projection
	MAG_ID	locus tag	Genus_species	PC1	PC2	PC3	PC1	PC2	PC3
	Bg0002	MBIN0238EAB2_01085	Prevotella_copri_A	0.0462841	0.00565544	0.0143178	5.8806	-1.19455	1.6352
	Bg0002	MBIN0238EAB2_06385	Prevotella_copri_A	0.0438682	0.00144408	0.0229953	5.72508	-0.603626	2.07229
	Bg0004	MBIN77AE4EE3_11230	Prevotella_copri_A	0.0374935	0.00415122	0.0223695	5.29279	-1.02343	2.0439
	Bg0002	MBIN0238EAB2_02335	Prevotella_copri_A	0.0354048	0.00622769	0.0178422	5.14324	-1.25353	1.82539
	Bg0019	MBINF3D6CCAE_07040	Prevotella_copri	0.0347493	1.23762e-05	0.000370299	5.09541	0.0558811	-0.262971
	Bg0018	MBINFE7566FD_02505	Prevotella_copri	0.0347493	1.23762e-05	0.000370299	5.09541	0.0558811	-0.262971
	Bg0002	MBIN0238EAB2_12285	Prevotella_copri_A	0.0334594	0.00713116	0.00522833	4.99995	-1.34138	0.988128
	Bg0004	MBIN77AE4EE3_11235	Prevotella_copri_A	0.0328467	0.00358794	0.0235056	4.95396	-0.951468	2.09516
	Bg0004	MBIN77AE4EE3_03075	Prevotella_copri_A	0.0327706	0.00431819	0.0189167	4.94821	-1.04381	1.87955
	Bg0004	MBIN77AE4EE3_11330	Prevotella_copri_A	0.0321442	0.00531902	0.0229303	4.9007	-1.15848	2.06936
	Bg0003	MBINBF946E1A_05725	Prevotella_sp900557255	0.0315985	1.24937e-05	0.00200425	4.85892	-0.0561459	0.611798
	Bg0101	MBINC5B4B7E9_01015	Prevotella_sp000436035	0.0315352	0.000558252	1.08588e-05	4.85405	-0.375307	0.0450322
	Bg0138	MBINE23E29B2_02845	Prevotella_sp000436035	0.0315352	0.000558252	1.08588e-05	4.85405	-0.375307	0.0450322
	Bg0015	MBINB6472F77_02235	Prevotella_sp000434515	0.0312543	0.00455411	0.021502	4.83238	1.07195	2.00388
	Bg0002	MBIN0238EAB2_02410	Prevotella_copri_A	0.0303631	0.00566776	0.0161154	4.76299	-1.19585	1.73481
	Bg0002	MBIN0238EAB2_01095	Prevotella_copri_A	0.0290555	0.00307773	0.0192777	4.6593	-0.881226	1.8974
	Bg0002	MBIN0238EAB2_09395	Prevotella_copri_A	0.0287736	0.00723986	0.0143814	4.63664	-1.35156	1.63883
	Bg0002	MBIN0238EAB2_02520	Prevotella_copri_A	0.0285659	0.00543841	0.0167124	4.61988	-1.17141	1.76665
	Bg0002	MBIN0238EAB2_02370	Prevotella_copri_A	0.0280461	0.00616576	0.0158174	4.57765	-1.24728	1.71869
	Bg0003	MBINBF946E1A_00495	Prevotella_sp900557255	0.0268826	0.00566535	2.15811e-06	4.48169	-1.1956	-0.0200756
	Bg0018	MBINFE7566FD_05565	Prevotella_copri	0.0268737	0.0041517	0.00031084	4.48095	-1.02349	-0.240935
	Bg0002	MBIN0238EAB2_10485	Prevotella_copri_A	0.0266103	0.00429347	0.0117361	4.45894	-1.04082	1.48045
	Bg0004	MBIN77AE4EE3_03065	Prevotella_copri_A	0.0266103	0.00429347	0.0117361	4.45894	-1.04082	1.48045
	Bg0066	MBIN183EFEC1_11345	Prevotella_sp900290275	0.0263905	0.00403634	0.0195986	4.44048	1.00917	1.91313
	Bg0002	MBIN0238EAB2_03575	Prevotella_copri_A	0.026296	0.00500936	0.00929308	4.43252	-1.12425	1.31738
	Bg0002	MBIN0238EAB2_09410	Prevotella_copri_A	0.0261796	0.00736126	0.0119845	4.4227	-1.36285	1.49603
	Bg0002	MBIN0238EAB2_02455	Prevotella_copri_A	0.0260638	0.00404708	0.0145597	4.41291	-1.01051	1.64895
	Bg0002	MBIN0238EAB2_10490	Prevotella_copri_A	0.026054	0.00435517	0.0146009	4.41208	-1.04827	1.65128
	Bg0004	MBIN77AE4EE3_03070	Prevotella_copri_A	0.026054	0.00435517	0.0146009	4.41208	-1.04827	1.65128
	Bg0004	MBIN77AE4EE3_08050	Prevotella_copri_A	0.0259903	0.00362471	0.0134132	4.40669	-0.956331	1.5827
	Bg0008	MBIN0ABBE0D9_02475	Prevotella_copri	0.0258829	0.00174994	0.00028377	4.39757	-0.664481	-0.230205
	Bg0004	MBIN77AE4EE3_08265	Prevotella_copri_A	0.0257577	0.0027217	0.0134774	4.38692	-0.82869	1.58648
	Bg0003	MBINBF946E1A_14355	Prevotella_sp900557255	0.0256797	0.00252933	6.71343e-05	4.38027	-0.798867	-0.111971
	Bg0002	MBIN0238EAB2_09445	Prevotella_copri_A	0.0256752	0.00666982	0.0115712	4.37989	-1.29727	1.47001
	Bg0002	MBIN0238EAB2_03150	Prevotella_copri_A	0.0255805	0.0017445	0.013987	4.3718	-0.663449	1.61619
	Bg0004	MBIN77AE4EE3_13485	Prevotella_copri_A	0.0255027	0.000190664	0.0156001	4.36515	-0.219334	1.70685
	Bg0003	MBINBF946E1A_05100	Prevotella_sp900557255	0.025373	0.00481696	1.43746e-07	4.35404	-1.10245	0.00518119
	Bg0002	MBIN0238EAB2_10645	Prevotella_copri_A	0.0252576	0.00369244	0.0137188	4.34412	-0.965225	1.60062
	Bg0002	MBIN0238EAB2_02375	Prevotella_copri_A	0.0250607	0.00601678	0.012912	4.32716	-1.23212	1.55284
	Bg0004	MBIN77AE4EE3_09835	Prevotella_copri_A	0.0248515	0.000138197	0.013997	4.30906	-0.186733	1.61677
	Bg0003	MBINBF946E1A_09315	Prevotella_sp900557255	0.0247762	0.00313584	9.05883e-05	4.30253	-0.889506	0.130067
	Bg0019	MBINF3D6CCAE_01515	Prevotella_copri	0.0247293	0.00189443	0.000535174	4.29846	-0.69137	0.31614
	Bg0002	MBIN0238EAB2_02420	Prevotella_copri_A	0.0247256	0.00511506	0.0121416	4.29813	-1.13605	1.50581
	Bg0002	MBIN0238EAB2_01485	Prevotella_copri_A	0.0245771	0.0056671	0.011688	4.28521	-1.19578	1.47741
	Bg0004	MBIN77AE4EE3_07385	Prevotella_copri_A	0.0245771	0.0056671	0.011688	4.28521	-1.19578	1.47741
	Bg0004	MBIN77AE4EE3_03620	Prevotella_copri_A	0.0244462	0.00418795	0.0150405	4.27378	-1.02795	1.67596
	Bg0002	MBIN0238EAB2_12430	Prevotella_copri_A	0.024253	0.00481765	0.0114413	4.25686	-1.10253	1.46174
	Bg0002	MBIN0238EAB2_11030	Prevotella_copri_A	0.0242504	0.00217949	0.0134064	4.25663	-0.741565	1.5823
	Bg0002	MBIN0238EAB2_01065	Prevotella_copri_A	0.024238	0.00257663	0.0142104	4.25554	-0.806302	1.62905
	Bg0002	MBIN0238EAB2_10500	Prevotella_copri_A	0.0239911	0.00357644	0.0143124	4.23381	-0.949942	1.63489
	Bg0004	MBIN77AE4EE3_03080	Prevotella_copri_A	0.0239911	0.00357644	0.0143124	4.23381	-0.949942	1.63489
	Bg0002	MBIN0238EAB2_02345	Prevotella_copri_A	0.0239219	0.00476058	0.0126111	4.2277	-1.09598	1.53465
	Bg0004	MBIN77AE4EE3_03685	Prevotella_copri_A	0.0239219	0.00476058	0.0126111	4.2277	-1.09598	1.53465
	Bg0035	MBIN223A54CB_00585	Prevotella_sp900555035	0.0238853	0.000652765	0.000169472	4.22447	-0.405836	0.177902
	Bg0004	MBIN77AE4EE3_03510	Prevotella_copri_A	0.0238603	0.00322869	0.0112435	4.22226	-0.902578	1.44905
	Bg0002	MBIN0238EAB2_02355	Prevotella_copri_A	0.0237761	0.00571029	0.0127086	4.21479	-1.20033	1.54056
	Bg0004	MBIN77AE4EE3_03675	Prevotella_copri_A	0.0237761	0.00571029	0.0127086	4.21479	-1.20033	1.54056
	Bg0004	MBIN77AE4EE3_03690	Prevotella_copri_A	0.023637	0.00463501	0.0108991	4.20245	-1.08143	1.42668
	Bg0002	MBIN0238EAB2_00825	Prevotella_copri_A	0.0234542	0.00401337	0.0128444	4.18617	-1.0063	1.54878
	Bg0002	MBIN0238EAB2_02550	Prevotella_copri_A	0.0232114	0.00493847	0.0142543	4.16445	-1.11627	1.63157
	Bg0002	MBIN0238EAB2_02625	Prevotella_copri_A	0.0229287	0.00570125	0.00841865	4.13901	-1.19938	1.25387
	Bg0004	MBIN77AE4EE3_03385	Prevotella_copri_A	0.0229287	0.00570125	0.00841865	4.13901	-1.19938	1.25387
	Bg0004	MBIN77AE4EE3_08055	Prevotella_copri_A	0.0228829	0.00457165	0.0114732	4.13487	-1.07401	1.46377
	Bg0002	MBIN0238EAB2_11090	Prevotella_copri_A	0.0228708	0.00479037	0.015984	4.13377	-1.0994	1.72773
	Bg0004	MBIN77AE4EE3_10910	Prevotella_copri_A	0.022827	0.00435825	0.00242774	4.12982	-1.04864	0.673338
	Bg0004	MBIN77AE4EE3_08920	Prevotella_copri_A	0.022801	0.00372488	0.010831	4.12747	-0.969455	1.42222
	Bg0002	MBIN0238EAB2_01125	Prevotella_copri_A	0.0228006	0.00375277	0.0137146	4.12742	-0.973079	1.60038
	Bg0004	MBIN77AE4EE3_12040	Prevotella_copri_A	0.0227773	0.00364592	0.000660378	4.12532	-0.959125	0.351179
	Bg0015	MBINB6472F77_01425	Prevotella_sp000434515	0.022765	0.000610356	0.0157205	4.12421	0.392431	1.71342
	Bg0008	MBIN0ABBE0D9_06225	Prevotella_copri	0.0227058	8.49124e-05	0.0002863	4.11884	-0.146372	-0.231229
	Bg0004	MBIN77AE4EE3_08045	Prevotella_copri_A	0.0227028	0.00278279	0.00975942	4.11857	-0.837939	1.35003
	Bg0002	MBIN0238EAB2_02500	Prevotella_copri_A	0.0225332	0.0037331	0.0110542	4.10315	-0.970524	1.4368
	Bg0002	MBIN0238EAB2_00010	Prevotella_copri_A	0.0225045	0.00468095	0.0194121	4.10054	-1.08677	1.904
	Bg0002	MBIN0238EAB2_13360	Prevotella_copri_A	0.0223681	0.00407435	0.0146293	4.0881	-1.01391	1.65289
	Bg0035	MBIN223A54CB_08030	Prevotella_sp900555035	0.0223034	0.000420796	0.00345203	4.08218	0.325842	0.802914
	Bg0002	MBIN0238EAB2_09635	Prevotella_copri_A	0.022263	0.00276777	0.0125495	4.07848	-0.835673	1.5309
	Bg0002	MBIN0238EAB2_08350	Prevotella_copri_A	0.0222453	0.00176715	0.0135624	4.07686	-0.667741	1.59148
	Bg0002	MBIN0238EAB2_04635	Prevotella_copri_A	0.0221716	0.00329933	0.0119337	4.0701	-0.912399	1.49286
	Bg0002	MBIN0238EAB2_09245	Prevotella_copri_A	0.0221682	0.000882319	0.0162038	4.06978	-0.471829	1.73957
	Bg0002	MBIN0238EAB2_09425	Prevotella_copri_A	0.0221523	0.00689699	0.00838351	4.06832	-1.31917	1.25125
	Bg0002	MBIN0238EAB2_01740	Prevotella_copri_A	0.0221049	0.00064439	0.0143295	4.06397	-0.403224	1.63587
	Bg0004	MBIN77AE4EE3_07555	Prevotella_copri_A	0.0221049	0.00064439	0.0143295	4.06397	-0.403224	1.63587
	Bg0003	MBINBF946E1A_14370	Prevotella_sp900557255	0.022083	0.00633045	0.000523319	4.06196	-1.26383	0.312619
	Bg0002	MBIN0238EAB2_02290	Prevotella_copri_A	0.0220694	0.00507295	0.0116403	4.06071	-1.13136	1.47439
	Bg0002	MBIN0238EAB2_02305	Prevotella_copri_A	0.0220636	0.00302536	0.0132441	4.06017	-0.873696	1.57269
	Bg0004	MBIN77AE4EE3_03730	Prevotella_copri_A	0.0220636	0.00302536	0.0132441	4.06017	-0.873696	1.57269
	Bg0002	MBIN0238EAB2_07920	Prevotella_copri_A	0.0220259	0.00415381	0.00988047	4.05671	-1.02375	1.35838
	Bg0002	MBIN0238EAB2_13175	Prevotella_copri_A	0.0220189	0.00380253	0.00521714	4.05606	-0.979509	0.98707
	Bg0004	MBIN77AE4EE3_13595	Prevotella_copri_A	0.0219306	0.00413816	0.0106072	4.04792	-1.02182	1.40745
	Bg0003	MBINBF946E1A_11415	Prevotella_sp900557255	0.0218395	0.00152163	0.000585149	4.0395	-0.619622	-0.330571
	Bg0004	MBIN77AE4EE3_08230	Prevotella_copri_A	0.0218321	0.00191917	0.0116371	4.03881	-0.69587	1.47419
	Bg0002	MBIN0238EAB2_04585	Prevotella_copri_A	0.0217576	0.00591126	0.0109646	4.03192	-1.22127	1.43096
	Bg0003	MBINBF946E1A_12765	Prevotella_sp900557255	0.0216919	0.00698398	0.000114434	4.02582	-1.32747	-0.146187
	Bg0002	MBIN0238EAB2_10505	Prevotella_copri_A	0.0215683	0.00461631	0.0118731	4.01434	-1.07924	1.48906
	Bg0002	MBIN0238EAB2_04055	Prevotella_copri_A	0.0215587	0.00433088	0.00637032	4.01345	-1.04535	1.09072
	Bg0002	MBIN0238EAB2_07610	Prevotella_copri_A	0.0215404	0.00294565	0.0122324	4.01174	-0.862109	1.51143
	Bg0004	MBIN77AE4EE3_11615	Prevotella_copri_A	0.0215289	0.00256453	0.015018	4.01067	-0.804406	1.6747
	Bg0002	MBIN0238EAB2_02490	Prevotella_copri_A	0.0214936	0.00351259	0.0111879	4.00739	-0.941424	1.44546
	Bg0002	MBIN0238EAB2_10480	Prevotella_copri_A	0.0214774	0.00430246	0.0118781	4.00587	-1.04191	1.48938
	Bg0003	MBINBF946E1A_00470	Prevotella_sp900557255	0.0213854	0.00185399	1.68745e-07	3.99728	-0.683952	0.00561368
	Bg0002	MBIN0238EAB2_02480	Prevotella_copri_A	0.021352	0.00323621	0.0128046	3.99416	-0.903629	1.54638
	Bg0004	MBIN77AE4EE3_03540	Prevotella_copri_A	0.021352	0.00323621	0.0128046	3.99416	-0.903629	1.54638
	Bg0002	MBIN0238EAB2_02435	Prevotella_copri_A	0.0213389	0.00356378	0.0103399	3.99294	-0.948259	1.3896
	Bg0004	MBIN77AE4EE3_03585	Prevotella_copri_A	0.0213389	0.00356378	0.0103399	3.99294	-0.948259	1.3896
	Bg0002	MBIN0238EAB2_09450	Prevotella_copri_A	0.0212607	0.00556487	0.0104624	3.98561	-1.18495	1.3978
	Bg0004	MBIN77AE4EE3_10905	Prevotella_copri_A	0.0212438	0.00402795	0.0116955	3.98403	-1.00812	1.47788
	Bg0002	MBIN0238EAB2_07470	Prevotella_copri_A	0.0212318	0.00516454	0.00288122	3.98291	-1.14153	0.733534
	Bg0002	MBIN0238EAB2_09585	Prevotella_copri_A	0.0211848	0.00401357	0.0143119	3.97849	-1.00632	1.63486
	Bg0002	MBIN0238EAB2_02350	Prevotella_copri_A	0.0211245	0.00525026	0.0103219	3.97283	-1.15097	1.38839
	Bg0004	MBIN77AE4EE3_03680	Prevotella_copri_A	0.0211245	0.00525026	0.0103219	3.97283	-1.15097	1.38839
	Bg0002	MBIN0238EAB2_10170	Prevotella_copri_A	0.0210982	0.00216851	0.0202504	3.97035	-0.739695	1.94468
	Bg0002	MBIN0238EAB2_10185	Prevotella_copri_A	0.0210698	0.00390029	0.0089315	3.96768	-0.99202	1.2915
	Bg0002	MBIN0238EAB2_02450	Prevotella_copri_A	0.0210639	0.00354533	0.0123036	3.96712	-0.945802	1.51582
	Bg0081	MBIN8574C55F_05125	Prevotella_sp002265625	0.0210626	5.17854e-06	0.0115357	3.967	0.0361473	1.46775
	Bg0002	MBIN0238EAB2_09400	Prevotella_copri_A	0.0209964	0.00287426	0.0115477	3.96076	-0.851598	1.46852
	Bg0002	MBIN0238EAB2_02440	Prevotella_copri_A	0.0209721	0.00270783	0.00948903	3.95847	-0.826575	1.3312
	Bg0004	MBIN77AE4EE3_13400	Prevotella_copri_A	0.0209689	0.00270092	0.0126009	3.95817	-0.82552	1.53403
	Bg0002	MBIN0238EAB2_13370	Prevotella_copri_A	0.0209644	0.00473432	0.0179085	3.95775	-1.09295	1.82878
	Bg0002	MBIN0238EAB2_10110	Prevotella_copri_A	0.0209309	0.00188268	0.0123407	3.95458	-0.689224	1.51811
	Bg0002	MBIN0238EAB2_07055	Prevotella_copri_A	0.0208867	0.0046487	0.0108322	3.9504	-1.08302	1.42229
	Bg0002	MBIN0238EAB2_02555	Prevotella_copri_A	0.020881	0.00523865	0.0117139	3.94986	-1.14969	1.47905
	Bg0004	MBIN77AE4EE3_09525	Prevotella_copri_A	0.0208755	0.0011348	0.0152729	3.94934	-0.535096	1.68886
	Bg0002	MBIN0238EAB2_09435	Prevotella_copri_A	0.0208459	0.00517838	0.00886041	3.94654	-1.14306	1.28635
	Bg0004	MBIN77AE4EE3_13565	Prevotella_copri_A	0.0207844	0.00274222	0.0118583	3.94071	-0.831808	1.48814
	Bg0004	MBIN77AE4EE3_07280	Prevotella_copri_A	0.0207736	1.44014e-05	0.014041	3.93969	-0.0602801	1.61931
	Bg0004	MBIN77AE4EE3_04360	Prevotella_copri_A	0.0207528	0.000858402	0.0124601	3.93771	-0.46539	1.52543
	Bg0002	MBIN0238EAB2_01055	Prevotella_copri_A	0.0206883	0.00221659	0.0114742	3.93159	-0.74785	1.46384
	Bg0003	MBINBF946E1A_00430	Prevotella_sp900557255	0.020685	0.00705826	6.84247e-05	3.93128	-1.33451	-0.113042
	Bg0002	MBIN0238EAB2_07335	Prevotella_copri_A	0.0206432	0.00320908	0.0125773	3.9273	-0.899833	1.53259
	Bg0018	MBINFE7566FD_06855	Prevotella_copri	0.0206029	0.00121588	2.12796e-07	3.92347	-0.553881	-0.00630395
	Bg0004	MBIN77AE4EE3_08040	Prevotella_copri_A	0.0205407	0.00377563	0.0119275	3.91754	-0.976037	1.49247
	Bg0003	MBINBF946E1A_03900	Prevotella_sp900557255	0.0205279	0.00098842	0.000325231	3.91633	-0.499393	0.246449
	Bg0002	MBIN0238EAB2_10510	Prevotella_copri_A	0.0204961	0.00471648	0.0150354	3.91329	-1.09089	1.67567
	Bg0015	MBINB6472F77_11350	Prevotella_sp000434515	0.0204572	0.00107026	0.0185592	3.90958	0.519656	1.86171
	Bg0002	MBIN0238EAB2_00105	Prevotella_copri_A	0.0204518	0.00273296	0.0134806	3.90906	-0.830402	1.58667
	Bg0035	MBIN223A54CB_12690	Prevotella_sp900555035	0.0204376	3.50181e-06	0.00258852	3.9077	0.0297247	0.695276
	Bg0035	MBIN223A54CB_10675	Prevotella_sp900555035	0.0204347	1.18901e-05	0.00327833	3.90742	-0.0547728	0.782453
	Bg0003	MBINBF946E1A_00260	Prevotella_sp900557255	0.0204085	0.00453932	1.08965e-05	3.90492	-1.07021	-0.0451103
	Bg0002	MBIN0238EAB2_01835	Prevotella_copri_A	0.0203631	0.00398813	0.00651039	3.90057	-1.00313	1.10264
	Bg0002	MBIN0238EAB2_01100	Prevotella_copri_A	0.0203551	0.00178205	0.0138412	3.89981	-0.67055	1.60775
	Bg0004	MBIN77AE4EE3_05675	Prevotella_copri_A	0.0203551	0.00178205	0.0138412	3.89981	-0.67055	1.60775
	Bg0178	MBIN31F7382A_08925	Lactobacillus_paragasseri	0.0203465	0.00105196	7.77759e-05	3.89898	-0.515194	0.120519
	Bg0002	MBIN0238EAB2_02365	Prevotella_copri_A	0.0203156	0.00485786	0.0068603	3.89602	-1.10712	1.13189
	Bg0002	MBIN0238EAB2_01830	Prevotella_copri_A	0.0203083	0.00524347	0.00919447	3.89532	-1.15022	1.31037
	Bg0002	MBIN0238EAB2_09685	Prevotella_copri_A	0.0202989	0.00264508	0.010022	3.89441	-0.816942	1.36807
	Bg0002	MBIN0238EAB2_02485	Prevotella_copri_A	0.0202592	0.0037048	0.010853	3.89061	-0.966839	1.42366
	Bg0003	MBINBF946E1A_00420	Prevotella_sp900557255	0.0201284	0.00288549	0.000247631	3.87803	-0.853261	0.215047
	Bg0004	MBIN77AE4EE3_07255	Prevotella_copri_A	0.0201186	0.00204096	0.0124306	3.87709	-0.71761	1.52362
	Bg0002	MBIN0238EAB2_02785	Prevotella_copri_A	0.0200795	0.00355875	0.014466	3.87332	-0.947591	1.64364
	Bg0002	MBIN0238EAB2_11070	Prevotella_copri_A	0.0200675	0.00301977	0.0123318	3.87216	-0.872888	1.51756
	Bg0002	MBIN0238EAB2_04205	Prevotella_copri_A	0.0200451	0.00433142	0.0112452	3.87	-1.04541	1.44916
	Bg0151	MBIN0A06F5EA_09885	Prevotella_sp900290275	0.0200276	0.000493195	0.014358	3.86831	0.352761	1.63749
	Bg0019	MBINF3D6CCAE_11800	Prevotella_copri	0.0200113	0.00165724	0.00074807	3.86673	-0.646642	-0.373769
	Bg0002	MBIN0238EAB2_01000	Prevotella_copri_A	0.0199854	0.00204013	0.0124918	3.86423	-0.717465	1.52737
	Bg0004	MBIN77AE4EE3_05540	Prevotella_copri_A	0.0199854	0.00204013	0.0124918	3.86423	-0.717465	1.52737
	Bg0008	MBIN0ABBE0D9_07315	Prevotella_copri	0.0199675	0.00277293	0.000200629	3.8625	-0.836453	-0.193566
	Bg0019	MBINF3D6CCAE_03620	Prevotella_copri	0.0199612	0.00386157	2.26287e-05	3.86189	-0.987083	-0.0650072
	Bg0004	MBIN77AE4EE3_11325	Prevotella_copri_A	0.0199528	0.0037424	0.0138977	3.86107	-0.971732	1.61103
	Bg0002	MBIN0238EAB2_13245	Prevotella_copri_A	0.0199479	0.00266924	0.0125434	3.8606	-0.820664	1.53052
	Bg0003	MBINBF946E1A_08125	Prevotella_sp900557255	0.0199251	0.000380497	0.00023969	3.8584	-0.309847	0.211571
	Bg0002	MBIN0238EAB2_07560	Prevotella_copri_A	0.0199153	0.00324705	0.0100774	3.85744	-0.905142	1.37185
	Bg0002	MBIN0238EAB2_02360	Prevotella_copri_A	0.0199086	0.00585711	0.0124058	3.85679	-1.21566	1.5221
	Bg0004	MBIN77AE4EE3_03670	Prevotella_copri_A	0.0199086	0.00585711	0.0124058	3.85679	-1.21566	1.5221
	Bg0003	MBINBF946E1A_07330	Prevotella_sp900557255	0.0198885	0.000787138	0.000984223	3.85485	-0.445654	0.428725
	Bg0004	MBIN77AE4EE3_11255	Prevotella_copri_A	0.0198703	0.00224022	0.00909616	3.85308	-0.751826	1.30335
	Bg0002	MBIN0238EAB2_09405	Prevotella_copri_A	0.0198244	0.00409816	0.0115733	3.84863	-1.01687	1.47014
	Bg0004	MBIN77AE4EE3_13385	Prevotella_copri_A	0.0198146	0.00321888	0.0112956	3.84768	-0.901207	1.4524
	Bg0003	MBINBF946E1A_07695	Prevotella_sp900557255	0.0198057	0.0010998	5.06981e-05	3.84682	-0.526779	-0.0973032
	Bg0002	MBIN0238EAB2_11125	Prevotella_copri_A	0.0197344	0.0018072	0.0117238	3.83988	-0.675267	1.47967
	Bg0002	MBIN0238EAB2_03155	Prevotella_copri_A	0.0197078	0.00237947	0.0121576	3.83729	-0.774839	1.5068
	Bg0002	MBIN0238EAB2_01490	Prevotella_copri_A	0.0196725	0.00331285	0.00937211	3.83386	-0.914266	1.32297
	Bg0004	MBIN77AE4EE3_07380	Prevotella_copri_A	0.0196725	0.00331285	0.00937211	3.83386	-0.914266	1.32297
	Bg0004	MBIN77AE4EE3_11320	Prevotella_copri_A	0.0196094	0.00205231	0.0120229	3.8277	-0.719604	1.49843
	Bg0002	MBIN0238EAB2_00110	Prevotella_copri_A	0.0195747	0.00346103	0.0130889	3.82432	-0.93449	1.56345
	Bg0018	MBINFE7566FD_12640	Prevotella_copri	0.0195465	0.00238108	0.00018292	3.82156	-0.775102	-0.184826
	Bg0003	MBINBF946E1A_03490	Prevotella_sp900557255	0.0195299	0.00229152	0.000402061	3.81994	-0.760385	0.274017
	Bg0002	MBIN0238EAB2_08975	Prevotella_copri_A	0.0195219	0.00139107	0.00959835	3.81915	-0.592442	1.33884
	Bg0003	MBINBF946E1A_11045	Prevotella_sp900557255	0.0195127	0.00107179	1.70732e-06	3.81826	-0.520027	0.0178562
	Bg0002	MBIN0238EAB2_09420	Prevotella_copri_A	0.0195107	0.00545979	0.0102164	3.81806	-1.17371	1.38127
	Bg0008	MBIN0ABBE0D9_03435	Prevotella_copri	0.0194391	0.00117872	0.000404584	3.81105	-0.545353	-0.274876
	Bg0002	MBIN0238EAB2_10090	Prevotella_copri_A	0.0194365	0.00130595	0.0113408	3.8108	-0.574032	1.4553
	Bg0004	MBIN77AE4EE3_03745	Prevotella_copri_A	0.0193957	0.00292894	0.0152156	3.8068	-0.859661	1.68569
	Bg0002	MBIN0238EAB2_07075	Prevotella_copri_A	0.0193795	0.0048366	0.010581	3.8052	-1.10469	1.40571
	Bg0002	MBIN0238EAB2_12075	Prevotella_copri_A	0.0193336	0.00272562	0.0124126	3.8007	-0.829286	1.52252
	Bg0002	MBIN0238EAB2_12055	Prevotella_copri_A	0.0192482	0.00278731	0.0149975	3.79229	-0.838619	1.67356
	Bg0003	MBINBF946E1A_08105	Prevotella_sp900557255	0.0192425	0.00321909	5.71141e-06	3.79172	-0.901236	0.032659
	Bg0002	MBIN0238EAB2_03065	Prevotella_copri_A	0.0191906	0.00110969	0.00979174	3.78661	-0.529144	1.35226
	Bg0002	MBIN0238EAB2_12540	Prevotella_copri_A	0.0191869	0.00439334	0.00950483	3.78625	-1.05286	1.33231
	Bg0004	MBIN77AE4EE3_13475	Prevotella_copri_A	0.0190881	8.71061e-05	0.0135135	3.77648	-0.14825	1.58861
	Bg0002	MBIN0238EAB2_03085	Prevotella_copri_A	0.0190424	0.00541403	0.0115629	3.77196	-1.16878	1.46949
	Bg0004	MBIN77AE4EE3_13550	Prevotella_copri_A	0.0190068	0.00284885	0.0107896	3.76844	-0.847826	1.4195
	Bg0002	MBIN0238EAB2_01745	Prevotella_copri_A	0.0189379	0.000298481	0.0111285	3.76159	-0.274429	1.44161
	Bg0004	MBIN77AE4EE3_13670	Prevotella_copri_A	0.0189242	0.00219395	0.00923662	3.76024	-0.74402	1.31337
	Bg0004	MBIN77AE4EE3_10590	Prevotella_copri_A	0.0189154	0.00133659	0.00868599	3.75936	-0.580726	1.27362
	Bg0004	MBIN77AE4EE3_09090	Prevotella_copri_A	0.0188975	0.00301208	0.010613	3.75758	-0.871776	1.40783
	Bg0002	MBIN0238EAB2_01470	Prevotella_copri_A	0.0188391	0.00479332	0.00908771	3.75177	-1.09974	1.30274
	Bg0002	MBIN0238EAB2_03555	Prevotella_copri_A	0.0188219	0.00428786	0.00975357	3.75005	-1.04014	1.34963
	Bg0003	MBINBF946E1A_08345	Prevotella_sp900557255	0.0188151	0.0025572	0.000689884	3.74938	-0.803257	-0.358938
	Bg0004	MBIN77AE4EE3_03570	Prevotella_copri_A	0.0188073	0.00342663	0.00749225	3.7486	-0.929834	1.18287
	Bg0002	MBIN0238EAB2_12305	Prevotella_copri_A	0.0187261	0.00373568	0.0107531	3.74051	-0.97086	1.41709
	Bg0003	MBINBF946E1A_03910	Prevotella_sp900557255	0.0187151	0.000835113	0.000247461	3.73941	-0.459033	0.214974
	Bg0002	MBIN0238EAB2_07985	Prevotella_copri_A	0.0186199	0.00360968	0.00628451	3.72988	-0.954346	1.08335
	Bg0002	MBIN0238EAB2_01480	Prevotella_copri_A	0.0186176	0.00541899	0.00834975	3.72965	-1.16931	1.24873
	Bg0049	MBINE040662D_15960	Blautia_A_wexlerae	0.018604	0.00278478	0.018532	3.72829	0.838238	-1.86034
	Bg0008	MBIN0ABBE0D9_06215	Prevotella_copri	0.0185912	0.000871274	0.0018425	3.727	-0.468867	-0.586591
	Bg0004	MBIN77AE4EE3_03650	Prevotella_copri_A	0.0185808	0.00451799	0.010292	3.72596	-1.06769	1.38638
	Bg0002	MBIN0238EAB2_09640	Prevotella_copri_A	0.0185517	0.00425389	0.00981917	3.72304	-1.03601	1.35416
	Bg0008	MBIN0ABBE0D9_06120	Prevotella_copri	0.0185482	8.79507e-05	8.86581e-06	3.72269	0.148967	0.0406903
	Bg0002	MBIN0238EAB2_02560	Prevotella_copri_A	0.018543	0.00516076	0.0089105	3.72217	-1.14111	1.28998
	Bg0002	MBIN0238EAB2_03605	Prevotella_copri_A	0.018454	0.00305936	0.00982612	3.71322	-0.878591	1.35464
	Bg0004	MBIN77AE4EE3_14620	Prevotella_copri_A	0.0184362	0.00169811	0.0103146	3.71144	-0.654569	1.3879
	Bg0004	MBIN77AE4EE3_13535	Prevotella_copri_A	0.018433	0.00300156	0.00951166	3.71111	-0.870253	1.33278
	Bg0018	MBINFE7566FD_06810	Prevotella_copri	0.0184264	0.00220343	0.000301525	3.71045	-0.745627	-0.237298
	Bg0002	MBIN0238EAB2_09490	Prevotella_copri_A	0.0184247	0.00203901	0.0117128	3.71028	-0.717267	1.47898
	Bg0002	MBIN0238EAB2_04645	Prevotella_copri_A	0.0184096	0.00468894	0.00985047	3.70876	-1.0877	1.35631
	Bg0003	MBINBF946E1A_12565	Prevotella_sp900557255	0.0183647	0.00411529	4.66166e-08	3.70423	-1.01899	0.00295055
	Bg0003	MBINBF946E1A_02000	Prevotella_sp900557255	0.0183192	0.00317718	4.94812e-06	3.69964	-0.89535	0.0303985
	Bg0015	MBINB6472F77_07870	Prevotella_sp000434515	0.0183022	0.00025102	0.00347407	3.69793	0.251667	0.805472
	Bg0003	MBINBF946E1A_11355	Prevotella_sp900557255	0.0182771	0.00164543	0.000371978	3.69539	-0.644334	-0.263567
	Bg0002	MBIN0238EAB2_03930	Prevotella_copri_A	0.0182309	0.00456732	0.010711	3.69071	-1.0735	1.41431
	Bg0002	MBIN0238EAB2_11340	Prevotella_copri_A	0.0182048	0.00546678	0.00861972	3.68808	-1.17446	1.26876
	Bg0002	MBIN0238EAB2_07590	Prevotella_copri_A	0.0181926	0.00322225	0.0086104	3.68684	-0.901679	1.26807
	Bg0004	MBIN77AE4EE3_05290	Prevotella_copri_A	0.0181546	0.00192417	0.0106309	3.68298	-0.696776	1.40902
	Bg0002	MBIN0238EAB2_09255	Prevotella_copri_A	0.0181415	0.00134615	0.0160725	3.68165	-0.582798	1.7325
	Bg0002	MBIN0238EAB2_10575	Prevotella_copri_A	0.0181268	0.00202862	0.00997376	3.68016	-0.715438	1.36478
	Bg0002	MBIN0238EAB2_07600	Prevotella_copri_A	0.0181229	0.00169696	0.0114454	3.67977	-0.654345	1.462
	Bg0004	MBIN77AE4EE3_09010	Prevotella_copri_A	0.0181163	0.00213214	0.00852536	3.67909	-0.733466	1.26179
	Bg0003	MBINBF946E1A_05020	Prevotella_sp900557255	0.0181136	0.00219591	0.000274889	3.67882	-0.744353	-0.226574
	Bg0004	MBIN77AE4EE3_11260	Prevotella_copri_A	0.0180783	0.00255379	0.00990523	3.67524	-0.802721	1.36008
	Bg0004	MBIN77AE4EE3_13620	Prevotella_copri_A	0.0180309	0.00321433	0.00881385	3.67042	-0.900568	1.28296
	Bg0002	MBIN0238EAB2_02545	Prevotella_copri_A	0.0180143	0.00451359	0.0112389	3.66873	-1.06717	1.44875
	Bg0004	MBIN77AE4EE3_03470	Prevotella_copri_A	0.0180143	0.00451359	0.0112389	3.66873	-1.06717	1.44875
	Bg0004	MBIN77AE4EE3_04035	Prevotella_copri_A	0.0180138	0.00311327	0.0138318	3.66868	-0.886298	1.60721
	Bg0004	MBIN77AE4EE3_13580	Prevotella_copri_A	0.018001	0.00303437	0.00873971	3.66736	-0.874995	1.27756
	Bg0004	MBIN77AE4EE3_14390	Prevotella_copri_A	0.0179823	0.0027599	0.00897855	3.66546	-0.834485	1.2949
	Bg0002	MBIN0238EAB2_05095	Prevotella_copri_A	0.0179512	0.00156561	0.00844422	3.66229	-0.628513	1.25577
	Bg0002	MBIN0238EAB2_09225	Prevotella_copri_A	0.0179444	0.00336492	0.0105845	3.6616	-0.921423	1.40594
	Bg0008	MBIN0ABBE0D9_04665	Prevotella_copri	0.0179397	0.000878587	1.10327e-05	3.66112	-0.47083	-0.0453913
	Bg0004	MBIN77AE4EE3_09410	Prevotella_copri_A	0.0178935	0.00363005	0.0101773	3.6564	-0.957036	1.37863
	Bg0015	MBINB6472F77_05615	Prevotella_sp000434515	0.0178717	0.000138642	0.00625499	3.65417	0.187033	1.0808
	Bg0004	MBIN77AE4EE3_13480	Prevotella_copri_A	0.0178697	0.000756239	0.00912201	3.65397	-0.436819	1.3052
	Bg0002	MBIN0238EAB2_09650	Prevotella_copri_A	0.0178494	0.00410753	0.00919334	3.65189	-1.01803	1.31029
	Bg0002	MBIN0238EAB2_10385	Prevotella_copri_A	0.0178362	0.00236411	0.00586337	3.65054	-0.772335	1.04642
	Bg0008	MBIN0ABBE0D9_08225	Prevotella_copri	0.0178321	0.00180414	4.79471e-05	3.65012	-0.674694	0.0946265
	Bg0002	MBIN0238EAB2_11605	Prevotella_copri_A	0.0178278	0.00382029	0.00867482	3.64968	-0.981793	1.27281
	Bg0004	MBIN77AE4EE3_02410	Prevotella_copri_A	0.0178069	0.000884621	0.00813043	3.64755	-0.472444	1.23222
	Bg0004	MBIN77AE4EE3_03460	Prevotella_copri_A	0.017806	0.00203881	0.00679537	3.64745	-0.717233	1.12652
	Bg0003	MBINBF946E1A_00450	Prevotella_sp900557255	0.017799	0.00418008	0.00039904	3.64673	-1.02699	-0.272986
	Bg0002	MBIN0238EAB2_08090	Prevotella_copri_A	0.0177939	0.00453425	0.00814014	3.64621	-1.06961	1.23296
	Bg0002	MBIN0238EAB2_08810	Prevotella_copri_A	0.0177505	0.00263425	0.00718931	3.64177	-0.815267	1.15871
	Bg0048	MBIN636B8FE1_01215	Prevotella_sp900555035	0.017747	0.00222625	0.00502539	3.6414	-0.749477	0.968761
	Bg0002	MBIN0238EAB2_09690	Prevotella_copri_A	0.0176884	0.00380917	0.00715979	3.63539	-0.980363	1.15633
	Bg0004	MBIN77AE4EE3_14675	Prevotella_copri_A	0.0176735	0.00170577	0.00731476	3.63386	-0.656043	1.16878
	Bg0004	MBIN77AE4EE3_14615	Prevotella_copri_A	0.0176323	0.00272208	0.00837892	3.62962	-0.828748	1.25091
	Bg0002	MBIN0238EAB2_01475	Prevotella_copri_A	0.0176117	0.00326289	0.00923309	3.62749	-0.907347	1.31312
	Bg0004	MBIN77AE4EE3_14700	Prevotella_copri_A	0.0175893	0.00279541	0.00927675	3.62518	-0.839837	1.31622
	Bg0002	MBIN0238EAB2_07215	Prevotella_copri_A	0.017589	2.95607e-07	0.00887326	3.62516	-0.00863632	1.28728
	Bg0002	MBIN0238EAB2_13365	Prevotella_copri_A	0.0175652	0.00143798	0.0102093	3.62271	-0.60235	1.38079
	Bg0004	MBIN77AE4EE3_10020	Prevotella_copri_A	0.0175652	0.00143798	0.0102093	3.62271	-0.60235	1.38079
	Bg0002	MBIN0238EAB2_10375	Prevotella_copri_A	0.017556	0.00208016	0.0100604	3.62175	-0.724469	1.37069
	Bg0003	MBINBF946E1A_15085	Prevotella_sp900557255	0.01754	0.00125303	0.00250997	3.62011	-0.562281	0.684646
	Bg0002	MBIN0238EAB2_01775	Prevotella_copri_A	0.0174998	0.000904149	0.00977926	3.61595	-0.47763	1.3514
	Bg0004	MBIN77AE4EE3_08070	Prevotella_copri_A	0.0174944	0.00342256	0.00930851	3.6154	-0.929281	1.31847
	Bg0008	MBIN0ABBE0D9_07345	Prevotella_copri	0.017476	0.00117996	7.79019e-06	3.61349	-0.545639	-0.0381422
	Bg0004	MBIN77AE4EE3_11270	Prevotella_copri_A	0.0174756	0.0030208	0.011202	3.61346	-0.873038	1.44637
	Bg0004	MBIN77AE4EE3_09420	Prevotella_copri_A	0.0174708	0.00415933	0.00976093	3.61296	-1.02443	1.35013
	Bg0003	MBINBF946E1A_10790	Prevotella_sp900557255	0.0174572	0.00489965	0.000399212	3.61155	-1.11187	-0.273044
	Bg0002	MBIN0238EAB2_02815	Prevotella_copri_A	0.0174523	0.00316708	0.00627196	3.61104	-0.893926	1.08226
	Bg0015	MBINB6472F77_11795	Prevotella_sp000434515	0.0174484	0.000271277	0.00806268	3.61064	0.261625	1.22708
	Bg0003	MBINBF946E1A_03840	Prevotella_sp900557255	0.0174466	0.00320896	0.00027118	3.61045	-0.899817	-0.22504
	Bg0002	MBIN0238EAB2_09250	Prevotella_copri_A	0.0174362	0.000865333	0.0186246	3.60938	-0.467265	1.86499
	Bg0004	MBIN77AE4EE3_06480	Prevotella_copri_A	0.0174157	0.00149173	0.0130663	3.60725	-0.613503	1.5621
	Bg0003	MBINBF946E1A_14365	Prevotella_sp900557255	0.0173974	0.00494475	1.10439e-06	3.60535	-1.11698	-0.0143612
	Bg0003	MBINBF946E1A_00455	Prevotella_sp900557255	0.0173935	0.00294514	0.000216914	3.60495	-0.862034	-0.201269
	Bg0004	MBIN77AE4EE3_06675	Prevotella_copri_A	0.0173656	0.00193982	0.00863036	3.60206	-0.699605	1.26954
	Bg0002	MBIN0238EAB2_13355	Prevotella_copri_A	0.0172545	0.00414975	0.00852651	3.59052	-1.02325	1.26188
	Bg0002	MBIN0238EAB2_09505	Prevotella_copri_A	0.0172465	0.00331027	0.00335371	3.58968	-0.91391	0.791397
	Bg0002	MBIN0238EAB2_09075	Prevotella_copri_A	0.017244	0.00206882	0.00861335	3.58943	-0.722493	1.26829
	Bg0004	MBIN77AE4EE3_03545	Prevotella_copri_A	0.0172235	0.00281514	0.00919166	3.5873	-0.842794	1.31017
	Bg0003	MBINBF946E1A_02510	Prevotella_sp900557255	0.0172207	0.00427623	0.000145344	3.587	-1.03873	0.164752
	Bg0003	MBINBF946E1A_13735	Prevotella_sp900557255	0.0171622	0.000476146	5.39542e-07	3.58091	-0.346611	0.0100379
	Bg0002	MBIN0238EAB2_00470	Prevotella_copri_A	0.01714	0.00350759	0.00870211	3.57859	-0.940755	1.27481
	Bg0002	MBIN0238EAB2_10475	Prevotella_copri_A	0.0171386	0.00371592	0.0087001	3.57844	-0.968288	1.27466
	Bg0002	MBIN0238EAB2_02525	Prevotella_copri_A	0.0171382	0.00474031	0.00881827	3.5784	-1.09364	1.28329
	Bg0019	MBINF3D6CCAE_11795	Prevotella_copri	0.0171376	0.000521714	0.00017448	3.57834	-0.362817	-0.180511
	Bg0004	MBIN77AE4EE3_05025	Prevotella_copri_A	0.0171292	0.00171866	0.0110113	3.57746	-0.658516	1.43401
	Bg0004	MBIN77AE4EE3_09065	Prevotella_copri_A	0.0171061	0.00178177	0.00858661	3.57505	-0.670498	1.26632
	Bg0002	MBIN0238EAB2_11000	Prevotella_copri_A	0.0170978	0.00370808	0.00898584	3.57418	-0.967267	1.29542
	Bg0002	MBIN0238EAB2_01060	Prevotella_copri_A	0.0170662	0.0019405	0.00913635	3.57088	-0.699727	1.30622
	Bg0002	MBIN0238EAB2_13285	Prevotella_copri_A	0.017062	0.00123848	0.0096885	3.57043	-0.559007	1.34512
	Bg0004	MBIN77AE4EE3_09935	Prevotella_copri_A	0.017062	0.00123848	0.0096885	3.57043	-0.559007	1.34512
	Bg0002	MBIN0238EAB2_04230	Prevotella_copri_A	0.0170486	0.00134289	0.00914542	3.56903	-0.582094	1.30687
	Bg0002	MBIN0238EAB2_10165	Prevotella_copri_A	0.0170431	0.00188727	0.0153699	3.56845	-0.690064	1.69421
	Bg0002	MBIN0238EAB2_01825	Prevotella_copri_A	0.0170363	0.00310575	0.00896749	3.56775	-0.885228	1.2941
	Bg0002	MBIN0238EAB2_10680	Prevotella_copri_A	0.0170289	0.00445547	0.00977401	3.56698	-1.06028	1.35104
	Bg0003	MBINBF946E1A_00525	Prevotella_sp900557255	0.0170114	0.00130662	0.000277649	3.56514	-0.574179	-0.227709
	Bg0003	MBINBF946E1A_07635	Prevotella_sp900557255	0.0170106	0.00304426	0.00031369	3.56505	-0.876421	0.242037
	Bg0002	MBIN0238EAB2_04215	Prevotella_copri_A	0.017006	0.00396071	0.00689114	3.56457	-0.999674	1.13443
	Bg0008	MBIN0ABBE0D9_02865	Prevotella_copri	0.0170044	0.000253993	0.0018207	3.56441	-0.253153	0.58311
	Bg0003	MBINBF946E1A_11315	Prevotella_sp900557255	0.016994	0.00176651	0.000128553	3.56331	-0.66762	-0.154943
	Bg0003	MBINBF946E1A_02880	Prevotella_sp900557255	0.0169868	0.0055264	0.000225237	3.56256	-1.18084	-0.205093
	Bg0002	MBIN0238EAB2_02565	Prevotella_copri_A	0.016978	1.682e-05	0.0107343	3.56164	-0.0651455	1.41585
	Bg0002	MBIN0238EAB2_06975	Prevotella_copri_A	0.0169765	0.000766318	0.00934386	3.56148	-0.43972	1.32098
	Bg0002	MBIN0238EAB2_04770	Prevotella_copri_A	0.0169644	0.00185306	0.0073821	3.56021	-0.68378	1.17414
	Bg0004	MBIN77AE4EE3_04780	Prevotella_copri_A	0.0169602	0.000566633	0.00955068	3.55977	-0.378114	1.33552
	Bg0004	MBIN77AE4EE3_07185	Prevotella_copri_A	0.0169409	0.000837999	0.0138602	3.55774	-0.459826	1.60886
	Bg0004	MBIN77AE4EE3_13630	Prevotella_copri_A	0.0169279	0.00265367	0.00792339	3.55638	-0.818267	1.21643
	Bg0002	MBIN0238EAB2_11400	Prevotella_copri_A	0.0169171	0.00207347	0.0106353	3.55525	-0.723304	1.40931
	Bg0002	MBIN0238EAB2_00475	Prevotella_copri_A	0.0168931	0.00237434	0.00829791	3.55272	-0.774004	1.24485
	Bg0006	MBIN9ED882BB_02110	Bifidobacterium_longum	0.0168836	0.0125331	0.000739278	-3.55172	-1.77828	-0.371566
	Bg0002	MBIN0238EAB2_10080	Prevotella_copri_A	0.016871	0.00082654	0.0100873	3.5504	-0.456671	1.37252
	Bg0035	MBIN223A54CB_09070	Prevotella_sp900555035	0.0168613	0.000746058	0.0107655	3.54937	-0.433868	1.41791
	Bg0015	MBINB6472F77_11790	Prevotella_sp000434515	0.0168393	0.000295346	0.00735969	3.54706	0.272984	1.17236
	Bg0002	MBIN0238EAB2_07060	Prevotella_copri_A	0.0168382	0.0043258	0.00868021	3.54694	-1.04473	1.2732
	Bg0002	MBIN0238EAB2_04590	Prevotella_copri_A	0.0167988	0.00442877	0.00923509	3.54279	-1.05709	1.31326
	Bg0002	MBIN0238EAB2_10695	Prevotella_copri_A	0.0167985	0.00358611	0.00915003	3.54276	-0.951225	1.3072
	Bg0003	MBINBF946E1A_02730	Prevotella_sp900557255	0.0167974	0.00414644	0.000142415	3.54265	-1.02284	-0.163083
	Bg0002	MBIN0238EAB2_13345	Prevotella_copri_A	0.0167943	0.00416999	0.00945291	3.54231	-1.02574	1.32866
	Bg0004	MBIN77AE4EE3_05625	Prevotella_copri_A	0.0167926	0.00117981	0.00846986	3.54214	-0.545604	1.25768
	Bg0008	MBIN0ABBE0D9_00300	Prevotella_copri	0.0167903	0.00234226	1.82006e-05	3.54189	-0.768758	-0.0583008
	Bg0146	MBIN78009785_01760	Prevotella_sp900546575	0.0167868	0.00022171	0.00117582	3.54153	0.236518	0.468601
	Bg0003	MBINBF946E1A_00465	Prevotella_sp900557255	0.016767	0.00456231	0.000158093	3.53944	-1.07291	0.171826
	Bg0004	MBIN77AE4EE3_08210	Prevotella_copri_A	0.0167653	0.00268651	0.0087302	3.53925	-0.823315	1.27686
	Bg0002	MBIN0238EAB2_09620	Prevotella_copri_A	0.0167594	0.004565	0.00876334	3.53864	-1.07323	1.27928
	Bg0002	MBIN0238EAB2_04490	Prevotella_copri_A	0.0167348	0.00317702	0.00879532	3.53603	-0.895328	1.28161
	Bg0002	MBIN0238EAB2_10860	Prevotella_copri_A	0.0167252	0.00356576	0.00657216	3.53502	-0.948523	1.10786
	Bg0004	MBIN77AE4EE3_05280	Prevotella_copri_A	0.0167243	0.00178333	0.0105795	3.53492	-0.670792	1.40561
	Bg0002	MBIN0238EAB2_02470	Prevotella_copri_A	0.0167239	0.0027232	0.00820035	3.53488	-0.828918	1.23751
	Bg0004	MBIN77AE4EE3_03550	Prevotella_copri_A	0.0167239	0.0027232	0.00820035	3.53488	-0.828918	1.23751
	Bg0002	MBIN0238EAB2_08130	Prevotella_copri_A	0.0167203	0.00493941	0.00397714	3.5345	-1.11637	0.861821
	Bg0002	MBIN0238EAB2_07105	Prevotella_copri_A	0.0167078	0.00489469	0.00818113	3.53318	-1.11131	1.23606
	Bg0002	MBIN0238EAB2_05895	Prevotella_copri_A	0.0167046	0.00390982	0.00902003	3.53284	-0.993231	1.29788
	Bg0002	MBIN0238EAB2_12985	Prevotella_copri_A	0.0167011	0.00333501	0.0079472	3.53247	-0.917319	1.21826
	Bg0003	MBINBF946E1A_02215	Prevotella_sp900557255	0.0166799	0.00532368	0.000138735	3.53023	-1.15898	-0.160962
	Bg0002	MBIN0238EAB2_00935	Prevotella_copri_A	0.0166728	0.00120265	0.00999158	3.52948	-0.550861	1.36599
	Bg0004	MBIN77AE4EE3_03520	Prevotella_copri_A	0.01666	0.00242554	0.00558749	3.52812	-0.782305	1.0215
	Bg0004	MBIN77AE4EE3_13445	Prevotella_copri_A	0.0166338	0.00466568	0.00854187	3.52534	-1.085	1.26301
	Bg0008	MBIN0ABBE0D9_05990	Prevotella_copri	0.0166266	0.000404478	0.000873953	3.52459	-0.319462	-0.403995
	Bg0008	MBIN0ABBE0D9_03430	Prevotella_copri	0.0166213	0.000808183	0.000243089	3.52403	-0.451572	-0.213066
	Bg0002	MBIN0238EAB2_01770	Prevotella_copri_A	0.0166051	0.00114113	0.00957562	3.52231	-0.536585	1.33726
	Bg0002	MBIN0238EAB2_11075	Prevotella_copri_A	0.0165878	0.00368919	0.00943728	3.52047	-0.964801	1.32756
	Bg0002	MBIN0238EAB2_06030	Prevotella_copri_A	0.0165825	0.00261548	0.00780022	3.51991	-0.812357	1.20694
	Bg0002	MBIN0238EAB2_10100	Prevotella_copri_A	0.0165811	0.000799585	0.00968493	3.51976	-0.449163	1.34487
	Bg0003	MBINBF946E1A_00480	Prevotella_sp900557255	0.0165722	0.00476949	2.92584e-07	3.51881	-1.097	0.00739192
	Bg0002	MBIN0238EAB2_08795	Prevotella_copri_A	0.0165664	0.00175421	0.00867679	3.5182	-0.665293	1.27295
	Bg0002	MBIN0238EAB2_10210	Prevotella_copri_A	0.0165284	0.00297504	0.00482391	3.51416	-0.866399	0.949143
	Bg0002	MBIN0238EAB2_03110	Prevotella_copri_A	0.0165194	0.00243195	0.00810647	3.5132	-0.783337	1.2304
	Bg0002	MBIN0238EAB2_02425	Prevotella_copri_A	0.0165023	0.00290949	0.00835302	3.51139	-0.856802	1.24897
	Bg0004	MBIN77AE4EE3_03595	Prevotella_copri_A	0.0165023	0.00290949	0.00835302	3.51139	-0.856802	1.24897
	Bg0004	MBIN77AE4EE3_05720	Prevotella_copri_A	0.0164975	0.000691453	0.00985319	3.51087	-0.417689	1.3565
	Bg0004	MBIN77AE4EE3_12850	Prevotella_copri_A	0.0164942	0.00387924	0.0109554	3.51052	-0.989339	1.43036
	Bg0002	MBIN0238EAB2_09205	Prevotella_copri_A	0.0164781	0.00528344	0.00502475	3.50881	-1.1546	0.968699
	Bg0002	MBIN0238EAB2_10870	Prevotella_copri_A	0.0164567	0.00358743	0.00915254	3.50654	-0.9514	1.30738
	Bg0008	MBIN0ABBE0D9_06665	Prevotella_copri	0.0164499	0.00134695	0.000728655	3.50581	-0.582972	-0.368886
	Bg0019	MBINF3D6CCAE_07630	Prevotella_copri	0.0164499	0.00134695	0.000728655	3.50581	-0.582972	-0.368886
	Bg0018	MBINFE7566FD_01030	Prevotella_copri	0.0164499	0.00134695	0.000728655	3.50581	-0.582972	-0.368886
	Bg0002	MBIN0238EAB2_02400	Prevotella_copri_A	0.0164326	0.00336904	0.00936517	3.50397	-0.921988	1.32248
	Bg0004	MBIN77AE4EE3_03625	Prevotella_copri_A	0.0164326	0.00336904	0.00936517	3.50397	-0.921988	1.32248
	Bg0004	MBIN77AE4EE3_14735	Prevotella_copri_A	0.0164195	0.0019516	0.00537932	3.50256	-0.701725	1.00229
	Bg0004	MBIN77AE4EE3_14725	Prevotella_copri_A	0.0164184	0.00257855	0.00905381	3.50244	-0.806602	1.30031
	Bg0002	MBIN0238EAB2_06345	Prevotella_copri_A	0.0164037	0.00328377	0.00871769	3.50088	-0.910245	1.27595
	Bg0004	MBIN77AE4EE3_02540	Prevotella_copri_A	0.0163979	0.000307069	0.0099715	3.50026	-0.278349	1.36462
	Bg0015	MBINB6472F77_05625	Prevotella_sp000434515	0.0163972	0.000442174	0.0118388	3.50018	0.334017	1.48691
	Bg0018	MBINFE7566FD_01595	Prevotella_copri	0.016386	0.00141552	1.27332e-09	3.49899	-0.597627	-0.00048764
	Bg0002	MBIN0238EAB2_02430	Prevotella_copri_A	0.0163576	0.00184729	0.0067686	3.49596	-0.682715	1.1243
	Bg0004	MBIN77AE4EE3_03590	Prevotella_copri_A	0.0163576	0.00184729	0.0067686	3.49596	-0.682715	1.1243
	Bg0004	MBIN77AE4EE3_13495	Prevotella_copri_A	0.0163511	0.000751046	0.00952031	3.49526	-0.435316	1.33339
	Bg0002	MBIN0238EAB2_09735	Prevotella_copri_A	0.0163325	0.00383876	0.0087306	3.49327	-0.984163	1.27689
	Bg0002	MBIN0238EAB2_05650	Prevotella_copri_A	0.0163195	0.00119943	0.00613614	3.49189	-0.550123	1.07048
	Bg0002	MBIN0238EAB2_04170	Prevotella_copri_A	0.0163103	0.00263943	0.0078332	3.4909	-0.816069	1.20949
	Bg0004	MBIN77AE4EE3_09005	Prevotella_copri_A	0.0162702	0.00366559	0.00910674	3.48661	-0.96171	1.30411
	Bg0002	MBIN0238EAB2_10095	Prevotella_copri_A	0.0162659	0.00100171	0.0099708	3.48614	-0.502738	1.36457
	Bg0004	MBIN77AE4EE3_08240	Prevotella_copri_A	0.0162552	0.00253875	0.0100191	3.48499	-0.800354	1.36787
	Bg0003	MBINBF946E1A_05950	Prevotella_sp900557255	0.0162427	0.00191118	0.00196569	3.48365	-0.69442	0.605883
	Bg0002	MBIN0238EAB2_09475	Prevotella_copri_A	0.0162187	0.000655002	0.01083	3.48108	-0.406531	1.42215
	Bg0002	MBIN0238EAB2_01140	Prevotella_copri_A	0.0162068	0.000174998	0.00892707	3.4798	-0.21013	1.29118
	Bg0002	MBIN0238EAB2_02540	Prevotella_copri_A	0.0161921	0.00281181	0.00834972	3.47822	-0.842296	1.24873
	Bg0002	MBIN0238EAB2_07615	Prevotella_copri_A	0.016185	0.00364887	0.00983097	3.47746	-0.959513	1.35497
	Bg0003	MBINBF946E1A_02855	Prevotella_sp900557255	0.016183	0.00451704	3.72138e-05	3.47725	-1.06758	-0.083365
	Bg0002	MBIN0238EAB2_01260	Prevotella_copri_A	0.0161811	0.00279722	0.00657707	3.47704	-0.840108	1.10828
	Bg0003	MBINBF946E1A_14360	Prevotella_sp900557255	0.01618	0.00772735	0.000244556	3.47693	-1.39633	0.213708
	Bg0002	MBIN0238EAB2_09485	Prevotella_copri_A	0.0161767	0.00120562	0.00909794	3.47657	-0.551541	1.30348
	Bg0002	MBIN0238EAB2_03600	Prevotella_copri_A	0.0161659	0.00308026	0.00771494	3.47541	-0.881588	1.20032
	Bg0002	MBIN0238EAB2_10735	Prevotella_copri_A	0.0161438	0.00490103	0.0087062	3.47304	-1.11203	1.27511
	Bg0004	MBIN77AE4EE3_03495	Prevotella_copri_A	0.0161345	0.00174027	0.00692063	3.47203	-0.662643	1.13685
	Bg0035	MBIN223A54CB_09305	Prevotella_sp900555035	0.0161094	0.00187295	0.00149882	3.46933	-0.68744	0.529062
	Bg0066	MBIN183EFEC1_01065	Prevotella_sp900290275	0.0161048	0.000216276	3.63707e-05	3.46884	-0.233602	-0.0824152
	Bg0002	MBIN0238EAB2_01105	Prevotella_copri_A	0.0160161	0.00281422	0.00841014	3.45927	-0.842657	1.25324
	Bg0004	MBIN77AE4EE3_05680	Prevotella_copri_A	0.0160161	0.00281422	0.00841014	3.45927	-0.842657	1.25324
	Bg0018	MBINFE7566FD_06815	Prevotella_copri	0.0160155	0.00145932	0.000503484	3.4592	-0.606803	-0.306637
	Bg0002	MBIN0238EAB2_06070	Prevotella_copri_A	0.0160001	0.00312816	0.00774484	3.45754	-0.888416	1.20265
	Bg0002	MBIN0238EAB2_00395	Prevotella_copri_A	0.0159991	0.00401231	0.00573132	3.45744	-1.00616	1.03457
	Bg0002	MBIN0238EAB2_11120	Prevotella_copri_A	0.0159883	0.00151066	0.00759199	3.45627	-0.617384	1.19072
	Bg0003	MBINBF946E1A_00360	Prevotella_sp900557255	0.0159869	0.00183641	7.24102e-05	3.45612	-0.680701	-0.116287
	Bg0003	MBINBF946E1A_05075	Prevotella_sp900557255	0.0159868	0.00393917	6.04634e-05	3.4561	-0.996952	0.106262
	Bg0003	MBINBF946E1A_14380	Prevotella_sp900557255	0.0159844	0.0041162	2.28745e-06	3.45585	-1.01911	0.0206684
	Bg0004	MBIN77AE4EE3_03655	Prevotella_copri_A	0.0159709	0.00342535	0.00675393	3.45439	-0.929661	1.12308
	Bg0002	MBIN0238EAB2_06005	Prevotella_copri_A	0.0159636	0.00307871	0.00894901	3.45359	-0.881367	1.29276
	Bg0003	MBINBF946E1A_01595	Prevotella_sp900557255	0.0159585	0.000494944	0.000252925	3.45304	-0.353387	0.217334
	Bg0002	MBIN0238EAB2_08620	Prevotella_copri_A	0.0159376	0.00151443	0.00779285	3.45078	-0.618153	1.20637
	Bg0004	MBIN77AE4EE3_02145	Prevotella_copri_A	0.0159376	0.00151443	0.00779285	3.45078	-0.618153	1.20637
	Bg0003	MBINBF946E1A_03905	Prevotella_sp900557255	0.0159287	0.000843468	0.000148566	3.44982	-0.461324	0.166568
	Bg0002	MBIN0238EAB2_12850	Prevotella_copri_A	0.0159282	0.0014262	0.0106848	3.44976	-0.599878	1.41259
	Bg0004	MBIN77AE4EE3_09080	Prevotella_copri_A	0.0159081	0.00251179	0.00860261	3.44759	-0.796093	1.2675
	Bg0018	MBINFE7566FD_04250	Prevotella_copri	0.0159047	0.000961685	0.000276431	3.44722	-0.492593	-0.227209
	Bg0002	MBIN0238EAB2_09460	Prevotella_copri_A	0.015883	0.00236871	0.00947905	3.44487	-0.773085	1.3305
	Bg0004	MBIN77AE4EE3_06520	Prevotella_copri_A	0.015857	0.00040645	0.00941018	3.44204	-0.32024	1.32566
	Bg0002	MBIN0238EAB2_10380	Prevotella_copri_A	0.0158516	0.0028873	0.0161185	3.44146	-0.853528	1.73498
	Bg0018	MBINFE7566FD_06675	Prevotella_copri	0.0158355	0.000176803	0.000180909	3.43972	-0.211211	0.183807
	Bg0002	MBIN0238EAB2_03900	Prevotella_copri_A	0.0158342	0.00374561	0.0086879	3.43957	-0.972149	1.27376
	Bg0002	MBIN0238EAB2_06015	Prevotella_copri_A	0.0158294	0.00315614	0.00832592	3.43905	-0.89238	1.24695
	Bg0048	MBIN636B8FE1_12600	Prevotella_sp900555035	0.0158258	0.00121984	0.00797309	3.43865	-0.554784	1.22024
	Bg0002	MBIN0238EAB2_03690	Prevotella_copri_A	0.0158143	0.00236945	0.00965982	3.43741	-0.773207	1.34312
	Bg0002	MBIN0238EAB2_10470	Prevotella_copri_A	0.0157793	0.0032162	0.00782161	3.4336	-0.900831	1.20859
	Bg0004	MBIN77AE4EE3_08495	Prevotella_copri_A	0.0157692	0.000160497	0.0116812	3.4325	-0.201236	1.47698
	Bg0004	MBIN77AE4EE3_06120	Prevotella_copri_A	0.0157653	0.00192589	0.00947077	3.43208	-0.697088	1.32992
	Bg0003	MBINBF946E1A_11340	Prevotella_sp900557255	0.0157638	0.000888051	0.000721529	3.43192	-0.473359	-0.367078
	Bg0003	MBINBF946E1A_09660	Prevotella_sp900557255	0.0157592	0.00253418	3.13159e-05	3.43142	-0.799633	-0.0764741
	Bg0002	MBIN0238EAB2_00795	Prevotella_copri_A	0.0157302	0.0027913	0.00833018	3.42825	-0.839219	1.24727
	Bg0002	MBIN0238EAB2_12935	Prevotella_copri_A	0.0157229	0.00268788	0.0070256	3.42746	-0.823525	1.14544
	Bg0002	MBIN0238EAB2_00005	Prevotella_copri_A	0.0157156	0.00493841	0.0187813	3.42667	-1.11626	1.87281
	Bg0004	MBIN77AE4EE3_05635	Prevotella_copri_A	0.0157071	0.000989139	0.0082007	3.42574	-0.499575	1.23753
	Bg0002	MBIN0238EAB2_10340	Prevotella_copri_A	0.0157034	0.00014298	0.00801967	3.42534	-0.189937	1.2238
	Bg0002	MBIN0238EAB2_04210	Prevotella_copri_A	0.0157019	0.00267095	0.00948889	3.42517	-0.820928	1.33119
	Bg0002	MBIN0238EAB2_07100	Prevotella_copri_A	0.0157018	0.00420129	0.00810023	3.42516	-1.02959	1.22993
	Bg0003	MBINBF946E1A_00130	Prevotella_sp900557255	0.0156966	0.0034078	0.000129797	3.42459	-0.927276	0.155691
	Bg0003	MBINBF946E1A_00405	Prevotella_sp900557255	0.0156934	0.00361018	0.000211333	3.42424	-0.954413	0.198662
	Bg0002	MBIN0238EAB2_08635	Prevotella_copri_A	0.0156814	0.00276014	0.00713605	3.42293	-0.834522	1.15441
	Bg0002	MBIN0238EAB2_08740	Prevotella_copri_A	0.0156769	0.00334968	0.0120894	3.42245	-0.919334	1.50257
	Bg0004	MBIN77AE4EE3_10920	Prevotella_copri_A	0.0156752	0.00149674	0.00667009	3.42226	-0.614533	1.11609
	Bg0003	MBINBF946E1A_13990	Prevotella_sp900557255	0.0156751	0.00269801	0.000126117	3.42224	-0.825076	-0.153468
	Bg0015	MBINB6472F77_02000	Prevotella_sp000434515	0.0156742	0.000542192	0.0114815	3.42215	0.369869	1.46431
	Bg0003	MBINBF946E1A_04010	Prevotella_sp900557255	0.0156702	3.20339e-05	1.54645e-06	3.42171	-0.0899036	-0.0169942
	Bg0004	MBIN77AE4EE3_04270	Prevotella_copri_A	0.0156583	0.00219375	0.00843232	3.42042	-0.743988	1.25489
	Bg0019	MBINF3D6CCAE_07130	Prevotella_copri	0.0156577	0.000431417	0.000201235	3.42035	-0.329929	-0.193858
	Bg0035	MBIN223A54CB_11665	Prevotella_sp900555035	0.0156358	1.6765e-05	0.000422063	3.41796	-0.0650389	0.28075
	Bg0217	MBIN99BA4576_01640	Prevotellamassilia_sp900540885	0.0156298	0.000549222	0.0102075	3.4173	0.372259	1.38068
	Bg0008	MBIN0ABBE0D9_05695	Prevotella_copri	0.0156197	0.000511081	0.000875412	3.41619	-0.359101	-0.404332
	Bg0019	MBINF3D6CCAE_07140	Prevotella_copri	0.0156197	0.000511081	0.000875412	3.41619	-0.359101	-0.404332
	Bg0066	MBIN183EFEC1_01060	Prevotella_sp900290275	0.0156083	5.84932e-05	0.00067859	3.41495	-0.121485	0.355988
	Bg0002	MBIN0238EAB2_04540	Prevotella_copri_A	0.015606	0.00260495	0.00823963	3.41469	-0.810722	1.24047
	Bg0003	MBINBF946E1A_01550	Prevotella_sp900557255	0.0156032	0.00372019	0.000329095	3.41439	-0.968845	-0.247909
	Bg0003	MBINBF946E1A_00295	Prevotella_sp900557255	0.0155909	0.00437066	6.86094e-07	3.41305	-1.05013	0.0113194
	Bg0002	MBIN0238EAB2_01780	Prevotella_copri_A	0.0155732	0.000376573	0.00800755	3.4111	-0.308245	1.22287
	Bg0003	MBINBF946E1A_09630	Prevotella_sp900557255	0.0155682	0.00327759	9.71233e-06	3.41056	-0.909388	-0.0425886
	Bg0018	MBINFE7566FD_06900	Prevotella_copri	0.0155661	0.000730162	3.17103e-05	3.41033	-0.429221	0.0769541
	Bg0008	MBIN0ABBE0D9_06160	Prevotella_copri	0.0155609	2.6497e-06	5.30203e-05	3.40976	0.0258565	-0.0995068
	Bg0002	MBIN0238EAB2_03925	Prevotella_copri_A	0.0155605	0.00175609	0.00906893	3.40971	-0.665648	1.3014
	Bg0004	MBIN77AE4EE3_10770	Prevotella_copri_A	0.0155605	0.00175609	0.00906893	3.40971	-0.665648	1.3014
	Bg0003	MBINBF946E1A_03895	Prevotella_sp900557255	0.0155598	0.000964608	0.00019646	3.40964	-0.493341	0.191544
	Bg0002	MBIN0238EAB2_00920	Prevotella_copri_A	0.0155536	0.00160407	0.00839026	3.40895	-0.636184	1.25176
	Bg0002	MBIN0238EAB2_06010	Prevotella_copri_A	0.0155424	0.00302713	0.0085444	3.40773	-0.873952	1.2632
	Bg0002	MBIN0238EAB2_04500	Prevotella_copri_A	0.0155401	0.00364514	0.00834702	3.40748	-0.959023	1.24853
	Bg0015	MBINB6472F77_00420	Prevotella_sp000434515	0.0155259	0.000299159	0.00972432	3.40593	0.274741	1.3476
	Bg0004	MBIN77AE4EE3_13380	Prevotella_copri_A	0.0155242	0.00289006	0.0081665	3.40574	-0.853936	1.23495
	Bg0048	MBIN636B8FE1_01210	Prevotella_sp900555035	0.0155175	0.00149877	0.00780765	3.405	-0.61495	1.20751
	Bg0004	MBIN77AE4EE3_08950	Prevotella_copri_A	0.0155051	0.00166408	0.00889861	3.40364	-0.647977	1.28912
	Bg0018	MBINFE7566FD_06440	Prevotella_copri	0.0154911	2.50669e-06	2.83403e-05	3.4021	-0.0251491	0.0727501
	Bg0003	MBINBF946E1A_00485	Prevotella_sp900557255	0.0154764	0.00125297	0.000359391	3.40049	-0.562266	-0.259069
	Bg0018	MBINFE7566FD_06845	Prevotella_copri	0.0154764	0.00125297	0.000359391	3.40049	-0.562266	-0.259069
	Bg0004	MBIN77AE4EE3_10985	Prevotella_copri_A	0.0154723	0.00148292	0.00971216	3.40003	-0.611689	1.34676
	Bg0002	MBIN0238EAB2_08735	Prevotella_copri_A	0.0154579	0.00387184	0.00608005	3.39845	-0.988396	1.06558
	Bg0003	MBINBF946E1A_03825	Prevotella_sp900557255	0.015438	0.00216126	5.58352e-05	3.39627	-0.738458	0.102114
	Bg0004	MBIN77AE4EE3_08875	Prevotella_copri_A	0.0154221	0.000746105	0.00556963	3.39452	-0.433882	1.01987
	Bg0004	MBIN77AE4EE3_05320	Prevotella_copri_A	0.0154162	0.00220201	0.0110854	3.39387	-0.745386	1.43882
	Bg0002	MBIN0238EAB2_07065	Prevotella_copri_A	0.0154039	0.00368426	0.00793626	3.39251	-0.964155	1.21742
	Bg0002	MBIN0238EAB2_01760	Prevotella_copri_A	0.0153989	0.00294577	0.00756716	3.39196	-0.862127	1.18877
	Bg0035	MBIN223A54CB_11485	Prevotella_sp900555035	0.0153928	0.00133899	0.00404891	3.39129	-0.581247	0.869562
	Bg0002	MBIN0238EAB2_09440	Prevotella_copri_A	0.0153861	0.00527148	0.00595417	3.39056	-1.15329	1.05449
	Bg0002	MBIN0238EAB2_02465	Prevotella_copri_A	0.015379	0.00208297	0.00651605	3.38977	-0.724959	1.10312
	Bg0004	MBIN77AE4EE3_03555	Prevotella_copri_A	0.015379	0.00208297	0.00651605	3.38977	-0.724959	1.10312
	Bg0002	MBIN0238EAB2_08070	Prevotella_copri_A	0.0153779	0.00140951	0.00926775	3.38965	-0.596357	1.31558
	Bg0002	MBIN0238EAB2_12575	Prevotella_copri_A	0.01535	0.00197914	0.00681019	3.38657	-0.706659	1.12775
	Bg0002	MBIN0238EAB2_04005	Prevotella_copri_A	0.015341	0.00131538	0.00739251	3.38558	-0.5761	1.17497
	Bg0004	MBIN77AE4EE3_10855	Prevotella_copri_A	0.015341	0.00131538	0.00739251	3.38558	-0.5761	1.17497
	Bg0004	MBIN77AE4EE3_08490	Prevotella_copri_A	0.0153349	0.00218966	0.00336353	3.38491	-0.743294	0.792555
	Bg0004	MBIN77AE4EE3_12720	Prevotella_copri_A	0.015324	0.000760639	0.0121934	3.3837	-0.438088	1.50902
	Bg0004	MBIN77AE4EE3_02295	Prevotella_copri_A	0.0153224	0.00385763	0.00936239	3.38353	-0.98658	1.32229
	Bg0003	MBINBF946E1A_00290	Prevotella_sp900557255	0.0153217	0.00584581	5.36981e-05	3.38345	-1.21449	0.100141
	Bg0003	MBINBF946E1A_09365	Prevotella_sp900557255	0.0153167	0.00253885	8.79815e-05	3.3829	-0.80037	0.128182
	Bg0002	MBIN0238EAB2_01500	Prevotella_copri_A	0.0153077	0.00164856	0.00770307	3.3819	-0.644947	1.1994
	Bg0004	MBIN77AE4EE3_08085	Prevotella_copri_A	0.015304	0.00157295	0.00908787	3.3815	-0.629983	1.30276
	Bg0008	MBIN0ABBE0D9_07290	Prevotella_copri	0.0152855	0.000754837	0.000199622	3.37946	-0.436414	-0.193079
	Bg0002	MBIN0238EAB2_07110	Prevotella_copri_A	0.0152787	0.00332572	0.00853133	3.3787	-0.916041	1.26223
	Bg0003	MBINBF946E1A_03480	Prevotella_sp900557255	0.015277	0.00156607	0.00121666	3.37851	-0.628604	0.476668
	Bg0003	MBINBF946E1A_10745	Prevotella_sp900557255	0.0152769	0.000101793	0.000573711	3.3785	-0.160262	0.327324
	Bg0004	MBIN77AE4EE3_13540	Prevotella_copri_A	0.0152722	0.00187	0.00828743	3.37798	-0.686899	1.24406
	Bg0002	MBIN0238EAB2_06050	Prevotella_copri_A	0.0152712	0.00349363	0.00779676	3.37787	-0.938881	1.20667
	Bg0004	MBIN77AE4EE3_08340	Prevotella_copri_A	0.0152681	0.00183057	0.00794899	3.37752	-0.679618	1.21839
	Bg0002	MBIN0238EAB2_08870	Prevotella_copri_A	0.0152413	0.00284845	0.00793442	3.37456	-0.847766	1.21728
	Bg0003	MBINBF946E1A_11050	Prevotella_sp900557255	0.0152396	0.000257312	2.29992e-05	3.37437	-0.254802	-0.0655373
	Bg0004	MBIN77AE4EE3_13575	Prevotella_copri_A	0.0152373	0.00204483	0.00772378	3.37411	-0.71829	1.20101
	Bg0018	MBINFE7566FD_05710	Prevotella_copri	0.0152227	0.000462076	0.000510631	3.3725	-0.341451	-0.308806
	Bg0003	MBINBF946E1A_02055	Prevotella_sp900557255	0.0152064	0.00261239	9.03518e-05	3.3707	-0.811878	0.129897
	Bg0008	MBIN0ABBE0D9_10400	Prevotella_copri	0.0152046	0.000848007	9.86337e-05	3.3705	-0.462564	-0.13572
	Bg0002	MBIN0238EAB2_02770	Prevotella_copri_A	0.0152043	0.00247829	0.00756315	3.37046	-0.790766	1.18846
	Bg0004	MBIN77AE4EE3_13570	Prevotella_copri_A	0.0152018	0.00486251	0.00752528	3.37018	-1.10765	1.18548
	Bg0002	MBIN0238EAB2_10990	Prevotella_copri_A	0.0151798	0.0036856	0.00691071	3.36775	-0.96433	1.13604
	Bg0002	MBIN0238EAB2_09310	Prevotella_copri_A	0.0151703	0.000565453	0.0133649	3.3667	-0.37772	1.57984
	Bg0002	MBIN0238EAB2_04125	Prevotella_copri_A	0.0151631	0.00333918	0.00724916	3.36589	-0.917892	1.16352
	Bg0002	MBIN0238EAB2_03070	Prevotella_copri_A	0.0151611	0.000312111	0.00912823	3.36567	-0.280625	1.30564
	Bg0002	MBIN0238EAB2_03570	Prevotella_copri_A	0.0151564	0.00259859	0.00785101	3.36515	-0.809731	1.21086
	Bg0002	MBIN0238EAB2_12205	Prevotella_copri_A	0.0151426	0.00157462	0.00723483	3.36362	-0.630318	1.16237
	Bg0003	MBINBF946E1A_14485	Prevotella_sp900557255	0.0151416	0.00193793	2.45719e-07	3.3635	-0.699264	0.00677409
	Bg0002	MBIN0238EAB2_11300	Prevotella_copri_A	0.0151323	0.00343161	0.00791399	3.36247	-0.930509	1.21571
	Bg0002	MBIN0238EAB2_07090	Prevotella_copri_A	0.0151282	0.00388419	0.00804093	3.36202	-0.989971	1.22542
	Bg0003	MBINBF946E1A_10065	Prevotella_sp900557255	0.015118	0.00289213	2.54219e-11	3.36089	-0.854242	-6.89e-05
	Bg0002	MBIN0238EAB2_03645	Prevotella_copri_A	0.0151137	0.000693162	0.00608345	3.3604	-0.418205	1.06588
	Bg0004	MBIN77AE4EE3_13375	Prevotella_copri_A	0.0150974	0.00205343	0.00952406	3.35859	-0.719799	1.33365
	Bg0004	MBIN77AE4EE3_13555	Prevotella_copri_A	0.0150935	0.00239292	0.0080877	3.35816	-0.777027	1.22898
	Bg0002	MBIN0238EAB2_03220	Prevotella_copri_A	0.0150933	0.00373455	0.00809049	3.35813	-0.970714	1.22919
	Bg0002	MBIN0238EAB2_08775	Prevotella_copri_A	0.0150927	0.00337941	0.0085315	3.35807	-0.923405	1.26225
	Bg0004	MBIN77AE4EE3_08575	Prevotella_copri_A	0.015078	0.000901136	0.00949563	3.35643	-0.476834	1.33166
	Bg0004	MBIN77AE4EE3_05690	Prevotella_copri_A	0.0150641	0.001381	0.00807665	3.35489	-0.590294	1.22814
	Bg0004	MBIN77AE4EE3_08885	Prevotella_copri_A	0.0150568	0.000912162	0.00783492	3.35407	-0.479742	1.20962
	Bg0002	MBIN0238EAB2_04465	Prevotella_copri_A	0.0150422	0.00173483	0.00902683	3.35245	-0.661608	1.29837
	Bg0004	MBIN77AE4EE3_05855	Prevotella_copri_A	0.0150422	0.00173483	0.00902683	3.35245	-0.661608	1.29837
	Bg0035	MBIN223A54CB_11450	Prevotella_sp900555035	0.0150418	0.000103405	0.003204	3.3524	-0.161526	0.773531
	Bg0004	MBIN77AE4EE3_05160	Prevotella_copri_A	0.0150411	0.000456207	0.010962	3.35232	0.339276	1.43079
	Bg0015	MBINB6472F77_11850	Prevotella_sp000434515	0.0150365	0.000289017	0.00892777	3.35181	0.270043	1.29123
	Bg0003	MBINBF946E1A_10460	Prevotella_sp900557255	0.0150347	0.00355196	2.80224e-06	3.35161	-0.946686	0.0228762
	Bg0002	MBIN0238EAB2_08755	Prevotella_copri_A	0.0150158	0.00522141	0.00714245	3.3495	-1.1478	1.15493
	Bg0004	MBIN77AE4EE3_09405	Prevotella_copri_A	0.0150097	0.00226906	0.00891591	3.34883	-0.756649	1.29037
	Bg0004	MBIN77AE4EE3_04870	Prevotella_copri_A	0.0149981	0.00278826	0.00443306	3.34753	-0.838762	0.909879
	Bg0002	MBIN0238EAB2_00940	Prevotella_copri_A	0.0149929	0.0028483	0.00691516	3.34695	-0.847744	1.1364
	Bg0002	MBIN0238EAB2_00785	Prevotella_copri_A	0.0149404	0.00283088	0.00877139	3.34108	-0.845147	1.27987
	Bg0004	MBIN77AE4EE3_08540	Prevotella_copri_A	0.0149398	0.000160293	0.00896944	3.34102	0.201108	1.29424
	Bg0003	MBINBF946E1A_06960	Prevotella_sp900557255	0.0149331	0.00275141	0.000358196	3.34027	-0.8332	-0.258638
	Bg0004	MBIN77AE4EE3_13625	Prevotella_copri_A	0.0149209	0.00306366	0.00835366	3.33891	-0.879209	1.24902
	Bg0008	MBIN0ABBE0D9_12930	Prevotella_copri	0.0149136	1.30223e-05	2.82194e-05	3.33808	-0.0573212	0.0725948
	Bg0002	MBIN0238EAB2_03100	Prevotella_copri_A	0.0149115	0.00236904	0.00773338	3.33785	-0.77314	1.20176
	Bg0002	MBIN0238EAB2_00460	Prevotella_copri_A	0.0149113	0.0027961	0.00733709	3.33783	-0.83994	1.17056
	Bg0002	MBIN0238EAB2_09520	Prevotella_copri_A	0.014905	0.00358183	0.00785714	3.33713	-0.950659	1.21133
	Bg0002	MBIN0238EAB2_12995	Prevotella_copri_A	0.0148759	0.00283984	0.0096923	3.33386	-0.846484	1.34538
	Bg0004	MBIN77AE4EE3_13395	Prevotella_copri_A	0.0148706	0.00190954	0.00885498	3.33327	-0.694122	1.28595
	Bg0002	MBIN0238EAB2_04165	Prevotella_copri_A	0.0148689	0.00390389	0.00869231	3.33308	-0.992477	1.27409
	Bg0002	MBIN0238EAB2_04220	Prevotella_copri_A	0.0148607	0.00382295	0.00689633	3.33216	-0.982135	1.13486
	Bg0018	MBINFE7566FD_00865	Prevotella_copri	0.0148435	0.000168863	0.00024248	3.33023	-0.206414	-0.212799
	Bg0003	MBINBF946E1A_09470	Prevotella_sp900557255	0.0148422	0.00510111	3.24653e-05	3.33009	-1.1345	0.0778648
	Bg0002	MBIN0238EAB2_06025	Prevotella_copri_A	0.0148399	0.00369432	0.00774672	3.32982	-0.965471	1.20279
	Bg0003	MBINBF946E1A_11520	Prevotella_sp900557255	0.014832	0.00224812	0.000416969	3.32894	-0.75315	-0.279051
	Bg0003	MBINBF946E1A_10840	Prevotella_sp900557255	0.0148257	0.00358089	0.00013468	3.32823	-0.950533	-0.158593
	Bg0002	MBIN0238EAB2_13340	Prevotella_copri_A	0.0148236	0.00418718	0.00745088	3.328	-1.02786	1.1796
	Bg0004	MBIN77AE4EE3_02260	Prevotella_copri_A	0.0148176	0.00255406	0.00483539	3.32732	-0.802763	0.95027
	Bg0002	MBIN0238EAB2_12035	Prevotella_copri_A	0.0148156	0.00494863	0.00724132	3.3271	-1.11741	1.16289
	Bg0002	MBIN0238EAB2_06095	Prevotella_copri_A	0.0148074	0.00516619	0.0057927	3.32618	-1.14171	1.04009
	Bg0002	MBIN0238EAB2_12365	Prevotella_copri_A	0.0148006	0.0042725	0.00734169	3.32542	-1.03828	1.17093
	Bg0015	MBINB6472F77_08895	Prevotella_sp000434515	0.014785	0.000530777	0.0110266	3.32366	0.365955	1.435
	Bg0002	MBIN0238EAB2_12265	Prevotella_copri_A	0.0147812	0.00127474	0.00768018	3.32324	-0.567131	1.19762
	Bg0008	MBIN0ABBE0D9_04900	Prevotella_copri	0.0147811	0.00317444	2.70631e-05	3.32323	-0.894964	0.0710919
	Bg0002	MBIN0238EAB2_09535	Prevotella_copri_A	0.0147711	0.00345726	0.00368204	3.3221	-0.933981	0.829232
	Bg0002	MBIN0238EAB2_08955	Prevotella_copri_A	0.0147653	0.00426677	0.00963209	3.32145	-1.03758	1.34119
	Bg0004	MBIN77AE4EE3_06050	Prevotella_copri_A	0.0147647	0.00329183	0.00607515	3.32138	-0.911361	1.06515
	Bg0015	MBINB6472F77_05460	Prevotella_sp000434515	0.0147616	0.000920058	0.0129472	3.32103	0.481814	1.55496
	Bg0003	MBINBF946E1A_10805	Prevotella_sp900557255	0.0147548	0.0058601	0.000101411	3.32026	-1.21597	-0.137617
	Bg0002	MBIN0238EAB2_09800	Prevotella_copri_A	0.0147512	0.000130751	0.00516202	3.31986	-0.181633	0.981842
	Bg0002	MBIN0238EAB2_08950	Prevotella_copri_A	0.0147505	0.00220852	0.00535147	3.31978	-0.746487	0.999697
	Bg0003	MBINBF946E1A_01260	Prevotella_sp900557255	0.0147471	0.00337534	0.000132669	3.3194	-0.92285	-0.157404
	Bg0035	MBIN223A54CB_11475	Prevotella_sp900555035	0.0147455	3.94655e-05	0.000584606	3.31922	0.0997885	0.330418
	Bg0002	MBIN0238EAB2_09320	Prevotella_copri_A	0.014744	0.00557448	0.00860023	3.31905	-1.18597	1.26732
	Bg0019	MBINF3D6CCAE_06610	Prevotella_copri	0.0147428	0.00248148	5.12324e-05	3.31892	-0.791275	-0.0978147
	Bg0002	MBIN0238EAB2_09645	Prevotella_copri_A	0.0147392	0.00343319	0.00641685	3.31851	-0.930723	1.09469
	Bg0002	MBIN0238EAB2_05075	Prevotella_copri_A	0.0147382	0.00165275	0.00606613	3.3184	-0.645767	1.06436
	Bg0002	MBIN0238EAB2_00760	Prevotella_copri_A	0.0147379	0.00207249	0.00708075	3.31837	-0.723132	1.14993
	Bg0004	MBIN77AE4EE3_08910	Prevotella_copri_A	0.0147378	0.00267481	0.00811537	3.31835	-0.821521	1.23108
	Bg0049	MBINE040662D_07835	Blautia_A_wexlerae	0.0147342	0.00032685	0.0173189	3.31795	0.287175	-1.79842
	Bg0002	MBIN0238EAB2_04640	Prevotella_copri_A	0.0147297	0.0023273	0.00943866	3.31744	-0.766299	1.32766
	Bg0004	MBIN77AE4EE3_04050	Prevotella_copri_A	0.0147242	0.0016225	0.0110142	3.31683	-0.639829	1.43419
	Bg0002	MBIN0238EAB2_13255	Prevotella_copri_A	0.0146999	0.00173193	0.00688204	3.31408	-0.661054	1.13368
	Bg0003	MBINBF946E1A_00320	Prevotella_sp900557255	0.0146715	0.00809256	1.08689e-06	3.31088	-1.42894	0.014247
	Bg0004	MBIN77AE4EE3_04415	Prevotella_copri_A	0.0146682	0.0023756	0.00817005	3.31051	-0.77421	1.23522
	Bg0002	MBIN0238EAB2_02880	Prevotella_copri_A	0.0146564	0.00230095	0.00346312	3.30918	-0.761948	0.804203
	Bg0035	MBIN223A54CB_09770	Prevotella_sp900555035	0.0146564	0.00230095	0.00346312	3.30918	-0.761948	0.804203
	Bg0048	MBIN636B8FE1_04705	Prevotella_sp900555035	0.0146564	0.00230095	0.00346312	3.30918	-0.761948	0.804203
	Bg0004	MBIN77AE4EE3_01375	Prevotella_copri_A	0.0146564	0.00230095	0.00346312	3.30918	-0.761948	0.804203
	Bg0003	MBINBF946E1A_01995	Prevotella_sp900557255	0.0146533	0.00208503	0.000184009	3.30882	-0.725317	0.185375
	Bg0035	MBIN223A54CB_11385	Prevotella_sp900555035	0.0146407	0.000214941	0.00131317	3.3074	0.232879	0.495213
	Bg0035	MBIN223A54CB_11545	Prevotella_sp900555035	0.0146398	0.00014749	0.00560252	3.3073	0.192909	1.02288
	Bg0004	MBIN77AE4EE3_08870	Prevotella_copri_A	0.014626	0.0020651	0.00798978	3.30574	-0.721843	1.22152
	Bg0002	MBIN0238EAB2_07095	Prevotella_copri_A	0.0146247	0.00414049	0.00815115	3.3056	-1.02211	1.23379
	Bg0003	MBINBF946E1A_14005	Prevotella_sp900557255	0.0146203	0.00529625	1.28237e-06	3.30509	-1.156	0.0154753
	Bg0018	MBINFE7566FD_02230	Prevotella_copri	0.0146158	3.77882e-05	1.25391e-05	3.30459	-0.097645	0.0483911
	Bg0002	MBIN0238EAB2_12355	Prevotella_copri_A	0.0146126	0.00462453	0.00761842	3.30423	-1.0802	1.19279
	Bg0004	MBIN77AE4EE3_13685	Prevotella_copri_A	0.0146105	0.00152267	0.00710748	3.30399	-0.619833	1.1521
	Bg0004	MBIN77AE4EE3_14625	Prevotella_copri_A	0.0146005	0.00133159	0.00904807	3.30286	-0.579639	1.2999
	Bg0003	MBINBF946E1A_04180	Prevotella_sp900557255	0.0145951	0.0043205	1.82169e-05	3.30225	-1.04409	-0.0583269
	Bg0002	MBIN0238EAB2_06035	Prevotella_copri_A	0.0145722	0.0032826	0.00653889	3.29965	-0.910083	1.10505
	Bg0004	MBIN77AE4EE3_11075	Prevotella_copri_A	0.014565	0.000499485	0.00748093	3.29884	-0.355004	1.18198
	Bg0035	MBIN223A54CB_00985	Prevotella_sp900555035	0.0145626	0.000681439	0.000605214	3.29857	-0.414653	0.336191
	Bg0002	MBIN0238EAB2_03935	Prevotella_copri_A	0.0145544	1.59851e-08	0.00801921	3.29764	0.0020083	1.22376
	Bg0002	MBIN0238EAB2_02265	Prevotella_copri_A	0.0145481	0.00288254	0.00911053	3.29693	-0.852825	1.30438
	Bg0002	MBIN0238EAB2_09630	Prevotella_copri_A	0.0145325	0.000710408	0.00690929	3.29516	-0.423376	1.13592
	Bg0004	MBIN77AE4EE3_11305	Prevotella_copri_A	0.0145305	0.00360731	0.0105341	3.29494	-0.954033	1.40259
	Bg0003	MBINBF946E1A_06970	Prevotella_sp900557255	0.0145297	0.00278285	0.000187476	3.29484	-0.837948	-0.187113
	Bg0002	MBIN0238EAB2_07085	Prevotella_copri_A	0.0145177	0.00342298	0.00724577	3.29348	-0.929338	1.16325
	Bg0008	MBIN0ABBE0D9_05215	Prevotella_copri	0.0145086	0.00139915	4.47612e-06	3.29244	-0.594162	-0.0289123
	Bg0004	MBIN77AE4EE3_08640	Prevotella_copri_A	0.0145039	0.00134141	0.00704874	3.29191	-0.581771	1.14733
	Bg0002	MBIN0238EAB2_04660	Prevotella_copri_A	0.0144975	0.00221689	0.00759135	3.29119	-0.747901	1.19067
	Bg0004	MBIN77AE4EE3_08175	Prevotella_copri_A	0.0144864	0.00256598	0.00791861	3.28993	-0.804634	1.21606
	Bg0002	MBIN0238EAB2_12380	Prevotella_copri_A	0.0144782	0.00385472	0.0053561	3.289	-0.986207	1.00013
	Bg0004	MBIN77AE4EE3_14690	Prevotella_copri_A	0.0144726	0.00117743	0.00778894	3.28836	-0.545053	1.20607
	Bg0019	MBINF3D6CCAE_02710	Prevotella_copri	0.0144686	0.000297854	0.000102867	3.28791	-0.274141	-0.138602
	Bg0002	MBIN0238EAB2_11600	Prevotella_copri_A	0.0144664	0.00195042	0.00687734	3.28765	-0.701514	1.13329
	Bg0071	MBIN1E6483C4_03720	Enterocloster_sp900541315	0.0144537	0.00252817	0.00577507	3.28622	0.798684	-1.03851
	Bg0002	MBIN0238EAB2_03655	Prevotella_copri_A	0.0144436	0.00256387	0.00639965	3.28507	-0.804303	1.09323
	Bg0002	MBIN0238EAB2_03965	Prevotella_copri_A	0.0144385	0.00170497	0.00850682	3.28448	-0.655889	1.26042
	Bg0003	MBINBF946E1A_11980	Prevotella_sp900557255	0.0144339	0.00249031	0.000120843	3.28397	-0.792681	-0.150225
	Bg0002	MBIN0238EAB2_12965	Prevotella_copri_A	0.0144307	0.00231069	0.00868606	3.2836	-0.763559	1.27363
	Bg0002	MBIN0238EAB2_04680	Prevotella_copri_A	0.0144196	0.00302157	0.00689299	3.28233	-0.873148	1.13458
	Bg0004	MBIN77AE4EE3_14400	Prevotella_copri_A	0.0144089	0.00126042	0.0107525	3.28111	-0.563935	1.41705
	Bg0002	MBIN0238EAB2_10750	Prevotella_copri_A	0.014407	0.00300027	0.00920136	3.2809	-0.870065	1.31086
	Bg0002	MBIN0238EAB2_05110	Prevotella_copri_A	0.0144042	0.00236684	0.00566757	3.28058	-0.77278	1.0288
	Bg0003	MBINBF946E1A_05120	Prevotella_sp900557255	0.0143999	0.00220152	0.000124304	3.28009	-0.745304	-0.152361
	Bg0002	MBIN0238EAB2_10845	Prevotella_copri_A	0.0143921	0.00753179	0.00171309	3.2792	-1.37854	0.565617
	Bg0004	MBIN77AE4EE3_02505	Prevotella_copri_A	0.0143875	0.00266164	0.0118092	3.27867	-0.819496	1.48505
	Bg0003	MBINBF946E1A_03755	Prevotella_sp900557255	0.0143795	0.00158606	0.0052455	3.27777	-0.632603	0.989749
	Bg0003	MBINBF946E1A_06605	Prevotella_sp900557255	0.0143777	0.00569825	4.31411e-05	3.27757	-1.19906	0.0897589
	Bg0002	MBIN0238EAB2_03990	Prevotella_copri_A	0.0143654	0.00198502	0.00713334	3.27616	-0.707708	1.15419
	Bg0049	MBINE040662D_13625	Blautia_A_wexlerae	0.0143572	0.00260162	0.0113823	3.27523	0.810202	-1.45796
	Bg0002	MBIN0238EAB2_11595	Prevotella_copri_A	0.0143411	0.00484973	0.00744062	3.27339	-1.10619	1.17879
	Bg0003	MBINBF946E1A_03710	Prevotella_sp900557255	0.0143364	0.00117208	3.22039e-05	3.27285	-0.543814	0.0775508
	Bg0002	MBIN0238EAB2_00550	Prevotella_copri_A	0.014336	0.00673853	0.00330402	3.27281	-1.30393	0.785512
	Bg0018	MBINFE7566FD_06760	Prevotella_copri	0.0143258	0.000417082	6.89691e-07	3.27164	-0.324401	-0.011349
	Bg0049	MBINE040662D_11190	Blautia_A_wexlerae	0.0143184	0.00132548	0.0182904	3.2708	0.578308	-1.84817
	Bg0002	MBIN0238EAB2_09575	Prevotella_copri_A	0.0142913	0.00514831	0.0092941	3.26769	-1.13974	1.31745
	Bg0004	MBIN77AE4EE3_11690	Prevotella_copri_A	0.0142762	0.00111788	0.00820819	3.26597	-0.531092	1.2381
	Bg0003	MBINBF946E1A_05055	Prevotella_sp900557255	0.0142625	0.00349988	5.83339e-06	3.26441	-0.93972	-0.0330059
	Bg0004	MBIN77AE4EE3_13390	Prevotella_copri_A	0.0142582	0.00203378	0.00743404	3.26391	-0.716347	1.17827
	Bg0002	MBIN0238EAB2_01790	Prevotella_copri_A	0.014257	0.00202749	0.00724785	3.26377	-0.715239	1.16342
	Bg0002	MBIN0238EAB2_01310	Prevotella_copri_A	0.0142552	0.000936158	0.00652088	3.26357	-0.486011	1.10353
	Bg0002	MBIN0238EAB2_10370	Prevotella_copri_A	0.0142545	0.002084	0.00847434	3.26348	-0.725138	1.25801
	Bg0004	MBIN77AE4EE3_09225	Prevotella_copri_A	0.0142497	0.00296929	0.0045821	3.26294	-0.865562	0.925047
	Bg0002	MBIN0238EAB2_04065	Prevotella_copri_A	0.0142389	0.00284911	0.00373102	3.2617	-0.847865	0.834729
	Bg0002	MBIN0238EAB2_04010	Prevotella_copri_A	0.0142328	0.00294825	0.00860454	3.261	-0.86249	1.26764
	Bg0004	MBIN77AE4EE3_08345	Prevotella_copri_A	0.0142294	0.00252717	0.00815538	3.26062	-0.798526	1.23411
	Bg0049	MBINE040662D_11780	Blautia_A_wexlerae	0.0142238	0.00236374	0.0137673	3.25998	0.772275	-1.60345
	Bg0002	MBIN0238EAB2_06150	Prevotella_copri_A	0.0142222	0.00297323	0.00721893	3.25979	-0.866136	1.1611
	Bg0002	MBIN0238EAB2_09430	Prevotella_copri_A	0.0142198	0.00513989	0.00736518	3.25951	-1.1388	1.1728
	Bg0002	MBIN0238EAB2_01075	Prevotella_copri_A	0.0142136	0.000632539	0.00701044	3.2588	-0.399499	1.14421
	Bg0002	MBIN0238EAB2_00240	Prevotella_copri_A	0.0142088	0.00145354	0.00790719	3.25825	-0.6056	1.21519
	Bg0004	MBIN77AE4EE3_08220	Prevotella_copri_A	0.0141962	0.00232621	0.00694659	3.25681	-0.766119	1.13898
	Bg0003	MBINBF946E1A_14325	Prevotella_sp900557255	0.0141884	0.00274805	0.000569603	3.25591	-0.832691	0.32615
	Bg0004	MBIN77AE4EE3_09135	Prevotella_copri_A	0.014181	0.00209218	0.0064521	3.25507	-0.72656	1.0977
	Bg0004	MBIN77AE4EE3_14385	Prevotella_copri_A	0.0141732	0.00148005	0.00735369	3.25417	-0.611096	1.17188
	Bg0004	MBIN77AE4EE3_13160	Prevotella_copri_A	0.0141714	0.00364593	0.00564206	3.25397	-0.959127	1.02648
	Bg0002	MBIN0238EAB2_04035	Prevotella_copri_A	0.0141686	0.00370606	0.00503471	3.25364	-0.967003	0.969659
	Bg0002	MBIN0238EAB2_11110	Prevotella_copri_A	0.0141604	0.00299707	0.00703067	3.2527	-0.869602	1.14586
	Bg0002	MBIN0238EAB2_11570	Prevotella_copri_A	0.0141517	0.00158699	0.00663744	3.25171	-0.632789	1.11335
	Bg0019	MBINF3D6CCAE_11025	Prevotella_copri	0.0141387	0.000176494	0.000131873	3.25021	0.211027	-0.156932
	Bg0015	MBINB6472F77_00545	Prevotella_sp000434515	0.0141301	0.000277065	0.00766877	3.24921	0.264401	1.19673
	Bg0015	MBINB6472F77_01925	Prevotella_sp000434515	0.01413	0.000718522	0.0105896	3.2492	0.425787	1.40628
	Bg0146	MBIN78009785_01805	Prevotella_sp900546575	0.0141169	0.00121026	0.00468039	3.2477	0.5526	0.934916
	Bg0002	MBIN0238EAB2_12060	Prevotella_copri_A	0.0140999	0.00187529	0.010162	3.24574	-0.68787	1.37759
	Bg0004	MBIN77AE4EE3_09605	Prevotella_copri_A	0.0140999	0.00187529	0.010162	3.24574	-0.68787	1.37759
	Bg0004	MBIN77AE4EE3_09085	Prevotella_copri_A	0.0140908	0.00222812	0.00821262	3.2447	-0.749793	1.23843
	Bg0002	MBIN0238EAB2_00100	Prevotella_copri_A	0.0140854	0.00403577	0.0120531	3.24408	-1.0091	1.50031
	Bg0003	MBINBF946E1A_11580	Prevotella_sp900557255	0.0140781	0.00513527	1.00055e-05	3.24324	-1.13829	-0.0432267
	Bg0002	MBIN0238EAB2_12445	Prevotella_copri_A	0.0140772	0.00326527	0.00576321	3.24313	-0.907677	1.03744
	Bg0004	MBIN77AE4EE3_14420	Prevotella_copri_A	0.0140734	0.00103623	0.00906946	3.2427	-0.511328	1.30143
	Bg0002	MBIN0238EAB2_08865	Prevotella_copri_A	0.014065	0.00281751	0.0105558	3.24172	-0.843149	1.40403
	Bg0002	MBIN0238EAB2_12020	Prevotella_copri_A	0.0140506	0.000886154	0.00672949	3.24006	-0.472853	1.12104
	Bg0004	MBIN77AE4EE3_07260	Prevotella_copri_A	0.0140424	0.00152055	0.00759322	3.23912	-0.619402	1.19082
	Bg0003	MBINBF946E1A_01520	Prevotella_sp900557255	0.0140417	0.00266625	6.2952e-05	3.23904	-0.820204	-0.108427
	Bg0003	MBINBF946E1A_06695	Prevotella_sp900557255	0.0140396	0.00306901	0.000511921	3.23879	-0.879977	-0.309196
	Bg0003	MBINBF946E1A_04990	Prevotella_sp900557255	0.0140345	0.00100972	0.00012029	3.23821	-0.504746	-0.149881
	Bg0008	MBIN0ABBE0D9_08035	Prevotella_copri	0.014034	0.000355073	2.43003e-05	3.23815	-0.299316	-0.0673654
	Bg0002	MBIN0238EAB2_05685	Prevotella_copri_A	0.0140133	0.0014215	0.00277883	3.23577	-0.598888	0.720381
	Bg0003	MBINBF946E1A_04005	Prevotella_sp900557255	0.0140035	0.00340319	0.000105522	3.23462	-0.926649	-0.14038
	Bg0004	MBIN77AE4EE3_03500	Prevotella_copri_A	0.014	0.000793767	0.00629096	3.23423	-0.447526	1.0839
	Bg0188	MBINFD92F6F2_03745	Prevotellamassilia_sp900540885	0.0139977	0.000321768	0.0124447	3.23396	0.284933	1.52449
	Bg0002	MBIN0238EAB2_09350	Prevotella_copri_A	0.0139898	0.0016785	0.00700492	3.23305	-0.650778	1.14376
	Bg0003	MBINBF946E1A_00120	Prevotella_sp900557255	0.0139872	0.00345588	0.000599353	3.23275	-0.933795	0.334559
	Bg0002	MBIN0238EAB2_11085	Prevotella_copri_A	0.0139703	0.00254653	0.00561826	3.23079	-0.801578	1.02431
	Bg0002	MBIN0238EAB2_04020	Prevotella_copri_A	0.01397	0.00436903	0.00567051	3.23076	-1.04994	1.02906
	Bg0002	MBIN0238EAB2_08845	Prevotella_copri_A	0.0139699	0.00142402	0.00942137	3.23074	-0.599419	1.32644
	Bg0019	MBINF3D6CCAE_05980	Prevotella_copri	0.0139698	0.00233756	0.000538626	3.23073	-0.767985	-0.317158
	Bg0003	MBINBF946E1A_11995	Prevotella_sp900557255	0.0139674	0.00231536	0.000120582	3.23046	-0.76433	-0.150063
	Bg0015	MBINB6472F77_05620	Prevotella_sp000434515	0.0139504	0.000204548	0.00926803	3.22849	0.22718	1.3156
	Bg0003	MBINBF946E1A_04740	Prevotella_sp900557255	0.0139495	0.000195428	7.24505e-06	3.22839	-0.222057	0.0367834
	Bg0004	MBIN77AE4EE3_08200	Prevotella_copri_A	0.0139449	0.00267391	0.00657257	3.22786	-0.821382	1.1079
	Bg0004	MBIN77AE4EE3_14465	Prevotella_copri_A	0.0139379	0.00309688	0.00878925	3.22704	-0.883963	1.28117
	Bg0003	MBINBF946E1A_10165	Prevotella_sp900557255	0.0139361	0.00280343	0.000228674	3.22683	-0.84104	0.206652
	Bg0004	MBIN77AE4EE3_13435	Prevotella_copri_A	0.0139233	0.00239109	0.0058141	3.22535	-0.77673	1.04201
	Bg0004	MBIN77AE4EE3_01730	Prevotella_copri_A	0.0139046	0.00346199	0.00249252	3.22319	-0.934619	0.682262
	Bg0002	MBIN0238EAB2_08770	Prevotella_copri_A	0.0138981	0.00128822	0.00789136	3.22243	-0.570121	1.21397
	Bg0002	MBIN0238EAB2_00380	Prevotella_copri_A	0.0138878	0.00143256	0.00475452	3.22124	-0.601212	0.942291
	Bg0004	MBIN77AE4EE3_15185	Prevotella_copri_A	0.0138759	0.000996174	0.00493197	3.21986	-0.501348	0.959714
	Bg0002	MBIN0238EAB2_04805	Prevotella_copri_A	0.0138527	0.00152339	0.00758754	3.21717	-0.619979	1.19037
	Bg0002	MBIN0238EAB2_10560	Prevotella_copri_A	0.013835	0.00183414	0.00739713	3.21511	-0.68028	1.17534
	Bg0002	MBIN0238EAB2_07115	Prevotella_copri_A	0.0138305	0.00272245	0.00759239	3.21459	-0.828805	1.19075
	Bg0188	MBINFD92F6F2_03740	Prevotellamassilia_sp900540885	0.0138142	0.000470343	0.00954864	3.2127	0.344492	1.33537
	Bg0004	MBIN77AE4EE3_02285	Prevotella_copri_A	0.0138002	0.00265687	0.00820694	3.21107	-0.818761	1.238
	Bg0003	MBINBF946E1A_13695	Prevotella_sp900557255	0.0137826	0.00444058	0.000114885	3.20902	-1.0585	-0.146475
	Bg0002	MBIN0238EAB2_10590	Prevotella_copri_A	0.0137806	0.00298406	0.00671169	3.20878	-0.867711	1.11956
	Bg0004	MBIN77AE4EE3_04775	Prevotella_copri_A	0.0137579	0.00133801	0.00749859	3.20614	-0.581035	1.18337
	Bg0003	MBINBF946E1A_07240	Prevotella_sp900557255	0.0137555	0.0034406	9.74894e-06	3.20586	-0.931728	-0.0426688
	Bg0003	MBINBF946E1A_14130	Prevotella_sp900557255	0.013746	0.00296507	9.28893e-05	3.20475	-0.864946	0.131709
	Bg0003	MBINBF946E1A_03835	Prevotella_sp900557255	0.0137442	0.00424928	2.25183e-06	3.20455	-1.03545	-0.0205069
	Bg0002	MBIN0238EAB2_05875	Prevotella_copri_A	0.0137387	0.0020039	0.0063783	3.2039	-0.711065	1.0914
	Bg0002	MBIN0238EAB2_08340	Prevotella_copri_A	0.0137312	0.00186023	0.00750002	3.20302	-0.685101	1.18349
	Bg0002	MBIN0238EAB2_11100	Prevotella_copri_A	0.0137255	0.00228651	0.0078117	3.20237	-0.759553	1.20783
	Bg0002	MBIN0238EAB2_12650	Prevotella_copri_A	0.0137249	0.00332492	0.00462772	3.20229	-0.91593	0.929641
	Bg0002	MBIN0238EAB2_08900	Prevotella_copri_A	0.0137232	0.00235298	0.00898108	3.20209	-0.770515	1.29508
	Bg0002	MBIN0238EAB2_11005	Prevotella_copri_A	0.0137148	0.00351462	0.00658681	3.20112	-0.941696	1.1091
	Bg0004	MBIN77AE4EE3_04335	Prevotella_copri_A	0.0137148	0.00351462	0.00658681	3.20112	-0.941696	1.1091
	Bg0035	MBIN223A54CB_09065	Prevotella_sp900555035	0.0137087	0.000281774	0.0153247	3.2004	-0.266638	1.69172
	Bg0002	MBIN0238EAB2_01175	Prevotella_copri_A	0.0137068	0.00135632	0.0063594	3.20018	-0.584995	1.08978
	Bg0003	MBINBF946E1A_05955	Prevotella_sp900557255	0.0136996	0.00172599	0.00157822	3.19934	-0.65992	0.542895
	Bg0002	MBIN0238EAB2_12335	Prevotella_copri_A	0.0136952	0.00274061	0.00725929	3.19882	-0.831563	1.16434
	Bg0003	MBINBF946E1A_08360	Prevotella_sp900557255	0.0136899	0.000426521	0.000123892	3.19821	-0.328051	-0.152108
	Bg0002	MBIN0238EAB2_01795	Prevotella_copri_A	0.013681	0.00114638	0.00958565	3.19716	-0.53782	1.33796
	Bg0018	MBINFE7566FD_09565	Prevotella_copri	0.0136776	0.00264378	0.000106444	3.19677	-0.816741	-0.140991
	Bg0008	MBIN0ABBE0D9_06195	Prevotella_copri	0.0136764	0.00167239	0.000394102	3.19663	-0.649591	-0.271291
	Bg0003	MBINBF946E1A_00460	Prevotella_sp900557255	0.0136764	0.00167239	0.000394102	3.19663	-0.649591	-0.271291
	Bg0018	MBINFE7566FD_06820	Prevotella_copri	0.0136764	0.00167239	0.000394102	3.19663	-0.649591	-0.271291
	Bg0004	MBIN77AE4EE3_13370	Prevotella_copri_A	0.0136693	0.0023459	0.00742516	3.1958	-0.769354	1.17756
	Bg0002	MBIN0238EAB2_11755	Prevotella_copri_A	0.0136627	0.00141802	0.00728288	3.19502	-0.598153	1.16623
	Bg0004	MBIN77AE4EE3_08890	Prevotella_copri_A	0.0136615	0.000497899	0.006687	3.19488	-0.35444	1.1175
	Bg0015	MBINB6472F77_06790	Prevotella_sp000434515	0.0136599	0.000820515	0.0100335	3.1947	0.455004	1.36886
	Bg0004	MBIN77AE4EE3_04715	Prevotella_copri_A	0.0136572	0.000431019	0.010394	3.19438	-0.329777	1.39323
	Bg0003	MBINBF946E1A_14215	Prevotella_sp900557255	0.0136537	0.00150358	0.000135528	3.19398	-0.615935	-0.159091
	Bg0003	MBINBF946E1A_09670	Prevotella_sp900557255	0.0136515	0.00360497	6.76513e-05	3.19371	-0.953723	-0.112401
	Bg0003	MBINBF946E1A_06125	Prevotella_sp900557255	0.0136299	0.00153434	0.000402038	3.19119	-0.622204	-0.274009
	Bg0004	MBIN77AE4EE3_08915	Prevotella_copri_A	0.013629	0.00256924	0.00749418	3.19108	-0.805144	1.18302
	Bg0002	MBIN0238EAB2_09030	Prevotella_copri_A	0.0136258	0.00708721	0.0131789	3.1907	-1.33724	1.56881
	Bg0002	MBIN0238EAB2_02830	Prevotella_copri_A	0.0136205	0.00173098	0.00611987	3.19009	-0.660873	1.06906
	Bg0003	MBINBF946E1A_07230	Prevotella_sp900557255	0.0136179	0.00184672	2.02097e-05	3.18979	-0.682609	-0.0614344
	Bg0003	MBINBF946E1A_13575	Prevotella_sp900557255	0.0136156	0.00258998	5.54755e-05	3.18951	-0.808389	-0.101785
	Bg0003	MBINBF946E1A_03455	Prevotella_sp900557255	0.0136152	0.00147578	0.000961758	3.18947	-0.610214	0.423804
	Bg0004	MBIN77AE4EE3_02265	Prevotella_copri_A	0.0136127	0.000555214	0.00829524	3.18917	-0.374285	1.24465
	Bg0002	MBIN0238EAB2_12360	Prevotella_copri_A	0.0136039	0.00438828	0.00688597	3.18814	-1.05225	1.134
	Bg0003	MBINBF946E1A_13120	Prevotella_sp900557255	0.0135957	0.00246537	0.000136158	3.18719	-0.788701	-0.15946
	Bg0002	MBIN0238EAB2_08820	Prevotella_copri_A	0.0135942	0.00398479	0.00784478	3.187	-1.00271	1.21038
	Bg0004	MBIN77AE4EE3_15210	Prevotella_copri_A	0.0135917	0.00018746	0.00818433	3.18671	-0.217483	1.2363
	Bg0004	MBIN77AE4EE3_04410	Prevotella_copri_A	0.0135864	0.00157161	0.00881107	3.18609	-0.629715	1.28276
	Bg0008	MBIN0ABBE0D9_06190	Prevotella_copri	0.0135727	0.000764832	0.000250085	3.18448	-0.439294	-0.21611
	Bg0002	MBIN0238EAB2_07990	Prevotella_copri_A	0.013566	0.0031155	0.00442585	3.1837	-0.886616	0.909138
	Bg0004	MBIN77AE4EE3_08530	Prevotella_copri_A	0.0135616	0.00180035	0.00466378	3.18319	-0.673986	0.933255
	Bg0008	MBIN0ABBE0D9_06185	Prevotella_copri	0.0135542	0.00194206	0.000375451	3.18232	-0.700009	-0.264794
	Bg0008	MBIN0ABBE0D9_06080	Prevotella_copri	0.0135517	0.00115658	0.000494053	3.18202	-0.540207	-0.303752
	Bg0003	MBINBF946E1A_00350	Prevotella_sp900557255	0.0135517	0.00115658	0.000494053	3.18202	-0.540207	-0.303752
	Bg0018	MBINFE7566FD_06705	Prevotella_copri	0.0135517	0.00115658	0.000494053	3.18202	-0.540207	-0.303752
	Bg0004	MBIN77AE4EE3_08880	Prevotella_copri_A	0.0135456	0.000628658	0.00265482	3.18131	-0.398271	0.704125
	Bg0004	MBIN77AE4EE3_03490	Prevotella_copri_A	0.0135444	0.00256094	0.00561537	3.18117	-0.803844	1.02405
	Bg0002	MBIN0238EAB2_07950	Prevotella_copri_A	0.0135432	0.0017797	0.0020359	3.18102	-0.670109	0.61661
	Bg0002	MBIN0238EAB2_10640	Prevotella_copri_A	0.0135313	0.00206008	0.0080891	3.17962	-0.720964	1.22908
	Bg0019	MBINF3D6CCAE_04260	Prevotella_copri	0.0135208	0.000452092	0.000862663	3.17839	0.337742	0.401377
	Bg0002	MBIN0238EAB2_07940	Prevotella_copri_A	0.0135136	0.00212227	0.00845976	3.17755	-0.731767	1.25693
	Bg0003	MBINBF946E1A_01525	Prevotella_sp900557255	0.0135129	0.00108343	0.000276042	3.17746	-0.522845	-0.227049
	Bg0002	MBIN0238EAB2_01820	Prevotella_copri_A	0.0135042	0.00195301	0.00715056	3.17644	-0.701979	1.15558
	Bg0004	MBIN77AE4EE3_13615	Prevotella_copri_A	0.0135009	0.00321343	0.00710101	3.17605	-0.900444	1.15157
	Bg0003	MBINBF946E1A_11425	Prevotella_sp900557255	0.0135005	0.000391892	9.02163e-05	3.176	-0.314453	-0.1298
	Bg0002	MBIN0238EAB2_06075	Prevotella_copri_A	0.0134964	0.00362029	0.00679979	3.17552	-0.955749	1.12688
	Bg0015	MBINB6472F77_00865	Prevotella_sp000434515	0.0134961	0.000705351	0.0106514	3.17549	0.421866	1.41038
	Bg0003	MBINBF946E1A_11330	Prevotella_sp900557255	0.0134957	0.000814066	0.000403628	3.17544	-0.453212	-0.27455
	Bg0003	MBINBF946E1A_09530	Prevotella_sp900557255	0.0134913	0.00106511	0.000180506	3.17493	-0.518404	-0.183602
	Bg0004	MBIN77AE4EE3_08985	Prevotella_copri_A	0.0134786	0.00149828	0.00661603	3.17342	-0.61485	1.11155
	Bg0018	MBINFE7566FD_03660	Prevotella_copri	0.0134728	0.00153506	0.00052222	3.17274	-0.622349	-0.31229
	Bg0004	MBIN77AE4EE3_00030	Prevotella_copri_A	0.0134716	0.00391146	0.00260022	3.1726	-0.993439	0.696846
	Bg0003	MBINBF946E1A_05085	Prevotella_sp900557255	0.013462	0.00225553	0.000115606	3.17147	-0.75439	0.146934
	Bg0003	MBINBF946E1A_14480	Prevotella_sp900557255	0.01346	0.000898958	4.12667e-05	3.17124	-0.476257	-0.0877872
	Bg0008	MBIN0ABBE0D9_07310	Prevotella_copri	0.0134489	0.00155983	4.5095e-07	3.16993	-0.627352	-0.0091769
	Bg0003	MBINBF946E1A_06665	Prevotella_sp900557255	0.0134484	0.00210274	0.000201394	3.16987	-0.728392	-0.193934
	Bg0002	MBIN0238EAB2_00065	Prevotella_copri_A	0.013448	0.00221596	0.00752521	3.16982	-0.747743	1.18547
	Bg0002	MBIN0238EAB2_09330	Prevotella_copri_A	0.0134469	0.00147025	0.00492352	3.1697	-0.609071	0.958892
	Bg0002	MBIN0238EAB2_01155	Prevotella_copri_A	0.0134469	0.000779461	0.00803359	3.16969	-0.443475	1.22486
	Bg0004	MBIN77AE4EE3_05725	Prevotella_copri_A	0.0134469	0.000779461	0.00803359	3.16969	-0.443475	1.22486
	Bg0018	MBINFE7566FD_04300	Prevotella_copri	0.0134467	0.00211947	3.4116e-05	3.16967	-0.731282	0.0798199
	Bg0002	MBIN0238EAB2_09415	Prevotella_copri_A	0.0134463	0.004329	0.00587477	3.16963	-1.04512	1.04743
	Bg0018	MBINFE7566FD_12430	Prevotella_copri	0.0134376	0.000336271	0.000123881	3.1686	-0.291284	-0.152102
	Bg0003	MBINBF946E1A_03855	Prevotella_sp900557255	0.0134338	0.00446897	4.7363e-05	3.16815	-1.06188	0.0940484
	Bg0003	MBINBF946E1A_05125	Prevotella_sp900557255	0.0134265	0.00275682	3.72487e-05	3.16729	-0.83402	-0.083404
	Bg0002	MBIN0238EAB2_02310	Prevotella_copri_A	0.0134225	0.000786252	0.00856667	3.16681	-0.445402	1.26485
	Bg0004	MBIN77AE4EE3_03725	Prevotella_copri_A	0.0134225	0.000786252	0.00856667	3.16681	-0.445402	1.26485
	Bg0004	MBIN77AE4EE3_14455	Prevotella_copri_A	0.0134205	0.00231338	0.00781997	3.16658	-0.764003	1.20847
	Bg0019	MBINF3D6CCAE_08340	Prevotella_copri	0.0133972	0.00014542	9.57486e-05	3.16384	-0.191551	0.13372
	Bg0002	MBIN0238EAB2_04650	Prevotella_copri_A	0.0133931	0.0021168	0.00709317	3.16335	-0.730823	1.15094
	Bg0002	MBIN0238EAB2_09660	Prevotella_copri_A	0.0133928	0.00332035	0.005424	3.16331	-0.915301	1.00645
	Bg0004	MBIN77AE4EE3_08965	Prevotella_copri_A	0.0133919	0.000611117	0.0065089	3.16321	-0.392676	1.10252
	Bg0004	MBIN77AE4EE3_03775	Prevotella_copri_A	0.0133913	0.0016354	0.00712984	3.16314	-0.642368	1.15391
	Bg0003	MBINBF946E1A_13855	Prevotella_sp900557255	0.0133811	0.00219511	0.000222874	3.16193	-0.744218	0.204015
	Bg0035	MBIN223A54CB_05090	Prevotella_sp900555035	0.0133786	0.000250353	0.00051486	3.16163	-0.251332	0.310082
	Bg0004	MBIN77AE4EE3_02160	Prevotella_copri_A	0.0133761	0.00138781	0.00803055	3.16134	-0.591748	1.22463
	Bg0019	MBINF3D6CCAE_06950	Prevotella_copri	0.0133683	0.000514532	0.000247652	3.16042	-0.360311	-0.215056
	Bg0003	MBINBF946E1A_03335	Prevotella_sp900557255	0.0133604	2.86046e-05	7.30748e-05	3.15948	-0.0849551	0.11682
	Bg0002	MBIN0238EAB2_10335	Prevotella_copri_A	0.0133589	0.00309137	0.000653568	3.1593	-0.883177	0.349363
	Bg0004	MBIN77AE4EE3_02915	Prevotella_copri_A	0.0133358	0.00100532	0.00348944	3.15657	-0.503645	0.807252
	Bg0002	MBIN0238EAB2_07620	Prevotella_copri_A	0.0133303	0.00438602	0.0108062	3.15592	-1.05198	1.42059
	Bg0002	MBIN0238EAB2_07555	Prevotella_copri_A	0.0133099	0.00334186	0.0107802	3.15351	-0.918261	1.41888
	Bg0008	MBIN0ABBE0D9_06055	Prevotella_copri	0.013308	0.00153474	0.000523533	3.15328	-0.622284	-0.312683
	Bg0003	MBINBF946E1A_00325	Prevotella_sp900557255	0.013308	0.00153474	0.000523533	3.15328	-0.622284	-0.312683
	Bg0018	MBINFE7566FD_06680	Prevotella_copri	0.013308	0.00153474	0.000523533	3.15328	-0.622284	-0.312683
	Bg0008	MBIN0ABBE0D9_00940	Prevotella_copri	0.013302	0.000239328	0.000144528	3.15256	-0.245736	-0.164289
	Bg0003	MBINBF946E1A_08955	Prevotella_sp900557255	0.0132997	0.00088118	0.000203066	3.1523	-0.471524	-0.194738
	Bg0004	MBIN77AE4EE3_11965	Prevotella_copri_A	0.0132955	0.00230391	0.00632649	3.1518	-0.762439	1.08696
	Bg0003	MBINBF946E1A_07610	Prevotella_sp900557255	0.0132863	0.00389303	0.00012552	3.15071	-0.991096	0.153104
	Bg0004	MBIN77AE4EE3_09070	Prevotella_copri_A	0.0132861	0.00330504	0.00842505	3.15069	-0.913187	1.25435
	Bg0003	MBINBF946E1A_04120	Prevotella_sp900557255	0.013283	0.00211146	2.10947e-05	3.15032	-0.7299	-0.0627652
	Bg0002	MBIN0238EAB2_08680	Prevotella_copri_A	0.01328	0.00245891	0.00558008	3.14996	-0.787668	1.02083
	Bg0008	MBIN0ABBE0D9_06140	Prevotella_copri	0.0132767	0.000595113	0.000161329	3.14957	-0.3875	-0.173575
	Bg0018	MBINFE7566FD_06765	Prevotella_copri	0.0132767	0.000595113	0.000161329	3.14957	-0.3875	-0.173575
	Bg0015	MBINB6472F77_02340	Prevotella_sp000434515	0.0132712	0.000318116	0.0128069	3.14892	0.283312	1.54651
	Bg0003	MBINBF946E1A_11055	Prevotella_sp900557255	0.0132709	0.00225106	5.06255e-05	3.14888	-0.753642	-0.0972336
	Bg0002	MBIN0238EAB2_04530	Prevotella_copri_A	0.0132633	0.00168577	0.00927623	3.14798	-0.652186	1.31619
	Bg0002	MBIN0238EAB2_08075	Prevotella_copri_A	0.0132562	0.00456342	0.00638223	3.14714	-1.07304	1.09174
	Bg0004	MBIN77AE4EE3_09045	Prevotella_copri_A	0.0132558	0.00278981	0.00716303	3.14709	-0.838995	1.15659
	Bg0002	MBIN0238EAB2_08850	Prevotella_copri_A	0.013255	0.00376121	0.00819425	3.14699	-0.974172	1.23705
	Bg0002	MBIN0238EAB2_10450	Prevotella_copri_A	0.0132292	0.00157468	0.0114924	3.14393	-0.630331	1.465
	Bg0002	MBIN0238EAB2_00025	Prevotella_copri_A	0.0132276	0.00372571	0.0115894	3.14374	-0.969564	1.47117
	Bg0004	MBIN77AE4EE3_08225	Prevotella_copri_A	0.0132223	0.00196416	0.00828633	3.14311	-0.703981	1.24398
	Bg0019	MBINF3D6CCAE_06140	Prevotella_copri	0.0132193	0.00153215	0.000858653	3.14276	-0.621759	-0.400443
	Bg0002	MBIN0238EAB2_11590	Prevotella_copri_A	0.0132156	0.00435587	0.00706546	3.14231	-1.04836	1.14869
	Bg0002	MBIN0238EAB2_09530	Prevotella_copri_A	0.0132151	0.00251554	0.00613912	3.14226	-0.796686	1.07074
	Bg0004	MBIN77AE4EE3_11315	Prevotella_copri_A	0.0132062	0.00215117	0.00966118	3.1412	-0.736731	1.34322
	Bg0019	MBINF3D6CCAE_07625	Prevotella_copri	0.0132044	0.00112098	0.000936072	3.14098	-0.531828	-0.418106
	Bg0008	MBIN0ABBE0D9_06100	Prevotella_copri	0.0131984	0.000243989	0.000207305	3.14027	-0.248117	-0.19676
	Bg0018	MBINFE7566FD_06725	Prevotella_copri	0.0131984	0.000243989	0.000207305	3.14027	-0.248117	-0.19676
	Bg0099	MBINE2DCD296_14100	Anaerostipes_hadrus	0.0131885	0.00150614	0.00827632	3.1391	-0.61646	1.24323
	Bg0004	MBIN77AE4EE3_09585	Prevotella_copri_A	0.0131864	0.00231694	0.00604108	3.13884	-0.764591	1.06216
	Bg0004	MBIN77AE4EE3_13675	Prevotella_copri_A	0.0131825	0.00171947	0.00617368	3.13838	-0.658673	1.07375
	Bg0002	MBIN0238EAB2_09270	Prevotella_copri_A	0.0131801	0.00187614	0.00829652	3.1381	-0.688025	1.24474
	Bg0008	MBIN0ABBE0D9_08230	Prevotella_copri	0.0131795	0.000898794	0.000729376	3.13802	-0.476214	0.369069
	Bg0002	MBIN0238EAB2_02495	Prevotella_copri_A	0.0131735	0.00329144	0.0104502	3.13731	-0.911307	1.39699
	Bg0049	MBINE040662D_06860	Blautia_A_wexlerae	0.0131678	0.000720529	0.0106596	3.13663	0.426381	-1.41092
	Bg0004	MBIN77AE4EE3_02355	Prevotella_copri_A	0.0131666	0.00214085	0.00583951	3.13648	-0.734963	1.04429
	Bg0002	MBIN0238EAB2_02510	Prevotella_copri_A	0.013155	0.00257091	0.00428968	3.1351	-0.805407	0.895044
	Bg0004	MBIN77AE4EE3_03505	Prevotella_copri_A	0.013155	0.00257091	0.00428968	3.1351	-0.805407	0.895044
	Bg0002	MBIN0238EAB2_04910	Prevotella_copri_A	0.0131547	0.000902448	0.00668844	3.13507	-0.477181	1.11762
	Bg0019	MBINF3D6CCAE_01545	Prevotella_copri	0.0131513	8.77196e-07	1.05727e-06	3.13466	0.0148772	-0.0140515
	Bg0019	MBINF3D6CCAE_11005	Prevotella_copri	0.013148	0.00033264	9.93644e-05	3.13427	-0.289707	-0.136222
	Bg0002	MBIN0238EAB2_00780	Prevotella_copri_A	0.0131455	0.00219312	0.00420682	3.13398	-0.743879	0.886357
	Bg0002	MBIN0238EAB2_06155	Prevotella_copri_A	0.013145	0.00257359	0.00600757	3.13391	-0.805827	1.05921
	Bg0019	MBINF3D6CCAE_02090	Prevotella_copri	0.0131295	0.000538752	0.000428508	3.13206	-0.368694	0.282886
	Bg0018	MBINFE7566FD_06615	Prevotella_copri	0.013127	0.000589321	3.64717e-06	3.13176	-0.38561	-0.0260981
	Bg0002	MBIN0238EAB2_09695	Prevotella_copri_A	0.0131212	0.00272265	0.00940625	3.13108	-0.828835	1.32538
	Bg0002	MBIN0238EAB2_10160	Prevotella_copri_A	0.0131176	0.00202061	0.0139942	3.13065	-0.714024	1.61661
	Bg0004	MBIN77AE4EE3_08205	Prevotella_copri_A	0.0131043	0.00221392	0.00596038	3.12906	-0.747399	1.05504
	Bg0002	MBIN0238EAB2_07070	Prevotella_copri_A	0.0130988	0.00376658	0.00666722	3.12839	-0.974867	1.11585
	Bg0048	MBIN636B8FE1_06125	Prevotella_sp900555035	0.0130959	0.00100534	0.00319879	3.12805	0.503649	0.772902
	Bg0035	MBIN223A54CB_11465	Prevotella_sp900555035	0.0130904	0.000706082	0.00340077	3.12739	-0.422084	0.79693
	Bg0002	MBIN0238EAB2_11025	Prevotella_copri_A	0.0130895	0.000738702	0.00644879	3.12728	-0.431724	1.09741
	Bg0002	MBIN0238EAB2_01345	Prevotella_copri_A	0.0130861	0.00420593	0.00353043	3.12689	-1.03016	0.81198
	Bg0002	MBIN0238EAB2_12180	Prevotella_copri_A	0.013086	0.00283687	0.00599323	3.12687	-0.846042	1.05794
	Bg0003	MBINBF946E1A_13980	Prevotella_sp900557255	0.0130845	0.00340212	0.000261615	3.12669	-0.926502	-0.221036
	Bg0004	MBIN77AE4EE3_10805	Prevotella_copri_A	0.0130842	0.0015267	0.0102707	3.12665	-0.620653	1.38494
	Bg0002	MBIN0238EAB2_07245	Prevotella_copri_A	0.0130828	0.00280043	0.00790966	3.12649	-0.84059	1.21538
	Bg0004	MBIN77AE4EE3_04455	Prevotella_copri_A	0.0130772	0.00239173	0.00681498	3.12581	-0.776833	1.12814
	Bg0002	MBIN0238EAB2_05715	Prevotella_copri_A	0.0130763	0.00242639	0.00368078	3.12571	-0.782442	0.829089
	Bg0004	MBIN77AE4EE3_09685	Prevotella_copri_A	0.0130744	0.00111413	0.00579077	3.12549	-0.530199	1.03992
	Bg0018	MBINFE7566FD_12415	Prevotella_copri	0.0130707	0.00186985	0.000177436	3.12504	-0.686872	0.182034
	Bg0002	MBIN0238EAB2_08370	Prevotella_copri_A	0.0130681	0.000109712	0.00848822	3.12472	-0.166379	1.25904
	Bg0004	MBIN77AE4EE3_01895	Prevotella_copri_A	0.0130681	0.000109712	0.00848822	3.12472	-0.166379	1.25904
	Bg0002	MBIN0238EAB2_04160	Prevotella_copri_A	0.0130653	0.00337879	0.00762278	3.12439	-0.92332	1.19313
	Bg0002	MBIN0238EAB2_03565	Prevotella_copri_A	0.0130648	0.00393782	0.00661638	3.12433	-0.996781	1.11158
	Bg0150	MBINFE278E16_06720	Prevotella_sp002265625	0.0130575	2.79068e-05	0.00554015	3.12346	-0.0839125	1.01717
	Bg0004	MBIN77AE4EE3_10720	Prevotella_copri_A	0.01305	3.00356e-05	0.00833786	3.12256	0.0870543	1.24784
	Bg0004	MBIN77AE4EE3_04425	Prevotella_copri_A	0.0130374	0.000680576	0.00703561	3.12106	-0.414391	1.14626
	Bg0004	MBIN77AE4EE3_02320	Prevotella_copri_A	0.013037	0.00156528	0.00887859	3.12101	-0.628445	1.28767
	Bg0004	MBIN77AE4EE3_14445	Prevotella_copri_A	0.013034	0.00157074	0.00686607	3.12065	-0.629542	1.13236
	Bg0004	MBIN77AE4EE3_15370	Prevotella_copri_A	0.0130335	0.000763893	0.00509446	3.12059	-0.439024	0.975395
	Bg0003	MBINBF946E1A_00435	Prevotella_sp900557255	0.013033	0.0013088	0.000244102	3.12053	-0.574656	-0.213509
	Bg0018	MBINFE7566FD_00810	Prevotella_copri	0.0130254	4.87508e-05	0.00159645	3.11962	0.110908	-0.546021
	Bg0004	MBIN77AE4EE3_09095	Prevotella_copri_A	0.0130152	0.00159006	0.00738631	3.1184	-0.633401	1.17448
	Bg0083	MBIN00C0F521_01785	Blautia_A_sp003480185	0.0130121	0.00202792	0.0117687	3.11803	0.715315	-1.4825
	Bg0002	MBIN0238EAB2_08085	Prevotella_copri_A	0.0129996	0.00320366	0.00729167	3.11653	-0.899073	1.16693
	Bg0002	MBIN0238EAB2_02300	Prevotella_copri_A	0.0129974	0.00236617	0.00697085	3.11626	-0.772672	1.14097
	Bg0004	MBIN77AE4EE3_03735	Prevotella_copri_A	0.0129974	0.00236617	0.00697085	3.11626	-0.772672	1.14097
	Bg0002	MBIN0238EAB2_09470	Prevotella_copri_A	0.0129911	0.000331428	0.00803347	3.11552	-0.289179	1.22485
	Bg0002	MBIN0238EAB2_09335	Prevotella_copri_A	0.012983	0.00182612	0.00547514	3.11454	-0.678792	1.01118
	Bg0004	MBIN77AE4EE3_02925	Prevotella_copri_A	0.012983	0.00182612	0.00547514	3.11454	-0.678792	1.01118
	Bg0002	MBIN0238EAB2_12070	Prevotella_copri_A	0.012981	0.0025853	0.00830944	3.1143	-0.807657	1.24571
	Bg0015	MBINB6472F77_06660	Prevotella_sp000434515	0.0129779	0.000179619	0.00385167	3.11392	0.212886	0.848117
	Bg0008	MBIN0ABBE0D9_04660	Prevotella_copri	0.0129745	0.00152781	0.000790317	3.11352	-0.620879	-0.384178
	Bg0003	MBINBF946E1A_02220	Prevotella_sp900557255	0.0129745	0.00152781	0.000790317	3.11352	-0.620879	-0.384178
	Bg0019	MBINF3D6CCAE_07345	Prevotella_copri	0.0129745	0.00152781	0.000790317	3.11352	-0.620879	-0.384178
	Bg0018	MBINFE7566FD_12310	Prevotella_copri	0.0129745	0.00152781	0.000790317	3.11352	-0.620879	-0.384178
	Bg0015	MBINB6472F77_08460	Prevotella_sp000434515	0.0129728	0.000616748	0.0113123	3.11332	0.394481	1.45347
	Bg0003	MBINBF946E1A_11395	Prevotella_sp900557255	0.0129701	0.00107666	0.000540246	3.11299	-0.521207	-0.317634
	Bg0002	MBIN0238EAB2_07520	Prevotella_copri_A	0.012962	0.00401805	0.00493044	3.11202	-1.00688	0.959565
	Bg0004	MBIN77AE4EE3_13635	Prevotella_copri_A	0.012962	0.00307918	0.00713733	3.11202	-0.881434	1.15451
	Bg0003	MBINBF946E1A_14150	Prevotella_sp900557255	0.012923	0.00232669	1.0929e-06	3.10733	-0.766198	-0.0142863
	Bg0002	MBIN0238EAB2_10655	Prevotella_copri_A	0.0129186	0.000268605	0.00755827	3.1068	-0.260333	1.18807
	Bg0003	MBINBF946E1A_03500	Prevotella_sp900557255	0.0129157	0.00365573	0.000452056	3.10645	-0.960414	0.290555
	Bg0002	MBIN0238EAB2_12915	Prevotella_copri_A	0.0129152	0.0017379	0.00761811	3.1064	-0.662192	1.19277
	Bg0002	MBIN0238EAB2_07140	Prevotella_copri_A	0.0129054	0.00243099	0.0063365	3.10522	-0.783183	1.08782
	Bg0002	MBIN0238EAB2_04025	Prevotella_copri_A	0.0128994	0.00336284	0.00538171	3.1045	-0.921138	1.00252
	Bg0002	MBIN0238EAB2_07195	Prevotella_copri_A	0.0128933	0.00148305	0.00693917	3.10376	-0.611715	1.13838
	Bg0003	MBINBF946E1A_05115	Prevotella_sp900557255	0.0128864	0.00362241	5.16196e-05	3.10293	-0.956028	-0.0981836
	Bg0002	MBIN0238EAB2_00810	Prevotella_copri_A	0.0128817	0.00306703	0.00545952	3.10236	-0.879693	1.00974
	Bg0002	MBIN0238EAB2_01460	Prevotella_copri_A	0.0128795	0.00293711	0.00631135	3.1021	-0.860859	1.08566
	Bg0008	MBIN0ABBE0D9_03545	Prevotella_copri	0.0128789	0.000850883	0.000105271	3.10203	-0.463347	-0.140212
	Bg0003	MBINBF946E1A_13615	Prevotella_sp900557255	0.0128789	0.000850883	0.000105271	3.10203	-0.463347	-0.140212
	Bg0048	MBIN636B8FE1_01255	Prevotella_sp900555035	0.0128745	0.000627813	0.00171607	3.1015	-0.398003	0.566107
	Bg0018	MBINFE7566FD_11410	Prevotella_copri	0.012868	0.00172667	0.000888686	3.10072	-0.660049	-0.407386
	Bg0002	MBIN0238EAB2_01375	Prevotella_copri_A	0.0128446	0.0037505	0.00346754	3.09789	-0.972784	0.804716
	Bg0004	MBIN77AE4EE3_02440	Prevotella_copri_A	0.0128439	0.000642276	0.00749012	3.09781	-0.402562	1.1827
	Bg0002	MBIN0238EAB2_09305	Prevotella_copri_A	0.0128437	0.00325216	0.0102711	3.09779	-0.905853	1.38497
	Bg0002	MBIN0238EAB2_05545	Prevotella_copri_A	0.0128403	0.000598457	0.0080676	3.09738	-0.388587	1.22745
	Bg0003	MBINBF946E1A_11410	Prevotella_sp900557255	0.0128387	0.000467305	0.000601338	3.09718	-0.343378	-0.335113
	Bg0002	MBIN0238EAB2_12615	Prevotella_copri_A	0.0128373	0.00270394	0.0145228	3.09702	-0.825981	1.64686
	Bg0002	MBIN0238EAB2_09720	Prevotella_copri_A	0.0128364	0.0041253	0.00553209	3.0969	-1.02023	1.01643
	Bg0003	MBINBF946E1A_10015	Prevotella_sp900557255	0.0128345	0.00189587	2.88807e-05	3.09668	-0.691633	0.0734405
	Bg0019	MBINF3D6CCAE_03485	Prevotella_copri	0.0128313	0.00011543	0.000132929	3.0963	-0.17066	0.157559
	Bg0002	MBIN0238EAB2_12030	Prevotella_copri_A	0.012828	0.00257165	0.00664266	3.09589	-0.805523	1.11379
	Bg0004	MBIN77AE4EE3_02365	Prevotella_copri_A	0.0128256	0.00157671	0.00573521	3.09561	-0.630736	1.03492
	Bg0008	MBIN0ABBE0D9_07295	Prevotella_copri	0.0128253	0.000267465	4.59295e-06	3.09556	-0.25978	-0.0292872
	Bg0004	MBIN77AE4EE3_13545	Prevotella_copri_A	0.0128212	0.00264761	0.00657043	3.09507	-0.817332	1.10772
	Bg0004	MBIN77AE4EE3_12325	Prevotella_copri_A	0.0128189	0.00171896	0.00610954	3.0948	-0.658574	1.06816
	Bg0015	MBINB6472F77_01125	Prevotella_sp000434515	0.01281	0.000392967	0.00628453	3.09372	0.314883	1.08335
	Bg0002	MBIN0238EAB2_00955	Prevotella_copri_A	0.0127993	0.00192749	0.00620749	3.09243	-0.697377	1.07669
	Bg0004	MBIN77AE4EE3_10745	Prevotella_copri_A	0.0127927	0.00102286	0.00731313	3.09163	-0.50802	1.16865
	Bg0002	MBIN0238EAB2_10995	Prevotella_copri_A	0.0127879	0.00371057	0.00617827	3.09105	-0.967591	1.07415
	Bg0002	MBIN0238EAB2_04105	Prevotella_copri_A	0.012785	0.00353522	0.00719595	3.0907	-0.944452	1.15925
	Bg0003	MBINBF946E1A_03505	Prevotella_sp900557255	0.0127816	0.00326831	0.000651187	3.09029	-0.9081	0.348726
	Bg0003	MBINBF946E1A_06965	Prevotella_sp900557255	0.0127796	0.00137442	0.000228481	3.09005	-0.588886	-0.206565
	Bg0003	MBINBF946E1A_09360	Prevotella_sp900557255	0.0127777	0.00169541	0.000108369	3.08981	-0.654047	0.14226
	Bg0015	MBINB6472F77_08815	Prevotella_sp000434515	0.0127766	4.60944e-05	0.00942	3.08968	0.107844	1.32635
	Bg0019	MBINF3D6CCAE_09845	Prevotella_copri	0.0127759	1.36291e-08	0.000653918	3.0896	-0.00185441	-0.349457
	Bg0004	MBIN77AE4EE3_05020	Prevotella_copri_A	0.0127731	0.000894674	0.0120198	3.08926	-0.475121	1.49824
	Bg0002	MBIN0238EAB2_02575	Prevotella_copri_A	0.0127649	0.00181519	0.00543463	3.08827	-0.676757	1.00743
	Bg0003	MBINBF946E1A_05685	Prevotella_sp900557255	0.0127621	0.000817601	0.000926707	3.08793	-0.454195	0.416009
	Bg0002	MBIN0238EAB2_03915	Prevotella_copri_A	0.0127612	0.00219512	0.00671818	3.08782	-0.74422	1.1201
	Bg0003	MBINBF946E1A_07255	Prevotella_sp900557255	0.0127536	0.00287664	3.80632e-05	3.0869	-0.851951	-0.084311
	Bg0004	MBIN77AE4EE3_09025	Prevotella_copri_A	0.0127529	0.00281993	0.00761144	3.08681	-0.843511	1.19224
	Bg0003	MBINBF946E1A_00125	Prevotella_sp900557255	0.0127491	0.00325217	0.000401798	3.08636	-0.905854	0.273927
	Bg0002	MBIN0238EAB2_04175	Prevotella_copri_A	0.0127481	0.00179024	0.00668631	3.08623	-0.67209	1.11744
	Bg0015	MBINB6472F77_04490	Prevotella_sp000434515	0.0127477	0.00144486	0.0112866	3.08619	0.603789	1.45182
	Bg0002	MBIN0238EAB2_04555	Prevotella_copri_A	0.0127452	0.000381754	0.00774312	3.08588	-0.310359	1.20251
	Bg0004	MBIN77AE4EE3_05255	Prevotella_copri_A	0.0127353	0.000580565	0.00932493	3.08469	-0.382734	1.31964
	Bg0002	MBIN0238EAB2_09805	Prevotella_copri_A	0.0127325	0.000174944	0.003896	3.08434	-0.210098	0.852985
	Bg0002	MBIN0238EAB2_08025	Prevotella_copri_A	0.0127303	0.000300069	0.00485297	3.08407	-0.275158	0.951997
	Bg0002	MBIN0238EAB2_02840	Prevotella_copri_A	0.0127208	0.00211728	0.00473279	3.08292	-0.730906	0.940136
	Bg0004	MBIN77AE4EE3_07275	Prevotella_copri_A	0.0127191	4.84425e-05	0.00863671	3.08273	-0.110557	1.27001
	Bg0002	MBIN0238EAB2_13330	Prevotella_copri_A	0.0127047	0.00200121	0.0078495	3.08098	-0.710589	1.21074
	Bg0002	MBIN0238EAB2_07120	Prevotella_copri_A	0.0127	0.00251234	0.00728033	3.0804	-0.79618	1.16602
	Bg0049	MBINE040662D_13180	Blautia_A_wexlerae	0.0126993	6.74309e-05	0.0146972	3.08033	-0.130437	-1.65672
	Bg0004	MBIN77AE4EE3_03240	Prevotella_copri_A	0.0126987	0.000326015	0.00859721	3.08025	0.286808	1.2671
	Bg0004	MBIN77AE4EE3_10650	Prevotella_copri_A	0.012697	0.000790986	0.00792535	3.08004	-0.446742	1.21658
	Bg0004	MBIN77AE4EE3_13490	Prevotella_copri_A	0.0126883	0.000509707	0.00784858	3.07899	-0.358618	1.21067
	Bg0003	MBINBF946E1A_00425	Prevotella_sp900557255	0.0126874	0.00421563	1.02517e-05	3.07888	-1.03134	0.0437552
	Bg0035	MBIN223A54CB_10665	Prevotella_sp900555035	0.0126779	3.99933e-06	0.00164027	3.07773	-0.0317662	0.553465
	Bg0002	MBIN0238EAB2_05645	Prevotella_copri_A	0.0126716	0.000979964	0.00409284	3.07696	-0.497252	0.874267
	Bg0004	MBIN77AE4EE3_08930	Prevotella_copri_A	0.0126693	0.00424006	0.00640401	3.07669	-1.03433	1.0936
	Bg0003	MBINBF946E1A_02840	Prevotella_sp900557255	0.0126645	0.000149166	0.000302863	3.0761	-0.194002	-0.237823
	Bg0019	MBINF3D6CCAE_06965	Prevotella_copri	0.0126645	0.000149166	0.000302863	3.0761	-0.194002	-0.237823
	Bg0002	MBIN0238EAB2_08040	Prevotella_copri_A	0.0126591	0.00214078	0.00695714	3.07544	-0.73495	1.13985
	Bg0002	MBIN0238EAB2_04145	Prevotella_copri_A	0.012651	0.00265358	0.00709235	3.07446	-0.818254	1.15087
	Bg0002	MBIN0238EAB2_07435	Prevotella_copri_A	0.012649	0.0018342	0.00607059	3.07421	-0.680292	1.06475
	Bg0002	MBIN0238EAB2_04460	Prevotella_copri_A	0.0126486	0.00148012	0.00740569	3.07417	-0.611112	1.17602
	Bg0004	MBIN77AE4EE3_05860	Prevotella_copri_A	0.0126486	0.00148012	0.00740569	3.07417	-0.611112	1.17602
	Bg0002	MBIN0238EAB2_01600	Prevotella_copri_A	0.0126444	0.00218772	0.00577594	3.07365	-0.742964	1.03859
	Bg0015	MBINB6472F77_04030	Prevotella_sp000434515	0.0126407	5.62763e-05	0.00608575	3.07321	0.119161	1.06608
	Bg0002	MBIN0238EAB2_01645	Prevotella_copri_A	0.0126402	0.0011586	0.00459242	3.07315	-0.540678	0.926088
	Bg0003	MBINBF946E1A_13995	Prevotella_sp900557255	0.0126401	0.00473967	6.00242e-05	3.07313	-1.09357	-0.105875
	Bg0008	MBIN0ABBE0D9_09025	Prevotella_copri	0.0126321	0.000250544	6.02129e-06	3.07216	0.251428	-0.0335333
	Bg0003	MBINBF946E1A_00910	Prevotella_sp900557255	0.0126202	0.00289819	0.000190023	3.07071	-0.855136	-0.18838
	Bg0049	MBINE040662D_02135	Blautia_A_wexlerae	0.0126201	0.00231009	0.0134267	3.0707	0.76346	-1.58349
	Bg0018	MBINFE7566FD_04290	Prevotella_copri	0.0126157	0.0024782	1.12215e-05	3.07016	-0.790751	-0.0457779
	Bg0008	MBIN0ABBE0D9_06130	Prevotella_copri	0.0126148	0.000695341	0.000520318	3.07005	-0.418862	-0.311721
	Bg0003	MBINBF946E1A_00400	Prevotella_sp900557255	0.0126148	0.000695341	0.000520318	3.07005	-0.418862	-0.311721
	Bg0018	MBINFE7566FD_06755	Prevotella_copri	0.0126148	0.000695341	0.000520318	3.07005	-0.418862	-0.311721
	Bg0004	MBIN77AE4EE3_08935	Prevotella_copri_A	0.0126091	0.00454706	0.00630721	3.06936	-1.07112	1.0853
	Bg0049	MBINE040662D_11245	Blautia_A_wexlerae	0.0126051	0.000593932	0.0167141	3.06888	0.387115	-1.76674
	Bg0004	MBIN77AE4EE3_05180	Prevotella_copri_A	0.0126039	0.00109886	0.00899862	3.06873	-0.526554	1.29634
	Bg0002	MBIN0238EAB2_01785	Prevotella_copri_A	0.0125956	0.00127902	0.00721695	3.06772	-0.568081	1.16094
	Bg0019	MBINF3D6CCAE_02100	Prevotella_copri	0.0125875	0.000200332	0.000154787	3.06673	-0.224826	-0.170019
	Bg0004	MBIN77AE4EE3_14380	Prevotella_copri_A	0.0125865	0.000875674	0.00752729	3.06662	-0.470049	1.18563
	Bg0002	MBIN0238EAB2_05665	Prevotella_copri_A	0.0125776	0.00309514	0.0048954	3.06553	-0.883714	0.956149
	Bg0003	MBINBF946E1A_12400	Prevotella_sp900557255	0.0125763	0.00267266	7.46645e-06	3.06537	-0.82119	-0.0373412
	Bg0002	MBIN0238EAB2_12940	Prevotella_copri_A	0.0125696	0.00134501	0.0064531	3.06456	-0.582552	1.09778
	Bg0004	MBIN77AE4EE3_08245	Prevotella_copri_A	0.0125656	0.00154379	0.00754757	3.06406	-0.624118	1.18723
	Bg0019	MBINF3D6CCAE_03745	Prevotella_copri	0.0125596	0.000599203	4.58141e-05	3.06333	-0.388829	-0.0924978
	Bg0114	MBIN6CEDB044_09525	Prevotella_sp900290275	0.0125578	0.00211782	0.00961425	3.06311	0.730998	1.33995
	Bg0002	MBIN0238EAB2_08935	Prevotella_copri_A	0.0125576	0.00195601	0.00553987	3.06309	-0.702519	1.01714
	Bg0008	MBIN0ABBE0D9_06095	Prevotella_copri	0.0125532	0.00128183	0.000458976	3.06255	-0.568706	-0.29277
	Bg0003	MBINBF946E1A_00365	Prevotella_sp900557255	0.0125532	0.00128183	0.000458976	3.06255	-0.568706	-0.29277
	Bg0003	MBINBF946E1A_05905	Prevotella_sp900557255	0.0125493	0.00243067	0.000379845	3.06208	-0.783132	0.266339
	Bg0003	MBINBF946E1A_10295	Prevotella_sp900557255	0.0125434	0.00272098	9.89274e-05	3.06136	-0.82858	-0.135922
	Bg0018	MBINFE7566FD_04640	Prevotella_copri	0.012542	0.00101254	0.000412743	3.06119	-0.505449	-0.277633
	Bg0003	MBINBF946E1A_14255	Prevotella_sp900557255	0.012532	0.00231054	0.000107225	3.05996	-0.763534	0.141508
	Bg0002	MBIN0238EAB2_08465	Prevotella_copri_A	0.0125281	0.0027227	0.0086568	3.05949	-0.828843	1.27148
	Bg0002	MBIN0238EAB2_01620	Prevotella_copri_A	0.0125113	0.00276321	0.0022495	3.05743	-0.834986	0.648148
	Bg0004	MBIN77AE4EE3_14170	Prevotella_copri_A	0.0125049	0.00168183	0.0068859	3.05666	-0.651422	1.134
	Bg0003	MBINBF946E1A_07200	Prevotella_sp900557255	0.0125019	0.00149128	5.4924e-05	3.05629	-0.613412	-0.101277
	Bg0004	MBIN77AE4EE3_00155	Prevotella_copri_A	0.012501	0.00268092	0.00625735	3.05618	-0.822458	1.081
	Bg0002	MBIN0238EAB2_13155	Prevotella_copri_A	0.0124979	0.00256509	0.00126719	3.05579	-0.804495	0.486465
	Bg0004	MBIN77AE4EE3_07365	Prevotella_copri_A	0.0124971	0.00137764	0.00807357	3.0557	-0.589575	1.2279
	Bg0015	MBINB6472F77_11375	Prevotella_sp000434515	0.0124906	7.85883e-05	0.00525176	3.05491	0.140816	0.990339
	Bg0004	MBIN77AE4EE3_10830	Prevotella_copri_A	0.0124861	0.00217073	0.00686366	3.05435	-0.740074	1.13216
	Bg0002	MBIN0238EAB2_08800	Prevotella_copri_A	0.0124814	0.000230708	0.00621481	3.05378	-0.24127	1.07732
	Bg0018	MBINFE7566FD_10345	Prevotella_copri	0.012473	1.84189e-05	2.94294e-05	3.05276	0.0681717	-0.0741349
	Bg0002	MBIN0238EAB2_03980	Prevotella_copri_A	0.0124573	0.00346415	0.00471619	3.05084	-0.934911	0.938485
	Bg0003	MBINBF946E1A_09275	Prevotella_sp900557255	0.0124564	0.00376044	9.55257e-05	3.05072	-0.974072	-0.133565
	Bg0049	MBINE040662D_01455	Blautia_A_wexlerae	0.0124552	5.74103e-06	0.0110381	3.05058	0.0380598	-1.43575
	Bg0002	MBIN0238EAB2_03120	Prevotella_copri_A	0.012447	0.00231821	0.00648737	3.04957	-0.764801	1.10069
	Bg0004	MBIN77AE4EE3_07215	Prevotella_copri_A	0.012447	0.00231821	0.00648737	3.04957	-0.764801	1.10069
	Bg0004	MBIN77AE4EE3_13455	Prevotella_copri_A	0.0124447	0.0031685	0.00657868	3.04929	-0.894126	1.10841
	Bg0002	MBIN0238EAB2_10105	Prevotella_copri_A	0.0124367	0.000703095	0.00712567	3.04831	-0.421191	1.15357
	Bg0002	MBIN0238EAB2_06330	Prevotella_copri_A	0.0124339	0.00165749	0.00543309	3.04796	-0.646691	1.00729
	Bg0035	MBIN223A54CB_14595	Prevotella_sp900555035	0.0124306	0.000215177	3.88765e-06	3.04756	-0.233007	-0.0269448
	Bg0004	MBIN77AE4EE3_08260	Prevotella_copri_A	0.0124226	0.00110051	0.00615218	3.04658	-0.526949	1.07188
	Bg0015	MBINB6472F77_05595	Prevotella_sp000434515	0.0124223	0.00188924	0.0103722	3.04654	0.690423	1.39177
	Bg0002	MBIN0238EAB2_13160	Prevotella_copri_A	0.012416	0.00182975	0.00447709	3.04576	-0.679466	0.914386
	Bg0019	MBINF3D6CCAE_04080	Prevotella_copri	0.0124116	0.000261789	4.86418e-05	3.04523	0.257009	-0.0953095
	Bg0018	MBINFE7566FD_04265	Prevotella_copri	0.0124097	0.0031537	1.96924e-05	3.045	-0.892036	-0.060643
	Bg0002	MBIN0238EAB2_09275	Prevotella_copri_A	0.0124083	0.001779	0.00786837	3.04483	-0.669976	1.2122
	Bg0008	MBIN0ABBE0D9_12890	Prevotella_copri	0.0124075	0.000586146	0.000366169	3.04473	-0.384569	-0.2615
	Bg0004	MBIN77AE4EE3_00065	Prevotella_copri_A	0.0124019	0.000600132	0.0070748	3.04404	-0.38913	1.14945
	Bg0002	MBIN0238EAB2_08805	Prevotella_copri_A	0.0123971	0.00147835	0.00557935	3.04345	-0.610745	1.02076
	Bg0018	MBINFE7566FD_03455	Prevotella_copri	0.0123963	0.000685646	0.000316021	3.04335	-0.415932	-0.242935
	Bg0102	MBIN7BAC77A6_10955	Blautia_A_sp003480185	0.012391	0.00209078	0.0128841	3.0427	0.726317	-1.55117
	Bg0004	MBIN77AE4EE3_11090	Prevotella_copri_A	0.0123896	0.000903774	0.00948049	3.04252	-0.477531	1.3306
	Bg0002	MBIN0238EAB2_01495	Prevotella_copri_A	0.012382	0.000679208	0.00718526	3.0416	-0.413974	1.15838
	Bg0004	MBIN77AE4EE3_07375	Prevotella_copri_A	0.012382	0.000679208	0.00718526	3.0416	-0.413974	1.15838
	Bg0004	MBIN77AE4EE3_10960	Prevotella_copri_A	0.0123781	0.00178855	0.00669584	3.04112	-0.671773	1.11824
	Bg0002	MBIN0238EAB2_11050	Prevotella_copri_A	0.0123772	0.00264262	0.00649672	3.04101	-0.816562	1.10149
	Bg0002	MBIN0238EAB2_00980	Prevotella_copri_A	0.0123771	0.00360394	0.00507908	3.041	-0.953588	0.973922
	Bg0004	MBIN77AE4EE3_11310	Prevotella_copri_A	0.0123744	0.00322835	0.00985625	3.04066	-0.902531	1.35671
	Bg0004	MBIN77AE4EE3_14350	Prevotella_copri_A	0.0123719	0.00146286	0.00834833	3.04036	-0.607538	1.24862
	Bg0002	MBIN0238EAB2_00400	Prevotella_copri_A	0.0123715	0.00254165	0.00754847	3.04031	-0.80081	1.1873
	Bg0003	MBINBF946E1A_14555	Prevotella_sp900557255	0.0123699	0.0055007	6.94627e-06	3.04011	-1.1781	-0.036017
	Bg0003	MBINBF946E1A_03745	Prevotella_sp900557255	0.0123673	0.00177814	0.000177615	3.03979	-0.669815	0.182126
	Bg0002	MBIN0238EAB2_04670	Prevotella_copri_A	0.0123626	0.00197556	0.00524309	3.03921	-0.70602	0.989522
	Bg0002	MBIN0238EAB2_07550	Prevotella_copri_A	0.01236	0.00416941	0.00768307	3.03889	-1.02567	1.19784
	Bg0002	MBIN0238EAB2_00985	Prevotella_copri_A	0.0123545	0.00409986	0.00513291	3.03821	-1.01708	0.979069
	Bg0004	MBIN77AE4EE3_04470	Prevotella_copri_A	0.0123518	0.000804214	0.00811437	3.03788	-0.450461	1.231
	Bg0004	MBIN77AE4EE3_13530	Prevotella_copri_A	0.0123501	0.00196003	0.00722269	3.03767	-0.70324	1.1614
	Bg0018	MBINFE7566FD_06770	Prevotella_copri	0.0123486	0.000133743	0.000687799	3.03749	-0.183699	-0.358395
	Bg0254	MBIN16BC85EC_04120	Dialister_sp000434475	0.0123469	0.000301029	0.0086493	3.03729	0.275598	1.27093
	Bg0002	MBIN0238EAB2_03415	Prevotella_copri_A	0.012343	0.00197748	0.00752136	3.0368	-0.706362	1.18517
	Bg0004	MBIN77AE4EE3_14355	Prevotella_copri_A	0.0123396	0.00125409	0.00823105	3.03638	-0.562518	1.23982
	Bg0002	MBIN0238EAB2_03960	Prevotella_copri_A	0.0123383	0.00353507	0.00560546	3.03623	-0.944433	1.02315
	Bg0003	MBINBF946E1A_08090	Prevotella_sp900557255	0.0123235	0.00198786	0.000127173	3.03441	-0.708214	-0.154109
	Bg0003	MBINBF946E1A_08355	Prevotella_sp900557255	0.0123224	0.000527267	0.000379808	3.03427	-0.364743	-0.266326
	Bg0003	MBINBF946E1A_00475	Prevotella_sp900557255	0.012321	0.00929325	0.000135845	3.03409	-1.53128	0.159277
	Bg0004	MBIN77AE4EE3_08370	Prevotella_copri_A	0.0123172	0.0016985	0.003865	3.03362	-0.654643	0.849584
	Bg0003	MBINBF946E1A_00355	Prevotella_sp900557255	0.0123142	0.00502572	3.34736e-05	3.03326	-1.12608	0.0790647
	Bg0002	MBIN0238EAB2_13290	Prevotella_copri_A	0.0123122	0.00119808	0.00630434	3.03301	-0.549813	1.08505
	Bg0002	MBIN0238EAB2_02415	Prevotella_copri_A	0.0123087	0.00214632	0.00477496	3.03258	-0.7359	0.944314
	Bg0004	MBIN77AE4EE3_03605	Prevotella_copri_A	0.0123087	0.00214632	0.00477496	3.03258	-0.7359	0.944314
	Bg0003	MBINBF946E1A_13820	Prevotella_sp900557255	0.0123068	0.00348683	5.80756e-06	3.03234	-0.937966	-0.0329328
	Bg0004	MBIN77AE4EE3_12835	Prevotella_copri_A	0.0122997	0.000882646	0.00732757	3.03148	-0.471916	1.1698
	Bg0015	MBINB6472F77_03670	Prevotella_sp000434515	0.0122996	0.000229325	0.00799734	3.03147	0.240546	1.22209
	Bg0002	MBIN0238EAB2_08785	Prevotella_copri_A	0.0122928	0.00202988	0.0109437	3.03062	-0.71566	1.42959
	Bg0004	MBIN77AE4EE3_03615	Prevotella_copri_A	0.0122861	0.00218176	0.00425987	3.0298	-0.741952	0.891929
	Bg0003	MBINBF946E1A_00140	Prevotella_sp900557255	0.0122832	0.000684422	2.67493e-06	3.02944	-0.41556	-0.0223505
	Bg0002	MBIN0238EAB2_04195	Prevotella_copri_A	0.0122803	0.000414613	0.00503601	3.02908	-0.32344	0.969784
	Bg0003	MBINBF946E1A_14580	Prevotella_sp900557255	0.0122795	0.00144748	0.000548368	3.02898	-0.604335	-0.320013
	Bg0004	MBIN77AE4EE3_07240	Prevotella_copri_A	0.0122786	0.00073913	0.00648877	3.02887	-0.431849	1.10081
	Bg0002	MBIN0238EAB2_10725	Prevotella_copri_A	0.012275	0.00329349	0.00582449	3.02843	-0.911591	1.04294
	Bg0167	MBIN897F9301_06095	Prevotellamassilia_sp900540885	0.0122697	0.000495325	0.000150561	3.02778	-0.353523	0.167683
	Bg0008	MBIN0ABBE0D9_05710	Prevotella_copri	0.0122614	0.0010025	0.000382536	3.02675	0.502938	-0.267281
	Bg0002	MBIN0238EAB2_13320	Prevotella_copri_A	0.0122564	0.00172189	0.0062585	3.02613	-0.659135	1.0811
	Bg0004	MBIN77AE4EE3_02395	Prevotella_copri_A	0.0122551	0.00177408	0.00668797	3.02597	-0.66905	1.11758
	Bg0003	MBINBF946E1A_00115	Prevotella_sp900557255	0.0122531	0.00301794	0.000305914	3.02573	-0.872623	0.239018
	Bg0049	MBINE040662D_01925	Blautia_A_wexlerae	0.0122528	7.8082e-06	0.0137463	3.02569	0.0443861	-1.60223
	Bg0049	MBINE040662D_11775	Blautia_A_wexlerae	0.0122522	0.000938966	0.0101985	3.02561	0.48674	-1.38006
	Bg0002	MBIN0238EAB2_00390	Prevotella_copri_A	0.0122486	0.00177396	0.00502069	3.02516	-0.669027	0.968308
	Bg0004	MBIN77AE4EE3_04660	Prevotella_copri_A	0.0122486	0.00177396	0.00502069	3.02516	-0.669027	0.968308
	Bg0015	MBINB6472F77_07190	Prevotella_sp000434515	0.0122403	0.000207849	0.00764266	3.02415	0.229006	1.19469
	Bg0081	MBIN8574C55F_09145	Prevotella_sp002265625	0.0122279	3.11002e-08	0.00604202	3.02261	0.00280126	1.06224
	Bg0019	MBINF3D6CCAE_10410	Prevotella_copri	0.0122188	0.000333526	8.00388e-05	3.02149	0.290093	-0.122259
	Bg0018	MBINFE7566FD_06835	Prevotella_copri	0.0122188	0.000333526	8.00388e-05	3.02149	0.290093	-0.122259
	Bg0002	MBIN0238EAB2_04445	Prevotella_copri_A	0.0122165	0.00189569	0.00592622	3.0212	-0.6916	1.05201
	Bg0002	MBIN0238EAB2_01715	Prevotella_copri_A	0.0122147	0.00267382	0.00693413	3.02097	-0.821368	1.13796
	Bg0002	MBIN0238EAB2_02460	Prevotella_copri_A	0.0122086	0.00188839	0.00675076	3.02022	-0.690268	1.12281
	Bg0004	MBIN77AE4EE3_03560	Prevotella_copri_A	0.0122086	0.00188839	0.00675076	3.02022	-0.690268	1.12281
	Bg0003	MBINBF946E1A_11325	Prevotella_sp900557255	0.012207	0.00121427	0.000490179	3.02003	-0.553516	-0.302558
	Bg0019	MBINF3D6CCAE_01540	Prevotella_copri	0.0122011	0.000106907	2.03387e-06	3.01929	-0.164239	-0.0194892
	Bg0004	MBIN77AE4EE3_13440	Prevotella_copri_A	0.0121991	0.00170307	0.00556977	3.01905	-0.655524	1.01988
	Bg0003	MBINBF946E1A_05915	Prevotella_sp900557255	0.0121984	0.00251219	0.000411211	3.01896	-0.796155	0.277118
	Bg0004	MBIN77AE4EE3_11265	Prevotella_copri_A	0.0121964	0.00041306	0.0155465	3.01871	-0.322834	1.70391
	Bg0003	MBINBF946E1A_05070	Prevotella_sp900557255	0.0121948	0.00195556	3.62458e-05	3.01852	-0.702436	0.0822736
	Bg0003	MBINBF946E1A_05895	Prevotella_sp900557255	0.0121908	0.000339236	0.0005998	3.01802	-0.292565	0.334684
	Bg0003	MBINBF946E1A_03190	Prevotella_sp900557255	0.0121876	7.15802e-05	0.00285405	3.01762	-0.13439	0.730067
	Bg0003	MBINBF946E1A_14140	Prevotella_sp900557255	0.0121863	0.00179603	9.78691e-05	3.01747	-0.673176	-0.135193
	Bg0004	MBIN77AE4EE3_05660	Prevotella_copri_A	0.0121786	0.00108617	0.000711118	3.01651	-0.523505	0.36442
	Bg0002	MBIN0238EAB2_06570	Prevotella_copri_A	0.0121776	0.00136114	0.00676858	3.01638	-0.586034	1.1243
	Bg0002	MBIN0238EAB2_11210	Prevotella_copri_A	0.0121755	0.00283315	0.00671502	3.01613	-0.845486	1.11984
	Bg0004	MBIN77AE4EE3_04865	Prevotella_copri_A	0.0121748	0.00275981	0.00197778	3.01604	-0.834471	0.607744
	Bg0002	MBIN0238EAB2_06430	Prevotella_copri_A	0.0121738	0.00205205	0.00386575	3.01592	-0.719558	0.849667
	Bg0002	MBIN0238EAB2_12415	Prevotella_copri_A	0.0121724	0.00108633	0.00748	3.01574	-0.523544	1.1819
	Bg0015	MBINB6472F77_07885	Prevotella_sp000434515	0.0121695	0.000167111	0.0102198	3.01538	0.20534	1.38151
	Bg0002	MBIN0238EAB2_05440	Prevotella_copri_A	0.012168	0.00230463	0.00586932	3.0152	-0.762557	1.04695
	Bg0004	MBIN77AE4EE3_13425	Prevotella_copri_A	0.012161	0.00375387	0.00598462	3.01433	-0.973221	1.05718
	Bg0004	MBIN77AE4EE3_08360	Prevotella_copri_A	0.0121598	0.0015707	0.00604902	3.01419	-0.629533	1.06285
	Bg0002	MBIN0238EAB2_07860	Prevotella_copri_A	0.0121533	0.00130359	0.00565217	3.01337	-0.573512	1.0274
	Bg0002	MBIN0238EAB2_09085	Prevotella_copri_A	0.0121527	0.00450543	0.00588683	3.0133	-1.0662	1.04851
	Bg0002	MBIN0238EAB2_01685	Prevotella_copri_A	0.0121492	0.00337333	0.0082347	3.01287	-0.922574	1.2401
	Bg0002	MBIN0238EAB2_07275	Prevotella_copri_A	0.0121443	0.00165015	0.00919667	3.01226	-0.645258	1.31053
	Bg0002	MBIN0238EAB2_11020	Prevotella_copri_A	0.0121333	0.000828615	0.00771582	3.01089	-0.457244	1.20039
	Bg0003	MBINBF946E1A_12360	Prevotella_sp900557255	0.0121325	0.00260125	0.000100389	3.0108	-0.810146	-0.136923
	Bg0002	MBIN0238EAB2_05020	Prevotella_copri_A	0.0121303	0.0017357	0.000409528	3.01053	-0.661772	0.27655
	Bg0003	MBINBF946E1A_12125	Prevotella_sp900557255	0.0121258	3.25625e-05	8.28035e-06	3.00996	0.0906422	-0.0393238
	Bg0002	MBIN0238EAB2_11105	Prevotella_copri_A	0.0121137	0.00341267	0.00754712	3.00846	-0.927938	1.1872
	Bg0002	MBIN0238EAB2_09080	Prevotella_copri_A	0.012113	0.00152494	0.00400412	3.00838	-0.620295	0.86474
	Bg0002	MBIN0238EAB2_08920	Prevotella_copri_A	0.0121129	0.00444	0.00857211	3.00836	-1.05843	1.26525
	Bg0002	MBIN0238EAB2_10075	Prevotella_copri_A	0.0121111	0.00124805	0.00647067	3.00814	-0.561162	1.09927
	Bg0003	MBINBF946E1A_11510	Prevotella_sp900557255	0.0121101	0.00185106	0.00032087	3.00801	-0.683411	-0.244791
	Bg0002	MBIN0238EAB2_02245	Prevotella_copri_A	0.0121099	0.00167496	0.00761483	3.00799	-0.65009	1.19251
	Bg0004	MBIN77AE4EE3_08975	Prevotella_copri_A	0.0121089	0.000517564	0.00714441	3.00786	-0.361371	1.15509
	Bg0002	MBIN0238EAB2_09815	Prevotella_copri_A	0.0121048	0.000313334	0.00376304	3.00736	-0.281174	0.838303
	Bg0002	MBIN0238EAB2_06335	Prevotella_copri_A	0.0121034	0.00159277	0.00489356	3.00718	-0.633941	0.955969
	Bg0003	MBINBF946E1A_13610	Prevotella_sp900557255	0.0121018	0.00558532	0.000384599	3.00698	-1.18712	-0.268001
	Bg0002	MBIN0238EAB2_10225	Prevotella_copri_A	0.0121002	0.00197949	0.00535083	3.00678	-0.706721	0.999637
	Bg0002	MBIN0238EAB2_08125	Prevotella_copri_A	0.0120915	0.00115104	0.00694171	3.0057	-0.53891	1.13858
	Bg0035	MBIN223A54CB_14530	Prevotella_sp900555035	0.0120888	0.000127828	0.00465637	3.00536	-0.179591	0.932514
	Bg0019	MBINF3D6CCAE_07085	Prevotella_copri	0.0120698	4.04385e-06	0.000326931	3.003	0.0319425	-0.247093
	Bg0106	MBINE78AD794_11325	Prevotella_sp002265625	0.0120631	0.000133736	0.00983131	3.00218	0.183694	1.35499
	Bg0003	MBINBF946E1A_10210	Prevotella_sp900557255	0.0120519	0.00127972	3.33723e-06	3.00078	-0.568237	0.0249646
	Bg0002	MBIN0238EAB2_12945	Prevotella_copri_A	0.0120518	0.000812439	0.00645186	3.00077	-0.452759	1.09768
	Bg0002	MBIN0238EAB2_04785	Prevotella_copri_A	0.0120488	0.0011063	0.00667532	3.00039	-0.528333	1.11652
	Bg0002	MBIN0238EAB2_11720	Prevotella_copri_A	0.0120461	0.00210142	0.00586525	3.00006	-0.728163	1.04659
	Bg0004	MBIN77AE4EE3_09610	Prevotella_copri_A	0.0120383	0.000939982	0.00719812	2.99908	-0.487003	1.15942
	Bg0003	MBINBF946E1A_00390	Prevotella_sp900557255	0.0120373	0.00443443	6.82341e-05	2.99896	-1.05777	-0.112884
	Bg0004	MBIN77AE4EE3_09575	Prevotella_copri_A	0.0120356	0.00131216	0.00239966	2.99876	-0.575393	0.669433
	Bg0002	MBIN0238EAB2_08760	Prevotella_copri_A	0.0120341	0.00366411	0.00527739	2.99856	-0.961515	0.992753
	Bg0003	MBINBF946E1A_07645	Prevotella_sp900557255	0.0120331	0.00232117	0.000383525	2.99844	-0.765289	0.267626
	Bg0004	MBIN77AE4EE3_01755	Prevotella_copri_A	0.0120311	0.00311634	0.00395284	2.99819	-0.886735	0.859184
	Bg0004	MBIN77AE4EE3_03925	Prevotella_copri_A	0.0120284	0.000763847	0.00739633	2.99785	-0.439011	1.17528
	Bg0002	MBIN0238EAB2_09840	Prevotella_copri_A	0.012028	0.00172988	0.000623018	2.99781	-0.660662	0.3411
	Bg0003	MBINBF946E1A_14000	Prevotella_sp900557255	0.0120187	0.00223566	2.17592e-05	2.99664	-0.75106	-0.0637461
	Bg0015	MBINB6472F77_09970	Prevotella_sp000434515	0.0120161	7.93456e-05	0.00711272	2.99631	0.141492	1.15252
	Bg0002	MBIN0238EAB2_03160	Prevotella_copri_A	0.0120077	0.00158486	0.0056843	2.99527	-0.632364	1.03032
	Bg0002	MBIN0238EAB2_01750	Prevotella_copri_A	0.0120048	0.00181894	0.00644274	2.99491	-0.677456	1.0969
	Bg0003	MBINBF946E1A_00305	Prevotella_sp900557255	0.0120021	0.00413978	0.000139492	2.99457	-1.02202	0.161401
	Bg0003	MBINBF946E1A_11335	Prevotella_sp900557255	0.0120015	0.000909488	0.000477837	2.9945	-0.479038	-0.298725
	Bg0002	MBIN0238EAB2_09325	Prevotella_copri_A	0.0119955	0.00437074	0.0061445	2.99375	-1.05014	1.07121
	Bg0002	MBIN0238EAB2_01265	Prevotella_copri_A	0.0119936	0.00217573	0.00600075	2.99352	-0.740926	1.05861
	Bg0003	MBINBF946E1A_05740	Prevotella_sp900557255	0.0119922	4.4307e-05	0.00173092	2.99333	0.105732	0.568552
	Bg0008	MBIN0ABBE0D9_09500	Prevotella_copri	0.0119837	0.000823367	0.000405692	2.99227	-0.455794	-0.275252
	Bg0003	MBINBF946E1A_06250	Prevotella_sp900557255	0.0119837	0.000823367	0.000405692	2.99227	-0.455794	-0.275252
	Bg0004	MBIN77AE4EE3_09795	Prevotella_copri_A	0.0119778	0.00153969	0.00103653	2.99154	-0.623288	0.439969
	Bg0002	MBIN0238EAB2_01690	Prevotella_copri_A	0.0119773	0.0011159	0.00609567	2.99148	-0.53062	1.06695
	Bg0004	MBIN77AE4EE3_07505	Prevotella_copri_A	0.0119773	0.0011159	0.00609567	2.99148	-0.53062	1.06695
	Bg0002	MBIN0238EAB2_01150	Prevotella_copri_A	0.0119763	0.000565868	0.00668181	2.99135	-0.377859	1.11707
	Bg0002	MBIN0238EAB2_00490	Prevotella_copri_A	0.0119678	0.00135601	0.00670961	2.99029	-0.584929	1.11939
	Bg0002	MBIN0238EAB2_09580	Prevotella_copri_A	0.0119605	0.00197607	0.00661684	2.98938	-0.706111	1.11162
	Bg0004	MBIN77AE4EE3_14740	Prevotella_copri_A	0.0119605	0.00197607	0.00661684	2.98938	-0.706111	1.11162
	Bg0004	MBIN77AE4EE3_08545	Prevotella_copri_A	0.0119594	0.00203261	0.00521324	2.98924	-0.716142	0.9867
	Bg0004	MBIN77AE4EE3_00090	Prevotella_copri_A	0.0119544	0.000869236	0.00608724	2.98861	-0.468318	1.06621
	Bg0019	MBINF3D6CCAE_07615	Prevotella_copri	0.0119536	0.000134606	0.000133239	2.98852	0.184291	-0.157742
	Bg0002	MBIN0238EAB2_02270	Prevotella_copri_A	0.0119532	0.00294078	0.00716677	2.98846	-0.861397	1.15689
	Bg0002	MBIN0238EAB2_07595	Prevotella_copri_A	0.0119524	0.00122632	0.00707754	2.98837	-0.556255	1.14967
	Bg0003	MBINBF946E1A_07650	Prevotella_sp900557255	0.0119467	0.00454964	0.000557981	2.98765	-1.07142	0.322806
	Bg0004	MBIN77AE4EE3_13645	Prevotella_copri_A	0.0119466	0.00291852	0.00566242	2.98765	-0.858131	1.02833
	Bg0002	MBIN0238EAB2_08830	Prevotella_copri_A	0.0119464	0.00211142	0.00772173	2.98762	-0.729893	1.20085
	Bg0003	MBINBF946E1A_02870	Prevotella_sp900557255	0.0119448	0.00365867	0.000245362	2.98742	-0.960801	-0.21406
	Bg0003	MBINBF946E1A_03495	Prevotella_sp900557255	0.0119418	0.00345541	1.36365e-06	2.98705	-0.93373	-0.0159582
	Bg0018	MBINFE7566FD_11030	Prevotella_copri	0.0119418	0.00345541	1.36365e-06	2.98705	-0.93373	-0.0159582
	Bg0002	MBIN0238EAB2_08475	Prevotella_copri_A	0.0119392	0.00330364	0.00585757	2.98672	-0.912994	1.0459
	Bg0003	MBINBF946E1A_12340	Prevotella_sp900557255	0.0119353	0.00212688	0.000188682	2.98623	-0.73256	-0.187714
	Bg0049	MBINE040662D_11105	Blautia_A_wexlerae	0.0119301	0.000588426	0.0101976	2.98558	0.385317	-1.38
	Bg0004	MBIN77AE4EE3_04325	Prevotella_copri_A	0.0119298	0.00241732	0.00584027	2.98554	-0.780978	1.04435
	Bg0002	MBIN0238EAB2_04225	Prevotella_copri_A	0.0119277	0.00159223	0.00715703	2.98527	-0.633832	1.15611
	Bg0002	MBIN0238EAB2_09280	Prevotella_copri_A	0.0119259	0.0043331	0.00635401	2.98506	-1.04561	1.08932
	Bg0003	MBINBF946E1A_00285	Prevotella_sp900557255	0.0119217	0.00706707	9.43476e-08	2.98452	-1.33534	0.00419756
	Bg0004	MBIN77AE4EE3_02310	Prevotella_copri_A	0.0119179	0.00165517	0.00693578	2.98405	-0.646239	1.1381
	Bg0002	MBIN0238EAB2_08355	Prevotella_copri_A	0.0119178	0.00184033	0.00699633	2.98404	-0.681428	1.14305
	Bg0002	MBIN0238EAB2_07910	Prevotella_copri_A	0.0119174	0.00310245	0.00522011	2.98399	-0.884758	0.987351
	Bg0002	MBIN0238EAB2_04965	Prevotella_copri_A	0.0119164	0.00281409	0.00458163	2.98387	-0.842637	0.925
	Bg0003	MBINBF946E1A_11945	Prevotella_sp900557255	0.0119118	0.00274976	7.18721e-05	2.98329	-0.83295	-0.115854
	Bg0003	MBINBF946E1A_00385	Prevotella_sp900557255	0.0119112	0.0046274	6.12735e-05	2.98321	-1.08054	-0.106971
	Bg0003	MBINBF946E1A_03705	Prevotella_sp900557255	0.0119104	0.0022797	2.65306e-05	2.98311	-0.758422	0.0703891
	Bg0019	MBINF3D6CCAE_02725	Prevotella_copri	0.0119099	0.00181026	0.000914363	2.98305	-0.675837	-0.413229
	Bg0019	MBINF3D6CCAE_01370	Prevotella_copri	0.0119075	0.000604931	0.000142125	2.98275	-0.390683	-0.162917
	Bg0003	MBINBF946E1A_09700	Prevotella_sp900557255	0.0119073	0.00250734	1.81653e-05	2.98273	-0.795386	0.0582442
	Bg0002	MBIN0238EAB2_00465	Prevotella_copri_A	0.0118984	0.00232606	0.0065344	2.98161	-0.766094	1.10468
	Bg0002	MBIN0238EAB2_13240	Prevotella_copri_A	0.011892	0.00177246	0.00800278	2.98081	-0.668745	1.22251
	Bg0004	MBIN77AE4EE3_14135	Prevotella_copri_A	0.0118832	0.00024552	0.00587883	2.9797	-0.248894	1.0478
	Bg0002	MBIN0238EAB2_09655	Prevotella_copri_A	0.0118803	0.00335897	0.00542412	2.97934	-0.920609	1.00646
	Bg0015	MBINB6472F77_05640	Prevotella_sp000434515	0.0118771	0.000315949	0.00939723	2.97894	0.282345	1.32474
	Bg0002	MBIN0238EAB2_11200	Prevotella_copri_A	0.0118677	0.00281322	0.00416237	2.97775	-0.842507	0.881662
	Bg0003	MBINBF946E1A_02160	Prevotella_sp900557255	0.0118657	0.000290912	0.000446531	2.9775	-0.270927	-0.288774
	Bg0004	MBIN77AE4EE3_09040	Prevotella_copri_A	0.0118636	0.00286579	0.00660179	2.97724	-0.850343	1.11036
	Bg0166	MBIN0804BCCF_04045	Prevotella_sp002265625	0.0118357	0.000812179	0.0101197	2.97375	0.452687	1.37473
	Bg0002	MBIN0238EAB2_00095	Prevotella_copri_A	0.011833	0.00293898	0.00607311	2.97341	-0.861133	1.06497
	Bg0096	MBIN28956879_06220	Prevotella_sp002265625	0.0118309	5.07262e-06	0.00679151	2.97314	-0.0357757	1.1262
	Bg0003	MBINBF946E1A_01220	Prevotella_sp900557255	0.0118299	0.00176313	3.31913e-05	2.97302	-0.666981	-0.0787307
	Bg0002	MBIN0238EAB2_10115	Prevotella_copri_A	0.0118278	0.00149937	0.00605725	2.97275	-0.615072	1.06358
	Bg0004	MBIN77AE4EE3_13650	Prevotella_copri_A	0.011827	0.00294543	0.00516072	2.97265	-0.862077	0.981718
	Bg0004	MBIN77AE4EE3_03200	Prevotella_copri_A	0.0118265	0.000702735	0.00714946	2.97258	-0.421083	1.1555
	Bg0002	MBIN0238EAB2_04510	Prevotella_copri_A	0.0118231	0.00215833	0.00571728	2.97216	-0.737957	1.0333
	Bg0035	MBIN223A54CB_05085	Prevotella_sp900555035	0.0118229	0.000147587	0.00132382	2.97213	-0.192973	0.497217
	Bg0002	MBIN0238EAB2_09045	Prevotella_copri_A	0.0118204	0.0040145	0.00525094	2.97182	-1.00644	0.990262
	Bg0004	MBIN77AE4EE3_09390	Prevotella_copri_A	0.0118195	0.00227128	0.00527057	2.9717	-0.75702	0.992112
	Bg0002	MBIN0238EAB2_10070	Prevotella_copri_A	0.011818	0.000969538	0.00554612	2.97152	-0.4946	1.01772
	Bg0004	MBIN77AE4EE3_11275	Prevotella_copri_A	0.0118161	0.00204995	0.00768564	2.97127	-0.71919	1.19804
	Bg0004	MBIN77AE4EE3_12320	Prevotella_copri_A	0.0118126	0.000168298	0.00665319	2.97084	-0.206068	1.11467
	Bg0003	MBINBF946E1A_09005	Prevotella_sp900557255	0.0118007	0.00278739	5.36416e-05	2.96935	-0.838631	-0.100088
	Bg0004	MBIN77AE4EE3_10585	Prevotella_copri_A	0.011798	0.000207088	0.00753935	2.96901	-0.228586	1.18658
	Bg0004	MBIN77AE4EE3_02475	Prevotella_copri_A	0.0117966	0.0022643	0.00629943	2.96882	-0.755855	1.08463
	Bg0049	MBINE040662D_11770	Blautia_A_wexlerae	0.0117922	0.000462329	0.0124848	2.96828	0.341544	-1.52694
	Bg0004	MBIN77AE4EE3_14330	Prevotella_copri_A	0.011792	0.00503487	0.00652775	2.96825	-1.12711	1.10411
	Bg0002	MBIN0238EAB2_09515	Prevotella_copri_A	0.0117888	0.00275834	0.00590889	2.96784	-0.834249	1.05047
	Bg0004	MBIN77AE4EE3_12020	Prevotella_copri_A	0.0117887	0.00174065	0.00531315	2.96784	-0.662716	0.996111
	Bg0003	MBINBF946E1A_10035	Prevotella_sp900557255	0.0117872	0.00197665	2.06559e-05	2.96764	-0.706214	-0.062109
	Bg0004	MBIN77AE4EE3_08895	Prevotella_copri_A	0.0117867	0.00138381	0.00616931	2.96758	-0.590894	1.07337
	Bg0004	MBIN77AE4EE3_14365	Prevotella_copri_A	0.011784	0.000848539	0.00577146	2.96725	-0.462709	1.03818
	Bg0004	MBIN77AE4EE3_08090	Prevotella_copri_A	0.0117767	0.00111576	0.00691855	2.96632	-0.530587	1.13668
	Bg0002	MBIN0238EAB2_08135	Prevotella_copri_A	0.0117763	0.00354263	0.00765171	2.96626	-0.945441	1.19539
	Bg0049	MBINE040662D_04840	Blautia_A_wexlerae	0.01176	2.17931e-06	0.00483569	2.96422	0.0234494	-0.9503
	Bg0004	MBIN77AE4EE3_08380	Prevotella_copri_A	0.0117529	0.00114934	0.00528463	2.96333	-0.538513	0.993434
	Bg0146	MBIN78009785_01775	Prevotella_sp900546575	0.0117525	7.058e-05	0.000533183	2.96327	0.133448	0.315551
	Bg0002	MBIN0238EAB2_04270	Prevotella_copri_A	0.011752	0.00319749	0.00517745	2.96321	-0.898207	0.983309
	Bg0003	MBINBF946E1A_03485	Prevotella_sp900557255	0.0117448	0.00162041	0.000743693	2.9623	-0.639417	0.372673
	Bg0015	MBINB6472F77_01970	Prevotella_sp000434515	0.0117385	0.00120799	0.0108646	2.9615	0.552082	1.42442
	Bg0002	MBIN0238EAB2_02535	Prevotella_copri_A	0.0117379	0.00258877	0.00573466	2.96143	-0.8082	1.03487
	Bg0004	MBIN77AE4EE3_03480	Prevotella_copri_A	0.0117379	0.00258877	0.00573466	2.96143	-0.8082	1.03487
	Bg0015	MBINB6472F77_06510	Prevotella_sp000434515	0.0117339	0.000201599	0.00659476	2.96093	0.225536	1.10977
	Bg0004	MBIN77AE4EE3_03450	Prevotella_copri_A	0.0117336	0.000430031	0.00568082	2.96089	0.329398	1.03
	Bg0003	MBINBF946E1A_13390	Prevotella_sp900557255	0.0117294	0.000400328	0.000113663	2.96036	-0.317819	-0.145694
	Bg0002	MBIN0238EAB2_11115	Prevotella_copri_A	0.0117285	0.00163078	0.00573428	2.96024	-0.641461	1.03484
	Bg0002	MBIN0238EAB2_08080	Prevotella_copri_A	0.0117284	0.00311487	0.00642654	2.96023	-0.886526	1.09552
	Bg0002	MBIN0238EAB2_12050	Prevotella_copri_A	0.0117236	0.00390666	0.00449396	2.95962	-0.99283	0.916107
	Bg0004	MBIN77AE4EE3_15360	Prevotella_copri_A	0.0117204	0.00148476	0.00549755	2.95923	-0.612068	1.01325
	Bg0004	MBIN77AE4EE3_08075	Prevotella_copri_A	0.0117185	0.00212344	0.00558368	2.95899	-0.731967	1.02116
	Bg0002	MBIN0238EAB2_00925	Prevotella_copri_A	0.0117153	0.00106175	0.00510331	2.95858	-0.517586	0.976243
	Bg0004	MBIN77AE4EE3_11035	Prevotella_copri_A	0.0117088	0.000745311	0.00569794	2.95776	-0.433651	1.03155
	Bg0002	MBIN0238EAB2_02750	Prevotella_copri_A	0.0117087	0.00175256	0.00412864	2.95775	-0.664979	0.878082
	Bg0002	MBIN0238EAB2_05640	Prevotella_copri_A	0.0117085	0.00100625	0.00397146	2.95772	-0.503877	0.861205
	Bg0002	MBIN0238EAB2_10895	Prevotella_copri_A	0.0117051	0.00661721	0.00996058	2.9573	-1.29214	1.36387
	Bg0035	MBIN223A54CB_11430	Prevotella_sp900555035	0.011704	4.20058e-06	0.00293688	2.95715	0.0325556	0.740584
	Bg0002	MBIN0238EAB2_01465	Prevotella_copri_A	0.011698	0.00256396	0.00570241	2.95639	-0.804318	1.03196
	Bg0004	MBIN77AE4EE3_07405	Prevotella_copri_A	0.011698	0.00256396	0.00570241	2.95639	-0.804318	1.03196
	Bg0015	MBINB6472F77_10435	Prevotella_sp000434515	0.0116978	0.000349661	0.00631356	2.95637	0.297027	1.08585
	Bg0003	MBINBF946E1A_09105	Prevotella_sp900557255	0.0116962	0.00108982	8.26035e-05	2.95616	-0.524383	0.124203
	Bg0019	MBINF3D6CCAE_10395	Prevotella_copri	0.0116959	3.18963e-06	0.000877424	2.95613	0.0283688	-0.404796
	Bg0003	MBINBF946E1A_11535	Prevotella_sp900557255	0.0116937	0.000676978	0.000131918	2.95585	-0.413294	-0.156958
	Bg0002	MBIN0238EAB2_12815	Prevotella_copri_A	0.0116909	0.0026735	0.00692869	2.9555	-0.821319	1.13752
	Bg0003	MBINBF946E1A_14950	Prevotella_sp900557255	0.0116879	0.00195597	0.000324744	2.95511	-0.702511	-0.246265
	Bg0002	MBIN0238EAB2_00440	Prevotella_copri_A	0.0116867	0.00175505	0.0073022	2.95497	-0.665452	1.16777
	Bg0018	MBINFE7566FD_02955	Prevotella_copri	0.0116802	6.49779e-05	0.000165638	2.95414	0.128043	-0.175878
	Bg0003	MBINBF946E1A_02970	Prevotella_sp900557255	0.0116714	0.00388886	3.06232e-05	2.95303	-0.990565	-0.0756235
	Bg0003	MBINBF946E1A_06935	Prevotella_sp900557255	0.0116674	0.00116584	7.13575e-05	2.95253	-0.542366	0.115439
	Bg0166	MBIN0804BCCF_10030	Prevotella_sp002265625	0.011665	5.96735e-05	0.00810469	2.95221	0.122705	1.23027
	Bg0018	MBINFE7566FD_02630	Prevotella_copri	0.0116613	0.000501313	0.000238213	2.95175	-0.355653	-0.210919
	Bg0002	MBIN0238EAB2_05905	Prevotella_copri_A	0.0116611	0.00293138	0.00532756	2.95172	-0.860019	0.997461
	Bg0018	MBINFE7566FD_06880	Prevotella_copri	0.0116591	0.00035387	1.69771e-07	2.95147	0.298809	-0.00563071
	Bg0004	MBIN77AE4EE3_11040	Prevotella_copri_A	0.0116532	0.00139117	0.00695537	2.95073	-0.592464	1.1397
	Bg0071	MBIN1E6483C4_11375	Enterocloster_sp900541315	0.011649	8.63272e-06	0.00414799	2.95019	-0.0466709	-0.880137
	Bg0004	MBIN77AE4EE3_04665	Prevotella_copri_A	0.0116183	0.00108071	0.00570706	2.9463	-0.522189	1.03238
	Bg0004	MBIN77AE4EE3_04735	Prevotella_copri_A	0.0116182	0.001232	0.00965946	2.94629	-0.557541	1.3431
	Bg0004	MBIN77AE4EE3_04705	Prevotella_copri_A	0.0116178	0.000697701	0.00649695	2.94624	-0.419572	1.1015
	Bg0008	MBIN0ABBE0D9_09800	Prevotella_copri	0.0116154	0.000592511	0.000386485	2.94593	-0.386652	-0.268657
	Bg0003	MBINBF946E1A_08120	Prevotella_sp900557255	0.0116132	0.000540434	2.04635e-05	2.94565	-0.369269	0.0618189
	Bg0008	MBIN0ABBE0D9_02455	Prevotella_copri	0.0115893	0.000772362	3.08733e-06	2.94263	-0.441451	-0.0240117
	Bg0003	MBINBF946E1A_12770	Prevotella_sp900557255	0.0115892	0.00182356	0.000359334	2.94262	-0.678316	0.259048
	Bg0002	MBIN0238EAB2_04685	Prevotella_copri_A	0.0115889	0.00274599	0.00529915	2.94258	-0.83238	0.994797
	Bg0004	MBIN77AE4EE3_13640	Prevotella_copri_A	0.0115885	0.00358398	0.00520147	2.94252	-0.950944	0.985586
	Bg0002	MBIN0238EAB2_04265	Prevotella_copri_A	0.0115858	0.00475543	0.00220855	2.94218	-1.09539	0.642222
	Bg0003	MBINBF946E1A_05890	Prevotella_sp900557255	0.0115745	0.00075032	0.000698465	2.94075	-0.435106	0.361164
	Bg0188	MBINFD92F6F2_03750	Prevotellamassilia_sp900540885	0.0115723	0.000316278	0.00941935	2.94046	0.282492	1.3263
	Bg0003	MBINBF946E1A_10515	Prevotella_sp900557255	0.0115681	0.00112915	2.38949e-06	2.93993	-0.533763	0.0211244
	Bg0004	MBIN77AE4EE3_14730	Prevotella_copri_A	0.0115679	0.00312032	0.00566166	2.93991	-0.887301	1.02826
	Bg0004	MBIN77AE4EE3_08335	Prevotella_copri_A	0.0115677	0.00118796	0.00627341	2.93988	-0.547485	1.08239
	Bg0018	MBINFE7566FD_11130	Prevotella_copri	0.011565	0.00050474	0.000222962	2.93953	-0.356866	-0.204055
	Bg0003	MBINBF946E1A_10760	Prevotella_sp900557255	0.0115647	0.00372072	3.62684e-05	2.9395	-0.968914	0.0822993
	Bg0015	MBINB6472F77_09065	Prevotella_sp000434515	0.0115592	9.11144e-05	0.00741866	2.9388	0.151623	1.17705
	Bg0004	MBIN77AE4EE3_14855	Prevotella_copri_A	0.0115566	7.47496e-06	0.00278533	2.93847	-0.0434286	0.721224
	Bg0004	MBIN77AE4EE3_10775	Prevotella_copri_A	0.01155	0.00117906	0.0063509	2.93763	-0.545431	1.08905
	Bg0008	MBIN0ABBE0D9_04390	Prevotella_copri	0.0115497	0.000290076	0.000209206	2.93759	-0.270538	-0.19766
	Bg0003	MBINBF946E1A_03310	Prevotella_sp900557255	0.0115489	0.000853203	6.84477e-07	2.93749	-0.463979	-0.0113061
	Bg0003	MBINBF946E1A_08080	Prevotella_sp900557255	0.011547	0.00315734	6.04186e-05	2.93725	-0.892551	-0.106223
	Bg0083	MBIN00C0F521_12960	Blautia_A_sp003480185	0.0115426	0.00424556	0.0122614	2.93669	1.035	-1.51322
	Bg0002	MBIN0238EAB2_06040	Prevotella_copri_A	0.0115413	0.00243687	0.0057337	2.93652	-0.784131	1.03478
	Bg0002	MBIN0238EAB2_07320	Prevotella_copri_A	0.0115377	0.00306879	0.00561819	2.93607	-0.879944	1.02431
	Bg0002	MBIN0238EAB2_09315	Prevotella_copri_A	0.011537	0.00302568	0.0110209	2.93597	-0.873742	1.43463
	Bg0049	MBINE040662D_13235	Blautia_A_wexlerae	0.0115349	0.000691485	0.0130116	2.93571	0.417699	-1.55882
	Bg0004	MBIN77AE4EE3_04725	Prevotella_copri_A	0.0115327	0.00068364	0.00895277	2.93543	-0.415323	1.29304
	Bg0004	MBIN77AE4EE3_10970	Prevotella_copri_A	0.0115304	0.00196025	0.00597985	2.93513	-0.703279	1.05676
	Bg0004	MBIN77AE4EE3_00125	Prevotella_copri_A	0.0115297	0.00166695	0.00583782	2.93505	-0.648535	1.04414
	Bg0004	MBIN77AE4EE3_01440	Prevotella_copri_A	0.0115227	0.0017579	0.00627063	2.93416	-0.665991	1.08215
	Bg0004	MBIN77AE4EE3_12060	Prevotella_copri_A	0.0115208	0.000613866	0.00592858	2.93391	-0.393558	1.05222
	Bg0004	MBIN77AE4EE3_08305	Prevotella_copri_A	0.0115203	0.000412412	0.0106986	2.93385	-0.32258	1.4135
	Bg0004	MBIN77AE4EE3_02020	Prevotella_copri_A	0.0115126	0.0016649	0.00876494	2.93287	-0.648136	1.2794
	Bg0004	MBIN77AE4EE3_01485	Prevotella_copri_A	0.0115106	0.0010746	0.00623438	2.93262	-0.520709	1.07902
	Bg0003	MBINBF946E1A_08900	Prevotella_sp900557255	0.0115106	0.00264078	9.68953e-05	2.93261	-0.816278	-0.134519
	Bg0002	MBIN0238EAB2_11855	Prevotella_copri_A	0.0114952	0.00386235	0.00535411	2.93066	-0.987183	0.999943
	Bg0003	MBINBF946E1A_11515	Prevotella_sp900557255	0.0114951	0.00138327	0.000301003	2.93064	-0.59078	-0.237092
	Bg0018	MBINFE7566FD_10350	Prevotella_copri	0.0114928	0.001522	6.94806e-05	2.93035	-0.619697	0.11391
	Bg0004	MBIN77AE4EE3_09055	Prevotella_copri_A	0.0114914	0.00295703	0.00736121	2.93017	-0.863773	1.17248
	Bg0002	MBIN0238EAB2_04925	Prevotella_copri_A	0.0114865	0.00109986	0.00531888	2.92955	-0.526794	0.996648
	Bg0002	MBIN0238EAB2_03975	Prevotella_copri_A	0.0114858	0.000462339	0.00682959	2.92946	-0.341548	1.12935
	Bg0008	MBIN0ABBE0D9_05960	Prevotella_copri	0.0114844	0.000736634	0.000252562	2.92928	-0.431119	-0.217178
	Bg0023	MBIND62FFD58_07845	Bifidobacterium_bifidum	0.0114767	0.0001242	0.000193963	2.92829	-0.177024	-0.190323
	Bg0002	MBIN0238EAB2_11290	Prevotella_copri_A	0.0114736	0.00202791	0.00676845	2.9279	-0.715313	1.12428
	Bg0002	MBIN0238EAB2_07280	Prevotella_copri_A	0.0114709	0.00168142	0.00603193	2.92756	-0.651344	1.06135
	Bg0004	MBIN77AE4EE3_03780	Prevotella_copri_A	0.0114645	0.000177527	0.00660197	2.92673	-0.211643	1.11037
	Bg0002	MBIN0238EAB2_13060	Prevotella_copri_A	0.0114615	0.00420523	0.00657616	2.92636	-1.03007	1.1082
	Bg0002	MBIN0238EAB2_04750	Prevotella_copri_A	0.0114598	0.00239567	0.00541831	2.92614	-0.777474	1.00592
	Bg0003	MBINBF946E1A_12305	Prevotella_sp900557255	0.0114488	0.00175505	8.61042e-05	2.92474	-0.665452	-0.126807
	Bg0002	MBIN0238EAB2_07080	Prevotella_copri_A	0.0114456	0.0032369	0.00598929	2.92433	-0.903725	1.05759
	Bg0002	MBIN0238EAB2_00930	Prevotella_copri_A	0.0114455	0.000841066	0.00579504	2.92431	-0.460667	1.0403
	Bg0002	MBIN0238EAB2_03225	Prevotella_copri_A	0.0114442	0.00214479	0.00658663	2.92415	-0.735639	1.10908
	Bg0004	MBIN77AE4EE3_07105	Prevotella_copri_A	0.0114442	0.00214479	0.00658663	2.92415	-0.735639	1.10908
	Bg0018	MBINFE7566FD_04305	Prevotella_copri	0.0114434	0.00124813	0.00130261	2.92404	-0.561179	-0.493217
	Bg0004	MBIN77AE4EE3_04810	Prevotella_copri_A	0.0114433	0.00232694	0.00701256	2.92403	-0.76624	1.14438
	Bg0004	MBIN77AE4EE3_05980	Prevotella_copri_A	0.0114431	0.00206985	0.000229004	2.92401	-0.722672	0.206801
	Bg0015	MBINB6472F77_04745	Prevotella_sp000434515	0.0114414	0.0018616	0.0135772	2.92379	0.685353	1.59234
	Bg0004	MBIN77AE4EE3_13705	Prevotella_copri_A	0.0114389	0.00058091	0.00818719	2.92347	-0.382848	1.23651
	Bg0015	MBINB6472F77_09245	Prevotella_sp000434515	0.0114376	0.000678801	0.00725229	2.9233	0.41385	1.16378
	Bg0002	MBIN0238EAB2_10280	Prevotella_copri_A	0.0114368	0.000368409	0.00674012	2.9232	-0.304885	1.12193
	Bg0004	MBIN77AE4EE3_12880	Prevotella_copri_A	0.0114327	0.00217632	0.0095051	2.92268	-0.741026	1.33232
	Bg0003	MBINBF946E1A_01215	Prevotella_sp900557255	0.0114324	0.00276296	8.48169e-05	2.92264	-0.834947	-0.125856
	Bg0002	MBIN0238EAB2_07440	Prevotella_copri_A	0.0114318	0.00437611	0.00685444	2.92257	-1.05079	1.1314
	Bg0003	MBINBF946E1A_00395	Prevotella_sp900557255	0.0114302	0.00030727	0.000131949	2.92236	-0.27844	0.156977
	Bg0002	MBIN0238EAB2_09810	Prevotella_copri_A	0.0114294	0.000186953	0.00335777	2.92225	-0.217189	0.791876
	Bg0048	MBIN636B8FE1_01220	Prevotella_sp900555035	0.011428	0.00267385	0.00503746	2.92207	-0.821372	0.969924
	Bg0002	MBIN0238EAB2_01130	Prevotella_copri_A	0.0114251	0.00162347	0.00895992	2.92171	-0.64002	1.29355
	Bg0003	MBINBF946E1A_10155	Prevotella_sp900557255	0.0114248	0.00719774	0.00074097	2.92166	-1.34763	0.371991
	Bg0003	MBINBF946E1A_07030	Prevotella_sp900557255	0.0114204	0.00315136	0.000159951	2.9211	-0.891704	0.172832
	Bg0083	MBIN00C0F521_06120	Blautia_A_sp003480185	0.0114187	0.00408461	0.0139373	2.92088	1.01519	-1.61332
	Bg0002	MBIN0238EAB2_07135	Prevotella_copri_A	0.0114149	0.00211021	0.00571141	2.9204	-0.729683	1.03277
	Bg0003	MBINBF946E1A_01195	Prevotella_sp900557255	0.0114145	0.00215414	2.86149e-05	2.92035	-0.737239	-0.0731018
	Bg0002	MBIN0238EAB2_00415	Prevotella_copri_A	0.011414	0.00309864	0.00704076	2.92028	-0.884214	1.14668
	Bg0002	MBIN0238EAB2_00435	Prevotella_copri_A	0.0114109	0.00171971	0.00701902	2.91989	-0.658718	1.14491
	Bg0002	MBIN0238EAB2_01700	Prevotella_copri_A	0.0113979	0.00115358	0.0089686	2.91823	-0.539505	1.29418
	Bg0003	MBINBF946E1A_08295	Prevotella_sp900557255	0.011396	0.00158813	0.000290903	2.91798	-0.633017	-0.23308
	Bg0002	MBIN0238EAB2_01275	Prevotella_copri_A	0.0113906	0.00135002	0.00641237	2.91729	-0.583637	1.09431
	Bg0015	MBINB6472F77_09465	Prevotella_sp000434515	0.011386	0.000475356	0.00981552	2.9167	0.346323	1.35391
	Bg0004	MBIN77AE4EE3_14425	Prevotella_copri_A	0.0113859	0.000711144	0.00634505	2.91669	-0.423595	1.08855
	Bg0002	MBIN0238EAB2_04580	Prevotella_copri_A	0.0113833	0.00356541	0.00519471	2.91635	-0.948477	0.984946
	Bg0035	MBIN223A54CB_01685	Prevotella_sp900555035	0.0113724	0.00256505	0.00767164	2.91496	0.804488	1.19695
	Bg0002	MBIN0238EAB2_10650	Prevotella_copri_A	0.011369	0.00192976	0.00543125	2.91452	-0.697789	1.00712
	Bg0003	MBINBF946E1A_07820	Prevotella_sp900557255	0.0113638	0.00389357	2.72843e-07	2.91386	-0.991165	-0.00713819
	Bg0015	MBINB6472F77_00895	Prevotella_sp000434515	0.0113592	0.000541405	0.00697122	2.91326	0.369601	1.141
	Bg0003	MBINBF946E1A_09625	Prevotella_sp900557255	0.0113578	0.00549327	7.9157e-05	2.91309	-1.1773	0.121584
	Bg0008	MBIN0ABBE0D9_11095	Prevotella_copri	0.0113562	0.000548217	0.000520521	2.91288	-0.371919	-0.311782
	Bg0003	MBINBF946E1A_01255	Prevotella_sp900557255	0.0113562	0.000548217	0.000520521	2.91288	-0.371919	-0.311782
	Bg0019	MBINF3D6CCAE_01385	Prevotella_copri	0.0113562	0.000548217	0.000520521	2.91288	-0.371919	-0.311782
	Bg0018	MBINFE7566FD_04945	Prevotella_copri	0.0113562	0.000548217	0.000520521	2.91288	-0.371919	-0.311782
	Bg0015	MBINB6472F77_02900	Prevotella_sp000434515	0.0113485	0.000151308	0.00748224	2.9119	0.19539	1.18208
	Bg0018	MBINFE7566FD_06650	Prevotella_copri	0.0113484	0.000199858	0.000415607	2.91188	-0.22456	0.278595
	Bg0004	MBIN77AE4EE3_08555	Prevotella_copri_A	0.0113463	0.00140514	0.00800829	2.91161	-0.595431	1.22293
	Bg0004	MBIN77AE4EE3_09075	Prevotella_copri_A	0.0113455	0.00180052	0.00704059	2.9115	-0.674018	1.14666
	Bg0004	MBIN77AE4EE3_14580	Prevotella_copri_A	0.0113442	0.00175179	0.00726025	2.91134	-0.664834	1.16441
	Bg0002	MBIN0238EAB2_00520	Prevotella_copri_A	0.011343	0.00528588	0.00213921	2.91118	-1.15486	0.63206
	Bg0008	MBIN0ABBE0D9_06070	Prevotella_copri	0.011337	0.000970797	0.000114008	2.91042	0.494921	-0.145915
	Bg0002	MBIN0238EAB2_12040	Prevotella_copri_A	0.0113362	0.00321353	0.00709352	2.91032	-0.900457	1.15097
	Bg0019	MBINF3D6CCAE_11095	Prevotella_copri	0.0113269	0.00048679	4.15384e-05	2.90912	-0.350463	-0.0880758
	Bg0008	MBIN0ABBE0D9_08455	Prevotella_copri	0.0113255	9.95144e-05	3.85624e-05	2.90894	-0.158458	0.0848621
	Bg0008	MBIN0ABBE0D9_06125	Prevotella_copri	0.0113231	0.000279071	2.27576e-05	2.90863	-0.265356	0.0651921
	Bg0018	MBINFE7566FD_06750	Prevotella_copri	0.0113231	0.000279071	2.27576e-05	2.90863	-0.265356	0.0651921
	Bg0004	MBIN77AE4EE3_12855	Prevotella_copri_A	0.0113192	0.000532188	0.00714901	2.90813	-0.366441	1.15546
	Bg0002	MBIN0238EAB2_10905	Prevotella_copri_A	0.0113129	0.000774319	0.00510386	2.90732	-0.44201	0.976295
	Bg0002	MBIN0238EAB2_09285	Prevotella_copri_A	0.0113088	0.00181257	0.00702145	2.9068	-0.676268	1.1451
	Bg0002	MBIN0238EAB2_12370	Prevotella_copri_A	0.0113051	0.00364289	0.00512887	2.90632	-0.958726	0.978684
	Bg0003	MBINBF946E1A_11390	Prevotella_sp900557255	0.0113028	0.000942297	0.000381187	2.90602	-0.487602	-0.266809
	Bg0003	MBINBF946E1A_05960	Prevotella_sp900557255	0.0112905	0.00197638	0.000551659	2.90445	-0.706167	0.320972
	Bg0002	MBIN0238EAB2_03860	Prevotella_copri_A	0.0112807	0.00221012	0.0041424	2.90318	-0.746758	0.879544
	Bg0015	MBINB6472F77_01440	Prevotella_sp000434515	0.0112749	0.000759315	0.00982147	2.90244	0.437706	1.35432
	Bg0003	MBINBF946E1A_12600	Prevotella_sp900557255	0.0112748	0.000217229	5.93635e-05	2.90242	-0.234116	0.105291
	Bg0019	MBINF3D6CCAE_04005	Prevotella_copri	0.0112652	7.80387e-05	0.000172033	2.90118	-0.140322	-0.179241
	Bg0002	MBIN0238EAB2_00975	Prevotella_copri_A	0.011263	0.00366828	0.00426351	2.9009	-0.962061	0.892309
	Bg0004	MBIN77AE4EE3_02935	Prevotella_copri_A	0.0112617	0.000387949	0.00413933	2.90073	-0.312867	0.879219
	Bg0002	MBIN0238EAB2_00630	Prevotella_copri_A	0.0112569	0.00167568	0.00593647	2.90012	-0.650231	1.05292
	Bg0002	MBIN0238EAB2_09510	Prevotella_copri_A	0.0112511	0.0023486	0.00580318	2.89937	-0.769797	1.04103
	Bg0019	MBINF3D6CCAE_05595	Prevotella_copri	0.0112458	0.000354483	0.000525621	2.89869	-0.299068	-0.313305
	Bg0004	MBIN77AE4EE3_08135	Prevotella_copri_A	0.0112458	0.00160985	0.00622613	2.89869	-0.63733	1.0783
	Bg0019	MBINF3D6CCAE_11295	Prevotella_copri	0.0112443	0.000626476	5.49833e-05	2.89849	-0.39758	-0.101332
	Bg0049	MBINE040662D_11205	Blautia_A_wexlerae	0.0112426	0.00212071	0.0162334	2.89827	0.731497	-1.74115
	Bg0049	MBINE040662D_11195	Blautia_A_wexlerae	0.0112271	0.00135861	0.0154397	2.89627	0.58549	-1.69805
	Bg0018	MBINFE7566FD_09035	Prevotella_copri	0.0112229	0.000270243	8.74566e-05	2.89573	-0.261126	-0.127799
	Bg0226	MBIN7781C20E_11575	Dorea_longicatena_B	0.0112213	0.000700096	0.0124636	2.89553	0.420292	1.52565
	Bg0004	MBIN77AE4EE3_07230	Prevotella_copri_A	0.0112212	0.00106978	0.00828889	2.89552	-0.51954	1.24417
	Bg0003	MBINBF946E1A_11575	Prevotella_sp900557255	0.0112196	0.00241589	5.32141e-05	2.89531	-0.780747	0.0996885
	Bg0004	MBIN77AE4EE3_08960	Prevotella_copri_A	0.0112176	0.00178373	0.00570507	2.89505	-0.670868	1.0322
	Bg0004	MBIN77AE4EE3_05170	Prevotella_copri_A	0.0112167	0.000697947	0.00662089	2.89493	-0.419646	1.11196
	Bg0004	MBIN77AE4EE3_09755	Prevotella_copri_A	0.0112073	0.00216538	0.00534636	2.89372	-0.739162	0.999219
	Bg0002	MBIN0238EAB2_03630	Prevotella_copri_A	0.0112006	0.0035375	0.00489509	2.89285	-0.944757	0.956119
	Bg0048	MBIN636B8FE1_07785	Prevotella_sp900555035	0.0111996	6.47481e-05	0.00419968	2.89272	-0.127816	0.885605
	Bg0002	MBIN0238EAB2_10195	Prevotella_copri_A	0.0111995	0.00193386	0.00393241	2.89272	-0.698528	0.856961
	Bg0003	MBINBF946E1A_01555	Prevotella_sp900557255	0.0111989	0.000495538	0.00046289	2.89264	-0.353599	-0.294016
	Bg0003	MBINBF946E1A_09230	Prevotella_sp900557255	0.0111971	0.000704652	4.47318e-06	2.89241	-0.421657	-0.0289028
	Bg0003	MBINBF946E1A_02800	Prevotella_sp900557255	0.0111954	0.00281893	7.24198e-05	2.89218	-0.843362	-0.116295
	Bg0018	MBINFE7566FD_04670	Prevotella_copri	0.0111911	6.01769e-05	5.97069e-05	2.89163	-0.123222	-0.105595
	Bg0004	MBIN77AE4EE3_09215	Prevotella_copri_A	0.0111812	0.0031821	0.00556081	2.89035	-0.896042	1.01906
	Bg0002	MBIN0238EAB2_06425	Prevotella_copri_A	0.0111744	0.00170094	0.0106588	2.88948	-0.655114	1.41086
	Bg0008	MBIN0ABBE0D9_01390	Prevotella_copri	0.011169	2.93814e-05	0.0001019	2.88877	0.086101	0.137949
	Bg0004	MBIN77AE4EE3_08195	Prevotella_copri_A	0.0111689	0.00200822	0.00544093	2.88876	-0.711832	1.00802
	Bg0004	MBIN77AE4EE3_13405	Prevotella_copri_A	0.0111687	0.00171071	0.0108104	2.88873	-0.656992	1.42086
	Bg0003	MBINBF946E1A_05330	Prevotella_sp900557255	0.0111661	0.000579029	0.000217075	2.8884	-0.382228	0.201343
	Bg0003	MBINBF946E1A_14510	Prevotella_sp900557255	0.0111624	0.00243002	0.000245946	2.88792	-0.783026	-0.214314
	Bg0035	MBIN223A54CB_11535	Prevotella_sp900555035	0.0111608	0.00107465	0.00361742	2.88771	-0.520722	0.821923
	Bg0048	MBIN636B8FE1_02560	Prevotella_sp900555035	0.0111608	0.00107465	0.00361742	2.88771	-0.520722	0.821923
	Bg0002	MBIN0238EAB2_07455	Prevotella_copri_A	0.0111572	0.00223361	0.00379242	2.88725	-0.750716	0.84157
	Bg0002	MBIN0238EAB2_03995	Prevotella_copri_A	0.0111524	0.00156329	0.0059461	2.88662	-0.628047	1.05378
	Bg0003	MBINBF946E1A_10490	Prevotella_sp900557255	0.0111505	0.00174419	0.000213252	2.88639	-0.663389	-0.199562
	Bg0018	MBINFE7566FD_11465	Prevotella_copri	0.0111504	2.24339e-05	0.000113948	2.88636	-0.0752357	-0.145876
	Bg0003	MBINBF946E1A_05670	Prevotella_sp900557255	0.0111495	0.00633919	0.000175676	2.88625	-1.2647	0.181129
	Bg0004	MBIN77AE4EE3_04710	Prevotella_copri_A	0.0111485	0.000961977	0.0131367	2.88612	-0.492668	1.5663
	Bg0002	MBIN0238EAB2_10440	Prevotella_copri_A	0.0111466	0.00167462	0.00571026	2.88587	-0.650024	1.03267
	Bg0003	MBINBF946E1A_08260	Prevotella_sp900557255	0.0111431	0.000961308	2.51211e-07	2.88542	-0.492496	0.00684938
	Bg0019	MBINF3D6CCAE_00255	Prevotella_copri	0.0111423	5.14112e-05	0.000241952	2.88532	0.113894	-0.212567
	Bg0019	MBINF3D6CCAE_03065	Prevotella_copri	0.0111415	0.00122553	0.000188192	2.88522	-0.556076	-0.18747
	Bg0002	MBIN0238EAB2_06490	Prevotella_copri_A	0.011141	0.00326294	0.00629511	2.88515	-0.907353	1.08426
	Bg0004	MBIN77AE4EE3_02430	Prevotella_copri_A	0.0111392	0.00152661	0.00670029	2.88492	-0.620635	1.11861
	Bg0002	MBIN0238EAB2_12300	Prevotella_copri_A	0.0111338	0.00250049	0.00484933	2.88421	-0.7943	0.95164
	Bg0004	MBIN77AE4EE3_04465	Prevotella_copri_A	0.0111273	0.000586951	0.00691892	2.88338	-0.384833	1.13671
	Bg0002	MBIN0238EAB2_08400	Prevotella_copri_A	0.0111266	0.00204623	0.00397127	2.88328	-0.718538	0.861184
	Bg0002	MBIN0238EAB2_01765	Prevotella_copri_A	0.0111102	0.000551607	0.00572518	2.88116	-0.373067	1.03401
	Bg0019	MBINF3D6CCAE_02410	Prevotella_copri	0.0111102	0.000595503	0.000494695	2.88115	-0.387627	-0.303949
	Bg0002	MBIN0238EAB2_05890	Prevotella_copri_A	0.0111099	0.00216514	0.00515686	2.88111	-0.739119	0.981351
	Bg0004	MBIN77AE4EE3_00250	Prevotella_copri_A	0.0111099	0.00216514	0.00515686	2.88111	-0.739119	0.981351
	Bg0004	MBIN77AE4EE3_09015	Prevotella_copri_A	0.0111094	0.0021095	0.00649078	2.88105	-0.729562	1.10098
	Bg0004	MBIN77AE4EE3_04670	Prevotella_copri_A	0.0111087	0.000914682	0.0071955	2.88097	-0.480404	1.15921
	Bg0003	MBINBF946E1A_01240	Prevotella_sp900557255	0.0111011	0.00255135	3.38226e-05	2.87998	-0.802337	0.0794759
	Bg0003	MBINBF946E1A_09135	Prevotella_sp900557255	0.011098	0.00202081	0.00037091	2.87958	-0.71406	-0.263188
	Bg0083	MBIN00C0F521_09245	Blautia_A_sp003480185	0.0110973	0.000546901	0.0109851	2.87949	0.371472	-1.4323
	Bg0008	MBIN0ABBE0D9_06200	Prevotella_copri	0.011097	0.000670828	0.00187385	2.87945	0.411412	-0.59156
	Bg0019	MBINF3D6CCAE_08495	Prevotella_copri	0.0110952	0.000914681	0.000431827	2.87921	-0.480404	-0.283979
	Bg0004	MBIN77AE4EE3_05245	Prevotella_copri_A	0.0110928	0.00196803	0.00586432	2.87891	-0.704673	1.0465
	Bg0150	MBINFE278E16_02465	Prevotella_sp002265625	0.0110917	1.36326e-06	0.00829217	2.87876	0.0185465	1.24442
	Bg0003	MBINBF946E1A_08975	Prevotella_sp900557255	0.0110865	3.81374e-05	6.4443e-06	2.87809	0.0980951	-0.0346912
	Bg0004	MBIN77AE4EE3_02870	Prevotella_copri_A	0.0110824	3.90023e-05	0.00428568	2.87755	-0.0992012	0.894626
	Bg0002	MBIN0238EAB2_06985	Prevotella_copri_A	0.01108	0.0012505	0.00407553	2.87724	-0.561712	0.872416
	Bg0002	MBIN0238EAB2_00950	Prevotella_copri_A	0.0110775	0.00252886	0.00498221	2.87691	-0.798793	0.96459
	Bg0003	MBINBF946E1A_10070	Prevotella_sp900557255	0.0110717	0.00198554	3.38027e-05	2.87617	-0.707802	-0.0794524
	Bg0003	MBINBF946E1A_04915	Prevotella_sp900557255	0.0110688	0.00118059	0.000246058	2.87578	-0.545786	0.214363
	Bg0004	MBIN77AE4EE3_04245	Prevotella_copri_A	0.0110667	0.00100986	0.00428046	2.87552	-0.50478	0.894082
	Bg0002	MBIN0238EAB2_02000	Prevotella_copri_A	0.0110632	0.00182045	0.00386122	2.87505	-0.677738	0.849169
	Bg0002	MBIN0238EAB2_03635	Prevotella_copri_A	0.01106	0.00296672	0.00598593	2.87464	-0.865188	1.0573
	Bg0003	MBINBF946E1A_03405	Prevotella_sp900557255	0.0110574	0.00206288	3.12523e-05	2.8743	-0.721454	0.0763963
	Bg0003	MBINBF946E1A_09410	Prevotella_sp900557255	0.0110562	0.000792819	8.3914e-06	2.87415	-0.447259	-0.0395867
	Bg0002	MBIN0238EAB2_03865	Prevotella_copri_A	0.0110556	0.00246898	0.00417035	2.87407	-0.789278	0.882507
	Bg0008	MBIN0ABBE0D9_11090	Prevotella_copri	0.0110536	1.88095e-05	0.000559741	2.87381	-0.0688906	-0.323315
	Bg0002	MBIN0238EAB2_09455	Prevotella_copri_A	0.011051	0.00160152	0.00595707	2.87347	-0.63568	1.05475
	Bg0004	MBIN77AE4EE3_05985	Prevotella_copri_A	0.0110457	0.00163608	0.000189498	2.87278	-0.642501	0.188119
	Bg0003	MBINBF946E1A_02200	Prevotella_sp900557255	0.0110427	0.00224344	0.000239573	2.87239	-0.752366	-0.21152
	Bg0004	MBIN77AE4EE3_10000	Prevotella_copri_A	0.0110422	0.00224062	0.00453889	2.87233	-0.751892	0.920675
	Bg0004	MBIN77AE4EE3_06665	Prevotella_copri_A	0.0110419	0.00117308	0.00435866	2.87229	-0.544046	0.902211
	Bg0015	MBINB6472F77_10430	Prevotella_sp000434515	0.011041	0.000294175	0.00662464	2.87217	0.272442	1.11228
	Bg0002	MBIN0238EAB2_07465	Prevotella_copri_A	0.0110386	0.002224	0.0040141	2.87185	-0.749098	0.865817
	Bg0015	MBINB6472F77_08785	Prevotella_sp000434515	0.0110322	0.000159498	0.00713372	2.87103	0.200609	1.15422
	Bg0008	MBIN0ABBE0D9_03595	Prevotella_copri	0.011032	0.000727824	0.000144297	2.871	-0.428534	-0.164157
	Bg0002	MBIN0238EAB2_02865	Prevotella_copri_A	0.01103	0.00582216	0.00221001	2.87074	-1.21203	0.642435
	Bg0004	MBIN77AE4EE3_03035	Prevotella_copri_A	0.011028	1.10603e-05	0.00677514	2.87048	-0.0528269	1.12484
	Bg0003	MBINBF946E1A_12560	Prevotella_sp900557255	0.0110265	0.00361864	3.68968e-08	2.87028	-0.95553	-0.00262498
	Bg0003	MBINBF946E1A_12615	Prevotella_sp900557255	0.0110263	0.0136372	0.000752645	2.87026	-1.85496	0.37491
	Bg0002	MBIN0238EAB2_10130	Prevotella_copri_A	0.0110251	0.0020893	0.00332367	2.8701	-0.726059	0.787845
	Bg0019	MBINF3D6CCAE_11725	Prevotella_copri	0.0110209	0.000365198	7.35899e-05	2.86955	-0.303554	-0.117231
	Bg0002	MBIN0238EAB2_07900	Prevotella_copri_A	0.0110203	0.0001771	0.00737473	2.86947	0.211388	1.17356
	Bg0018	MBINFE7566FD_09895	Prevotella_copri	0.0110172	0.00101602	0.000306899	2.86907	-0.506318	-0.239403
	Bg0002	MBIN0238EAB2_04240	Prevotella_copri_A	0.0110165	0.00155208	0.00649127	2.86899	-0.625791	1.10102
	Bg0003	MBINBF946E1A_14705	Prevotella_sp900557255	0.0110095	0.00187735	0.000209052	2.86807	-0.688248	-0.197587
	Bg0019	MBINF3D6CCAE_09875	Prevotella_copri	0.0110095	0.000517745	0.00200234	2.86807	0.361434	0.611505
	Bg0015	MBINB6472F77_06045	Prevotella_sp000434515	0.0110086	0.000529324	0.0084057	2.86795	0.365454	1.25291
	Bg0002	MBIN0238EAB2_00445	Prevotella_copri_A	0.0110006	0.00400789	0.00391043	2.86691	-1.00561	0.854563
	Bg0004	MBIN77AE4EE3_09885	Prevotella_copri_A	0.0110002	0.00180927	0.00739179	2.86686	-0.675654	1.17491
	Bg0049	MBINE040662D_09130	Blautia_A_wexlerae	0.0109958	0.000166788	0.00728445	2.86629	0.205142	-1.16635
	Bg0002	MBIN0238EAB2_04525	Prevotella_copri_A	0.0109921	0.00202213	0.00607347	2.8658	-0.714293	1.065
	Bg0003	MBINBF946E1A_02225	Prevotella_sp900557255	0.0109915	0.000202745	0.000143991	2.86572	-0.226176	0.163983
	Bg0018	MBINFE7566FD_12490	Prevotella_copri	0.0109857	0.000664888	0.00261869	2.86497	0.409587	0.699317
	Bg0002	MBIN0238EAB2_10700	Prevotella_copri_A	0.0109848	0.00240231	0.00582117	2.86486	-0.77855	1.04265
	Bg0035	MBIN223A54CB_09565	Prevotella_sp900555035	0.0109848	3.68437e-06	0.00230155	2.86485	0.0304897	0.655604
	Bg0003	MBINBF946E1A_03470	Prevotella_sp900557255	0.0109837	0.00158236	0.000576462	2.86471	-0.631865	0.328108
	Bg0002	MBIN0238EAB2_08905	Prevotella_copri_A	0.0109834	0.00205801	0.00722726	2.86468	-0.720603	1.16177
	Bg0004	MBIN77AE4EE3_12935	Prevotella_copri_A	0.0109815	0.000613458	0.00717968	2.86442	-0.393427	1.15794
	Bg0015	MBINB6472F77_09525	Prevotella_sp000434515	0.010981	0.000653751	0.00850905	2.86436	0.406142	1.26059
	Bg0002	MBIN0238EAB2_02260	Prevotella_copri_A	0.0109793	0.00107006	0.00678363	2.86413	-0.519607	1.12555
	Bg0004	MBIN77AE4EE3_14765	Prevotella_copri_A	0.0109726	0.00120455	0.00538216	2.86326	-0.551295	1.00256
	Bg0019	MBINF3D6CCAE_04325	Prevotella_copri	0.0109716	0.00211671	3.01038e-06	2.86314	-0.730806	0.0237106
	Bg0018	MBINFE7566FD_07595	Prevotella_copri	0.0109697	0.000127249	0.000353895	2.86288	-0.179184	0.25708
	Bg0005	MBINDDC06E57_03970	Faecalibacterium_prausnitzii_G	0.0109641	0.0101202	0.0399116	2.86216	1.59796	-2.73012
	Bg0002	MBIN0238EAB2_10765	Prevotella_copri_A	0.0109623	0.00208203	0.00777282	2.86191	-0.724796	1.20482
	Bg0015	MBINB6472F77_11845	Prevotella_sp000434515	0.0109581	0.000185715	0.00885521	2.86137	0.216469	1.28597
	Bg0002	MBIN0238EAB2_06090	Prevotella_copri_A	0.0109575	0.0033755	0.00617147	2.8613	-0.92287	1.07356
	Bg0002	MBIN0238EAB2_06350	Prevotella_copri_A	0.0109552	0.00247798	0.00358928	2.86099	-0.790716	0.81872
	Bg0018	MBINFE7566FD_12000	Prevotella_copri	0.0109536	0.000113435	3.93877e-05	2.86078	-0.169179	-0.0857654
	Bg0179	MBIN5F543D2F_02470	Dialister_sp000434475	0.0109509	0.000397407	0.00928132	2.86043	0.316657	1.31655
	Bg0284	MBIN2CD1F080_03550	Dialister_sp000434475	0.0109474	1.63484e-05	0.00388349	2.85998	0.0642258	0.851614
	Bg0004	MBIN77AE4EE3_03530	Prevotella_copri_A	0.0109453	0.00268546	0.00606867	2.8597	-0.823154	1.06458
	Bg0016	MBINA94C9EA0_03105	Ligilactobacillus_ruminis	0.0109448	0.00655731	0.0001322	2.85964	-1.28628	-0.157126
	Bg0018	MBINFE7566FD_06645	Prevotella_copri	0.0109414	4.75397e-05	0.000155738	2.85919	0.109522	-0.170541
	Bg0018	MBINFE7566FD_05905	Prevotella_copri	0.0109412	0.00156763	0.00100299	2.85916	0.628918	0.432792
	Bg0002	MBIN0238EAB2_13140	Prevotella_copri_A	0.0109348	0.00250847	0.00337063	2.85832	-0.795567	0.793391
	Bg0002	MBIN0238EAB2_08440	Prevotella_copri_A	0.010932	0.000646859	0.00566723	2.85796	-0.403995	1.02877
	Bg0015	MBINB6472F77_04060	Prevotella_sp000434515	0.0109306	0.000947537	0.00724283	2.85778	0.488956	1.16302
	Bg0015	MBINB6472F77_11410	Prevotella_sp000434515	0.0109283	0.000740027	0.00777529	2.85747	0.432111	1.20501
	Bg0049	MBINE040662D_08160	Blautia_A_wexlerae	0.0109274	0.000105419	0.00539798	2.85736	0.163091	-1.00403
	Bg0007	MBIN8A183361_06395	Megasphaera_sp900540735	0.0109245	0.00317842	0.00109665	2.85698	-0.895524	0.45255
	Bg0015	MBINB6472F77_01685	Prevotella_sp000434515	0.0109226	0.000816731	0.00908358	2.85673	0.453954	1.30245
	Bg0002	MBIN0238EAB2_09625	Prevotella_copri_A	0.010916	0.00126013	0.00756706	2.85586	-0.56387	1.18876
	Bg0019	MBINF3D6CCAE_07135	Prevotella_copri	0.0109132	0.00271954	0.000481016	2.8555	0.828361	-0.299717
	Bg0002	MBIN0238EAB2_08815	Prevotella_copri_A	0.0109084	0.00402563	0.0054186	2.85487	-1.00783	1.00595
	Bg0004	MBIN77AE4EE3_06530	Prevotella_copri_A	0.0109009	0.000891839	0.0045277	2.85389	-0.474368	0.91954
	Bg0002	MBIN0238EAB2_00590	Prevotella_copri_A	0.0108944	0.000854424	0.00536122	2.85304	-0.46431	1.00061
	Bg0018	MBINFE7566FD_03215	Prevotella_copri	0.0108873	0.000682748	9.30051e-06	2.8521	-0.415052	0.0416759
	Bg0004	MBIN77AE4EE3_01765	Prevotella_copri_A	0.010881	0.00478	0.000689082	2.85128	-1.09821	0.358729
	Bg0018	MBINFE7566FD_12205	Prevotella_copri	0.0108803	0.000663309	0.00023508	2.85119	-0.4091	0.209527
	Bg0002	MBIN0238EAB2_03880	Prevotella_copri_A	0.01088	0.000953354	0.00500438	2.85115	-0.490455	0.966734
	Bg0002	MBIN0238EAB2_00410	Prevotella_copri_A	0.0108762	0.00318739	0.00522697	2.85066	-0.896788	0.987999
	Bg0002	MBIN0238EAB2_00775	Prevotella_copri_A	0.0108757	0.00138352	0.00552108	2.85058	-0.590834	1.01542
	Bg0049	MBINE040662D_10470	Blautia_A_wexlerae	0.010875	0.000406973	0.0078174	2.8505	0.320446	-1.20827
	Bg0002	MBIN0238EAB2_12790	Prevotella_copri_A	0.0108736	0.0044851	0.00488186	2.85032	-1.0638	0.954826
	Bg0002	MBIN0238EAB2_10625	Prevotella_copri_A	0.010873	0.001073	0.00671906	2.85023	-0.520322	1.12018
	Bg0004	MBIN77AE4EE3_03855	Prevotella_copri_A	0.0108718	0.000823641	0.00452948	2.85008	-0.45587	0.919721
	Bg0003	MBINBF946E1A_03005	Prevotella_sp900557255	0.0108714	0.00162001	0.000162514	2.85003	-0.639338	-0.174212
	Bg0003	MBINBF946E1A_05675	Prevotella_sp900557255	0.0108581	0.00651743	0.000237986	2.84829	-1.28236	0.210818
	Bg0002	MBIN0238EAB2_11150	Prevotella_copri_A	0.010858	0.00224513	0.00714633	2.84828	-0.752649	1.15524
	Bg0002	MBIN0238EAB2_08140	Prevotella_copri_A	0.0108578	0.00335588	0.00407598	2.84825	-0.920184	0.872464
	Bg0004	MBIN77AE4EE3_13135	Prevotella_copri_A	0.0108522	0.00105565	0.00610241	2.84751	-0.516097	1.06754
	Bg0002	MBIN0238EAB2_11135	Prevotella_copri_A	0.0108507	0.00251252	0.00553453	2.84731	-0.796209	1.01665
	Bg0002	MBIN0238EAB2_02250	Prevotella_copri_A	0.0108461	0.00127305	0.00455512	2.84671	-0.566755	0.92232
	Bg0002	MBIN0238EAB2_00080	Prevotella_copri_A	0.010845	0.0024047	0.00540751	2.84656	-0.778937	1.00492
	Bg0002	MBIN0238EAB2_11080	Prevotella_copri_A	0.0108421	0.00169877	0.0031785	2.84618	-0.654695	0.770447
	Bg0003	MBINBF946E1A_04190	Prevotella_sp900557255	0.0108416	0.000344215	3.49312e-05	2.84612	-0.294705	0.0807679
	Bg0003	MBINBF946E1A_10755	Prevotella_sp900557255	0.0108411	0.00638978	5.46102e-05	2.84606	-1.26974	0.100988
	Bg0002	MBIN0238EAB2_03530	Prevotella_copri_A	0.0108381	0.000657437	0.00504654	2.84566	-0.407285	0.970797
	Bg0002	MBIN0238EAB2_06995	Prevotella_copri_A	0.0108357	0.00125801	0.00547025	2.84535	-0.563395	1.01073
	Bg0002	MBIN0238EAB2_08960	Prevotella_copri_A	0.0108327	0.00183839	0.00601954	2.84494	-0.681068	1.06026
	Bg0002	MBIN0238EAB2_08910	Prevotella_copri_A	0.0108318	0.00297595	0.00602819	2.84483	-0.866532	1.06102
	Bg0015	MBINB6472F77_08215	Prevotella_sp000434515	0.0108258	0.000757345	0.0085752	2.84404	0.437138	1.26548
	Bg0002	MBIN0238EAB2_07315	Prevotella_copri_A	0.0108209	0.00246938	0.00514149	2.8434	-0.789343	0.979888
	Bg0004	MBIN77AE4EE3_09395	Prevotella_copri_A	0.0108198	0.00148896	0.00596912	2.84326	-0.612933	1.05581
	Bg0008	MBIN0ABBE0D9_07370	Prevotella_copri	0.0108197	0.000796922	2.32944e-05	2.84324	-0.448415	-0.0659565
	Bg0003	MBINBF946E1A_10765	Prevotella_sp900557255	0.0108197	0.000796922	2.32944e-05	2.84324	-0.448415	-0.0659565
	Bg0019	MBINF3D6CCAE_02750	Prevotella_copri	0.0108197	0.000796922	2.32944e-05	2.84324	-0.448415	-0.0659565
	Bg0018	MBINFE7566FD_04225	Prevotella_copri	0.0108197	0.000796922	2.32944e-05	2.84324	-0.448415	-0.0659565
	Bg0008	MBIN0ABBE0D9_01425	Prevotella_copri	0.0108085	0.000996144	5.0266e-05	2.84177	-0.50134	-0.0968878
	Bg0019	MBINF3D6CCAE_03550	Prevotella_copri	0.0108085	0.000996144	5.0266e-05	2.84177	-0.50134	-0.0968878
	Bg0002	MBIN0238EAB2_04115	Prevotella_copri_A	0.0108031	0.00323597	0.00490662	2.84106	-0.903596	0.957245
	Bg0002	MBIN0238EAB2_12730	Prevotella_copri_A	0.0107975	0.000304368	0.00376533	2.84033	-0.277122	0.838558
	Bg0003	MBINBF946E1A_08285	Prevotella_sp900557255	0.0107851	0.00218946	6.30881e-05	2.83869	-0.743259	-0.108544
	Bg0004	MBIN77AE4EE3_05820	Prevotella_copri_A	0.010784	0.000980216	0.00463816	2.83855	-0.497316	0.930689
	Bg0002	MBIN0238EAB2_11335	Prevotella_copri_A	0.0107794	0.00102296	0.00422471	2.83794	-0.508043	0.888239
	Bg0002	MBIN0238EAB2_10770	Prevotella_copri_A	0.0107789	0.000967352	0.00648677	2.83788	-0.494042	1.10064
	Bg0015	MBINB6472F77_08790	Prevotella_sp000434515	0.0107779	0.000240926	0.00577729	2.83775	0.246555	1.03871
	Bg0002	MBIN0238EAB2_07130	Prevotella_copri_A	0.0107768	0.00196309	0.00527752	2.8376	-0.703789	0.992765
	Bg0002	MBIN0238EAB2_04815	Prevotella_copri_A	0.0107746	0.000880632	0.0048645	2.83731	-0.471378	0.953127
	Bg0002	MBIN0238EAB2_02760	Prevotella_copri_A	0.0107722	0.00155373	0.00389131	2.837	-0.626123	0.852471
	Bg0004	MBIN77AE4EE3_13505	Prevotella_copri_A	0.0107718	0.00190144	0.0106147	2.83694	-0.692649	1.40794
	Bg0002	MBIN0238EAB2_05690	Prevotella_copri_A	0.0107689	0.00350892	0.003389	2.83656	-0.940932	0.79555
	Bg0146	MBIN78009785_01765	Prevotella_sp900546575	0.01076	0.000115881	0.000853838	2.83539	0.170993	0.399318
	Bg0335	MBINA95C666C_03565	Prevotella_sp003447235	0.01076	0.000115881	0.000853838	2.83539	0.170993	0.399318
	Bg0002	MBIN0238EAB2_10710	Prevotella_copri_A	0.0107575	0.00254969	0.00435881	2.83505	-0.802076	0.902227
	Bg0004	MBIN77AE4EE3_00070	Prevotella_copri_A	0.010755	0.000313928	0.0052928	2.83473	-0.281441	0.994202
	Bg0003	MBINBF946E1A_14115	Prevotella_sp900557255	0.010755	0.0021978	0.000187978	2.83472	-0.744673	-0.187364
	Bg0002	MBIN0238EAB2_07340	Prevotella_copri_A	0.0107537	0.00178013	0.00562373	2.83456	-0.670189	1.02481
	Bg0008	MBIN0ABBE0D9_06255	Prevotella_copri	0.0107501	0.000237598	4.81619e-08	2.83409	-0.244846	0.00299905
	Bg0002	MBIN0238EAB2_03280	Prevotella_copri_A	0.0107403	0.000663589	0.00484609	2.8328	-0.409187	0.951321
	Bg0004	MBIN77AE4EE3_12700	Prevotella_copri_A	0.0107369	0.00053108	0.0054588	2.83234	-0.36606	1.00967
	Bg0035	MBIN223A54CB_10315	Prevotella_sp900555035	0.0107318	3.81279e-05	0.00133627	2.83167	-0.0980829	0.49955
	Bg0003	MBINBF946E1A_12415	Prevotella_sp900557255	0.0107214	0.00126531	6.80232e-07	2.8303	-0.565029	-0.0112709
	Bg0019	MBINF3D6CCAE_04290	Prevotella_copri	0.0107159	4.79445e-05	0.000525881	2.82957	-0.109987	-0.313383
	Bg0018	MBINFE7566FD_01395	Prevotella_copri	0.0107126	0.000382783	0.000638842	2.82913	-0.310776	-0.345405
	Bg0004	MBIN77AE4EE3_06125	Prevotella_copri_A	0.0107111	0.000811688	0.00680025	2.82894	-0.45255	1.12692
	Bg0018	MBINFE7566FD_07590	Prevotella_copri	0.0107108	0.00371408	0.000287005	2.8289	-0.96805	0.231513
	Bg0004	MBIN77AE4EE3_04420	Prevotella_copri_A	0.0107108	0.00134123	0.00644397	2.82889	-0.581733	1.097
	Bg0018	MBINFE7566FD_01445	Prevotella_copri	0.0107096	0.000646073	0.000756348	2.82874	-0.40375	-0.375831
	Bg0003	MBINBF946E1A_14145	Prevotella_sp900557255	0.0107086	0.000969249	0.000255787	2.82861	-0.494527	0.21856
	Bg0018	MBINFE7566FD_06885	Prevotella_copri	0.0107079	2.1351e-05	1.91834e-06	2.82851	0.0733974	0.0189276
	Bg0002	MBIN0238EAB2_07625	Prevotella_copri_A	0.0107075	0.00186775	0.00726311	2.82847	-0.686485	1.16464
	Bg0002	MBIN0238EAB2_11145	Prevotella_copri_A	0.0107035	0.00295365	0.00641486	2.82793	-0.863279	1.09452
	Bg0003	MBINBF946E1A_12855	Prevotella_sp900557255	0.0107025	0.00172437	2.22012e-05	2.8278	-0.65961	-0.0643902
	Bg0002	MBIN0238EAB2_08890	Prevotella_copri_A	0.0107018	0.00225114	0.00554046	2.82771	-0.753655	1.0172
	Bg0019	MBINF3D6CCAE_04470	Prevotella_copri	0.010695	0.000870298	0.000116747	2.82681	-0.468604	-0.147657
	Bg0004	MBIN77AE4EE3_03810	Prevotella_copri_A	0.0106941	0.00102424	0.00502823	2.82669	-0.508363	0.969035
	Bg0004	MBIN77AE4EE3_02345	Prevotella_copri_A	0.0106906	0.00105278	0.0065759	2.82624	-0.515395	1.10818
	Bg0004	MBIN77AE4EE3_13085	Prevotella_copri_A	0.01069	0.00021706	0.00834238	2.82614	-0.234025	1.24818
	Bg0018	MBINFE7566FD_00770	Prevotella_copri	0.0106893	0.000105101	1.81856e-05	2.82606	-0.162845	0.0582768
	Bg0002	MBIN0238EAB2_05705	Prevotella_copri_A	0.010688	0.00162552	0.00470637	2.82588	-0.640424	0.937507
	Bg0131	MBIN9E7909C6_09935	Lactococcus_petauri	0.0106869	1.05219e-06	0.00527696	2.82574	-0.0162937	0.992713
	Bg0008	MBIN0ABBE0D9_04150	Prevotella_copri	0.0106792	0.000246928	0.000180171	2.82472	-0.249607	-0.183432
	Bg0003	MBINBF946E1A_11420	Prevotella_sp900557255	0.0106785	0.000461928	8.6872e-05	2.82463	-0.341396	-0.127371
	Bg0004	MBIN77AE4EE3_04490	Prevotella_copri_A	0.0106783	0.00111236	0.00452393	2.82461	-0.529779	0.919157
	Bg0151	MBIN0A06F5EA_05000	Prevotella_sp900290275	0.0106777	5.36759e-05	0.00830268	2.82452	0.116376	1.24521
	Bg0004	MBIN77AE4EE3_14340	Prevotella_copri_A	0.0106754	0.00366013	0.00605434	2.82422	-0.960992	1.06332
	Bg0048	MBIN636B8FE1_13080	Prevotella_sp900555035	0.0106699	0.00105039	0.00148486	2.82349	-0.514811	0.526593
	Bg0015	MBINB6472F77_09460	Prevotella_sp000434515	0.0106688	0.000110604	0.00653571	2.82334	0.167054	1.10479
	Bg0002	MBIN0238EAB2_10275	Prevotella_copri_A	0.0106681	0.00153682	0.00330088	2.82325	-0.622707	0.78514
	Bg0008	MBIN0ABBE0D9_03085	Prevotella_copri	0.0106678	0.000400813	0.000163832	2.82321	-0.318011	-0.174917
	Bg0003	MBINBF946E1A_14550	Prevotella_sp900557255	0.0106676	0.00434723	1.79343e-06	2.82318	-1.04732	0.0183009
	Bg0003	MBINBF946E1A_07360	Prevotella_sp900557255	0.0106667	0.00282854	6.20815e-06	2.82306	-0.844798	0.0340496
	Bg0002	MBIN0238EAB2_04070	Prevotella_copri_A	0.0106639	0.0017952	0.0041697	2.8227	-0.673021	0.882438
	Bg0004	MBIN77AE4EE3_11245	Prevotella_copri_A	0.0106572	0.00527493	0.00150003	2.82181	-1.15367	0.529275
	Bg0003	MBINBF946E1A_14560	Prevotella_sp900557255	0.0106559	0.004157	4.48702e-07	2.82164	-1.02415	0.00915399
	Bg0150	MBINFE278E16_08630	Prevotella_sp002265625	0.0106436	0.000292479	0.00630624	2.82001	-0.271656	1.08522
	Bg0004	MBIN77AE4EE3_04890	Prevotella_copri_A	0.0106429	0.00294747	0.00690778	2.81992	-0.862376	1.1358
	Bg0003	MBINBF946E1A_03315	Prevotella_sp900557255	0.0106399	0.00037728	1.79017e-05	2.81952	-0.308534	-0.05782
	Bg0003	MBINBF946E1A_01210	Prevotella_sp900557255	0.0106369	0.00294457	1.43128e-05	2.81912	-0.861951	-0.0517004
	Bg0002	MBIN0238EAB2_03885	Prevotella_copri_A	0.0106345	0.0020445	0.00692421	2.81881	-0.718234	1.13715
	Bg0002	MBIN0238EAB2_13170	Prevotella_copri_A	0.0106339	0.00181307	0.00442647	2.81872	-0.676362	0.909202
	Bg0002	MBIN0238EAB2_00505	Prevotella_copri_A	0.010633	0.00513239	0.00409406	2.8186	-1.13797	0.874398
	Bg0003	MBINBF946E1A_12840	Prevotella_sp900557255	0.0106322	0.00236855	4.71297e-05	2.81849	-0.773059	-0.0938165
	Bg0004	MBIN77AE4EE3_08355	Prevotella_copri_A	0.0106311	0.00152691	0.00595514	2.81836	-0.620695	1.05458
	Bg0008	MBIN0ABBE0D9_11660	Prevotella_copri	0.0106209	0.0010968	0.000370151	2.817	-0.526061	-0.262918
	Bg0004	MBIN77AE4EE3_08255	Prevotella_copri_A	0.0106198	0.000643443	0.00630356	2.81685	-0.402927	1.08499
	Bg0015	MBINB6472F77_08715	Prevotella_sp000434515	0.0106182	0.00199861	0.00836765	2.81665	0.710127	1.25007
	Bg0002	MBIN0238EAB2_04390	Prevotella_copri_A	0.0106164	0.00163273	0.00565035	2.8164	-0.641844	1.02723
	Bg0004	MBIN77AE4EE3_10630	Prevotella_copri_A	0.0106147	0.00138281	0.00596635	2.81618	-0.59068	1.05557
	Bg0015	MBINB6472F77_07865	Prevotella_sp000434515	0.0106112	7.77675e-05	0.000927952	2.81571	0.140078	0.416288
	Bg0014	MBINE5355FC6_08655	Bifidobacterium_breve	0.0106078	0.00846318	2.94349e-05	-2.81526	-1.4613	0.0741418
	Bg0019	MBINF3D6CCAE_04000	Prevotella_copri	0.010606	0.000646027	0.000442048	2.81502	-0.403736	-0.287321
	Bg0002	MBIN0238EAB2_10215	Prevotella_copri_A	0.0106059	0.00189108	0.00280183	2.81501	-0.69076	0.723356
	Bg0015	MBINB6472F77_10010	Prevotella_sp000434515	0.0106047	0.000827296	0.00620975	2.81485	0.45688	1.07688
	Bg0003	MBINBF946E1A_12130	Prevotella_sp900557255	0.010604	0.00387317	6.80619e-08	2.81475	-0.988565	0.0035652
	Bg0004	MBIN77AE4EE3_12035	Prevotella_copri_A	0.0106037	0.00126163	0.0053138	2.81473	-0.564205	0.996172
	Bg0002	MBIN0238EAB2_01455	Prevotella_copri_A	0.0106009	0.00184071	0.00478512	2.81435	-0.681497	0.945318
	Bg0004	MBIN77AE4EE3_07415	Prevotella_copri_A	0.0106009	0.00184071	0.00478512	2.81435	-0.681497	0.945318
	Bg0049	MBINE040662D_01720	Blautia_A_wexlerae	0.0105983	9.47856e-07	0.0125989	2.814	0.0154647	-1.53391
	Bg0002	MBIN0238EAB2_11130	Prevotella_copri_A	0.0105983	0.000547413	0.00570149	2.814	-0.371646	1.03187
	Bg0002	MBIN0238EAB2_10690	Prevotella_copri_A	0.0105981	0.00193879	0.00451595	2.81397	-0.699418	0.918346
	Bg0003	MBINBF946E1A_14570	Prevotella_sp900557255	0.0105949	0.00192443	0.000184152	2.81355	-0.696823	-0.185447
	Bg0003	MBINBF946E1A_00680	Prevotella_sp900557255	0.0105911	0.000287079	6.34432e-05	2.81305	-0.269136	-0.108849
	Bg0008	MBIN0ABBE0D9_12110	Prevotella_copri	0.0105891	1.70103e-06	0.000501464	2.81278	-0.0207171	-0.306021
	Bg0015	MBINB6472F77_05430	Prevotella_sp000434515	0.0105882	0.000584527	0.00933366	2.81266	0.384038	1.32025
	Bg0002	MBIN0238EAB2_02295	Prevotella_copri_A	0.0105872	0.00108417	0.00621472	2.81253	-0.523022	1.07731
	Bg0004	MBIN77AE4EE3_08500	Prevotella_copri_A	0.0105844	0.000481798	0.00844123	2.81215	-0.348662	1.25555
	Bg0004	MBIN77AE4EE3_14205	Prevotella_copri_A	0.0105838	0.00146638	0.00200561	2.81208	-0.608269	0.612004
	Bg0003	MBINBF946E1A_00170	Prevotella_sp900557255	0.0105808	0.00165925	0.000232152	2.81168	-0.647034	-0.208218
	Bg0018	MBINFE7566FD_04915	Prevotella_copri	0.0105798	0.000674177	0.00055245	2.81154	-0.412438	-0.321202
	Bg0002	MBIN0238EAB2_09595	Prevotella_copri_A	0.0105797	0.00271627	0.00503454	2.81153	-0.827863	0.969643
	Bg0002	MBIN0238EAB2_10085	Prevotella_copri_A	0.0105772	0.000619536	0.00542148	2.8112	-0.395371	1.00621
	Bg0002	MBIN0238EAB2_03420	Prevotella_copri_A	0.0105764	0.00174544	0.00502016	2.8111	-0.663628	0.968257
	Bg0002	MBIN0238EAB2_09040	Prevotella_copri_A	0.010572	0.00250371	0.00460526	2.81051	-0.794811	0.927382
	Bg0002	MBIN0238EAB2_02100	Prevotella_copri_A	0.0105673	0.00438355	0.00406844	2.80988	-1.05168	0.871657
	Bg0018	MBINFE7566FD_12955	Prevotella_copri	0.0105656	0.000396206	0.000406796	2.80966	-0.316178	-0.275626
	Bg0008	MBIN0ABBE0D9_06870	Prevotella_copri	0.0105642	0.000842381	7.92754e-05	2.80948	-0.461027	-0.121675
	Bg0146	MBIN78009785_01770	Prevotella_sp900546575	0.0105638	4.83138e-05	0.000680724	2.80942	0.11041	0.356547
	Bg0335	MBINA95C666C_03560	Prevotella_sp003447235	0.0105638	4.83138e-05	0.000680724	2.80942	0.11041	0.356547
	Bg0002	MBIN0238EAB2_01985	Prevotella_copri_A	0.0105612	0.00103346	0.00581662	2.80907	-0.510643	1.04224
	Bg0019	MBINF3D6CCAE_04255	Prevotella_copri	0.0105566	0.000207445	0.000470609	2.80846	0.228783	0.296457
	Bg0004	MBIN77AE4EE3_13210	Prevotella_copri_A	0.0105543	7.52768e-05	0.00756077	2.80816	-0.137817	1.18827
	Bg0035	MBIN223A54CB_11425	Prevotella_sp900555035	0.0105468	7.31611e-05	0.00241046	2.80715	0.135866	0.670937
	Bg0004	MBIN77AE4EE3_08170	Prevotella_copri_A	0.0105466	0.00184239	0.00507222	2.80713	-0.681809	0.973264
	Bg0002	MBIN0238EAB2_12425	Prevotella_copri_A	0.0105428	0.00198091	0.00481835	2.80663	-0.706975	0.948595
	Bg0002	MBIN0238EAB2_05710	Prevotella_copri_A	0.0105351	0.00360735	0.00525137	2.8056	-0.954039	0.990303
	Bg0002	MBIN0238EAB2_04960	Prevotella_copri_A	0.0105338	0.00258734	0.00318228	2.80542	-0.807976	0.770905
	Bg0015	MBINB6472F77_08970	Prevotella_sp000434515	0.0105315	0.000348595	0.00864123	2.80511	0.296574	1.27034
	Bg0003	MBINBF946E1A_12235	Prevotella_sp900557255	0.0105306	0.00329069	1.78342e-05	2.805	-0.911203	0.057711
	Bg0015	MBINB6472F77_08505	Prevotella_sp000434515	0.01053	0.00039165	0.00360504	2.80492	0.314355	0.820516
	Bg0019	MBINF3D6CCAE_06475	Prevotella_copri	0.0105291	0.000400664	0.000680525	2.80481	-0.317952	-0.356495
	Bg0015	MBINB6472F77_01245	Prevotella_sp000434515	0.0105238	0.000218895	0.00623012	2.8041	0.235012	1.07865
	Bg0019	MBINF3D6CCAE_01535	Prevotella_copri	0.0105099	0.000118393	0.000135283	2.80224	-0.172836	-0.158947
	Bg0003	MBINBF946E1A_14030	Prevotella_sp900557255	0.0105083	0.00267129	0.000276601	2.80203	-0.82098	-0.227279
	Bg0003	MBINBF946E1A_14545	Prevotella_sp900557255	0.0105058	0.00156152	0.000129784	2.80169	-0.627691	-0.155683
	Bg0015	MBINB6472F77_10845	Prevotella_sp000434515	0.0105058	0.00194341	0.00989195	2.80169	0.700251	1.35917
	Bg0049	MBINE040662D_12300	Blautia_A_wexlerae	0.0105043	5.33477e-05	0.00958966	2.80149	0.116019	-1.33824
	Bg0002	MBIN0238EAB2_00815	Prevotella_copri_A	0.0105011	0.00178473	0.00545416	2.80107	-0.671056	1.00924
	Bg0106	MBINE78AD794_10385	Prevotella_sp002265625	0.0104994	0.000149066	0.00761426	2.80083	0.193937	1.19246
	Bg0004	MBIN77AE4EE3_01770	Prevotella_copri_A	0.0104958	0.00374958	0.00312443	2.80036	-0.972665	0.763866
	Bg0003	MBINBF946E1A_11485	Prevotella_sp900557255	0.010492	0.00045215	0.000137007	2.79985	-0.337764	-0.159957
	Bg0002	MBIN0238EAB2_03390	Prevotella_copri_A	0.0104883	0.00227228	0.00566548	2.79936	-0.757186	1.02861
	Bg0004	MBIN77AE4EE3_07010	Prevotella_copri_A	0.0104883	0.00227228	0.00566548	2.79936	-0.757186	1.02861
	Bg0002	MBIN0238EAB2_12125	Prevotella_copri_A	0.0104858	0.00127606	0.00365387	2.79903	-0.567423	0.826054
	Bg0004	MBIN77AE4EE3_12740	Prevotella_copri_A	0.0104851	0.000948181	0.00660989	2.79893	-0.489122	1.11104
	Bg0015	MBINB6472F77_00050	Prevotella_sp000434515	0.0104804	9.63243e-05	0.00255388	2.79831	-0.155898	0.690609
	Bg0002	MBIN0238EAB2_01720	Prevotella_copri_A	0.0104795	0.00152602	0.00103697	2.79819	-0.620514	0.440063
	Bg0003	MBINBF946E1A_11540	Prevotella_sp900557255	0.010477	0.000675354	1.37288e-05	2.79785	-0.412798	-0.0506346
	Bg0018	MBINFE7566FD_04280	Prevotella_copri	0.0104753	0.00195875	5.33899e-05	2.79763	-0.70301	0.099853
	Bg0003	MBINBF946E1A_07345	Prevotella_sp900557255	0.0104727	0.00230009	0.000122899	2.79727	-0.761806	0.151498
	Bg0003	MBINBF946E1A_02230	Prevotella_sp900557255	0.0104687	0.00103134	6.15336e-05	2.79674	-0.510121	-0.107198
	Bg0004	MBIN77AE4EE3_01425	Prevotella_copri_A	0.0104673	0.00106173	0.00735542	2.79656	-0.517581	1.17202
	Bg0004	MBIN77AE4EE3_04900	Prevotella_copri_A	0.0104648	0.00279816	0.00663742	2.79622	-0.84025	1.11335
	Bg0003	MBINBF946E1A_11085	Prevotella_sp900557255	0.0104615	0.00394539	1.16233e-05	2.79578	-0.997739	0.0465904
	Bg0002	MBIN0238EAB2_00385	Prevotella_copri_A	0.0104587	0.00250133	0.00695374	2.7954	-0.794433	1.13957
	Bg0004	MBIN77AE4EE3_08940	Prevotella_copri_A	0.0104571	0.00367839	0.00512774	2.79519	-0.963386	0.978576
	Bg0002	MBIN0238EAB2_13115	Prevotella_copri_A	0.010453	0.00394228	0.00677899	2.79465	-0.997346	1.12516
	Bg0338	MBIN7C230FD9_15345	Blautia_A_sp003471165	0.010452	0.00363345	0.0106833	2.79452	0.957483	-1.41249
	Bg0003	MBINBF946E1A_06685	Prevotella_sp900557255	0.0104519	0.00259272	4.28546e-05	2.7945	-0.808816	-0.0894603
	Bg0002	MBIN0238EAB2_10200	Prevotella_copri_A	0.0104518	0.00138744	0.00353555	2.79449	-0.591669	0.812569
	Bg0003	MBINBF946E1A_03690	Prevotella_sp900557255	0.0104516	0.00117642	0.000372644	2.79446	-0.54482	-0.263803
	Bg0004	MBIN77AE4EE3_09600	Prevotella_copri_A	0.0104508	0.00102036	0.00696414	2.79435	-0.507397	1.14042
	Bg0004	MBIN77AE4EE3_02620	Prevotella_copri_A	0.0104452	0.00138869	0.00607625	2.7936	-0.591935	1.06525
	Bg0004	MBIN77AE4EE3_08215	Prevotella_copri_A	0.0104416	0.00185121	0.00513209	2.79312	-0.683439	0.978991
	Bg0003	MBINBF946E1A_11350	Prevotella_sp900557255	0.0104348	0.00081549	0.000403493	2.79221	-0.453608	-0.274505
	Bg0015	MBINB6472F77_10100	Prevotella_sp000434515	0.0104333	0.000294681	0.00531032	2.79201	0.272677	0.995845
	Bg0004	MBIN77AE4EE3_07520	Prevotella_copri_A	0.0104283	0.000309574	0.0048643	2.79135	-0.279482	0.953108
	Bg0133	MBIN62B634C8_05950	Veillonella_sp	0.0104277	0.00068511	0.00882954	2.79126	0.415769	1.28411
	Bg0003	MBINBF946E1A_07205	Prevotella_sp900557255	0.0104266	0.000720715	2.49109e-06	2.79112	-0.426436	0.0215688
	Bg0015	MBINB6472F77_02635	Prevotella_sp000434515	0.0104263	0.000459212	0.00777087	2.79107	0.340391	1.20467
	Bg0035	MBIN223A54CB_11400	Prevotella_sp900555035	0.0104215	0.000102707	0.00303354	2.79044	-0.16098	0.752673
	Bg0048	MBIN636B8FE1_12675	Prevotella_sp900555035	0.0104215	0.000102707	0.00303354	2.79044	-0.16098	0.752673
	Bg0019	MBINF3D6CCAE_03435	Prevotella_copri	0.0104215	0.000489651	0.000892472	2.79043	-0.351492	0.408253
	Bg0002	MBIN0238EAB2_13325	Prevotella_copri_A	0.010418	0.00179869	0.00596772	2.78997	-0.673674	1.05569
	Bg0003	MBINBF946E1A_00105	Prevotella_sp900557255	0.0104176	0.00239022	0.000204233	2.78991	-0.776589	0.195296
	Bg0004	MBIN77AE4EE3_01995	Prevotella_copri_A	0.0104141	0.00297382	0.00519974	2.78944	-0.866222	0.985423
	Bg0008	MBIN0ABBE0D9_04165	Prevotella_copri	0.0104138	0.000346209	0.000339077	2.7894	-0.295557	-0.251641
	Bg0003	MBINBF946E1A_07185	Prevotella_sp900557255	0.0104138	0.000346209	0.000339077	2.7894	-0.295557	-0.251641
	Bg0019	MBINF3D6CCAE_02080	Prevotella_copri	0.0104138	0.000346209	0.000339077	2.7894	-0.295557	-0.251641
	Bg0018	MBINFE7566FD_12775	Prevotella_copri	0.0104138	0.000346209	0.000339077	2.7894	-0.295557	-0.251641
	Bg0003	MBINBF946E1A_06620	Prevotella_sp900557255	0.0104132	0.00176294	9.97811e-06	2.78931	-0.666945	-0.0431674
	Bg0019	MBINF3D6CCAE_02260	Prevotella_copri	0.0104025	1.83939e-05	0.000851664	2.78789	0.0681254	-0.39881
	Bg0004	MBIN77AE4EE3_09175	Prevotella_copri_A	0.0103999	0.00132053	0.00425881	2.78754	-0.577227	0.891817
	Bg0003	MBINBF946E1A_02210	Prevotella_sp900557255	0.0103974	0.00377334	1.88187e-06	2.7872	-0.975741	-0.0187467
	Bg0004	MBIN77AE4EE3_14370	Prevotella_copri_A	0.010395	0.000847575	0.00516757	2.78688	-0.462446	0.98237
	Bg0004	MBIN77AE4EE3_04080	Prevotella_copri_A	0.0103943	0.00133996	0.00389069	2.78679	-0.581457	0.852403
	Bg0003	MBINBF946E1A_07215	Prevotella_sp900557255	0.010391	0.00263483	6.07498e-05	2.78635	-0.815357	0.106513
	Bg0003	MBINBF946E1A_08130	Prevotella_sp900557255	0.0103883	0.00208842	3.26883e-05	2.78598	-0.725907	-0.0781319
	Bg0004	MBIN77AE4EE3_08190	Prevotella_copri_A	0.0103866	0.00163092	0.00505513	2.78576	-0.641487	0.971623
	Bg0018	MBINFE7566FD_12425	Prevotella_copri	0.0103843	0.000218898	0.000146455	2.78545	-0.235013	0.16538
	Bg0018	MBINFE7566FD_09990	Prevotella_copri	0.0103825	0.000577472	0.000244213	2.78521	-0.381713	-0.213558
	Bg0018	MBINFE7566FD_01665	Prevotella_copri	0.0103808	0.000724381	0.000227605	2.78497	-0.427519	-0.206169
	Bg0004	MBIN77AE4EE3_03255	Prevotella_copri_A	0.0103791	0.00087117	0.00691963	2.78475	-0.468838	1.13677
	Bg0049	MBINE040662D_07020	Blautia_A_wexlerae	0.0103749	0.00261161	0.00991482	2.78419	0.811757	-1.36074
	Bg0003	MBINBF946E1A_09545	Prevotella_sp900557255	0.010374	0.00156054	1.10807e-05	2.78407	-0.627493	-0.0454899
	Bg0003	MBINBF946E1A_01570	Prevotella_sp900557255	0.0103738	0.00307947	0.000298302	2.78404	-0.881475	-0.236026
	Bg0049	MBINE040662D_11760	Blautia_A_wexlerae	0.0103722	0.000582576	0.0118496	2.78383	0.383396	-1.48759
	Bg0002	MBIN0238EAB2_13350	Prevotella_copri_A	0.010361	0.00290378	0.00525463	2.78232	-0.85596	0.99061
	Bg0004	MBIN77AE4EE3_10005	Prevotella_copri_A	0.010361	0.00290378	0.00525463	2.78232	-0.85596	0.99061
	Bg0002	MBIN0238EAB2_08480	Prevotella_copri_A	0.0103598	0.00293887	0.0042758	2.78216	-0.861117	0.893594
	Bg0004	MBIN77AE4EE3_07245	Prevotella_copri_A	0.0103568	0.000590846	0.00814	2.78176	-0.386108	1.23295
	Bg0002	MBIN0238EAB2_12420	Prevotella_copri_A	0.0103524	0.00228954	0.0052497	2.78116	-0.760056	0.990146
	Bg0008	MBIN0ABBE0D9_02505	Prevotella_copri	0.0103524	0.00103536	8.46098e-05	2.78116	-0.511114	-0.125702
	Bg0004	MBIN77AE4EE3_11300	Prevotella_copri_A	0.010352	0.00250326	0.010984	2.78112	-0.794739	1.43223
	Bg0015	MBINB6472F77_10365	Prevotella_sp000434515	0.0103477	0.000205738	0.00705178	2.78053	0.22784	1.14758
	Bg0002	MBIN0238EAB2_00115	Prevotella_copri_A	0.0103439	0.00432432	0.00651796	2.78002	-1.04455	1.10328
	Bg0002	MBIN0238EAB2_02395	Prevotella_copri_A	0.0103415	0.000966719	0.00723861	2.7797	-0.493881	1.16268
	Bg0004	MBIN77AE4EE3_12255	Prevotella_copri_A	0.0103314	0.00160784	0.00242793	2.77834	-0.636931	0.673364
	Bg0004	MBIN77AE4EE3_03525	Prevotella_copri_A	0.0103314	0.00100092	0.00550338	2.77834	-0.502542	1.01379
	Bg0002	MBIN0238EAB2_10810	Prevotella_copri_A	0.0103274	0.000856366	0.00538036	2.77781	-0.464838	1.00239
	Bg0002	MBIN0238EAB2_02530	Prevotella_copri_A	0.0103267	0.00234447	0.0048317	2.77771	-0.76912	0.949908
	Bg0004	MBIN77AE4EE3_03485	Prevotella_copri_A	0.0103267	0.00234447	0.0048317	2.77771	-0.76912	0.949908
	Bg0015	MBINB6472F77_05630	Prevotella_sp000434515	0.0103254	0.000352784	0.00737561	2.77753	0.29835	1.17363
	Bg0188	MBINFD92F6F2_01080	Prevotellamassilia_sp900540885	0.0103254	0.000352784	0.00737561	2.77753	0.29835	1.17363
	Bg0008	MBIN0ABBE0D9_06295	Prevotella_copri	0.0103232	0.000775825	4.20065e-06	2.77724	-0.442439	0.0280085
	Bg0019	MBINF3D6CCAE_06780	Prevotella_copri	0.0103216	0.00123619	4.63604e-05	2.77703	0.55849	-0.0930476
	Bg0002	MBIN0238EAB2_03270	Prevotella_copri_A	0.0103212	0.00408594	0.00545463	2.77698	-1.01535	1.00929
	Bg0002	MBIN0238EAB2_12200	Prevotella_copri_A	0.0103211	0.00138261	0.00457672	2.77695	-0.590639	0.924505
	Bg0015	MBINB6472F77_02570	Prevotella_sp000434515	0.010317	0.000114912	0.00657749	2.77641	0.170276	1.10831
	Bg0015	MBINB6472F77_10440	Prevotella_sp000434515	0.0103135	0.000485601	0.00735664	2.77593	0.350035	1.17212
	Bg0015	MBINB6472F77_11225	Prevotella_sp000434515	0.0103109	6.88427e-05	0.00612111	2.77559	0.131796	1.06917
	Bg0035	MBIN223A54CB_04335	Prevotella_sp900555035	0.010305	0.00122665	0.00597494	2.77478	0.556329	1.05633
	Bg0004	MBIN77AE4EE3_14360	Prevotella_copri_A	0.0103014	0.00145921	0.0071539	2.77431	-0.60678	1.15585
	Bg0049	MBINE040662D_13175	Blautia_A_wexlerae	0.0103008	8.65958e-08	0.0121188	2.77422	-0.00467434	-1.50439
	Bg0008	MBIN0ABBE0D9_12725	Prevotella_copri	0.0103004	0.00033605	1.35899e-06	2.77417	-0.291188	0.0159309
	Bg0004	MBIN77AE4EE3_00085	Prevotella_copri_A	0.0102997	0.00106857	0.00555796	2.77407	-0.519247	1.0188
	Bg0101	MBINC5B4B7E9_06450	Prevotella_sp000436035	0.0102966	6.99295e-05	0.00329794	2.77367	0.132832	0.784789
	Bg0015	MBINB6472F77_09900	Prevotella_sp000434515	0.0102949	2.5288e-05	0.00265106	2.77343	0.0798783	0.703625
	Bg0008	MBIN0ABBE0D9_06850	Prevotella_copri	0.0102901	0.00108412	0.000310103	2.77279	-0.52301	0.240649
	Bg0018	MBINFE7566FD_08060	Prevotella_copri	0.0102896	0.00109544	0.000527038	2.77272	-0.525733	-0.313728
	Bg0008	MBIN0ABBE0D9_02450	Prevotella_copri	0.0102845	0.000142318	3.02822e-06	2.77203	-0.189497	-0.0237808
	Bg0004	MBIN77AE4EE3_07985	Prevotella_copri_A	0.0102827	0.000904567	0.00705948	2.77179	-0.477741	1.1482
	Bg0083	MBIN00C0F521_12390	Blautia_A_sp003480185	0.0102823	0.00287763	0.0104322	2.77174	0.852098	-1.39579
	Bg0035	MBIN223A54CB_10530	Prevotella_sp900555035	0.0102801	0.000782366	0.00320722	2.77144	-0.4443	0.77392
	Bg0002	MBIN0238EAB2_10730	Prevotella_copri_A	0.0102765	0.00318066	0.00451489	2.77095	-0.895841	0.918238
	Bg0004	MBIN77AE4EE3_04070	Prevotella_copri_A	0.0102765	0.00318066	0.00451489	2.77095	-0.895841	0.918238
	Bg0002	MBIN0238EAB2_07880	Prevotella_copri_A	0.0102742	0.00212175	0.00472006	2.77064	-0.731676	0.938869
	Bg0003	MBINBF946E1A_02900	Prevotella_sp900557255	0.010273	0.00220992	0.00151312	2.77047	-0.746724	0.53158
	Bg0008	MBIN0ABBE0D9_12715	Prevotella_copri	0.0102663	0.00021229	0.000184143	2.76958	-0.231439	-0.185443
	Bg0015	MBINB6472F77_08065	Prevotella_sp000434515	0.0102659	7.93091e-06	0.00528732	2.76952	-0.0447335	0.993687
	Bg0004	MBIN77AE4EE3_05130	Prevotella_copri_A	0.0102658	0.00173284	0.00717936	2.7695	-0.661228	1.15791
	Bg0102	MBIN7BAC77A6_08755	Blautia_A_sp003480185	0.0102645	0.000875678	0.012997	2.76933	0.47005	-1.55795
	Bg0002	MBIN0238EAB2_08405	Prevotella_copri_A	0.0102644	0.00270274	0.00557504	2.76932	-0.825798	1.02036
	Bg0004	MBIN77AE4EE3_12305	Prevotella_copri_A	0.0102635	0.00151257	0.00576703	2.7692	-0.617775	1.03779
	Bg0003	MBINBF946E1A_03915	Prevotella_sp900557255	0.0102631	0.00106932	0.000222782	2.76914	-0.519428	0.203973
	Bg0004	MBIN77AE4EE3_09140	Prevotella_copri_A	0.0102622	0.0012755	0.00446042	2.76903	-0.567299	0.912682
	Bg0002	MBIN0238EAB2_06465	Prevotella_copri_A	0.0102621	0.00293573	0.00427282	2.76901	-0.860657	0.893283
	Bg0008	MBIN0ABBE0D9_10810	Prevotella_copri	0.0102613	0.000724993	4.59778e-05	2.7689	-0.427699	0.0926629
	Bg0004	MBIN77AE4EE3_01980	Prevotella_copri_A	0.0102602	1.37706e-05	0.00723135	2.76875	-0.0589451	1.16209
	Bg0019	MBINF3D6CCAE_02700	Prevotella_copri	0.0102602	0.00126504	0.000422949	2.76875	-0.564968	-0.281045
	Bg0002	MBIN0238EAB2_07530	Prevotella_copri_A	0.0102581	0.00288068	0.00402485	2.76847	-0.852549	0.866974
	Bg0003	MBINBF946E1A_09490	Prevotella_sp900557255	0.010257	0.00439777	5.33143e-05	2.76831	-1.05339	-0.0997823
	Bg0018	MBINFE7566FD_06435	Prevotella_copri	0.0102564	0.00121478	0.000299822	2.76824	-0.553631	-0.236626
	Bg0002	MBIN0238EAB2_08880	Prevotella_copri_A	0.0102561	0.00201997	0.00512858	2.7682	-0.713912	0.978656
	Bg0004	MBIN77AE4EE3_08095	Prevotella_copri_A	0.0102489	0.00190247	0.00475987	2.76723	-0.692836	0.942821
	Bg0002	MBIN0238EAB2_03185	Prevotella_copri_A	0.0102479	0.00187635	0.00580679	2.76709	-0.688064	1.04136
	Bg0004	MBIN77AE4EE3_06450	Prevotella_copri_A	0.0102426	0.00149229	0.00774987	2.76637	-0.613618	1.20304
	Bg0049	MBINE040662D_11785	Blautia_A_wexlerae	0.010242	0.000383798	0.00867016	2.7663	0.311188	-1.27246
	Bg0019	MBINF3D6CCAE_02155	Prevotella_copri	0.0102398	0.000223668	0.00053801	2.766	-0.23756	-0.316976
	Bg0002	MBIN0238EAB2_03405	Prevotella_copri_A	0.0102329	0.0013851	0.00519499	2.76506	-0.59117	0.984972
	Bg0223	MBIN4052C530_03795	Prevotellamassilia_sp900540885	0.0102267	0.000682271	0.0104311	2.76423	0.414906	1.39572
	Bg0008	MBIN0ABBE0D9_02280	Prevotella_copri	0.0102248	0.000628095	0.000171007	2.76397	-0.398093	-0.178706
	Bg0019	MBINF3D6CCAE_01710	Prevotella_copri	0.0102248	0.000628095	0.000171007	2.76397	-0.398093	-0.178706
	Bg0018	MBINFE7566FD_11790	Prevotella_copri	0.0102243	0.0005854	0.000423269	2.7639	-0.384325	0.281151
	Bg0002	MBIN0238EAB2_12005	Prevotella_copri_A	0.0102209	0.00318856	0.00581858	2.76345	-0.896952	1.04241
	Bg0049	MBINE040662D_13230	Blautia_A_wexlerae	0.0102139	6.06088e-05	0.0112511	2.7625	0.123663	-1.44953
	Bg0002	MBIN0238EAB2_11830	Prevotella_copri_A	0.0102073	0.00226939	0.000887038	2.76161	-0.756704	0.407008
	Bg0002	MBIN0238EAB2_12565	Prevotella_copri_A	0.0102073	0.00226939	0.000887038	2.76161	-0.756704	0.407008
	Bg0004	MBIN77AE4EE3_06540	Prevotella_copri_A	0.0102073	0.00226939	0.000887038	2.76161	-0.756704	0.407008
	Bg0101	MBINC5B4B7E9_01510	Prevotella_sp000436035	0.0102073	0.00226939	0.000887038	2.76161	-0.756704	0.407008
	Bg0138	MBINE23E29B2_06615	Prevotella_sp000436035	0.0102073	0.00226939	0.000887038	2.76161	-0.756704	0.407008
	Bg0004	MBIN77AE4EE3_04020	Prevotella_copri_A	0.0102055	0.00100715	0.00434188	2.76136	-0.504103	0.900472
	Bg0015	MBINB6472F77_08860	Prevotella_sp000434515	0.010205	0.000363771	0.00868687	2.7613	0.30296	1.27369
	Bg0004	MBIN77AE4EE3_10250	Prevotella_copri_A	0.0102047	0.000647655	0.00607781	2.76126	-0.404244	1.06538
	Bg0015	MBINB6472F77_09235	Prevotella_sp000434515	0.0102013	0.000234758	0.00629193	2.7608	0.243378	1.08399
	Bg0015	MBINB6472F77_08795	Prevotella_sp000434515	0.0102003	0.000302024	0.00806806	2.76066	0.276053	1.22749
	Bg0002	MBIN0238EAB2_08965	Prevotella_copri_A	0.0101995	0.00206179	0.00664779	2.76055	-0.721264	1.11422
	Bg0015	MBINB6472F77_10090	Prevotella_sp000434515	0.0101992	0.000195566	0.00844602	2.76052	0.222136	1.25591
	Bg0002	MBIN0238EAB2_05445	Prevotella_copri_A	0.0101936	0.00234075	0.0057901	2.75975	-0.76851	1.03986
	Bg0004	MBIN77AE4EE3_10795	Prevotella_copri_A	0.0101923	0.000624346	0.00502318	2.75958	-0.396903	0.968548
	Bg0002	MBIN0238EAB2_06560	Prevotella_copri_A	0.0101819	0.000119827	0.00489509	2.75817	-0.17388	0.956119
	Bg0002	MBIN0238EAB2_04800	Prevotella_copri_A	0.010175	0.000919876	0.00535634	2.75723	-0.481766	1.00015
	Bg0003	MBINBF946E1A_05875	Prevotella_sp900557255	0.0101746	0.000456431	0.000655013	2.75718	-0.339359	0.349749
	Bg0018	MBINFE7566FD_11825	Prevotella_copri	0.0101727	0.000660425	1.04665e-05	2.75692	-0.40821	0.0442112
	Bg0008	MBIN0ABBE0D9_06995	Prevotella_copri	0.0101709	0.000356753	9.40616e-05	2.75667	-0.300024	-0.132537
	Bg0004	MBIN77AE4EE3_08365	Prevotella_copri_A	0.0101686	0.00141307	0.00522516	2.75636	-0.59711	0.987828
	Bg0002	MBIN0238EAB2_12395	Prevotella_copri_A	0.0101649	0.00259728	0.00210282	2.75586	-0.809527	0.626661
	Bg0002	MBIN0238EAB2_06840	Prevotella_copri_A	0.0101646	0.00276616	0.0047764	2.75582	-0.835431	0.944457
	Bg0002	MBIN0238EAB2_06440	Prevotella_copri_A	0.0101645	0.00294049	0.00634234	2.75581	-0.861355	1.08832
	Bg0002	MBIN0238EAB2_11575	Prevotella_copri_A	0.0101636	0.000988768	0.00390022	2.75569	-0.499481	0.853447
	Bg0004	MBIN77AE4EE3_10635	Prevotella_copri_A	0.0101628	0.000789334	0.00577319	2.75558	-0.446275	1.03834
	Bg0004	MBIN77AE4EE3_07515	Prevotella_copri_A	0.0101595	0.000250256	0.00314353	2.75513	-0.251284	0.766197
	Bg0003	MBINBF946E1A_10725	Prevotella_sp900557255	0.0101578	0.00147195	4.56304e-08	2.75491	-0.609422	0.00291917
	Bg0015	MBINB6472F77_00180	Prevotella_sp000434515	0.0101547	0.000792483	0.00805053	2.75448	0.447164	1.22615
	Bg0002	MBIN0238EAB2_08925	Prevotella_copri_A	0.0101544	0.000465816	0.0037882	2.75444	-0.34283	0.841101
	Bg0008	MBIN0ABBE0D9_02445	Prevotella_copri	0.0101517	8.00242e-06	1.11221e-06	2.75408	0.0449348	0.014412
	Bg0002	MBIN0238EAB2_09835	Prevotella_copri_A	0.0101514	0.00162175	0.00123042	2.75403	-0.639681	0.479357
	Bg0002	MBIN0238EAB2_07960	Prevotella_copri_A	0.0101506	0.000984467	0.00430737	2.75393	-0.498394	0.896887
	Bg0002	MBIN0238EAB2_08970	Prevotella_copri_A	0.0101459	0.0033933	0.0069053	2.75329	-0.9253	1.13559
	Bg0003	MBINBF946E1A_10665	Prevotella_sp900557255	0.0101429	0.00210463	5.99126e-05	2.75288	-0.728718	-0.105777
	Bg0002	MBIN0238EAB2_05840	Prevotella_copri_A	0.0101418	0.00191852	0.00524022	2.75274	-0.695754	0.989251
	Bg0004	MBIN77AE4EE3_09020	Prevotella_copri_A	0.0101408	0.00165511	0.0065594	2.7526	-0.646227	1.10679
	Bg0035	MBIN223A54CB_11550	Prevotella_sp900555035	0.0101398	0.000466506	0.00224767	2.75246	0.343084	0.647885
	Bg0008	MBIN0ABBE0D9_07035	Prevotella_copri	0.0101368	0.000120193	1.05268e-07	2.75206	-0.174145	0.00443384
	Bg0003	MBINBF946E1A_04935	Prevotella_sp900557255	0.0101364	0.00145246	1.55044e-05	2.752	-0.605373	0.0538095
	Bg0019	MBINF3D6CCAE_07095	Prevotella_copri	0.0101354	6.50052e-05	7.30702e-05	2.75186	0.12807	-0.116816
	Bg0008	MBIN0ABBE0D9_06085	Prevotella_copri	0.0101353	0.000339282	0.000371788	2.75185	0.292585	-0.263499
	Bg0018	MBINFE7566FD_06710	Prevotella_copri	0.0101353	0.000339282	0.000371788	2.75185	0.292585	-0.263499
	Bg0015	MBINB6472F77_06750	Prevotella_sp000434515	0.0101295	0.000541356	0.00785181	2.75107	0.369584	1.21092
	Bg0003	MBINBF946E1A_10335	Prevotella_sp900557255	0.0101291	0.00228023	0.000118812	2.75101	-0.75851	-0.148957
	Bg0015	MBINB6472F77_00310	Prevotella_sp000434515	0.0101267	0.000168864	0.00614796	2.75068	0.206414	1.07151
	Bg0002	MBIN0238EAB2_11285	Prevotella_copri_A	0.0101258	0.00150804	0.00711932	2.75056	-0.616848	1.15306
	Bg0004	MBIN77AE4EE3_01735	Prevotella_copri_A	0.010124	0.00292335	0.00392111	2.75031	-0.85884	0.855729
	Bg0015	MBINB6472F77_11805	Prevotella_sp000434515	0.0101215	0.000282123	0.00785037	2.74997	0.266803	1.21081
	Bg0003	MBINBF946E1A_13090	Prevotella_sp900557255	0.0101183	0.00247801	3.54273e-05	2.74954	-0.790722	-0.0813393
	Bg0003	MBINBF946E1A_14975	Prevotella_sp900557255	0.0101172	0.00443816	6.25951e-05	2.74939	-1.05821	-0.108119
	Bg0002	MBIN0238EAB2_13265	Prevotella_copri_A	0.0101102	0.000522485	0.00367844	2.74845	-0.363086	0.828827
	Bg0003	MBINBF946E1A_03830	Prevotella_sp900557255	0.01011	0.0032408	5.04537e-05	2.74841	-0.90427	0.0970684
	Bg0008	MBIN0ABBE0D9_07365	Prevotella_copri	0.0101091	0.000701288	1.23643e-06	2.74829	-0.420649	0.0151955
	Bg0003	MBINBF946E1A_06105	Prevotella_sp900557255	0.0101086	0.00312868	0.000324592	2.74822	-0.88849	0.246207
	Bg0002	MBIN0238EAB2_10515	Prevotella_copri_A	0.0101073	0.000448357	0.00662841	2.74804	-0.336344	1.11259
	Bg0004	MBIN77AE4EE3_13585	Prevotella_copri_A	0.0101071	0.00248855	0.00472563	2.74802	-0.792401	0.939424
	Bg0102	MBIN7BAC77A6_06795	Blautia_A_sp003480185	0.0101064	0.00162833	0.00724489	2.74792	0.640978	-1.16318
	Bg0002	MBIN0238EAB2_04675	Prevotella_copri_A	0.0101056	0.00229642	0.00466658	2.74781	-0.761198	0.933536
	Bg0002	MBIN0238EAB2_04775	Prevotella_copri_A	0.0101002	0.000899151	0.00558075	2.74708	-0.476308	1.02089
	Bg0003	MBINBF946E1A_05010	Prevotella_sp900557255	0.0100951	0.00290067	3.82223e-05	2.74639	-0.855502	0.084487
	Bg0004	MBIN77AE4EE3_12010	Prevotella_copri_A	0.0100937	0.000635813	0.00438777	2.74619	-0.400531	0.905218
	Bg0002	MBIN0238EAB2_03940	Prevotella_copri_A	0.0100904	6.44057e-08	0.00531144	2.74574	0.0040312	0.99595
	Bg0004	MBIN77AE4EE3_09385	Prevotella_copri_A	0.0100881	0.00306736	0.00677755	2.74543	-0.879739	1.12504
	Bg0002	MBIN0238EAB2_07300	Prevotella_copri_A	0.0100868	0.00244705	0.00770058	2.74525	-0.785767	1.19921
	Bg0015	MBINB6472F77_00550	Prevotella_sp000434515	0.0100848	0.000114915	0.00632378	2.74498	0.170279	1.08673
	Bg0003	MBINBF946E1A_06690	Prevotella_sp900557255	0.0100846	0.0037234	0.000167139	2.74496	-0.969264	-0.176673
	Bg0002	MBIN0238EAB2_09665	Prevotella_copri_A	0.0100845	0.00261845	0.00447006	2.74495	-0.81282	0.913668
	Bg0004	MBIN77AE4EE3_14650	Prevotella_copri_A	0.0100845	0.00261845	0.00447006	2.74495	-0.81282	0.913668
	Bg0003	MBINBF946E1A_14120	Prevotella_sp900557255	0.0100818	0.00147434	4.59588e-05	2.74457	-0.609918	0.0926437
	Bg0002	MBIN0238EAB2_01755	Prevotella_copri_A	0.0100806	0.00102279	0.00510952	2.74442	-0.508002	0.976836
	Bg0004	MBIN77AE4EE3_04230	Prevotella_copri_A	0.0100801	0.00315537	0.00717625	2.74435	-0.892271	1.15766
	Bg0004	MBIN77AE4EE3_12725	Prevotella_copri_A	0.0100799	0.00111252	0.00609451	2.74432	-0.529818	1.06684
	Bg0004	MBIN77AE4EE3_02800	Prevotella_copri_A	0.0100779	0.00159747	0.00123265	2.74405	-0.634874	0.47979
	Bg0004	MBIN77AE4EE3_12810	Prevotella_copri_A	0.0100749	0.00137553	0.00671192	2.74364	-0.589125	1.11958
	Bg0003	MBINBF946E1A_00300	Prevotella_sp900557255	0.0100686	0.00609373	9.74807e-05	2.74278	-1.23998	-0.134925
	Bg0004	MBIN77AE4EE3_13980	Prevotella_copri_A	0.0100655	0.000700813	0.00613677	2.74235	-0.420507	1.07054
	Bg0004	MBIN77AE4EE3_10955	Prevotella_copri_A	0.0100624	0.00119487	0.00665907	2.74194	-0.549075	1.11516
	Bg0004	MBIN77AE4EE3_02000	Prevotella_copri_A	0.0100607	0.000406649	0.00535448	2.7417	-0.320318	0.999978
	Bg0019	MBINF3D6CCAE_04795	Prevotella_copri	0.0100571	3.08376e-05	0.000520425	2.74121	0.0882088	0.311753
	Bg0019	MBINF3D6CCAE_06700	Prevotella_copri	0.0100567	0.000442974	0.0007753	2.74115	-0.334319	-0.38051
	Bg0002	MBIN0238EAB2_00525	Prevotella_copri_A	0.0100561	0.00315828	0.000224881	2.74107	-0.892683	0.204931
	Bg0002	MBIN0238EAB2_04395	Prevotella_copri_A	0.0100499	0.00310894	0.00356669	2.74024	-0.885682	0.816139
	Bg0002	MBIN0238EAB2_07630	Prevotella_copri_A	0.0100498	0.0014923	0.00307349	2.74021	-0.61362	0.757614
	Bg0150	MBINFE278E16_08455	Prevotella_sp002265625	0.0100494	2.43392e-05	0.00474021	2.74016	-0.0783655	0.940872
	Bg0003	MBINBF946E1A_08225	Prevotella_sp900557255	0.0100493	0.00321664	0.000255828	2.74014	-0.900892	-0.218578
	Bg0004	MBIN77AE4EE3_08905	Prevotella_copri_A	0.0100478	0.00220497	0.00489789	2.73994	-0.745888	0.956393
	Bg0003	MBINBF946E1A_12785	Prevotella_sp900557255	0.0100467	0.00144986	0.00210361	2.73979	-0.604833	-0.626778
	Bg0002	MBIN0238EAB2_01080	Prevotella_copri_A	0.0100466	0.00083125	0.00541801	2.73979	-0.457971	1.00589
	Bg0004	MBIN77AE4EE3_05655	Prevotella_copri_A	0.0100466	0.00083125	0.00541801	2.73979	-0.457971	1.00589
	Bg0003	MBINBF946E1A_12620	Prevotella_sp900557255	0.0100466	0.011397	0.000676029	2.73978	-1.69577	0.355316
	Bg0002	MBIN0238EAB2_13260	Prevotella_copri_A	0.0100447	0.0022561	0.00464723	2.73953	-0.754486	0.931599
	Bg0003	MBINBF946E1A_04770	Prevotella_sp900557255	0.0100372	0.00878118	9.21654e-05	2.7385	-1.4885	0.131194
	Bg0002	MBIN0238EAB2_04705	Prevotella_copri_A	0.0100357	0.00213755	0.00489327	2.73829	-0.734396	0.955941
	Bg0002	MBIN0238EAB2_10120	Prevotella_copri_A	0.0100296	0.00119225	0.00521237	2.73747	-0.548473	0.986619
	Bg0008	MBIN0ABBE0D9_07330	Prevotella_copri	0.0100223	0.000708508	0.000422151	2.73646	-0.422809	0.28078
	Bg0018	MBINFE7566FD_06020	Prevotella_copri	0.0100218	0.000464438	5.15574e-06	2.73639	-0.342323	-0.0310297
	Bg0003	MBINBF946E1A_04905	Prevotella_sp900557255	0.0100189	0.00394411	7.90603e-05	2.736	-0.997576	0.12151
	Bg0018	MBINFE7566FD_12105	Prevotella_copri	0.0100167	0.00113697	0.000695621	2.73571	-0.535607	-0.360428
	Bg0018	MBINFE7566FD_08250	Prevotella_copri	0.0100155	0.000271638	0.000923889	2.73553	-0.261799	-0.415376
	Bg0003	MBINBF946E1A_13325	Prevotella_sp900557255	0.0100146	0.00073091	7.26888e-09	2.73542	-0.429441	0.00116511
	Bg0004	MBIN77AE4EE3_01665	Prevotella_copri_A	0.0100118	0.000395217	0.00616908	2.73503	-0.315784	1.07335
	Bg0004	MBIN77AE4EE3_10870	Prevotella_copri_A	0.0100106	0.00233819	0.00656197	2.73487	-0.768089	1.107
	Bg0015	MBINB6472F77_11065	Prevotella_sp000434515	0.0100096	0.00114979	0.010243	2.73473	0.538618	1.38307
	Bg0002	MBIN0238EAB2_07230	Prevotella_copri_A	0.0100085	0.00221976	0.00443725	2.73459	-0.748385	0.910308
	Bg0015	MBINB6472F77_08840	Prevotella_sp000434515	0.0100062	0.000212168	0.00707365	2.73427	0.231372	1.14935
	Bg0002	MBIN0238EAB2_11175	Prevotella_copri_A	0.0100058	0.00185459	0.00497646	2.73422	-0.684063	0.964033
	Bg0132	MBINE35CBA11_05510	Prevotella_sp002265625	0.0100056	2.38312e-06	0.00508418	2.73418	-0.0245214	0.97441
	Bg0003	MBINBF946E1A_02290	Prevotella_sp900557255	0.0100044	0.00249569	4.42469e-05	2.73402	-0.793537	-0.0909019
	Bg0015	MBINB6472F77_02140	Prevotella_sp000434515	0.0100036	0.000244359	0.00809839	2.73392	0.248305	1.22979
	Bg0003	MBINBF946E1A_07745	Prevotella_sp900557255	0.0100031	0.00195723	0.000425412	2.73384	-0.702736	-0.281862
	Bg0049	MBINE040662D_00995	Blautia_A_wexlerae	0.010002	6.51466e-05	0.0115174	2.7337	0.128209	-1.46659
	Bg0002	MBIN0238EAB2_10190	Prevotella_copri_A	0.0100005	0.00112613	0.00199804	2.73349	-0.533048	0.610849
	Bg0004	MBIN77AE4EE3_00145	Prevotella_copri_A	0.0100004	0.00144901	0.00601208	2.73348	-0.604656	1.05961
	Bg0083	MBIN00C0F521_14670	Blautia_A_sp003480185	0.00999912	0.00108033	0.00925369	2.7333	0.522096	-1.31459
	Bg0018	MBINFE7566FD_06690	Prevotella_copri	0.0099964	0.000217252	0.000232977	2.73293	0.234128	-0.208588
	Bg0002	MBIN0238EAB2_05720	Prevotella_copri_A	0.00999604	0.0023419	0.00221517	2.73288	-0.768698	0.643184
	Bg0019	MBINF3D6CCAE_11630	Prevotella_copri	0.00999224	3.06766e-07	0.000347572	2.73236	-0.00879783	-0.254774
	Bg0015	MBINB6472F77_11810	Prevotella_sp000434515	0.00998787	0.000351007	0.00667121	2.73176	0.297598	1.11618
	Bg0015	MBINB6472F77_01505	Prevotella_sp000434515	0.00998148	0.00129992	0.0118339	2.73089	0.572704	1.48661
	Bg0002	MBIN0238EAB2_05870	Prevotella_copri_A	0.00997978	0.0014964	0.00541249	2.73065	-0.614463	1.00538
	Bg0004	MBIN77AE4EE3_08375	Prevotella_copri_A	0.00997749	0.00136994	0.0105538	2.73034	-0.587925	1.4039
	Bg0003	MBINBF946E1A_07170	Prevotella_sp900557255	0.00996789	0.000182342	0.000769416	2.72903	-0.214494	0.379064
	Bg0008	MBIN0ABBE0D9_10565	Prevotella_copri	0.00996712	0.00101579	0.000286703	2.72892	-0.506259	-0.231392
	Bg0015	MBINB6472F77_06575	Prevotella_sp000434515	0.00996103	0.000332095	0.00860009	2.72809	0.28947	1.26731
	Bg0004	MBIN77AE4EE3_05095	Prevotella_copri_A	0.00995926	0.000646373	0.00849123	2.72785	-0.403844	1.25926
	Bg0004	MBIN77AE4EE3_04695	Prevotella_copri_A	0.00995628	0.000787608	0.00675852	2.72744	-0.445786	1.12346
	Bg0003	MBINBF946E1A_10185	Prevotella_sp900557255	0.00995447	0.00220234	4.3554e-05	2.72719	-0.745442	0.0901873
	Bg0002	MBIN0238EAB2_01815	Prevotella_copri_A	0.00995264	0.00151749	0.00531536	2.72694	-0.618779	0.996318
	Bg0003	MBINBF946E1A_02330	Prevotella_sp900557255	0.00994691	0.00196027	0.000454133	2.72615	-0.703282	0.291221
	Bg0035	MBIN223A54CB_11405	Prevotella_sp900555035	0.00994379	0.000118572	0.00319721	2.72573	0.172967	0.772712
	Bg0048	MBIN636B8FE1_12670	Prevotella_sp900555035	0.00994379	0.000118572	0.00319721	2.72573	0.172967	0.772712
	Bg0002	MBIN0238EAB2_09060	Prevotella_copri_A	0.00994323	0.00261544	0.00410364	2.72565	-0.812351	0.87542
	Bg0049	MBINE040662D_08320	Blautia_A_wexlerae	0.00993945	5.40608e-05	0.0109317	2.72513	0.116792	-1.42881
	Bg0004	MBIN77AE4EE3_04765	Prevotella_copri_A	0.00993631	0.00109481	0.00880887	2.7247	-0.525582	1.2826
	Bg0018	MBINFE7566FD_12480	Prevotella_copri	0.00993578	0.000618935	0.00204418	2.72463	0.39518	0.617861
	Bg0003	MBINBF946E1A_00345	Prevotella_sp900557255	0.00993536	0.00678037	0.000839558	2.72457	-1.30797	-0.395965
	Bg0003	MBINBF946E1A_14350	Prevotella_sp900557255	0.00992773	0.00428217	2.38586e-08	2.72352	-1.03945	0.00211083
	Bg0015	MBINB6472F77_09520	Prevotella_sp000434515	0.00992629	0.000516165	0.00908585	2.72333	0.360883	1.30261
	Bg0003	MBINBF946E1A_03805	Prevotella_sp900557255	0.00992577	0.000191074	0.000437183	2.72326	-0.21957	0.285735
	Bg0004	MBIN77AE4EE3_11990	Prevotella_copri_A	0.00992136	0.000862118	0.00568683	2.72265	-0.466396	1.03054
	Bg0002	MBIN0238EAB2_03840	Prevotella_copri_A	0.00991829	0.00140463	0.00146638	2.72223	-0.595323	0.523305
	Bg0002	MBIN0238EAB2_05130	Prevotella_copri_A	0.00991711	0.00158285	0.00466528	2.72207	-0.631963	0.933406
	Bg0002	MBIN0238EAB2_10715	Prevotella_copri_A	0.00991503	0.000801906	0.00592202	2.72178	-0.449815	1.05164
	Bg0004	MBIN77AE4EE3_04055	Prevotella_copri_A	0.00991503	0.000801906	0.00592202	2.72178	-0.449815	1.05164
	Bg0004	MBIN77AE4EE3_08610	Prevotella_copri_A	0.0099095	0.00113287	0.00405733	2.72102	-0.534641	0.870467
	Bg0008	MBIN0ABBE0D9_09140	Prevotella_copri	0.00990377	0.00165552	5.629e-05	2.72024	-0.646307	0.102529
	Bg0071	MBIN1E6483C4_10635	Enterocloster_sp900541315	0.00989978	0.00105922	0.00396805	2.71969	0.516969	-0.860836
	Bg0190	MBIN2809667E_00885	Prevotella_sp900290275	0.00989639	0.00234402	0.000849555	2.71922	-0.769046	0.398316
	Bg0002	MBIN0238EAB2_12065	Prevotella_copri_A	0.00989392	0.00201834	0.00439591	2.71888	-0.713624	0.906058
	Bg0004	MBIN77AE4EE3_02565	Prevotella_copri_A	0.00989258	0.000404288	0.00656032	2.7187	-0.319387	1.10686
	Bg0019	MBINF3D6CCAE_07010	Prevotella_copri	0.00989203	3.26106e-06	0.000221523	2.71862	0.0286848	-0.203395
	Bg0003	MBINBF946E1A_13520	Prevotella_sp900557255	0.00989164	0.00512757	0.000164456	2.71857	-1.13744	-0.17525
	Bg0019	MBINF3D6CCAE_00560	Prevotella_copri	0.00989101	6.79914e-05	3.61831e-05	2.71848	-0.130978	0.0822024
	Bg0002	MBIN0238EAB2_12290	Prevotella_copri_A	0.00989033	0.00337754	0.00601712	2.71839	-0.92315	1.06005
	Bg0003	MBINBF946E1A_10325	Prevotella_sp900557255	0.00988947	0.00239107	1.2133e-06	2.71827	-0.776727	0.0150527
	Bg0002	MBIN0238EAB2_03210	Prevotella_copri_A	0.00988906	0.00222796	0.00611035	2.71822	-0.749766	1.06823
	Bg0082	MBIN51CF5838_07295	Prevotella_sp002265625	0.00988805	0.0153017	0.0437321	2.71808	1.96491	-2.8578
	Bg0003	MBINBF946E1A_12335	Prevotella_sp900557255	0.0098862	0.000474138	0.000111669	2.71782	-0.345879	-0.14441
	Bg0004	MBIN77AE4EE3_08165	Prevotella_copri_A	0.00988549	0.00242421	0.0052064	2.71772	-0.78209	0.986054
	Bg0003	MBINBF946E1A_11490	Prevotella_sp900557255	0.0098822	0.000587001	4.11098e-06	2.71727	-0.38485	-0.0277079
	Bg0015	MBINB6472F77_03450	Prevotella_sp000434515	0.00988154	0.000138666	0.00481891	2.71718	0.18705	0.94865
	Bg0003	MBINBF946E1A_07195	Prevotella_sp900557255	0.00987936	0.00129568	1.89592e-06	2.71688	-0.571768	-0.0188166
	Bg0004	MBIN77AE4EE3_04235	Prevotella_copri_A	0.0098764	0.00158455	0.00858477	2.71647	-0.632302	1.26618
	Bg0003	MBINBF946E1A_03850	Prevotella_sp900557255	0.00987421	0.00242889	0.000200708	2.71617	-0.782845	-0.193604
	Bg0015	MBINB6472F77_11335	Prevotella_sp000434515	0.00987315	0.00108544	0.00850952	2.71603	0.523328	1.26062
	Bg0004	MBIN77AE4EE3_10655	Prevotella_copri_A	0.00987305	4.32777e-06	0.00552687	2.71601	0.0330448	1.01595
	Bg0003	MBINBF946E1A_02750	Prevotella_sp900557255	0.00987216	0.00294634	2.52676e-05	2.71589	-0.862211	-0.0686932
	Bg0004	MBIN77AE4EE3_10810	Prevotella_copri_A	0.00986956	0.000316318	0.0069906	2.71553	-0.28251	1.14259
	Bg0002	MBIN0238EAB2_05055	Prevotella_copri_A	0.0098686	0.00157398	0.0039027	2.7154	-0.63019	0.853718
	Bg0003	MBINBF946E1A_09345	Prevotella_sp900557255	0.00986716	0.00149863	3.31583e-05	2.7152	-0.61492	-0.0786915
	Bg0003	MBINBF946E1A_13690	Prevotella_sp900557255	0.00986709	0.00492357	6.77921e-07	2.71519	-1.11458	0.0112518
	Bg0004	MBIN77AE4EE3_13655	Prevotella_copri_A	0.00986666	0.00321459	0.00412941	2.71513	-0.900605	0.878164
	Bg0008	MBIN0ABBE0D9_09935	Prevotella_copri	0.00986457	0.000461362	0.000210707	2.71485	-0.341187	-0.198368
	Bg0018	MBINFE7566FD_03230	Prevotella_copri	0.00986442	0.000651498	0.000559353	2.71483	-0.405442	-0.323202
	Bg0035	MBIN223A54CB_11490	Prevotella_sp900555035	0.0098642	0.000172886	0.00242346	2.7148	-0.208858	0.672744
	Bg0002	MBIN0238EAB2_04080	Prevotella_copri_A	0.0098625	0.00192384	0.00470215	2.71456	-0.696717	0.937087
	Bg0035	MBIN223A54CB_07645	Prevotella_sp900555035	0.00986178	8.25436e-05	0.000124529	2.71446	-0.144316	0.152499
	Bg0002	MBIN0238EAB2_11010	Prevotella_copri_A	0.00985977	0.00180548	0.00332267	2.71419	-0.674945	0.787726
	Bg0004	MBIN77AE4EE3_04340	Prevotella_copri_A	0.00985977	0.00180548	0.00332267	2.71419	-0.674945	0.787726
	Bg0015	MBINB6472F77_06855	Prevotella_sp000434515	0.00985917	0.000427518	0.00738387	2.7141	0.328435	1.17429
	Bg0002	MBIN0238EAB2_07875	Prevotella_copri_A	0.00985914	0.00255163	0.00341586	2.7141	-0.802381	0.798696
	Bg0002	MBIN0238EAB2_07310	Prevotella_copri_A	0.00985789	0.00217755	0.0057564	2.71393	-0.741234	1.03683
	Bg0002	MBIN0238EAB2_04150	Prevotella_copri_A	0.00985706	0.00435695	0.00631494	2.71381	-1.04849	1.08597
	Bg0003	MBINBF946E1A_12285	Prevotella_sp900557255	0.00985591	0.00611081	0.000347982	2.71365	-1.24171	-0.254924
	Bg0003	MBINBF946E1A_12585	Prevotella_sp900557255	0.00985571	0.0003763	1.22086e-05	2.71363	-0.308133	-0.047749
	Bg0002	MBIN0238EAB2_04305	Prevotella_copri_A	0.00985071	0.000564671	0.00860566	2.71294	-0.377459	1.26772
	Bg0018	MBINFE7566FD_09370	Prevotella_copri	0.00984948	1.77676e-06	8.35755e-05	2.71277	0.0211732	0.124931
	Bg0002	MBIN0238EAB2_10825	Prevotella_copri_A	0.00983828	0.00266507	0.00396357	2.71123	-0.820024	0.860349
	Bg0003	MBINBF946E1A_12800	Prevotella_sp900557255	0.00983789	0.00413177	4.00048e-06	2.71117	-1.02103	-0.027333
	Bg0018	MBINFE7566FD_11035	Prevotella_copri	0.00983531	2.81593e-05	3.33933e-05	2.71082	0.0842913	-0.0789699
	Bg0003	MBINBF946E1A_10095	Prevotella_sp900557255	0.00983455	5.41955e-05	0.000129558	2.71071	-0.116937	-0.155548
	Bg0003	MBINBF946E1A_07370	Prevotella_sp900557255	0.00983377	0.00142447	0.000220016	2.71061	-0.599513	0.202702
	Bg0013	MBINF2A37D0E_03155	Megamonas_funiformis	0.00982631	0.00567465	0.0449234	2.70958	-1.19658	-2.89646
	Bg0018	MBINFE7566FD_09785	Prevotella_copri	0.00982432	0.00215305	0.000204526	2.7093	-0.737054	-0.195437
	Bg0018	MBINFE7566FD_10075	Prevotella_copri	0.00982306	0.00100971	3.2198e-05	2.70913	-0.504744	0.0775436
	Bg0002	MBIN0238EAB2_07235	Prevotella_copri_A	0.00982181	0.00158214	0.00341015	2.70896	-0.631822	0.798029
	Bg0004	MBIN77AE4EE3_09160	Prevotella_copri_A	0.00982141	0.000728799	0.00406351	2.7089	-0.428821	0.871129
	Bg0004	MBIN77AE4EE3_13680	Prevotella_copri_A	0.00981925	0.0015015	0.00399978	2.7086	-0.615509	0.864271
	Bg0003	MBINBF946E1A_08255	Prevotella_sp900557255	0.00981674	0.00281147	0.000146007	2.70826	-0.842245	-0.165127
	Bg0018	MBINFE7566FD_02850	Prevotella_copri	0.00981585	0.00134864	1.59462e-06	2.70813	-0.583338	-0.0172568
	Bg0002	MBIN0238EAB2_08225	Prevotella_copri_A	0.00981392	0.00219049	0.00623546	2.70787	-0.743434	1.07911
	Bg0018	MBINFE7566FD_09220	Prevotella_copri	0.00981014	7.25684e-06	0.00147842	2.70735	-0.0427903	-0.525449
	Bg0004	MBIN77AE4EE3_01870	Prevotella_copri_A	0.00980495	0.000204153	0.00392603	2.70663	0.22696	0.856265
	Bg0003	MBINBF946E1A_07740	Prevotella_sp900557255	0.00980228	0.00196225	0.000243207	2.70626	-0.703637	-0.213118
	Bg0003	MBINBF946E1A_08340	Prevotella_sp900557255	0.00980015	0.000841421	0.000493837	2.70597	-0.460764	-0.303685
	Bg0066	MBIN183EFEC1_01795	Prevotella_sp900290275	0.00979727	0.000279498	0.00996269	2.70557	0.265559	1.36402
	Bg0008	MBIN0ABBE0D9_11770	Prevotella_copri	0.00979653	0.000724637	0.000499377	2.70547	-0.427595	-0.305384
	Bg0008	MBIN0ABBE0D9_05720	Prevotella_copri	0.00979159	0.000148362	2.78691e-06	2.70479	0.193479	-0.0228136
	Bg0049	MBINE040662D_00470	Blautia_A_wexlerae	0.00979117	0.000184076	0.0102018	2.70473	-0.215512	-1.38029
	Bg0002	MBIN0238EAB2_07930	Prevotella_copri_A	0.00979006	0.00251084	0.00615684	2.70458	-0.795942	1.07229
	Bg0416	MBIN532E5B72_03095	Prevotella_sp000436915	0.0097888	0.00301258	0.000177929	2.7044	-0.871848	0.182287
	Bg0018	MBINFE7566FD_07035	Prevotella_copri	0.00978549	0.000135594	1.7057e-05	2.70394	-0.184966	-0.0564395
	Bg0146	MBIN78009785_05795	Prevotella_sp900546575	0.00978495	0.000378085	0.00867367	2.70387	0.308864	1.27272
	Bg0018	MBINFE7566FD_06215	Prevotella_copri	0.00978227	0.000846453	0.000198213	2.7035	-0.46214	-0.192397
	Bg0003	MBINBF946E1A_13975	Prevotella_sp900557255	0.00977802	0.0029916	0.000112822	2.70291	-0.868808	-0.145154
	Bg0003	MBINBF946E1A_06100	Prevotella_sp900557255	0.00977657	0.000982425	0.00084395	2.70271	-0.497876	0.397
	Bg0004	MBIN77AE4EE3_06525	Prevotella_copri_A	0.00977309	0.000568348	0.00435285	2.70223	-0.378686	0.90161
	Bg0004	MBIN77AE4EE3_09855	Prevotella_copri_A	0.00976844	0.00176937	0.00647034	2.70159	-0.668161	1.09925
	Bg0002	MBIN0238EAB2_00805	Prevotella_copri_A	0.00976319	0.00291787	0.00434838	2.70086	-0.858034	0.901146
	Bg0003	MBINBF946E1A_07810	Prevotella_sp900557255	0.00976142	0.00282961	1.15964e-05	2.70062	-0.844958	-0.0465365
	Bg0003	MBINBF946E1A_03890	Prevotella_sp900557255	0.00976114	0.00184412	1.30097e-05	2.70058	-0.682128	-0.0492908
	Bg0003	MBINBF946E1A_08430	Prevotella_sp900557255	0.00975977	4.63897e-05	0.000937622	2.70039	-0.108189	-0.418452
	Bg0004	MBIN77AE4EE3_12675	Prevotella_copri_A	0.00975812	0.000658459	0.00656063	2.70016	-0.407602	1.10689
	Bg0008	MBIN0ABBE0D9_09110	Prevotella_copri	0.00975339	0.000347373	2.96055e-07	2.6995	-0.296053	-0.00743563
	Bg0004	MBIN77AE4EE3_09195	Prevotella_copri_A	0.0097494	0.00162433	0.00572844	2.69895	-0.640189	1.03431
	Bg0166	MBIN0804BCCF_05785	Prevotella_sp002265625	0.00974758	0.00018854	0.00594013	2.6987	0.218109	1.05325
	Bg0002	MBIN0238EAB2_03190	Prevotella_copri_A	0.00974741	0.00116035	0.00594229	2.69868	-0.541086	1.05344
	Bg0002	MBIN0238EAB2_13190	Prevotella_copri_A	0.0097444	0.00270906	0.00461474	2.69826	-0.826763	0.928336
	Bg0035	MBIN223A54CB_06285	Prevotella_sp900555035	0.00974201	4.41243e-07	0.000928688	2.69793	0.0105514	0.416453
	Bg0015	MBINB6472F77_02575	Prevotella_sp000434515	0.00973867	0.000696677	0.00732362	2.69747	0.419264	1.16948
	Bg0002	MBIN0238EAB2_12755	Prevotella_copri_A	0.00973397	9.4864e-05	0.00274172	2.69682	0.154712	0.715555
	Bg0049	MBINE040662D_10475	Blautia_A_wexlerae	0.00973245	0.000137556	0.00674618	2.6966	0.186299	-1.12243
	Bg0004	MBIN77AE4EE3_04675	Prevotella_copri_A	0.0097323	0.000826105	0.00841869	2.69659	-0.456551	1.25387
	Bg0035	MBIN223A54CB_11455	Prevotella_sp900555035	0.0097323	3.13811e-06	0.00353617	2.69658	0.0281388	0.81264
	Bg0101	MBINC5B4B7E9_04005	Prevotella_sp000436035	0.0097323	3.13811e-06	0.00353617	2.69658	0.0281388	0.81264
	Bg0008	MBIN0ABBE0D9_06115	Prevotella_copri	0.0097315	5.08372e-05	0.000859329	2.69647	0.113256	-0.4006
	Bg0018	MBINFE7566FD_06740	Prevotella_copri	0.0097315	5.08372e-05	0.000859329	2.69647	0.113256	-0.4006
	Bg0003	MBINBF946E1A_02175	Prevotella_sp900557255	0.00972724	0.00271117	0.000140767	2.69588	-0.827085	-0.162137
	Bg0004	MBIN77AE4EE3_04220	Prevotella_copri_A	0.00971989	0.00284063	0.000969592	2.69486	-0.846602	0.425526
	Bg0003	MBINBF946E1A_13385	Prevotella_sp900557255	0.00971749	0.000258413	2.88299e-05	2.69453	-0.255346	0.0733758
	Bg0018	MBINFE7566FD_04505	Prevotella_copri	0.00971321	5.74004e-05	0.000257177	2.69394	0.120345	-0.219153
	Bg0035	MBIN223A54CB_01800	Prevotella_sp900555035	0.00970818	0.00164468	0.00048477	2.69324	-0.644189	0.300884
	Bg0083	MBIN00C0F521_13815	Blautia_A_sp003480185	0.00970814	0.00237596	0.0127202	2.69323	0.774268	-1.54127
	Bg0004	MBIN77AE4EE3_06280	Prevotella_copri_A	0.00970747	0.00158627	0.00400897	2.69314	-0.632646	0.865262
	Bg0002	MBIN0238EAB2_08115	Prevotella_copri_A	0.00970718	0.00110812	0.00467879	2.6931	-0.528767	0.934756
	Bg0004	MBIN77AE4EE3_02910	Prevotella_copri_A	0.0097054	0.00103129	0.00369615	2.69286	-0.510107	0.830819
	Bg0101	MBINC5B4B7E9_03570	Prevotella_sp000436035	0.00970492	0.00151154	0.000583017	2.69279	-0.617564	0.329968
	Bg0019	MBINF3D6CCAE_11370	Prevotella_copri	0.00970425	0.00106171	0.000812246	2.6927	0.517576	0.389471
	Bg0015	MBINB6472F77_06850	Prevotella_sp000434515	0.0097016	0.000604191	0.00841979	2.69233	0.390444	1.25396
	Bg0002	MBIN0238EAB2_02285	Prevotella_copri_A	0.00970159	0.00281651	0.00617503	2.69233	-0.842999	1.07387
	Bg0003	MBINBF946E1A_03410	Prevotella_sp900557255	0.00970116	0.00184115	8.73156e-05	2.69227	-0.681579	0.127696
	Bg0003	MBINBF946E1A_11040	Prevotella_sp900557255	0.00970075	0.000416968	0.000468708	2.69221	-0.324357	-0.295858
	Bg0018	MBINFE7566FD_06975	Prevotella_copri	0.00970033	0.000139214	0.000128953	2.69215	-0.187419	0.155184
	Bg0083	MBIN00C0F521_06835	Blautia_A_sp003480185	0.00969707	0.00204631	0.0112437	2.6917	0.718551	-1.44906
	Bg0004	MBIN77AE4EE3_01415	Prevotella_copri_A	0.00969346	0.00109009	0.00654084	2.6912	-0.524449	1.10522
	Bg0004	MBIN77AE4EE3_13185	Prevotella_copri_A	0.00969069	0.00172265	0.00559551	2.69081	-0.659281	1.02224
	Bg0004	MBIN77AE4EE3_08140	Prevotella_copri_A	0.00969038	0.00273409	0.00454791	2.69077	-0.830574	0.92159
	Bg0003	MBINBF946E1A_05665	Prevotella_sp900557255	0.00968784	0.00593192	0.000118733	2.69042	-1.2234	0.148908
	Bg0048	MBIN636B8FE1_04920	Prevotella_sp900555035	0.0096871	0.000953	0.00411167	2.69032	-0.490364	0.876276
	Bg0004	MBIN77AE4EE3_08250	Prevotella_copri_A	0.00968548	0.00162295	0.00599177	2.69009	-0.639917	1.05781
	Bg0004	MBIN77AE4EE3_00225	Prevotella_copri_A	0.00968376	0.00108414	0.00454462	2.68985	-0.523017	0.921257
	Bg0004	MBIN77AE4EE3_08945	Prevotella_copri_A	0.0096823	0.00291247	0.00448921	2.68965	-0.85724	0.915623
	Bg0002	MBIN0238EAB2_01640	Prevotella_copri_A	0.00968156	0.00100406	0.00399601	2.68955	-0.503328	0.863863
	Bg0070	MBINA499FBAF_08345	Bifidobacterium_sp	0.00967942	0.0173781	0.000400276	-2.68925	-2.09398	0.273408
	Bg0015	MBINB6472F77_11190	Prevotella_sp000434515	0.00967859	0.000204174	0.00749708	2.68913	0.226972	1.18325
	Bg0008	MBIN0ABBE0D9_07085	Prevotella_copri	0.00967753	0.000840658	1.92533e-05	2.68899	-0.460555	-0.0599632
	Bg0003	MBINBF946E1A_14935	Prevotella_sp900557255	0.00967676	0.00220271	0.000416011	2.68888	-0.745505	-0.27873
	Bg0004	MBIN77AE4EE3_02335	Prevotella_copri_A	0.00967471	0.000866095	0.00705024	2.68859	-0.467471	1.14745
	Bg0004	MBIN77AE4EE3_14335	Prevotella_copri_A	0.00967206	0.00369403	0.00631055	2.68823	-0.965433	1.08559
	Bg0003	MBINBF946E1A_13585	Prevotella_sp900557255	0.00967174	0.00268601	2.09544e-05	2.68818	-0.823239	-0.0625561
	Bg0008	MBIN0ABBE0D9_06260	Prevotella_copri	0.00966953	0.000779336	0.000392044	2.68787	-0.443439	-0.270582
	Bg0003	MBINBF946E1A_00530	Prevotella_sp900557255	0.00966953	0.000779336	0.000392044	2.68787	-0.443439	-0.270582
	Bg0019	MBINF3D6CCAE_03610	Prevotella_copri	0.00966953	0.000779336	0.000392044	2.68787	-0.443439	-0.270582
	Bg0101	MBINC5B4B7E9_02255	Prevotella_sp000436035	0.00966881	0.000196138	0.000357587	2.68777	-0.22246	0.258418
	Bg0002	MBIN0238EAB2_09755	Prevotella_copri_A	0.00966692	0.00405776	0.00280047	2.68751	-1.01185	0.723181
	Bg0004	MBIN77AE4EE3_14555	Prevotella_copri_A	0.00966692	0.00405776	0.00280047	2.68751	-1.01185	0.723181
	Bg0002	MBIN0238EAB2_03550	Prevotella_copri_A	0.00966659	0.00281143	0.0041413	2.68747	-0.842239	0.879427
	Bg0002	MBIN0238EAB2_03590	Prevotella_copri_A	0.00966542	0.00240854	0.0046567	2.6873	-0.779559	0.932547
	Bg0002	MBIN0238EAB2_00425	Prevotella_copri_A	0.00966454	0.00209453	0.00559856	2.68718	-0.726969	1.02252
	Bg0003	MBINBF946E1A_01205	Prevotella_sp900557255	0.00966322	0.00201081	0.000123143	2.687	-0.712291	-0.151648
	Bg0003	MBINBF946E1A_10800	Prevotella_sp900557255	0.00966135	0.00370212	4.37994e-06	2.68674	-0.96649	0.0286
	Bg0008	MBIN0ABBE0D9_01870	Prevotella_copri	0.00965751	0.0011151	2.81991e-08	2.6862	-0.530432	0.00229482
	Bg0002	MBIN0238EAB2_03685	Prevotella_copri_A	0.00964691	0.00134337	0.00716357	2.68473	-0.582196	1.15664
	Bg0015	MBINB6472F77_05475	Prevotella_sp000434515	0.00964628	0.000219627	0.00441608	2.68464	0.235404	0.908135
	Bg0008	MBIN0ABBE0D9_01420	Prevotella_copri	0.00963953	0.000992135	0.00042376	2.6837	-0.500331	-0.281314
	Bg0003	MBINBF946E1A_07725	Prevotella_sp900557255	0.00963953	0.000992135	0.00042376	2.6837	-0.500331	-0.281314
	Bg0019	MBINF3D6CCAE_03555	Prevotella_copri	0.00963953	0.000992135	0.00042376	2.6837	-0.500331	-0.281314
	Bg0018	MBINFE7566FD_00890	Prevotella_copri	0.00963953	0.000992135	0.00042376	2.6837	-0.500331	-0.281314
	Bg0004	MBIN77AE4EE3_10760	Prevotella_copri_A	0.00963428	0.000942259	0.00480518	2.68297	-0.487592	0.947297
	Bg0004	MBIN77AE4EE3_05310	Prevotella_copri_A	0.00963402	0.00100772	0.00598318	2.68293	-0.504246	1.05706
	Bg0899	MBIN56F5C8E0_00130	COE1_sp001916965	0.00963359	0.0013337	0.0135593	2.68287	0.580097	-1.59129
	Bg0004	MBIN77AE4EE3_09000	Prevotella_copri_A	0.00963337	0.00282964	0.00591875	2.68284	-0.844963	1.05135
	Bg0166	MBIN0804BCCF_00505	Prevotella_sp002265625	0.00963314	6.44987e-05	0.0050442	2.68281	-0.12757	0.970572
	Bg0081	MBIN8574C55F_00435	Prevotella_sp002265625	0.00963015	0.000128322	0.0062062	2.6824	0.179938	1.07658
	Bg0150	MBINFE278E16_01230	Prevotella_sp002265625	0.00963015	0.000128322	0.0062062	2.6824	0.179938	1.07658
	Bg0002	MBIN0238EAB2_10705	Prevotella_copri_A	0.00962969	0.00145226	0.0035159	2.68233	-0.605333	0.810307
	Bg0003	MBINBF946E1A_03125	Prevotella_sp900557255	0.00962914	0.00166997	0.000574654	2.68225	-0.649123	0.327593
	Bg0004	MBIN77AE4EE3_14590	Prevotella_copri_A	0.00962811	0.00232132	0.00810499	2.68211	-0.765314	1.23029
	Bg0003	MBINBF946E1A_07915	Prevotella_sp900557255	0.0096271	0.00121585	4.59004e-05	2.68197	-0.553875	-0.0925848
	Bg0008	MBIN0ABBE0D9_06065	Prevotella_copri	0.00962529	3.60269e-06	3.54524e-06	2.68172	-0.0301499	0.0257309
	Bg0003	MBINBF946E1A_14475	Prevotella_sp900557255	0.00962524	2.67943e-06	9.31888e-05	2.68171	0.0260012	-0.131921
	Bg0015	MBINB6472F77_11055	Prevotella_sp000434515	0.00962436	0.000327795	0.00774071	2.68159	0.28759	1.20233
	Bg0008	MBIN0ABBE0D9_06520	Prevotella_copri	0.00962295	0.000371625	0.0003112	2.68139	0.306214	-0.241075
	Bg0004	MBIN77AE4EE3_14150	Prevotella_copri_A	0.00962277	0.000291003	0.00604122	2.68137	-0.27097	1.06217
	Bg0003	MBINBF946E1A_10685	Prevotella_sp900557255	0.0096219	8.83557e-05	2.44229e-05	2.68125	-0.14931	0.0675353
	Bg0004	MBIN77AE4EE3_01660	Prevotella_copri_A	0.00962179	0.000752647	0.0055141	2.68123	-0.43578	1.01477
	Bg0003	MBINBF946E1A_12365	Prevotella_sp900557255	0.00962124	0.00241177	2.75884e-05	2.68115	-0.780081	-0.0717786
	Bg0008	MBIN0ABBE0D9_04395	Prevotella_copri	0.00961694	1.35969e-05	0.00130112	2.68055	-0.0585723	0.492936
	Bg0003	MBINBF946E1A_08960	Prevotella_sp900557255	0.00961345	0.00149565	1.23112e-05	2.68007	-0.614308	-0.0479492
	Bg0004	MBIN77AE4EE3_12715	Prevotella_copri_A	0.00961248	0.000377239	0.00654877	2.67993	-0.308518	1.10589
	Bg0015	MBINB6472F77_11235	Prevotella_sp000434515	0.00961148	0.000167632	0.00552412	2.67979	0.20566	1.01569
	Bg0102	MBIN7BAC77A6_12625	Blautia_A_sp003480185	0.00961043	0.000345372	0.00827919	2.67965	0.295199	-1.24344
	Bg0002	MBIN0238EAB2_09605	Prevotella_copri_A	0.00960627	0.00185175	0.00424586	2.67907	-0.683538	0.890461
	Bg0002	MBIN0238EAB2_06340	Prevotella_copri_A	0.00960507	0.00303997	0.00355156	2.6789	-0.875804	0.814407
	Bg0002	MBIN0238EAB2_09220	Prevotella_copri_A	0.00960086	0.002663	0.00825604	2.67831	-0.819704	1.2417
	Bg0019	MBINF3D6CCAE_01490	Prevotella_copri	0.00960002	0.000198158	0.000573943	2.6782	-0.223603	-0.32739
	Bg0003	MBINBF946E1A_01300	Prevotella_sp900557255	0.00959974	0.00063149	0.000107655	2.67816	-0.399167	0.141791
	Bg0138	MBINE23E29B2_06245	Prevotella_sp000436035	0.00959526	0.000963909	0.00728706	2.67753	0.493162	1.16656
	Bg0102	MBIN7BAC77A6_06780	Blautia_A_sp003480185	0.00959355	0.00134976	0.0111072	2.67729	0.58358	-1.44024
	Bg0004	MBIN77AE4EE3_08970	Prevotella_copri_A	0.0095911	0.000549098	0.00496936	2.67695	-0.372218	0.963345
	Bg0003	MBINBF946E1A_12595	Prevotella_sp900557255	0.00959033	0.0010531	1.41872e-05	2.67684	-0.515473	0.051473
	Bg0015	MBINB6472F77_04090	Prevotella_sp000434515	0.00958995	0.000344862	0.00731056	2.67679	0.294981	1.16844
	Bg0003	MBINBF946E1A_04760	Prevotella_sp900557255	0.00958284	0.00227705	0.000513738	2.6758	-0.757981	0.309744
	Bg0019	MBINF3D6CCAE_11080	Prevotella_copri	0.0095801	6.94965e-06	1.81279e-05	2.67542	-0.0418749	-0.0581842
	Bg0048	MBIN636B8FE1_12690	Prevotella_sp900555035	0.00957961	0.000313152	0.00307752	2.67535	0.281092	0.758109
	Bg0019	MBINF3D6CCAE_10095	Prevotella_copri	0.0095752	0.000357389	0.000779633	2.67473	-0.300291	-0.381572
	Bg0004	MBIN77AE4EE3_12845	Prevotella_copri_A	0.00957403	0.00178529	0.00679223	2.67457	-0.67116	1.12626
	Bg0002	MBIN0238EAB2_07450	Prevotella_copri_A	0.00957324	0.00347399	0.00375206	2.67446	-0.936237	0.837079
	Bg0004	MBIN77AE4EE3_04260	Prevotella_copri_A	0.00957073	0.000779603	0.0056002	2.67411	-0.443515	1.02266
	Bg0049	MBINE040662D_15560	Blautia_A_wexlerae	0.00956831	0.00171297	0.0128831	2.67377	0.657427	-1.55111
	Bg0004	MBIN77AE4EE3_13710	Prevotella_copri_A	0.00956629	0.000466323	0.00566337	2.67349	-0.343017	1.02842
	Bg0014	MBINE5355FC6_08660	Bifidobacterium_breve	0.00956625	0.008527	9.13231e-05	-2.67348	-1.4668	0.130594
	Bg0002	MBIN0238EAB2_05670	Prevotella_copri_A	0.00956084	0.00211599	0.00381823	2.67273	-0.730683	0.844428
	Bg0004	MBIN77AE4EE3_15215	Prevotella_copri_A	0.00955718	0.000114419	0.00500691	2.67221	-0.169911	0.966978
	Bg0002	MBIN0238EAB2_10565	Prevotella_copri_A	0.00955695	0.00193897	0.00445503	2.67218	-0.69945	0.912131
	Bg0035	MBIN223A54CB_04685	Prevotella_sp900555035	0.00954628	0.0018659	0.00568328	2.67069	0.686146	1.03022
	Bg0003	MBINBF946E1A_10695	Prevotella_sp900557255	0.0095437	0.00175077	0.000507283	2.67033	-0.664639	0.307792
	Bg0004	MBIN77AE4EE3_08010	Prevotella_copri_A	0.00954209	8.13559e-05	0.00721333	2.6701	-0.143274	1.16065
	Bg0018	MBINFE7566FD_04975	Prevotella_copri	0.00954201	0.000420241	0.00015138	2.67009	-0.325627	-0.168138
	Bg0003	MBINBF946E1A_01455	Prevotella_sp900557255	0.00954064	0.00122566	9.05246e-05	2.6699	-0.556105	-0.130021
	Bg0002	MBIN0238EAB2_08835	Prevotella_copri_A	0.00953775	0.0019088	0.00524513	2.6695	-0.693989	0.989715
	Bg0002	MBIN0238EAB2_11610	Prevotella_copri_A	0.00953767	0.00310387	0.00418258	2.66948	-0.884961	0.883799
	Bg0102	MBIN7BAC77A6_04995	Blautia_A_sp003480185	0.00953613	7.74257e-05	0.0106586	2.66927	0.13977	-1.41085
	Bg0004	MBIN77AE4EE3_03465	Prevotella_copri_A	0.0095361	0.00119387	0.00455949	2.66927	-0.548847	0.922762
	Bg0004	MBIN77AE4EE3_03390	Prevotella_copri_A	0.00953204	0.00127102	0.00516476	2.6687	-0.566302	0.982102
	Bg0003	MBINBF946E1A_12495	Prevotella_sp900557255	0.0095303	0.0031296	0.000301358	2.66845	-0.88862	-0.237232
	Bg0003	MBINBF946E1A_04700	Prevotella_sp900557255	0.00952862	0.00402862	3.54502e-06	2.66822	-1.00821	-0.0257301
	Bg0004	MBIN77AE4EE3_05240	Prevotella_copri_A	0.00952568	0.000655155	0.00534912	2.66781	-0.406578	0.999477
	Bg0002	MBIN0238EAB2_12095	Prevotella_copri_A	0.00952383	0.00186336	0.00421442	2.66755	-0.685678	0.887158
	Bg0002	MBIN0238EAB2_09340	Prevotella_copri_A	0.00952174	0.000581264	0.0022803	2.66725	-0.382965	0.652571
	Bg0019	MBINF3D6CCAE_00410	Prevotella_copri	0.00951974	1.53959e-05	0.000432799	2.66697	0.0623267	-0.284299
	Bg0002	MBIN0238EAB2_08640	Prevotella_copri_A	0.00951933	0.00268266	0.00531013	2.66692	-0.822725	0.995828
	Bg0019	MBINF3D6CCAE_10640	Prevotella_copri	0.00951775	0.000458367	6.94678e-05	2.6667	-0.340078	-0.1139
	Bg0015	MBINB6472F77_00385	Prevotella_sp000434515	0.00951551	6.14114e-05	0.00509621	2.66638	0.124479	0.975563
	Bg0002	MBIN0238EAB2_10205	Prevotella_copri_A	0.0095108	0.00120177	0.0037638	2.66572	-0.550658	0.838388
	Bg0015	MBINB6472F77_09850	Prevotella_sp000434515	0.00951065	0.000238429	0.00793874	2.6657	0.245274	1.21761
	Bg0002	MBIN0238EAB2_11350	Prevotella_copri_A	0.00950754	0.00133139	0.00397744	2.66527	-0.579595	0.861853
	Bg0002	MBIN0238EAB2_02730	Prevotella_copri_A	0.00950709	0.000348254	0.00527508	2.6652	-0.296429	0.992536
	Bg0003	MBINBF946E1A_10305	Prevotella_sp900557255	0.00950489	0.00296279	1.97155e-05	2.66489	-0.864614	-0.0606786
	Bg0002	MBIN0238EAB2_10295	Prevotella_copri_A	0.0095026	0.00136006	0.00318909	2.66457	-0.585802	0.771729
	Bg0003	MBINBF946E1A_09725	Prevotella_sp900557255	0.00950068	0.00240549	0.000437663	2.6643	-0.779064	0.285892
	Bg0004	MBIN77AE4EE3_03950	Prevotella_copri_A	0.00950016	0.000328814	0.00644235	2.66423	-0.288036	1.09687
	Bg0018	MBINFE7566FD_02550	Prevotella_copri	0.00949912	9.20433e-05	0.00043361	2.66408	0.152394	-0.284565
	Bg0004	MBIN77AE4EE3_00120	Prevotella_copri_A	0.00949689	0.000984632	0.00407511	2.66377	-0.498435	0.872371
	Bg0049	MBINE040662D_03275	Blautia_A_wexlerae	0.00949582	0.00426403	0.0121925	2.66362	1.03725	-1.50896
	Bg0002	MBIN0238EAB2_01915	Prevotella_copri_A	0.00949572	0.00097335	0.00603651	2.66361	-0.495572	1.06176
	Bg0003	MBINBF946E1A_05920	Prevotella_sp900557255	0.00949433	0.00180563	0.000303573	2.66341	-0.674973	0.238102
	Bg0003	MBINBF946E1A_13190	Prevotella_sp900557255	0.00949431	0.00231674	0.00102175	2.66341	-0.764558	0.436822
	Bg0049	MBINE040662D_11200	Blautia_A_wexlerae	0.00948923	0.00142053	0.0149492	2.6627	0.598684	-1.67086
	Bg0004	MBIN77AE4EE3_00100	Prevotella_copri_A	0.00948798	0.00140931	0.00584837	2.66252	-0.596314	1.04508
	Bg0049	MBINE040662D_12760	Blautia_A_wexlerae	0.00948784	0.000147516	0.00880604	2.6625	0.192926	-1.2824
	Bg0003	MBINBF946E1A_08865	Prevotella_sp900557255	0.00948771	0.00214155	6.43465e-07	2.66248	-0.735082	0.0109621
	Bg0002	MBIN0238EAB2_13230	Prevotella_copri_A	0.00948723	0.0015874	0.0039537	2.66242	-0.63287	0.859277
	Bg0002	MBIN0238EAB2_03205	Prevotella_copri_A	0.00948717	0.00145557	0.00552656	2.66241	-0.606021	1.01592
	Bg0004	MBIN77AE4EE3_07125	Prevotella_copri_A	0.00948717	0.00145557	0.00552656	2.66241	-0.606021	1.01592
	Bg0049	MBINE040662D_07015	Blautia_A_wexlerae	0.00948675	0.00305731	0.0101514	2.66235	0.878298	-1.37688
	Bg0070	MBINA499FBAF_02590	Bifidobacterium_sp	0.00948549	0.0248554	0.0018711	-2.66217	-2.50428	0.591125
	Bg0008	MBIN0ABBE0D9_01415	Prevotella_copri	0.00948371	0.000316225	3.36208e-05	2.66192	-0.282469	-0.0792384
	Bg0019	MBINF3D6CCAE_02390	Prevotella_copri	0.00948371	0.000316225	3.36208e-05	2.66192	-0.282469	-0.0792384
	Bg0018	MBINFE7566FD_00885	Prevotella_copri	0.00948371	0.000316225	3.36208e-05	2.66192	-0.282469	-0.0792384
	Bg0003	MBINBF946E1A_07045	Prevotella_sp900557255	0.00948347	0.00228971	0.000196203	2.66189	-0.760085	-0.191419
	Bg0018	MBINFE7566FD_11670	Prevotella_copri	0.00948278	0.000198951	0.00015569	2.66179	-0.22405	-0.170515
	Bg0004	MBIN77AE4EE3_05100	Prevotella_copri_A	0.00948214	0.0011526	0.00427429	2.6617	-0.539277	0.893436
	Bg0004	MBIN77AE4EE3_11145	Prevotella_copri_A	0.00948212	0.00030241	0.00126695	2.6617	-0.276229	0.486419
	Bg0003	MBINBF946E1A_07655	Prevotella_sp900557255	0.00948029	0.0049836	4.85239e-05	2.66144	-1.12136	0.095194
	Bg0002	MBIN0238EAB2_12010	Prevotella_copri_A	0.00948021	0.00250557	0.00518612	2.66143	-0.795106	0.984131
	Bg0004	MBIN77AE4EE3_09555	Prevotella_copri_A	0.00948021	0.00250557	0.00518612	2.66143	-0.795106	0.984131
	Bg0003	MBINBF946E1A_10660	Prevotella_sp900557255	0.00947915	0.000636564	0.000591278	2.66128	-0.400768	0.332298
	Bg0003	MBINBF946E1A_07620	Prevotella_sp900557255	0.00947888	0.0023955	2.69807e-05	2.66124	-0.777445	0.0709836
	Bg0008	MBIN0ABBE0D9_03615	Prevotella_copri	0.00947756	0.000597434	0.000188167	2.66106	-0.388255	-0.187458
	Bg0019	MBINF3D6CCAE_08670	Prevotella_copri	0.00947335	3.04898e-05	3.57207e-05	2.66047	-0.08771	-0.0816754
	Bg0002	MBIN0238EAB2_05480	Prevotella_copri_A	0.00947073	0.00136496	0.00360508	2.6601	-0.586857	0.82052
	Bg0099	MBINE2DCD296_04030	Anaerostipes_hadrus	0.0094663	2.32752e-05	0.00266292	2.65948	-0.0766335	0.705197
	Bg0003	MBINBF946E1A_13085	Prevotella_sp900557255	0.00946144	0.00167541	0.000109946	2.65879	-0.650177	-0.143292
	Bg0008	MBIN0ABBE0D9_11065	Prevotella_copri	0.00945999	0.00170715	9.72878e-06	2.65859	-0.656308	-0.0426247
	Bg0003	MBINBF946E1A_01225	Prevotella_sp900557255	0.00945907	0.00168281	3.10614e-07	2.65846	-0.651611	-0.00761627
	Bg0002	MBIN0238EAB2_03770	Prevotella_copri_A	0.00945752	0.00136764	0.00477423	2.65824	-0.587433	0.944242
	Bg0003	MBINBF946E1A_05680	Prevotella_sp900557255	0.00945699	0.000537297	0.000974952	2.65817	-0.368196	0.426701
	Bg0003	MBINBF946E1A_11005	Prevotella_sp900557255	0.00945674	0.0012012	0.000689028	2.65813	-0.550528	0.358715
	Bg0008	MBIN0ABBE0D9_00870	Prevotella_copri	0.00945624	0.00086771	1.50058e-06	2.65807	-0.467907	-0.0167402
	Bg0083	MBIN00C0F521_15340	Blautia_A_sp003480185	0.00945405	0.00343529	0.0147812	2.65776	0.931009	-1.66145
	Bg0132	MBINE35CBA11_05160	Prevotella_sp002265625	0.00945394	0.000107665	0.00896037	2.65774	0.164819	1.29358
	Bg0049	MBINE040662D_01725	Blautia_A_wexlerae	0.00945253	6.80524e-06	0.0079671	2.65754	0.0414375	-1.21978
	Bg0002	MBIN0238EAB2_04400	Prevotella_copri_A	0.00945062	0.00366348	0.00342336	2.65727	-0.961432	0.799573
	Bg0004	MBIN77AE4EE3_12945	Prevotella_copri_A	0.00944917	0.000734262	0.00674318	2.65707	-0.430425	1.12218
	Bg0018	MBINFE7566FD_03185	Prevotella_copri	0.00944752	0.000276998	0.000423794	2.65684	-0.264369	-0.281326
	Bg0035	MBIN223A54CB_10840	Prevotella_sp900555035	0.00944743	0.000296444	0.00202056	2.65683	-0.273491	0.614282
	Bg0004	MBIN77AE4EE3_06570	Prevotella_copri_A	0.00944468	0.000825568	0.00635534	2.65644	-0.456403	1.08943
	Bg0002	MBIN0238EAB2_02735	Prevotella_copri_A	0.00944168	0.0093284	0.00507082	2.65602	-1.53418	0.97313
	Bg0004	MBIN77AE4EE3_01520	Prevotella_copri_A	0.00944168	0.0093284	0.00507082	2.65602	-1.53418	0.97313
	Bg0003	MBINBF946E1A_02525	Prevotella_sp900557255	0.00944046	0.000330343	0.000114002	2.65585	-0.288705	-0.145911
	Bg0002	MBIN0238EAB2_13315	Prevotella_copri_A	0.0094392	0.00129059	0.00463995	2.65567	-0.570644	0.930869
	Bg0004	MBIN77AE4EE3_10580	Prevotella_copri_A	0.00943898	7.5254e-05	0.00415418	2.65564	-0.137796	0.880794
	Bg0002	MBIN0238EAB2_03910	Prevotella_copri_A	0.00943881	0.0021837	0.00644501	2.65561	-0.74228	1.09709
	Bg0135	MBIN832AE552_08525	Prevotella_sp002265625	0.00943723	0.000178254	0.00523555	2.65539	0.212076	0.98881
	Bg0002	MBIN0238EAB2_06020	Prevotella_copri_A	0.009436	0.00344139	0.0103633	2.65522	-0.931834	1.39117
	Bg0003	MBINBF946E1A_11975	Prevotella_sp900557255	0.00943559	0.00141937	1.65307e-05	2.65516	-0.598439	-0.0555619
	Bg0003	MBINBF946E1A_02110	Prevotella_sp900557255	0.00943377	0.00242491	0.00010527	2.6549	-0.782203	0.140211
	Bg0008	MBIN0ABBE0D9_10815	Prevotella_copri	0.00943007	0.000983503	0.000108586	2.65438	-0.498149	-0.142403
	Bg0004	MBIN77AE4EE3_04315	Prevotella_copri_A	0.00942966	0.00180871	0.00526783	2.65433	-0.675548	0.991854
	Bg0002	MBIN0238EAB2_06320	Prevotella_copri_A	0.0094289	0.001403	0.00345205	2.65422	-0.594978	0.802916
	Bg0015	MBINB6472F77_08465	Prevotella_sp000434515	0.00942412	0.00047491	0.00761763	2.65355	0.346161	1.19273
	Bg0035	MBIN223A54CB_09310	Prevotella_sp900555035	0.00942357	6.07902e-05	0.00166957	2.65347	-0.123848	0.558386
	Bg0003	MBINBF946E1A_01235	Prevotella_sp900557255	0.00942265	0.002836	2.30461e-06	2.65334	-0.845912	0.0207458
	Bg0393	MBIN4BB12826_02760	Prevotellamassilia_sp	0.00942217	0.000260772	0.00119832	2.65327	-0.256509	0.473063
	Bg0002	MBIN0238EAB2_11170	Prevotella_copri_A	0.00942192	0.00156985	0.00560856	2.65324	-0.629363	1.02343
	Bg0003	MBINBF946E1A_05945	Prevotella_sp900557255	0.00942147	0.000763759	0.000756108	2.65317	-0.438985	0.375771
	Bg0013	MBINF2A37D0E_02060	Megamonas_funiformis	0.00942105	0.00326049	0.0449384	2.65311	-0.907012	-2.89695
	Bg0015	MBINB6472F77_01995	Prevotella_sp000434515	0.00942067	0.000451216	0.00464236	2.65306	0.337415	0.93111
	Bg0003	MBINBF946E1A_04650	Prevotella_sp900557255	0.00941979	0.00213222	0.000316156	2.65294	-0.73348	-0.242987
	Bg0002	MBIN0238EAB2_13385	Prevotella_copri_A	0.00941918	0.000331396	0.0131492	2.65285	-0.289165	1.56704
	Bg0002	MBIN0238EAB2_06600	Prevotella_copri_A	0.00941871	0.00250118	0.00571018	2.65278	-0.794409	1.03266
	Bg0002	MBIN0238EAB2_06585	Prevotella_copri_A	0.00941677	0.000654618	0.00476533	2.65251	-0.406411	0.943361
	Bg0004	MBIN77AE4EE3_11025	Prevotella_copri_A	0.00941605	0.000509709	0.00632667	2.65241	-0.358619	1.08697
	Bg0019	MBINF3D6CCAE_02505	Prevotella_copri	0.00941582	6.38306e-06	0.000127512	2.65238	-0.0401316	-0.154315
	Bg0002	MBIN0238EAB2_07265	Prevotella_copri_A	0.00941313	0.00230675	0.0047473	2.652	-0.762907	0.941575
	Bg0019	MBINF3D6CCAE_09950	Prevotella_copri	0.00941109	0.000248009	0.000139153	2.65171	-0.250153	-0.161205
	Bg0015	MBINB6472F77_02005	Prevotella_sp000434515	0.00941016	0.000307614	0.00714876	2.65158	0.278596	1.15544
	Bg0018	MBINFE7566FD_02965	Prevotella_copri	0.00941003	0.000322355	0.0011851	2.65156	-0.285193	-0.470446
	Bg0018	MBINFE7566FD_06200	Prevotella_copri	0.00940751	0.00118933	9.0437e-05	2.65121	-0.547802	-0.129959
	Bg0049	MBINE040662D_16075	Blautia_A_wexlerae	0.00940633	0.000535177	0.00778206	2.65104	-0.367469	-1.20553
	Bg0002	MBIN0238EAB2_00585	Prevotella_copri_A	0.0094028	0.00145204	0.00409887	2.65054	-0.605287	0.87491
	Bg0151	MBIN0A06F5EA_05935	Prevotella_sp900290275	0.00940142	5.20768e-05	0.00320911	2.65035	0.114629	0.774148
	Bg0066	MBIN183EFEC1_11615	Prevotella_sp900290275	0.00940142	5.20768e-05	0.00320911	2.65035	0.114629	0.774148
	Bg0144	MBIN8B71621C_10645	Prevotella_sp900546575	0.00940142	5.20768e-05	0.00320911	2.65035	0.114629	0.774148
	Bg0035	MBIN223A54CB_10265	Prevotella_sp900555035	0.00940068	0.000588483	0.00436281	2.65024	0.385335	0.90264
	Bg0002	MBIN0238EAB2_06500	Prevotella_copri_A	0.0094001	0.00234801	0.00629192	2.65016	-0.7697	1.08398
	Bg0002	MBIN0238EAB2_01850	Prevotella_copri_A	0.00939721	0.00194399	0.00614753	2.64976	-0.700356	1.07147
	Bg0018	MBINFE7566FD_11040	Prevotella_copri	0.00939654	0.000460528	3.62214e-05	2.64966	-0.340879	-0.0822459
	Bg0002	MBIN0238EAB2_02920	Prevotella_copri_A	0.00939598	0.00172216	0.00352582	2.64958	-0.659186	0.811449
	Bg0019	MBINF3D6CCAE_02765	Prevotella_copri	0.0093958	0.000412021	2.26673e-05	2.64956	-0.322427	-0.0650626
	Bg0002	MBIN0238EAB2_04110	Prevotella_copri_A	0.00939554	0.00144076	0.00336609	2.64952	-0.602931	0.792856
	Bg0003	MBINBF946E1A_02095	Prevotella_sp900557255	0.00939523	0.000554342	2.09911e-05	2.64948	-0.373991	-0.0626109
	Bg0004	MBIN77AE4EE3_01855	Prevotella_copri_A	0.00939098	0.000415391	0.00435936	2.64888	-0.323743	0.902284
	Bg0002	MBIN0238EAB2_04440	Prevotella_copri_A	0.00938714	0.00153044	0.00467306	2.64834	-0.621412	0.934184
	Bg0004	MBIN77AE4EE3_05885	Prevotella_copri_A	0.00938714	0.00153044	0.00467306	2.64834	-0.621412	0.934184
	Bg0015	MBINB6472F77_07890	Prevotella_sp000434515	0.00938591	6.92994e-05	0.00487378	2.64816	0.132232	0.954036
	Bg0004	MBIN77AE4EE3_02660	Prevotella_copri_A	0.00938405	0.000455062	0.0061927	2.6479	-0.33885	1.0754
	Bg0004	MBIN77AE4EE3_01850	Prevotella_copri_A	0.0093835	0.00185491	0.00492441	2.64782	-0.684121	0.958978
	Bg0002	MBIN0238EAB2_05125	Prevotella_copri_A	0.00937931	0.000439286	0.00466842	2.64723	-0.332924	0.93372
	Bg0004	MBIN77AE4EE3_07500	Prevotella_copri_A	0.00937665	0.000142701	0.00269786	2.64685	-0.189751	0.709809
	Bg0004	MBIN77AE4EE3_02270	Prevotella_copri_A	0.00937509	8.008e-05	0.00553802	2.64663	-0.142146	1.01697
	Bg0035	MBIN223A54CB_06765	Prevotella_sp900555035	0.00937286	0.0023037	0.00050952	2.64632	-0.762403	0.30847
	Bg0018	MBINFE7566FD_00895	Prevotella_copri	0.00936681	0.000299721	0.000462551	2.64547	0.274999	0.293908
	Bg0048	MBIN636B8FE1_09950	Prevotella_sp900555035	0.00936668	0.000376587	0.00321492	2.64545	0.308251	0.774848
	Bg0003	MBINBF946E1A_05750	Prevotella_sp900557255	0.00936309	0.00111447	0.000458988	2.64494	-0.530282	-0.292774
	Bg0002	MBIN0238EAB2_08875	Prevotella_copri_A	0.00936146	0.00256688	0.00411176	2.64471	-0.804775	0.876285
	Bg0019	MBINF3D6CCAE_05290	Prevotella_copri	0.00936051	0.000229685	0.000596755	2.64458	-0.240734	0.333833
	Bg0004	MBIN77AE4EE3_05950	Prevotella_copri_A	0.00935817	5.74803e-05	0.00503507	2.64425	0.120429	0.969693
	Bg0002	MBIN0238EAB2_09050	Prevotella_copri_A	0.00935699	0.00183699	0.00567456	2.64408	-0.680808	1.02943
	Bg0002	MBIN0238EAB2_08270	Prevotella_copri_A	0.00934946	0.000594397	0.00908063	2.64301	-0.387267	1.30224
	Bg0004	MBIN77AE4EE3_11750	Prevotella_copri_A	0.00934852	0.00112673	0.000950132	2.64288	-0.533191	0.421234
	Bg0002	MBIN0238EAB2_10900	Prevotella_copri_A	0.00934829	0.00279822	0.00527737	2.64285	-0.840258	0.992752
	Bg0004	MBIN77AE4EE3_13355	Prevotella_copri_A	0.00934206	0.00120066	0.00548863	2.64197	-0.550404	1.01243
	Bg0018	MBINFE7566FD_12795	Prevotella_copri	0.00934065	0.000438372	0.000264788	2.64177	-0.332578	-0.222372
	Bg0002	MBIN0238EAB2_00555	Prevotella_copri_A	0.00933844	0.00441248	0.00375673	2.64146	-1.05515	0.8376
	Bg0004	MBIN77AE4EE3_00060	Prevotella_copri_A	0.0093364	0.00145458	0.00354691	2.64117	-0.605816	0.813873
	Bg0003	MBINBF946E1A_04355	Prevotella_sp900557255	0.00933457	0.000822559	2.34989e-05	2.64091	-0.45557	0.0662454
	Bg0002	MBIN0238EAB2_08790	Prevotella_copri_A	0.00933377	0.000136374	0.00350042	2.6408	-0.185497	0.808521
	Bg0003	MBINBF946E1A_09335	Prevotella_sp900557255	0.00933342	0.00138355	3.37358e-05	2.64075	-0.590838	-0.0793738
	Bg0002	MBIN0238EAB2_08460	Prevotella_copri_A	0.00933144	0.00398593	0.00604048	2.64047	-1.00285	1.0621
	Bg0002	MBIN0238EAB2_08625	Prevotella_copri_A	0.00933076	0.00190888	0.00559331	2.64037	-0.694003	1.02204
	Bg0002	MBIN0238EAB2_06810	Prevotella_copri_A	0.00932824	0.000754174	0.00966695	2.64001	-0.436222	1.34362
	Bg0018	MBINFE7566FD_04600	Prevotella_copri	0.00932773	0.000349209	0.000227888	2.63994	0.296834	0.206297
	Bg0049	MBINE040662D_01645	Blautia_A_wexlerae	0.00932681	0.000903095	0.009766	2.63981	0.477352	-1.35049
	Bg0003	MBINBF946E1A_06880	Prevotella_sp900557255	0.00932536	0.00267158	0.000491567	2.63961	-0.821024	0.302986
	Bg0002	MBIN0238EAB2_12210	Prevotella_copri_A	0.00932504	0.00108714	0.00462923	2.63956	-0.523738	0.929793
	Bg0008	MBIN0ABBE0D9_05705	Prevotella_copri	0.00932404	0.00139724	0.000115233	2.63942	0.593756	-0.146697
	Bg0008	MBIN0ABBE0D9_01905	Prevotella_copri	0.00932234	0.00170646	0.000197037	2.63918	-0.656176	-0.191825
	Bg0015	MBINB6472F77_05915	Prevotella_sp000434515	0.00932199	0.000695309	0.00649454	2.63913	0.418852	1.1013
	Bg0003	MBINBF946E1A_07825	Prevotella_sp900557255	0.00931908	0.0058521	2.50435e-05	2.63872	-1.21514	0.0683879
	Bg0003	MBINBF946E1A_07785	Prevotella_sp900557255	0.0093188	0.0016519	3.2759e-05	2.63868	-0.645599	-0.0782163
	Bg0003	MBINBF946E1A_03120	Prevotella_sp900557255	0.00931747	0.00181653	0.0005098	2.63849	-0.677006	0.308554
	Bg0004	MBIN77AE4EE3_10710	Prevotella_copri_A	0.00931297	0.00134848	0.00563618	2.63785	-0.583303	1.02595
	Bg0069	MBIN538FE0FF_09845	Prevotella_sp	0.00931277	0.00154137	0.00979425	2.63782	0.623628	1.35244
	Bg0004	MBIN77AE4EE3_10935	Prevotella_copri_A	0.00931269	0.000767862	0.00531119	2.63781	-0.440163	0.995927
	Bg0008	MBIN0ABBE0D9_00375	Prevotella_copri	0.0093103	0.00106391	4.32185e-06	2.63747	0.518113	0.0284097
	Bg0003	MBINBF946E1A_05975	Prevotella_sp900557255	0.00930884	0.00182313	0.00013315	2.63727	-0.678235	0.157689
	Bg0002	MBIN0238EAB2_01990	Prevotella_copri_A	0.00930359	0.00309984	0.000959979	2.63652	-0.884386	0.423411
	Bg0035	MBIN223A54CB_13730	Prevotella_sp900555035	0.00929786	0.000709056	0.00181242	2.63571	0.422972	0.581784
	Bg0048	MBIN636B8FE1_06130	Prevotella_sp900555035	0.00929786	0.000709056	0.00181242	2.63571	0.422972	0.581784
	Bg0004	MBIN77AE4EE3_10995	Prevotella_copri_A	0.00929742	0.000394705	0.00533799	2.63565	-0.315579	0.998436
	Bg0015	MBINB6472F77_06475	Prevotella_sp000434515	0.00929695	2.04407e-05	0.00560152	2.63558	0.0718158	1.02279
	Bg0019	MBINF3D6CCAE_05975	Prevotella_copri	0.00929634	0.000419524	0.000525321	2.6355	-0.325349	-0.313216
	Bg0049	MBINE040662D_07105	Blautia_A_wexlerae	0.00929261	2.53069e-05	0.0072698	2.63497	-0.0799082	-1.16518
	Bg0130	MBIN31DCBC5E_07990	Dialister_sp000434475	0.0092925	1.07208e-06	0.00259745	2.63495	-0.0164469	0.696475
	Bg0003	MBINBF946E1A_12745	Prevotella_sp900557255	0.00929201	0.00393508	0.00021939	2.63488	-0.996434	-0.202414
	Bg0002	MBIN0238EAB2_10305	Prevotella_copri_A	0.00929187	0.00190577	0.00355911	2.63486	-0.693437	0.815271
	Bg0004	MBIN77AE4EE3_08000	Prevotella_copri_A	0.00929072	5.72182e-05	0.00511999	2.6347	-0.120154	0.977837
	Bg0002	MBIN0238EAB2_11345	Prevotella_copri_A	0.00929037	0.00092672	0.00476685	2.63465	-0.483555	0.943512
	Bg0003	MBINBF946E1A_08280	Prevotella_sp900557255	0.00928686	0.00231057	7.17188e-05	2.63415	-0.76354	-0.115731
	Bg0004	MBIN77AE4EE3_07535	Prevotella_copri_A	0.00928672	0.001426	0.00639952	2.63413	-0.599834	1.09321
	Bg0008	MBIN0ABBE0D9_03015	Prevotella_copri	0.00928153	6.37088e-05	0.000829996	2.63339	0.126786	-0.393704
	Bg0015	MBINB6472F77_00300	Prevotella_sp000434515	0.00928147	0.0001455	0.00631797	2.63339	0.191604	1.08623
	Bg0002	MBIN0238EAB2_07025	Prevotella_copri_A	0.00928063	0.000196523	0.00510417	2.63327	-0.222679	0.976325
	Bg0004	MBIN77AE4EE3_05295	Prevotella_copri_A	0.00927778	0.00146813	0.00502498	2.63286	-0.608631	0.968721
	Bg0008	MBIN0ABBE0D9_01055	Prevotella_copri	0.00927523	0.000481803	0.000529708	2.6325	-0.348663	-0.314521
	Bg0015	MBINB6472F77_08360	Prevotella_sp000434515	0.00927089	0.00147826	0.00933505	2.63189	0.610726	1.32035
	Bg0002	MBIN0238EAB2_12310	Prevotella_copri_A	0.00926936	0.00175037	0.00452254	2.63167	-0.664564	0.919015
	Bg0004	MBIN77AE4EE3_12015	Prevotella_copri_A	0.00926936	0.00175037	0.00452254	2.63167	-0.664564	0.919015
	Bg0004	MBIN77AE4EE3_01390	Prevotella_copri_A	0.00926872	0.00221331	0.00127357	2.63158	-0.747296	0.487689
	Bg0002	MBIN0238EAB2_06475	Prevotella_copri_A	0.00926789	0.00129494	0.00471603	2.63146	-0.571606	0.938469
	Bg0004	MBIN77AE4EE3_02665	Prevotella_copri_A	0.00926599	0.000325118	0.00787591	2.63119	-0.286413	1.21278
	Bg0003	MBINBF946E1A_05910	Prevotella_sp900557255	0.00926295	0.00217219	0.000173269	2.63076	-0.740322	0.179884
	Bg0004	MBIN77AE4EE3_05140	Prevotella_copri_A	0.00925899	0.00115567	0.00523919	2.6302	-0.539994	0.989153
	Bg0002	MBIN0238EAB2_07240	Prevotella_copri_A	0.00925487	0.002666	0.00396206	2.62961	-0.820166	0.860186
	Bg0003	MBINBF946E1A_03760	Prevotella_sp900557255	0.00925378	0.00192207	0.00385678	2.62946	-0.696396	0.84868
	Bg0146	MBIN78009785_02805	Prevotella_sp900546575	0.00925147	0.000791713	0.00870049	2.62913	0.446947	1.27469
	Bg0004	MBIN77AE4EE3_08900	Prevotella_copri_A	0.00924588	0.000667548	0.00485599	2.62833	-0.410405	0.952293
	Bg0003	MBINBF946E1A_07025	Prevotella_sp900557255	0.00924264	0.00206771	0.000157526	2.62787	-0.722298	-0.171517
	Bg0018	MBINFE7566FD_06700	Prevotella_copri	0.00923931	0.000416021	1.74742e-05	2.6274	0.323988	0.0571255
	Bg0002	MBIN0238EAB2_08420	Prevotella_copri_A	0.00923768	0.00553733	0.00610269	2.62717	-1.18201	1.06756
	Bg0003	MBINBF946E1A_04970	Prevotella_sp900557255	0.00923766	0.00860968	4.26899e-05	2.62716	-1.47389	0.0892882
	Bg0002	MBIN0238EAB2_11925	Prevotella_copri_A	0.00923765	0.000709198	0.00257747	2.62716	-0.423015	0.69379
	Bg0019	MBINF3D6CCAE_04110	Prevotella_copri	0.00923738	0.00128324	0.000136648	2.62713	-0.569017	0.159747
	Bg0018	MBINFE7566FD_06670	Prevotella_copri	0.00923738	0.00128324	0.000136648	2.62713	-0.569017	0.159747
	Bg0003	MBINBF946E1A_01200	Prevotella_sp900557255	0.00923624	0.00388043	3.84714e-05	2.62696	-0.989491	-0.0847619
	Bg0002	MBIN0238EAB2_05980	Prevotella_copri_A	0.00923466	0.00227688	0.00240098	2.62674	-0.757953	0.669616
	Bg0004	MBIN77AE4EE3_03090	Prevotella_copri_A	0.00923436	0.00092735	0.00360728	2.6267	-0.48372	0.82077
	Bg0008	MBIN0ABBE0D9_02325	Prevotella_copri	0.00923144	0.00218743	2.90752e-05	2.62628	0.742915	0.0736874
	Bg0099	MBINE2DCD296_04025	Anaerostipes_hadrus	0.00922988	0.00267988	0.005531	2.62606	-0.822299	1.01633
	Bg0002	MBIN0238EAB2_07125	Prevotella_copri_A	0.00922946	0.00183263	0.00526034	2.626	-0.680001	0.991148
	Bg0003	MBINBF946E1A_09385	Prevotella_sp900557255	0.00922768	0.00254204	9.53491e-05	2.62574	-0.800872	0.133441
	Bg0003	MBINBF946E1A_00540	Prevotella_sp900557255	0.00922728	0.000761798	5.79025e-05	2.62569	-0.438421	-0.103987
	Bg0004	MBIN77AE4EE3_01455	Prevotella_copri_A	0.00922402	0.000836071	0.00590949	2.62522	-0.459297	1.05053
	Bg0018	MBINFE7566FD_09775	Prevotella_copri	0.00922382	0.000746847	0.00169448	2.6252	-0.434098	0.562535
	Bg0003	MBINBF946E1A_07950	Prevotella_sp900557255	0.00922018	0.00535063	2.07521e-05	2.62468	-1.16191	0.0622534
	Bg0019	MBINF3D6CCAE_06020	Prevotella_copri	0.00921762	0.000400384	1.83101e-05	2.62431	-0.317841	0.0584759
	Bg0003	MBINBF946E1A_11505	Prevotella_sp900557255	0.00921341	0.00134623	0.000265674	2.62371	-0.582816	-0.222744
	Bg0008	MBIN0ABBE0D9_06780	Prevotella_copri	0.0092127	6.83481e-06	0.000192939	2.62361	-0.0415274	-0.18982
	Bg0004	MBIN77AE4EE3_03740	Prevotella_copri_A	0.00921214	0.000843097	0.00422194	2.62353	-0.461223	0.887948
	Bg0015	MBINB6472F77_04830	Prevotella_sp000434515	0.00920783	1.28858e-05	0.00762885	2.62292	0.0570201	1.19361
	Bg0035	MBIN223A54CB_00435	Prevotella_sp900555035	0.0092051	0.000231896	0.00110633	2.62253	0.24189	0.454541
	Bg0002	MBIN0238EAB2_01610	Prevotella_copri_A	0.00920483	0.00210106	0.00436188	2.62249	-0.728099	0.902544
	Bg0003	MBINBF946E1A_12170	Prevotella_sp900557255	0.00920276	0.00328822	0.000152326	2.6222	-0.910861	0.168663
	Bg0019	MBINF3D6CCAE_05850	Prevotella_copri	0.00920237	0.000207482	0.000254896	2.62214	-0.228803	-0.218179
	Bg0003	MBINBF946E1A_00110	Prevotella_sp900557255	0.00920142	0.00207875	0.000240492	2.62201	-0.724224	0.211925
	Bg0003	MBINBF946E1A_03325	Prevotella_sp900557255	0.00919924	5.13265e-05	4.89577e-05	2.6217	-0.1138	0.0956185
	Bg0003	MBINBF946E1A_08915	Prevotella_sp900557255	0.00919905	0.000896552	0.000600394	2.62167	-0.475619	-0.33485
	Bg0015	MBINB6472F77_10070	Prevotella_sp000434515	0.00919595	1.74997e-05	0.00474164	2.62123	0.0664488	0.941013
	Bg0003	MBINBF946E1A_05090	Prevotella_sp900557255	0.00919443	0.00297807	0.000205862	2.62101	-0.866841	-0.196074
	Bg0003	MBINBF946E1A_12345	Prevotella_sp900557255	0.00919408	0.00144587	5.5049e-05	2.62096	-0.603999	0.101393
	Bg0048	MBIN636B8FE1_01765	Prevotella_sp900555035	0.0091922	0.000248972	0.00286646	2.62069	-0.250638	0.731652
	Bg0008	MBIN0ABBE0D9_01205	Prevotella_copri	0.0091922	0.00031488	7.62414e-06	2.62069	-0.281867	0.0377335
	Bg0003	MBINBF946E1A_10715	Prevotella_sp900557255	0.00919193	0.00132959	0.000627103	2.62065	-0.579203	-0.342217
	Bg0015	MBINB6472F77_11085	Prevotella_sp000434515	0.00919148	0.000350614	0.00736019	2.62059	0.297431	1.1724
	Bg0018	MBINFE7566FD_09570	Prevotella_copri	0.00918964	0.00214682	0.000117489	2.62033	-0.735987	-0.148126
	Bg0003	MBINBF946E1A_08290	Prevotella_sp900557255	0.00918875	0.000928707	0.000154482	2.6202	-0.484073	-0.169852
	Bg0003	MBINBF946E1A_12265	Prevotella_sp900557255	0.00918561	0.000227889	6.66323e-05	2.61975	-0.239791	-0.111551
	Bg0002	MBIN0238EAB2_06575	Prevotella_copri_A	0.0091853	0.000629918	0.00487686	2.61971	-0.39867	0.954337
	Bg0002	MBIN0238EAB2_03660	Prevotella_copri_A	0.00918488	0.00175655	0.00408689	2.61965	-0.665736	0.873632
	Bg0002	MBIN0238EAB2_11695	Prevotella_copri_A	0.00918338	0.0015726	0.00555402	2.61944	-0.629913	1.01844
	Bg0018	MBINFE7566FD_01590	Prevotella_copri	0.00918321	0.00035432	0.000338943	2.61941	-0.298999	0.251591
	Bg0015	MBINB6472F77_08845	Prevotella_sp000434515	0.0091822	0.00063276	0.00777113	2.61927	0.399568	1.20469
	Bg0002	MBIN0238EAB2_01615	Prevotella_copri_A	0.00918147	0.00172899	0.00416844	2.61916	-0.660492	0.882304
	Bg0035	MBIN223A54CB_04635	Prevotella_sp900555035	0.00917868	3.95256e-05	0.000903687	2.61876	-0.0998644	0.41081
	Bg0004	MBIN77AE4EE3_03930	Prevotella_copri_A	0.00917779	0.000280277	0.00536612	2.61864	-0.265929	1.00106
	Bg0018	MBINFE7566FD_13215	Prevotella_copri	0.00917665	1.58681e-05	4.22386e-07	2.61847	-0.0632752	0.0088815
	Bg0002	MBIN0238EAB2_03595	Prevotella_copri_A	0.00917535	0.00155225	0.00406035	2.61829	-0.625825	0.87079
	Bg0018	MBINFE7566FD_08215	Prevotella_copri	0.00917218	7.91549e-06	0.000187188	2.61784	0.04469	-0.186969
	Bg0003	MBINBF946E1A_12255	Prevotella_sp900557255	0.00917086	0.00419406	4.60139e-07	2.61765	-1.0287	0.00926993
	Bg0003	MBINBF946E1A_02805	Prevotella_sp900557255	0.00916985	0.00333915	1.46148e-05	2.6175	-0.917889	-0.0522429
	Bg0018	MBINFE7566FD_03125	Prevotella_copri	0.0091652	0.00225759	0.000124968	2.61684	0.754735	0.152768
	Bg0102	MBIN7BAC77A6_01505	Blautia_A_sp003480185	0.00916439	0.00161653	0.0114066	2.61673	0.63865	-1.45952
	Bg0004	MBIN77AE4EE3_07160	Prevotella_copri_A	0.00916345	0.000320007	0.00649475	2.61659	-0.284152	1.10132
	Bg0049	MBINE040662D_10755	Blautia_A_wexlerae	0.00915474	0.00146616	0.00688617	2.61535	0.608222	-1.13402
	Bg0005	MBINDDC06E57_10510	Faecalibacterium_prausnitzii_G	0.00915378	0.00833417	0.0323975	2.61521	1.45012	-2.45973
	Bg0003	MBINBF946E1A_02885	Prevotella_sp900557255	0.0091508	0.00533455	2.14448e-06	2.61478	-1.16017	-0.0200121
	Bg0003	MBINBF946E1A_13700	Prevotella_sp900557255	0.00914886	0.00423521	0.000123135	2.61451	-1.03374	-0.151643
	Bg0004	MBIN77AE4EE3_02425	Prevotella_copri_A	0.0091466	0.0015007	0.00334245	2.61418	-0.615346	0.790068
	Bg0003	MBINBF946E1A_15080	Prevotella_sp900557255	0.0091456	0.000691625	7.77758e-05	2.61404	-0.417741	0.120519
	Bg0019	MBINF3D6CCAE_08025	Prevotella_copri	0.00914503	0.000152674	0.00050583	2.61396	-0.19627	-0.307351
	Bg0002	MBIN0238EAB2_01730	Prevotella_copri_A	0.00914501	0.00052309	0.00667694	2.61396	-0.363296	1.11666
	Bg0002	MBIN0238EAB2_02630	Prevotella_copri_A	0.00914408	0.00207298	0.00745349	2.61382	-0.723218	1.17981
	Bg0004	MBIN77AE4EE3_06040	Prevotella_copri_A	0.00914273	0.000767398	0.0033404	2.61363	-0.44003	0.789825
	Bg0049	MBINE040662D_07735	Blautia_A_wexlerae	0.00914208	0.000700546	0.00969371	2.61354	0.420427	-1.34548
	Bg0002	MBIN0238EAB2_12195	Prevotella_copri_A	0.00913561	0.00249935	0.00421861	2.61261	-0.794118	0.887598
	Bg0018	MBINFE7566FD_03320	Prevotella_copri	0.00913295	0.000437708	0.00204964	2.61223	-0.332326	0.618686
	Bg0002	MBIN0238EAB2_12295	Prevotella_copri_A	0.00912906	0.0022967	0.00432539	2.61168	-0.761244	0.898761
	Bg0018	MBINFE7566FD_12385	Prevotella_copri	0.00912799	0.000741677	8.50585e-07	2.61152	-0.432593	-0.0126035
	Bg0003	MBINBF946E1A_07955	Prevotella_sp900557255	0.00912581	0.00327376	0.000216172	2.61121	-0.908856	-0.200924
	Bg0004	MBIN77AE4EE3_09780	Prevotella_copri_A	0.0091253	0.00125828	0.00480031	2.61114	-0.563457	0.946817
	Bg0008	MBIN0ABBE0D9_01875	Prevotella_copri	0.00912398	0.000983364	2.34617e-07	2.61095	-0.498114	-0.00661929
	Bg0003	MBINBF946E1A_10445	Prevotella_sp900557255	0.00912173	0.00186009	0.000132724	2.61063	-0.685076	-0.157437
	Bg0015	MBINB6472F77_05435	Prevotella_sp000434515	0.00912101	0.000366137	0.00830134	2.61052	0.303944	1.2451
	Bg0003	MBINBF946E1A_03330	Prevotella_sp900557255	0.00911995	2.39067e-05	2.15731e-05	2.61037	-0.0776662	0.0634728
	Bg0002	MBIN0238EAB2_00680	Prevotella_copri_A	0.00911993	0.00205131	0.00481383	2.61037	-0.719429	0.94815
	Bg0004	MBIN77AE4EE3_10925	Prevotella_copri_A	0.00911933	0.00133845	0.00511569	2.61028	-0.581131	0.977426
	Bg0019	MBINF3D6CCAE_00415	Prevotella_copri	0.00911578	0.000213161	7.53045e-05	2.60978	-0.231913	-0.118588
	Bg0018	MBINFE7566FD_01430	Prevotella_copri	0.00911378	0.000283374	0.000758738	2.60949	-0.267394	-0.376424
	Bg0002	MBIN0238EAB2_13200	Prevotella_copri_A	0.00911358	0.00154218	0.00346736	2.60946	-0.623791	0.804695
	Bg0008	MBIN0ABBE0D9_01435	Prevotella_copri	0.00911025	0.000346543	0.000118672	2.60898	-0.295699	-0.148869
	Bg0003	MBINBF946E1A_10525	Prevotella_sp900557255	0.00910916	0.00275996	0.000336522	2.60883	-0.834493	-0.250691
	Bg0004	MBIN77AE4EE3_08990	Prevotella_copri_A	0.00910859	0.00174879	0.00745449	2.60875	-0.664263	1.17989
	Bg0008	MBIN0ABBE0D9_00845	Prevotella_copri	0.00910476	0.00213084	2.46852e-07	2.6082	-0.733242	0.0067897
	Bg0008	MBIN0ABBE0D9_06790	Prevotella_copri	0.00910114	0.00020555	3.91806e-05	2.60768	-0.227736	-0.0855396
	Bg0019	MBINF3D6CCAE_07505	Prevotella_copri	0.00910114	0.00020555	3.91806e-05	2.60768	-0.227736	-0.0855396
	Bg0019	MBINF3D6CCAE_01065	Prevotella_copri	0.00909992	7.50194e-09	0.000207868	2.6075	0.00137581	-0.197027
	Bg0004	MBIN77AE4EE3_10780	Prevotella_copri_A	0.0090966	0.000293581	0.00458731	2.60703	0.272167	0.925573
	Bg0002	MBIN0238EAB2_04550	Prevotella_copri_A	0.00909633	0.000464595	0.00552606	2.60699	-0.342381	1.01587
	Bg0004	MBIN77AE4EE3_05770	Prevotella_copri_A	0.00909633	0.000464595	0.00552606	2.60699	-0.342381	1.01587
	Bg0002	MBIN0238EAB2_13300	Prevotella_copri_A	0.00909629	0.0022442	0.00288726	2.60698	-0.752493	0.734301
	Bg0015	MBINB6472F77_12000	Prevotella_sp000434515	0.00909582	8.89911e-05	0.00502007	2.60692	0.149846	0.968248
	Bg0019	MBINF3D6CCAE_05870	Prevotella_copri	0.00909509	5.99689e-05	0.000202652	2.60681	-0.123008	-0.194539
	Bg0166	MBIN0804BCCF_10825	Prevotella_sp002265625	0.00909334	0.000379508	0.0106627	2.60656	0.309444	1.41113
	Bg0002	MBIN0238EAB2_10315	Prevotella_copri_A	0.00908941	0.00303332	0.00373324	2.606	-0.874844	0.834978
	Bg0002	MBIN0238EAB2_06450	Prevotella_copri_A	0.0090891	0.00330046	0.00474226	2.60595	-0.912555	0.941075
	Bg0002	MBIN0238EAB2_06755	Prevotella_copri_A	0.00908665	5.64467e-06	0.00455471	2.6056	-0.0377391	0.922279
	Bg0019	MBINF3D6CCAE_05590	Prevotella_copri	0.00908476	0.000401015	0.000365697	2.60533	-0.318092	-0.261332
	Bg0004	MBIN77AE4EE3_04820	Prevotella_copri_A	0.00908204	0.000771265	0.00538387	2.60494	-0.441137	1.00272
	Bg0035	MBIN223A54CB_11480	Prevotella_sp900555035	0.00908091	0.000909268	0.00485474	2.60478	0.478981	0.95217
	Bg0019	MBINF3D6CCAE_05885	Prevotella_copri	0.00908082	0.00112829	0.000141162	2.60477	-0.533559	-0.162364
	Bg0015	MBINB6472F77_07770	Prevotella_sp000434515	0.00907928	0.00109103	0.00907561	2.60455	0.524676	1.30188
	Bg0003	MBINBF946E1A_04670	Prevotella_sp900557255	0.00907855	0.00260644	4.71614e-05	2.60444	-0.810952	-0.093848
	Bg0003	MBINBF946E1A_07985	Prevotella_sp900557255	0.00907842	0.00115387	3.32204e-05	2.60442	-0.539573	0.0787652
	Bg0002	MBIN0238EAB2_07225	Prevotella_copri_A	0.00907369	0.00194116	0.00331302	2.60374	-0.699847	0.786582
	Bg0018	MBINFE7566FD_03480	Prevotella_copri	0.00906994	0.000207073	0.000635509	2.60321	-0.228578	-0.344503
	Bg0018	MBINFE7566FD_04115	Prevotella_copri	0.00906788	0.000320176	0.000330779	2.60291	-0.284228	-0.248542
	Bg0003	MBINBF946E1A_08220	Prevotella_sp900557255	0.00906614	0.00167985	2.81001e-06	2.60266	-0.65104	-0.0229079
	Bg0004	MBIN77AE4EE3_02315	Prevotella_copri_A	0.00906518	0.000661845	0.00562584	2.60252	-0.408649	1.025
	Bg0049	MBINE040662D_03240	Blautia_A_wexlerae	0.00906502	0.00178707	0.012113	2.6025	0.671495	-1.50403
	Bg0049	MBINE040662D_11765	Blautia_A_wexlerae	0.00906353	0.000652092	0.0108832	2.60229	0.405626	-1.42564
	Bg0004	MBIN77AE4EE3_13470	Prevotella_copri_A	0.00906329	0.00288579	0.0045261	2.60225	-0.853305	0.919377
	Bg0002	MBIN0238EAB2_11630	Prevotella_copri_A	0.00906227	0.00248218	0.0019504	2.6021	-0.791386	0.603523
	Bg0002	MBIN0238EAB2_08765	Prevotella_copri_A	0.00905884	0.00372539	0.0052875	2.60161	-0.969522	0.993704
	Bg0015	MBINB6472F77_10095	Prevotella_sp000434515	0.00905873	0.000442714	0.00715448	2.6016	0.334221	1.1559
	Bg0003	MBINBF946E1A_03920	Prevotella_sp900557255	0.00905753	0.000509274	1.91704e-05	2.60142	-0.358466	0.059834
	Bg0049	MBINE040662D_14650	Blautia_A_wexlerae	0.00904807	6.28426e-06	0.010737	2.60007	-0.0398198	-1.41603
	Bg0004	MBIN77AE4EE3_14435	Prevotella_copri_A	0.00904555	0.00134501	0.00486156	2.5997	-0.582553	0.952839
	Bg0035	MBIN223A54CB_06755	Prevotella_sp900555035	0.00904402	0.00142271	0.00156621	2.59948	-0.599143	0.540825
	Bg0003	MBINBF946E1A_11025	Prevotella_sp900557255	0.00904274	5.86909e-05	5.48019e-05	2.5993	-0.121691	-0.101165
	Bg0015	MBINB6472F77_00525	Prevotella_sp000434515	0.00904243	0.000297406	0.00617772	2.59925	0.273934	1.0741
	Bg0018	MBINFE7566FD_07060	Prevotella_copri	0.00904135	0.00119578	0.00124544	2.5991	0.549286	0.482272
	Bg0008	MBIN0ABBE0D9_06270	Prevotella_copri	0.00903801	0.00165571	5.18995e-05	2.59862	-0.646345	0.0984494
	Bg0018	MBINFE7566FD_04635	Prevotella_copri	0.00903516	0.000815613	0.000444125	2.59821	-0.453643	-0.287995
	Bg0002	MBIN0238EAB2_03265	Prevotella_copri_A	0.00903427	0.0044744	0.00351156	2.59808	-1.06253	0.809807
	Bg0002	MBIN0238EAB2_11320	Prevotella_copri_A	0.00903413	0.000164872	0.00566372	2.59806	-0.20396	1.02845
	Bg0015	MBINB6472F77_06595	Prevotella_sp000434515	0.00903022	0.000197877	0.00570681	2.5975	0.223444	1.03235
	Bg0019	MBINF3D6CCAE_09105	Prevotella_copri	0.00902968	0.000490176	0.000350303	2.59742	-0.35168	-0.255772
	Bg0004	MBIN77AE4EE3_12905	Prevotella_copri_A	0.00902927	0.000670784	0.00425632	2.59736	-0.411399	0.891556
	Bg0003	MBINBF946E1A_13885	Prevotella_sp900557255	0.00902725	0.00216285	0.000446924	2.59707	-0.738729	-0.288901
	Bg0008	MBIN0ABBE0D9_12700	Prevotella_copri	0.00902204	0.000735329	6.85608e-05	2.59632	-0.430738	-0.113154
	Bg0015	MBINB6472F77_02930	Prevotella_sp000434515	0.00902198	0.000243251	0.00686283	2.59631	0.247742	1.1321
	Bg0018	MBINFE7566FD_03165	Prevotella_copri	0.00902014	4.33587e-06	0.000365543	2.59605	0.0330758	-0.261277
	Bg0002	MBIN0238EAB2_11700	Prevotella_copri_A	0.00901929	0.0018729	0.00440695	2.59593	-0.68743	0.907195
	Bg0003	MBINBF946E1A_09695	Prevotella_sp900557255	0.00901723	7.10131e-05	0.000119808	2.59563	-0.133857	0.14958
	Bg0429	MBIN92D87B01_00195	Prevotella_sp000436915	0.00901694	0.000963506	0.00896889	2.59559	0.493059	1.2942
	Bg0002	MBIN0238EAB2_02850	Prevotella_copri_A	0.00901224	0.00183259	0.0047735	2.59491	-0.679993	0.944169
	Bg0004	MBIN77AE4EE3_01405	Prevotella_copri_A	0.00901224	0.00183259	0.0047735	2.59491	-0.679993	0.944169
	Bg0004	MBIN77AE4EE3_08350	Prevotella_copri_A	0.00901212	0.00119133	0.00458526	2.59489	-0.548262	0.925366
	Bg0004	MBIN77AE4EE3_02940	Prevotella_copri_A	0.00901064	4.53978e-05	0.00897739	2.59468	0.107026	1.29481
	Bg0015	MBINB6472F77_07860	Prevotella_sp000434515	0.00900796	8.67833e-05	0.000620206	2.5943	0.147976	0.34033
	Bg0003	MBINBF946E1A_09895	Prevotella_sp900557255	0.00900693	0.00209809	0.000223343	2.59415	-0.727585	-0.204229
	Bg0003	MBINBF946E1A_12385	Prevotella_sp900557255	0.00900665	0.000594804	1.03912e-06	2.59411	-0.387399	-0.0139304
	Bg0002	MBIN0238EAB2_04755	Prevotella_copri_A	0.00900245	0.00153043	0.00451064	2.5935	-0.62141	0.917806
	Bg0048	MBIN636B8FE1_07810	Prevotella_sp900555035	0.00900184	0.000235598	0.00113508	2.59341	0.243813	0.460411
	Bg0144	MBIN8B71621C_04940	Prevotella_sp900546575	0.00900101	0.000189793	0.00146006	2.5933	-0.218833	0.522176
	Bg0003	MBINBF946E1A_12735	Prevotella_sp900557255	0.00899971	0.00295496	6.58839e-05	2.59311	-0.86347	-0.110923
	Bg0008	MBIN0ABBE0D9_02425	Prevotella_copri	0.00899906	0.000346192	1.95604e-05	2.59301	-0.29555	0.0604394
	Bg0069	MBIN538FE0FF_07540	Prevotella_sp	0.0089976	0.00120946	0.00673428	2.5928	0.552418	1.12144
	Bg0002	MBIN0238EAB2_10620	Prevotella_copri_A	0.00899667	0.000786163	0.00489236	2.59267	-0.445377	0.955853
	Bg0002	MBIN0238EAB2_04795	Prevotella_copri_A	0.00899451	0.000892694	0.0047608	2.59236	-0.474595	0.942913
	Bg0002	MBIN0238EAB2_05915	Prevotella_copri_A	0.00899289	0.00348172	0.0056834	2.59212	-0.937279	1.03023
	Bg0035	MBIN223A54CB_13135	Prevotella_sp900555035	0.00899114	0.00029608	0.00353901	2.59187	-0.273323	0.812966
	Bg0002	MBIN0238EAB2_01240	Prevotella_copri_A	0.00899	0.00213193	9.44387e-05	2.59171	-0.73343	0.132803
	Bg0002	MBIN0238EAB2_09015	Prevotella_copri_A	0.00898986	0.00257404	0.00357787	2.59169	-0.805897	0.817417
	Bg0003	MBINBF946E1A_11080	Prevotella_sp900557255	0.00898897	0.00128991	7.4614e-05	2.59156	-0.570495	0.118043
	Bg0002	MBIN0238EAB2_03535	Prevotella_copri_A	0.00898826	0.000877047	0.00399809	2.59146	-0.470417	0.864088
	Bg0003	MBINBF946E1A_03985	Prevotella_sp900557255	0.0089835	0.00191657	9.4354e-06	2.59077	-0.695399	0.041977
	Bg0003	MBINBF946E1A_07605	Prevotella_sp900557255	0.00898329	0.0026204	1.44721e-06	2.59074	-0.813123	-0.0164398
	Bg0019	MBINF3D6CCAE_01500	Prevotella_copri	0.00898148	0.00102733	0.0003554	2.59048	-0.509128	-0.257626
	Bg0015	MBINB6472F77_02125	Prevotella_sp000434515	0.00897624	0.000136301	0.00524477	2.58972	0.185447	0.989681
	Bg0006	MBIN9ED882BB_02365	Bifidobacterium_longum	0.00897574	0.00809848	0.000114571	-2.58965	-1.42947	-0.146275
	Bg0002	MBIN0238EAB2_04120	Prevotella_copri_A	0.00897426	0.00322404	0.00389768	2.58944	-0.901929	0.853169
	Bg0002	MBIN0238EAB2_10220	Prevotella_copri_A	0.00897352	0.00167295	0.00343765	2.58933	-0.6497	0.80124
	Bg0135	MBIN832AE552_09155	Prevotella_sp002265625	0.00896923	0.000408827	0.00631851	2.58871	0.321175	1.08627
	Bg0002	MBIN0238EAB2_10550	Prevotella_copri_A	0.0089686	0.00226673	0.00519293	2.58862	-0.756261	0.984777
	Bg0049	MBINE040662D_01730	Blautia_A_wexlerae	0.00896551	5.04368e-05	0.0100938	2.58818	0.112809	-1.37296
	Bg0004	MBIN77AE4EE3_09565	Prevotella_copri_A	0.00896419	0.000179046	0.00391932	2.58799	-0.212546	0.855533
	Bg0049	MBINE040662D_11315	Blautia_A_wexlerae	0.00896135	7.39229e-05	0.00972642	2.58757	-0.136572	-1.34775
	Bg0002	MBIN0238EAB2_01110	Prevotella_copri_A	0.00896102	0.00213651	0.00529467	2.58753	-0.734216	0.994377
	Bg0002	MBIN0238EAB2_04075	Prevotella_copri_A	0.00895857	0.000869396	0.00334384	2.58717	-0.468361	0.790231
	Bg0002	MBIN0238EAB2_08455	Prevotella_copri_A	0.00895656	0.00299722	0.00362113	2.58688	-0.869623	0.822344
	Bg0002	MBIN0238EAB2_09265	Prevotella_copri_A	0.00895618	0.00285033	0.0131573	2.58683	-0.848046	1.56753
	Bg0015	MBINB6472F77_09075	Prevotella_sp000434515	0.00895486	0.0004952	0.00780426	2.58664	0.353478	1.20725
	Bg0004	MBIN77AE4EE3_09570	Prevotella_copri_A	0.0089543	0.000577714	0.00445211	2.58656	-0.381793	0.911832
	Bg0004	MBIN77AE4EE3_14665	Prevotella_copri_A	0.00895151	0.000565967	0.00288987	2.58615	-0.377892	0.734634
	Bg0008	MBIN0ABBE0D9_07380	Prevotella_copri	0.00894974	0.000261287	3.19487e-05	2.5859	-0.256762	-0.0772428
	Bg0003	MBINBF946E1A_07295	Prevotella_sp900557255	0.00894924	0.0040408	5.16516e-05	2.58583	-1.00973	0.098214
	Bg0008	MBIN0ABBE0D9_00760	Prevotella_copri	0.00894698	0.000319889	0.00295212	2.5855	0.2841	0.742504
	Bg0004	MBIN77AE4EE3_04825	Prevotella_copri_A	0.0089465	0.000388392	0.00512345	2.58543	-0.313045	0.978167
	Bg0083	MBIN00C0F521_14265	Blautia_A_sp003480185	0.00894506	0.000774384	0.00830135	2.58522	0.442028	-1.24511
	Bg0003	MBINBF946E1A_08145	Prevotella_sp900557255	0.00894432	0.00254722	2.37787e-05	2.58512	-0.801687	-0.0666386
	Bg0002	MBIN0238EAB2_10290	Prevotella_copri_A	0.0089442	0.00084061	0.00144794	2.5851	-0.460542	0.520004
	Bg0002	MBIN0238EAB2_01845	Prevotella_copri_A	0.00894133	0.00134949	0.00498303	2.58468	-0.583522	0.964669
	Bg0003	MBINBF946E1A_12030	Prevotella_sp900557255	0.00894066	0.000802369	1.8881e-06	2.58459	-0.449945	-0.0187778
	Bg0004	MBIN77AE4EE3_13590	Prevotella_copri_A	0.00893951	0.00294237	0.00398125	2.58442	-0.86163	0.862266
	Bg0002	MBIN0238EAB2_12105	Prevotella_copri_A	0.00893804	0.00181508	0.0035166	2.58421	-0.676737	0.810388
	Bg0004	MBIN77AE4EE3_09870	Prevotella_copri_A	0.00893603	0.00121191	0.00537789	2.58392	-0.552977	1.00216
	Bg0018	MBINFE7566FD_03860	Prevotella_copri	0.0089354	0.000374074	3.23755e-06	2.58383	-0.307221	-0.024589
	Bg0035	MBIN223A54CB_12260	Prevotella_sp900555035	0.00893383	0.000376228	0.00177241	2.5836	-0.308104	0.575326
	Bg0003	MBINBF946E1A_07145	Prevotella_sp900557255	0.00893327	0.00263326	0.000191302	2.58352	-0.815115	-0.189013
	Bg0002	MBIN0238EAB2_05985	Prevotella_copri_A	0.00893321	0.00294682	0.00371473	2.58351	-0.862281	0.832904
	Bg0002	MBIN0238EAB2_04505	Prevotella_copri_A	0.00893318	0.00255006	0.00453276	2.58351	-0.802135	0.920053
	Bg0019	MBINF3D6CCAE_03360	Prevotella_copri	0.00893232	0.000191171	0.000139606	2.58338	-0.219626	-0.161467
	Bg0003	MBINBF946E1A_00565	Prevotella_sp900557255	0.00893056	0.00212469	7.24184e-05	2.58313	-0.732184	0.116294
	Bg0046	MBINEBBF06CA_03660	Bifidobacterium_kashiwanohense_A	0.00893003	0.012817	9.43477e-06	-2.58305	-1.79832	0.0419756
	Bg0002	MBIN0238EAB2_04100	Prevotella_copri_A	0.00892966	0.00170379	0.00374275	2.583	-0.655661	0.83604
	Bg0019	MBINF3D6CCAE_03055	Prevotella_copri	0.00892954	0.000633846	5.82876e-06	2.58298	-0.399911	-0.0329928
	Bg0008	MBIN0ABBE0D9_11805	Prevotella_copri	0.0089262	3.76034e-05	2.11514e-05	2.5825	0.097406	-0.0628494
	Bg0004	MBIN77AE4EE3_05435	Prevotella_copri_A	0.00892529	0.000625703	0.00499767	2.58236	-0.397334	0.966086
	Bg0019	MBINF3D6CCAE_11365	Prevotella_copri	0.00892479	0.000702789	1.18887e-12	2.58229	0.421099	-1.49e-05
	Bg0018	MBINFE7566FD_01645	Prevotella_copri	0.00892479	0.000702789	1.18887e-12	2.58229	0.421099	-1.49e-05
	Bg0102	MBIN7BAC77A6_06035	Blautia_A_sp003480185	0.00892351	0.000595985	0.0062261	2.58211	0.387784	-1.0783
	Bg0002	MBIN0238EAB2_03125	Prevotella_copri_A	0.00892189	0.00235611	0.0032942	2.58187	-0.771028	0.784344
	Bg0002	MBIN0238EAB2_04575	Prevotella_copri_A	0.00892106	0.00118991	0.00437297	2.58175	-0.547934	0.903691
	Bg0004	MBIN77AE4EE3_06680	Prevotella_copri_A	0.00892106	0.00118991	0.00437297	2.58175	-0.547934	0.903691
	Bg0013	MBINF2A37D0E_09060	Megamonas_funiformis	0.00892095	0.00504423	0.0394018	2.58174	-1.12816	-2.71263
	Bg0015	MBINB6472F77_03855	Prevotella_sp000434515	0.00891786	5.43064e-05	0.00307677	2.58129	0.117057	0.758017
	Bg0015	MBINB6472F77_04995	Prevotella_sp000434515	0.00891771	0.000152481	0.00687879	2.58127	0.196146	1.13341
	Bg0004	MBIN77AE4EE3_09035	Prevotella_copri_A	0.00891283	0.000849701	0.00252915	2.58056	-0.463026	0.687257
	Bg0008	MBIN0ABBE0D9_00350	Prevotella_copri	0.00890861	0.000181474	3.41313e-05	2.57995	-0.213983	-0.0798377
	Bg0003	MBINBF946E1A_05160	Prevotella_sp900557255	0.00890838	0.00146059	0.000883766	2.57992	-0.607067	0.406256
	Bg0146	MBIN78009785_06400	Prevotella_sp900546575	0.00890836	0.00048518	0.00811611	2.57991	0.349883	1.23113
	Bg0018	MBINFE7566FD_06785	Prevotella_copri	0.00890512	3.44602e-07	0.00161616	2.57944	0.00932461	-0.549381
	Bg0035	MBIN223A54CB_11445	Prevotella_sp900555035	0.00889583	0.000714589	0.00203207	2.5781	0.42462	0.616029
	Bg0003	MBINBF946E1A_14855	Prevotella_sp900557255	0.0088925	0.000112073	8.03433e-05	2.57762	-0.16816	0.122492
	Bg0003	MBINBF946E1A_10340	Prevotella_sp900557255	0.00889201	0.00265195	5.76685e-07	2.57754	-0.818002	-0.0103777
	Bg0019	MBINF3D6CCAE_02490	Prevotella_copri	0.00889179	0.00135572	0.000205404	2.57751	-0.584866	-0.195856
	Bg0049	MBINE040662D_11790	Blautia_A_wexlerae	0.00888876	0.000148851	0.00869342	2.57707	0.193798	-1.27417
	Bg0019	MBINF3D6CCAE_03605	Prevotella_copri	0.00888561	1.56586e-05	0.000138079	2.57662	0.0628563	-0.160581
	Bg0013	MBINF2A37D0E_09065	Megamonas_funiformis	0.00888559	0.00493534	0.0348379	2.57661	-1.11591	-2.55069
	Bg0071	MBIN1E6483C4_11455	Enterocloster_sp900541315	0.00888527	5.35691e-05	0.0043166	2.57657	-0.11626	-0.897847
	Bg0004	MBIN77AE4EE3_13025	Prevotella_copri_A	0.00888509	0.00104369	0.00968624	2.57654	-0.513165	1.34496
	Bg0002	MBIN0238EAB2_03230	Prevotella_copri_A	0.00888498	0.00295062	0.00360128	2.57653	-0.862837	0.820088
	Bg0004	MBIN77AE4EE3_12240	Prevotella_copri_A	0.00888329	0.00122652	0.0050182	2.57628	-0.5563	0.968067
	Bg0019	MBINF3D6CCAE_06540	Prevotella_copri	0.00888295	0.000261251	0.000262438	2.57623	-0.256744	-0.221383
	Bg0145	MBIN0D1D0F35_01080	Prevotella_sp900290275	0.00888202	0.000158086	0.00734301	2.5761	0.199718	1.17103
	Bg0002	MBIN0238EAB2_13235	Prevotella_copri_A	0.00888121	0.00125174	0.00382573	2.57598	-0.561991	0.845258
	Bg0002	MBIN0238EAB2_13120	Prevotella_copri_A	0.00887981	0.00261523	0.00397246	2.57578	-0.812319	0.861314
	Bg0003	MBINBF946E1A_07815	Prevotella_sp900557255	0.00887837	0.00389797	2.76389e-05	2.57557	-0.991724	-0.0718443
	Bg0035	MBIN223A54CB_05040	Prevotella_sp900555035	0.00887817	0.00046998	0.00447941	2.57554	0.344359	0.914623
	Bg0015	MBINB6472F77_11360	Prevotella_sp000434515	0.00887719	0.000328306	0.0053198	2.5754	0.287813	0.996734
	Bg0188	MBINFD92F6F2_06435	Prevotellamassilia_sp900540885	0.00887699	0.000995355	0.00716239	2.57537	0.501142	1.15654
	Bg0015	MBINB6472F77_06055	Prevotella_sp000434515	0.00886762	0.000106006	0.00667661	2.57401	0.163545	1.11663
	Bg0035	MBIN223A54CB_09860	Prevotella_sp900555035	0.00886535	0.000695939	0.00204109	2.57368	0.419042	0.617394
	Bg0048	MBIN636B8FE1_07975	Prevotella_sp900555035	0.00886535	0.000695939	0.00204109	2.57368	0.419042	0.617394
	Bg0035	MBIN223A54CB_12980	Prevotella_sp900555035	0.00886362	0.00028634	0.00318389	2.57343	-0.26879	0.7711
	Bg0019	MBINF3D6CCAE_11505	Prevotella_copri	0.0088636	0.000968175	0.000493083	2.57342	-0.494252	-0.303453
	Bg0008	MBIN0ABBE0D9_02245	Prevotella_copri	0.00886301	5.02901e-05	0.000227711	2.57334	-0.112645	-0.206216
	Bg0003	MBINBF946E1A_07365	Prevotella_sp900557255	0.00886249	0.00183396	0.00011005	2.57326	-0.680246	-0.143359
	Bg0018	MBINFE7566FD_11430	Prevotella_copri	0.00886142	0.00110254	6.7565e-05	2.57311	-0.527436	-0.112329
	Bg0003	MBINBF946E1A_01150	Prevotella_sp900557255	0.00886096	0.00203498	3.85917e-05	2.57304	-0.716558	-0.0848943
	Bg0004	MBIN77AE4EE3_07150	Prevotella_copri_A	0.0088576	0.00118853	0.00553435	2.57255	-0.547618	1.01663
	Bg0004	MBIN77AE4EE3_09230	Prevotella_copri_A	0.0088568	0.00157455	0.00447809	2.57244	-0.630304	0.914488
	Bg0003	MBINBF946E1A_09270	Prevotella_sp900557255	0.00885509	0.00230821	5.90437e-05	2.57219	-0.763148	-0.105007
	Bg0004	MBIN77AE4EE3_14140	Prevotella_copri_A	0.00885115	0.000979654	0.00702851	2.57162	-0.497174	1.14568
	Bg0002	MBIN0238EAB2_03370	Prevotella_copri_A	0.00885014	0.000988067	0.00455645	2.57147	-0.499304	0.922454
	Bg0003	MBINBF946E1A_02950	Prevotella_sp900557255	0.00884987	0.00484201	0.000335753	2.57143	-1.10531	0.250404
	Bg0146	MBIN78009785_07710	Prevotella_sp900546575	0.00884953	0.000152073	0.00632003	2.57138	0.195883	1.0864
	Bg0101	MBINC5B4B7E9_07665	Prevotella_sp000436035	0.0088447	0.000740175	6.43655e-05	2.57068	-0.432155	0.109637
	Bg0008	MBIN0ABBE0D9_01315	Prevotella_copri	0.00884438	4.4819e-06	0.000105295	2.57063	0.0336281	-0.140228
	Bg0002	MBIN0238EAB2_09010	Prevotella_copri_A	0.00884306	0.00186148	0.00415525	2.57044	-0.685332	0.880907
	Bg0004	MBIN77AE4EE3_08060	Prevotella_copri_A	0.00884209	0.00195343	0.004015	2.5703	-0.702055	0.865913
	Bg0003	MBINBF946E1A_05760	Prevotella_sp900557255	0.00883915	0.000579393	0.000414835	2.56987	-0.382348	0.278336
	Bg0003	MBINBF946E1A_13345	Prevotella_sp900557255	0.00883605	0.00164692	0.000588465	2.56942	-0.644627	-0.331506
	Bg0004	MBIN77AE4EE3_14325	Prevotella_copri_A	0.00883478	0.000402874	0.00629726	2.56924	-0.318828	1.08445
	Bg0049	MBINE040662D_11320	Blautia_A_wexlerae	0.00883176	7.86493e-06	0.0106715	2.5688	-0.0445471	-1.4117
	Bg0015	MBINB6472F77_08405	Prevotella_sp000434515	0.00883114	0.000201712	0.00486487	2.56871	0.225599	0.953163
	Bg0049	MBINE040662D_11240	Blautia_A_wexlerae	0.00882757	0.00096792	0.0134993	2.56819	0.494187	-1.58777
	Bg0015	MBINB6472F77_02870	Prevotella_sp000434515	0.0088272	0.000298992	0.00718744	2.56813	0.274664	1.15856
	Bg0019	MBINF3D6CCAE_03340	Prevotella_copri	0.00882716	0.000452127	0.00021591	2.56813	-0.337755	-0.200802
	Bg0019	MBINF3D6CCAE_07830	Prevotella_copri	0.0088242	0.000281086	0.000140117	2.5677	0.266312	-0.161763
	Bg0004	MBIN77AE4EE3_09955	Prevotella_copri_A	0.00882137	0.00172651	0.00528764	2.56729	-0.660019	0.993716
	Bg0004	MBIN77AE4EE3_09145	Prevotella_copri_A	0.00881946	0.000459511	0.00414338	2.56701	-0.340502	0.879648
	Bg0019	MBINF3D6CCAE_04520	Prevotella_copri	0.0088187	0.000321311	6.1641e-07	2.5669	-0.284731	0.0107292
	Bg0003	MBINBF946E1A_10350	Prevotella_sp900557255	0.00881825	0.00148571	0.000280109	2.56683	-0.612264	-0.228715
	Bg0003	MBINBF946E1A_09850	Prevotella_sp900557255	0.00881806	0.000218991	4.14871e-05	2.56681	-0.235063	0.0880214
	Bg0003	MBINBF946E1A_08215	Prevotella_sp900557255	0.00881683	0.0026165	0.000369255	2.56663	-0.812517	-0.2626
	Bg0183	MBIN4B72F806_02105	Prevotella_sp900546575	0.00881638	0.000188066	0.00590531	2.56656	0.217835	1.05015
	Bg0003	MBINBF946E1A_01285	Prevotella_sp900557255	0.00881349	0.0026674	0.000475382	2.56614	-0.820381	0.297957
	Bg0003	MBINBF946E1A_02085	Prevotella_sp900557255	0.00880759	0.00080948	5.86215e-05	2.56528	-0.451934	-0.104631
	Bg0049	MBINE040662D_03245	Blautia_A_wexlerae	0.00880624	0.0020345	0.0120574	2.56508	0.716474	-1.50058
	Bg0002	MBIN0238EAB2_09725	Prevotella_copri_A	0.00880574	0.00285523	0.00455328	2.56501	-0.848774	0.922133
	Bg0002	MBIN0238EAB2_02135	Prevotella_copri_A	0.00880474	0.00149379	0.00188233	2.56487	-0.613928	0.592898
	Bg0019	MBINF3D6CCAE_10625	Prevotella_copri	0.00880149	0.000446926	0.00245645	2.56439	-0.335807	0.677307
	Bg0003	MBINBF946E1A_13595	Prevotella_sp900557255	0.00880087	0.0010466	0.000230272	2.5643	-0.51388	-0.207373
	Bg0002	MBIN0238EAB2_10445	Prevotella_copri_A	0.00879271	0.00140507	0.00434297	2.56311	-0.595417	0.900586
	Bg0003	MBINBF946E1A_03320	Prevotella_sp900557255	0.00879208	0.000316761	1.5436e-07	2.56302	-0.282708	-0.00536906
	Bg0002	MBIN0238EAB2_00090	Prevotella_copri_A	0.00879013	0.00255912	0.00496472	2.56274	-0.803558	0.962896
	Bg0002	MBIN0238EAB2_07965	Prevotella_copri_A	0.00878861	0.000801523	0.0030707	2.56251	-0.449707	0.757269
	Bg0071	MBIN1E6483C4_02390	Enterocloster_sp900541315	0.00878841	6.05717e-06	0.00430419	2.56249	0.0390937	-0.896556
	Bg0083	MBIN00C0F521_08675	Blautia_A_sp003480185	0.0087877	0.000741673	0.0127826	2.56238	0.432592	-1.54505
	Bg0004	MBIN77AE4EE3_00115	Prevotella_copri_A	0.008786	0.0017384	0.00457451	2.56213	-0.662289	0.924281
	Bg0004	MBIN77AE4EE3_12625	Prevotella_copri_A	0.00878447	0.000908159	0.00656179	2.56191	-0.478688	1.10699
	Bg0004	MBIN77AE4EE3_04350	Prevotella_copri_A	0.00878442	0.000256228	0.00523249	2.5619	-0.254264	0.988521
	Bg0003	MBINBF946E1A_12250	Prevotella_sp900557255	0.00878287	0.00190589	1.39028e-06	2.56168	-0.693458	-0.0161132
	Bg0008	MBIN0ABBE0D9_01350	Prevotella_copri	0.00878149	2.74481e-09	0.000754884	2.56148	-0.0008322	-0.375467
	Bg0002	MBIN0238EAB2_11040	Prevotella_copri_A	0.00878085	0.000643443	0.00423148	2.56138	-0.402927	0.888952
	Bg0004	MBIN77AE4EE3_05035	Prevotella_copri_A	0.00878032	0.00139907	0.00589992	2.56131	-0.594144	1.04967
	Bg0015	MBINB6472F77_03140	Prevotella_sp000434515	0.00877941	0.00017718	0.00587343	2.56117	0.211436	1.04732
	Bg0015	MBINB6472F77_07040	Prevotella_sp000434515	0.0087777	0.000360107	0.00655813	2.56092	0.301431	1.10668
	Bg0002	MBIN0238EAB2_10855	Prevotella_copri_A	0.00877757	0.00476425	0.00351155	2.56091	-1.0964	0.809806
	Bg0002	MBIN0238EAB2_02620	Prevotella_copri_A	0.00877715	0.00119966	0.00422584	2.56084	-0.550175	0.888359
	Bg0004	MBIN77AE4EE3_01800	Prevotella_copri_A	0.00877626	0.000447329	0.00608396	2.56071	-0.335958	1.06592
	Bg0004	MBIN77AE4EE3_10865	Prevotella_copri_A	0.00877312	0.00116952	0.00493169	2.56026	-0.54322	0.959687
	Bg0002	MBIN0238EAB2_02240	Prevotella_copri_A	0.00877197	0.0016454	0.00429157	2.56009	-0.644329	0.89524
	Bg0008	MBIN0ABBE0D9_07430	Prevotella_copri	0.00877128	0.000440201	0.000153259	2.55999	-0.333271	-0.169178
	Bg0004	MBIN77AE4EE3_09895	Prevotella_copri_A	0.00877085	0.000949813	0.00670467	2.55992	-0.489543	1.11897
	Bg0003	MBINBF946E1A_03095	Prevotella_sp900557255	0.00876748	0.00142747	0.000357723	2.55943	-0.600143	0.258467
	Bg0002	MBIN0238EAB2_07000	Prevotella_copri_A	0.00876554	0.0028815	0.0060226	2.55915	-0.85267	1.06053
	Bg0003	MBINBF946E1A_07035	Prevotella_sp900557255	0.00876199	0.000663393	5.20971e-05	2.55863	-0.409126	-0.0986367
	Bg0003	MBINBF946E1A_06660	Prevotella_sp900557255	0.00875794	0.00131014	4.39874e-05	2.55804	-0.57495	-0.090635
	Bg0019	MBINF3D6CCAE_02135	Prevotella_copri	0.00875793	0.000293731	0.00030354	2.55804	-0.272237	-0.238089
	Bg0003	MBINBF946E1A_07165	Prevotella_sp900557255	0.00875733	0.00165047	7.90122e-05	2.55795	-0.645322	0.121473
	Bg0002	MBIN0238EAB2_02515	Prevotella_copri_A	0.00875683	0.00187692	0.00775229	2.55788	-0.688168	1.20322
	Bg0008	MBIN0ABBE0D9_10465	Prevotella_copri	0.00875547	0.000730765	0.000470251	2.55768	-0.429399	-0.296344
	Bg0004	MBIN77AE4EE3_03910	Prevotella_copri_A	0.00875544	0.000742737	0.00376644	2.55768	-0.432902	0.838682
	Bg0018	MBINFE7566FD_01005	Prevotella_copri	0.00875472	0.00239818	0.00033589	2.55757	-0.77788	-0.250455
	Bg0002	MBIN0238EAB2_12410	Prevotella_copri_A	0.00875446	0.00167903	0.00743671	2.55753	-0.65088	1.17848
	Bg0002	MBIN0238EAB2_06800	Prevotella_copri_A	0.00875383	0.000420972	0.00635387	2.55744	-0.325911	1.08931
	Bg0146	MBIN78009785_02775	Prevotella_sp900546575	0.00875232	0.000433405	0.00469983	2.55722	0.330688	0.936856
	Bg0018	MBINFE7566FD_08550	Prevotella_copri	0.00874299	0.000180702	0.000203044	2.55585	-0.213527	-0.194727
	Bg0015	MBINB6472F77_09200	Prevotella_sp000434515	0.00874237	0.000353135	0.00721971	2.55576	0.298499	1.16116
	Bg0004	MBIN77AE4EE3_13465	Prevotella_copri_A	0.00873749	0.00319678	0.00385886	2.55505	-0.898107	0.84891
	Bg0008	MBIN0ABBE0D9_07480	Prevotella_copri	0.00873727	0.000981282	0.000553702	2.55502	-0.497587	-0.321566
	Bg0008	MBIN0ABBE0D9_01525	Prevotella_copri	0.00873719	0.00219024	3.03884e-05	2.55501	-0.743392	-0.075333
	Bg0002	MBIN0238EAB2_02085	Prevotella_copri_A	0.00873667	0.00167078	0.00291971	2.55493	-0.649279	0.738416
	Bg0002	MBIN0238EAB2_06750	Prevotella_copri_A	0.00873564	0.000677693	0.00570337	2.55478	-0.413512	1.03204
	Bg0019	MBINF3D6CCAE_10915	Prevotella_copri	0.00873539	0.00111528	1.09748e-06	2.55474	-0.530474	0.0143163
	Bg0002	MBIN0238EAB2_01910	Prevotella_copri_A	0.00873462	0.00050001	0.00313621	2.55463	-0.355191	0.765305
	Bg0022	MBIN492646EA_06535	Bifidobacterium_bifidum	0.00873303	0.0183167	0.000414444	-2.5544	-2.14979	-0.278205
	Bg0002	MBIN0238EAB2_12925	Prevotella_copri_A	0.00873139	0.00163838	0.00573024	2.55416	-0.642952	1.03447
	Bg0008	MBIN0ABBE0D9_08620	Prevotella_copri	0.00873006	3.50524e-06	0.00172993	2.55396	0.0297393	0.568389
	Bg0018	MBINFE7566FD_04995	Prevotella_copri	0.00872808	0.000354056	0.000255306	2.55368	-0.298887	-0.218355
	Bg0002	MBIN0238EAB2_05675	Prevotella_copri_A	0.00872631	0.00162821	0.00192152	2.55342	-0.640954	0.599037
	Bg0004	MBIN77AE4EE3_05285	Prevotella_copri_A	0.00872551	0.000457429	0.00756429	2.5533	-0.33973	1.18855
	Bg0015	MBINB6472F77_10850	Prevotella_sp000434515	0.00872532	0.0016948	0.00963832	2.55327	0.65393	1.34163
	Bg0015	MBINB6472F77_05440	Prevotella_sp000434515	0.00872134	0.000270688	0.00766798	2.55269	0.26134	1.19666
	Bg0002	MBIN0238EAB2_07805	Prevotella_copri_A	0.00871993	0.000237285	0.00633404	2.55248	-0.244685	1.08761
	Bg0003	MBINBF946E1A_14155	Prevotella_sp900557255	0.00871805	0.000820622	0.000241065	2.55221	-0.455034	0.212177
	Bg0004	MBIN77AE4EE3_14460	Prevotella_copri_A	0.00871519	0.00205378	0.00553414	2.55179	-0.719861	1.01662
	Bg0002	MBIN0238EAB2_09035	Prevotella_copri_A	0.00871462	0.000651942	0.00459917	2.55171	-0.40558	0.926769
	Bg0019	MBINF3D6CCAE_06400	Prevotella_copri	0.00871414	1.64707e-05	0.000989597	2.55163	-0.0644655	0.429893
	Bg0015	MBINB6472F77_04085	Prevotella_sp000434515	0.00871256	7.10625e-05	0.00692257	2.5514	0.133904	1.13701
	Bg0003	MBINBF946E1A_09550	Prevotella_sp900557255	0.00871073	0.00193076	2.7292e-05	2.55114	-0.697968	-0.0713919
	Bg0018	MBINFE7566FD_05585	Prevotella_copri	0.00870854	0.000502154	0.000409176	2.55081	-0.355951	-0.276431
	Bg0019	MBINF3D6CCAE_07340	Prevotella_copri	0.00870819	0.000741025	0.000361023	2.55076	0.432402	-0.259657
	Bg0004	MBIN77AE4EE3_04460	Prevotella_copri_A	0.00870749	0.00168051	0.00610481	2.55066	-0.651168	1.06775
	Bg0019	MBINF3D6CCAE_02865	Prevotella_copri	0.00870485	0.000165752	6.24626e-05	2.55027	-0.204504	-0.108004
	Bg0003	MBINBF946E1A_14135	Prevotella_sp900557255	0.00870333	0.000923163	9.5119e-06	2.55005	-0.482626	0.0421469
	Bg0002	MBIN0238EAB2_04690	Prevotella_copri_A	0.00870216	0.00228627	0.00486698	2.54988	-0.759514	0.95337
	Bg0003	MBINBF946E1A_14515	Prevotella_sp900557255	0.00870185	0.00157868	0.000229215	2.54984	-0.63113	-0.206897
	Bg0008	MBIN0ABBE0D9_02405	Prevotella_copri	0.00870095	4.28326e-06	0.000139959	2.5497	0.0328745	0.161671
	Bg0019	MBINF3D6CCAE_10725	Prevotella_copri	0.00870046	0.00107299	0.000228427	2.54963	-0.520319	-0.206541
	Bg0002	MBIN0238EAB2_05910	Prevotella_copri_A	0.00870032	0.00243631	0.00512749	2.54961	-0.78404	0.978553
	Bg0008	MBIN0ABBE0D9_06740	Prevotella_copri	0.0086996	0.000436311	0.000130031	2.54951	-0.331795	-0.155831
	Bg0019	MBINF3D6CCAE_07330	Prevotella_copri	0.00869668	6.30102e-05	9.94901e-07	2.54908	-0.126089	0.0136308
	Bg0035	MBIN223A54CB_10660	Prevotella_sp900555035	0.00869502	6.21429e-05	0.000968163	2.54883	-0.125218	0.425212
	Bg0002	MBIN0238EAB2_13425	Prevotella_copri_A	0.00869428	0.00224937	0.00719644	2.54873	-0.75336	1.15929
	Bg0003	MBINBF946E1A_05095	Prevotella_sp900557255	0.00869387	0.00336748	1.50306e-05	2.54867	-0.921774	-0.052981
	Bg0003	MBINBF946E1A_02005	Prevotella_sp900557255	0.00869262	0.00233218	0.000784495	2.54848	-0.767102	0.38276
	Bg0002	MBIN0238EAB2_02845	Prevotella_copri_A	0.00869096	0.0027559	0.00355935	2.54824	-0.83388	0.8153
	Bg0002	MBIN0238EAB2_04405	Prevotella_copri_A	0.0086894	0.0022376	0.0017562	2.54801	-0.751385	0.572689
	Bg0002	MBIN0238EAB2_12260	Prevotella_copri_A	0.0086892	0.00124972	0.0035836	2.54798	-0.561536	0.818072
	Bg0035	MBIN223A54CB_06280	Prevotella_sp900555035	0.00868793	5.22902e-05	0.00328007	2.5478	0.114863	0.78266
	Bg0003	MBINBF946E1A_14575	Prevotella_sp900557255	0.00868158	0.000343985	0.000249782	2.54686	-0.294606	-0.215979
	Bg0003	MBINBF946E1A_01050	Prevotella_sp900557255	0.00868035	0.00344258	0.000299616	2.54668	-0.931996	-0.236545
	Bg0004	MBIN77AE4EE3_12005	Prevotella_copri_A	0.00867936	0.00139533	0.00544383	2.54654	-0.593349	1.00829
	Bg0019	MBINF3D6CCAE_06500	Prevotella_copri	0.00867909	0.000895764	0.000259378	2.5465	-0.47541	-0.220089
	Bg0003	MBINBF946E1A_13095	Prevotella_sp900557255	0.00867672	0.0024257	2.10755e-05	2.54615	-0.782331	-0.0627366
	Bg0018	MBINFE7566FD_02440	Prevotella_copri	0.0086765	0.000276749	0.000296788	2.54612	-0.26425	-0.235426
	Bg0002	MBIN0238EAB2_03650	Prevotella_copri_A	0.00867361	0.00254643	0.00304687	2.54569	-0.801563	0.754326
	Bg0008	MBIN0ABBE0D9_06670	Prevotella_copri	0.00867311	0.000740326	0.000592819	2.54562	-0.432198	-0.332731
	Bg0018	MBINFE7566FD_01035	Prevotella_copri	0.00867311	0.000740326	0.000592819	2.54562	-0.432198	-0.332731
	Bg0002	MBIN0238EAB2_09590	Prevotella_copri_A	0.00867025	0.00200942	0.00499182	2.5452	-0.712045	0.96552
	Bg0048	MBIN636B8FE1_07800	Prevotella_sp900555035	0.00866863	1.39475e-05	0.00108832	2.54496	-0.0593226	0.450827
	Bg0008	MBIN0ABBE0D9_12925	Prevotella_copri	0.0086684	0.000455729	0.000240619	2.54493	-0.339098	-0.211981
	Bg0071	MBIN1E6483C4_09075	Enterocloster_sp900541315	0.00866732	7.39127e-05	0.00603513	2.54477	0.136562	-1.06163
	Bg0002	MBIN0238EAB2_13180	Prevotella_copri_A	0.00866728	0.00230817	0.00329041	2.54477	-0.763142	0.783893
	Bg0004	MBIN77AE4EE3_12870	Prevotella_copri_A	0.00866594	0.00156436	0.00542837	2.54457	-0.628261	1.00685
	Bg0003	MBINBF946E1A_09145	Prevotella_sp900557255	0.00866574	0.00162986	1.94474e-06	2.54454	-0.641278	-0.0190574
	Bg0008	MBIN0ABBE0D9_06625	Prevotella_copri	0.00866559	0.00116641	5.67739e-05	2.54452	-0.542498	-0.102969
	Bg0003	MBINBF946E1A_12460	Prevotella_sp900557255	0.00866559	0.00116641	5.67739e-05	2.54452	-0.542498	-0.102969
	Bg0019	MBINF3D6CCAE_07670	Prevotella_copri	0.00866559	0.00116641	5.67739e-05	2.54452	-0.542498	-0.102969
	Bg0003	MBINBF946E1A_05865	Prevotella_sp900557255	0.00866436	0.00071195	7.22803e-05	2.54434	-0.423835	0.116183
	Bg0004	MBIN77AE4EE3_08580	Prevotella_copri_A	0.00866411	0.000479517	0.00699759	2.5443	-0.347835	1.14316
	Bg0004	MBIN77AE4EE3_13145	Prevotella_copri_A	0.00866356	0.000425029	0.00456848	2.54422	-0.327477	0.923671
	Bg0104	MBIN5F62D184_06485	Prevotella_sp002265625	0.00866336	8.41196e-05	0.00977194	2.54419	0.145687	1.3509
	Bg0003	MBINBF946E1A_12725	Prevotella_sp900557255	0.00866148	0.00341881	4.00926e-05	2.54391	-0.928772	0.0865294
	Bg0048	MBIN636B8FE1_09900	Prevotella_sp900555035	0.00866017	4.11009e-05	0.0029857	2.54372	0.101835	0.746715
	Bg0003	MBINBF946E1A_14025	Prevotella_sp900557255	0.00865939	0.00189874	0.000113444	2.54361	-0.692157	-0.145554
	Bg0003	MBINBF946E1A_09265	Prevotella_sp900557255	0.00865667	0.00263489	0.000100313	2.54321	-0.815367	-0.136871
	Bg0003	MBINBF946E1A_09645	Prevotella_sp900557255	0.00865577	0.00214466	4.90389e-05	2.54308	-0.735616	-0.0956979
	Bg0004	MBIN77AE4EE3_09975	Prevotella_copri_A	0.00865428	0.000611049	0.00630793	2.54286	-0.392654	1.08536
	Bg0049	MBINE040662D_12750	Blautia_A_wexlerae	0.00865346	0.000101343	0.00742466	2.54273	-0.159907	-1.17752
	Bg0004	MBIN77AE4EE3_08180	Prevotella_copri_A	0.00865196	0.00162817	0.00431122	2.54252	-0.640946	0.897288
	Bg0004	MBIN77AE4EE3_02815	Prevotella_copri_A	0.00865171	7.93087e-05	0.00324091	2.54248	-0.14146	0.777974
	Bg0004	MBIN77AE4EE3_02490	Prevotella_copri_A	0.00864763	0.0014588	0.00432632	2.54188	-0.606694	0.898858
	Bg0003	MBINBF946E1A_01120	Prevotella_sp900557255	0.00864483	0.0013404	4.57459e-07	2.54147	-0.581553	-0.00924289
	Bg0015	MBINB6472F77_11685	Prevotella_sp000434515	0.00864229	8.06406e-05	0.00630768	2.54109	0.142642	1.08534
	Bg0002	MBIN0238EAB2_06565	Prevotella_copri_A	0.00864174	0.000232634	0.00618252	2.54101	-0.242275	1.07452
	Bg0180	MBINEFA98F4D_14880	Blautia_A_obeum	0.00864074	0.00109724	0.00815457	2.54087	0.526167	-1.23405
	Bg0083	MBIN00C0F521_05755	Blautia_A_sp003480185	0.00863899	0.00468013	0.00822099	2.54061	1.08668	-1.23906
	Bg0015	MBINB6472F77_03160	Prevotella_sp000434515	0.00863706	0.000748996	0.00721253	2.54033	0.434722	1.16058
	Bg0002	MBIN0238EAB2_12555	Prevotella_copri_A	0.00863665	0.00402701	0.00397652	2.54026	-1.00801	0.861753
	Bg0004	MBIN77AE4EE3_06635	Prevotella_copri_A	0.00863598	0.00140009	0.00551486	2.54017	-0.59436	1.01484
	Bg0002	MBIN0238EAB2_08365	Prevotella_copri_A	0.00863471	0.00150983	0.00461969	2.53998	-0.617213	0.928834
	Bg0004	MBIN77AE4EE3_01890	Prevotella_copri_A	0.00863471	0.00150983	0.00461969	2.53998	-0.617213	0.928834
	Bg0003	MBINBF946E1A_05065	Prevotella_sp900557255	0.00863453	0.00131472	9.29878e-05	2.53995	-0.575955	0.131778
	Bg0004	MBIN77AE4EE3_01905	Prevotella_copri_A	0.00863425	0.000592627	0.00667999	2.53991	-0.386689	1.11691
	Bg0003	MBINBF946E1A_07300	Prevotella_sp900557255	0.00863338	0.00342716	0.000159325	2.53978	-0.929907	0.172494
	Bg0004	MBIN77AE4EE3_08620	Prevotella_copri_A	0.00863294	8.05652e-05	0.00917178	2.53972	-0.142576	1.30876
	Bg0015	MBINB6472F77_01980	Prevotella_sp000434515	0.0086316	0.00050588	0.0081432	2.53952	0.357269	1.23319
	Bg0048	MBIN636B8FE1_01225	Prevotella_sp900555035	0.00863121	0.000931749	0.00344193	2.53946	-0.484865	0.801739
	Bg0002	MBIN0238EAB2_07585	Prevotella_copri_A	0.00862878	0.00199621	0.00277131	2.53911	-0.709701	0.719407
	Bg0004	MBIN77AE4EE3_07005	Prevotella_copri_A	0.00862839	0.000384955	0.00454675	2.53905	-0.311657	0.921472
	Bg0015	MBINB6472F77_09205	Prevotella_sp000434515	0.00862227	0.000270428	0.00619921	2.53815	0.261215	1.07597
	Bg0004	MBIN77AE4EE3_06060	Prevotella_copri_A	0.00862157	0.000480017	0.00245977	2.53805	-0.348017	0.677765
	Bg0015	MBINB6472F77_03790	Prevotella_sp000434515	0.00861978	0.000607365	0.00440883	2.53778	0.391468	0.907389
	Bg0018	MBINFE7566FD_01220	Prevotella_copri	0.00861977	0.000315167	2.02252e-05	2.53778	-0.281995	-0.0614579
	Bg0002	MBIN0238EAB2_05900	Prevotella_copri_A	0.00861778	0.000759991	0.00474157	2.53749	-0.437901	0.941007
	Bg0003	MBINBF946E1A_07150	Prevotella_sp900557255	0.00861593	0.000350263	1.30094e-06	2.53722	-0.297282	-0.0155869
	Bg0019	MBINF3D6CCAE_06650	Prevotella_copri	0.00861485	0.000153019	9.19294e-05	2.53706	-0.196492	0.131026
	Bg0049	MBINE040662D_14010	Blautia_A_wexlerae	0.00861356	0.000728084	0.00614658	2.53687	0.42861	-1.07139
	Bg0002	MBIN0238EAB2_06460	Prevotella_copri_A	0.00861338	0.00297685	0.00626293	2.53684	-0.866663	1.08148
	Bg0015	MBINB6472F77_09745	Prevotella_sp000434515	0.00861202	0.000422497	0.00773149	2.53664	0.3265	1.20161
	Bg0004	MBIN77AE4EE3_04805	Prevotella_copri_A	0.0086117	0.00150129	0.00445254	2.53659	-0.615467	0.911875
	Bg0083	MBIN00C0F521_00695	Blautia_A_sp003480185	0.00860894	3.38313e-05	0.00850607	2.53619	-0.0923913	-1.26036
	Bg0002	MBIN0238EAB2_08425	Prevotella_copri_A	0.00860709	0.00463129	0.00437239	2.53591	-1.08099	0.903631
	Bg0008	MBIN0ABBE0D9_12825	Prevotella_copri	0.0086057	0.000662841	4.67349e-09	2.53571	-0.408956	-0.000934226
	Bg0002	MBIN0238EAB2_11155	Prevotella_copri_A	0.00860306	0.00170866	0.00535629	2.53532	-0.656599	1.00015
	Bg0004	MBIN77AE4EE3_04700	Prevotella_copri_A	0.00860147	0.000724014	0.00522441	2.53509	-0.427411	0.987757
	Bg0003	MBINBF946E1A_05145	Prevotella_sp900557255	0.00860034	6.57249e-05	1.5347e-05	2.53492	-0.128777	-0.0535357
	Bg0019	MBINF3D6CCAE_01365	Prevotella_copri	0.00859998	5.09031e-05	7.31985e-05	2.53487	-0.11333	-0.116918
	Bg0003	MBINBF946E1A_14240	Prevotella_sp900557255	0.00859786	0.00136897	4.77385e-05	2.53455	-0.587717	-0.0944204
	Bg0002	MBIN0238EAB2_12700	Prevotella_copri_A	0.00859725	0.000101607	0.00481408	2.53446	-0.160116	0.948175
	Bg0003	MBINBF946E1A_07980	Prevotella_sp900557255	0.00859705	0.00101597	0.000232748	2.53443	-0.506304	0.208485
	Bg0004	MBIN77AE4EE3_01685	Prevotella_copri_A	0.00859673	0.000159572	0.00412155	2.53439	-0.200655	0.877328
	Bg0004	MBIN77AE4EE3_09180	Prevotella_copri_A	0.00859658	0.00146783	0.00375221	2.53436	-0.608569	0.837096
	Bg0035	MBIN223A54CB_02885	Prevotella_sp900555035	0.00859462	0.000123986	0.00195391	2.53408	-0.176871	0.604065
	Bg0003	MBINBF946E1A_01370	Prevotella_sp900557255	0.00859011	3.11849e-05	0.00311074	2.53341	-0.0887042	0.762191
	Bg0035	MBIN223A54CB_06860	Prevotella_sp900555035	0.00858908	0.00180695	0.00424803	2.53326	-0.675219	0.890688
	Bg0002	MBIN0238EAB2_11860	Prevotella_copri_A	0.00858791	0.00477093	0.00438929	2.53309	-1.09717	0.905376
	Bg0035	MBIN223A54CB_10260	Prevotella_sp900555035	0.00858774	9.70478e-05	0.00364056	2.53306	0.156482	0.824548
	Bg0008	MBIN0ABBE0D9_06795	Prevotella_copri	0.00858756	0.000738056	0.000225933	2.53304	-0.431535	-0.20541
	Bg0008	MBIN0ABBE0D9_03400	Prevotella_copri	0.00858699	0.000106326	1.11108e-06	2.53295	-0.163792	-0.0144047
	Bg0004	MBIN77AE4EE3_02380	Prevotella_copri_A	0.00858157	0.000691356	0.00366979	2.53215	-0.41766	0.827851
	Bg0002	MBIN0238EAB2_12045	Prevotella_copri_A	0.00858126	0.00342117	0.00296827	2.53211	-0.929093	0.744532
	Bg0015	MBINB6472F77_05195	Prevotella_sp000434515	0.00858063	0.00261277	0.0106944	2.53201	0.811937	1.41322
	Bg0002	MBIN0238EAB2_11095	Prevotella_copri_A	0.00857769	0.00130331	0.00484479	2.53158	-0.57345	0.951195
	Bg0035	MBIN223A54CB_05765	Prevotella_sp900555035	0.00857682	6.60963e-06	0.00243022	2.53145	-0.0408376	0.673682
	Bg0015	MBINB6472F77_00455	Prevotella_sp000434515	0.00857661	0.000323407	0.00599129	2.53142	0.285658	1.05777
	Bg0008	MBIN0ABBE0D9_12530	Prevotella_copri	0.00857556	0.00247645	0.000389845	2.53126	-0.790472	-0.269822
	Bg0019	MBINF3D6CCAE_04115	Prevotella_copri	0.00857525	0.000484628	0.00014882	2.53122	0.349684	-0.16671
	Bg0048	MBIN636B8FE1_07190	Prevotella_sp900555035	0.00857388	0.000476664	0.00286702	2.53102	-0.346799	0.731724
	Bg0002	MBIN0238EAB2_00575	Prevotella_copri_A	0.00857286	0.00113028	0.00347564	2.53087	-0.534029	0.805655
	Bg0083	MBIN00C0F521_02655	Blautia_A_sp003480185	0.00857001	0.000967102	0.0107553	2.53045	0.493978	-1.41724
	Bg0004	MBIN77AE4EE3_13520	Prevotella_copri_A	0.00856978	0.0013586	0.00394971	2.53041	-0.585488	0.858844
	Bg0015	MBINB6472F77_02395	Prevotella_sp000434515	0.00856781	0.000465375	0.00669941	2.53012	0.342668	1.11854
	Bg0004	MBIN77AE4EE3_09530	Prevotella_copri_A	0.00856726	0.00246277	0.00517662	2.53004	-0.788286	0.983229
	Bg0003	MBINBF946E1A_03010	Prevotella_sp900557255	0.00856659	0.000747809	2.45108e-05	2.52994	-0.434377	-0.0676567
	Bg0004	MBIN77AE4EE3_14695	Prevotella_copri_A	0.00856521	0.000131891	0.00345589	2.52974	-0.182423	0.803363
	Bg0004	MBIN77AE4EE3_01695	Prevotella_copri_A	0.00856139	0.000177178	0.0043769	2.52917	-0.211435	0.904097
	Bg0008	MBIN0ABBE0D9_02905	Prevotella_copri	0.00855977	0.000368862	5.1706e-05	2.52893	-0.305073	-0.0982657
	Bg0015	MBINB6472F77_01650	Prevotella_sp000434515	0.00855827	0.000106665	0.00483082	2.52871	0.164053	0.949822
	Bg0004	MBIN77AE4EE3_08080	Prevotella_copri_A	0.00855287	0.00154243	0.00418752	2.52791	-0.623841	0.884321
	Bg0018	MBINFE7566FD_11365	Prevotella_copri	0.00855178	0.000566184	6.082e-06	2.52775	-0.377964	0.0337019
	Bg0002	MBIN0238EAB2_00800	Prevotella_copri_A	0.00854988	0.00451353	0.00342289	2.52747	-1.06716	0.799517
	Bg0008	MBIN0ABBE0D9_12720	Prevotella_copri	0.00854666	0.000387103	0.000286099	2.527	-0.312525	-0.231148
	Bg0003	MBINBF946E1A_12035	Prevotella_sp900557255	0.00854598	0.0023285	3.38131e-05	2.5269	-0.766497	-0.0794647
	Bg0083	MBIN00C0F521_14260	Blautia_A_sp003480185	0.00854437	0.000527414	0.00664773	2.52666	0.364794	-1.11421
	Bg0015	MBINB6472F77_00905	Prevotella_sp000434515	0.00853906	0.00015288	0.00691245	2.52587	0.196403	1.13618
	Bg0004	MBIN77AE4EE3_08160	Prevotella_copri_A	0.00853882	0.00176728	0.00486623	2.52584	-0.667767	0.953296
	Bg0049	MBINE040662D_05185	Blautia_A_wexlerae	0.00853833	0.00220454	0.00975682	2.52576	0.745815	-1.34985
	Bg0019	MBINF3D6CCAE_02850	Prevotella_copri	0.0085381	0.000104693	0.000129771	2.52573	-0.162529	-0.155676
	Bg0018	MBINFE7566FD_04715	Prevotella_copri	0.00853688	0.000176981	0.000478038	2.52555	-0.211317	-0.298788
	Bg0223	MBIN4052C530_08505	Prevotellamassilia_sp900540885	0.0085368	3.43319e-05	8.70912e-05	2.52554	-0.0930724	0.127532
	Bg0004	MBIN77AE4EE3_08605	Prevotella_copri_A	0.00853568	0.000545725	0.00469347	2.52537	-0.371072	0.936221
	Bg0004	MBIN77AE4EE3_11290	Prevotella_copri_A	0.00853369	0.00458327	0.0109711	2.52508	-1.07537	1.43139
	Bg0003	MBINBF946E1A_14970	Prevotella_sp900557255	0.00853252	0.00219753	5.55443e-05	2.5249	-0.744627	-0.101848
	Bg0003	MBINBF946E1A_13395	Prevotella_sp900557255	0.00853164	0.000726916	0.00018363	2.52477	-0.428266	-0.185184
	Bg0019	MBINF3D6CCAE_07500	Prevotella_copri	0.00853089	0.000117459	6.67399e-05	2.52466	-0.172153	-0.111641
	Bg0169	MBIN1FFFDFA8_03565	Faecalibacterium_prausnitzii_I	0.00853052	0.0158337	0.0165263	2.52461	1.99877	-1.75679
	Bg0002	MBIN0238EAB2_04810	Prevotella_copri_A	0.00853037	0.0013577	0.00508302	2.52459	-0.585294	0.9743
	Bg0018	MBINFE7566FD_09745	Prevotella_copri	0.00852879	0.000488016	1.84342e-05	2.52435	-0.350904	-0.0586737
	Bg0015	MBINB6472F77_02350	Prevotella_sp000434515	0.00852816	0.000370095	0.0062851	2.52426	0.305582	1.0834
	Bg0003	MBINBF946E1A_03195	Prevotella_sp900557255	0.00852714	5.14259e-06	0.00118703	2.52411	0.0360216	0.470827
	Bg0002	MBIN0238EAB2_12375	Prevotella_copri_A	0.00852523	0.00254821	0.00353346	2.52383	-0.801843	0.812328
	Bg0002	MBIN0238EAB2_07510	Prevotella_copri_A	0.00852463	0.00323303	0.00484338	2.52374	-0.903185	0.951056
	Bg0095	MBIND8D14CB5_19030	Bacteroides_thetaiotaomicron	0.00852225	0.000273651	0.000244952	2.52338	0.262767	0.213881
	Bg0481	MBIN29BED745_06530	CAG-81_sp900066785	0.008522	0.00096351	0.00555143	2.52335	0.49306	-1.0182
	Bg0004	MBIN77AE4EE3_15165	Prevotella_copri_A	0.0085211	0.00088529	0.00573972	2.52321	-0.472623	1.03533
	Bg0002	MBIN0238EAB2_07420	Prevotella_copri_A	0.00851716	0.0038265	0.00243526	2.52263	-0.98259	0.67438
	Bg0015	MBINB6472F77_01725	Prevotella_sp000434515	0.0085151	0.000416588	0.00635413	2.52233	0.324209	1.08933
	Bg0003	MBINBF946E1A_09300	Prevotella_sp900557255	0.00851077	0.00287746	3.52001e-06	2.52168	-0.852072	0.0256391
	Bg0004	MBIN77AE4EE3_02225	Prevotella_copri_A	0.00850723	0.000609771	0.00518615	2.52116	-0.392243	0.984134
	Bg0003	MBINBF946E1A_11865	Prevotella_sp900557255	0.00850572	0.00196634	2.10299e-05	2.52094	-0.70437	-0.0626686
	Bg0004	MBIN77AE4EE3_12000	Prevotella_copri_A	0.00850364	0.00219978	0.00681095	2.52063	-0.745008	1.12781
	Bg0015	MBINB6472F77_03665	Prevotella_sp000434515	0.00850328	0.000148308	0.00570792	2.52057	0.193443	1.03245
	Bg0004	MBIN77AE4EE3_07190	Prevotella_copri_A	0.0085028	0.00159524	0.00380406	2.5205	-0.634431	0.84286
	Bg0002	MBIN0238EAB2_10610	Prevotella_copri_A	0.00850076	0.00501252	0.00372389	2.5202	-1.1246	0.833931
	Bg0004	MBIN77AE4EE3_03890	Prevotella_copri_A	0.00850076	0.00501252	0.00372389	2.5202	-1.1246	0.833931
	Bg0002	MBIN0238EAB2_07305	Prevotella_copri_A	0.00849852	0.00237814	0.00596506	2.51987	-0.774624	1.05545
	Bg0004	MBIN77AE4EE3_12980	Prevotella_copri_A	0.00849751	0.000250324	0.00588904	2.51972	-0.251318	1.04871
	Bg0002	MBIN0238EAB2_07325	Prevotella_copri_A	0.00849651	0.00244948	0.00321687	2.51957	-0.786157	0.775083
	Bg0002	MBIN0238EAB2_00945	Prevotella_copri_A	0.00849649	0.00203313	0.00406078	2.51957	-0.716234	0.870837
	Bg0004	MBIN77AE4EE3_03280	Prevotella_copri_A	0.00849526	0.000341404	0.00486249	2.51939	-0.293499	0.95293
	Bg0018	MBINFE7566FD_06400	Prevotella_copri	0.00849421	0.000266539	0.000457915	2.51923	0.25933	-0.292431
	Bg0004	MBIN77AE4EE3_08550	Prevotella_copri_A	0.00849416	0.00140084	0.00565762	2.51922	-0.59452	1.02789
	Bg0004	MBIN77AE4EE3_05430	Prevotella_copri_A	0.00849295	0.00138134	0.00288108	2.51904	-0.590366	0.733515
	Bg0018	MBINFE7566FD_04340	Prevotella_copri	0.00849245	3.01981e-06	0.000166152	2.51897	-0.0276033	-0.176151
	Bg0004	MBIN77AE4EE3_06325	Prevotella_copri_A	0.00849225	0.0011359	0.00210316	2.51894	0.535354	0.626711
	Bg0018	MBINFE7566FD_09625	Prevotella_copri	0.00849176	0.000586837	0.000949067	2.51887	-0.384796	-0.420998
	Bg0002	MBIN0238EAB2_06945	Prevotella_copri_A	0.00849172	0.00262003	0.00354484	2.51886	-0.813064	0.813636
	Bg0002	MBIN0238EAB2_03895	Prevotella_copri_A	0.00849135	0.00192835	0.00819015	2.51881	-0.697534	1.23674
	Bg0049	MBINE040662D_02895	Blautia_A_wexlerae	0.00848858	0.000469075	0.00989241	2.51839	0.344027	-1.3592
	Bg0002	MBIN0238EAB2_13185	Prevotella_copri_A	0.00848693	0.00214564	0.00353952	2.51815	-0.735784	0.813024
	Bg0004	MBIN77AE4EE3_09825	Prevotella_copri_A	0.00848693	0.00214564	0.00353952	2.51815	-0.735784	0.813024
	Bg0019	MBINF3D6CCAE_03330	Prevotella_copri	0.00848628	0.00143069	0.00121072	2.51805	-0.600821	-0.475503
	Bg0015	MBINB6472F77_11060	Prevotella_sp000434515	0.00848625	0.000493633	0.00747095	2.51805	0.352918	1.18119
	Bg0008	MBIN0ABBE0D9_05290	Prevotella_copri	0.00848584	0.00108082	1.89351e-05	2.51799	-0.522213	0.0594655
	Bg0003	MBINBF946E1A_01470	Prevotella_sp900557255	0.00848584	0.00108082	1.89351e-05	2.51799	-0.522213	0.0594655
	Bg0002	MBIN0238EAB2_00035	Prevotella_copri_A	0.00848526	0.00106046	0.010045	2.5179	-0.517271	1.36964
	Bg0002	MBIN0238EAB2_08745	Prevotella_copri_A	0.00848362	0.000600898	0.00324674	2.51766	-0.389379	0.778674
	Bg0002	MBIN0238EAB2_03680	Prevotella_copri_A	0.00848182	0.00232716	0.00418564	2.51739	-0.766276	0.884122
	Bg0004	MBIN77AE4EE3_13050	Prevotella_copri_A	0.00848182	0.00232716	0.00418564	2.51739	-0.766276	0.884122
	Bg0002	MBIN0238EAB2_01595	Prevotella_copri_A	0.00848074	0.00160545	0.00344636	2.51723	-0.636458	0.802255
	Bg0015	MBINB6472F77_05305	Prevotella_sp000434515	0.00847937	0.00025777	0.00443643	2.51703	0.255028	0.910225
	Bg0018	MBINFE7566FD_02080	Prevotella_copri	0.00847567	0.00145685	0.000875144	2.51648	-0.606288	-0.40427
	Bg0003	MBINBF946E1A_03425	Prevotella_sp900557255	0.00847487	0.00180906	7.92829e-06	2.51636	-0.675614	0.0384788
	Bg0018	MBINFE7566FD_03425	Prevotella_copri	0.00847285	0.000200325	0.000109739	2.51606	-0.224822	-0.143157
	Bg0003	MBINBF946E1A_12880	Prevotella_sp900557255	0.00847273	0.0006249	0.000213547	2.51604	-0.397079	-0.1997
	Bg0002	MBIN0238EAB2_11280	Prevotella_copri_A	0.00847185	0.00134813	0.00495814	2.51591	-0.583227	0.962257
	Bg0004	MBIN77AE4EE3_09155	Prevotella_copri_A	0.00847182	0.000542356	0.00314487	2.51591	-0.369925	0.766361
	Bg0002	MBIN0238EAB2_12175	Prevotella_copri_A	0.00847104	0.00223408	0.00719146	2.51579	-0.750795	1.15888
	Bg0003	MBINBF946E1A_09740	Prevotella_sp900557255	0.00847021	0.00254014	1.36e-06	2.51567	-0.800573	0.0159368
	Bg0003	MBINBF946E1A_12815	Prevotella_sp900557255	0.00846737	0.000765389	5.34279e-06	2.51525	-0.439453	-0.0315875
	Bg0015	MBINB6472F77_08280	Prevotella_sp000434515	0.00846498	5.16158e-05	0.00534372	2.51489	0.11412	0.998972
	Bg0003	MBINBF946E1A_06990	Prevotella_sp900557255	0.00846495	0.00136499	1.58048e-05	2.51489	-0.586863	-0.0543283
	Bg0002	MBIN0238EAB2_10570	Prevotella_copri_A	0.00846484	0.00101348	0.00179467	2.51487	-0.505685	0.578926
	Bg0003	MBINBF946E1A_14375	Prevotella_sp900557255	0.00846205	0.00271847	1.31542e-05	2.51446	-0.828198	0.0495636
	Bg0004	MBIN77AE4EE3_01690	Prevotella_copri_A	0.00845968	5.786e-05	0.00365789	2.5141	-0.120826	0.826508
	Bg0046	MBINEBBF06CA_03650	Bifidobacterium_kashiwanohense_A	0.00845942	0.0113376	1.14912e-05	-2.51407	-1.69134	0.0463249
	Bg0002	MBIN0238EAB2_01605	Prevotella_copri_A	0.00845881	0.00185385	0.00333727	2.51398	-0.683925	0.789455
	Bg0015	MBINB6472F77_05340	Prevotella_sp000434515	0.00845823	0.000144594	0.00507526	2.51389	0.191006	0.973556
	Bg0003	MBINBF946E1A_08265	Prevotella_sp900557255	0.00845756	0.000991238	9.65353e-05	2.51379	-0.500104	-0.134269
	Bg0049	MBINE040662D_15565	Blautia_A_wexlerae	0.00845744	0.00111852	0.00946249	2.51377	0.531244	-1.32933
	Bg0004	MBIN77AE4EE3_13610	Prevotella_copri_A	0.00845718	0.0029116	0.00419533	2.51373	-0.857112	0.885145
	Bg0015	MBINB6472F77_06870	Prevotella_sp000434515	0.00845344	0.0002866	0.0060788	2.51318	0.268912	1.06547
	Bg0015	MBINB6472F77_08110	Prevotella_sp000434515	0.00845181	0.000177991	0.00675699	2.51294	0.211919	1.12333
	Bg0002	MBIN0238EAB2_05865	Prevotella_copri_A	0.00845169	0.00169995	0.00418776	2.51292	-0.654922	0.884347
	Bg0004	MBIN77AE4EE3_00275	Prevotella_copri_A	0.00845169	0.00169995	0.00418776	2.51292	-0.654922	0.884347
	Bg0004	MBIN77AE4EE3_04800	Prevotella_copri_A	0.00845073	0.00137689	0.00497258	2.51277	-0.589416	0.963657
	Bg0002	MBIN0238EAB2_01855	Prevotella_copri_A	0.00844988	0.0013741	0.00430627	2.51265	-0.588819	0.896772
	Bg0002	MBIN0238EAB2_00605	Prevotella_copri_A	0.00844945	0.000918003	0.005043	2.51258	-0.481276	0.970457
	Bg0018	MBINFE7566FD_10390	Prevotella_copri	0.00844857	0.000426641	0.00259324	2.51245	0.328097	0.695909
	Bg0003	MBINBF946E1A_06325	Prevotella_sp900557255	0.00844689	0.000457817	0.000231716	2.5122	-0.339874	-0.208022
	Bg0002	MBIN0238EAB2_13145	Prevotella_copri_A	0.00844689	0.00325561	0.00518954	2.5122	-0.906334	0.984456
	Bg0003	MBINBF946E1A_14945	Prevotella_sp900557255	0.00844631	0.00160867	3.34982e-05	2.51212	-0.637097	-0.0790938
	Bg0004	MBIN77AE4EE3_07250	Prevotella_copri_A	0.00844614	2.63958e-05	0.00493457	2.51209	-0.0816092	0.959967
	Bg0003	MBINBF946E1A_00710	Prevotella_sp900557255	0.00844551	0.00113834	1.56865e-05	2.512	-0.535931	0.0541246
	Bg0002	MBIN0238EAB2_04135	Prevotella_copri_A	0.00844516	0.00166811	0.00313054	2.51195	-0.64876	0.764612
	Bg0004	MBIN77AE4EE3_14680	Prevotella_copri_A	0.0084451	0.00169933	0.00748709	2.51194	-0.654803	1.18247
	Bg0019	MBINF3D6CCAE_11550	Prevotella_copri	0.00844323	0.00060662	7.70904e-05	2.51166	-0.391228	-0.119986
	Bg0003	MBINBF946E1A_07350	Prevotella_sp900557255	0.00844142	0.00248378	3.55497e-06	2.51139	-0.791641	-0.0257661
	Bg0002	MBIN0238EAB2_00545	Prevotella_copri_A	0.0084393	0.00378613	0.000578675	2.51107	-0.977394	0.328737
	Bg0003	MBINBF946E1A_06340	Prevotella_sp900557255	0.00843765	0.00222208	6.94894e-06	2.51083	-0.748776	-0.0360239
	Bg0008	MBIN0ABBE0D9_03635	Prevotella_copri	0.00843734	0.000633199	0.000497005	2.51078	0.399707	0.304658
	Bg0019	MBINF3D6CCAE_09685	Prevotella_copri	0.00843638	0.000481323	2.58518e-06	2.51064	-0.34849	-0.0219724
	Bg0003	MBINBF946E1A_09995	Prevotella_sp900557255	0.00843489	0.00193997	4.95228e-05	2.51042	-0.699632	-0.0961688
	Bg0014	MBINE5355FC6_04565	Bifidobacterium_breve	0.00843382	0.00625928	3.15138e-05	-2.51026	-1.25671	-0.0767154
	Bg0008	MBIN0ABBE0D9_07040	Prevotella_copri	0.0084327	0.000127746	0.000451639	2.51009	0.179534	-0.29042
	Bg0019	MBINF3D6CCAE_04510	Prevotella_copri	0.0084327	0.000127746	0.000451639	2.51009	0.179534	-0.29042
	Bg0035	MBIN223A54CB_09300	Prevotella_sp900555035	0.00842976	0.000166857	0.00191029	2.50965	-0.205184	0.597285
	Bg0015	MBINB6472F77_01510	Prevotella_sp000434515	0.00842384	0.00092136	0.00511029	2.50877	0.482155	0.97691
	Bg0002	MBIN0238EAB2_02870	Prevotella_copri_A	0.00842361	0.00299781	0.00322556	2.50874	-0.869709	0.776129
	Bg0002	MBIN0238EAB2_09345	Prevotella_copri_A	0.00842272	0.00153565	0.00346707	2.50861	-0.622469	0.804661
	Bg0002	MBIN0238EAB2_04665	Prevotella_copri_A	0.00842257	0.00198859	0.0039591	2.50858	-0.708345	0.859864
	Bg0003	MBINBF946E1A_05985	Prevotella_sp900557255	0.00842221	0.00162237	4.65841e-05	2.50853	-0.639803	0.0932718
	Bg0003	MBINBF946E1A_10375	Prevotella_sp900557255	0.00842201	0.000347638	2.92979e-05	2.5085	-0.296166	0.0739691
	Bg0015	MBINB6472F77_03135	Prevotella_sp000434515	0.00842014	2.94496e-05	0.00285929	2.50822	-0.0862008	0.730736
	Bg0013	MBINF2A37D0E_09860	Megamonas_funiformis	0.00841291	0.00573894	0.0429476	2.50714	-1.20334	-2.83205
	Bg0004	MBIN77AE4EE3_01460	Prevotella_copri_A	0.00841194	0.000698183	0.00454054	2.507	-0.419717	0.920843
	Bg0002	MBIN0238EAB2_08110	Prevotella_copri_A	0.00840915	0.00139914	0.00511018	2.50658	-0.594158	0.976899
	Bg0018	MBINFE7566FD_05580	Prevotella_copri	0.00840873	0.000810425	0.000404335	2.50652	-0.452198	-0.274791
	Bg0003	MBINBF946E1A_11060	Prevotella_sp900557255	0.00840681	0.000786176	7.55586e-05	2.50624	-0.445381	0.118788
	Bg0048	MBIN636B8FE1_12665	Prevotella_sp900555035	0.00840677	0.000103118	0.00330187	2.50623	0.161302	0.785256
	Bg0049	MBINE040662D_10400	Blautia_A_wexlerae	0.00840556	0.000177818	0.00870313	2.50605	-0.211816	-1.27488
	Bg0015	MBINB6472F77_03345	Prevotella_sp000434515	0.00840468	0.000581277	0.00395317	2.50592	0.382969	0.85922
	Bg0002	MBIN0238EAB2_05595	Prevotella_copri_A	0.00840119	0.000278873	0.00416322	2.5054	-0.265262	0.881752
	Bg0035	MBIN223A54CB_04620	Prevotella_sp900555035	0.00840058	0.000948729	0.00424766	2.50531	0.489263	0.890649
	Bg0003	MBINBF946E1A_14680	Prevotella_sp900557255	0.00840051	0.00234159	3.64968e-06	2.5053	-0.768647	0.0261071
	Bg0002	MBIN0238EAB2_06790	Prevotella_copri_A	0.00839778	0.00122391	0.00240946	2.50489	-0.555708	0.670798
	Bg0186	MBIN9C54F762_09850	Prevotella_sp900290275	0.00839767	5.72484e-05	0.00429711	2.50487	0.120186	0.895819
	Bg0002	MBIN0238EAB2_09795	Prevotella_copri_A	0.00839719	0.000164628	0.00363804	2.5048	-0.203809	0.824263
	Bg0035	MBIN223A54CB_06120	Prevotella_sp900555035	0.00839636	0.000347965	0.00177964	2.50468	0.296305	0.576498
	Bg0015	MBINB6472F77_01445	Prevotella_sp000434515	0.00839524	0.000872148	0.00642788	2.50451	0.469102	1.09563
	Bg0003	MBINBF946E1A_12555	Prevotella_sp900557255	0.0083947	0.00150642	8.79159e-06	2.50443	-0.616517	-0.0405196
	Bg0004	MBIN77AE4EE3_04905	Prevotella_copri_A	0.00839198	0.00153643	0.00738119	2.50402	-0.622628	1.17407
	Bg0035	MBIN223A54CB_03125	Prevotella_sp900555035	0.00839033	5.84516e-05	0.00105832	2.50378	-0.121442	0.444571
	Bg0035	MBIN223A54CB_04470	Prevotella_sp900555035	0.00838942	0.000390524	0.000816865	2.50364	-0.313903	0.390577
	Bg0004	MBIN77AE4EE3_03230	Prevotella_copri_A	0.00838579	0.00103285	0.00633967	2.5031	-0.510494	1.08809
	Bg0002	MBIN0238EAB2_07865	Prevotella_copri_A	0.00838524	0.00151254	0.00488881	2.50302	-0.617769	0.955505
	Bg0002	MBIN0238EAB2_08470	Prevotella_copri_A	0.00838484	0.00196717	0.00476852	2.50296	-0.704519	0.943677
	Bg0133	MBIN62B634C8_05955	Veillonella_sp	0.00838435	0.000383324	0.00704255	2.50289	0.310996	1.14682
	Bg0015	MBINB6472F77_09920	Prevotella_sp000434515	0.00838419	0.000121475	0.00485294	2.50286	0.175071	0.951994
	Bg0179	MBIN5F543D2F_02480	Dialister_sp000434475	0.00838414	0.000341381	0.00724432	2.50285	0.293489	1.16314
	Bg0019	MBINF3D6CCAE_03060	Prevotella_copri	0.00838323	5.92564e-05	0.00034533	2.50272	-0.122276	-0.25395
	Bg0049	MBINE040662D_07565	Blautia_A_wexlerae	0.00838316	0.000173259	0.00904656	2.50271	0.209084	-1.29979
	Bg0004	MBIN77AE4EE3_13350	Prevotella_copri_A	0.00838217	0.0010997	0.00311725	2.50256	-0.526756	0.762988
	Bg0018	MBINFE7566FD_04620	Prevotella_copri	0.00838084	0.000475956	0.00036461	2.50236	-0.346541	-0.260943
	Bg0015	MBINB6472F77_05690	Prevotella_sp000434515	0.00837833	0.000393867	0.00658094	2.50199	0.315244	1.1086
	Bg0003	MBINBF946E1A_07515	Prevotella_sp900557255	0.00837826	0.000320654	0.00011282	2.50198	-0.28444	0.145152
	Bg0035	MBIN223A54CB_11530	Prevotella_sp900555035	0.008378	0.000160654	0.00237451	2.50194	0.201334	0.665914
	Bg0048	MBIN636B8FE1_02565	Prevotella_sp900555035	0.008378	0.000160654	0.00237451	2.50194	0.201334	0.665914
	Bg0008	MBIN0ABBE0D9_07300	Prevotella_copri	0.0083778	0.00136552	0.00351869	2.50191	-0.586978	0.810629
	Bg0019	MBINF3D6CCAE_04505	Prevotella_copri	0.0083767	1.86758e-05	0.000302545	2.50174	0.0686455	-0.237699
	Bg0008	MBIN0ABBE0D9_12630	Prevotella_copri	0.00837578	0.000891771	0.000266044	2.50161	-0.474349	-0.222899
	Bg0018	MBINFE7566FD_00580	Prevotella_copri	0.0083738	7.68243e-05	2.62858e-06	2.50131	-0.139226	0.022156
	Bg0049	MBINE040662D_07675	Blautia_A_wexlerae	0.00837149	0.00105004	0.00874567	2.50097	-0.514724	-1.27799
	Bg0004	MBIN77AE4EE3_05700	Prevotella_copri_A	0.00837078	0.00189813	0.00964577	2.50086	-0.692045	1.34215
	Bg0002	MBIN0238EAB2_11275	Prevotella_copri_A	0.00836881	0.000935086	0.00555045	2.50056	-0.485733	1.01811
	Bg0003	MBINBF946E1A_03800	Prevotella_sp900557255	0.00836795	0.000211148	1.44937e-05	2.50044	-0.230816	-0.0520261
	Bg0008	MBIN0ABBE0D9_07870	Prevotella_copri	0.00836721	0.000233972	0.000737323	2.50033	-0.242971	-0.371074
	Bg0004	MBIN77AE4EE3_08440	Prevotella_copri_A	0.00836657	0.000810386	0.00335888	2.50023	-0.452187	0.792007
	Bg0035	MBIN223A54CB_10875	Prevotella_sp900555035	0.00836601	0.000408336	0.000576711	2.50015	-0.320982	0.328179
	Bg0008	MBIN0ABBE0D9_00820	Prevotella_copri	0.00836529	6.52085e-05	3.35417e-08	2.50004	-0.12827	-0.00250279
	Bg0003	MBINBF946E1A_08330	Prevotella_sp900557255	0.00836334	0.00132044	0.000161167	2.49975	-0.577206	-0.173488
	Bg0049	MBINE040662D_00510	Blautia_A_wexlerae	0.00836131	0.000142829	0.00819849	2.49944	-0.189837	-1.23737
	Bg0002	MBIN0238EAB2_10605	Prevotella_copri_A	0.00835851	0.00455814	0.00380053	2.49903	-1.07242	0.842468
	Bg0003	MBINBF946E1A_09170	Prevotella_sp900557255	0.00835511	0.00161741	3.85186e-05	2.49852	-0.638824	0.0848138
	Bg0015	MBINB6472F77_09415	Prevotella_sp000434515	0.00835462	0.000572304	0.00810842	2.49844	0.380001	1.23055
	Bg0004	MBIN77AE4EE3_04500	Prevotella_copri_A	0.008354	0.000713212	0.00502784	2.49835	-0.42421	0.968997
	Bg0003	MBINBF946E1A_12545	Prevotella_sp900557255	0.00835334	0.0015506	1.21931e-07	2.49825	-0.625491	0.00477187
	Bg0002	MBIN0238EAB2_10430	Prevotella_copri_A	0.00835167	0.000716259	0.000794095	2.498	-0.425115	0.385095
	Bg0018	MBINFE7566FD_12420	Prevotella_copri	0.00835032	6.84363e-07	0.000351284	2.4978	0.0131406	0.25613
	Bg0019	MBINF3D6CCAE_07300	Prevotella_copri	0.0083462	0.0012649	0.000269559	2.49718	-0.564936	-0.224367
	Bg0004	MBIN77AE4EE3_14660	Prevotella_copri_A	0.00834309	0.00196241	0.004521	2.49672	-0.703666	0.918859
	Bg0102	MBIN7BAC77A6_05305	Blautia_A_sp003480185	0.00834239	0.00112819	0.010487	2.49662	0.533535	-1.39945
	Bg0019	MBINF3D6CCAE_05645	Prevotella_copri	0.00833893	0.000195366	0.000305404	2.4961	-0.222022	-0.238819
	Bg0018	MBINFE7566FD_06235	Prevotella_copri	0.00833875	0.000295117	4.25076e-06	2.49607	-0.272878	-0.0281751
	Bg0049	MBINE040662D_11310	Blautia_A_wexlerae	0.0083382	3.80845e-05	0.00900086	2.49599	-0.0980271	-1.2965
	Bg0035	MBIN223A54CB_04155	Prevotella_sp900555035	0.00833804	0.000104916	0.00208227	2.49596	-0.162702	0.623592
	Bg0015	MBINB6472F77_01450	Prevotella_sp000434515	0.00833731	0.000697723	0.0085252	2.49586	0.419579	1.26178
	Bg0015	MBINB6472F77_08420	Prevotella_sp000434515	0.00833655	0.000428471	0.00881859	2.49574	0.328801	1.28331
	Bg0008	MBIN0ABBE0D9_07255	Prevotella_copri	0.00833209	2.9994e-05	0.000277316	2.49507	-0.086994	-0.227572
	Bg0003	MBINBF946E1A_11370	Prevotella_sp900557255	0.00833044	0.00282966	0.000814145	2.49483	-0.844966	-0.389926
	Bg0019	MBINF3D6CCAE_07555	Prevotella_copri	0.00833042	0.000113259	5.51297e-05	2.49482	0.169047	-0.101467
	Bg0018	MBINFE7566FD_11445	Prevotella_copri	0.00832924	0.001061	0.000439671	2.49465	-0.517404	-0.286547
	Bg0003	MBINBF946E1A_08310	Prevotella_sp900557255	0.00832857	0.00199986	0.000120144	2.49455	-0.710349	-0.14979
	Bg0004	MBIN77AE4EE3_03110	Prevotella_copri_A	0.00832666	0.000851971	0.00470068	2.49426	-0.463644	0.93694
	Bg0003	MBINBF946E1A_12215	Prevotella_sp900557255	0.00832589	0.00190911	4.86546e-06	2.49414	-0.694044	-0.0301435
	Bg0035	MBIN223A54CB_06740	Prevotella_sp900555035	0.00832457	0.000431007	0.000848241	2.49395	-0.329772	0.398008
	Bg0004	MBIN77AE4EE3_08435	Prevotella_copri_A	0.0083236	0.000317688	0.00205785	2.4938	-0.283121	0.619925
	Bg0015	MBINB6472F77_04560	Prevotella_sp000434515	0.00832327	0.000184712	0.00536551	2.49375	0.215883	1.00101
	Bg0003	MBINBF946E1A_07055	Prevotella_sp900557255	0.00832004	0.00193685	0.000952731	2.49327	-0.69907	0.42181
	Bg0008	MBIN0ABBE0D9_01195	Prevotella_copri	0.00831985	0.00136844	0.000209166	2.49324	-0.587604	-0.197641
	Bg0002	MBIN0238EAB2_08825	Prevotella_copri_A	0.00831955	0.00177068	0.00428846	2.4932	-0.668409	0.894917
	Bg0004	MBIN77AE4EE3_14430	Prevotella_copri_A	0.0083195	0.00135867	0.0041445	2.49319	-0.585503	0.879768
	Bg0004	MBIN77AE4EE3_13460	Prevotella_copri_A	0.00831795	0.00312052	0.00475148	2.49296	-0.887331	0.94199
	Bg0003	MBINBF946E1A_10190	Prevotella_sp900557255	0.00831368	0.00475522	0.00013502	2.49231	-1.09536	0.158792
	Bg0018	MBINFE7566FD_03160	Prevotella_copri	0.00831006	0.000289234	2.33033e-06	2.49177	-0.270145	-0.0208612
	Bg0018	MBINFE7566FD_12525	Prevotella_copri	0.00830851	0.000191412	0.000744683	2.49154	-0.219764	-0.372921
	Bg0003	MBINBF946E1A_10230	Prevotella_sp900557255	0.00830824	0.00134172	5.30062e-05	2.4915	-0.581838	0.0994936
	Bg0004	MBIN77AE4EE3_02600	Prevotella_copri_A	0.00830811	0.0021529	0.0120214	2.49148	-0.737028	1.49834
	Bg0002	MBIN0238EAB2_09615	Prevotella_copri_A	0.00830743	0.00173051	0.0033566	2.49138	-0.660783	0.791739
	Bg0003	MBINBF946E1A_00375	Prevotella_sp900557255	0.00830654	0.00143681	1.88555e-05	2.49124	-0.602105	-0.0593404
	Bg0003	MBINBF946E1A_01515	Prevotella_sp900557255	0.00830392	0.00264822	3.91354e-07	2.49085	-0.817427	-0.00854902
	Bg0004	MBIN77AE4EE3_13070	Prevotella_copri_A	0.00830321	0.000520081	0.00517001	2.49075	-0.362249	0.982601
	Bg0004	MBIN77AE4EE3_11395	Prevotella_copri_A	0.00830255	0.000947757	0.00629292	2.49065	-0.489013	1.08407
	Bg0003	MBINBF946E1A_14225	Prevotella_sp900557255	0.00830219	0.00153434	6.37877e-06	2.49059	-0.622205	-0.0345144
	Bg0015	MBINB6472F77_07185	Prevotella_sp000434515	0.00829811	0.000339503	0.00638133	2.48998	0.29268	1.09166
	Bg0003	MBINBF946E1A_01130	Prevotella_sp900557255	0.00829763	0.000572865	0.000454109	2.48991	-0.380188	0.291214
	Bg0002	MBIN0238EAB2_12975	Prevotella_copri_A	0.00829755	0.00152269	0.00490971	2.4899	-0.619836	0.957545
	Bg0002	MBIN0238EAB2_01045	Prevotella_copri_A	0.00829708	0.00149099	0.00491392	2.48983	-0.613351	0.957956
	Bg0015	MBINB6472F77_00555	Prevotella_sp000434515	0.00829697	5.68122e-07	0.00464495	2.48981	0.0119727	0.93137
	Bg0002	MBIN0238EAB2_01945	Prevotella_copri_A	0.00829566	0.00255177	0.0048641	2.48961	-0.802402	0.953088
	Bg0004	MBIN77AE4EE3_10835	Prevotella_copri_A	0.00829288	0.00131319	0.00340566	2.4892	-0.575619	0.797503
	Bg0002	MBIN0238EAB2_00820	Prevotella_copri_A	0.00829284	0.00157255	0.00355636	2.48919	-0.629903	0.814956
	Bg0035	MBIN223A54CB_05760	Prevotella_sp900555035	0.00829207	7.85868e-05	0.00260161	2.48907	0.140814	0.697032
	Bg0048	MBIN636B8FE1_12880	Prevotella_sp900555035	0.00829207	7.85868e-05	0.00260161	2.48907	0.140814	0.697032
	Bg0049	MBINE040662D_15570	Blautia_A_wexlerae	0.00829159	0.00139721	0.0112682	2.489	0.59375	-1.45064
	Bg0002	MBIN0238EAB2_03200	Prevotella_copri_A	0.0082882	0.00114842	0.00414397	2.48849	-0.538297	0.879711
	Bg0004	MBIN77AE4EE3_07130	Prevotella_copri_A	0.0082882	0.00114842	0.00414397	2.48849	-0.538297	0.879711
	Bg0002	MBIN0238EAB2_11060	Prevotella_copri_A	0.00828672	0.00226572	0.00543009	2.48827	-0.756093	1.00701
	Bg0002	MBIN0238EAB2_02690	Prevotella_copri_A	0.00828592	0.00114579	0.00217869	2.48815	-0.537682	0.637866
	Bg0049	MBINE040662D_00795	Blautia_A_wexlerae	0.0082824	2.43942e-06	0.0102805	2.48762	0.0248093	-1.3856
	Bg0049	MBINE040662D_14760	Blautia_A_wexlerae	0.00827843	3.04377e-05	0.0103462	2.48703	0.087635	-1.39003
	Bg0018	MBINFE7566FD_04335	Prevotella_copri	0.00827331	0.00050286	0.00030142	2.48626	-0.356201	-0.237256
	Bg0018	MBINFE7566FD_01630	Prevotella_copri	0.00827241	0.00021976	0.000242144	2.48612	-0.235476	-0.212652
	Bg0008	MBIN0ABBE0D9_02430	Prevotella_copri	0.00827055	0.000295696	0.000319034	2.48584	-0.273146	0.24409
	Bg0002	MBIN0238EAB2_07935	Prevotella_copri_A	0.00826977	0.00358675	0.0032922	2.48572	-0.951311	0.784106
	Bg0035	MBIN223A54CB_04310	Prevotella_sp900555035	0.00826903	0.000242812	0.000229077	2.48561	-0.247518	0.206834
	Bg0004	MBIN77AE4EE3_04510	Prevotella_copri_A	0.00826897	0.00138951	0.0043071	2.4856	-0.592111	0.896859
	Bg0008	MBIN0ABBE0D9_00975	Prevotella_copri	0.00826677	0.000341532	6.4736e-06	2.48527	-0.293554	-0.03477
	Bg0083	MBIN00C0F521_13810	Blautia_A_sp003480185	0.00826351	0.00338062	0.00685676	2.48478	0.923571	-1.1316
	Bg0019	MBINF3D6CCAE_09140	Prevotella_copri	0.00826289	3.29606e-06	0.000110994	2.48469	-0.0288383	-0.143973
	Bg0004	MBIN77AE4EE3_09980	Prevotella_copri_A	0.00826116	0.000727803	0.00453815	2.48443	-0.428528	0.920601
	Bg0002	MBIN0238EAB2_03950	Prevotella_copri_A	0.00825747	0.00111163	0.00225723	2.48388	-0.529606	0.649261
	Bg0048	MBIN636B8FE1_02040	Prevotella_sp900555035	0.00825728	0.0010789	0.00550332	2.48385	0.52175	1.01378
	Bg0002	MBIN0238EAB2_01410	Prevotella_copri_A	0.00825679	0.000908727	0.00415311	2.48377	-0.478838	0.88068
	Bg0002	MBIN0238EAB2_04095	Prevotella_copri_A	0.00825534	0.00194835	0.00406922	2.48355	-0.70114	0.871741
	Bg0019	MBINF3D6CCAE_11065	Prevotella_copri	0.00825369	0.000589861	0.000435952	2.48331	-0.385786	-0.285332
	Bg0003	MBINBF946E1A_03015	Prevotella_sp900557255	0.00825311	0.00128539	9.55128e-05	2.48322	-0.569493	-0.133556
	Bg0002	MBIN0238EAB2_01050	Prevotella_copri_A	0.00825295	0.00104268	0.00436656	2.4832	-0.512918	0.903029
	Bg0035	MBIN223A54CB_09480	Prevotella_sp900555035	0.00825057	0.000151943	0.00167708	2.48284	-0.1958	0.559639
	Bg0019	MBINF3D6CCAE_11710	Prevotella_copri	0.00825045	0.000304519	7.72349e-05	2.48282	-0.277191	-0.120099
	Bg0048	MBIN636B8FE1_01435	Prevotella_sp900555035	0.00825018	0.000950314	0.00240463	2.48278	0.489672	0.670124
	Bg0018	MBINFE7566FD_06205	Prevotella_copri	0.00824867	0.000575512	1.78654e-06	2.48255	-0.381065	0.0182658
	Bg0018	MBINFE7566FD_06575	Prevotella_copri	0.00824824	0.00041776	6.6112e-05	2.48249	-0.324665	-0.111115
	Bg0035	MBIN223A54CB_07800	Prevotella_sp900555035	0.0082478	0.0002217	0.00213148	2.48242	0.236513	0.630917
	Bg0004	MBIN77AE4EE3_01670	Prevotella_copri_A	0.00824518	0.000351907	0.00475445	2.48203	-0.297979	0.942284
	Bg0131	MBIN9E7909C6_09930	Lactococcus_petauri	0.00824468	0.000456277	0.00416258	2.48195	-0.339302	0.881684
	Bg0003	MBINBF946E1A_09855	Prevotella_sp900557255	0.0082445	0.000484	0.00010109	2.48192	-0.349457	-0.1374
	Bg0021	MBINCFF3C9CF_08755	Bifidobacterium_kashiwanohense_A	0.00824011	0.0342552	0.000375904	-2.48126	-2.93992	0.264954
	Bg0002	MBIN0238EAB2_03365	Prevotella_copri_A	0.00823854	0.000986111	0.0043078	2.48103	-0.498809	0.896931
	Bg0004	MBIN77AE4EE3_01650	Prevotella_copri_A	0.00823809	0.00056409	0.00519396	2.48096	-0.377265	0.984875
	Bg0018	MBINFE7566FD_09660	Prevotella_copri	0.00823668	0.0011446	0.0005723	2.48075	-0.537402	-0.326922
	Bg0049	MBINE040662D_01450	Blautia_A_wexlerae	0.00823428	0.000453216	0.0067474	2.48039	-0.338162	-1.12254
	Bg0003	MBINBF946E1A_12605	Prevotella_sp900557255	0.0082338	0.00111579	4.24482e-06	2.48031	-0.530594	-0.0281554
	Bg0004	MBIN77AE4EE3_01625	Prevotella_copri_A	0.00823299	0.00159787	0.0022327	2.48019	-0.634955	0.645724
	Bg0015	MBINB6472F77_05050	Prevotella_sp000434515	0.00822951	7.24011e-05	0.00544665	2.47967	0.135159	1.00855
	Bg0102	MBIN7BAC77A6_05135	Blautia_A_sp003480185	0.00822914	1.69837e-05	0.00900597	2.47961	-0.0654619	-1.29687
	Bg0049	MBINE040662D_00370	Blautia_A_wexlerae	0.00822914	1.69837e-05	0.00900597	2.47961	-0.0654619	-1.29687
	Bg0005	MBINDDC06E57_08255	Faecalibacterium_prausnitzii_G	0.00822885	0.00888113	0.0351701	2.47957	1.49695	-2.56282
	Bg0019	MBINF3D6CCAE_08695	Prevotella_copri	0.00822637	0.000609064	1.04249e-07	2.47919	0.392016	-0.00441232
	Bg0004	MBIN77AE4EE3_05330	Prevotella_copri_A	0.00822525	0.00438216	0.00796517	2.47903	-1.05152	1.21963
	Bg0015	MBINB6472F77_10715	Prevotella_sp000434515	0.00822502	5.76722e-05	0.00513966	2.47899	0.12063	0.979713
	Bg0015	MBINB6472F77_11555	Prevotella_sp000434515	0.00822419	0.000235314	0.0056709	2.47886	0.243666	1.0291
	Bg0003	MBINBF946E1A_02045	Prevotella_sp900557255	0.00822307	0.000951345	2.92971e-05	2.4787	-0.489938	-0.073968
	Bg0003	MBINBF946E1A_04925	Prevotella_sp900557255	0.00822278	0.000100719	1.56534e-05	2.47865	-0.159414	0.0540674
	Bg0019	MBINF3D6CCAE_08020	Prevotella_copri	0.00822223	2.06704e-06	0.00077043	2.47857	-0.0228374	-0.379313
	Bg0069	MBIN538FE0FF_03020	Prevotella_sp	0.00822205	0.00148785	0.00588396	2.47854	0.612704	1.04825
	Bg0035	MBIN223A54CB_14090	Prevotella_sp900555035	0.00822108	3.42772e-06	0.000540803	2.4784	0.0294086	0.317798
	Bg0146	MBIN78009785_01885	Prevotella_sp900546575	0.00822099	0.000415405	0.00539827	2.47838	0.323749	1.00406
	Bg0071	MBIN1E6483C4_03875	Enterocloster_sp900541315	0.00821999	5.26358e-05	0.00391341	2.47823	0.115242	-0.854888
	Bg0004	MBIN77AE4EE3_04650	Prevotella_copri_A	0.00821985	0.000670384	0.00245508	2.47821	-0.411276	0.677118
	Bg0049	MBINE040662D_12755	Blautia_A_wexlerae	0.00821397	4.62111e-05	0.0103147	2.47732	0.10798	-1.38791
	Bg0004	MBIN77AE4EE3_01700	Prevotella_copri_A	0.00821351	0.0006829	0.0044377	2.47726	-0.415098	0.910355
	Bg0002	MBIN0238EAB2_05045	Prevotella_copri_A	0.00821112	0.000727739	0.00356637	2.47689	-0.428509	0.816103
	Bg0008	MBIN0ABBE0D9_02000	Prevotella_copri	0.00821107	0.000180514	5.90392e-05	2.47689	0.213416	0.105003
	Bg0002	MBIN0238EAB2_10600	Prevotella_copri_A	0.00821005	0.00380073	0.00344639	2.47673	-0.979277	0.802257
	Bg0004	MBIN77AE4EE3_03900	Prevotella_copri_A	0.00821005	0.00380073	0.00344639	2.47673	-0.979277	0.802257
	Bg0002	MBIN0238EAB2_04000	Prevotella_copri_A	0.00820994	0.000812304	0.00325286	2.47672	-0.452722	0.779407
	Bg0004	MBIN77AE4EE3_10850	Prevotella_copri_A	0.00820994	0.000812304	0.00325286	2.47672	-0.452722	0.779407
	Bg0049	MBINE040662D_13615	Blautia_A_wexlerae	0.00820517	0.000524105	0.00834635	2.476	0.363648	-1.24848
	Bg0002	MBIN0238EAB2_04155	Prevotella_copri_A	0.00820379	0.00127969	0.00466618	2.47579	-0.568231	0.933496
	Bg0004	MBIN77AE4EE3_11020	Prevotella_copri_A	0.00820379	0.00127969	0.00466618	2.47579	-0.568231	0.933496
	Bg0018	MBINFE7566FD_09655	Prevotella_copri	0.0082024	0.000677979	0.000892314	2.47558	-0.413599	-0.408216
	Bg0002	MBIN0238EAB2_06710	Prevotella_copri_A	0.0082006	0.00109861	0.00585089	2.47531	-0.526494	1.0453
	Bg0066	MBIN183EFEC1_05775	Prevotella_sp900290275	0.00819978	0.000408806	0.00528296	2.47518	0.321167	0.993277
	Bg0048	MBIN636B8FE1_00415	Prevotella_sp900555035	0.00819801	5.54249e-05	0.00210117	2.47492	0.118256	0.626415
	Bg0002	MBIN0238EAB2_05330	Prevotella_copri_A	0.0081967	0.00237985	0.0079924	2.47472	-0.774902	1.22172
	Bg0002	MBIN0238EAB2_04655	Prevotella_copri_A	0.00819567	0.00120971	0.0032168	2.47456	-0.552475	0.775076
	Bg0002	MBIN0238EAB2_08780	Prevotella_copri_A	0.00819406	0.00157483	0.00607302	2.47432	-0.630361	1.06496
	Bg0018	MBINFE7566FD_12150	Prevotella_copri	0.00819165	0.000213338	3.61686e-05	2.47396	-0.23201	-0.082186
	Bg0003	MBINBF946E1A_02500	Prevotella_sp900557255	0.00818749	8.90695e-05	4.29112e-06	2.47333	-0.149912	-0.0283085
	Bg0018	MBINFE7566FD_02435	Prevotella_copri	0.00818093	0.000296266	1.30431e-05	2.47234	-0.273409	0.0493541
	Bg0019	MBINF3D6CCAE_02745	Prevotella_copri	0.00817948	3.97376e-06	0.00125611	2.47212	-0.0316645	0.484334
	Bg0004	MBIN77AE4EE3_14105	Prevotella_copri_A	0.00817943	0.00108893	0.00400294	2.47211	-0.524169	0.864611
	Bg0146	MBIN78009785_05775	Prevotella_sp900546575	0.00817728	0.00017558	0.00487106	2.47179	0.210479	0.953769
	Bg0035	MBIN223A54CB_11460	Prevotella_sp900555035	0.00817549	0.000171618	0.00242299	2.47151	0.208091	0.672678
	Bg0003	MBINBF946E1A_13660	Prevotella_sp900557255	0.00817373	0.00241708	2.02465e-05	2.47125	-0.780939	-0.0614902
	Bg0003	MBINBF946E1A_06145	Prevotella_sp900557255	0.00817354	0.00216917	4.34563e-05	2.47122	-0.739808	-0.0900861
	Bg0004	MBIN77AE4EE3_06550	Prevotella_copri_A	0.00817323	0.000677272	0.00367851	2.47117	-0.413384	0.828834
	Bg0003	MBINBF946E1A_08230	Prevotella_sp900557255	0.00817125	0.00257867	4.95098e-05	2.47087	-0.806622	-0.0961562
	Bg0002	MBIN0238EAB2_01625	Prevotella_copri_A	0.00816966	9.81268e-05	0.0044441	2.47063	-0.15735	0.911011
	Bg0083	MBIN00C0F521_09690	Blautia_A_sp003480185	0.00816942	0.00133482	0.0105781	2.4706	0.580341	-1.40551
	Bg0003	MBINBF946E1A_06875	Prevotella_sp900557255	0.00816682	0.00266107	3.36065e-07	2.4702	-0.819407	-0.00792216
	Bg0019	MBINF3D6CCAE_08765	Prevotella_copri	0.008166	0.00143717	0.000438738	2.47008	-0.60218	-0.286243
	Bg0002	MBIN0238EAB2_04235	Prevotella_copri_A	0.00816152	0.00102712	0.00397511	2.4694	-0.509076	0.861601
	Bg0008	MBIN0ABBE0D9_02180	Prevotella_copri	0.00816146	4.60313e-06	7.90337e-06	2.46939	-0.0340799	-0.0384183
	Bg0004	MBIN77AE4EE3_08860	Prevotella_copri_A	0.00815942	0.000544996	0.00598532	2.46908	-0.370824	1.05724
	Bg0002	MBIN0238EAB2_13135	Prevotella_copri_A	0.00815841	0.00250251	0.00323051	2.46893	-0.794621	0.776725
	Bg0015	MBINB6472F77_05020	Prevotella_sp000434515	0.00815675	0.000630699	0.00671825	2.46868	0.398917	1.12011
	Bg0083	MBIN00C0F521_14015	Blautia_A_sp003480185	0.00815662	0.000694539	0.0105683	2.46866	0.41862	-1.40486
	Bg0004	MBIN77AE4EE3_02865	Prevotella_copri_A	0.00815501	0.000501984	0.00206973	2.46842	-0.355891	0.62171
	Bg0002	MBIN0238EAB2_12080	Prevotella_copri_A	0.00815397	0.00144747	0.0061227	2.46826	-0.604333	1.06931
	Bg0182	MBINA099E761_06210	Prevotella_sp000436915	0.0081529	0.00101464	0.00878519	2.4681	0.505974	1.28088
	Bg0003	MBINBF946E1A_08305	Prevotella_sp900557255	0.00815055	0.00185977	0.000274178	2.46774	-0.685018	-0.226281
	Bg0004	MBIN77AE4EE3_04680	Prevotella_copri_A	0.00814922	0.000562318	0.00249664	2.46754	-0.376671	0.682825
	Bg0002	MBIN0238EAB2_05080	Prevotella_copri_A	0.00814741	0.0011906	0.00371938	2.46727	-0.548094	0.833426
	Bg0003	MBINBF946E1A_10645	Prevotella_sp900557255	0.00814618	0.00465427	1.51555e-05	2.46708	-1.08367	-0.0532006
	Bg0019	MBINF3D6CCAE_09740	Prevotella_copri	0.00814266	0.00128976	1.2099e-05	2.46655	-0.570462	0.0475342
	Bg0019	MBINF3D6CCAE_06930	Prevotella_copri	0.00814219	0.00181088	0.00666642	2.46648	-0.675953	1.11578
	Bg0015	MBINB6472F77_09545	Prevotella_sp000434515	0.00813984	8.53649e-05	0.00625224	2.46612	0.146761	1.08056
	Bg0035	MBIN223A54CB_07815	Prevotella_sp900555035	0.0081375	0.000116203	0.00452247	2.46577	0.17123	0.919008
	Bg0015	MBINB6472F77_06560	Prevotella_sp000434515	0.00813594	0.000216178	0.00518807	2.46553	0.233549	0.984316
	Bg0019	MBINF3D6CCAE_04250	Prevotella_copri	0.00813472	0.00103225	0.000535868	2.46534	0.510346	0.316345
	Bg0035	MBIN223A54CB_06760	Prevotella_sp900555035	0.00813455	0.00173809	0.00166565	2.46532	-0.662228	0.55773
	Bg0015	MBINB6472F77_10225	Prevotella_sp000434515	0.00813196	0.000432773	0.00629913	2.46493	0.330447	1.08461
	Bg0207	MBINF13C34E8_11990	Gemmiger_formicilis	0.00813129	0.00730557	0.00405163	2.46482	1.35768	-0.869854
	Bg0003	MBINBF946E1A_03860	Prevotella_sp900557255	0.00812969	0.00158141	1.41563e-06	2.46458	-0.631675	0.0162595
	Bg0019	MBINF3D6CCAE_00810	Prevotella_copri	0.00812946	0.000543338	2.49507e-05	2.46455	-0.37026	-0.0682611
	Bg0003	MBINBF946E1A_08250	Prevotella_sp900557255	0.00812892	0.00136955	0.000206243	2.46447	-0.587843	-0.196255
	Bg0003	MBINBF946E1A_09865	Prevotella_sp900557255	0.00812845	0.000905147	1.04027e-05	2.46439	-0.477894	-0.0440764
	Bg0003	MBINBF946E1A_05080	Prevotella_sp900557255	0.00812835	0.00245408	3.4713e-06	2.46438	-0.786894	-0.0254611
	Bg0002	MBIN0238EAB2_07955	Prevotella_copri_A	0.008127	0.000739337	0.00375401	2.46417	-0.43191	0.837296
	Bg0004	MBIN77AE4EE3_00045	Prevotella_copri_A	0.00812645	0.00219746	0.00289663	2.46409	-0.744616	0.735493
	Bg0102	MBIN7BAC77A6_08705	Blautia_A_sp003480185	0.00812607	0.00362645	0.00888482	2.46403	0.956561	-1.28812
	Bg0265	MBIN76262A5D_06340	Dialister_sp000434475	0.00812496	0.00012547	0.0058662	2.46387	0.177927	1.04667
	Bg0003	MBINBF946E1A_07835	Prevotella_sp900557255	0.00812478	0.00401024	9.89172e-07	2.46384	-1.00591	0.0135915
	Bg0003	MBINBF946E1A_06940	Prevotella_sp900557255	0.00812464	0.0024685	3.46372e-05	2.46382	-0.789202	-0.0804273
	Bg0002	MBIN0238EAB2_00770	Prevotella_copri_A	0.00812147	0.000424148	0.00777572	2.46334	-0.327138	1.20504
	Bg0002	MBIN0238EAB2_05660	Prevotella_copri_A	0.00811916	0.00290468	0.00146124	2.46299	-0.856093	0.522388
	Bg0004	MBIN77AE4EE3_13830	Prevotella_copri_A	0.00811711	0.00122962	0.00248741	2.46267	-0.557003	0.681563
	Bg0082	MBIN51CF5838_05965	Prevotella_sp002265625	0.00811589	4.44627e-05	0.0056413	2.46249	-0.105918	1.02641
	Bg0004	MBIN77AE4EE3_10680	Prevotella_copri_A	0.00811578	0.000155239	0.00433169	2.46247	-0.197912	0.899415
	Bg0133	MBIN62B634C8_05940	Veillonella_sp	0.00811494	0.000463992	0.00714363	2.46235	0.342158	1.15502
	Bg0102	MBIN7BAC77A6_01625	Blautia_A_sp003480185	0.00811024	0.000157835	0.00912192	2.46163	0.19956	-1.30519
	Bg0003	MBINBF946E1A_07970	Prevotella_sp900557255	0.00810918	0.00203532	5.24396e-05	2.46147	-0.71662	-0.0989604
	Bg0002	MBIN0238EAB2_00650	Prevotella_copri_A	0.00810777	0.00245133	0.000382276	2.46126	-0.786453	0.26719
	Bg0002	MBIN0238EAB2_03075	Prevotella_copri_A	0.00810582	0.00223104	0.00389299	2.46096	-0.750284	0.852655
	Bg0018	MBINFE7566FD_09770	Prevotella_copri	0.00810578	0.0013424	1.18878e-05	2.46095	-0.581987	-0.0471175
	Bg0018	MBINFE7566FD_08545	Prevotella_copri	0.00810539	0.000162571	0.000534855	2.4609	-0.202532	-0.316045
	Bg0002	MBIN0238EAB2_10790	Prevotella_copri_A	0.00810343	0.00251015	0.00363314	2.4606	-0.795832	0.823707
	Bg0008	MBIN0ABBE0D9_09085	Prevotella_copri	0.00810051	2.35115e-05	0.000850365	2.46016	0.0770215	-0.398506
	Bg0003	MBINBF946E1A_10520	Prevotella_sp900557255	0.00809934	0.00135634	5.7652e-06	2.45998	-0.585	0.0328125
	Bg0003	MBINBF946E1A_00340	Prevotella_sp900557255	0.00809796	0.00574151	6.3273e-05	2.45977	-1.20361	-0.108703
	Bg0003	MBINBF946E1A_10785	Prevotella_sp900557255	0.00809538	0.00120037	0.000167331	2.45938	-0.550339	0.176775
	Bg0004	MBIN77AE4EE3_13060	Prevotella_copri_A	0.00809512	0.000948666	0.00432222	2.45934	-0.489247	0.898432
	Bg0049	MBINE040662D_06885	Blautia_A_wexlerae	0.00809311	0.000407616	0.00744789	2.45903	0.320699	-1.17937
	Bg0003	MBINBF946E1A_03340	Prevotella_sp900557255	0.00809205	0.00236478	5.95138e-06	2.45887	-0.772444	0.0333381
	Bg0040	MBIN318AD83F_06690	Megasphaera_sp000417505	0.00809137	0.000120425	6.43978e-07	2.45877	-0.174313	0.0109665
	Bg0018	MBINFE7566FD_03470	Prevotella_copri	0.00809108	0.000300653	0.00044424	2.45872	-0.275426	-0.288032
	Bg0019	MBINF3D6CCAE_07970	Prevotella_copri	0.00808834	0.000218226	0.000331613	2.45831	-0.234652	-0.248855
	Bg0069	MBIN538FE0FF_07545	Prevotella_sp	0.00808518	0.00148629	0.00767055	2.45783	0.612384	1.19686
	Bg0003	MBINBF946E1A_12205	Prevotella_sp900557255	0.00808427	0.00157968	0.000397255	2.45769	-0.63133	-0.272375
	Bg0004	MBIN77AE4EE3_09515	Prevotella_copri_A	0.0080832	0.00639821	0.00433073	2.45753	-1.27058	0.899316
	Bg0015	MBINB6472F77_00610	Prevotella_sp000434515	0.00807924	2.67509e-05	0.00327863	2.45692	0.0821564	0.782488
	Bg0003	MBINBF946E1A_10020	Prevotella_sp900557255	0.00807851	0.00133085	1.00053e-05	2.45681	-0.579477	0.0432261
	Bg0002	MBIN0238EAB2_01420	Prevotella_copri_A	0.00807789	0.00153853	0.00298221	2.45672	-0.623053	0.746278
	Bg0003	MBINBF946E1A_00335	Prevotella_sp900557255	0.00807574	0.0064359	9.55676e-06	2.45639	-1.27431	-0.0422461
	Bg0018	MBINFE7566FD_10360	Prevotella_copri	0.00807323	0.000434128	0.000680106	2.45601	-0.330964	-0.356386
	Bg0003	MBINBF946E1A_05980	Prevotella_sp900557255	0.00807169	0.00285343	6.09256e-07	2.45577	-0.848506	-0.0106667
	Bg0035	MBIN223A54CB_11595	Prevotella_sp900555035	0.00807147	3.63992e-05	0.00262045	2.45574	0.0958336	0.699552
	Bg0048	MBIN636B8FE1_05100	Prevotella_sp900555035	0.00807147	3.63992e-05	0.00262045	2.45574	0.0958336	0.699552
	Bg0003	MBINBF946E1A_06625	Prevotella_sp900557255	0.00806932	0.00228663	1.96743e-05	2.45541	-0.759573	0.0606152
	Bg0008	MBIN0ABBE0D9_09960	Prevotella_copri	0.00806804	0.000277452	0.000124777	2.45522	-0.264585	0.152651
	Bg0138	MBINE23E29B2_08265	Prevotella_sp000436035	0.00806612	0.00112107	6.32574e-06	2.45493	-0.531848	0.0343706
	Bg0018	MBINFE7566FD_05750	Prevotella_copri	0.00806589	0.000584372	0.00010608	2.45489	-0.383987	-0.14075
	Bg0018	MBINFE7566FD_01675	Prevotella_copri	0.0080654	7.15419e-05	0.000199334	2.45482	-0.134354	-0.19294
	Bg0002	MBIN0238EAB2_05100	Prevotella_copri_A	0.00806462	0.00117052	0.00190681	2.4547	-0.543453	0.596741
	Bg0035	MBIN223A54CB_11440	Prevotella_sp900555035	0.00806316	0.000298556	0.00204198	2.45448	0.274463	0.61753
	Bg0035	MBIN223A54CB_11560	Prevotella_sp900555035	0.00806224	0.000214602	0.00351177	2.45434	0.232696	0.809831
	Bg0004	MBIN77AE4EE3_10875	Prevotella_copri_A	0.00806209	0.00126104	0.00522055	2.45431	-0.564074	0.987393
	Bg0049	MBINE040662D_07730	Blautia_A_wexlerae	0.00806123	0.000830249	0.00917191	2.45418	0.457695	-1.30876
	Bg0002	MBIN0238EAB2_11190	Prevotella_copri_A	0.00805909	0.000958121	0.00379989	2.45386	-0.491679	0.842398
	Bg0004	MBIN77AE4EE3_10210	Prevotella_copri_A	0.00805647	0.000715949	0.00505696	2.45346	-0.425024	0.971799
	Bg0049	MBINE040662D_01660	Blautia_A_wexlerae	0.00805571	0.000124451	0.0104439	2.45334	0.177203	-1.39657
	Bg0002	MBIN0238EAB2_06940	Prevotella_copri_A	0.00805425	0.0011172	0.00195086	2.45312	-0.53093	0.603593
	Bg0049	MBINE040662D_08310	Blautia_A_wexlerae	0.00805408	0.000280951	0.00652172	2.45309	0.266249	-1.1036
	Bg0003	MBINBF946E1A_07995	Prevotella_sp900557255	0.00805378	0.00226153	1.82327e-05	2.45305	-0.755393	0.0583521
	Bg0002	MBIN0238EAB2_00915	Prevotella_copri_A	0.00805149	0.000695231	0.00523064	2.4527	-0.418829	0.988346
	Bg0004	MBIN77AE4EE3_04320	Prevotella_copri_A	0.00804873	0.00121213	0.00363221	2.45228	-0.553028	0.823602
	Bg0003	MBINBF946E1A_02910	Prevotella_sp900557255	0.00804829	0.00132499	0.000706493	2.45221	-0.578201	0.363233
	Bg0003	MBINBF946E1A_14540	Prevotella_sp900557255	0.00804771	0.00299148	0.000233232	2.45212	-0.868791	-0.208702
	Bg0004	MBIN77AE4EE3_02415	Prevotella_copri_A	0.00804687	0.00119572	0.00326139	2.452	-0.54927	0.780428
	Bg0015	MBINB6472F77_00620	Prevotella_sp000434515	0.00804129	0.000202709	0.00456623	2.45115	0.226156	0.923444
	Bg0008	MBIN0ABBE0D9_10655	Prevotella_copri	0.00804113	3.20109e-05	2.82371e-07	2.45112	-0.0898713	0.00726175
	Bg0004	MBIN77AE4EE3_07145	Prevotella_copri_A	0.00803513	0.000530233	0.00559437	2.45021	-0.365768	1.02213
	Bg0035	MBIN223A54CB_04960	Prevotella_sp900555035	0.00803466	7.16715e-05	0.00212742	2.45014	0.134476	0.630316
	Bg0048	MBIN636B8FE1_02360	Prevotella_sp900555035	0.00803431	4.39524e-06	0.00060754	2.45008	0.0333015	0.336836
	Bg0015	MBINB6472F77_11460	Prevotella_sp000434515	0.00803428	0.000392241	0.00648341	2.45008	0.314592	1.10036
	Bg0018	MBINFE7566FD_04655	Prevotella_copri	0.00803357	0.00042446	0.000104103	2.44997	-0.327258	-0.139433
	Bg0004	MBIN77AE4EE3_10840	Prevotella_copri_A	0.00803209	0.000901653	0.00605648	2.44974	-0.47697	1.06351
	Bg0002	MBIN0238EAB2_09845	Prevotella_copri_A	0.00803163	0.000651074	0.00526906	2.44967	-0.40531	0.991969
	Bg0003	MBINBF946E1A_11380	Prevotella_sp900557255	0.00803137	0.00425401	0.000845273	2.44963	-1.03603	-0.397311
	Bg0003	MBINBF946E1A_02060	Prevotella_sp900557255	0.00803073	0.00323152	3.07313e-08	2.44954	-0.902974	-0.00239564
	Bg0003	MBINBF946E1A_10240	Prevotella_sp900557255	0.00803049	0.00162786	7.07333e-05	2.4495	-0.640885	0.114933
	Bg0102	MBIN7BAC77A6_06805	Blautia_A_sp003480185	0.00803045	0.000273752	0.00723255	2.44949	0.262815	-1.16219
	Bg0004	MBIN77AE4EE3_01640	Prevotella_copri_A	0.00802927	0.00454862	0.00582763	2.44931	-1.0713	1.04322
	Bg0008	MBIN0ABBE0D9_05925	Prevotella_copri	0.00802862	0.00197491	0.00136108	2.44921	0.705904	0.504166
	Bg0015	MBINB6472F77_00940	Prevotella_sp000434515	0.00802711	0.000435682	0.00521851	2.44898	0.331556	0.9872
	Bg0069	MBIN538FE0FF_09090	Prevotella_sp	0.00802692	0.000556198	0.00351682	2.44895	0.374616	0.810413
	Bg0002	MBIN0238EAB2_00420	Prevotella_copri_A	0.00802515	0.00139014	0.00431602	2.44868	-0.592244	0.897787
	Bg0004	MBIN77AE4EE3_04690	Prevotella_copri_A	0.00802515	0.00139014	0.00431602	2.44868	-0.592244	0.897787
	Bg0003	MBINBF946E1A_09920	Prevotella_sp900557255	0.00802502	0.00355273	0.000373558	2.44867	-0.946789	-0.264126
	Bg0008	MBIN0ABBE0D9_02495	Prevotella_copri	0.00802498	0.000724521	4.98718e-05	2.44866	-0.42756	-0.096507
	Bg0004	MBIN77AE4EE3_13665	Prevotella_copri_A	0.00802456	0.00240914	0.00285759	2.44859	-0.779656	0.73052
	Bg0008	MBIN0ABBE0D9_06620	Prevotella_copri	0.00802348	0.000521888	0.00035638	2.44843	-0.362878	-0.257981
	Bg0003	MBINBF946E1A_12465	Prevotella_sp900557255	0.00802348	0.000521888	0.00035638	2.44843	-0.362878	-0.257981
	Bg0019	MBINF3D6CCAE_07675	Prevotella_copri	0.00802348	0.000521888	0.00035638	2.44843	-0.362878	-0.257981
	Bg0018	MBINFE7566FD_00985	Prevotella_copri	0.00802348	0.000521888	0.00035638	2.44843	-0.362878	-0.257981
	Bg0015	MBINB6472F77_10115	Prevotella_sp000434515	0.00802314	0.000119863	0.00487359	2.44838	0.173906	0.954017
	Bg0002	MBIN0238EAB2_00020	Prevotella_copri_A	0.00802249	0.0042567	0.0109337	2.44828	-1.03635	1.42894
	Bg0002	MBIN0238EAB2_10155	Prevotella_copri_A	0.00802112	0.000897751	0.00486535	2.44807	-0.475937	0.95321
	Bg0004	MBIN77AE4EE3_09200	Prevotella_copri_A	0.00801944	0.0018252	0.00344578	2.44781	-0.67862	0.802187
	Bg0015	MBINB6472F77_06765	Prevotella_sp000434515	0.00801427	0.000286404	0.00619917	2.44702	0.26882	1.07597
	Bg0015	MBINB6472F77_05855	Prevotella_sp000434515	0.0080141	0.000327671	0.00495588	2.447	0.287535	0.962037
	Bg0015	MBINB6472F77_05170	Prevotella_sp000434515	0.0080131	0.000561745	0.00402658	2.44684	0.37648	0.867162
	Bg0018	MBINFE7566FD_07290	Prevotella_copri	0.00800966	0.000379387	0.000112308	2.44632	-0.309395	-0.144823
	Bg0004	MBIN77AE4EE3_13660	Prevotella_copri_A	0.00800841	0.00288421	0.00353672	2.44613	-0.853072	0.812703
	Bg0015	MBINB6472F77_03590	Prevotella_sp000434515	0.00800639	0.000251689	0.00684994	2.44582	0.252002	1.13103
	Bg0015	MBINB6472F77_05015	Prevotella_sp000434515	0.0080038	0.000349664	0.00722166	2.44543	0.297028	1.16132
	Bg0101	MBINC5B4B7E9_11050	Prevotella_sp000436035	0.00800283	0.00051844	0.00532423	2.44528	0.361677	0.997149
	Bg0002	MBIN0238EAB2_01590	Prevotella_copri_A	0.00800266	0.00161533	0.00377879	2.44525	-0.638414	0.840055
	Bg0003	MBINBF946E1A_13420	Prevotella_sp900557255	0.0080019	0.00365912	0.000141251	2.44513	-0.96086	-0.162415
	Bg0002	MBIN0238EAB2_07605	Prevotella_copri_A	0.00800124	0.00380068	0.00435133	2.44503	-0.97927	0.901452
	Bg0008	MBIN0ABBE0D9_03560	Prevotella_copri	0.00800121	0.00113163	0.0001996	2.44503	-0.534347	-0.193069
	Bg0004	MBIN77AE4EE3_01610	Prevotella_copri_A	0.00799685	0.000614518	0.00519621	2.44436	-0.393767	0.985088
	Bg0002	MBIN0238EAB2_03095	Prevotella_copri_A	0.00799365	0.000157136	0.00269654	2.44387	-0.199118	0.709635
	Bg0003	MBINBF946E1A_12390	Prevotella_sp900557255	0.0079925	0.000120502	0.000971786	2.4437	-0.174369	0.426007
	Bg0002	MBIN0238EAB2_06795	Prevotella_copri_A	0.0079917	0.00028959	0.00577318	2.44358	-0.270311	1.03834
	Bg0015	MBINB6472F77_02535	Prevotella_sp000434515	0.00799116	0.000110279	0.00645818	2.44349	0.166808	1.09821
	Bg0049	MBINE040662D_12540	Blautia_A_wexlerae	0.00798799	0.00105788	0.00589196	2.44301	0.516641	-1.04897
	Bg0003	MBINBF946E1A_03100	Prevotella_sp900557255	0.00798604	0.00159139	0.000371395	2.44271	-0.633665	0.26336
	Bg0008	MBIN0ABBE0D9_04895	Prevotella_copri	0.00798492	0.000180657	0.000829783	2.44254	-0.213501	-0.393653
	Bg0002	MBIN0238EAB2_09025	Prevotella_copri_A	0.00798452	0.00330216	0.00416753	2.44248	-0.91279	0.882208
	Bg0003	MBINBF946E1A_00030	Prevotella_sp900557255	0.00798308	0.000283066	0.000267152	2.44226	-0.267249	-0.223363
	Bg0019	MBINF3D6CCAE_09710	Prevotella_copri	0.00798307	0.000226876	0.000141038	2.44226	-0.239258	0.162293
	Bg0004	MBIN77AE4EE3_02580	Prevotella_copri_A	0.00798229	0.00091646	0.00509227	2.44214	-0.480871	0.975186
	Bg0099	MBINE2DCD296_07770	Anaerostipes_hadrus	0.00798112	0.000163498	0.000705279	2.44196	-0.203108	0.362921
	Bg0004	MBIN77AE4EE3_01465	Prevotella_copri_A	0.00798002	0.000858951	0.00467981	2.44179	-0.465539	0.934858
	Bg0003	MBINBF946E1A_10285	Prevotella_sp900557255	0.00797973	0.00303176	0.000169449	2.44175	-0.874619	-0.17789
	Bg0019	MBINF3D6CCAE_11350	Prevotella_copri	0.00797739	0.00022961	4.27179e-05	2.44139	-0.240695	0.0893175
	Bg0049	MBINE040662D_11210	Blautia_A_wexlerae	0.00797582	0.00141275	0.0116439	2.44115	0.597042	-1.47462
	Bg0015	MBINB6472F77_10000	Prevotella_sp000434515	0.0079755	0.00113555	0.00989962	2.4411	0.535272	1.35969
	Bg0294	MBIN3DC10544_05220	Dialister_sp000434475	0.00797508	0.000698705	0.00581311	2.44103	0.419874	1.04192
	Bg0003	MBINBF946E1A_03475	Prevotella_sp900557255	0.00797496	0.0010714	0.000402824	2.44102	-0.519934	0.274277
	Bg0002	MBIN0238EAB2_04015	Prevotella_copri_A	0.00797442	0.00441998	0.00385206	2.44093	-1.05604	0.848161
	Bg0004	MBIN77AE4EE3_02840	Prevotella_copri_A	0.00797339	6.24396e-05	0.00230173	2.44077	0.125517	0.65563
	Bg0002	MBIN0238EAB2_01300	Prevotella_copri_A	0.00797257	0.00236333	0.00388402	2.44065	-0.772207	0.851672
	Bg0004	MBIN77AE4EE3_11540	Prevotella_copri_A	0.00796926	0.00571173	0.00521069	2.44014	-1.20048	0.98646
	Bg0002	MBIN0238EAB2_08985	Prevotella_copri_A	0.00796872	0.0017576	0.00340349	2.44006	-0.665934	0.797249
	Bg0003	MBINBF946E1A_01785	Prevotella_sp900557255	0.00796519	0.00250696	2.69452e-06	2.43952	-0.795326	0.0224322
	Bg0002	MBIN0238EAB2_07505	Prevotella_copri_A	0.0079625	0.00184986	0.00363914	2.43911	-0.683189	0.824386
	Bg0002	MBIN0238EAB2_12600	Prevotella_copri_A	0.00796146	0.00145125	0.0050542	2.43895	-0.605122	0.971534
	Bg0150	MBINFE278E16_03565	Prevotella_sp002265625	0.00796034	0.000128737	0.00747847	2.43878	0.180228	1.18178
	Bg0002	MBIN0238EAB2_04760	Prevotella_copri_A	0.00795973	0.00112039	0.00345674	2.43868	-0.531688	0.803462
	Bg0002	MBIN0238EAB2_11760	Prevotella_copri_A	0.00795964	0.00196901	0.00693584	2.43867	-0.704849	1.1381
	Bg0004	MBIN77AE4EE3_10255	Prevotella_copri_A	0.00795964	0.00196901	0.00693584	2.43867	-0.704849	1.1381
	Bg0003	MBINBF946E1A_08235	Prevotella_sp900557255	0.00795785	0.00246731	0.000128446	2.4384	-0.789012	-0.154879
	Bg0015	MBINB6472F77_04190	Prevotella_sp000434515	0.00795615	0.000175048	0.00607164	2.43814	0.21016	1.06484
	Bg0003	MBINBF946E1A_13125	Prevotella_sp900557255	0.00795474	0.00170202	6.73054e-05	2.43792	-0.65532	-0.112113
	Bg0049	MBINE040662D_12320	Blautia_A_wexlerae	0.00795358	7.01993e-05	0.0106082	2.43774	-0.133088	-1.40751
	Bg0004	MBIN77AE4EE3_11150	Prevotella_copri_A	0.00794963	0.00147552	0.00412136	2.43714	-0.610162	0.877308
	Bg0019	MBINF3D6CCAE_11030	Prevotella_copri	0.00794787	0.000892052	8.02635e-05	2.43687	0.474424	-0.122431
	Bg0015	MBINB6472F77_06435	Prevotella_sp000434515	0.00794733	0.000240012	0.00464003	2.43678	0.246087	0.930876
	Bg0004	MBIN77AE4EE3_10975	Prevotella_copri_A	0.0079471	0.00131333	0.00387516	2.43675	-0.57565	0.850701
	Bg0004	MBIN77AE4EE3_09465	Prevotella_copri_A	0.00794667	0.000156691	0.00624179	2.43668	0.198835	1.07966
	Bg0002	MBIN0238EAB2_04455	Prevotella_copri_A	0.00794601	0.00166292	0.00533606	2.43658	-0.64775	0.998256
	Bg0004	MBIN77AE4EE3_12805	Prevotella_copri_A	0.00794357	0.000758859	0.00403527	2.43621	-0.437575	0.868096
	Bg0004	MBIN77AE4EE3_14780	Prevotella_copri_A	0.00794328	0.000842913	0.00428816	2.43616	-0.461172	0.894885
	Bg0002	MBIN0238EAB2_04380	Prevotella_copri_A	0.00794116	0.000407466	0.00376209	2.43584	-0.32064	0.838197
	Bg0091	MBIN97A4691C_06550	Streptococcus_sp000187445	0.00793932	0.00152602	0.00177528	2.43555	-0.620514	0.575791
	Bg0004	MBIN77AE4EE3_01500	Prevotella_copri_A	0.00793802	0.000676417	0.00402864	2.43535	-0.413123	0.867383
	Bg0002	MBIN0238EAB2_01445	Prevotella_copri_A	0.00793675	0.00154276	0.00515623	2.43516	-0.623909	0.981291
	Bg0015	MBINB6472F77_06275	Prevotella_sp000434515	0.00793469	0.000415651	0.00513959	2.43484	0.323844	0.979706
	Bg0019	MBINF3D6CCAE_03160	Prevotella_copri	0.0079344	2.48194e-05	0.000973271	2.4348	-0.0791347	-0.426333
	Bg0015	MBINB6472F77_05035	Prevotella_sp000434515	0.00793391	0.000127995	0.00494077	2.43473	0.179709	0.96057
	Bg0008	MBIN0ABBE0D9_11580	Prevotella_copri	0.00793297	0.000822407	0.000149059	2.43458	-0.455528	0.166844
	Bg0035	MBIN223A54CB_11340	Prevotella_sp900555035	0.00793282	0.000106067	0.00139385	2.43456	-0.163592	0.510199
	Bg0066	MBIN183EFEC1_03350	Prevotella_sp900290275	0.00793149	0.000620638	0.00506591	2.43435	0.395723	0.972659
	Bg0018	MBINFE7566FD_01895	Prevotella_copri	0.00793048	0.000218747	6.99988e-05	2.4342	-0.234932	0.114334
	Bg0049	MBINE040662D_05505	Blautia_A_wexlerae	0.00793017	0.00208675	0.00797925	2.43415	0.725617	-1.22071
	Bg0002	MBIN0238EAB2_06455	Prevotella_copri_A	0.00792965	0.00171852	0.00246971	2.43407	-0.658491	0.679132
	Bg0049	MBINE040662D_02855	Blautia_A_wexlerae	0.00792939	1.02041e-07	0.00776192	2.43403	0.0050741	-1.20397
	Bg0019	MBINF3D6CCAE_05585	Prevotella_copri	0.00792802	0.000580074	0.000342865	2.43382	-0.382572	-0.253042
	Bg0115	MBIN08C8A299_10440	CAG-81_sp900066535	0.00792628	0.000157082	0.00785988	2.43355	0.199084	-1.21154
	Bg0013	MBINF2A37D0E_03125	Megamonas_funiformis	0.00792534	0.00528698	0.034908	2.43341	-1.15498	-2.55326
	Bg0004	MBIN77AE4EE3_09985	Prevotella_copri_A	0.00792278	0.00126375	0.0053224	2.43302	-0.564681	0.996978
	Bg0002	MBIN0238EAB2_08360	Prevotella_copri_A	0.0079226	0.00145059	0.00363131	2.43299	-0.604984	0.823499
	Bg0049	MBINE040662D_12535	Blautia_A_wexlerae	0.00792225	6.30216e-05	0.00816824	2.43293	0.1261	-1.23508
	Bg0002	MBIN0238EAB2_00580	Prevotella_copri_A	0.00792166	0.00122871	0.00346959	2.43284	-0.556797	0.804954
	Bg0015	MBINB6472F77_02670	Prevotella_sp000434515	0.00791968	0.000475693	0.00693644	2.43254	0.346446	1.13815
	Bg0066	MBIN183EFEC1_09430	Prevotella_sp900290275	0.00791958	5.16356e-06	0.00138256	2.43252	0.036095	0.508129
	Bg0004	MBIN77AE4EE3_09400	Prevotella_copri_A	0.00791881	0.00191047	0.0033512	2.43241	-0.694292	0.791101
	Bg0035	MBIN223A54CB_04075	Prevotella_sp900555035	0.00791852	0.000281125	0.00103379	2.43236	-0.266331	0.439388
	Bg0004	MBIN77AE4EE3_13005	Prevotella_copri_A	0.00791786	0.00154233	0.00623037	2.43226	-0.623822	1.07867
	Bg0116	MBINCE2C74E1_00030	Streptococcus_sp000187445	0.00791667	0.000529195	0.00102067	2.43208	-0.36541	0.436591
	Bg0003	MBINBF946E1A_01365	Prevotella_sp900557255	0.00791656	0.000178693	0.00160208	2.43206	-0.212337	0.546983
	Bg0004	MBIN77AE4EE3_14575	Prevotella_copri_A	0.00791544	0.000537892	0.00368032	2.43189	-0.3684	0.829038
	Bg0019	MBINF3D6CCAE_09290	Prevotella_copri	0.00791535	0.000874667	7.24273e-05	2.43188	-0.469779	-0.116301
	Bg0008	MBIN0ABBE0D9_06205	Prevotella_copri	0.00791475	0.000408682	0.000258483	2.43178	-0.321118	-0.219709
	Bg0003	MBINBF946E1A_11375	Prevotella_sp900557255	0.00791274	0.00303972	0.000648506	2.43147	-0.875767	-0.348008
	Bg0018	MBINFE7566FD_04315	Prevotella_copri	0.00791035	0.000195614	3.90249e-06	2.43111	-0.222163	0.0269962
	Bg0004	MBIN77AE4EE3_02385	Prevotella_copri_A	0.00790669	0.000366464	0.00389345	2.43054	-0.30408	0.852706
	Bg0015	MBINB6472F77_11560	Prevotella_sp000434515	0.00790606	0.000692323	0.00799727	2.43045	0.417952	1.22209
	Bg0002	MBIN0238EAB2_07290	Prevotella_copri_A	0.0079045	0.0021238	0.00465013	2.43021	-0.73203	0.931889
	Bg0002	MBIN0238EAB2_04790	Prevotella_copri_A	0.00790361	0.00120701	0.00605144	2.43007	-0.551858	1.06307
	Bg0048	MBIN636B8FE1_06620	Prevotella_sp900555035	0.00790177	0.000348094	0.00560307	2.42979	-0.29636	1.02293
	Bg0008	MBIN0ABBE0D9_01890	Prevotella_copri	0.00790115	0.00080193	9.6018e-08	2.42969	-0.449821	-0.00423456
	Bg0018	MBINFE7566FD_06385	Prevotella_copri	0.00790052	1.42339e-05	0.000322838	2.4296	0.0599286	-0.245541
	Bg0049	MBINE040662D_11275	Blautia_A_wexlerae	0.00790029	6.05688e-05	0.00988674	2.42956	0.123622	-1.35881
	Bg0073	MBINEB3E69FD_04200	Dialister_sp000434475	0.00789944	0.00113646	0.00311191	2.42943	0.535488	0.762333
	Bg0004	MBIN77AE4EE3_09840	Prevotella_copri_A	0.00789914	0.000512222	0.00588667	2.42938	-0.359502	1.0485
	Bg0004	MBIN77AE4EE3_00105	Prevotella_copri_A	0.00789893	0.00138991	0.00773617	2.42935	-0.592196	1.20197
	Bg0019	MBINF3D6CCAE_06575	Prevotella_copri	0.0078984	0.000269996	6.8201e-09	2.42927	0.261006	-0.00112857
	Bg0003	MBINBF946E1A_03865	Prevotella_sp900557255	0.00789802	0.00127265	1.69534e-05	2.42921	-0.566665	-0.0562677
	Bg0016	MBINA94C9EA0_05540	Ligilactobacillus_ruminis	0.00789704	0.00439316	1.80305e-05	2.42906	-1.05283	0.0580278
	Bg0005	MBINDDC06E57_08260	Faecalibacterium_prausnitzii_G	0.00789185	0.00748941	0.0311152	2.42826	1.37466	-2.41056
	Bg0019	MBINF3D6CCAE_04295	Prevotella_copri	0.00788926	0.000617074	0.000160678	2.42787	-0.394585	-0.173225
	Bg0066	MBIN183EFEC1_12300	Prevotella_sp900290275	0.00788765	0.000262004	0.00648437	2.42762	0.257114	1.10044
	Bg0004	MBIN77AE4EE3_04885	Prevotella_copri_A	0.00788541	0.00195127	0.00517512	2.42727	-0.701665	0.983087
	Bg0035	MBIN223A54CB_04375	Prevotella_sp900555035	0.00788399	0.00136533	0.00463024	2.42705	0.586935	0.929893
	Bg0015	MBINB6472F77_10015	Prevotella_sp000434515	0.00788393	0.000486611	0.00615691	2.42704	0.350399	1.07229
	Bg0008	MBIN0ABBE0D9_09955	Prevotella_copri	0.00788126	0.000861816	0.000256044	2.42663	0.466315	0.21867
	Bg0008	MBIN0ABBE0D9_08265	Prevotella_copri	0.0078812	0.00286955	0.00142854	2.42662	-0.8509	0.51651
	Bg0181	MBIN44DAE05A_04250	Prevotella_sp900290275	0.00788103	8.17914e-05	0.00560284	2.4266	0.143657	1.02291
	Bg0015	MBINB6472F77_05590	Prevotella_sp000434515	0.00788	9.84039e-05	0.00446479	2.42644	-0.157572	0.913129
	Bg0015	MBINB6472F77_08905	Prevotella_sp000434515	0.00787988	0.000199283	0.00612127	2.42642	0.224237	1.06918
	Bg0015	MBINB6472F77_06355	Prevotella_sp000434515	0.00787979	0.000223742	0.00615861	2.42641	0.237599	1.07244
	Bg0045	MBIN3592B50C_07150	Ligilactobacillus_ruminis	0.00787917	0.00528164	0.000342163	2.42631	-1.1544	-0.252783
	Bg0004	MBIN77AE4EE3_07155	Prevotella_copri_A	0.00787894	0.000750535	0.00449673	2.42628	-0.435168	0.91639
	Bg0004	MBIN77AE4EE3_12965	Prevotella_copri_A	0.00787769	0.000925322	0.00514827	2.42608	-0.48319	0.980533
	Bg0049	MBINE040662D_04835	Blautia_A_wexlerae	0.00787753	0.000341703	0.00739706	2.42606	0.293627	-1.17533
	Bg0002	MBIN0238EAB2_12330	Prevotella_copri_A	0.00787698	0.00153254	0.00395099	2.42597	-0.62184	0.858983
	Bg0004	MBIN77AE4EE3_11995	Prevotella_copri_A	0.00787698	0.00153254	0.00395099	2.42597	-0.62184	0.858983
	Bg0429	MBIN92D87B01_06590	Prevotella_sp000436915	0.00787604	0.00387611	0.00499952	2.42583	0.98894	0.966264
	Bg0071	MBIN1E6483C4_03905	Enterocloster_sp900541315	0.00787523	0.00178187	0.00418124	2.4257	0.670517	-0.883658
	Bg0001	MBIND2C09C28_02460	Bifidobacterium_longum	0.0078739	0.0463272	0.000144817	-2.4255	-3.41893	0.164453
	Bg0008	MBIN0ABBE0D9_06910	Prevotella_copri	0.00787181	0.000740547	4.62491e-05	2.42518	-0.432263	-0.0929359
	Bg0003	MBINBF946E1A_13435	Prevotella_sp900557255	0.00787113	0.00501805	0.000401948	2.42507	-1.12523	-0.273979
	Bg0004	MBIN77AE4EE3_13500	Prevotella_copri_A	0.00786879	0.000641851	0.00505356	2.42471	-0.402429	0.971472
	Bg0018	MBINFE7566FD_13080	Prevotella_copri	0.0078666	0.000734424	6.17064e-05	2.42437	-0.430472	-0.107349
	Bg0018	MBINFE7566FD_12850	Prevotella_copri	0.00786594	0.00016955	0.000670905	2.42427	-0.206833	-0.353966
	Bg0003	MBINBF946E1A_02565	Prevotella_sp900557255	0.00786214	0.00191731	1.39371e-05	2.42369	-0.695534	-0.0510173
	Bg0003	MBINBF946E1A_02825	Prevotella_sp900557255	0.00786098	0.0045145	2.18883e-08	2.42351	-1.06728	0.0020218
	Bg0015	MBINB6472F77_10825	Prevotella_sp000434515	0.00785579	0.000190444	0.00598692	2.42271	0.219207	1.05739
	Bg0002	MBIN0238EAB2_09610	Prevotella_copri_A	0.00785552	0.00130106	0.00378409	2.42267	-0.572954	0.840644
	Bg0004	MBIN77AE4EE3_14710	Prevotella_copri_A	0.00785552	0.00130106	0.00378409	2.42267	-0.572954	0.840644
	Bg0019	MBINF3D6CCAE_02590	Prevotella_copri	0.00785551	0.000257224	0.000333839	2.42267	-0.254758	-0.249689
	Bg0008	MBIN0ABBE0D9_04000	Prevotella_copri	0.00785197	0.000254297	0.00021095	2.42212	-0.253304	-0.198482
	Bg0019	MBINF3D6CCAE_02255	Prevotella_copri	0.00785197	0.000254297	0.00021095	2.42212	-0.253304	-0.198482
	Bg0018	MBINFE7566FD_12940	Prevotella_copri	0.00785197	0.000254297	0.00021095	2.42212	-0.253304	-0.198482
	Bg0018	MBINFE7566FD_08705	Prevotella_copri	0.00785148	7.79695e-05	3.09778e-05	2.42204	-0.14026	-0.0760602
	Bg0004	MBIN77AE4EE3_06045	Prevotella_copri_A	0.00785104	0.00209793	0.00346774	2.42198	-0.727558	0.804739
	Bg0019	MBINF3D6CCAE_09995	Prevotella_copri	0.00784973	0.000317839	0.0002273	2.42177	-0.283188	-0.206031
	Bg0003	MBINBF946E1A_05030	Prevotella_sp900557255	0.00784851	0.0013401	3.01773e-06	2.42159	-0.581489	-0.0237395
	Bg0002	MBIN0238EAB2_13040	Prevotella_copri_A	0.00784746	0.00171657	0.00429818	2.42142	-0.658115	0.89593
	Bg0003	MBINBF946E1A_07065	Prevotella_sp900557255	0.00784634	0.00344538	3.20446e-06	2.42125	-0.932374	0.024463
	Bg0048	MBIN636B8FE1_10605	Prevotella_sp900555035	0.00784491	4.58116e-05	0.00109713	2.42103	-0.107513	0.452647
	Bg0002	MBIN0238EAB2_10830	Prevotella_copri_A	0.00784159	0.00157617	0.00274943	2.42052	-0.630628	0.71656
	Bg0002	MBIN0238EAB2_06730	Prevotella_copri_A	0.00784099	0.00188393	0.00232486	2.42043	-0.689452	0.658917
	Bg0035	MBIN223A54CB_14320	Prevotella_sp900555035	0.00783282	0.000336325	0.00111634	2.41917	0.291307	0.456593
	Bg0002	MBIN0238EAB2_01865	Prevotella_copri_A	0.00782844	0.00245516	0.00386905	2.41849	-0.787066	0.85003
	Bg0002	MBIN0238EAB2_13000	Prevotella_copri_A	0.00782793	1.45556e-05	0.0024685	2.41841	0.060602	0.678967
	Bg0008	MBIN0ABBE0D9_11430	Prevotella_copri	0.00782324	0.000102916	0.000643964	2.41768	-0.161144	-0.346787
	Bg0003	MBINBF946E1A_07235	Prevotella_sp900557255	0.0078231	0.00153369	7.13023e-05	2.41766	-0.622073	0.115394
	Bg0019	MBINF3D6CCAE_11100	Prevotella_copri	0.00782149	0.000153914	4.68847e-07	2.41741	-0.197066	0.00935723
	Bg0002	MBIN0238EAB2_12805	Prevotella_copri_A	0.0078212	0.00288091	0.00362954	2.41737	-0.852583	0.823299
	Bg0004	MBIN77AE4EE3_12495	Prevotella_copri_A	0.00782113	0.00310261	0.00475911	2.41736	-0.884781	0.942746
	Bg0002	MBIN0238EAB2_04765	Prevotella_copri_A	0.00781892	0.00145915	0.00305168	2.41702	-0.606766	0.75492
	Bg0004	MBIN77AE4EE3_11440	Prevotella_copri_A	0.00781595	0.00106859	0.00324025	2.41656	-0.519252	0.777895
	Bg0015	MBINB6472F77_01920	Prevotella_sp000434515	0.00781413	0.00098743	0.00662645	2.41628	0.499143	1.11243
	Bg0002	MBIN0238EAB2_02095	Prevotella_copri_A	0.00781323	0.003466	0.00434906	2.41614	-0.935161	0.901217
	Bg0003	MBINBF946E1A_06130	Prevotella_sp900557255	0.00781307	0.00255088	6.54534e-05	2.41611	-0.802263	-0.11056
	Bg0002	MBIN0238EAB2_02800	Prevotella_copri_A	0.0078123	0.00131631	0.00370734	2.41599	-0.576304	0.832076
	Bg0066	MBIN183EFEC1_11780	Prevotella_sp900290275	0.00781037	0.000255152	0.00766835	2.41569	0.25373	1.19669
	Bg0015	MBINB6472F77_06480	Prevotella_sp000434515	0.00780816	0.000250505	0.00564481	2.41535	0.251408	1.02673
	Bg0003	MBINBF946E1A_11970	Prevotella_sp900557255	0.0078078	0.000643792	0.00190707	2.4153	-0.403037	-0.596781
	Bg0035	MBIN223A54CB_06975	Prevotella_sp900555035	0.00780772	0.00069245	0.00391448	2.41529	0.41799	0.855005
	Bg0002	MBIN0238EAB2_01225	Prevotella_copri_A	0.00780764	0.00152171	0.00318488	2.41527	-0.619639	0.77122
	Bg0019	MBINF3D6CCAE_03675	Prevotella_copri	0.00780686	0.000124573	5.23236e-07	2.41515	0.17729	-0.00988508
	Bg0018	MBINFE7566FD_04235	Prevotella_copri	0.00780575	4.62304e-07	0.00131297	2.41498	0.0108003	0.495175
	Bg0071	MBIN1E6483C4_03910	Enterocloster_sp900541315	0.00780539	0.000608044	0.0040902	2.41493	0.391687	-0.873985
	Bg0008	MBIN0ABBE0D9_11800	Prevotella_copri	0.00780261	8.08209e-05	9.04542e-05	2.41449	-0.142802	-0.129971
	Bg0002	MBIN0238EAB2_06705	Prevotella_copri_A	0.00780041	0.00085394	0.00193241	2.41415	-0.464179	0.600732
	Bg0015	MBINB6472F77_06785	Prevotella_sp000434515	0.00779878	0.000123611	0.00597488	2.4139	0.176604	1.05632
	Bg0004	MBIN77AE4EE3_00545	Prevotella_copri_A	0.00779685	0.00128609	0.00342042	2.4136	-0.569649	0.79923
	Bg0004	MBIN77AE4EE3_10980	Prevotella_copri_A	0.00779607	0.000543397	0.00363246	2.41348	-0.37028	0.82363
	Bg0003	MBINBF946E1A_03535	Prevotella_sp900557255	0.00779365	0.00184659	4.9921e-05	2.41311	-0.682585	-0.0965547
	Bg0003	MBINBF946E1A_05900	Prevotella_sp900557255	0.0077931	0.000540333	0.000195033	2.41302	-0.369235	0.190847
	Bg0104	MBIN5F62D184_06515	Prevotella_sp002265625	0.00779221	3.03668e-05	0.00352658	2.41288	0.0875328	0.811537
	Bg0004	MBIN77AE4EE3_02375	Prevotella_copri_A	0.00779213	0.00040455	0.00369403	2.41287	-0.319491	0.830581
	Bg0003	MBINBF946E1A_02165	Prevotella_sp900557255	0.0077903	0.000152121	8.82653e-07	2.41259	-0.195914	0.0128389
	Bg0002	MBIN0238EAB2_13195	Prevotella_copri_A	0.00778978	0.00163284	0.0130735	2.41251	-0.641865	1.56253
	Bg0002	MBIN0238EAB2_02230	Prevotella_copri_A	0.00778948	0.0016221	0.00333236	2.41246	-0.63975	0.788874
	Bg0035	MBIN223A54CB_08235	Prevotella_sp900555035	0.00778864	0.000278264	0.00216367	2.41233	0.264972	0.635664
	Bg0008	MBIN0ABBE0D9_06825	Prevotella_copri	0.00778815	0.000921126	0.000274939	2.41226	-0.482094	0.226595
	Bg0004	MBIN77AE4EE3_14655	Prevotella_copri_A	0.00778806	0.00236577	0.00314736	2.41224	-0.772606	0.766663
	Bg0002	MBIN0238EAB2_05340	Prevotella_copri_A	0.00778723	0.00195724	0.00536782	2.41211	-0.702739	1.00122
	Bg0004	MBIN77AE4EE3_13605	Prevotella_copri_A	0.0077819	0.00276052	0.00295859	2.41129	-0.834578	0.743316
	Bg0048	MBIN636B8FE1_06840	Prevotella_sp900555035	0.00778107	0.00011082	0.00260394	2.41116	0.167217	0.697344
	Bg0003	MBINBF946E1A_01700	Prevotella_sp900557255	0.00778064	0.000534	0.000197314	2.41109	-0.367065	-0.19196
	Bg0003	MBINBF946E1A_11070	Prevotella_sp900557255	0.00777951	0.0014644	3.01785e-05	2.41092	-0.607857	0.0750725
	Bg0019	MBINF3D6CCAE_09200	Prevotella_copri	0.00777929	0.000236156	2.11535e-05	2.41088	0.244102	-0.0628525
	Bg0003	MBINBF946E1A_09640	Prevotella_sp900557255	0.00777796	0.00165462	9.70547e-06	2.41068	-0.646131	-0.0425736
	Bg0015	MBINB6472F77_02325	Prevotella_sp000434515	0.00777632	0.000275603	0.00445048	2.41042	0.263702	0.911665
	Bg0002	MBIN0238EAB2_10310	Prevotella_copri_A	0.00777481	0.00143975	0.00314114	2.41019	-0.60272	0.765905
	Bg0004	MBIN77AE4EE3_02445	Prevotella_copri_A	0.00777334	1.04651e-09	0.00297581	2.40996	0.000513859	0.745477
	Bg0015	MBINB6472F77_02075	Prevotella_sp000434515	0.00777105	0.000132892	0.00533619	2.40961	0.183114	0.998268
	Bg0015	MBINB6472F77_02290	Prevotella_sp000434515	0.00777022	2.86468e-05	0.00471525	2.40948	0.0850178	0.938392
	Bg0015	MBINB6472F77_09420	Prevotella_sp000434515	0.00776769	0.000794008	0.00606184	2.40909	0.447594	1.06398
	Bg0018	MBINFE7566FD_11380	Prevotella_copri	0.00776676	9.46416e-05	0.000234795	2.40894	-0.15453	-0.2094
	Bg0048	MBIN636B8FE1_00935	Prevotella_sp900555035	0.00776558	0.00149775	0.000436863	2.40876	-0.614739	0.28563
	Bg0004	MBIN77AE4EE3_05440	Prevotella_copri_A	0.00776308	0.000345757	0.00602563	2.40837	-0.295364	1.0608
	Bg0002	MBIN0238EAB2_13295	Prevotella_copri_A	0.00776199	0.00181956	0.00410614	2.4082	-0.677571	0.875687
	Bg0004	MBIN77AE4EE3_09950	Prevotella_copri_A	0.00776199	0.00181956	0.00410614	2.4082	-0.677571	0.875687
	Bg0049	MBINE040662D_02690	Blautia_A_wexlerae	0.00776177	0.00044087	0.00976445	2.40817	0.333524	-1.35038
	Bg0003	MBINBF946E1A_10775	Prevotella_sp900557255	0.00775989	0.000770881	0.000171696	2.40788	-0.441027	0.179065
	Bg0157	MBIN3CF5C981_03135	Dialister_sp000434475	0.00775922	2.84281e-05	0.00714187	2.40777	0.0846926	1.15488
	Bg0002	MBIN0238EAB2_03215	Prevotella_copri_A	0.00775883	0.00173267	0.00434829	2.40771	-0.661196	0.901138
	Bg0004	MBIN77AE4EE3_07115	Prevotella_copri_A	0.00775883	0.00173267	0.00434829	2.40771	-0.661196	0.901138
	Bg0004	MBIN77AE4EE3_12920	Prevotella_copri_A	0.00775794	0.00123021	0.00257243	2.40757	-0.557136	0.693112
	Bg0190	MBIN2809667E_07655	Prevotella_sp900290275	0.00775786	8.37129e-05	0.00536244	2.40756	0.145334	1.00072
	Bg0008	MBIN0ABBE0D9_11375	Prevotella_copri	0.00775619	0.000634775	0.000113674	2.4073	-0.400204	-0.145701
	Bg0018	MBINFE7566FD_11245	Prevotella_copri	0.00775613	0.000146998	7.6463e-05	2.40729	-0.192587	-0.119497
	Bg0004	MBIN77AE4EE3_12160	Prevotella_copri_A	0.00775384	0.000913468	0.00438984	2.40694	-0.480085	0.905433
	Bg0004	MBIN77AE4EE3_07205	Prevotella_copri_A	0.00775228	0.00125253	0.00609279	2.40669	-0.562169	1.06669
	Bg0035	MBIN223A54CB_11965	Prevotella_sp900555035	0.00774962	0.00110384	0.000412093	2.40628	-0.527745	0.277415
	Bg0003	MBINBF946E1A_08910	Prevotella_sp900557255	0.00774912	0.000696115	0.000253982	2.4062	-0.419095	-0.217788
	Bg0096	MBIN28956879_05880	Prevotella_sp002265625	0.00774893	6.72678e-06	0.00309396	2.40617	0.0411979	0.760132
	Bg0106	MBINE78AD794_01030	Prevotella_sp002265625	0.00774893	6.72678e-06	0.00309396	2.40617	0.0411979	0.760132
	Bg0150	MBINFE278E16_03830	Prevotella_sp002265625	0.00774893	6.72678e-06	0.00309396	2.40617	0.0411979	0.760132
	Bg0003	MBINBF946E1A_07710	Prevotella_sp900557255	0.00774749	0.000255034	1.57928e-05	2.40595	-0.253671	0.0543077
	Bg0003	MBINBF946E1A_03560	Prevotella_sp900557255	0.00774723	0.000928537	8.03237e-05	2.40591	-0.484029	-0.122477
	Bg0008	MBIN0ABBE0D9_05195	Prevotella_copri	0.0077464	0.000435571	0.00105254	2.40578	-0.331513	-0.443355
	Bg0018	MBINFE7566FD_12565	Prevotella_copri	0.00774492	0.000656257	0.000331367	2.40555	-0.40692	-0.248763
	Bg0004	MBIN77AE4EE3_09590	Prevotella_copri_A	0.00774433	0.0017304	0.00302413	2.40546	-0.660763	0.751505
	Bg0184	MBIN50E46E02_00015	Agathobacter_rectalis	0.00774351	0.000107511	0.0015696	2.40533	-0.164701	0.541411
	Bg0002	MBIN0238EAB2_00535	Prevotella_copri_A	0.00774308	0.00462493	0.00238811	2.40527	-1.08025	0.667819
	Bg0004	MBIN77AE4EE3_14145	Prevotella_copri_A	0.00774275	0.00137505	0.00658307	2.40522	-0.589021	1.10878
	Bg0071	MBIN1E6483C4_03745	Enterocloster_sp900541315	0.00774261	0.00104074	0.0046342	2.40519	0.512439	-0.930292
	Bg0015	MBINB6472F77_02360	Prevotella_sp000434515	0.00774057	0.000142459	0.00507071	2.40488	0.189591	0.973119
	Bg0003	MBINBF946E1A_05745	Prevotella_sp900557255	0.00773962	0.000931759	5.89793e-05	2.40473	-0.484868	0.10495
	Bg0003	MBINBF946E1A_03370	Prevotella_sp900557255	0.00773599	6.26565e-06	0.000565526	2.40416	-0.0397608	0.324981
	Bg0181	MBIN44DAE05A_06625	Prevotella_sp900290275	0.00773479	1.66948e-05	0.00453221	2.40398	0.0649027	0.919998
	Bg0019	MBINF3D6CCAE_08755	Prevotella_copri	0.00773388	5.20063e-05	0.000166949	2.40384	-0.114551	-0.176573
	Bg0015	MBINB6472F77_05895	Prevotella_sp000434515	0.00773352	0.000237507	0.0059536	2.40378	0.244799	1.05444
	Bg0003	MBINBF946E1A_03280	Prevotella_sp900557255	0.00773341	0.000310437	0.000281738	2.40376	-0.279871	0.229379
	Bg0013	MBINF2A37D0E_04815	Megamonas_funiformis	0.00773301	0.00406393	0.0330913	2.4037	-1.01262	-2.48593
	Bg0015	MBINB6472F77_02120	Prevotella_sp000434515	0.00773221	0.000349655	0.00648977	2.40358	0.297024	1.1009
	Bg0003	MBINBF946E1A_03685	Prevotella_sp900557255	0.00773137	0.00029715	9.65287e-06	2.40345	-0.273817	0.042458
	Bg0008	MBIN0ABBE0D9_05280	Prevotella_copri	0.00772512	0.000219554	0.000200651	2.40248	0.235365	-0.193576
	Bg0019	MBINF3D6CCAE_00380	Prevotella_copri	0.00772501	4.36076e-05	0.000457934	2.40246	-0.104895	-0.292438
	Bg0019	MBINF3D6CCAE_03695	Prevotella_copri	0.00772318	0.000363312	0.00068906	2.40217	-0.302769	-0.358724
	Bg0003	MBINBF946E1A_03765	Prevotella_sp900557255	0.00772283	0.00142805	0.00420996	2.40212	-0.600266	0.886688
	Bg0144	MBIN8B71621C_05495	Prevotella_sp900546575	0.00772183	0.000142161	0.00111131	2.40196	-0.189392	0.455563
	Bg0003	MBINBF946E1A_13165	Prevotella_sp900557255	0.00772171	0.00230034	4.8177e-06	2.40194	-0.761847	0.0299952
	Bg0002	MBIN0238EAB2_06485	Prevotella_copri_A	0.00771831	0.00286737	0.00365492	2.40142	-0.850577	0.826172
	Bg0035	MBIN223A54CB_12055	Prevotella_sp900555035	0.00771724	0.000895571	0.00356519	2.40125	-0.475359	0.815968
	Bg0002	MBIN0238EAB2_08345	Prevotella_copri_A	0.00771677	5.60837e-05	0.00699975	2.40118	0.118957	1.14333
	Bg0008	MBIN0ABBE0D9_08945	Prevotella_copri	0.00771615	0.00063509	0.000119456	2.40108	-0.400303	-0.14936
	Bg0002	MBIN0238EAB2_13415	Prevotella_copri_A	0.00771514	0.00129145	0.00380157	2.40092	-0.570835	0.842584
	Bg0035	MBIN223A54CB_11410	Prevotella_sp900555035	0.00771477	4.60981e-05	0.00450805	2.40087	0.107848	0.917542
	Bg0003	MBINBF946E1A_05965	Prevotella_sp900557255	0.00771393	0.00120909	0.000152978	2.40073	-0.552334	0.169023
	Bg0015	MBINB6472F77_00515	Prevotella_sp000434515	0.00771298	0.000448912	0.00415381	2.40059	0.336552	0.880755
	Bg0019	MBINF3D6CCAE_07265	Prevotella_copri	0.00771275	0.000308673	2.42664e-05	2.40055	-0.279075	0.0673184
	Bg0003	MBINBF946E1A_06720	Prevotella_sp900557255	0.00771054	0.000780887	2.9443e-06	2.40021	-0.44388	-0.0234489
	Bg0019	MBINF3D6CCAE_09745	Prevotella_copri	0.00770586	0.00108266	9.62779e-05	2.39948	0.522658	-0.13409
	Bg0035	MBIN223A54CB_09560	Prevotella_sp900555035	0.00770357	0.000359088	0.00340215	2.39912	0.301004	0.797092
	Bg0048	MBIN636B8FE1_10085	Prevotella_sp900555035	0.00770357	0.000359088	0.00340215	2.39912	0.301004	0.797092
	Bg0003	MBINBF946E1A_05060	Prevotella_sp900557255	0.00770281	0.00125483	2.58064e-05	2.399	-0.562684	0.0694217
	Bg0003	MBINBF946E1A_02050	Prevotella_sp900557255	0.0077023	0.00106908	1.05909e-06	2.39892	-0.51937	-0.0140637
	Bg0003	MBINBF946E1A_12710	Prevotella_sp900557255	0.00770111	0.00120163	0.000382696	2.39874	-0.550627	-0.267337
	Bg0004	MBIN77AE4EE3_01680	Prevotella_copri_A	0.00770072	0.000115931	0.00460684	2.39868	-0.17103	0.927541
	Bg0003	MBINBF946E1A_08855	Prevotella_sp900557255	0.00770054	0.00179054	0.000104121	2.39865	-0.672147	-0.139444
	Bg0015	MBINB6472F77_11075	Prevotella_sp000434515	0.00770035	0.000701298	0.00777176	2.39862	0.420652	1.20473
	Bg0899	MBIN56F5C8E0_00165	COE1_sp001916965	0.00769991	0.000370867	0.00832719	2.39855	0.305901	-1.24704
	Bg0002	MBIN0238EAB2_05430	Prevotella_copri_A	0.00769987	0.0020684	0.00207307	2.39855	-0.722419	0.622213
	Bg0004	MBIN77AE4EE3_00235	Prevotella_copri_A	0.00769557	0.000711075	0.0038169	2.39788	-0.423574	0.844281
	Bg0019	MBINF3D6CCAE_07775	Prevotella_copri	0.00769523	0.000377565	0.000410685	2.39782	0.308651	-0.27694
	Bg0018	MBINFE7566FD_07025	Prevotella_copri	0.00769521	0.00030899	6.16423e-05	2.39782	0.279219	-0.107293
	Bg0015	MBINB6472F77_09780	Prevotella_sp000434515	0.00769383	0.000521027	0.00470757	2.39761	0.362578	0.937627
	Bg0035	MBIN223A54CB_04370	Prevotella_sp900555035	0.0076922	0.00143409	0.00407181	2.39735	0.601534	0.872018
	Bg0002	MBIN0238EAB2_01710	Prevotella_copri_A	0.00768994	0.00220898	0.00472612	2.397	-0.746564	0.939472
	Bg0002	MBIN0238EAB2_09005	Prevotella_copri_A	0.00768976	0.00186975	0.00423344	2.39697	-0.686852	0.889157
	Bg0004	MBIN77AE4EE3_04040	Prevotella_copri_A	0.00768773	0.000868918	0.0044023	2.39665	-0.468232	0.906716
	Bg0003	MBINBF946E1A_06865	Prevotella_sp900557255	0.00768478	0.00155956	9.87231e-05	2.39619	-0.627296	0.135782
	Bg0002	MBIN0238EAB2_13215	Prevotella_copri_A	0.00768429	0.00237912	0.00336945	2.39612	-0.774784	0.793252
	Bg0004	MBIN77AE4EE3_06555	Prevotella_copri_A	0.00768382	0.00139836	0.00292448	2.39605	-0.593992	0.739019
	Bg0004	MBIN77AE4EE3_02905	Prevotella_copri_A	0.00768323	0.00256764	0.00362953	2.39595	-0.804895	0.823298
	Bg0004	MBIN77AE4EE3_11535	Prevotella_copri_A	0.00768231	0.00655879	0.005334	2.39581	-1.28642	0.998064
	Bg0002	MBIN0238EAB2_10425	Prevotella_copri_A	0.00768082	0.0010021	0.000543065	2.39558	-0.502836	0.318462
	Bg0019	MBINF3D6CCAE_02405	Prevotella_copri	0.0076779	3.22649e-05	0.000969575	2.39512	0.0902271	-0.425522
	Bg0003	MBINBF946E1A_14960	Prevotella_sp900557255	0.00767733	0.00291126	2.52335e-05	2.39503	-0.857062	-0.0686468
	Bg0002	MBIN0238EAB2_00405	Prevotella_copri_A	0.00767652	0.00325143	0.00427224	2.39491	-0.905752	0.893222
	Bg0008	MBIN0ABBE0D9_02715	Prevotella_copri	0.00767602	0.00117811	0.000223039	2.39483	-0.545211	-0.20409
	Bg0002	MBIN0238EAB2_07890	Prevotella_copri_A	0.00767559	0.00263117	0.00337008	2.39476	-0.814791	0.793327
	Bg0018	MBINFE7566FD_10615	Prevotella_copri	0.00767532	0.000851188	7.95987e-05	2.39472	-0.463431	-0.121923
	Bg0035	MBIN223A54CB_02540	Prevotella_sp900555035	0.00767478	7.04714e-05	0.00138383	2.39463	-0.133345	0.508361
	Bg0083	MBIN00C0F521_10200	Blautia_A_sp003480185	0.00767466	0.000523812	0.00874562	2.39462	-0.363546	-1.27799
	Bg0003	MBINBF946E1A_07085	Prevotella_sp900557255	0.00767368	0.00168229	9.36251e-06	2.39446	-0.651511	-0.0418146
	Bg0002	MBIN0238EAB2_02765	Prevotella_copri_A	0.00767221	0.000938728	0.00369085	2.39423	-0.486678	0.830223
	Bg0019	MBINF3D6CCAE_11750	Prevotella_copri	0.00767173	0.000194732	0.000458131	2.39416	-0.221662	-0.2925
	Bg0015	MBINB6472F77_08695	Prevotella_sp000434515	0.0076715	0.000539284	0.00642229	2.39412	0.368876	1.09516
	Bg0003	MBINBF946E1A_02545	Prevotella_sp900557255	0.00767085	0.0024748	1.03799e-05	2.39402	-0.790208	-0.0440279
	Bg0002	MBIN0238EAB2_05615	Prevotella_copri_A	0.00766992	0.00114199	0.00210923	2.39388	-0.536788	0.627615
	Bg0003	MBINBF946E1A_09925	Prevotella_sp900557255	0.00766904	0.00191042	4.59299e-05	2.39374	-0.694283	-0.0926146
	Bg0002	MBIN0238EAB2_02855	Prevotella_copri_A	0.00766887	0.00227167	0.00304548	2.39371	-0.757084	0.754153
	Bg0004	MBIN77AE4EE3_07210	Prevotella_copri_A	0.0076688	0.000666794	0.00580833	2.3937	-0.410173	1.0415
	Bg0004	MBIN77AE4EE3_04375	Prevotella_copri_A	0.00766825	2.47239e-05	0.00500014	2.39362	0.0789824	0.966324
	Bg0049	MBINE040662D_09790	Blautia_A_wexlerae	0.00766581	0.000543408	0.00769215	2.39324	0.370284	-1.19855
	Bg0018	MBINFE7566FD_10030	Prevotella_copri	0.00766239	0.00120859	0.00021652	2.3927	-0.552218	-0.201086
	Bg0002	MBIN0238EAB2_07145	Prevotella_copri_A	0.00766149	0.000103209	0.00708053	2.39256	-0.161373	1.14991
	Bg0049	MBINE040662D_09320	Blautia_A_wexlerae	0.00766115	0.000433667	0.00815759	2.39251	0.330788	-1.23428
	Bg0018	MBINFE7566FD_11765	Prevotella_copri	0.00766015	0.00113151	1.00133e-07	2.39235	-0.53432	0.00432434
	Bg0003	MBINBF946E1A_12420	Prevotella_sp900557255	0.00765983	0.00123621	1.00287e-06	2.3923	-0.558493	-0.0136853
	Bg0306	MBINB71294D9_06260	Agathobacter_rectalis	0.00765914	0.000400881	0.00432618	2.39219	0.318038	0.898844
	Bg0015	MBINB6472F77_02240	Prevotella_sp000434515	0.00765813	0.000478689	0.00728891	2.39204	0.347535	1.16671
	Bg0008	MBIN0ABBE0D9_09940	Prevotella_copri	0.00765666	0.000389996	0.000183925	2.39181	-0.313691	-0.185333
	Bg0264	MBIN19A9C5F3_07025	Agathobacter_rectalis	0.00765644	9.62272e-05	0.000100129	2.39177	0.155819	0.136745
	Bg0019	MBINF3D6CCAE_01445	Prevotella_copri	0.00765572	0.000375034	1.06736e-05	2.39166	-0.307615	0.0446464
	Bg0004	MBIN77AE4EE3_13835	Prevotella_copri_A	0.00765491	0.00134342	0.00560781	2.39153	-0.582206	1.02336
	Bg0102	MBIN7BAC77A6_01620	Blautia_A_sp003480185	0.00765219	0.000198162	0.0101067	2.39111	0.223605	-1.37384
	Bg0002	MBIN0238EAB2_00495	Prevotella_copri_A	0.00765172	0.000880289	0.00250075	2.39103	-0.471286	0.683388
	Bg0336	MBIN10093260_03010	Dorea_longicatena_B	0.00765127	0.000919906	0.00161711	2.39096	0.481774	-0.549543
	Bg0018	MBINFE7566FD_09545	Prevotella_copri	0.00764887	0.00125572	0.00078734	2.39059	-0.562884	-0.383454
	Bg0004	MBIN77AE4EE3_10895	Prevotella_copri_A	0.00764886	0.00138242	0.0043968	2.39059	-0.590598	0.90615
	Bg0004	MBIN77AE4EE3_14155	Prevotella_copri_A	0.00764795	0.00101928	0.00600296	2.39044	-0.507128	1.0588
	Bg0102	MBIN7BAC77A6_02300	Blautia_A_sp003480185	0.00764768	9.91219e-06	0.00529247	2.3904	-0.05001	-0.994171
	Bg0049	MBINE040662D_14700	Blautia_A_wexlerae	0.0076475	0.000192778	0.00944719	2.39038	-0.220547	-1.32826
	Bg0005	MBINDDC06E57_10790	Faecalibacterium_prausnitzii_G	0.00764736	0.0102993	0.0270891	2.39035	1.61204	-2.24921
	Bg0145	MBIN0D1D0F35_08800	Prevotella_sp900290275	0.00764713	6.77598e-06	0.00155063	2.39032	0.0413483	0.538128
	Bg0002	MBIN0238EAB2_03495	Prevotella_copri_A	0.00764692	0.000383239	0.00504913	2.39028	-0.310962	0.971046
	Bg0254	MBIN16BC85EC_04000	Dialister_sp000434475	0.00764682	0.000708252	0.0101707	2.39027	0.422733	1.37818
	Bg0019	MBINF3D6CCAE_05650	Prevotella_copri	0.00764643	0.000102689	0.00040074	2.39021	-0.160966	-0.273566
	Bg0066	MBIN183EFEC1_04790	Prevotella_sp900290275	0.00764548	0.000472766	0.0059505	2.39006	0.345378	1.05416
	Bg0004	MBIN77AE4EE3_03800	Prevotella_copri_A	0.00764286	0.000222127	0.00418778	2.38965	-0.23674	0.884349
	Bg0019	MBINF3D6CCAE_05795	Prevotella_copri	0.00763986	3.18401e-05	0.000524442	2.38918	-0.0896312	-0.312954
	Bg0002	MBIN0238EAB2_09825	Prevotella_copri_A	0.00763964	0.000195774	0.00190731	2.38915	-0.222254	0.596819
	Bg0004	MBIN77AE4EE3_00150	Prevotella_copri_A	0.00763882	0.00111419	0.00449493	2.38902	-0.530215	0.916206
	Bg0004	MBIN77AE4EE3_07065	Prevotella_copri_A	0.00763759	0.00240647	0.00548079	2.38883	-0.779224	1.0117
	Bg0004	MBIN77AE4EE3_01445	Prevotella_copri_A	0.00763736	6.10709e-05	0.00296683	2.38879	-0.124134	0.744351
	Bg0003	MBINBF946E1A_00145	Prevotella_sp900557255	0.00763638	0.00225799	0.000149708	2.38864	-0.754802	-0.167207
	Bg0003	MBINBF946E1A_05170	Prevotella_sp900557255	0.0076362	0.000738891	0.000115106	2.38861	-0.431779	0.146616
	Bg0008	MBIN0ABBE0D9_05125	Prevotella_copri	0.00763518	0.000316814	0.000238982	2.38845	-0.282731	-0.211259
	Bg0049	MBINE040662D_11600	Blautia_A_wexlerae	0.00763505	0.000844068	0.00756493	2.38843	0.461488	-1.1886
	Bg0015	MBINB6472F77_03815	Prevotella_sp000434515	0.00763479	0.000215828	0.00631815	2.38839	0.23336	1.08624
	Bg0188	MBINFD92F6F2_03755	Prevotellamassilia_sp900540885	0.00763157	0.000127769	0.00468533	2.38788	0.17955	0.935409
	Bg0003	MBINBF946E1A_05730	Prevotella_sp900557255	0.00762944	4.1211e-05	0.000657049	2.38755	-0.101971	0.350292
	Bg0003	MBINBF946E1A_06640	Prevotella_sp900557255	0.0076289	0.00131697	6.97946e-05	2.38747	-0.576447	0.114168
	Bg0003	MBINBF946E1A_02205	Prevotella_sp900557255	0.00762746	0.002806	0.000484254	2.38724	-0.841426	-0.300724
	Bg0004	MBIN77AE4EE3_12735	Prevotella_copri_A	0.00762613	0.00082705	0.00470546	2.38703	-0.456812	0.937417
	Bg0015	MBINB6472F77_09275	Prevotella_sp000434515	0.00762469	0.00035847	0.00684784	2.38681	0.300745	1.13086
	Bg0049	MBINE040662D_07770	Blautia_A_wexlerae	0.00762312	0.00225113	0.00792572	2.38656	0.753655	-1.21661
	Bg0002	MBIN0238EAB2_03105	Prevotella_copri_A	0.00762242	0.00163571	0.00330927	2.38645	-0.642429	0.786137
	Bg0002	MBIN0238EAB2_05135	Prevotella_copri_A	0.00762188	0.00154059	0.00367544	2.38637	-0.62347	0.828488
	Bg0003	MBINBF946E1A_10310	Prevotella_sp900557255	0.00762037	0.000744724	0.00273128	2.38613	-0.43348	0.714192
	Bg0018	MBINFE7566FD_04005	Prevotella_copri	0.00762037	7.71876e-05	0.000518593	2.38613	0.139555	-0.311204
	Bg0008	MBIN0ABBE0D9_00600	Prevotella_copri	0.00761946	7.12005e-05	7.37703e-06	2.38599	-0.134034	-0.037117
	Bg0003	MBINBF946E1A_04040	Prevotella_sp900557255	0.00761874	0.00127976	1.86951e-05	2.38588	-0.568246	0.0590875
	Bg0004	MBIN77AE4EE3_15495	Prevotella_copri_A	0.00761873	0.00194797	0.00385796	2.38588	-0.701073	0.84881
	Bg0003	MBINBF946E1A_03770	Prevotella_sp900557255	0.00761727	0.00106675	0.00270847	2.38565	-0.518804	0.711203
	Bg0019	MBINF3D6CCAE_05025	Prevotella_copri	0.00761568	0.000274943	0.000341272	2.3854	-0.263386	-0.252454
	Bg0018	MBINFE7566FD_05780	Prevotella_copri	0.00761274	0.000112116	0.000327905	2.38494	-0.168192	-0.24746
	Bg0018	MBINFE7566FD_01230	Prevotella_copri	0.00761152	0.00057035	0.000296218	2.38475	-0.379352	-0.2352
	Bg0015	MBINB6472F77_02315	Prevotella_sp000434515	0.00760778	0.000331767	0.00652635	2.38416	0.289327	1.10399
	Bg0003	MBINBF946E1A_13360	Prevotella_sp900557255	0.00760395	0.00188907	0.000115313	2.38356	-0.690392	-0.146747
	Bg0035	MBIN223A54CB_05750	Prevotella_sp900555035	0.00760307	4.76399e-05	0.00281712	2.38342	0.109637	0.725328
	Bg0048	MBIN636B8FE1_12870	Prevotella_sp900555035	0.00760307	4.76399e-05	0.00281712	2.38342	0.109637	0.725328
	Bg0018	MBINFE7566FD_06145	Prevotella_copri	0.00760234	2.38454e-05	3.00567e-05	2.38331	-0.0775665	-0.0749208
	Bg0049	MBINE040662D_13250	Blautia_A_wexlerae	0.00760106	0.000606013	0.011533	2.38311	-0.391033	-1.46758
	Bg0102	MBIN7BAC77A6_00120	Blautia_A_sp003480185	0.00759942	8.1539e-06	0.00865259	2.38285	-0.0453581	-1.27117
	Bg0002	MBIN0238EAB2_12605	Prevotella_copri_A	0.00759847	0.00185988	0.00467959	2.3827	-0.685038	0.934837
	Bg0003	MBINBF946E1A_02235	Prevotella_sp900557255	0.00759629	0.00183542	3.03645e-05	2.38236	-0.680518	0.0753034
	Bg0004	MBIN77AE4EE3_05270	Prevotella_copri_A	0.00759579	0.00023634	0.00427928	2.38228	-0.244197	0.893958
	Bg0049	MBINE040662D_09405	Blautia_A_wexlerae	0.00759532	2.20407e-05	0.010528	2.38221	-0.0745735	-1.40218
	Bg0002	MBIN0238EAB2_00970	Prevotella_copri_A	0.00759331	0.00323048	0.00358313	2.38189	-0.902829	0.818018
	Bg0008	MBIN0ABBE0D9_11910	Prevotella_copri	0.00759297	0.00175623	8.98342e-05	2.38184	-0.665676	0.129525
	Bg0008	MBIN0ABBE0D9_02690	Prevotella_copri	0.00759277	1.23492e-06	3.52476e-05	2.38181	-0.0176519	-0.0811327
	Bg0002	MBIN0238EAB2_02225	Prevotella_copri_A	0.00759267	0.00168391	0.0037173	2.38179	-0.651825	0.833193
	Bg0019	MBINF3D6CCAE_04375	Prevotella_copri	0.00759236	0.000234474	7.59944e-05	2.38174	-0.243231	-0.11913
	Bg0003	MBINBF946E1A_00640	Prevotella_sp900557255	0.00758963	0.000236159	0.000485083	2.38131	-0.244104	0.300981
	Bg0002	MBIN0238EAB2_06675	Prevotella_copri_A	0.00758853	0.00172085	0.000536113	2.38114	-0.658935	0.316417
	Bg0102	MBIN7BAC77A6_01225	Blautia_A_sp003480185	0.00758627	0.000220287	0.00950657	2.38079	0.235758	-1.33243
	Bg0338	MBIN7C230FD9_02025	Blautia_A_sp003471165	0.00758627	0.000220287	0.00950657	2.38079	0.235758	-1.33243
	Bg0008	MBIN0ABBE0D9_10905	Prevotella_copri	0.00758521	0.00145253	1.38241e-05	2.38062	-0.605389	-0.0508102
	Bg0015	MBINB6472F77_02640	Prevotella_sp000434515	0.00758404	0.000859375	0.00569809	2.38044	0.465654	1.03156
	Bg0019	MBINF3D6CCAE_06615	Prevotella_copri	0.00758305	3.98378e-05	1.69878e-06	2.38028	-0.100258	0.0178115
	Bg0018	MBINFE7566FD_08775	Prevotella_copri	0.00758088	0.00037073	0.000323881	2.37994	-0.305845	-0.245937
	Bg0019	MBINF3D6CCAE_01605	Prevotella_copri	0.00757997	9.47487e-05	0.000558308	2.3798	-0.154617	-0.3229
	Bg0004	MBIN77AE4EE3_04565	Prevotella_copri_A	0.00757817	0.000831578	0.00417132	2.37952	-0.458061	0.882609
	Bg0003	MBINBF946E1A_04105	Prevotella_sp900557255	0.00757814	0.00115717	8.94031e-07	2.37951	-0.540344	0.0129213
	Bg0004	MBIN77AE4EE3_15230	Prevotella_copri_A	0.0075774	0.000399192	0.0043743	2.37939	-0.317368	0.903829
	Bg0015	MBINB6472F77_09975	Prevotella_sp000434515	0.00757701	0.000174977	0.0056458	2.37933	0.210117	1.02682
	Bg0183	MBIN4B72F806_07125	Prevotella_sp900546575	0.00757553	0.000219572	0.00495315	2.3791	0.235375	0.961773
	Bg0004	MBIN77AE4EE3_05795	Prevotella_copri_A	0.00757429	0.000558264	0.0031764	2.37891	-0.375311	0.770193
	Bg0003	MBINBF946E1A_05970	Prevotella_sp900557255	0.0075737	0.00179979	0.000202053	2.37881	-0.67388	0.194252
	Bg0002	MBIN0238EAB2_03135	Prevotella_copri_A	0.00756738	0.00150974	0.0035263	2.37782	-0.617196	0.811505
	Bg0015	MBINB6472F77_08885	Prevotella_sp000434515	0.00756709	0.000299465	0.00549231	2.37778	0.274881	1.01277
	Bg0019	MBINF3D6CCAE_07610	Prevotella_copri	0.00756363	4.2566e-05	0.000749202	2.37723	-0.103634	-0.374051
	Bg0002	MBIN0238EAB2_10455	Prevotella_copri_A	0.0075624	0.00183279	0.00419734	2.37704	-0.680031	0.885358
	Bg0004	MBIN77AE4EE3_05490	Prevotella_copri_A	0.00755531	0.000768178	0.0038871	2.37592	-0.440253	0.85201
	Bg0003	MBINBF946E1A_02780	Prevotella_sp900557255	0.00755363	0.00167342	0.000312552	2.37566	-0.649792	-0.241598
	Bg0126	MBIN0C8A80B3_11450	Prevotella_sp002265625	0.00755249	0.000185787	0.00417099	2.37548	-0.216511	0.882575
	Bg0004	MBIN77AE4EE3_09100	Prevotella_copri_A	0.00755238	0.00212653	0.00345113	2.37546	-0.7325	0.802809
	Bg0049	MBINE040662D_00020	Blautia_A_wexlerae	0.00755225	7.68228e-05	0.00634027	2.37544	-0.139225	-1.08814
	Bg0002	MBIN0238EAB2_00450	Prevotella_copri_A	0.00755055	0.00299223	0.00310458	2.37518	-0.868899	0.761435
	Bg0015	MBINB6472F77_05160	Prevotella_sp000434515	0.00754689	0.000533797	0.00537562	2.3746	0.366995	1.00195
	Bg0003	MBINBF946E1A_07325	Prevotella_sp900557255	0.00754592	0.00151663	0.000306042	2.37445	-0.618602	-0.239069
	Bg0035	MBIN223A54CB_13580	Prevotella_sp900555035	0.00754423	0.000135777	0.000184819	2.37418	-0.185091	0.185783
	Bg0015	MBINB6472F77_05845	Prevotella_sp000434515	0.0075431	0.000207676	0.00600892	2.374	0.22891	1.05933
	Bg0048	MBIN636B8FE1_10415	Prevotella_sp900555035	0.00754271	1.56575e-05	0.00122761	2.37394	0.0628539	0.478809
	Bg0004	MBIN77AE4EE3_10890	Prevotella_copri_A	0.00754088	0.00160626	0.00578352	2.37365	-0.636618	1.03927
	Bg0035	MBIN223A54CB_13110	Prevotella_sp900555035	0.00754056	0.000251688	0.0025466	2.3736	0.252001	0.689624
	Bg0003	MBINBF946E1A_02930	Prevotella_sp900557255	0.00753971	0.00845893	1.91435e-05	2.37347	-1.46093	0.0597919
	Bg0008	MBIN0ABBE0D9_11420	Prevotella_copri	0.00753888	0.000262739	7.56609e-06	2.37334	-0.257475	-0.0375896
	Bg0019	MBINF3D6CCAE_11075	Prevotella_copri	0.00753841	2.53998e-05	9.84201e-07	2.37326	-0.0800547	-0.0135573
	Bg0035	MBIN223A54CB_05915	Prevotella_sp900555035	0.00753615	0.000259247	0.00258259	2.37291	-0.255758	0.694479
	Bg0004	MBIN77AE4EE3_12680	Prevotella_copri_A	0.00753575	0.000147193	0.00468843	2.37285	-0.192715	0.935719
	Bg0003	MBINBF946E1A_07975	Prevotella_sp900557255	0.00753508	0.00112242	1.44185e-07	2.37274	-0.53217	0.0051891
	Bg0002	MBIN0238EAB2_06445	Prevotella_copri_A	0.00753433	0.00116818	0.00102554	2.37262	-0.542908	0.437632
	Bg0003	MBINBF946E1A_07675	Prevotella_sp900557255	0.00753412	0.00184958	9.10024e-07	2.37259	-0.683137	-0.0130364
	Bg0003	MBINBF946E1A_08335	Prevotella_sp900557255	0.00753357	0.000788301	0.00016953	2.3725	-0.445982	-0.177932
	Bg0018	MBINFE7566FD_07030	Prevotella_copri	0.00753304	0.000169568	6.6872e-06	2.37242	0.206844	-0.035339
	Bg0402	MBINAFAC85ED_09670	UBA9502_sp003480315	0.00753094	0.000112489	0.00632597	2.37209	0.168472	-1.08691
	Bg0008	MBIN0ABBE0D9_04500	Prevotella_copri	0.00753032	0.00020194	1.64951e-05	2.37199	0.225727	-0.055502
	Bg0002	MBIN0238EAB2_13125	Prevotella_copri_A	0.00752888	0.0030842	0.00460097	2.37176	-0.882151	0.92695
	Bg0015	MBINB6472F77_06860	Prevotella_sp000434515	0.00752821	0.00042023	0.00601723	2.37166	0.325623	1.06006
	Bg0049	MBINE040662D_14285	Blautia_A_wexlerae	0.0075282	0.00229207	0.0102844	2.37166	-0.760477	-1.38587
	Bg0015	MBINB6472F77_05030	Prevotella_sp000434515	0.00752677	0.000130325	0.0059045	2.37143	0.181337	1.05008
	Bg0004	MBIN77AE4EE3_07510	Prevotella_copri_A	0.00752668	0.000234437	0.0022058	2.37142	-0.243212	0.641822
	Bg0071	MBIN1E6483C4_13155	Enterocloster_sp900541315	0.00752628	5.82999e-07	0.00228062	2.37135	-0.0121285	-0.652616
	Bg0049	MBINE040662D_05010	Blautia_A_wexlerae	0.00752333	0.000854096	0.00732629	2.37089	0.464221	-1.1697
	Bg0008	MBIN0ABBE0D9_02210	Prevotella_copri	0.00752271	2.507e-05	0.000151352	2.37079	-0.0795333	-0.168122
	Bg0002	MBIN0238EAB2_08030	Prevotella_copri_A	0.00752176	0.00343223	0.00397164	2.37064	-0.930593	0.861225
	Bg0002	MBIN0238EAB2_07925	Prevotella_copri_A	0.0075201	0.00223435	0.00498818	2.37038	-0.750841	0.965168
	Bg0004	MBIN77AE4EE3_15195	Prevotella_copri_A	0.00751527	0.00043078	0.00238098	2.36962	-0.329685	0.666821
	Bg0004	MBIN77AE4EE3_01325	Prevotella_copri_A	0.00751499	0.000145444	0.00350766	2.36958	-0.191566	0.809358
	Bg0019	MBINF3D6CCAE_05630	Prevotella_copri	0.00751438	9.69385e-06	0.000665637	2.36948	-0.0494561	-0.352574
	Bg0003	MBINBF946E1A_13825	Prevotella_sp900557255	0.00751422	0.00132341	3.44459e-07	2.36945	-0.577856	0.00802049
	Bg0018	MBINFE7566FD_10275	Prevotella_copri	0.0075142	0.000377126	0.000177104	2.36945	-0.308472	-0.181864
	Bg0003	MBINBF946E1A_09015	Prevotella_sp900557255	0.00751407	1.03558e-05	0.000116408	2.36943	-0.0511167	0.147443
	Bg0003	MBINBF946E1A_13830	Prevotella_sp900557255	0.00751401	0.00196111	8.56583e-06	2.36942	-0.703432	-0.039996
	Bg0035	MBIN223A54CB_04340	Prevotella_sp900555035	0.00750892	0.000699145	0.00380491	2.36862	0.420006	0.842954
	Bg0013	MBINF2A37D0E_09085	Megamonas_funiformis	0.0075078	0.00433475	0.0371863	2.36844	-1.04581	-2.63526
	Bg0004	MBIN77AE4EE3_05620	Prevotella_copri_A	0.0075077	0.00137465	0.00452479	2.36843	-0.588935	0.919244
	Bg0004	MBIN77AE4EE3_04560	Prevotella_copri_A	0.00750613	0.00117076	0.00690251	2.36818	-0.543508	1.13536
	Bg0002	MBIN0238EAB2_07460	Prevotella_copri_A	0.00750605	0.000439329	0.00343242	2.36817	-0.33294	0.80063
	Bg0048	MBIN636B8FE1_10005	Prevotella_sp900555035	0.007504	0.000276485	0.00139146	2.36784	0.264124	0.509762
	Bg0008	MBIN0ABBE0D9_12705	Prevotella_copri	0.00750291	1.40324e-05	1.69009e-05	2.36767	-0.0595029	0.0561807
	Bg0003	MBINBF946E1A_07250	Prevotella_sp900557255	0.00750124	0.00222532	0.000260042	2.36741	-0.749321	-0.22037
	Bg0019	MBINF3D6CCAE_06450	Prevotella_copri	0.007501	0.000206091	0.000953985	2.36737	-0.228035	0.422087
	Bg0003	MBINBF946E1A_00860	Prevotella_sp900557255	0.00749996	0.00209292	0.000501736	2.36721	-0.726688	-0.306104
	Bg0019	MBINF3D6CCAE_02430	Prevotella_copri	0.00749887	8.64293e-05	2.02459e-05	2.36703	-0.147673	-0.0614894
	Bg0003	MBINBF946E1A_04695	Prevotella_sp900557255	0.00749389	0.00146511	0.000427881	2.36625	-0.608004	-0.282679
	Bg0018	MBINFE7566FD_06210	Prevotella_copri	0.00749378	0.00028327	0.000475942	2.36623	-0.267345	-0.298132
	Bg0019	MBINF3D6CCAE_03755	Prevotella_copri	0.00749331	0.000118574	0.00101601	2.36615	-0.172968	0.435593
	Bg0003	MBINBF946E1A_03595	Prevotella_sp900557255	0.00749048	0.00286395	0.000235384	2.36571	-0.850069	0.209662
	Bg0002	MBIN0238EAB2_03905	Prevotella_copri_A	0.00749025	0.00213077	0.00550456	2.36567	-0.733231	1.01389
	Bg0008	MBIN0ABBE0D9_12555	Prevotella_copri	0.00748951	0.00170208	0.000226665	2.36555	-0.655332	-0.205742
	Bg0003	MBINBF946E1A_07545	Prevotella_sp900557255	0.0074894	0.0018747	0.00013615	2.36554	-0.68776	-0.159456
	Bg0008	MBIN0ABBE0D9_04905	Prevotella_copri	0.00748487	0.000319878	7.49756e-05	2.36482	-0.284095	-0.118329
	Bg0035	MBIN223A54CB_02100	Prevotella_sp900555035	0.00748336	0.000236577	0.00042926	2.36458	-0.244319	0.283134
	Bg0002	MBIN0238EAB2_01920	Prevotella_copri_A	0.00748274	0.00105584	0.00345285	2.36449	-0.516143	0.803009
	Bg0003	MBINBF946E1A_09825	Prevotella_sp900557255	0.00748172	0.000957243	0.00174975	2.36432	-0.491454	0.571636
	Bg0002	MBIN0238EAB2_10630	Prevotella_copri_A	0.00748163	0.000166585	0.00411079	2.36431	-0.205017	0.876182
	Bg0004	MBIN77AE4EE3_03870	Prevotella_copri_A	0.00748163	0.000166585	0.00411079	2.36431	-0.205017	0.876182
	Bg0035	MBIN223A54CB_04720	Prevotella_sp900555035	0.0074816	0.000409266	0.00340815	2.36431	0.321347	0.797795
	Bg0018	MBINFE7566FD_06555	Prevotella_copri	0.00748132	8.16907e-06	0.000408633	2.36426	-0.0454002	-0.276248
	Bg0003	MBINBF946E1A_08270	Prevotella_sp900557255	0.00747947	0.000925003	0.000159144	2.36397	-0.483107	-0.172396
	Bg0003	MBINBF946E1A_00520	Prevotella_sp900557255	0.00747943	0.00161522	3.83913e-05	2.36396	-0.638392	-0.0846736
	Bg0018	MBINFE7566FD_08520	Prevotella_copri	0.00747894	6.93304e-05	0.000160208	2.36389	-0.132262	-0.172971
	Bg0003	MBINBF946E1A_12240	Prevotella_sp900557255	0.00747787	0.000697941	9.74004e-05	2.36372	-0.419644	-0.134869
	Bg0004	MBIN77AE4EE3_10940	Prevotella_copri_A	0.00747506	0.00122726	0.00493925	2.36327	-0.556467	0.960422
	Bg0018	MBINFE7566FD_00360	Prevotella_copri	0.00747315	0.00014334	0.000479755	2.36297	-0.190176	-0.299324
	Bg0018	MBINFE7566FD_01300	Prevotella_copri	0.0074728	0.000231213	0.000187464	2.36291	-0.241534	-0.187107
	Bg0019	MBINF3D6CCAE_04610	Prevotella_copri	0.00747019	0.000504736	2.69871e-06	2.3625	-0.356865	-0.0224496
	Bg0004	MBIN77AE4EE3_09595	Prevotella_copri_A	0.00746843	0.00142114	0.00168305	2.36222	-0.598813	0.560635
	Bg0018	MBINFE7566FD_00775	Prevotella_copri	0.00746747	2.7232e-05	0.000128156	2.36207	0.0828918	-0.154704
	Bg0003	MBINBF946E1A_11880	Prevotella_sp900557255	0.00746617	0.000231721	7.42762e-07	2.36187	-0.241799	0.0117776
	Bg0002	MBIN0238EAB2_01585	Prevotella_copri_A	0.00746561	0.00169865	0.00255908	2.36178	-0.654672	0.691311
	Bg0002	MBIN0238EAB2_10285	Prevotella_copri_A	0.0074654	0.000410956	0.00261086	2.36174	-0.32201	0.698269
	Bg0004	MBIN77AE4EE3_09805	Prevotella_copri_A	0.00746494	0.00257613	0.00376642	2.36167	-0.806224	0.83868
	Bg0015	MBINB6472F77_11150	Prevotella_sp000434515	0.00746437	1.41392e-05	0.00510381	2.36158	0.0597288	0.97629
	Bg0019	MBINF3D6CCAE_09185	Prevotella_copri	0.00746422	7.54624e-05	0.000358335	2.36156	-0.137987	-0.258688
	Bg0005	MBINDDC06E57_01420	Faecalibacterium_prausnitzii_G	0.00746406	0.0106057	0.0308083	2.36153	1.63584	-2.39864
	Bg0002	MBIN0238EAB2_10910	Prevotella_copri_A	0.00746229	0.000537543	0.00258859	2.36125	-0.36828	0.695285
	Bg0015	MBINB6472F77_05890	Prevotella_sp000434515	0.00746093	0.000207757	0.00556408	2.36104	0.228955	1.01936
	Bg0018	MBINFE7566FD_05020	Prevotella_copri	0.00745973	0.000658403	0.000512692	2.36085	-0.407585	-0.309428
	Bg0045	MBIN3592B50C_02970	Ligilactobacillus_ruminis	0.00745801	0.00847631	0.000177617	2.36058	-1.46243	-0.182127
	Bg0039	MBIN4B1F7CB0_00095	Ligilactobacillus_ruminis	0.00745801	0.00847631	0.000177617	2.36058	-1.46243	-0.182127
	Bg0016	MBINA94C9EA0_04315	Ligilactobacillus_ruminis	0.00745801	0.00847631	0.000177617	2.36058	-1.46243	-0.182127
	Bg0035	MBIN223A54CB_05170	Prevotella_sp900555035	0.00745789	0.000691375	0.00350498	2.36056	0.417665	0.809048
	Bg0003	MBINBF946E1A_13715	Prevotella_sp900557255	0.00745695	0.00212806	0.000167613	2.36041	-0.732763	-0.176923
	Bg0015	MBINB6472F77_01700	Prevotella_sp000434515	0.00745579	0.000112777	0.00526212	2.36022	0.168687	0.991316
	Bg0015	MBINB6472F77_11725	Prevotella_sp000434515	0.00745557	0.000113071	0.00586675	2.36019	0.168907	1.04672
	Bg0102	MBIN7BAC77A6_10195	Blautia_A_sp003480185	0.00745495	9.60616e-05	0.0108779	2.36009	0.155685	-1.42529
	Bg0015	MBINB6472F77_08850	Prevotella_sp000434515	0.00745447	0.000550047	0.00664448	2.36001	0.372539	1.11394
	Bg0003	MBINBF946E1A_12435	Prevotella_sp900557255	0.00745412	0.00134376	0.00022139	2.35996	-0.582281	-0.203334
	Bg0015	MBINB6472F77_09840	Prevotella_sp000434515	0.00745395	0.000491634	0.0049382	2.35993	0.352203	0.96032
	Bg0049	MBINE040662D_07885	Blautia_A_wexlerae	0.00745301	1.3191e-06	0.00925163	2.35978	0.0182436	-1.31444
	Bg0049	MBINE040662D_03290	Blautia_A_wexlerae	0.007453	0.000304678	0.0106637	2.35978	0.277264	-1.41119
	Bg0188	MBINFD92F6F2_05370	Prevotellamassilia_sp900540885	0.00745199	1.61233e-06	0.00496945	2.35962	0.0201697	0.963354
	Bg0015	MBINB6472F77_11380	Prevotella_sp000434515	0.00745194	0.000131499	0.00506511	2.35961	0.182152	0.972581
	Bg0004	MBIN77AE4EE3_14705	Prevotella_copri_A	0.00745169	0.00124957	0.00323722	2.35957	-0.561503	0.777532
	Bg0003	MBINBF946E1A_01955	Prevotella_sp900557255	0.0074504	0.00107977	8.96038e-05	2.35937	-0.521961	-0.129358
	Bg0003	MBINBF946E1A_02305	Prevotella_sp900557255	0.00744919	0.00187554	0.000300494	2.35918	-0.687915	0.236892
	Bg0019	MBINF3D6CCAE_00430	Prevotella_copri	0.00744822	0.000108542	0.000439473	2.35903	-0.16549	-0.286482
	Bg0002	MBIN0238EAB2_08005	Prevotella_copri_A	0.00744581	0.00217489	0.00280584	2.35864	-0.740782	0.723874
	Bg0018	MBINFE7566FD_10180	Prevotella_copri	0.00744262	1.28885e-06	0.000267017	2.35814	0.0180332	-0.223306
	Bg0015	MBINB6472F77_05790	Prevotella_sp000434515	0.0074414	0.000233286	0.00475432	2.35794	0.242614	0.942271
	Bg0003	MBINBF946E1A_07805	Prevotella_sp900557255	0.00744131	0.000628555	4.16646e-05	2.35793	-0.398239	0.0882095
	Bg0002	MBIN0238EAB2_03115	Prevotella_copri_A	0.00743886	0.00186404	0.00450706	2.35754	-0.685804	0.917442
	Bg0005	MBINDDC06E57_01425	Faecalibacterium_prausnitzii_G	0.00743872	0.0104549	0.0304642	2.35752	1.62417	-2.38521
	Bg0015	MBINB6472F77_05745	Prevotella_sp000434515	0.00743686	0.000124563	0.00534975	2.35723	0.177283	0.999536
	Bg0002	MBIN0238EAB2_05995	Prevotella_copri_A	0.00743646	0.00103659	0.00273496	2.35716	-0.511417	0.714672
	Bg0008	MBIN0ABBE0D9_05650	Prevotella_copri	0.00743449	0.000202343	0.000318753	2.35685	0.225952	-0.243983
	Bg0018	MBINFE7566FD_12125	Prevotella_copri	0.00743328	2.22298e-05	0.000325925	2.35666	0.0748928	-0.246712
	Bg0003	MBINBF946E1A_10740	Prevotella_sp900557255	0.00743249	0.00188633	5.21029e-05	2.35653	-0.689892	0.0986421
	Bg0049	MBINE040662D_09615	Blautia_A_wexlerae	0.00743246	0.0002292	0.00871443	2.35653	0.24048	-1.27571
	Bg0002	MBIN0238EAB2_13335	Prevotella_copri_A	0.00743069	0.000795757	0.00343492	2.35625	-0.448087	0.800922
	Bg0004	MBIN77AE4EE3_09990	Prevotella_copri_A	0.00743069	0.000795757	0.00343492	2.35625	-0.448087	0.800922
	Bg0049	MBINE040662D_10935	Blautia_A_wexlerae	0.007428	2.35266e-06	0.0104036	2.35582	0.0243641	-1.39387
	Bg0035	MBIN223A54CB_02095	Prevotella_sp900555035	0.00742587	6.75165e-06	0.0031488	2.35548	-0.041274	0.766839
	Bg0018	MBINFE7566FD_12550	Prevotella_copri	0.00742524	2.97806e-05	0.000329941	2.35538	-0.0866839	-0.248228
	Bg0004	MBIN77AE4EE3_01815	Prevotella_copri_A	0.0074234	0.000842151	0.00455908	2.35509	-0.460964	0.92272
	Bg0019	MBINF3D6CCAE_11010	Prevotella_copri	0.00742223	1.37418e-05	0.000165522	2.35491	0.0588835	-0.175817
	Bg0003	MBINBF946E1A_02140	Prevotella_sp900557255	0.00742188	0.00200911	1.20855e-05	2.35485	-0.71199	-0.0475076
	Bg0003	MBINBF946E1A_02115	Prevotella_sp900557255	0.00742169	0.000538626	9.46839e-05	2.35482	-0.368651	0.132975
	Bg0049	MBINE040662D_07085	Blautia_A_wexlerae	0.00742158	6.35072e-05	0.00356353	2.3548	0.126585	-0.815777
	Bg0019	MBINF3D6CCAE_01995	Prevotella_copri	0.00742035	4.31958e-05	0.000310297	2.35461	-0.104398	-0.240724
	Bg0003	MBINBF946E1A_12490	Prevotella_sp900557255	0.00741902	0.0023028	2.1692e-05	2.3544	-0.762254	-0.0636475
	Bg0019	MBINF3D6CCAE_08295	Prevotella_copri	0.00741826	1.33097e-05	1.83386e-05	2.35428	-0.0579502	0.0585214
	Bg0002	MBIN0238EAB2_00155	Prevotella_copri_A	0.00741616	0.00130704	0.00297357	2.35394	-0.574271	0.745196
	Bg0004	MBIN77AE4EE3_10950	Prevotella_copri_A	0.00741555	0.00100423	0.00528002	2.35384	-0.50337	0.993001
	Bg0003	MBINBF946E1A_13535	Prevotella_sp900557255	0.00741512	0.000179987	0.000439433	2.35378	-0.213104	-0.286469
	Bg0003	MBINBF946E1A_14230	Prevotella_sp900557255	0.00741214	0.00144536	2.33197e-08	2.3533	-0.603893	-0.00208686
	Bg0004	MBIN77AE4EE3_03285	Prevotella_copri_A	0.00740949	0.0008287	0.00604251	2.35288	-0.457268	1.06228
	Bg0002	MBIN0238EAB2_02635	Prevotella_copri_A	0.00740806	0.00139105	0.00275829	2.35266	-0.592439	0.717714
	Bg0015	MBINB6472F77_09010	Prevotella_sp000434515	0.00740726	0.000152686	0.00512765	2.35253	0.196278	0.978568
	Bg0004	MBIN77AE4EE3_12960	Prevotella_copri_A	0.0074071	0.000633278	0.00451921	2.3525	-0.399732	0.918677
	Bg0018	MBINFE7566FD_05065	Prevotella_copri	0.00740707	0.000215713	2.82985e-05	2.3525	-0.233297	-0.0726964
	Bg0003	MBINBF946E1A_02945	Prevotella_sp900557255	0.00740587	0.00523278	0.000273255	2.35231	-1.14905	0.2259
	Bg0008	MBIN0ABBE0D9_11240	Prevotella_copri	0.00740529	0.000117899	8.2538e-07	2.35222	-0.172476	0.0124153
	Bg0019	MBINF3D6CCAE_11515	Prevotella_copri	0.00740377	0.000857148	0.000297133	2.35197	-0.46505	-0.235563
	Bg0018	MBINFE7566FD_08040	Prevotella_copri	0.00740377	0.000857148	0.000297133	2.35197	-0.46505	-0.235563
	Bg0008	MBIN0ABBE0D9_01060	Prevotella_copri	0.00740156	0.000706661	0.000539947	2.35162	0.422258	-0.317546
	Bg0049	MBINE040662D_03220	Blautia_A_wexlerae	0.00739974	5.76171e-07	0.0102737	2.35134	0.0120572	-1.38514
	Bg0048	MBIN636B8FE1_06830	Prevotella_sp900555035	0.00739875	0.000143688	0.00113337	2.35118	0.190407	0.460064
	Bg0015	MBINB6472F77_03635	Prevotella_sp000434515	0.00739823	0.000259617	0.00546521	2.3511	0.25594	1.01026
	Bg0003	MBINBF946E1A_04110	Prevotella_sp900557255	0.00739735	0.00111702	2.53843e-06	2.35096	-0.530888	-0.0217728
	Bg0101	MBINC5B4B7E9_04000	Prevotella_sp000436035	0.00739699	0.000819653	0.00155398	2.3509	0.454765	0.53871
	Bg0004	MBIN77AE4EE3_10715	Prevotella_copri_A	0.00739561	0.00114564	0.00440138	2.35068	-0.537646	0.906622
	Bg0019	MBINF3D6CCAE_09265	Prevotella_copri	0.00739542	0.000274632	7.47881e-07	2.35065	-0.263237	-0.0118181
	Bg0003	MBINBF946E1A_03515	Prevotella_sp900557255	0.00739429	0.00158697	0.000381427	2.35047	-0.632786	-0.266893
	Bg0035	MBIN223A54CB_06815	Prevotella_sp900555035	0.00739427	6.18528e-05	0.00126028	2.35047	0.124926	0.485137
	Bg0008	MBIN0ABBE0D9_00835	Prevotella_copri	0.00739324	0.00191066	1.43322e-05	2.3503	-0.694327	0.0517354
	Bg0200	MBINC332BBD6_07900	Dialister_sp000434475	0.00739283	0.000342833	0.00124305	2.35024	0.294112	0.481811
	Bg0004	MBIN77AE4EE3_05975	Prevotella_copri_A	0.00739027	6.12954e-05	0.00266048	2.34983	-0.124361	0.704875
	Bg0018	MBINFE7566FD_11320	Prevotella_copri	0.0073896	0.000113421	0.000305972	2.34972	-0.169168	-0.239041
	Bg0019	MBINF3D6CCAE_09240	Prevotella_copri	0.0073895	0.000149773	0.000243338	2.34971	-0.194397	-0.213175
	Bg0008	MBIN0ABBE0D9_09855	Prevotella_copri	0.00738853	0.00109534	7.16941e-05	2.34955	-0.525709	-0.115711
	Bg0018	MBINFE7566FD_03265	Prevotella_copri	0.00738853	0.00109534	7.16941e-05	2.34955	-0.525709	-0.115711
	Bg0048	MBIN636B8FE1_08555	Prevotella_sp900555035	0.0073882	0.000730019	0.00193002	2.3495	-0.429179	0.600361
	Bg0049	MBINE040662D_05275	Blautia_A_wexlerae	0.0073877	0.000482047	0.0107213	2.34942	0.348752	-1.415
	Bg0003	MBINBF946E1A_01160	Prevotella_sp900557255	0.00738664	0.000831758	0.00014201	2.34925	-0.458111	-0.162851
	Bg0004	MBIN77AE4EE3_09790	Prevotella_copri_A	0.00738303	0.000715506	0.00557827	2.34868	-0.424892	1.02066
	Bg0008	MBIN0ABBE0D9_01510	Prevotella_copri	0.00738272	1.18705e-05	0.000910485	2.34863	0.0547277	-0.412352
	Bg0002	MBIN0238EAB2_11240	Prevotella_copri_A	0.00738221	0.000517467	0.00322351	2.34855	-0.361338	0.775883
	Bg0003	MBINBF946E1A_10075	Prevotella_sp900557255	0.00738071	0.00158031	3.36675e-06	2.34831	-0.631455	0.0250748
	Bg0071	MBIN1E6483C4_09540	Enterocloster_sp900541315	0.00738008	0.00079666	0.00551016	2.34821	0.448341	-1.01441
	Bg0015	MBINB6472F77_08400	Prevotella_sp000434515	0.00737855	0.000458515	0.00608587	2.34797	0.340133	1.06609
	Bg0002	MBIN0238EAB2_00645	Prevotella_copri_A	0.0073782	0.005684	0.00605499	2.34791	-1.19756	1.06338
	Bg0015	MBINB6472F77_01745	Prevotella_sp000434515	0.00737785	0.000340281	0.00645546	2.34785	0.293016	1.09798
	Bg0004	MBIN77AE4EE3_04505	Prevotella_copri_A	0.00737748	0.000997987	0.0036159	2.3478	-0.501804	0.82175
	Bg0015	MBINB6472F77_08515	Prevotella_sp000434515	0.00737736	0.000145638	0.00667542	2.34778	0.191694	1.11653
	Bg0002	MBIN0238EAB2_05845	Prevotella_copri_A	0.00737594	0.00384132	0.00346499	2.34755	-0.984492	0.80442
	Bg0015	MBINB6472F77_11505	Prevotella_sp000434515	0.00737458	0.000102549	0.00547007	2.34733	0.160856	1.01071
	Bg0002	MBIN0238EAB2_04920	Prevotella_copri_A	0.00737247	0.000416966	0.0043869	2.347	-0.324356	0.905129
	Bg0049	MBINE040662D_13395	Blautia_A_wexlerae	0.00737201	0.000930627	0.00803105	2.34693	0.484573	-1.22467
	Bg0003	MBINBF946E1A_04900	Prevotella_sp900557255	0.0073717	0.00314548	0.000238188	2.34688	-0.890872	0.210907
	Bg0003	MBINBF946E1A_00160	Prevotella_sp900557255	0.0073712	0.00446288	0.000512456	2.3468	-1.06116	-0.309357
	Bg0004	MBIN77AE4EE3_00095	Prevotella_copri_A	0.00736944	0.000677297	0.00411952	2.34652	-0.413391	0.877111
	Bg0002	MBIN0238EAB2_12025	Prevotella_copri_A	0.00736605	9.40452e-05	0.00343564	2.34598	-0.154042	0.801005
	Bg0004	MBIN77AE4EE3_12455	Prevotella_copri_A	0.00736406	0.000668354	0.00366061	2.34566	-0.410653	0.826815
	Bg0015	MBINB6472F77_00380	Prevotella_sp000434515	0.00736088	1.75301e-05	0.00402982	2.34515	0.0665065	0.86751
	Bg0035	MBIN223A54CB_04985	Prevotella_sp900555035	0.00735894	0.000382988	0.00350939	2.34484	0.31086	0.809558
	Bg0018	MBINFE7566FD_03115	Prevotella_copri	0.00735877	0.000194781	0.000402885	2.34482	-0.22169	0.274298
	Bg0004	MBIN77AE4EE3_04125	Prevotella_copri_A	0.00735797	0.000241483	0.00377815	2.34469	-0.24684	0.839985
	Bg0235	MBIN48EF3D5E_03450	Dialister_sp000434475	0.00735761	6.09465e-05	0.00256679	2.34463	-0.124007	0.692352
	Bg0003	MBINBF946E1A_08980	Prevotella_sp900557255	0.00735622	0.000851717	0.000187884	2.34441	-0.463574	0.187317
	Bg0004	MBIN77AE4EE3_11705	Prevotella_copri_A	0.00735575	0.000880019	0.00490574	2.34434	-0.471214	0.957159
	Bg0015	MBINB6472F77_11355	Prevotella_sp000434515	0.00735498	0.000148921	0.00595472	2.34421	0.193843	1.05454
	Bg0004	MBIN77AE4EE3_13600	Prevotella_copri_A	0.00735146	0.00234074	0.00279225	2.34365	-0.768507	0.722119
	Bg0008	MBIN0ABBE0D9_10470	Prevotella_copri	0.00735031	0.000403701	0.000357235	2.34347	-0.319155	-0.25829
	Bg0018	MBINFE7566FD_11005	Prevotella_copri	0.00735	1.59514e-05	2.74966e-08	2.34342	0.0634411	-0.00226606
	Bg0004	MBIN77AE4EE3_09425	Prevotella_copri_A	0.00734906	0.00392687	0.00376086	2.34327	-0.995394	0.838061
	Bg0035	MBIN223A54CB_11565	Prevotella_sp900555035	0.00734898	0.000726761	0.00228588	2.34326	0.428221	0.653368
	Bg0004	MBIN77AE4EE3_10990	Prevotella_copri_A	0.00734782	2.53744e-05	0.00334832	2.34307	-0.0800148	0.790761
	Bg0004	MBIN77AE4EE3_13895	Prevotella_copri_A	0.00734636	0.000530601	0.00368228	2.34284	-0.365895	0.829259
	Bg0002	MBIN0238EAB2_11800	Prevotella_copri_A	0.00734558	0.000658105	0.00426895	2.34271	-0.407492	0.892878
	Bg0035	MBIN223A54CB_06810	Prevotella_sp900555035	0.00734419	5.04277e-06	0.00156102	2.34249	-0.0356703	0.539929
	Bg0004	MBIN77AE4EE3_03820	Prevotella_copri_A	0.00734401	0.000703391	0.00271478	2.34246	-0.421279	0.712031
	Bg0004	MBIN77AE4EE3_02305	Prevotella_copri_A	0.00734392	0.000612135	0.00482929	2.34245	-0.393003	0.949671
	Bg0019	MBINF3D6CCAE_00010	Prevotella_copri	0.00734352	8.83189e-07	0.000140741	2.34239	-0.0149279	-0.162122
	Bg0003	MBINBF946E1A_09420	Prevotella_sp900557255	0.0073431	1.5689e-05	6.49082e-07	2.34232	-0.0629172	0.0110099
	Bg0002	MBIN0238EAB2_02835	Prevotella_copri_A	0.00734136	0.00171339	0.00321217	2.34204	-0.657507	0.774517
	Bg0015	MBINB6472F77_00280	Prevotella_sp000434515	0.00734046	9.39215e-05	0.00537058	2.3419	0.153941	1.00148
	Bg0015	MBINB6472F77_06470	Prevotella_sp000434515	0.0073396	0.0003472	0.00502986	2.34176	0.295979	0.969191
	Bg0003	MBINBF946E1A_01055	Prevotella_sp900557255	0.0073366	0.000911499	3.34327e-05	2.34128	-0.479568	-0.0790165
	Bg0008	MBIN0ABBE0D9_06060	Prevotella_copri	0.00733622	0.00148886	0.00072542	2.34122	-0.612913	-0.368067
	Bg0003	MBINBF946E1A_00330	Prevotella_sp900557255	0.00733622	0.00148886	0.00072542	2.34122	-0.612913	-0.368067
	Bg0018	MBINFE7566FD_06685	Prevotella_copri	0.00733622	0.00148886	0.00072542	2.34122	-0.612913	-0.368067
	Bg0049	MBINE040662D_11185	Blautia_A_wexlerae	0.00733546	0.000377167	0.0101178	2.3411	0.308488	-1.37459
	Bg0003	MBINBF946E1A_05860	Prevotella_sp900557255	0.00733529	0.000517855	3.94096e-05	2.34107	-0.361473	0.0857892
	Bg0003	MBINBF946E1A_13200	Prevotella_sp900557255	0.00733519	0.00263083	0.000441283	2.34106	-0.814738	-0.287072
	Bg0003	MBINBF946E1A_14915	Prevotella_sp900557255	0.00733306	0.00160211	0.000399599	2.34072	-0.635796	-0.273177
	Bg0003	MBINBF946E1A_14930	Prevotella_sp900557255	0.00733254	0.000851686	0.000222851	2.34063	-0.463566	-0.204004
	Bg0002	MBIN0238EAB2_09000	Prevotella_copri_A	0.00733178	0.00147897	0.00290518	2.34051	-0.610873	0.736578
	Bg0003	MBINBF946E1A_14520	Prevotella_sp900557255	0.00733145	0.00265137	4.6771e-05	2.34046	-0.817913	-0.0934588
	Bg0071	MBIN1E6483C4_07180	Enterocloster_sp900541315	0.00733076	0.00150989	0.0014766	2.34035	0.617227	-0.525126
	Bg0015	MBINB6472F77_10305	Prevotella_sp000434515	0.00733064	0.000160838	0.0047052	2.34033	0.20145	0.937391
	Bg0004	MBIN77AE4EE3_03025	Prevotella_copri_A	0.00732972	0.000516714	0.00415861	2.34018	-0.361075	0.881263
	Bg0018	MBINFE7566FD_04770	Prevotella_copri	0.00732392	0.000921356	6.36248e-05	2.33926	-0.482154	0.109005
	Bg0015	MBINB6472F77_01130	Prevotella_sp000434515	0.00732375	8.51942e-05	0.00549047	2.33923	0.146614	1.0126
	Bg0019	MBINF3D6CCAE_09835	Prevotella_copri	0.00732167	1.42426e-06	2.9836e-05	2.3389	-0.0189569	-0.0746452
	Bg0018	MBINFE7566FD_10630	Prevotella_copri	0.00732163	0.000956205	0.000385043	2.33889	-0.491187	-0.268155
	Bg0004	MBIN77AE4EE3_13430	Prevotella_copri_A	0.00732088	0.00122924	0.0038866	2.33877	-0.556916	0.851955
	Bg0003	MBINBF946E1A_11940	Prevotella_sp900557255	0.00731978	0.00193666	0.000203689	2.3386	-0.699034	-0.195036
	Bg0004	MBIN77AE4EE3_03215	Prevotella_copri_A	0.00731831	0.000954572	0.00487396	2.33836	-0.490768	0.954054
	Bg0069	MBIN538FE0FF_02735	Prevotella_sp	0.00731794	0.000903518	0.00555348	2.3383	0.477464	1.01839
	Bg0083	MBIN00C0F521_09645	Blautia_A_sp003480185	0.00731369	0.00184512	0.0114277	2.33762	0.682313	-1.46087
	Bg0002	MBIN0238EAB2_03175	Prevotella_copri_A	0.00731161	0.0012625	0.00499824	2.33729	-0.5644	0.96614
	Bg0018	MBINFE7566FD_01145	Prevotella_copri	0.00731155	0.000200622	3.21528e-05	2.33728	-0.224989	-0.0774892
	Bg0015	MBINB6472F77_07735	Prevotella_sp000434515	0.0073115	0.00100552	0.00617161	2.33727	0.503695	1.07357
	Bg0004	MBIN77AE4EE3_01330	Prevotella_copri_A	0.00731028	0.000581461	0.00408052	2.33708	-0.38303	0.87295
	Bg0015	MBINB6472F77_10620	Prevotella_sp000434515	0.00730902	0.0010775	0.00772932	2.33688	0.521412	1.20144
	Bg0003	MBINBF946E1A_06615	Prevotella_sp900557255	0.00730812	0.000852318	0.000141	2.33673	-0.463738	0.162271
	Bg0015	MBINB6472F77_02700	Prevotella_sp000434515	0.00730667	0.000318783	0.00520218	2.3365	0.283609	0.985653
	Bg0003	MBINBF946E1A_12225	Prevotella_sp900557255	0.00730667	0.00281338	6.9196e-05	2.3365	-0.842532	-0.113677
	Bg0002	MBIN0238EAB2_09235	Prevotella_copri_A	0.00730655	0.0023838	0.00565083	2.33648	-0.775545	1.02728
	Bg0049	MBINE040662D_10705	Blautia_A_wexlerae	0.00730477	1.3571e-07	0.00661125	2.3362	0.00585165	-1.11115
	Bg0004	MBIN77AE4EE3_09915	Prevotella_copri_A	0.00730468	0.000683579	0.00559501	2.33618	-0.415304	1.02219
	Bg0005	MBINDDC06E57_05835	Faecalibacterium_prausnitzii_G	0.00730435	0.0108624	0.0289366	2.33613	1.65552	-2.32464
	Bg0019	MBINF3D6CCAE_09960	Prevotella_copri	0.00730283	2.45695e-05	0.000804942	2.33589	-0.0787355	-0.387716
	Bg0003	MBINBF946E1A_09930	Prevotella_sp900557255	0.00730225	0.00222171	1.19304e-05	2.33579	-0.748713	-0.0472018
	Bg0008	MBIN0ABBE0D9_06075	Prevotella_copri	0.00730217	0.000175217	0.000474348	2.33578	0.210262	-0.297632
	Bg0069	MBIN538FE0FF_09005	Prevotella_sp	0.00730107	0.000877445	0.00539136	2.33561	0.470524	1.00342
	Bg0002	MBIN0238EAB2_07295	Prevotella_copri_A	0.00730013	0.00211683	0.00739751	2.33545	-0.730827	1.17537
	Bg0400	MBIN4721E797_04370	Faecalibacterium_sp900539885	0.00729932	0.0162141	0.019739	2.33533	2.02264	-1.91997
	Bg0004	MBIN77AE4EE3_04440	Prevotella_copri_A	0.00729662	0.000915572	0.00118494	2.33489	-0.480638	0.470414
	Bg0018	MBINFE7566FD_09560	Prevotella_copri	0.00729513	0.00107933	0.000240256	2.33466	-0.521854	0.211821
	Bg0015	MBINB6472F77_08285	Prevotella_sp000434515	0.00729413	0.000372484	0.00441736	2.3345	0.306567	0.908266
	Bg0002	MBIN0238EAB2_02570	Prevotella_copri_A	0.00729398	0.000673646	0.00425634	2.33447	-0.412276	0.891559
	Bg0004	MBIN77AE4EE3_13125	Prevotella_copri_A	0.00729293	0.00129066	0.00348125	2.3343	-0.570661	0.806304
	Bg0008	MBIN0ABBE0D9_03425	Prevotella_copri	0.00729284	0.000582286	5.98562e-05	2.33429	0.383301	-0.105727
	Bg0019	MBINF3D6CCAE_11300	Prevotella_copri	0.00729284	0.000582286	5.98562e-05	2.33429	0.383301	-0.105727
	Bg0004	MBIN77AE4EE3_03010	Prevotella_copri_A	0.00729248	3.54863e-05	0.00153903	2.33423	-0.0946242	0.536112
	Bg0015	MBINB6472F77_07045	Prevotella_sp000434515	0.00729116	0.000453239	0.00481051	2.33402	0.33817	0.947823
	Bg0066	MBIN183EFEC1_03045	Prevotella_sp900290275	0.00728754	0.000107096	0.000679502	2.33344	0.164384	0.356227
	Bg0003	MBINBF946E1A_08070	Prevotella_sp900557255	0.00728599	0.00213528	0.000132556	2.33319	-0.734006	-0.157337
	Bg0003	MBINBF946E1A_12660	Prevotella_sp900557255	0.00728469	0.00180259	0.000109173	2.33298	-0.674404	-0.142787
	Bg0015	MBINB6472F77_04865	Prevotella_sp000434515	0.00728401	0.0010581	0.00720899	2.33288	0.516696	1.1603
	Bg0402	MBINAFAC85ED_09680	UBA9502_sp003480315	0.00728366	6.2342e-05	0.00531104	2.33282	0.125419	-0.995913
	Bg0015	MBINB6472F77_11580	Prevotella_sp000434515	0.00728104	0.000418866	0.00642309	2.3324	0.325094	1.09523
	Bg0049	MBINE040662D_03115	Blautia_A_wexlerae	0.0072808	0.000447775	0.0106096	2.33236	0.336126	-1.40761
	Bg0004	MBIN77AE4EE3_04480	Prevotella_copri_A	0.0072801	0.000580664	0.00360692	2.33225	-0.382767	0.82073
	Bg0019	MBINF3D6CCAE_01220	Prevotella_copri	0.00727988	3.48707e-05	0.00013404	2.33221	-0.0937998	-0.158216
	Bg0015	MBINB6472F77_10785	Prevotella_sp000434515	0.00727831	0.00101889	0.00776349	2.33196	0.507033	1.20409
	Bg0018	MBINFE7566FD_08220	Prevotella_copri	0.00727697	0.000168303	0.000338782	2.33175	-0.206072	-0.251531
	Bg0019	MBINF3D6CCAE_07705	Prevotella_copri	0.00727555	0.000100787	1.19526e-06	2.33152	-0.159468	-0.0149404
	Bg0015	MBINB6472F77_10745	Prevotella_sp000434515	0.00727513	0.000154225	0.0050366	2.33145	0.197264	0.969841
	Bg0018	MBINFE7566FD_10995	Prevotella_copri	0.00727483	0.000614943	5.08028e-05	2.33141	-0.393903	-0.0974037
	Bg0035	MBIN223A54CB_04740	Prevotella_sp900555035	0.00727247	0.000939798	0.00302131	2.33103	0.486955	0.751155
	Bg0049	MBINE040662D_10405	Blautia_A_wexlerae	0.00727195	1.00466e-06	0.0101322	2.33094	-0.0159214	-1.37557
	Bg0015	MBINB6472F77_02310	Prevotella_sp000434515	0.00727176	0.000373613	0.00596913	2.33091	0.307031	1.05581
	Bg0003	MBINBF946E1A_08800	Prevotella_sp900557255	0.00727153	8.38503e-05	7.11862e-05	2.33088	-0.145453	0.1153
	Bg0018	MBINFE7566FD_06230	Prevotella_copri	0.00727121	0.000325643	0.000204478	2.33082	-0.286644	-0.195414
	Bg0361	MBIN5A761C1B_10145	RC9_sp000433355	0.00727052	0.000310981	0.00214133	2.33071	0.280117	0.632373
	Bg0003	MBINBF946E1A_00570	Prevotella_sp900557255	0.00726997	0.000697338	0.000348136	2.33063	-0.419463	-0.25498
	Bg0019	MBINF3D6CCAE_00035	Prevotella_copri	0.00726982	0.00132229	0.000173771	2.3306	-0.577612	-0.180144
	Bg0018	MBINFE7566FD_01785	Prevotella_copri	0.00726957	2.07558e-05	0.000250636	2.33056	-0.0723672	-0.216348
	Bg0019	MBINF3D6CCAE_00150	Prevotella_copri	0.00726888	5.09572e-05	0.000100317	2.33045	0.11339	0.136873
	Bg0049	MBINE040662D_07890	Blautia_A_wexlerae	0.00726806	0.000699657	0.0104507	2.33032	0.42016	-1.39702
	Bg0003	MBINBF946E1A_04195	Prevotella_sp900557255	0.00726781	0.000629039	3.04562e-05	2.33028	-0.398392	0.075417
	Bg0003	MBINBF946E1A_10235	Prevotella_sp900557255	0.00726683	0.00111936	9.52153e-05	2.33012	-0.531442	0.133348
	Bg0004	MBIN77AE4EE3_10755	Prevotella_copri_A	0.00726647	0.000402735	0.00310139	2.33007	-0.318773	0.761044
	Bg0015	MBINB6472F77_02545	Prevotella_sp000434515	0.00726549	0.000244948	0.00591682	2.32991	0.248604	1.05118
	Bg0003	MBINBF946E1A_10005	Prevotella_sp900557255	0.00726142	0.00216385	1.97701e-05	2.32925	-0.738899	0.0607625
	Bg0101	MBINC5B4B7E9_10825	Prevotella_sp000436035	0.00726132	0.000378752	0.00362067	2.32924	0.309136	0.822292
	Bg0008	MBIN0ABBE0D9_06775	Prevotella_copri	0.007261	1.23744e-05	0.000267384	2.32919	-0.0558772	-0.22346
	Bg0002	MBIN0238EAB2_01415	Prevotella_copri_A	0.0072606	0.00136195	0.00336578	2.32912	-0.586209	0.79282
	Bg0018	MBINFE7566FD_03645	Prevotella_copri	0.00726047	0.000622554	0.00102505	2.3291	-0.396333	-0.437527
	Bg0015	MBINB6472F77_07080	Prevotella_sp000434515	0.00725747	0.000318234	0.0054364	2.32862	0.283364	1.0076
	Bg0008	MBIN0ABBE0D9_04590	Prevotella_copri	0.00725739	6.36564e-05	8.3098e-05	2.32861	-0.126734	0.124574
	Bg0008	MBIN0ABBE0D9_07835	Prevotella_copri	0.00725292	2.25394e-06	0.00077003	2.32789	0.0238475	-0.379215
	Bg0015	MBINB6472F77_02860	Prevotella_sp000434515	0.00725165	0.00118782	0.00719247	2.32769	0.547454	1.15897
	Bg0015	MBINB6472F77_03640	Prevotella_sp000434515	0.00725091	0.000312716	0.00514188	2.32757	0.280897	0.979925
	Bg0018	MBINFE7566FD_06045	Prevotella_copri	0.0072497	0.00215276	8.75872e-05	2.32737	-0.737003	-0.127895
	Bg0002	MBIN0238EAB2_12345	Prevotella_copri_A	0.0072496	0.00115443	0.00358545	2.32736	-0.539704	0.818283
	Bg0035	MBIN223A54CB_02685	Prevotella_sp900555035	0.00724589	2.81393e-05	0.00250337	2.32676	0.0842613	0.683745
	Bg0018	MBINFE7566FD_02415	Prevotella_copri	0.00724521	0.00136205	0.000778972	2.32665	-0.58623	-0.38141
	Bg0004	MBIN77AE4EE3_01420	Prevotella_copri_A	0.00724148	0.001097	0.00429344	2.32606	-0.526108	0.895436
	Bg0004	MBIN77AE4EE3_04530	Prevotella_copri_A	0.0072411	0.000958957	0.0048745	2.32599	-0.491894	0.954107
	Bg0066	MBIN183EFEC1_09725	Prevotella_sp900290275	0.00724042	9.12002e-06	0.00147775	2.32588	0.04797	0.525329
	Bg0003	MBINBF946E1A_01450	Prevotella_sp900557255	0.00724008	0.00140753	1.43594e-05	2.32583	-0.595936	-0.0517845
	Bg0003	MBINBF946E1A_10245	Prevotella_sp900557255	0.00723943	0.00120607	2.75843e-05	2.32573	-0.551643	0.0717732
	Bg0002	MBIN0238EAB2_12190	Prevotella_copri_A	0.00723942	0.00205234	0.00468426	2.32572	-0.719608	0.935303
	Bg0002	MBIN0238EAB2_11585	Prevotella_copri_A	0.00723796	0.00234546	0.00310615	2.32549	-0.769282	0.761628
	Bg0003	MBINBF946E1A_07580	Prevotella_sp900557255	0.0072354	0.00133404	1.10615e-05	2.32508	-0.580172	0.0454505
	Bg0003	MBINBF946E1A_00855	Prevotella_sp900557255	0.00723522	0.00228809	2.29149e-05	2.32505	-0.759816	-0.065417
	Bg0003	MBINBF946E1A_02685	Prevotella_sp900557255	0.0072347	0.000466659	0.000154691	2.32497	-0.34314	-0.169967
	Bg0004	MBIN77AE4EE3_05175	Prevotella_copri_A	0.00723261	0.000563586	0.00571165	2.32463	-0.377096	1.03279
	Bg0004	MBIN77AE4EE3_10730	Prevotella_copri_A	0.00723255	9.61968e-05	0.00405241	2.32462	-0.155795	0.869938
	Bg0019	MBINF3D6CCAE_06685	Prevotella_copri	0.00723176	1.26049e-06	0.000518116	2.32449	-0.0178337	-0.311061
	Bg0186	MBIN9C54F762_00035	Prevotella_sp900290275	0.00723072	0.000383627	0.0042622	2.32433	0.311119	0.892172
	Bg0002	MBIN0238EAB2_00235	Prevotella_copri_A	0.00723068	0.000434255	0.00414297	2.32432	-0.331012	0.879605
	Bg0146	MBIN78009785_04800	Prevotella_sp900546575	0.0072287	0.000467887	0.00653626	2.324	0.343591	1.10483
	Bg0101	MBINC5B4B7E9_10285	Prevotella_sp000436035	0.00722862	8.80085e-05	0.0018545	2.32399	-0.149016	0.588499
	Bg0003	MBINBF946E1A_09745	Prevotella_sp900557255	0.007228	0.00436334	0.00146879	2.32389	-1.04926	0.523735
	Bg0004	MBIN77AE4EE3_08410	Prevotella_copri_A	0.00722787	0.000489725	0.00343333	2.32387	-0.351518	0.800736
	Bg0298	MBIN93E7C0EE_06235	Catenibacterium_sp000437715	0.00722692	0.000304341	0.00205	2.32372	0.27711	0.61874
	Bg0002	MBIN0238EAB2_01305	Prevotella_copri_A	0.00722684	0.00230551	0.00312036	2.3237	-0.762703	0.763368
	Bg0002	MBIN0238EAB2_05680	Prevotella_copri_A	0.00722651	0.00134382	0.00330033	2.32365	-0.582293	0.785074
	Bg0004	MBIN77AE4EE3_14160	Prevotella_copri_A	0.00722651	0.00134382	0.00330033	2.32365	-0.582293	0.785074
	Bg0015	MBINB6472F77_08835	Prevotella_sp000434515	0.00722627	0.000299313	0.00615207	2.32361	0.274811	1.07187
	Bg0002	MBIN0238EAB2_00040	Prevotella_copri_A	0.0072247	0.00184903	0.00236549	2.32336	-0.683036	0.664648
	Bg0003	MBINBF946E1A_09340	Prevotella_sp900557255	0.00722468	0.00145029	0.000359069	2.32336	-0.604921	-0.258953
	Bg0019	MBINF3D6CCAE_06445	Prevotella_copri	0.00722181	4.85594e-05	4.76735e-06	2.32289	-0.11069	-0.029838
	Bg0015	MBINB6472F77_03575	Prevotella_sp000434515	0.00721931	0.0014597	0.00886004	2.32249	0.606881	1.28632
	Bg0071	MBIN1E6483C4_08505	Enterocloster_sp900541315	0.00721889	3.87433e-06	0.00356308	2.32242	0.0312659	-0.815726
	Bg0019	MBINF3D6CCAE_00605	Prevotella_copri	0.00721886	0.000493336	0.000350067	2.32242	-0.352812	-0.255686
	Bg0008	MBIN0ABBE0D9_06110	Prevotella_copri	0.00721882	0.000789313	0.00032788	2.32241	-0.446269	-0.247451
	Bg0003	MBINBF946E1A_00380	Prevotella_sp900557255	0.00721882	0.000789313	0.00032788	2.32241	-0.446269	-0.247451
	Bg0018	MBINFE7566FD_06735	Prevotella_copri	0.00721882	0.000789313	0.00032788	2.32241	-0.446269	-0.247451
	Bg0002	MBIN0238EAB2_05070	Prevotella_copri_A	0.00721816	0.000174091	0.00221357	2.32231	-0.209585	0.642951
	Bg0049	MBINE040662D_02350	Blautia_A_wexlerae	0.00721707	0.00101998	0.00544461	2.32213	0.507303	-1.00836
	Bg0003	MBINBF946E1A_11985	Prevotella_sp900557255	0.00721573	0.00562432	6.86153e-05	2.32192	-1.19126	0.113199
	Bg0003	MBINBF946E1A_03640	Prevotella_sp900557255	0.00721559	0.00202218	1.5563e-05	2.32189	-0.714302	-0.0539111
	Bg0004	MBIN77AE4EE3_11005	Prevotella_copri_A	0.00721542	0.000987284	0.00419702	2.32187	-0.499106	0.885324
	Bg0019	MBINF3D6CCAE_03365	Prevotella_copri	0.00721248	0.000235088	0.000132957	2.32139	-0.243549	0.157575
	Bg0004	MBIN77AE4EE3_03440	Prevotella_copri_A	0.00721208	0.00054192	0.00583497	2.32133	-0.369777	1.04388
	Bg0003	MBINBF946E1A_07285	Prevotella_sp900557255	0.00720985	0.00300015	9.07945e-05	2.32097	-0.870048	0.130215
	Bg0003	MBINBF946E1A_10770	Prevotella_sp900557255	0.00720912	0.0023806	0.000237952	2.32085	-0.775023	0.210803
	Bg0004	MBIN77AE4EE3_14180	Prevotella_copri_A	0.00720885	0.0017351	0.00364191	2.32081	-0.661658	0.8247
	Bg0004	MBIN77AE4EE3_12930	Prevotella_copri_A	0.00720746	0.00114648	0.00630511	2.32058	-0.537842	1.08512
	Bg0002	MBIN0238EAB2_04915	Prevotella_copri_A	0.0072067	0.000523543	0.00297965	2.32046	-0.363453	0.745958
	Bg0019	MBINF3D6CCAE_07815	Prevotella_copri	0.00720664	7.39017e-06	0.000176208	2.32045	-0.0431816	-0.181403
	Bg0015	MBINB6472F77_02385	Prevotella_sp000434515	0.00720599	0.000209255	0.00582135	2.32035	0.229779	1.04266
	Bg0019	MBINF3D6CCAE_01055	Prevotella_copri	0.00720515	4.77074e-05	1.44216e-05	2.32021	-0.109715	-0.0518965
	Bg0131	MBIN9E7909C6_01745	Lactococcus_petauri	0.00720419	7.02616e-06	0.000638469	2.32006	-0.0421047	0.345304
	Bg0002	MBIN0238EAB2_12840	Prevotella_copri_A	0.0072015	0.000140842	0.0028295	2.31963	-0.188511	0.72692
	Bg0019	MBINF3D6CCAE_11510	Prevotella_copri	0.00720131	5.96791e-05	0.000325941	2.31959	-0.122711	-0.246718
	Bg0002	MBIN0238EAB2_01235	Prevotella_copri_A	0.00719978	0.00260241	0.00475167	2.31935	-0.810326	0.942008
	Bg0002	MBIN0238EAB2_05290	Prevotella_copri_A	0.00719897	0.00137593	0.00541689	2.31922	-0.58921	1.00579
	Bg0102	MBIN7BAC77A6_09875	Blautia_A_sp003480185	0.00719823	0.000554436	0.00592643	2.3191	0.374022	-1.05203
	Bg0002	MBIN0238EAB2_00540	Prevotella_copri_A	0.0071979	0.00258167	0.00189371	2.31905	-0.807091	0.594688
	Bg0019	MBINF3D6CCAE_09940	Prevotella_copri	0.00719779	3.62888e-07	0.000127127	2.31903	-0.00956882	-0.154081
	Bg0019	MBINF3D6CCAE_03535	Prevotella_copri	0.00719745	0.000181748	0.000676448	2.31897	-0.214144	-0.355426
	Bg0002	MBIN0238EAB2_08895	Prevotella_copri_A	0.00719676	0.00191994	0.00626471	2.31886	-0.696011	1.08164
	Bg0003	MBINBF946E1A_08300	Prevotella_sp900557255	0.00719611	0.00146524	2.24775e-06	2.31876	-0.608032	0.0204883
	Bg0018	MBINFE7566FD_08930	Prevotella_copri	0.00719603	0.000728873	6.35702e-05	2.31874	0.428843	-0.108958
	Bg0008	MBIN0ABBE0D9_02485	Prevotella_copri	0.00719537	0.00081828	0.000150345	2.31864	-0.454384	-0.167562
	Bg0004	MBIN77AE4EE3_12975	Prevotella_copri_A	0.00719469	0.00125913	0.00412099	2.31853	-0.563646	0.877268
	Bg0003	MBINBF946E1A_02760	Prevotella_sp900557255	0.00719436	0.00207174	9.92089e-06	2.31848	-0.723001	0.0430434
	Bg0004	MBIN77AE4EE3_08330	Prevotella_copri_A	0.00719224	0.000827665	0.00404019	2.31813	-0.456982	0.868625
	Bg0002	MBIN0238EAB2_03795	Prevotella_copri_A	0.00719186	0.000740955	0.00401265	2.31807	-0.432382	0.86566
	Bg0002	MBIN0238EAB2_13250	Prevotella_copri_A	0.00719012	0.000289949	0.00231692	2.31779	-0.270479	0.65779
	Bg0035	MBIN223A54CB_11520	Prevotella_sp900555035	0.00718791	0.000318168	0.00204217	2.31744	0.283335	0.617559
	Bg0048	MBIN636B8FE1_02575	Prevotella_sp900555035	0.00718791	0.000318168	0.00204217	2.31744	0.283335	0.617559
	Bg0002	MBIN0238EAB2_10530	Prevotella_copri_A	0.00718728	0.00146962	0.00354583	2.31733	-0.60894	0.813749
	Bg0002	MBIN0238EAB2_12545	Prevotella_copri_A	0.0071869	0.000689433	0.00482948	2.31727	-0.417079	0.94969
	Bg0049	MBINE040662D_07785	Blautia_A_wexlerae	0.00718458	0.00237869	0.00690428	2.3169	0.774713	-1.13551
	Bg0018	MBINFE7566FD_05380	Prevotella_copri	0.00718453	0.000301587	3.73372e-05	2.31689	-0.275853	-0.0835031
	Bg0018	MBINFE7566FD_01305	Prevotella_copri	0.00718237	0.00452763	0.000389597	2.31654	1.06883	-0.269736
	Bg0004	MBIN77AE4EE3_13930	Prevotella_copri_A	0.00718151	0.000707486	0.00537107	2.3164	-0.422504	1.00153
	Bg0003	MBINBF946E1A_03870	Prevotella_sp900557255	0.00717881	0.00280732	2.15738e-05	2.31597	-0.841624	-0.0634738
	Bg0004	MBIN77AE4EE3_05810	Prevotella_copri_A	0.00717771	0.000766018	0.00333536	2.31579	-0.439634	0.789228
	Bg0002	MBIN0238EAB2_10755	Prevotella_copri_A	0.0071768	0.00150365	0.00838759	2.31564	-0.61595	1.25156
	Bg0003	MBINBF946E1A_04640	Prevotella_sp900557255	0.00717589	0.00267219	3.27237e-06	2.3155	-0.821117	0.0247208
	Bg0008	MBIN0ABBE0D9_11965	Prevotella_copri	0.00717588	0.000629618	3.17126e-05	2.3155	-0.398575	-0.0769569
	Bg0049	MBINE040662D_15555	Blautia_A_wexlerae	0.00717577	0.000886721	0.0100927	2.31548	0.473005	-1.37289
	Bg0035	MBIN223A54CB_02435	Prevotella_sp900555035	0.00717532	3.94964e-05	0.00182451	2.31541	-0.0998276	0.58372
	Bg0003	MBINBF946E1A_10080	Prevotella_sp900557255	0.00717519	0.00109349	8.87544e-05	2.31538	-0.525265	-0.128744
	Bg0002	MBIN0238EAB2_08410	Prevotella_copri_A	0.0071736	0.00333339	0.00242722	2.31513	-0.917096	0.673266
	Bg0008	MBIN0ABBE0D9_02060	Prevotella_copri	0.00717276	6.17795e-08	0.000278007	2.31499	0.00394815	0.227856
	Bg0002	MBIN0238EAB2_01215	Prevotella_copri_A	0.00717047	0.00152362	0.00306375	2.31462	-0.620027	0.756412
	Bg0004	MBIN77AE4EE3_00270	Prevotella_copri_A	0.00716951	0.000882638	0.00265799	2.31447	-0.471914	0.704544
	Bg0015	MBINB6472F77_05175	Prevotella_sp000434515	0.00716729	0.000311453	0.00502717	2.31411	0.280329	0.968933
	Bg0018	MBINFE7566FD_09415	Prevotella_copri	0.00716721	5.00042e-05	0.000128879	2.3141	0.112325	0.15514
	Bg0004	MBIN77AE4EE3_14610	Prevotella_copri_A	0.00716694	0.00173983	0.00628655	2.31405	-0.662559	1.08352
	Bg0402	MBINAFAC85ED_09685	UBA9502_sp003480315	0.00716271	5.19352e-05	0.00550887	2.31337	0.114473	-1.01429
	Bg0002	MBIN0238EAB2_11045	Prevotella_copri_A	0.00716016	0.00128897	0.00305733	2.31296	-0.570286	0.75562
	Bg0015	MBINB6472F77_10075	Prevotella_sp000434515	0.00715994	0.000198192	0.00554538	2.31292	0.223622	1.01765
	Bg0002	MBIN0238EAB2_13210	Prevotella_copri_A	0.00715922	0.000969217	0.00240642	2.31281	-0.494518	0.670374
	Bg0002	MBIN0238EAB2_07270	Prevotella_copri_A	0.00715809	0.00429431	0.0035159	2.31262	-1.04092	0.810307
	Bg0008	MBIN0ABBE0D9_11645	Prevotella_copri	0.00715767	0.000957892	0.000288704	2.31255	-0.491621	0.232198
	Bg0002	MBIN0238EAB2_10180	Prevotella_copri_A	0.00715761	0.000563695	0.00179361	2.31255	-0.377132	0.578756
	Bg0008	MBIN0ABBE0D9_03995	Prevotella_copri	0.0071572	0.000148583	2.45754e-05	2.31248	-0.193623	-0.0677457
	Bg0019	MBINF3D6CCAE_06130	Prevotella_copri	0.00715711	4.21192e-07	0.00120376	2.31247	0.0103089	-0.474134
	Bg0002	MBIN0238EAB2_10000	Prevotella_copri_A	0.00715616	1.22726e-05	0.00357198	2.31231	0.0556467	0.816744
	Bg0004	MBIN77AE4EE3_12540	Prevotella_copri_A	0.00715595	0.00017789	0.00384668	2.31228	-0.21186	0.847568
	Bg0015	MBINB6472F77_07900	Prevotella_sp000434515	0.00715413	2.38428e-05	0.00361979	2.31198	0.0775623	0.822192
	Bg0002	MBIN0238EAB2_09055	Prevotella_copri_A	0.00715192	0.0024064	0.00286271	2.31163	-0.779211	0.731174
	Bg0003	MBINBF946E1A_03265	Prevotella_sp900557255	0.0071511	0.00437088	8.01281e-05	2.31149	-1.05016	-0.122328
	Bg0003	MBINBF946E1A_02080	Prevotella_sp900557255	0.00715035	0.00136464	8.61484e-05	2.31137	-0.586788	-0.12684
	Bg0008	MBIN0ABBE0D9_10945	Prevotella_copri	0.00714979	0.000991954	5.99521e-05	2.31128	-0.500285	-0.105812
	Bg0045	MBIN3592B50C_06145	Ligilactobacillus_ruminis	0.00714792	0.00938824	0.000980898	2.31098	-1.53909	-0.428
	Bg0039	MBIN4B1F7CB0_05575	Ligilactobacillus_ruminis	0.00714792	0.00938824	0.000980898	2.31098	-1.53909	-0.428
	Bg0018	MBINFE7566FD_09575	Prevotella_copri	0.00714781	0.00139748	1.09178e-05	2.31096	-0.593807	0.0451543
	Bg0002	MBIN0238EAB2_04945	Prevotella_copri_A	0.00714773	0.000502505	0.00258795	2.31095	-0.356076	0.6952
	Bg0008	MBIN0ABBE0D9_07980	Prevotella_copri	0.00714679	0.000123633	0.000123846	2.3108	0.176619	0.15208
	Bg0018	MBINFE7566FD_02570	Prevotella_copri	0.00714667	9.31836e-05	0.0010614	2.31078	0.153335	-0.445216
	Bg0003	MBINBF946E1A_00440	Prevotella_sp900557255	0.00714523	0.00457466	0.000353305	2.31055	-1.07436	-0.256866
	Bg0018	MBINFE7566FD_01160	Prevotella_copri	0.00714485	0.000767213	0.000129219	2.31048	-0.439977	-0.155344
	Bg0070	MBINA499FBAF_02210	Bifidobacterium_sp	0.00714433	0.0122838	0.000313697	-2.3104	-1.76051	0.24204
	Bg0069	MBIN538FE0FF_07770	Prevotella_sp	0.00714395	0.000913487	0.00578208	2.31034	0.480091	1.03914
	Bg0003	MBINBF946E1A_01230	Prevotella_sp900557255	0.00714293	0.00300352	0.000214104	2.31017	-0.870537	0.19996
	Bg0004	MBIN77AE4EE3_09615	Prevotella_copri_A	0.00714201	0.000390746	0.00499556	2.31002	-0.313992	0.965881
	Bg0008	MBIN0ABBE0D9_09790	Prevotella_copri	0.00714159	0.000829615	0.000918022	2.30996	-0.45752	-0.414055
	Bg0018	MBINFE7566FD_07315	Prevotella_copri	0.00714141	0.000339939	0.000111121	2.30993	-0.292868	-0.144056
	Bg0035	MBIN223A54CB_10505	Prevotella_sp900555035	0.00714138	3.13737e-05	0.00259541	2.30992	-0.0889722	0.696202
	Bg0003	MBINBF946E1A_12740	Prevotella_sp900557255	0.00713943	0.00341239	2.19412e-05	2.30961	-0.927901	-0.0640121
	Bg0004	MBIN77AE4EE3_12545	Prevotella_copri_A	0.00713802	0.000704894	0.000594328	2.30938	-0.421729	0.333154
	Bg0002	MBIN0238EAB2_03375	Prevotella_copri_A	0.00713661	0.000593572	0.0045749	2.30915	-0.386998	0.924321
	Bg0004	MBIN77AE4EE3_07025	Prevotella_copri_A	0.00713661	0.000593572	0.0045749	2.30915	-0.386998	0.924321
	Bg0004	MBIN77AE4EE3_00135	Prevotella_copri_A	0.00713629	0.00045711	0.00404795	2.3091	-0.339611	0.869459
	Bg0003	MBINBF946E1A_07615	Prevotella_sp900557255	0.00713253	0.00419417	4.28916e-05	2.30849	-1.02871	0.0894989
	Bg0003	MBINBF946E1A_07290	Prevotella_sp900557255	0.00713231	0.00389124	4.07841e-09	2.30846	-0.990868	-0.000872725
	Bg0035	MBIN223A54CB_11900	Prevotella_sp900555035	0.00713195	0.000447207	0.00207132	2.3084	0.335913	0.62195
	Bg0004	MBIN77AE4EE3_03610	Prevotella_copri_A	0.00713181	0.00017877	7.81631e-05	2.30837	0.212383	0.120818
	Bg0018	MBINFE7566FD_03220	Prevotella_copri	0.00713157	0.000655262	1.93881e-05	2.30833	-0.406611	0.0601727
	Bg0003	MBINBF946E1A_01345	Prevotella_sp900557255	0.00712921	0.000524746	3.16666e-05	2.30795	-0.36387	-0.0769011
	Bg0015	MBINB6472F77_06050	Prevotella_sp000434515	0.00712636	8.3374e-05	0.0053534	2.30749	0.14504	0.999877
	Bg0003	MBINBF946E1A_00775	Prevotella_sp900557255	0.00712492	0.00205513	0.000167908	2.30726	-0.720098	0.177079
	Bg0004	MBIN77AE4EE3_08025	Prevotella_copri_A	0.00712441	7.66664e-05	0.00510839	2.30718	-0.139083	0.976729
	Bg0002	MBIN0238EAB2_03985	Prevotella_copri_A	0.00712376	0.00109329	0.0032619	2.30707	-0.525218	0.780489
	Bg0004	MBIN77AE4EE3_05955	Prevotella_copri_A	0.00712349	8.597e-05	0.00292983	2.30703	0.14728	0.739695
	Bg0007	MBIN8A183361_02365	Megasphaera_sp900540735	0.007123	0.000694571	0.00117572	2.30695	-0.41863	0.46858
	Bg0015	MBINB6472F77_01310	Prevotella_sp000434515	0.00712246	1.25631e-05	0.00196074	2.30686	-0.0563015	0.605121
	Bg0035	MBIN223A54CB_05990	Prevotella_sp900555035	0.00712102	0.000102436	0.000964823	2.30663	-0.160767	0.424478
	Bg0035	MBIN223A54CB_12640	Prevotella_sp900555035	0.00712009	5.19475e-05	0.00192064	2.30648	-0.114486	0.5989
	Bg0048	MBIN636B8FE1_09225	Prevotella_sp900555035	0.00712009	5.19475e-05	0.00192064	2.30648	-0.114486	0.5989
	Bg0429	MBIN92D87B01_06140	Prevotella_sp000436915	0.00711978	0.000200697	0.0060232	2.30643	0.225031	1.06058
	Bg0003	MBINBF946E1A_07775	Prevotella_sp900557255	0.00711827	0.000650245	0.00017428	2.30618	-0.405052	0.180408
	Bg0035	MBIN223A54CB_06750	Prevotella_sp900555035	0.00711812	0.00222873	0.00276609	2.30616	-0.749896	0.718728
	Bg0015	MBINB6472F77_09100	Prevotella_sp000434515	0.00711757	0.000703877	0.00707479	2.30607	0.421425	1.14945
	Bg0015	MBINB6472F77_10580	Prevotella_sp000434515	0.00711547	0.000211855	0.00558407	2.30573	0.231202	1.02119
	Bg0002	MBIN0238EAB2_02900	Prevotella_copri_A	0.00711541	0.00215906	0.00285213	2.30572	-0.738081	0.72982
	Bg0049	MBINE040662D_04760	Blautia_A_wexlerae	0.00711425	0.000319147	0.00770072	2.30553	-0.28377	-1.19922
	Bg0002	MBIN0238EAB2_03195	Prevotella_copri_A	0.00711382	0.00126078	0.00398801	2.30546	-0.564016	0.862998
	Bg0004	MBIN77AE4EE3_07135	Prevotella_copri_A	0.00711382	0.00126078	0.00398801	2.30546	-0.564016	0.862998
	Bg0071	MBIN1E6483C4_03435	Enterocloster_sp900541315	0.00711078	0.00140683	0.00236079	2.30497	0.595789	-0.663988
	Bg0015	MBINB6472F77_02660	Prevotella_sp000434515	0.00710969	0.000287812	0.00607035	2.30479	0.26948	1.06473
	Bg0002	MBIN0238EAB2_08445	Prevotella_copri_A	0.00710822	0.000736226	0.0110936	2.30455	-0.431	1.43935
	Bg0004	MBIN77AE4EE3_04720	Prevotella_copri_A	0.00710662	0.000656506	0.0046572	2.30429	-0.406997	0.932597
	Bg0004	MBIN77AE4EE3_02150	Prevotella_copri_A	0.00710662	0.000665734	0.0034484	2.30429	-0.409848	0.802491
	Bg0003	MBINBF946E1A_07305	Prevotella_sp900557255	0.00710651	0.00494605	0.000165003	2.30428	-1.11712	-0.17554
	Bg0003	MBINBF946E1A_14020	Prevotella_sp900557255	0.00710507	0.000886774	0.000190323	2.30404	-0.473019	0.188529
	Bg0019	MBINF3D6CCAE_01000	Prevotella_copri	0.00710244	0.000552316	0.000445595	2.30362	-0.373307	0.288471
	Bg0003	MBINBF946E1A_07140	Prevotella_sp900557255	0.00709919	0.000896674	3.44509e-07	2.30309	-0.475652	0.00802106
	Bg0015	MBINB6472F77_06805	Prevotella_sp000434515	0.00709828	0.000196177	0.00517829	2.30294	0.222483	0.983388
	Bg0334	MBINB4C30C43_00970	Catenibacterium_sp000437715	0.00709795	0.000308385	0.00189233	2.30289	0.278945	0.594471
	Bg0018	MBINFE7566FD_00820	Prevotella_copri	0.0070967	6.83434e-05	0.000345856	2.30268	0.131317	-0.254144
	Bg0003	MBINBF946E1A_00940	Prevotella_sp900557255	0.00709617	0.000530569	0.000194678	2.3026	-0.365883	0.190673
	Bg0071	MBIN1E6483C4_00285	Enterocloster_sp900541315	0.00709597	0.00016465	0.00437934	2.30257	0.203823	-0.904349
	Bg0035	MBIN223A54CB_12875	Prevotella_sp900555035	0.00709557	0.000773401	0.00348067	2.3025	0.441748	0.806238
	Bg0003	MBINBF946E1A_13870	Prevotella_sp900557255	0.00709326	0.00382433	6.30957e-05	2.30213	-0.982312	-0.10855
	Bg0016	MBINA94C9EA0_05645	Ligilactobacillus_ruminis	0.00709188	0.00603413	0.000560637	2.3019	-1.2339	-0.323573
	Bg0002	MBIN0238EAB2_03145	Prevotella_copri_A	0.00709049	0.00227227	0.00202917	2.30168	-0.757185	0.615588
	Bg0049	MBINE040662D_09435	Blautia_A_wexlerae	0.00708927	0.000231681	0.00730318	2.30148	0.241778	-1.16785
	Bg0019	MBINF3D6CCAE_09155	Prevotella_copri	0.00708799	0.000181255	0.000234827	2.30127	-0.213853	-0.209414
	Bg0146	MBIN78009785_02845	Prevotella_sp900546575	0.00708784	9.27537e-05	0.00699121	2.30125	0.152981	1.14264
	Bg0019	MBINF3D6CCAE_00425	Prevotella_copri	0.00708621	0.000889718	0.000604403	2.30098	-0.473803	-0.335966
	Bg0335	MBINA95C666C_03990	Prevotella_sp003447235	0.00708538	0.00114595	0.00396769	2.30085	0.537717	0.860797
	Bg0035	MBIN223A54CB_11395	Prevotella_sp900555035	0.0070843	0.000272535	0.00277506	2.30067	0.262231	0.719893
	Bg0048	MBIN636B8FE1_12680	Prevotella_sp900555035	0.0070843	0.000272535	0.00277506	2.30067	0.262231	0.719893
	Bg0002	MBIN0238EAB2_10300	Prevotella_copri_A	0.00708407	0.00111053	0.00504978	2.30064	-0.529343	0.971109
	Bg0003	MBINBF946E1A_10125	Prevotella_sp900557255	0.00708392	0.000358062	0.000409003	2.30061	-0.300574	-0.276372
	Bg0002	MBIN0238EAB2_12340	Prevotella_copri_A	0.00708391	0.00106905	0.00489307	2.30061	-0.519362	0.955922
	Bg0002	MBIN0238EAB2_04245	Prevotella_copri_A	0.00708175	0.00163936	0.00381533	2.30026	-0.643145	0.844108
	Bg0018	MBINFE7566FD_09250	Prevotella_copri	0.00708164	0.000152758	0.000348546	2.30024	0.196324	-0.25513
	Bg0002	MBIN0238EAB2_10175	Prevotella_copri_A	0.0070813	0.00099045	0.0023299	2.30019	-0.499906	0.65963
	Bg0003	MBINBF946E1A_09775	Prevotella_sp900557255	0.0070804	0.00280864	0.000118569	2.30004	-0.841821	-0.148805
	Bg0019	MBINF3D6CCAE_08700	Prevotella_copri	0.00707997	3.34696e-05	0.000224434	2.29997	0.0918961	-0.204728
	Bg0003	MBINBF946E1A_07570	Prevotella_sp900557255	0.00707904	0.000881558	9.2885e-05	2.29982	-0.471626	-0.131706
	Bg0003	MBINBF946E1A_02540	Prevotella_sp900557255	0.00707891	0.00169838	6.37859e-05	2.2998	-0.65462	-0.109142
	Bg0004	MBIN77AE4EE3_03790	Prevotella_copri_A	0.00707688	0.000180338	0.00206508	2.29947	-0.213312	0.621012
	Bg0015	MBINB6472F77_00495	Prevotella_sp000434515	0.00707688	0.000344646	0.00578528	2.29947	0.294889	1.03943
	Bg0102	MBIN7BAC77A6_09635	Blautia_A_sp003480185	0.00707542	0.000414257	0.00459382	2.29923	0.323301	-0.926229
	Bg0018	MBINFE7566FD_09425	Prevotella_copri	0.00707485	0.000192582	2.28383e-05	2.29914	0.220435	-0.0653076
	Bg0018	MBINFE7566FD_09025	Prevotella_copri	0.00707176	3.00643e-07	0.000349471	2.29864	0.00870958	-0.255469
	Bg0018	MBINFE7566FD_09850	Prevotella_copri	0.00707094	0.00101167	0.000168417	2.2985	-0.505233	-0.177347
	Bg0015	MBINB6472F77_09855	Prevotella_sp000434515	0.00707032	0.000382762	0.00586618	2.2984	0.310768	1.04667
	Bg0071	MBIN1E6483C4_12270	Enterocloster_sp900541315	0.00706998	0.000383979	0.0037423	2.29835	0.311261	-0.83599
	Bg0015	MBINB6472F77_09400	Prevotella_sp000434515	0.00706741	0.000163972	0.00415579	2.29793	0.203403	0.880965
	Bg0035	MBIN223A54CB_00325	Prevotella_sp900555035	0.00706672	0.000560448	0.00226359	2.29782	0.376045	0.650175
	Bg0019	MBINF3D6CCAE_02095	Prevotella_copri	0.0070661	1.97043e-05	0.00017288	2.29772	0.0705102	-0.179682
	Bg0003	MBINBF946E1A_14210	Prevotella_sp900557255	0.00706517	0.00147714	3.82676e-06	2.29756	-0.610496	0.026733
	Bg0003	MBINBF946E1A_07050	Prevotella_sp900557255	0.00706496	0.00238877	3.98568e-07	2.29753	-0.776352	-0.00862746
	Bg0003	MBINBF946E1A_01180	Prevotella_sp900557255	0.00706438	0.00310794	3.71952e-09	2.29743	-0.88554	0.000833441
	Bg0004	MBIN77AE4EE3_03185	Prevotella_copri_A	0.007064	0.000169974	0.00270699	2.29737	-0.207092	0.711009
	Bg0008	MBIN0ABBE0D9_11230	Prevotella_copri	0.00706238	5.32635e-07	4.47699e-05	2.29711	-0.0115928	0.0914376
	Bg0015	MBINB6472F77_11540	Prevotella_sp000434515	0.00706078	5.95994e-05	0.0045103	2.29685	0.122629	0.917771
	Bg0004	MBIN77AE4EE3_14345	Prevotella_copri_A	0.00706069	0.00128755	0.00427577	2.29684	-0.569972	0.893591
	Bg0002	MBIN0238EAB2_03055	Prevotella_copri_A	0.00705834	0.000351065	0.00265211	2.29645	-0.297622	0.703764
	Bg0015	MBINB6472F77_10150	Prevotella_sp000434515	0.00705788	0.000595844	0.00691761	2.29638	0.387738	1.13661
	Bg0003	MBINBF946E1A_00060	Prevotella_sp900557255	0.00705756	0.00051539	0.000186975	2.29633	-0.360612	-0.186863
	Bg0015	MBINB6472F77_08100	Prevotella_sp000434515	0.00705648	0.000214239	0.00524771	2.29615	0.232499	0.989958
	Bg0417	MBIN66689EDA_04810	Faecalibacterium_prausnitzii_C	0.00705574	0.00438616	0.0159128	2.29603	1.052	-1.72387
	Bg0019	MBINF3D6CCAE_00420	Prevotella_copri	0.00705473	1.14612e-06	0.000111227	2.29587	0.0170054	-0.144124
	Bg0015	MBINB6472F77_01240	Prevotella_sp000434515	0.00705246	0.000199594	0.00481952	2.2955	0.224412	0.948711
	Bg0035	MBIN223A54CB_04345	Prevotella_sp900555035	0.0070518	0.000923222	0.00377809	2.29539	0.482642	0.839978
	Bg0008	MBIN0ABBE0D9_00615	Prevotella_copri	0.00705048	0.00119943	0.000231688	2.29517	-0.550121	-0.20801
	Bg0004	MBIN77AE4EE3_08520	Prevotella_copri_A	0.00705022	0.00047722	0.00155404	2.29513	-0.347001	0.538719
	Bg0018	MBINFE7566FD_10095	Prevotella_copri	0.00704966	0.000134128	5.10276e-05	2.29504	-0.183963	-0.0976189
	Bg0003	MBINBF946E1A_01580	Prevotella_sp900557255	0.00704846	0.00248512	5.26547e-06	2.29484	-0.791854	0.0313581
	Bg0002	MBIN0238EAB2_12795	Prevotella_copri_A	0.00704805	0.0014387	0.00261794	2.29478	-0.6025	0.699216
	Bg0049	MBINE040662D_11430	Blautia_A_wexlerae	0.00704734	0.00169465	0.00956361	2.29466	0.653902	-1.33642
	Bg0002	MBIN0238EAB2_13035	Prevotella_copri_A	0.00704656	0.00157451	0.00489702	2.29454	-0.630296	0.956308
	Bg0004	MBIN77AE4EE3_07035	Prevotella_copri_A	0.00704647	0.00127999	0.00469061	2.29452	-0.568296	0.935936
	Bg0008	MBIN0ABBE0D9_07850	Prevotella_copri	0.00704626	1.1473e-05	6.61026e-05	2.29449	0.0538034	-0.111107
	Bg0003	MBINBF946E1A_14695	Prevotella_sp900557255	0.00704513	0.000964135	0.000246112	2.2943	-0.49322	-0.214387
	Bg0015	MBINB6472F77_08720	Prevotella_sp000434515	0.00704492	0.00119417	0.0078279	2.29427	0.548916	1.20908
	Bg0003	MBINBF946E1A_04350	Prevotella_sp900557255	0.00704491	0.000811038	2.52871e-05	2.29427	-0.452369	0.0687197
	Bg0003	MBINBF946E1A_00885	Prevotella_sp900557255	0.00704392	0.00179692	0.000598458	2.29411	-0.673342	-0.334309
	Bg0003	MBINBF946E1A_00920	Prevotella_sp900557255	0.00704355	0.00202424	0.0001852	2.29405	-0.714666	0.185974
	Bg0002	MBIN0238EAB2_08395	Prevotella_copri_A	0.00704339	0.00163363	0.00788221	2.29402	-0.642021	1.21327
	Bg0003	MBINBF946E1A_14320	Prevotella_sp900557255	0.00704138	0.00158279	4.0193e-06	2.29369	-0.631951	0.0273973
	Bg0008	MBIN0ABBE0D9_07860	Prevotella_copri	0.00704019	1.35085e-05	0.000175343	2.2935	-0.0583815	-0.180957
	Bg0019	MBINF3D6CCAE_00405	Prevotella_copri	0.00704019	1.35085e-05	0.000175343	2.2935	-0.0583815	-0.180957
	Bg0018	MBINFE7566FD_01195	Prevotella_copri	0.00704	0.000377553	3.62307e-07	2.29347	0.308646	0.00822565
	Bg0015	MBINB6472F77_08535	Prevotella_sp000434515	0.00703911	0.000125623	0.00432962	2.29332	0.178036	0.899201
	Bg0002	MBIN0238EAB2_08065	Prevotella_copri_A	0.00703813	0.00239994	0.00343446	2.29316	-0.778165	0.800868
	Bg0101	MBINC5B4B7E9_01155	Prevotella_sp000436035	0.00703714	0.000597999	0.00498633	2.293	0.388438	0.964989
	Bg0049	MBINE040662D_00430	Blautia_A_wexlerae	0.00703597	0.000868588	0.00770911	2.29281	-0.468143	-1.19987
	Bg0008	MBIN0ABBE0D9_02065	Prevotella_copri	0.00703551	0.000118232	0.000132785	2.29274	0.172719	0.157473
	Bg0002	MBIN0238EAB2_01580	Prevotella_copri_A	0.00703416	0.000854807	0.00280789	2.29252	-0.464415	0.724139
	Bg0002	MBIN0238EAB2_04275	Prevotella_copri_A	0.00703248	0.00245068	0.00374419	2.29224	-0.786349	0.8362
	Bg0003	MBINBF946E1A_06830	Prevotella_sp900557255	0.00703062	0.00412838	0.000319089	2.29194	-1.02061	-0.244111
	Bg0015	MBINB6472F77_05295	Prevotella_sp000434515	0.00702827	0.00010944	0.00415663	2.29156	0.166172	0.881054
	Bg0019	MBINF3D6CCAE_01745	Prevotella_copri	0.00702734	2.06077e-05	0.000234883	2.2914	-0.0721085	-0.209439
	Bg0004	MBIN77AE4EE3_00215	Prevotella_copri_A	0.00702471	0.000102472	0.00444921	2.29098	-0.160795	0.911534
	Bg0048	MBIN636B8FE1_04925	Prevotella_sp900555035	0.00702383	0.000653733	0.0012247	2.29083	0.406137	0.478241
	Bg0003	MBINBF946E1A_13480	Prevotella_sp900557255	0.00702377	0.00241055	0.000230866	2.29082	-0.779883	0.20764
	Bg0004	MBIN77AE4EE3_02340	Prevotella_copri_A	0.00702348	0.000228318	0.013129	2.29077	-0.240017	1.56584
	Bg0002	MBIN0238EAB2_07975	Prevotella_copri_A	0.00702338	0.00136593	0.00220233	2.29076	-0.587065	0.641317
	Bg0003	MBINBF946E1A_09175	Prevotella_sp900557255	0.0070197	0.000742555	9.96948e-05	2.29016	-0.432849	0.136448
	Bg0015	MBINB6472F77_04565	Prevotella_sp000434515	0.00701895	4.19581e-05	0.00475141	2.29004	0.102892	0.941982
	Bg0005	MBINDDC06E57_02165	Faecalibacterium_prausnitzii_G	0.00701886	0.00635125	0.0256665	2.29002	1.26591	-2.18935
	Bg0008	MBIN0ABBE0D9_07415	Prevotella_copri	0.00701752	6.94865e-05	0.000265637	2.2898	-0.13241	-0.222729
	Bg0008	MBIN0ABBE0D9_01980	Prevotella_copri	0.00701715	0.000299455	1.06929e-05	2.28974	-0.274877	-0.0446868
	Bg0002	MBIN0238EAB2_11140	Prevotella_copri_A	0.00701714	0.0015853	0.00567403	2.28974	-0.632452	1.02938
	Bg0008	MBIN0ABBE0D9_03585	Prevotella_copri	0.00701685	0.0011953	0.000127995	2.28969	-0.549173	-0.154607
	Bg0048	MBIN636B8FE1_01235	Prevotella_sp900555035	0.00701577	0.00128313	0.00274824	2.28952	-0.568994	0.716406
	Bg0426	MBINBAB178DE_08500	Dorea_longicatena_B	0.00701545	0.000547028	0.00105052	2.28947	0.371515	-0.442929
	Bg0209	MBINC09EEE13_06520	Dorea_longicatena_B	0.00701545	0.000547028	0.00105052	2.28947	0.371515	-0.442929
	Bg0015	MBINB6472F77_01730	Prevotella_sp000434515	0.00701367	0.000549627	0.00689779	2.28917	0.372397	1.13498
	Bg0004	MBIN77AE4EE3_14395	Prevotella_copri_A	0.00701239	0.00234761	0.00640715	2.28897	-0.769635	1.09387
	Bg0004	MBIN77AE4EE3_14670	Prevotella_copri_A	0.00701153	0.000360071	0.00271684	2.28883	-0.301416	0.712302
	Bg0004	MBIN77AE4EE3_02350	Prevotella_copri_A	0.0070112	0.000558092	0.00559236	2.28877	-0.375254	1.02195
	Bg0015	MBINB6472F77_02920	Prevotella_sp000434515	0.00701086	0.000498404	0.00498859	2.28872	0.354619	0.965207
	Bg0004	MBIN77AE4EE3_09945	Prevotella_copri_A	0.0070102	0.000192125	0.00364932	2.28861	-0.220173	0.825539
	Bg0003	MBINBF946E1A_01960	Prevotella_sp900557255	0.00700694	0.000843043	0.001431	2.28808	-0.461208	0.516954
	Bg0035	MBIN223A54CB_11945	Prevotella_sp900555035	0.00700484	6.57769e-06	0.00255176	2.28773	-0.0407388	0.690322
	Bg0237	MBINF58DD908_09745	Catenibacterium_sp000437715	0.00700303	0.000303271	0.00187091	2.28744	0.276623	0.591096
	Bg0005	MBINDDC06E57_07070	Faecalibacterium_prausnitzii_G	0.00700262	0.0165037	0.0305237	2.28737	2.04062	-2.38754
	Bg0018	MBINFE7566FD_00795	Prevotella_copri	0.00700118	3.92028e-05	0.000152353	2.28714	-0.0994559	-0.168677
	Bg0003	MBINBF946E1A_14525	Prevotella_sp900557255	0.00700052	0.00328052	2.23306e-05	2.28703	-0.909794	0.0645776
	Bg0002	MBIN0238EAB2_02745	Prevotella_copri_A	0.00699906	0.000977375	0.00289439	2.28679	-0.496595	0.735208
	Bg0003	MBINBF946E1A_10300	Prevotella_sp900557255	0.00699806	0.00100852	8.5352e-05	2.28663	-0.504446	-0.126252
	Bg0035	MBIN223A54CB_09965	Prevotella_sp900555035	0.00699729	0.000708308	0.000584135	2.2865	-0.422749	0.330285
	Bg0071	MBIN1E6483C4_10130	Enterocloster_sp900541315	0.00699709	4.89968e-08	0.00288992	2.28647	0.00351606	-0.73464
	Bg0015	MBINB6472F77_09940	Prevotella_sp000434515	0.00699666	0.000449606	0.00563768	2.2864	0.336812	1.02608
	Bg0002	MBIN0238EAB2_08415	Prevotella_copri_A	0.00699546	0.00378648	0.00109279	2.2862	-0.977439	0.451753
	Bg0008	MBIN0ABBE0D9_02710	Prevotella_copri	0.00699487	0.000489887	0.000108521	2.2861	-0.351576	-0.14236
	Bg0018	MBINFE7566FD_08615	Prevotella_copri	0.00699437	0.000201463	3.31643e-07	2.28602	-0.22546	0.00786986
	Bg0018	MBINFE7566FD_11025	Prevotella_copri	0.00699369	4.41187e-05	0.000292878	2.28591	-0.105507	-0.23387
	Bg0018	MBINFE7566FD_06185	Prevotella_copri	0.00699126	9.01139e-05	8.52794e-05	2.28551	-0.150788	-0.126198
	Bg0252	MBIND7168719_00990	Enterococcus_A_avium	0.00698844	1.05947e-05	0.0012723	-2.28505	-0.0517031	-0.487445
	Bg0015	MBINB6472F77_11570	Prevotella_sp000434515	0.00698735	0.000100882	0.00472926	2.28488	0.159543	0.939784
	Bg0002	MBIN0238EAB2_08710	Prevotella_copri_A	0.00698709	0.00193181	0.00376308	2.28483	-0.698158	0.838308
	Bg0015	MBINB6472F77_05100	Prevotella_sp000434515	0.00698695	0.000496118	0.00488448	2.28481	0.353805	0.955082
	Bg0008	MBIN0ABBE0D9_11490	Prevotella_copri	0.00698669	2.24762e-06	7.30232e-05	2.28477	-0.0238141	-0.116778
	Bg0018	MBINFE7566FD_03460	Prevotella_copri	0.00698669	2.24762e-06	7.30232e-05	2.28477	-0.0238141	-0.116778
	Bg0002	MBIN0238EAB2_09930	Prevotella_copri_A	0.00698628	0.00327989	0.000531921	2.2847	-0.909707	0.315177
	Bg0049	MBINE040662D_11650	Blautia_A_wexlerae	0.00698226	2.90719e-06	0.00790188	2.28404	-0.0270837	-1.21478
	Bg0048	MBIN636B8FE1_04165	Prevotella_sp900555035	0.00698136	0.000331441	0.00524341	2.2839	0.289184	0.989552
	Bg0019	MBINF3D6CCAE_06435	Prevotella_copri	0.00698103	0.000392644	2.17125e-05	2.28384	-0.314754	-0.0636776
	Bg0005	MBINDDC06E57_07290	Faecalibacterium_prausnitzii_G	0.00698092	0.00698319	0.0271007	2.28382	1.32739	-2.24969
	Bg0003	MBINBF946E1A_01950	Prevotella_sp900557255	0.00698041	0.00129663	3.40654e-05	2.28374	-0.57198	-0.0797606
	Bg0019	MBINF3D6CCAE_04940	Prevotella_copri	0.00698032	0.00338551	0.0001793	2.28373	0.924238	0.182987
	Bg0002	MBIN0238EAB2_03675	Prevotella_copri_A	0.00698023	0.00129682	0.00167288	2.28371	-0.572021	0.558938
	Bg0004	MBIN77AE4EE3_07530	Prevotella_copri_A	0.00697904	0.000715206	0.00313533	2.28352	-0.424803	0.765197
	Bg0015	MBINB6472F77_03810	Prevotella_sp000434515	0.00697808	0.000154618	0.00324727	2.28336	0.197516	0.778738
	Bg0015	MBINB6472F77_11155	Prevotella_sp000434515	0.00697803	2.57079e-05	0.00353036	2.28335	0.0805387	0.811972
	Bg0049	MBINE040662D_00985	Blautia_A_wexlerae	0.00697788	9.8131e-05	0.00871559	2.28333	-0.157353	-1.27579
	Bg0002	MBIN0238EAB2_07200	Prevotella_copri_A	0.00697671	0.000418119	0.00321845	2.28314	-0.324804	0.775273
	Bg0049	MBINE040662D_00385	Blautia_A_wexlerae	0.00697662	0.000469999	0.0098193	2.28312	-0.344366	-1.35417
	Bg0015	MBINB6472F77_08470	Prevotella_sp000434515	0.00697598	0.000357206	0.0057057	2.28302	0.300214	1.03225
	Bg0002	MBIN0238EAB2_08380	Prevotella_copri_A	0.00697407	0.000598429	0.00147982	2.2827	-0.388578	0.525697
	Bg0048	MBIN636B8FE1_06335	Prevotella_sp900555035	0.00697366	0.000336498	0.00217847	2.28264	0.291382	0.637833
	Bg0002	MBIN0238EAB2_00085	Prevotella_copri_A	0.00697362	0.0025917	0.00500148	2.28263	-0.808656	0.966454
	Bg0003	MBINBF946E1A_06000	Prevotella_sp900557255	0.00697268	0.000428643	0.000305813	2.28248	-0.328867	0.238979
	Bg0048	MBIN636B8FE1_07815	Prevotella_sp900555035	0.00696975	3.33094e-06	0.00198856	2.282	0.0289905	0.609399
	Bg0083	MBIN00C0F521_05285	Blautia_A_sp003480185	0.00696968	0.00359408	0.00855952	2.28198	0.952283	-1.26432
	Bg0003	MBINBF946E1A_09905	Prevotella_sp900557255	0.00696913	0.00224637	0.000207435	2.28189	-0.752857	-0.196822
	Bg0102	MBIN7BAC77A6_12475	Blautia_A_sp003480185	0.00696893	8.93518e-05	0.00223879	2.28186	-0.150149	0.646604
	Bg0018	MBINFE7566FD_12830	Prevotella_copri	0.00696696	0.000557619	0.000126077	2.28154	-0.375094	0.153444
	Bg0015	MBINB6472F77_05815	Prevotella_sp000434515	0.00696544	0.000202331	0.00598988	2.28129	0.225945	1.05765
	Bg0049	MBINE040662D_01180	Blautia_A_wexlerae	0.00696448	0.0001169	0.0031977	2.28113	-0.171743	-0.77277
	Bg0018	MBINFE7566FD_09665	Prevotella_copri	0.00696414	0.000466441	0.000191199	2.28108	-0.34306	-0.188962
	Bg0005	MBINDDC06E57_08375	Faecalibacterium_prausnitzii_G	0.00696285	0.00658883	0.0290846	2.28087	1.28936	-2.33058
	Bg0002	MBIN0238EAB2_11815	Prevotella_copri_A	0.00696225	0.00254667	0.00111	2.28077	-0.801601	0.455295
	Bg0003	MBINBF946E1A_04920	Prevotella_sp900557255	0.00696202	0.00197985	8.26281e-05	2.28073	-0.706786	0.124221
	Bg0003	MBINBF946E1A_03660	Prevotella_sp900557255	0.00696197	0.002176	0.000236877	2.28072	-0.740972	-0.210326
	Bg0019	MBINF3D6CCAE_10415	Prevotella_copri	0.00696169	6.0841e-05	0.00117345	2.28068	-0.1239	-0.468127
	Bg0015	MBINB6472F77_08735	Prevotella_sp000434515	0.00696105	0.000184176	0.00726877	2.28057	0.21557	1.1651
	Bg0144	MBIN8B71621C_05480	Prevotella_sp900546575	0.0069598	0.000682942	0.000656193	2.28037	-0.415111	0.350064
	Bg0003	MBINBF946E1A_03460	Prevotella_sp900557255	0.0069598	0.000682942	0.000656193	2.28037	-0.415111	0.350064
	Bg0048	MBIN636B8FE1_01440	Prevotella_sp900555035	0.00695803	0.00120439	0.00361705	2.28008	0.551258	0.821881
	Bg0003	MBINBF946E1A_14460	Prevotella_sp900557255	0.00695791	0.00247505	0.000114723	2.28006	-0.790248	-0.146372
	Bg0004	MBIN77AE4EE3_03095	Prevotella_copri_A	0.00695632	0.000362811	0.00307106	2.2798	-0.30256	0.757314
	Bg0003	MBINBF946E1A_03305	Prevotella_sp900557255	0.00695487	0.000838177	5.57436e-05	2.27956	-0.459875	0.10203
	Bg0004	MBIN77AE4EE3_12785	Prevotella_copri_A	0.00695435	0.000258856	0.00218406	2.27947	-0.255565	0.638651
	Bg0003	MBINBF946E1A_00595	Prevotella_sp900557255	0.006954	0.000718598	0.000603055	2.27942	-0.425809	-0.335591
	Bg0002	MBIN0238EAB2_10745	Prevotella_copri_A	0.0069537	0.000964917	0.00379055	2.27937	-0.49342	0.841362
	Bg0004	MBIN77AE4EE3_04085	Prevotella_copri_A	0.0069537	0.000964917	0.00379055	2.27937	-0.49342	0.841362
	Bg0019	MBINF3D6CCAE_10650	Prevotella_copri	0.00695073	0.000470743	3.0511e-06	2.27888	-0.344638	-0.0238704
	Bg0004	MBIN77AE4EE3_09760	Prevotella_copri_A	0.00695041	0.00128129	0.0029047	2.27883	-0.568586	0.736516
	Bg0126	MBIN0C8A80B3_10505	Prevotella_sp002265625	0.00694807	0.000637289	0.00236731	2.27844	0.400996	0.664905
	Bg0003	MBINBF946E1A_01755	Prevotella_sp900557255	0.00694678	0.00324493	2.13526e-07	2.27823	-0.904845	-0.00631476
	Bg0002	MBIN0238EAB2_04710	Prevotella_copri_A	0.00694584	0.000875407	0.00265181	2.27808	-0.469977	0.703725
	Bg0002	MBIN0238EAB2_12900	Prevotella_copri_A	0.00694583	0.0010611	0.00322327	2.27808	-0.517428	0.775854
	Bg0083	MBIN00C0F521_03815	Blautia_A_sp003480185	0.00694469	0.000754809	0.00948453	2.27789	0.436406	-1.33088
	Bg0069	MBIN538FE0FF_09040	Prevotella_sp	0.00694463	0.000873502	0.00505971	2.27788	0.469466	0.972063
	Bg0004	MBIN77AE4EE3_01935	Prevotella_copri_A	0.006944	0.000701137	0.00345993	2.27778	-0.420604	0.803832
	Bg0102	MBIN7BAC77A6_14555	Blautia_A_sp003480185	0.00694336	0.00149265	0.0062906	2.27767	0.613692	-1.08387
	Bg0432	MBIN5C4B9081_04160	Catenibacterium_sp000437715	0.00694259	0.000290896	0.00211494	2.27755	0.27092	0.628465
	Bg0101	MBINC5B4B7E9_03565	Prevotella_sp000436035	0.00694197	0.000382111	0.000600052	2.27744	-0.310503	0.334754
	Bg0003	MBINBF946E1A_12210	Prevotella_sp900557255	0.00694076	0.00195243	0.000167822	2.27724	-0.701874	-0.177034
	Bg0294	MBIN3DC10544_03395	Dialister_sp000434475	0.00694023	4.90957e-07	0.00364831	2.27716	-0.01113	0.825424
	Bg0239	MBIN7DD27ACD_10935	Faecalibacterium_prausnitzii_A	0.0069402	0.00692544	0.0041032	2.27715	1.32189	-0.875373
	Bg0019	MBINF3D6CCAE_01725	Prevotella_copri	0.00693923	0.000144246	1.34963e-05	2.27699	-0.190776	-0.050204
	Bg0002	MBIN0238EAB2_03610	Prevotella_copri_A	0.00693826	0.00231893	0.00186292	2.27684	-0.764919	0.589833
	Bg0015	MBINB6472F77_00295	Prevotella_sp000434515	0.00693614	0.00106979	0.00761209	2.27649	0.519544	1.19229
	Bg0019	MBINF3D6CCAE_01730	Prevotella_copri	0.00693571	1.13335e-05	0.000428782	2.27642	0.0534754	-0.282976
	Bg0071	MBIN1E6483C4_09950	Enterocloster_sp900541315	0.00693476	0.000910404	0.00332439	2.27626	0.47928	-0.78793
	Bg0018	MBINFE7566FD_10205	Prevotella_copri	0.00693295	0.000224861	5.81979e-05	2.27596	-0.238193	-0.104252
	Bg0049	MBINE040662D_00080	Blautia_A_wexlerae	0.00693209	0.00073968	0.00912562	2.27582	0.43201	-1.30546
	Bg0015	MBINB6472F77_01705	Prevotella_sp000434515	0.00693165	2.82269e-05	0.00474054	2.27575	0.0843925	0.940905
	Bg0003	MBINBF946E1A_12070	Prevotella_sp900557255	0.00693163	0.00200465	0.000127618	2.27575	-0.711199	-0.154379
	Bg0018	MBINFE7566FD_00725	Prevotella_copri	0.00692891	0.000266325	0.000432484	2.2753	-0.259226	-0.284195
	Bg0002	MBIN0238EAB2_00995	Prevotella_copri_A	0.00692785	0.00322535	0.00401809	2.27513	-0.902111	0.866247
	Bg0008	MBIN0ABBE0D9_11115	Prevotella_copri	0.00692701	1.64453e-05	0.000256705	2.27499	-0.0644159	-0.218952
	Bg0002	MBIN0238EAB2_01575	Prevotella_copri_A	0.00692476	0.00034052	0.00247368	2.27462	-0.293118	0.679678
	Bg0002	MBIN0238EAB2_03395	Prevotella_copri_A	0.00692267	0.000983425	0.00466549	2.27428	-0.49813	0.933427
	Bg0004	MBIN77AE4EE3_05990	Prevotella_copri_A	0.00692179	7.73711e-05	0.00306129	2.27413	-0.139721	0.756108
	Bg0019	MBINF3D6CCAE_07855	Prevotella_copri	0.00692138	0.000881899	0.000455159	2.27406	-0.471717	0.29155
	Bg0019	MBINF3D6CCAE_05770	Prevotella_copri	0.00692085	0.000212261	0.000613507	2.27398	-0.231423	-0.338487
	Bg0048	MBIN636B8FE1_09945	Prevotella_sp900555035	0.00691868	0.000211627	0.00227334	2.27362	0.231077	0.651574
	Bg0004	MBIN77AE4EE3_05970	Prevotella_copri_A	0.00691635	4.87672e-05	0.00108608	2.27324	0.110927	0.450362
	Bg0003	MBINBF946E1A_10135	Prevotella_sp900557255	0.00691622	0.000465429	5.27007e-05	2.27322	-0.342688	-0.0992064
	Bg0035	MBIN223A54CB_06865	Prevotella_sp900555035	0.00691591	0.000773871	0.00245556	2.27317	-0.441882	0.677184
	Bg0002	MBIN0238EAB2_07205	Prevotella_copri_A	0.00691458	0.000694039	0.00472005	2.27295	-0.418469	0.938869
	Bg0002	MBIN0238EAB2_12585	Prevotella_copri_A	0.00691397	0.00160817	0.00326763	2.27285	-0.636997	0.781175
	Bg0101	MBINC5B4B7E9_04745	Prevotella_sp000436035	0.00691357	5.94703e-05	0.00322275	2.27278	-0.122496	0.775791
	Bg0048	MBIN636B8FE1_02955	Prevotella_sp900555035	0.00691251	0.000228433	0.000122528	2.27261	-0.240077	0.151269
	Bg0003	MBINBF946E1A_07175	Prevotella_sp900557255	0.00691064	3.40126e-07	9.18824e-05	2.2723	0.00926385	0.130993
	Bg0146	MBIN78009785_05780	Prevotella_sp900546575	0.00691022	0.000376215	0.00518234	2.27223	0.308099	0.983773
	Bg0002	MBIN0238EAB2_00765	Prevotella_copri_A	0.00691008	0.000493174	0.00316988	2.27221	-0.352754	0.769401
	Bg0004	MBIN77AE4EE3_05260	Prevotella_copri_A	0.00691008	0.000493174	0.00316988	2.27221	-0.352754	0.769401
	Bg0018	MBINFE7566FD_12260	Prevotella_copri	0.00690761	0.000156797	0.000222924	2.2718	-0.198903	-0.204038
	Bg0004	MBIN77AE4EE3_08560	Prevotella_copri_A	0.0069065	0.000492016	0.0055335	2.27162	-0.35234	1.01656
	Bg0008	MBIN0ABBE0D9_04415	Prevotella_copri	0.00690632	0.00161947	0.00014558	2.27159	-0.639231	-0.164886
	Bg0015	MBINB6472F77_10080	Prevotella_sp000434515	0.00690618	0.000307947	0.00407778	2.27157	0.278747	0.872657
	Bg0015	MBINB6472F77_04415	Prevotella_sp000434515	0.00690592	0.00129967	0.00741213	2.27152	0.572649	1.17653
	Bg0018	MBINFE7566FD_08095	Prevotella_copri	0.00690539	6.30253e-05	0.000359578	2.27143	-0.126104	-0.259136
	Bg0003	MBINBF946E1A_08325	Prevotella_sp900557255	0.00690425	0.00183332	0.000226561	2.27125	-0.680129	-0.205695
	Bg0015	MBINB6472F77_02300	Prevotella_sp000434515	0.00690284	0.000184774	0.00557013	2.27102	0.215919	1.01992
	Bg0004	MBIN77AE4EE3_11755	Prevotella_copri_A	0.00690268	2.09957e-05	0.000745163	2.27099	-0.0727841	0.373042
	Bg0008	MBIN0ABBE0D9_07875	Prevotella_copri	0.00690263	0.000135012	0.000239158	2.27098	-0.184568	-0.211336
	Bg0015	MBINB6472F77_04910	Prevotella_sp000434515	0.00690224	0.000450067	0.00630038	2.27092	0.336985	1.08471
	Bg0015	MBINB6472F77_06920	Prevotella_sp000434515	0.00690138	0.000396486	0.00447572	2.27078	0.31629	0.914246
	Bg0008	MBIN0ABBE0D9_01880	Prevotella_copri	0.00690077	0.00173792	2.31855e-05	2.27068	-0.662197	0.0658022
	Bg0004	MBIN77AE4EE3_11055	Prevotella_copri_A	0.00690008	0.000108947	0.00297629	2.27056	-0.165798	0.745538
	Bg0018	MBINFE7566FD_04215	Prevotella_copri	0.0068988	3.87822e-06	0.000568526	2.27035	-0.0312815	-0.325842
	Bg0015	MBINB6472F77_08890	Prevotella_sp000434515	0.00689788	0.000104778	0.00533385	2.2702	0.162595	0.998049
	Bg0361	MBIN5A761C1B_11675	RC9_sp000433355	0.00689616	4.4315e-06	0.00189439	2.26992	-0.0334385	0.594794
	Bg0004	MBIN77AE4EE3_13900	Prevotella_copri_A	0.0068943	0.000308993	0.00385627	2.26961	-0.27922	0.848624
	Bg0003	MBINBF946E1A_10030	Prevotella_sp900557255	0.00689396	0.00176601	9.84938e-06	2.26955	-0.667526	0.042888
	Bg0015	MBINB6472F77_11050	Prevotella_sp000434515	0.00689325	0.000392083	0.00615333	2.26944	0.314529	1.07198
	Bg0002	MBIN0238EAB2_07525	Prevotella_copri_A	0.00689259	0.00260677	0.00272701	2.26933	-0.811005	0.713634
	Bg0015	MBINB6472F77_10950	Prevotella_sp000434515	0.00689211	3.1549e-05	0.00271614	2.26925	0.0892205	0.71221
	Bg0003	MBINBF946E1A_07780	Prevotella_sp900557255	0.00688981	0.000882894	7.38143e-05	2.26887	-0.471983	-0.117409
	Bg0083	MBIN00C0F521_02705	Blautia_A_sp003480185	0.00688907	0.000251206	0.00952521	2.26875	0.25176	-1.33373
	Bg0102	MBIN7BAC77A6_04740	Blautia_A_sp003480185	0.00688898	5.10938e-05	0.00506987	2.26873	-0.113542	-0.973038
	Bg0019	MBINF3D6CCAE_06505	Prevotella_copri	0.00688811	0.000592013	0.00011552	2.26859	-0.386489	-0.146879
	Bg0015	MBINB6472F77_05095	Prevotella_sp000434515	0.0068869	0.000319072	0.00596585	2.26839	0.283737	1.05552
	Bg0015	MBINB6472F77_02490	Prevotella_sp000434515	0.00688599	0.000345196	0.00548822	2.26824	0.295124	1.01239
	Bg0183	MBIN4B72F806_10945	Prevotella_sp900546575	0.0068856	4.49208e-05	0.00717874	2.26818	0.106462	1.15786
	Bg0035	MBIN223A54CB_13130	Prevotella_sp900555035	0.00688541	3.83608e-06	0.00194427	2.26815	0.0311111	0.602574
	Bg0083	MBIN00C0F521_08415	Blautia_A_sp003480185	0.00688297	0.000476876	0.00887781	2.26775	0.346876	-1.28761
	Bg0015	MBINB6472F77_02285	Prevotella_sp000434515	0.00688127	0.000157101	0.00537023	2.26747	0.199096	1.00145
	Bg0004	MBIN77AE4EE3_14475	Prevotella_copri_A	0.00688079	0.000845534	0.0029165	2.26739	-0.461889	0.738011
	Bg0002	MBIN0238EAB2_07405	Prevotella_copri_A	0.00687952	0.000888485	0.00310411	2.26718	-0.473475	0.761378
	Bg0008	MBIN0ABBE0D9_03415	Prevotella_copri	0.00687927	0.000604349	0.000645991	2.26714	-0.390495	-0.347332
	Bg0015	MBINB6472F77_00055	Prevotella_sp000434515	0.00687779	2.22692e-05	0.0047449	2.26689	0.0749591	0.941337
	Bg0359	MBINFC53F59F_02425	Catenibacterium_sp000437715	0.00687683	0.000184553	0.00173083	2.26673	0.215791	0.568538
	Bg0003	MBINBF946E1A_14200	Prevotella_sp900557255	0.00687549	0.000831018	7.8193e-07	2.26651	-0.457907	-0.0120841
	Bg0019	MBINF3D6CCAE_10870	Prevotella_copri	0.00687248	0.00134578	0.000824963	2.26602	-0.582719	0.392508
	Bg0003	MBINBF946E1A_07600	Prevotella_sp900557255	0.00687225	0.000326757	6.53537e-05	2.26598	-0.287134	-0.110476
	Bg0004	MBIN77AE4EE3_12925	Prevotella_copri_A	0.00687118	0.000591195	0.00547065	2.2658	-0.386222	1.01077
	Bg0015	MBINB6472F77_10755	Prevotella_sp000434515	0.0068691	0.000321979	0.00548811	2.26546	0.285027	1.01238
	Bg0004	MBIN77AE4EE3_11220	Prevotella_copri_A	0.006869	0.00116301	0.0035313	2.26544	-0.541707	0.81208
	Bg0003	MBINBF946E1A_07445	Prevotella_sp900557255	0.00686794	5.04102e-05	7.7126e-05	2.26527	-0.11278	0.120014
	Bg0005	MBINDDC06E57_10405	Faecalibacterium_prausnitzii_G	0.00686785	0.0046304	0.0230657	2.26525	1.08089	-2.07546
	Bg0002	MBIN0238EAB2_05230	Prevotella_copri_A	0.00686743	0.000608551	0.0035097	2.26518	-0.39185	0.809593
	Bg0049	MBINE040662D_06870	Blautia_A_wexlerae	0.00686702	0.000155932	0.00714511	2.26512	0.198353	-1.15514
	Bg0003	MBINBF946E1A_07595	Prevotella_sp900557255	0.00686654	6.17402e-07	0.000718779	2.26504	0.0124812	-0.366378
	Bg0002	MBIN0238EAB2_05880	Prevotella_copri_A	0.0068643	0.00177156	0.00302688	2.26467	-0.668575	0.751846
	Bg0008	MBIN0ABBE0D9_10195	Prevotella_copri	0.00686423	0.000823532	0.00279107	2.26466	-0.45584	0.721967
	Bg0049	MBINE040662D_11260	Blautia_A_wexlerae	0.00686412	3.32185e-05	0.00779264	2.26464	-0.0915508	-1.20635
	Bg0003	MBINBF946E1A_12905	Prevotella_sp900557255	0.00686142	1.96063e-05	0.000365514	2.26419	0.0703346	0.261266
	Bg0015	MBINB6472F77_11585	Prevotella_sp000434515	0.0068612	0.000532016	0.0054909	2.26416	0.366382	1.01264
	Bg0004	MBIN77AE4EE3_02515	Prevotella_copri_A	0.00686102	0.000475951	0.00374958	2.26413	-0.34654	0.836803
	Bg0018	MBINFE7566FD_02845	Prevotella_copri	0.00686092	0.000982346	3.59221e-05	2.26411	-0.497856	-0.0819054
	Bg0015	MBINB6472F77_08705	Prevotella_sp000434515	0.00686087	9.96761e-05	0.00479479	2.2641	0.158587	0.946273
	Bg0102	MBIN7BAC77A6_03450	Blautia_A_sp003480185	0.00685878	0.000501995	0.00792265	2.26376	0.355895	-1.21637
	Bg0049	MBINE040662D_11285	Blautia_A_wexlerae	0.0068567	1.11298e-05	0.00830576	2.26341	0.0529927	-1.24544
	Bg0035	MBIN223A54CB_14045	Prevotella_sp900555035	0.00685666	0.000974964	8.23965e-05	2.26341	0.495982	0.124047
	Bg0003	MBINBF946E1A_05735	Prevotella_sp900557255	0.00685455	3.75173e-05	0.00073735	2.26306	-0.0972943	0.371081
	Bg0101	MBINC5B4B7E9_10170	Prevotella_sp000436035	0.00685441	0.00054438	0.00320821	2.26304	0.370615	0.77404
	Bg0003	MBINBF946E1A_04975	Prevotella_sp900557255	0.00685435	0.00501634	2.01807e-06	2.26303	-1.12503	-0.0194133
	Bg0019	MBINF3D6CCAE_03615	Prevotella_copri	0.00685404	0.000123355	0.000148599	2.26297	-0.176421	-0.166587
	Bg0004	MBIN77AE4EE3_14720	Prevotella_copri_A	0.00685374	0.00119906	0.00507878	2.26293	-0.550038	0.973893
	Bg0151	MBIN0A06F5EA_05930	Prevotella_sp900290275	0.00685338	4.17693e-05	0.00231434	2.26287	0.10266	0.657424
	Bg0144	MBIN8B71621C_10640	Prevotella_sp900546575	0.00685338	4.17693e-05	0.00231434	2.26287	0.10266	0.657424
	Bg0008	MBIN0ABBE0D9_01295	Prevotella_copri	0.00685254	0.000197439	0.00101517	2.26273	0.223197	0.435412
	Bg0019	MBINF3D6CCAE_11315	Prevotella_copri	0.00685113	0.000524768	3.91273e-05	2.26249	-0.363878	0.0854814
	Bg0035	MBIN223A54CB_06800	Prevotella_sp900555035	0.00685071	1.46872e-05	0.00136354	2.26242	0.0608753	0.504621
	Bg0157	MBIN3CF5C981_08635	Dialister_sp000434475	0.00685057	1.32387e-05	0.00497914	2.2624	-0.0577956	0.964293
	Bg0003	MBINBF946E1A_01440	Prevotella_sp900557255	0.00685	0.00253742	3.45738e-09	2.26231	-0.800144	-0.000803536
	Bg0004	MBIN77AE4EE3_01975	Prevotella_copri_A	0.00684884	8.11927e-06	0.00155745	2.26212	0.0452617	0.539311
	Bg0015	MBINB6472F77_03820	Prevotella_sp000434515	0.00684671	0.000451601	0.00580181	2.26176	0.337559	1.04091
	Bg0003	MBINBF946E1A_10025	Prevotella_sp900557255	0.00684463	0.00142168	1.34453e-05	2.26142	-0.598926	0.0501091
	Bg0083	MBIN00C0F521_12825	Blautia_A_sp003480185	0.00684397	0.00237404	0.00860804	2.26131	0.773956	-1.2679
	Bg0015	MBINB6472F77_08830	Prevotella_sp000434515	0.00684327	0.000169526	0.0053929	2.2612	0.206819	1.00356
	Bg0003	MBINBF946E1A_06980	Prevotella_sp900557255	0.00684223	0.00104568	1.38349e-05	2.26102	-0.513654	0.0508299
	Bg0002	MBIN0238EAB2_10555	Prevotella_copri_A	0.006842	0.00221936	0.00255578	2.26099	-0.748317	0.690865
	Bg0019	MBINF3D6CCAE_05670	Prevotella_copri	0.00684058	0.000509132	0.000950827	2.26075	-0.358416	-0.421388
	Bg0003	MBINBF946E1A_14220	Prevotella_sp900557255	0.00683879	0.00147881	1.55921e-06	2.26046	-0.610841	0.0170641
	Bg0008	MBIN0ABBE0D9_12560	Prevotella_copri	0.00683879	0.00124669	0.000246328	2.26045	-0.560856	-0.214481
	Bg0002	MBIN0238EAB2_10850	Prevotella_copri_A	0.00683787	0.00533519	0.00091622	2.2603	-1.16024	0.413649
	Bg0015	MBINB6472F77_09300	Prevotella_sp000434515	0.00683647	0.000359706	0.00547157	2.26007	0.301263	1.01085
	Bg0002	MBIN0238EAB2_03260	Prevotella_copri_A	0.00683623	0.00372742	0.004506	2.26003	-0.969786	0.917334
	Bg0003	MBINBF946E1A_07565	Prevotella_sp900557255	0.00683464	0.000338728	0.000154634	2.25977	-0.292346	-0.169936
	Bg0003	MBINBF946E1A_07210	Prevotella_sp900557255	0.00683319	0.001282	2.77271e-05	2.25953	-0.568743	0.0719588
	Bg0002	MBIN0238EAB2_05970	Prevotella_copri_A	0.00683234	0.00160874	0.00265605	2.25939	-0.637111	0.704288
	Bg0144	MBIN8B71621C_05485	Prevotella_sp900546575	0.00683217	0.000721824	0.000217393	2.25936	-0.426764	0.201491
	Bg0003	MBINBF946E1A_03465	Prevotella_sp900557255	0.00683217	0.000721824	0.000217393	2.25936	-0.426764	0.201491
	Bg0002	MBIN0238EAB2_06110	Prevotella_copri_A	0.00683085	0.000793505	0.00487783	2.25914	-0.447452	0.954432
	Bg0002	MBIN0238EAB2_04905	Prevotella_copri_A	0.00683051	0.00136739	0.00334483	2.25909	-0.587379	0.790349
	Bg0035	MBIN223A54CB_04680	Prevotella_sp900555035	0.00682956	0.000236343	0.00161829	2.25893	0.244199	0.549742
	Bg0004	MBIN77AE4EE3_05525	Prevotella_copri_A	0.00682899	0.00140043	0.00380601	2.25884	-0.594433	0.843076
	Bg0018	MBINFE7566FD_03670	Prevotella_copri	0.00682868	0.000324164	0.000374099	2.25878	-0.285992	-0.264317
	Bg0083	MBIN00C0F521_07605	Blautia_A_sp003480185	0.00682858	0.00398507	0.0122899	2.25877	1.00274	-1.51497
	Bg0035	MBIN223A54CB_10730	Prevotella_sp900555035	0.00682751	9.51963e-06	0.00116851	2.25859	0.0490097	0.46714
	Bg0049	MBINE040662D_12450	Blautia_A_wexlerae	0.00682718	1.00203e-05	0.00896966	2.25854	0.0502819	-1.29425
	Bg0001	MBIND2C09C28_05645	Bifidobacterium_longum	0.00682699	0.0161594	0.000149335	-2.2585	-2.01922	0.166999
	Bg0004	MBIN77AE4EE3_13415	Prevotella_copri_A	0.00682609	0.00178786	0.00642679	2.25836	-0.671644	1.09554
	Bg0003	MBINBF946E1A_05135	Prevotella_sp900557255	0.0068238	0.000385896	0.000131192	2.25798	-0.312037	-0.156525
	Bg0018	MBINFE7566FD_10020	Prevotella_copri	0.00682316	0.000554158	5.30014e-05	2.25787	-0.373928	-0.0994891
	Bg0018	MBINFE7566FD_11820	Prevotella_copri	0.00682122	0.000597504	8.39095e-05	2.25755	-0.388278	-0.125181
	Bg0018	MBINFE7566FD_08720	Prevotella_copri	0.00681962	0.00092395	2.80994e-06	2.25729	-0.482832	0.0229076
	Bg0015	MBINB6472F77_08140	Prevotella_sp000434515	0.00681812	0.000318929	0.00320579	2.25704	0.283673	0.773748
	Bg0004	MBIN77AE4EE3_02790	Prevotella_copri_A	0.006818	0.000893949	0.00349774	2.25702	-0.474929	0.808213
	Bg0021	MBINCFF3C9CF_08265	Bifidobacterium_kashiwanohense_A	0.00681616	0.0317442	0.000102167	-2.25671	-2.83011	0.13813
	Bg0002	MBIN0238EAB2_04450	Prevotella_copri_A	0.00681517	0.000940929	0.00381038	2.25655	-0.487248	0.84356
	Bg0004	MBIN77AE4EE3_05875	Prevotella_copri_A	0.00681517	0.000940929	0.00381038	2.25655	-0.487248	0.84356
	Bg0008	MBIN0ABBE0D9_04210	Prevotella_copri	0.00681368	0.00158706	9.39406e-05	2.2563	-0.632803	-0.132452
	Bg0004	MBIN77AE4EE3_03245	Prevotella_copri_A	0.00681242	0.000313043	0.00556092	2.25609	0.281043	1.01907
	Bg0003	MBINBF946E1A_14310	Prevotella_sp900557255	0.00681162	0.00128388	6.48272e-06	2.25596	-0.569159	-0.0347945
	Bg0018	MBINFE7566FD_03080	Prevotella_copri	0.00681032	0.000442213	9.24738e-07	2.25575	-0.334031	0.0131414
	Bg0015	MBINB6472F77_11470	Prevotella_sp000434515	0.00680893	0.00013416	0.00517097	2.25551	0.183985	0.982693
	Bg0018	MBINFE7566FD_00990	Prevotella_copri	0.00680667	0.000163977	0.000368997	2.25514	0.203406	0.262508
	Bg0008	MBIN0ABBE0D9_05205	Prevotella_copri	0.00680468	0.000466524	7.5456e-05	2.25481	-0.343091	-0.118708
	Bg0019	MBINF3D6CCAE_11215	Prevotella_copri	0.00680446	0.000207247	0.000259238	2.25478	-0.228674	-0.220029
	Bg0035	MBIN223A54CB_08110	Prevotella_sp900555035	0.0068039	0.000440223	0.00269217	2.25468	0.333279	0.70906
	Bg0002	MBIN0238EAB2_05460	Prevotella_copri_A	0.00680339	0.000743972	0.00105781	2.2546	-0.433261	0.444464
	Bg0066	MBIN183EFEC1_12905	Prevotella_sp900290275	0.00680339	0.000743972	0.00105781	2.2546	-0.433261	0.444464
	Bg0035	MBIN223A54CB_07260	Prevotella_sp900555035	0.00680339	0.000743972	0.00105781	2.2546	-0.433261	0.444464
	Bg0018	MBINFE7566FD_09175	Prevotella_copri	0.00680339	0.000743972	0.00105781	2.2546	-0.433261	0.444464
	Bg0003	MBINBF946E1A_08150	Prevotella_sp900557255	0.00680333	0.002106	1.46529e-05	2.25459	-0.728955	-0.0523111
	Bg0018	MBINFE7566FD_02325	Prevotella_copri	0.00680294	0.00085121	0.00111874	2.25452	-0.463436	0.457085
	Bg0015	MBINB6472F77_05740	Prevotella_sp000434515	0.0068022	0.000223538	0.00481711	2.2544	0.237491	0.948473
	Bg0003	MBINBF946E1A_10085	Prevotella_sp900557255	0.00680199	0.000893564	0.00034768	2.25437	-0.474826	-0.254813
	Bg0183	MBIN4B72F806_10625	Prevotella_sp900546575	0.00680158	0.000299038	0.00412669	2.2543	0.274685	0.877874
	Bg0146	MBIN78009785_02810	Prevotella_sp900546575	0.00680158	0.000299038	0.00412669	2.2543	0.274685	0.877874
	Bg0003	MBINBF946E1A_05335	Prevotella_sp900557255	0.00679963	0.000748889	0.000255374	2.25397	-0.434691	0.218384
	Bg0018	MBINFE7566FD_01800	Prevotella_copri	0.00679938	0.000390974	0.000259821	2.25393	-0.314084	-0.220277
	Bg0008	MBIN0ABBE0D9_11140	Prevotella_copri	0.00679843	0.000182385	0.0003613	2.25378	-0.214519	-0.259756
	Bg0005	MBINDDC06E57_07280	Faecalibacterium_prausnitzii_G	0.00679634	0.00711233	0.024641	2.25343	1.33961	-2.14516
	Bg0002	MBIN0238EAB2_11765	Prevotella_copri_A	0.00679608	0.00250625	0.00712679	2.25339	-0.795213	1.15366
	Bg0004	MBIN77AE4EE3_10260	Prevotella_copri_A	0.00679608	0.00250625	0.00712679	2.25339	-0.795213	1.15366
	Bg0004	MBIN77AE4EE3_04240	Prevotella_copri_A	0.00679409	0.000130374	0.00285106	2.25306	-0.181371	0.729684
	Bg0003	MBINBF946E1A_12355	Prevotella_sp900557255	0.00679277	0.00136448	6.96081e-05	2.25284	-0.586752	-0.114015
	Bg0015	MBINB6472F77_00475	Prevotella_sp000434515	0.00679183	0.00018714	0.00546807	2.25268	0.217298	1.01053
	Bg0002	MBIN0238EAB2_00830	Prevotella_copri_A	0.00679145	0.00441139	0.00447498	2.25262	-1.05502	0.91417
	Bg0003	MBINBF946E1A_13445	Prevotella_sp900557255	0.00679088	0.000523705	0.000161271	2.25252	-0.363509	-0.173544
	Bg0003	MBINBF946E1A_03390	Prevotella_sp900557255	0.00679054	0.00107159	3.3742e-05	2.25247	-0.519979	-0.0793811
	Bg0018	MBINFE7566FD_07925	Prevotella_copri	0.00679044	1.79417e-05	0.000429767	2.25245	0.0672828	-0.283301
	Bg0004	MBIN77AE4EE3_05065	Prevotella_copri_A	0.00678771	0.0003356	0.00319148	2.252	-0.290993	0.772019
	Bg0002	MBIN0238EAB2_11690	Prevotella_copri_A	0.0067867	0.000243586	0.00234969	2.25183	-0.247912	0.662426
	Bg0102	MBIN7BAC77A6_09375	Blautia_A_sp003480185	0.00678608	0.00114963	0.00954968	2.25173	-0.53858	-1.33545
	Bg0019	MBINF3D6CCAE_08705	Prevotella_copri	0.00678535	4.1306e-06	5.37189e-05	2.25161	-0.0322834	-0.10016
	Bg0003	MBINBF946E1A_09785	Prevotella_sp900557255	0.00678345	0.00280522	6.88412e-05	2.25129	-0.841309	-0.113385
	Bg0003	MBINBF946E1A_04665	Prevotella_sp900557255	0.0067832	0.000242781	1.57009e-05	2.25125	-0.247502	0.0541494
	Bg0015	MBINB6472F77_05805	Prevotella_sp000434515	0.00678313	0.000337949	0.00568324	2.25124	0.29201	1.03022
	Bg0004	MBIN77AE4EE3_01950	Prevotella_copri_A	0.00678162	1.57317e-06	0.00112876	2.25099	-0.0199232	0.459127
	Bg0049	MBINE040662D_05245	Blautia_A_wexlerae	0.00678055	0.000153519	0.00611187	2.25081	0.196813	-1.06836
	Bg0003	MBINBF946E1A_14530	Prevotella_sp900557255	0.00677971	0.00186451	6.95205e-06	2.25067	-0.68589	-0.036032
	Bg0004	MBIN77AE4EE3_08535	Prevotella_copri_A	0.00677873	0.000431998	0.00446876	2.25051	-0.330151	0.913535
	Bg0019	MBINF3D6CCAE_01440	Prevotella_copri	0.00677831	0.000651248	1.03303e-05	2.25044	-0.405364	-0.0439227
	Bg0019	MBINF3D6CCAE_05995	Prevotella_copri	0.00677717	0.000345162	0.000703395	2.25025	-0.29511	-0.362436
	Bg0018	MBINFE7566FD_03195	Prevotella_copri	0.00677446	0.000754512	0.000369904	2.2498	-0.43632	-0.262831
	Bg0019	MBINF3D6CCAE_02400	Prevotella_copri	0.00677321	1.29837e-07	0.000159241	2.24959	0.00572362	-0.172449
	Bg0004	MBIN77AE4EE3_03760	Prevotella_copri_A	0.00677296	0.000924426	0.00369894	2.24955	-0.482956	0.831133
	Bg0070	MBINA499FBAF_02505	Bifidobacterium_sp	0.00677224	0.0210668	0.000280309	-2.24943	-2.30553	0.228797
	Bg0004	MBIN77AE4EE3_02465	Prevotella_copri_A	0.0067716	0.00144298	0.00460515	2.24932	-0.603395	0.927371
	Bg0003	MBINBF946E1A_12300	Prevotella_sp900557255	0.00677032	0.00315918	0.000158408	2.24911	-0.892811	-0.171997
	Bg0018	MBINFE7566FD_04185	Prevotella_copri	0.00676948	1.57566e-07	0.00022658	2.24897	-0.00630526	-0.205704
	Bg0049	MBINE040662D_12125	Blautia_A_wexlerae	0.00676933	0.00111986	0.00846918	2.24895	0.531563	-1.25763
	Bg0015	MBINB6472F77_01580	Prevotella_sp000434515	0.00676905	6.13449e-05	0.00541729	2.2489	0.124412	1.00583
	Bg0015	MBINB6472F77_04120	Prevotella_sp000434515	0.00676836	0.000500259	0.00576334	2.24879	0.355279	1.03745
	Bg0004	MBIN77AE4EE3_10370	Prevotella_copri_A	0.00676784	0.000215247	0.00235564	2.2487	-0.233045	0.663263
	Bg0019	MBINF3D6CCAE_08710	Prevotella_copri	0.00676761	2.2279e-05	0.000395809	2.24866	-0.0749755	-0.271878
	Bg0049	MBINE040662D_00445	Blautia_A_wexlerae	0.00676732	0.000745318	0.00651144	2.24861	-0.433653	-1.10273
	Bg0002	MBIN0238EAB2_10410	Prevotella_copri_A	0.00676728	0.00274916	2.36096e-05	2.24861	-0.83286	0.0664012
	Bg0008	MBIN0ABBE0D9_01750	Prevotella_copri	0.00676711	0.000222692	0.000176753	2.24858	-0.237041	-0.181684
	Bg0018	MBINFE7566FD_12285	Prevotella_copri	0.00676683	0.000808595	4.96414e-06	2.24853	-0.451687	0.0304476
	Bg0003	MBINBF946E1A_06800	Prevotella_sp900557255	0.0067664	0.000559607	0.000101576	2.24846	-0.375763	-0.13773
	Bg0008	MBIN0ABBE0D9_07260	Prevotella_copri	0.00676543	0.000246407	2.9237e-06	2.2483	-0.249344	-0.0233667
	Bg0019	MBINF3D6CCAE_01390	Prevotella_copri	0.00676528	2.23853e-05	5.92235e-05	2.24827	-0.0751542	-0.105167
	Bg0019	MBINF3D6CCAE_05390	Prevotella_copri	0.00676227	0.000823883	0.000191168	2.24777	-0.455937	-0.188946
	Bg0002	MBIN0238EAB2_05960	Prevotella_copri_A	0.00676215	0.00389694	0.00510255	2.24775	-0.991593	0.976169
	Bg0015	MBINB6472F77_02355	Prevotella_sp000434515	0.00676061	0.00033324	0.00428683	2.2475	0.289968	0.894746
	Bg0015	MBINB6472F77_06385	Prevotella_sp000434515	0.00676	0.000423452	0.00616014	2.2474	0.326869	1.07257
	Bg0003	MBINBF946E1A_10150	Prevotella_sp900557255	0.00675798	0.00237437	1.9078e-06	2.24706	-0.774009	-0.0188755
	Bg0019	MBINF3D6CCAE_11730	Prevotella_copri	0.00675696	0.000160011	0.000350355	2.24689	-0.200931	-0.255791
	Bg0003	MBINBF946E1A_13215	Prevotella_sp900557255	0.0067557	0.000759364	0.000110749	2.24668	-0.43772	-0.143814
	Bg0324	MBIN39BC67B6_14420	Parabacteroides_distasonis	0.00675551	0.000963568	0.00188731	2.24665	-0.493075	0.593681
	Bg0049	MBINE040662D_03380	Blautia_A_wexlerae	0.0067541	0.000399862	0.00876204	2.24642	0.317634	-1.27919
	Bg0019	MBINF3D6CCAE_06580	Prevotella_copri	0.00675403	8.4746e-05	1.79162e-08	2.2464	0.146228	0.00182917
	Bg0002	MBIN0238EAB2_01735	Prevotella_copri_A	0.00675255	0.000622867	0.00391113	2.24616	-0.396433	0.854639
	Bg0015	MBINB6472F77_07240	Prevotella_sp000434515	0.00675215	0.000210331	0.00500421	2.24609	0.230369	0.966717
	Bg0015	MBINB6472F77_01760	Prevotella_sp000434515	0.00675095	0.000418598	0.00585316	2.24589	0.32499	1.04551
	Bg0049	MBINE040662D_07980	Blautia_A_wexlerae	0.0067494	0.000407054	0.00715226	2.24563	0.320478	-1.15572
	Bg0002	MBIN0238EAB2_05375	Prevotella_copri_A	0.0067492	2.95318e-06	0.00572998	2.2456	0.0272971	1.03445
	Bg0016	MBINA94C9EA0_01760	Ligilactobacillus_ruminis	0.00674918	0.00578939	0.000557043	2.2456	-1.20862	-0.322534
	Bg0004	MBIN77AE4EE3_11410	Prevotella_copri_A	0.00674255	0.000490281	0.00238066	2.24449	-0.351718	0.666777
	Bg0019	MBINF3D6CCAE_04035	Prevotella_copri	0.00674151	8.14936e-06	2.82265e-05	2.24432	0.0453454	-0.0726039
	Bg0096	MBIN28956879_11705	Prevotella_sp002265625	0.00674096	2.22096e-07	0.00404756	2.24423	0.00748587	0.869418
	Bg0213	MBIN3FD0D21B_03185	Prevotella_sp002265625	0.00674096	2.22096e-07	0.00404756	2.24423	0.00748587	0.869418
	Bg0002	MBIN0238EAB2_08375	Prevotella_copri_A	0.00674068	0.00115697	0.00352268	2.24418	-0.540298	0.811089
	Bg0004	MBIN77AE4EE3_01900	Prevotella_copri_A	0.00674068	0.00115697	0.00352268	2.24418	-0.540298	0.811089
	Bg0008	MBIN0ABBE0D9_11110	Prevotella_copri	0.00674	3.95873e-05	0.000358041	2.24407	-0.0999424	-0.258582
	Bg0008	MBIN0ABBE0D9_04110	Prevotella_copri	0.00673802	5.70698e-05	8.55872e-05	2.24374	-0.119998	-0.126426
	Bg0048	MBIN636B8FE1_06775	Prevotella_sp900555035	0.00673733	0.000649139	0.00296221	2.24362	0.404707	0.743772
	Bg0003	MBINBF946E1A_11430	Prevotella_sp900557255	0.00673698	9.04133e-05	9.44378e-06	2.24357	0.151039	-0.0419957
	Bg0002	MBIN0238EAB2_09700	Prevotella_copri_A	0.00673597	0.00271253	0.00187683	2.2434	-0.827293	0.59203
	Bg0002	MBIN0238EAB2_12550	Prevotella_copri_A	0.00673138	0.00370558	0.00297937	2.24263	-0.96694	0.745923
	Bg0002	MBIN0238EAB2_06590	Prevotella_copri_A	0.00673012	0.000348146	0.00341255	2.24242	-0.296383	0.79831
	Bg0004	MBIN77AE4EE3_13915	Prevotella_copri_A	0.00673012	0.000348146	0.00341255	2.24242	-0.296383	0.79831
	Bg0019	MBINF3D6CCAE_11070	Prevotella_copri	0.00672921	1.73402e-05	0.000126237	2.24227	-0.0661454	-0.153541
	Bg0018	MBINFE7566FD_04545	Prevotella_copri	0.00672911	0.000663361	0.000447697	2.24225	0.409116	-0.28915
	Bg0002	MBIN0238EAB2_02915	Prevotella_copri_A	0.00672837	0.00154699	0.00299646	2.24213	-0.624763	0.748059
	Bg0018	MBINFE7566FD_05060	Prevotella_copri	0.00672764	3.7362e-05	2.28683e-05	2.24201	-0.0970927	-0.0653504
	Bg0130	MBIN31DCBC5E_08035	Dialister_sp000434475	0.00672761	0.000629691	0.00580542	2.24201	0.398599	1.04123
	Bg0015	MBINB6472F77_05140	Prevotella_sp000434515	0.00672737	0.000360763	0.00575924	2.24197	0.301705	1.03708
	Bg0018	MBINFE7566FD_00785	Prevotella_copri	0.00672676	0.0015793	5.51028e-05	2.24186	-0.631254	-0.101442
	Bg0004	MBIN77AE4EE3_02890	Prevotella_copri_A	0.00672587	3.16136e-05	0.00227895	2.24172	-0.0893118	0.652377
	Bg0018	MBINFE7566FD_06960	Prevotella_copri	0.00672392	0.000764436	9.18435e-05	2.24139	-0.43918	-0.130965
	Bg0002	MBIN0238EAB2_03545	Prevotella_copri_A	0.00672243	0.00295181	0.00423762	2.24114	-0.86301	0.889596
	Bg0003	MBINBF946E1A_02915	Prevotella_sp900557255	0.00672047	0.00299978	0.000358061	2.24081	-0.869994	0.258589
	Bg0003	MBINBF946E1A_01685	Prevotella_sp900557255	0.00672036	0.00460404	2.14218e-05	2.2408	-1.07781	-0.0632499
	Bg0002	MBIN0238EAB2_10400	Prevotella_copri_A	0.00671847	0.00172986	0.000524491	2.24048	-0.660659	0.312969
	Bg0002	MBIN0238EAB2_02810	Prevotella_copri_A	0.00671823	0.00160911	0.00501646	2.24044	-0.637185	0.967899
	Bg0002	MBIN0238EAB2_11670	Prevotella_copri_A	0.00671691	0.0017214	0.00309312	2.24022	-0.659041	0.760029
	Bg0003	MBINBF946E1A_10345	Prevotella_sp900557255	0.0067168	0.00220166	4.23985e-05	2.2402	-0.745327	0.088983
	Bg0002	MBIN0238EAB2_08915	Prevotella_copri_A	0.00671627	0.00253084	0.0039504	2.24012	-0.799106	0.85892
	Bg0019	MBINF3D6CCAE_07325	Prevotella_copri	0.00671606	4.91055e-06	0.00018642	2.24008	-0.0351995	-0.186585
	Bg0019	MBINF3D6CCAE_10655	Prevotella_copri	0.00671566	0.000383173	0.000139074	2.24001	-0.310935	-0.161159
	Bg0002	MBIN0238EAB2_04950	Prevotella_copri_A	0.00671538	0.00190421	0.00318999	2.23997	-0.693153	0.771838
	Bg0082	MBIN51CF5838_02880	Prevotella_sp002265625	0.00671353	0.000786022	0.000325084	2.23966	-0.445337	0.246394
	Bg0004	MBIN77AE4EE3_11545	Prevotella_copri_A	0.00671325	0.000357588	0.0015908	2.23961	-0.300374	0.545053
	Bg0183	MBIN4B72F806_02110	Prevotella_sp900546575	0.00671271	8.46146e-05	0.00615197	2.23952	0.146115	1.07186
	Bg0018	MBINFE7566FD_00875	Prevotella_copri	0.00671183	2.72676e-05	4.73691e-05	2.23937	0.082946	-0.0940544
	Bg0049	MBINE040662D_13660	Blautia_A_wexlerae	0.00671012	1.44031e-05	0.00782686	2.23909	0.0602837	-1.209
	Bg0018	MBINFE7566FD_08740	Prevotella_copri	0.00670988	0.00034972	0.000224236	2.23905	-0.297052	-0.204637
	Bg0003	MBINBF946E1A_06825	Prevotella_sp900557255	0.00670918	0.00352712	0.000543978	2.23893	-0.94337	-0.31873
	Bg0035	MBIN223A54CB_02405	Prevotella_sp900555035	0.0067077	0.000102049	0.00156497	2.23869	0.160463	0.540612
	Bg0005	MBINDDC06E57_01415	Faecalibacterium_prausnitzii_G	0.00670674	0.0101723	0.0293476	2.23853	1.60207	-2.34109
	Bg0035	MBIN223A54CB_06885	Prevotella_sp900555035	0.00670564	0.00223091	3.71402e-06	2.23834	-0.750262	0.0263362
	Bg0003	MBINBF946E1A_06985	Prevotella_sp900557255	0.00670496	0.00126567	0.000156281	2.23823	-0.56511	-0.170838
	Bg0019	MBINF3D6CCAE_11625	Prevotella_copri	0.0067049	2.79112e-05	9.84656e-05	2.23822	-0.0839192	-0.135604
	Bg0048	MBIN636B8FE1_09195	Prevotella_sp900555035	0.00670283	0.000537231	0.00299077	2.23787	0.368173	0.747349
	Bg0004	MBIN77AE4EE3_02275	Prevotella_copri_A	0.00670239	0.000718343	0.00250916	2.2378	-0.425733	0.684535
	Bg0019	MBINF3D6CCAE_07290	Prevotella_copri	0.00670059	0.000250491	0.000135432	2.2375	-0.251402	-0.159035
	Bg0048	MBIN636B8FE1_01945	Prevotella_sp900555035	0.00670056	0.000563361	0.00342212	2.23749	0.377021	0.799428
	Bg0003	MBINBF946E1A_05885	Prevotella_sp900557255	0.00669871	0.000340651	0.000189615	2.23719	-0.293175	0.188178
	Bg0015	MBINB6472F77_02655	Prevotella_sp000434515	0.00669857	0.000358292	0.00528476	2.23716	0.30067	0.993446
	Bg0003	MBINBF946E1A_01405	Prevotella_sp900557255	0.00669834	0.00168421	3.58338e-06	2.23712	-0.651883	-0.0258689
	Bg0002	MBIN0238EAB2_06080	Prevotella_copri_A	0.00669793	0.00196006	0.00332158	2.23706	-0.703245	0.787597
	Bg0015	MBINB6472F77_07960	Prevotella_sp000434515	0.00669772	0.000298766	0.00560913	2.23702	0.27456	1.02348
	Bg0071	MBIN1E6483C4_07530	Enterocloster_sp900541315	0.00669519	0.000280006	0.00228738	2.2366	0.2658	-0.653583
	Bg0008	MBIN0ABBE0D9_02830	Prevotella_copri	0.00669511	0.000504616	7.38812e-05	2.23658	-0.356823	-0.117462
	Bg0003	MBINBF946E1A_14125	Prevotella_sp900557255	0.00669501	0.00215211	9.73429e-05	2.23657	-0.736893	-0.134829
	Bg0003	MBINBF946E1A_01175	Prevotella_sp900557255	0.00669471	0.00253078	8.82777e-08	2.23652	-0.799095	-0.00406029
	Bg0002	MBIN0238EAB2_05405	Prevotella_copri_A	0.00669303	0.00206592	0.00521132	2.23624	-0.721985	0.986519
	Bg0004	MBIN77AE4EE3_02215	Prevotella_copri_A	0.00669287	0.00121185	0.0114075	2.23621	-0.552964	1.45958
	Bg0071	MBIN1E6483C4_06105	Enterocloster_sp900541315	0.00669218	4.24998e-07	0.00360772	2.23609	0.0103554	-0.82082
	Bg0003	MBINBF946E1A_02770	Prevotella_sp900557255	0.00669049	0.00219925	0.00047541	2.23581	-0.744919	-0.297965
	Bg0035	MBIN223A54CB_11540	Prevotella_sp900555035	0.00668962	0.000505615	0.00270423	2.23567	0.357176	0.710646
	Bg0002	MBIN0238EAB2_01145	Prevotella_copri_A	0.00668894	4.80026e-05	0.00386529	2.23555	-0.110054	0.849616
	Bg0008	MBIN0ABBE0D9_09410	Prevotella_copri	0.00668832	0.00111969	0.000124351	2.23545	-0.531522	0.15239
	Bg0015	MBINB6472F77_09280	Prevotella_sp000434515	0.00668772	0.000465734	0.00606386	2.23535	0.3428	1.06416
	Bg0018	MBINFE7566FD_00680	Prevotella_copri	0.00668754	0.00121291	0.000404517	2.23532	-0.553204	-0.274853
	Bg0004	MBIN77AE4EE3_12795	Prevotella_copri_A	0.00668696	0.00141192	0.00300715	2.23522	-0.596865	0.749393
	Bg0004	MBIN77AE4EE3_01470	Prevotella_copri_A	0.00668486	0.00125395	0.00382344	2.23487	-0.562486	0.845004
	Bg0035	MBIN223A54CB_09245	Prevotella_sp900555035	0.00668468	0.00141441	0.00492413	2.23484	0.597393	0.958951
	Bg0004	MBIN77AE4EE3_00130	Prevotella_copri_A	0.00668372	0.000568938	0.00427712	2.23468	-0.378882	0.893732
	Bg0008	MBIN0ABBE0D9_01210	Prevotella_copri	0.00668329	0.00011204	0.00010208	2.23461	-0.168135	-0.138071
	Bg0002	MBIN0238EAB2_07535	Prevotella_copri_A	0.0066831	0.00271471	0.00324935	2.23458	-0.827625	0.778986
	Bg0049	MBINE040662D_02800	Blautia_A_wexlerae	0.00668296	2.29176e-05	0.00662967	2.23455	0.0760425	-1.1127
	Bg0003	MBINBF946E1A_02810	Prevotella_sp900557255	0.00668079	0.00410295	0.000119939	2.23419	-1.01747	-0.149662
	Bg0004	MBIN77AE4EE3_08395	Prevotella_copri_A	0.00668026	0.000173674	0.00393064	2.2341	-0.209334	0.856768
	Bg0015	MBINB6472F77_11340	Prevotella_sp000434515	0.00667995	0.00089665	0.0061784	2.23405	0.475645	1.07416
	Bg0002	MBIN0238EAB2_00565	Prevotella_copri_A	0.00667752	0.00122167	0.00294868	2.23364	-0.555199	0.742071
	Bg0015	MBINB6472F77_09775	Prevotella_sp000434515	0.00667508	0.000454029	0.00354473	2.23324	0.338465	0.813623
	Bg0003	MBINBF946E1A_12140	Prevotella_sp900557255	0.00667476	0.0010963	0.000222207	2.23318	-0.525941	0.203709
	Bg0004	MBIN77AE4EE3_13360	Prevotella_copri_A	0.00667383	0.000795782	0.00486265	2.23303	-0.448094	0.952946
	Bg0002	MBIN0238EAB2_02955	Prevotella_copri_A	0.00667349	0.00136715	0.000937767	2.23297	-0.587326	0.418484
	Bg0004	MBIN77AE4EE3_01295	Prevotella_copri_A	0.00667349	0.00136715	0.000937767	2.23297	-0.587326	0.418484
	Bg0015	MBINB6472F77_10535	Prevotella_sp000434515	0.00667349	0.00136715	0.000937767	2.23297	-0.587326	0.418484
	Bg0004	MBIN77AE4EE3_04525	Prevotella_copri_A	0.00667002	0.000609839	0.00340123	2.23239	-0.392265	0.796984
	Bg0003	MBINBF946E1A_08240	Prevotella_sp900557255	0.00666712	0.0023898	0.00055566	2.2319	-0.77652	-0.322134
	Bg0003	MBINBF946E1A_09760	Prevotella_sp900557255	0.00666705	0.00233123	0.000103886	2.23189	-0.766945	0.139287
	Bg0002	MBIN0238EAB2_07410	Prevotella_copri_A	0.00666697	0.000532157	0.00267625	2.23188	-0.366431	0.70696
	Bg0002	MBIN0238EAB2_08145	Prevotella_copri_A	0.00666666	0.000475106	0.00300574	2.23183	-0.346232	0.749216
	Bg0004	MBIN77AE4EE3_10575	Prevotella_copri_A	0.00666666	0.000475106	0.00300574	2.23183	-0.346232	0.749216
	Bg0004	MBIN77AE4EE3_13130	Prevotella_copri_A	0.00666637	0.00173101	0.00422658	2.23178	-0.660878	0.888436
	Bg0040	MBIN318AD83F_01095	Megasphaera_sp000417505	0.00666635	1.24384e-05	0.000232356	2.23177	0.0560215	-0.208309
	Bg0034	MBINB55D0A84_09350	Megasphaera_sp000417505	0.00666635	1.24384e-05	0.000232356	2.23177	0.0560215	-0.208309
	Bg0003	MBINBF946E1A_08065	Prevotella_sp900557255	0.00666568	0.00187418	4.21914e-07	2.23166	-0.687665	-0.00887654
	Bg0083	MBIN00C0F521_10960	Blautia_A_sp003480185	0.00666439	0.00272628	0.00810797	2.23145	0.829387	-1.23052
	Bg0102	MBIN7BAC77A6_00130	Blautia_A_sp003480185	0.00666432	0.000334098	0.00890522	2.23143	0.290341	-1.2896
	Bg0018	MBINFE7566FD_08505	Prevotella_copri	0.00666383	0.000549842	0.00082714	2.23135	-0.372469	-0.393026
	Bg0005	MBINDDC06E57_10060	Faecalibacterium_prausnitzii_G	0.00666363	0.0082459	0.0241401	2.23132	1.44242	-2.12325
	Bg0019	MBINF3D6CCAE_08160	Prevotella_copri	0.00666326	0.000399068	0.000369768	2.23126	-0.317318	-0.262783
	Bg0003	MBINBF946E1A_05990	Prevotella_sp900557255	0.00666075	0.00184615	9.59494e-05	2.23084	-0.682503	0.133861
	Bg0002	MBIN0238EAB2_05145	Prevotella_copri_A	0.00666059	0.000554926	0.00213519	2.23081	-0.374188	0.631466
	Bg0015	MBINB6472F77_09255	Prevotella_sp000434515	0.00666058	0.000905385	0.00743849	2.23081	0.477957	1.17862
	Bg0003	MBINBF946E1A_10250	Prevotella_sp900557255	0.0066604	0.00101254	4.88154e-05	2.23078	-0.50545	0.0954795
	Bg0002	MBIN0238EAB2_00015	Prevotella_copri_A	0.0066599	0.00408761	0.0084526	2.23069	-1.01556	1.2564
	Bg0004	MBIN77AE4EE3_01620	Prevotella_copri_A	0.00665972	0.00218771	0.00119756	2.23066	-0.742963	0.472912
	Bg0008	MBIN0ABBE0D9_00390	Prevotella_copri	0.00665912	3.05431e-05	3.76968e-10	2.23056	-0.0877866	-0.000265329
	Bg0004	MBIN77AE4EE3_07545	Prevotella_copri_A	0.00665909	1.43573e-06	0.00440098	2.23056	-0.019033	0.90658
	Bg0015	MBINB6472F77_04880	Prevotella_sp000434515	0.00665892	0.000431941	0.00440549	2.23053	0.330129	0.907045
	Bg0018	MBINFE7566FD_02915	Prevotella_copri	0.00665825	0.00235981	5.10142e-07	2.23042	-0.771632	-0.00976061
	Bg0003	MBINBF946E1A_12370	Prevotella_sp900557255	0.00665811	0.00175974	2.63506e-06	2.23039	-0.666341	-0.0221833
	Bg0008	MBIN0ABBE0D9_03390	Prevotella_copri	0.00665788	0.00130913	6.35228e-05	2.23036	-0.574728	0.108917
	Bg0048	MBIN636B8FE1_03510	Prevotella_sp900555035	0.00665784	0.000445989	0.00385435	2.23035	0.335455	0.848413
	Bg0002	MBIN0238EAB2_12570	Prevotella_copri_A	0.00665777	0.0023742	0.00272836	2.23034	-0.773982	0.71381
	Bg0001	MBIND2C09C28_02180	Bifidobacterium_longum	0.00665736	0.0287332	0.00185089	-2.23027	-2.69255	0.587924
	Bg0035	MBIN223A54CB_11525	Prevotella_sp900555035	0.00665681	0.000301198	0.00234307	2.23018	0.275675	0.661492
	Bg0048	MBIN636B8FE1_02570	Prevotella_sp900555035	0.00665681	0.000301198	0.00234307	2.23018	0.275675	0.661492
	Bg0019	MBINF3D6CCAE_01425	Prevotella_copri	0.00665642	0.000733325	0.000124225	2.23011	-0.43015	-0.152313
	Bg0002	MBIN0238EAB2_08730	Prevotella_copri_A	0.00665629	0.00258875	0.00394724	2.23009	-0.808196	0.858576
	Bg0002	MBIN0238EAB2_05725	Prevotella_copri_A	0.00665527	0.00152903	0.00308239	2.22992	-0.621125	0.758709
	Bg0008	MBIN0ABBE0D9_09120	Prevotella_copri	0.00665386	8.445e-06	0.000949209	2.22968	0.0461606	-0.421029
	Bg0071	MBIN1E6483C4_03740	Enterocloster_sp900541315	0.00665348	0.000975758	0.00525622	2.22962	0.496184	-0.99076
	Bg0019	MBINF3D6CCAE_04465	Prevotella_copri	0.00665322	2.84651e-05	8.54824e-05	2.22958	-0.0847478	-0.126349
	Bg0003	MBINBF946E1A_13195	Prevotella_sp900557255	0.00665142	0.00173495	0.000118357	2.22927	-0.661631	-0.148672
	Bg0049	MBINE040662D_12335	Blautia_A_wexlerae	0.00665141	0.000103041	0.00716773	2.22927	-0.161241	-1.15697
	Bg0049	MBINE040662D_03110	Blautia_A_wexlerae	0.00665028	0.000439528	0.00950176	2.22908	0.333016	-1.33209
	Bg0004	MBIN77AE4EE3_08100	Prevotella_copri_A	0.00664928	0.00142286	0.00291355	2.22892	-0.599174	0.737637
	Bg0106	MBINE78AD794_01020	Prevotella_sp002265625	0.00664713	1.24112e-05	0.000281057	2.22856	-0.0559602	-0.229102
	Bg0002	MBIN0238EAB2_05335	Prevotella_copri_A	0.00664476	0.0017207	0.00437817	2.22816	-0.658907	0.904228
	Bg0003	MBINBF946E1A_00935	Prevotella_sp900557255	0.00664407	0.00183545	6.52745e-05	2.22804	-0.680523	0.110409
	Bg0049	MBINE040662D_09710	Blautia_A_wexlerae	0.00664327	7.15779e-10	0.0082962	2.22791	0.000424973	-1.24472
	Bg0004	MBIN77AE4EE3_11215	Prevotella_copri_A	0.00664293	8.32376e-06	0.0050558	2.22785	0.0458281	0.971687
	Bg0004	MBIN77AE4EE3_02630	Prevotella_copri_A	0.00664189	4.19092e-06	0.00544087	2.22768	-0.0325182	1.00801
	Bg0402	MBINAFAC85ED_09665	UBA9502_sp003480315	0.00664146	4.14104e-06	0.00630719	2.22761	0.0323241	-1.0853
	Bg0002	MBIN0238EAB2_05205	Prevotella_copri_A	0.00664059	0.00239924	0.000857553	2.22746	-0.778053	0.400186
	Bg0008	MBIN0ABBE0D9_07675	Prevotella_copri	0.00664023	3.49476e-06	0.000127562	2.2274	0.0296948	-0.154345
	Bg0003	MBINBF946E1A_04745	Prevotella_sp900557255	0.00663988	0.000670463	3.98251e-05	2.22734	-0.4113	-0.0862403
	Bg0002	MBIN0238EAB2_10775	Prevotella_copri_A	0.00663791	0.000580188	0.00391921	2.22701	-0.38261	0.855521
	Bg0048	MBIN636B8FE1_09770	Prevotella_sp900555035	0.0066366	0.000942641	0.00292643	2.22679	0.487691	0.739266
	Bg0048	MBIN636B8FE1_12440	Prevotella_sp900555035	0.0066344	0.000409933	0.00271717	2.22642	0.321609	0.712345
	Bg0018	MBINFE7566FD_11810	Prevotella_copri	0.00663432	0.00017184	1.63203e-05	2.22641	-0.208226	0.0552072
	Bg0102	MBIN7BAC77A6_11600	Blautia_A_sp003480185	0.00663136	0.000314821	0.00828725	2.22591	0.281841	-1.24405
	Bg0019	MBINF3D6CCAE_08750	Prevotella_copri	0.00663085	0.000798482	6.07393e-06	2.22582	-0.448853	0.0336796
	Bg0019	MBINF3D6CCAE_09120	Prevotella_copri	0.00662923	0.000252245	0.000468075	2.22555	-0.25228	0.295658
	Bg0015	MBINB6472F77_06585	Prevotella_sp000434515	0.00662824	0.000214074	0.00554294	2.22539	0.232409	1.01742
	Bg0002	MBIN0238EAB2_12930	Prevotella_copri_A	0.00662697	0.000459181	0.00748991	2.22517	-0.34038	1.18269
	Bg0002	MBIN0238EAB2_02680	Prevotella_copri_A	0.00662656	6.08792e-05	0.00197261	2.2251	-0.123939	0.60695
	Bg0008	MBIN0ABBE0D9_09810	Prevotella_copri	0.00662589	0.000218562	0.000646859	2.22499	0.234833	-0.347565
	Bg0019	MBINF3D6CCAE_09800	Prevotella_copri	0.00662589	0.000218562	0.000646859	2.22499	0.234833	-0.347565
	Bg0071	MBIN1E6483C4_04580	Enterocloster_sp900541315	0.00662486	2.87098e-05	0.00433129	2.22482	-0.0851112	-0.899374
	Bg0130	MBIN31DCBC5E_08010	Dialister_sp000434475	0.00662439	0.000169666	0.00368547	2.22474	0.206904	0.829618
	Bg0265	MBIN76262A5D_00180	Dialister_sp000434475	0.00662439	0.000169666	0.00368547	2.22474	0.206904	0.829618
	Bg0049	MBINE040662D_00500	Blautia_A_wexlerae	0.00662273	1.19902e-05	0.00843021	2.22446	-0.0550028	-1.25473
	Bg0008	MBIN0ABBE0D9_03590	Prevotella_copri	0.00662249	3.89882e-09	0.00122833	2.22442	0.000991833	-0.478948
	Bg0003	MBINBF946E1A_12350	Prevotella_sp900557255	0.00662131	0.00232862	1.56536e-05	2.22422	-0.766517	0.0540677
	Bg0019	MBINF3D6CCAE_00540	Prevotella_copri	0.00661779	5.36387e-05	0.000398684	2.22363	-0.116335	-0.272864
	Bg0004	MBIN77AE4EE3_08525	Prevotella_copri_A	0.0066175	0.0020219	0.00249379	2.22358	-0.714252	0.682435
	Bg0049	MBINE040662D_00505	Blautia_A_wexlerae	0.00661607	0.000140678	0.00652178	2.22334	-0.188402	-1.10361
	Bg0048	MBIN636B8FE1_01230	Prevotella_sp900555035	0.00661593	3.44926e-05	0.00183024	2.22332	-0.0932899	0.584636
	Bg0019	MBINF3D6CCAE_03995	Prevotella_copri	0.00661541	8.2742e-05	7.52691e-05	2.22323	-0.144489	-0.118561
	Bg0002	MBIN0238EAB2_06160	Prevotella_copri_A	0.00661441	0.00300121	1.69959e-05	2.22306	-0.870202	0.0563383
	Bg0003	MBINBF946E1A_03360	Prevotella_sp900557255	0.00661072	4.14712e-05	0.00150866	2.22244	0.102293	0.530796
	Bg0183	MBIN4B72F806_11175	Prevotella_sp900546575	0.00660896	0.000955286	0.0043961	2.22215	0.490951	0.906078
	Bg0003	MBINBF946E1A_02735	Prevotella_sp900557255	0.00660768	0.0023355	7.23648e-05	2.22193	-0.767647	-0.116251
	Bg0008	MBIN0ABBE0D9_05185	Prevotella_copri	0.00660251	0.000544839	2.71339e-05	2.22106	-0.370771	-0.0711849
	Bg0003	MBINBF946E1A_09485	Prevotella_sp900557255	0.00660174	0.00339329	0.000117255	2.22093	-0.925299	-0.147978
	Bg0003	MBINBF946E1A_12570	Prevotella_sp900557255	0.00660128	0.00296872	7.59566e-05	2.22086	-0.865479	-0.119101
	Bg0002	MBIN0238EAB2_04595	Prevotella_copri_A	0.00660117	0.000129641	0.00383824	2.22084	-0.180861	0.846638
	Bg0004	MBIN77AE4EE3_06660	Prevotella_copri_A	0.00660117	0.000129641	0.00383824	2.22084	-0.180861	0.846638
	Bg0003	MBINBF946E1A_01590	Prevotella_sp900557255	0.00659904	0.00234143	0.000199063	2.22048	-0.768621	0.192809
	Bg0018	MBINFE7566FD_02030	Prevotella_copri	0.00659806	0.000515738	0.000470172	2.22031	-0.360734	-0.296319
	Bg0003	MBINBF946E1A_02940	Prevotella_sp900557255	0.00659653	0.00605557	9.45028e-05	2.22006	-1.23609	0.132848
	Bg0003	MBINBF946E1A_06240	Prevotella_sp900557255	0.00659564	0.00254521	0.000127428	2.21991	-0.801371	0.154264
	Bg0035	MBIN223A54CB_04615	Prevotella_sp900555035	0.00659548	0.00158721	0.00331552	2.21988	0.632832	0.786878
	Bg0008	MBIN0ABBE0D9_01895	Prevotella_copri	0.00659426	0.00119112	4.05869e-05	2.21967	-0.548214	-0.0870612
	Bg0015	MBINB6472F77_04815	Prevotella_sp000434515	0.00659411	0.000475701	0.00631794	2.21965	0.346449	1.08622
	Bg0003	MBINBF946E1A_03520	Prevotella_sp900557255	0.00659225	0.00140365	0.000138058	2.21934	-0.595115	-0.160569
	Bg0049	MBINE040662D_11755	Blautia_A_wexlerae	0.00659094	8.88991e-05	0.00633724	2.21912	0.149768	-1.08788
	Bg0018	MBINFE7566FD_04940	Prevotella_copri	0.00659061	1.37504e-05	0.000509899	2.21906	0.0589018	-0.308584
	Bg0004	MBIN77AE4EE3_04485	Prevotella_copri_A	0.00658812	0.000124473	0.00358651	2.21864	-0.177218	0.818404
	Bg0003	MBINBF946E1A_02660	Prevotella_sp900557255	0.00658797	0.00188229	0.000243532	2.21862	-0.689152	-0.21326
	Bg0004	MBIN77AE4EE3_14585	Prevotella_copri_A	0.00658757	0.00159083	0.00716343	2.21855	-0.633554	1.15662
	Bg0002	MBIN0238EAB2_07855	Prevotella_copri_A	0.00658655	0.00122785	0.0038539	2.21838	-0.556602	0.848364
	Bg0003	MBINBF946E1A_08840	Prevotella_sp900557255	0.00658605	0.00149842	0.000100165	2.21829	-0.614877	-0.13677
	Bg0004	MBIN77AE4EE3_09285	Prevotella_copri_A	0.00658484	1.62465e-05	0.00443032	2.21809	-0.0640252	0.909598
	Bg0002	MBIN0238EAB2_09705	Prevotella_copri_A	0.00658313	0.00234722	0.00371317	2.2178	-0.76957	0.83273
	Bg0049	MBINE040662D_14885	Blautia_A_wexlerae	0.00658141	9.7126e-05	0.00774773	2.21751	-0.156545	-1.20287
	Bg0002	MBIN0238EAB2_02600	Prevotella_copri_A	0.00658108	0.00248677	0.00527106	2.21746	-0.792118	0.992157
	Bg0019	MBINF3D6CCAE_07025	Prevotella_copri	0.00658053	3.49224e-07	7.18362e-06	2.21736	-0.00938693	0.0366272
	Bg0018	MBINFE7566FD_02520	Prevotella_copri	0.00658053	3.49224e-07	7.18362e-06	2.21736	-0.00938693	0.0366272
	Bg0003	MBINBF946E1A_09820	Prevotella_sp900557255	0.00657967	7.28887e-05	0.00176962	2.21722	-0.135613	0.574873
	Bg0004	MBIN77AE4EE3_02975	Prevotella_copri_A	0.00657933	0.00131247	4.3559e-05	2.21716	-0.575461	0.0901925
	Bg0018	MBINFE7566FD_09700	Prevotella_copri	0.00657749	9.01161e-05	0.00201937	2.21685	0.15079	0.614101
	Bg0049	MBINE040662D_04050	Blautia_A_wexlerae	0.00657663	9.29653e-05	0.00677888	2.21671	-0.153155	-1.12515
	Bg0004	MBIN77AE4EE3_06985	Prevotella_copri_A	0.00657435	0.000751173	0.00480775	2.21632	-0.435353	0.947551
	Bg0002	MBIN0238EAB2_00665	Prevotella_copri_A	0.00657281	0.00065141	0.00186961	2.21606	-0.405414	0.59089
	Bg0048	MBIN636B8FE1_01935	Prevotella_sp900555035	0.00657232	0.000682304	0.00310875	2.21598	0.414916	0.761947
	Bg0019	MBINF3D6CCAE_04515	Prevotella_copri	0.00657163	0.000368083	0.000572634	2.21586	0.304751	-0.327017
	Bg0004	MBIN77AE4EE3_09205	Prevotella_copri_A	0.00657111	0.00174053	0.00530624	2.21578	-0.662694	0.995463
	Bg0015	MBINB6472F77_09725	Prevotella_sp000434515	0.00656976	0.000781181	0.00652341	2.21555	0.443964	1.10375
	Bg0004	MBIN77AE4EE3_04045	Prevotella_copri_A	0.00656859	0.000915475	0.00922378	2.21535	-0.480612	1.31246
	Bg0002	MBIN0238EAB2_04325	Prevotella_copri_A	0.00656844	0.000742222	0.00271593	2.21533	-0.432752	0.712182
	Bg0015	MBINB6472F77_11695	Prevotella_sp000434515	0.00656825	0.000317761	0.00403671	2.21529	0.283154	0.868252
	Bg0049	MBINE040662D_07725	Blautia_A_wexlerae	0.00656818	0.000558461	0.00842717	2.21528	0.375377	-1.25451
	Bg0005	MBINDDC06E57_01660	Faecalibacterium_prausnitzii_G	0.00656637	0.0088118	0.0245376	2.21498	1.49109	-2.14066
	Bg0004	MBIN77AE4EE3_12650	Prevotella_copri_A	0.00656586	0.00110671	0.00291319	2.21489	-0.528431	0.737592
	Bg0049	MBINE040662D_11215	Blautia_A_wexlerae	0.00656536	0.000632044	0.0112641	2.2148	0.399342	-1.45037
	Bg0429	MBIN92D87B01_09680	Prevotella_sp000436915	0.00656457	0.0002095	0.00411455	2.21467	0.229913	0.876583
	Bg0002	MBIN0238EAB2_09230	Prevotella_copri_A	0.00656348	0.00283998	0.00665211	2.21449	-0.846505	1.11458
	Bg0008	MBIN0ABBE0D9_03200	Prevotella_copri	0.00656199	0.000207923	0.00152056	2.21424	0.229046	0.532885
	Bg0004	MBIN77AE4EE3_11285	Prevotella_copri_A	0.00656159	0.00343475	0.0080079	2.21417	-0.930936	1.2229
	Bg0004	MBIN77AE4EE3_02450	Prevotella_copri_A	0.00656081	5.08699e-06	0.00380067	2.21404	-0.0358263	0.842484
	Bg0049	MBINE040662D_00480	Blautia_A_wexlerae	0.0065605	4.23284e-07	0.0081848	2.21398	0.0103345	-1.23633
	Bg0002	MBIN0238EAB2_05310	Prevotella_copri_A	0.00655964	0.00145584	0.00361958	2.21384	-0.606078	0.822168
	Bg0002	MBIN0238EAB2_05120	Prevotella_copri_A	0.00655874	0.000511171	0.00190406	2.21369	-0.359133	0.59631
	Bg0145	MBIN0D1D0F35_01185	Prevotella_sp900290275	0.00655846	0.00238395	0.00251531	2.21364	0.775569	-0.685373
	Bg0008	MBIN0ABBE0D9_03600	Prevotella_copri	0.00655843	4.53904e-05	6.96869e-05	2.21364	0.107017	0.114079
	Bg0015	MBINB6472F77_11325	Prevotella_sp000434515	0.0065582	0.00026423	0.00525302	2.2136	0.258204	0.990459
	Bg0049	MBINE040662D_14305	Blautia_A_wexlerae	0.0065549	0.00221492	0.00617163	2.21304	-0.747569	-1.07357
	Bg0003	MBINBF946E1A_09110	Prevotella_sp900557255	0.00655339	0.000574754	1.48542e-08	2.21279	-0.380814	0.00166554
	Bg0015	MBINB6472F77_11495	Prevotella_sp000434515	0.00655259	0.000162439	0.00436414	2.21265	0.20245	0.902778
	Bg0004	MBIN77AE4EE3_09030	Prevotella_copri_A	0.00655232	0.000829777	0.00344642	2.2126	-0.457565	0.802261
	Bg0166	MBIN0804BCCF_09700	Prevotella_sp002265625	0.00655194	0.000173063	0.00131258	2.21254	-0.208965	0.495102
	Bg0004	MBIN77AE4EE3_03170	Prevotella_copri_A	0.0065509	0.0001148	0.00232162	2.21236	-0.170193	0.658456
	Bg0004	MBIN77AE4EE3_08955	Prevotella_copri_A	0.00655032	0.000913185	0.00372148	2.21227	-0.480011	0.833661
	Bg0019	MBINF3D6CCAE_08725	Prevotella_copri	0.00654995	0.000369494	0.000278125	2.21221	-0.305334	-0.227904
	Bg0039	MBIN4B1F7CB0_03215	Ligilactobacillus_ruminis	0.00654995	0.00573497	0.000335755	2.21221	-1.20292	-0.250405
	Bg0008	MBIN0ABBE0D9_08405	Prevotella_copri	0.00654784	0.00157297	0.000425612	2.21185	-0.629988	-0.281928
	Bg0146	MBIN78009785_03265	Prevotella_sp900546575	0.00654758	0.000270319	0.00477047	2.2118	0.261162	0.94387
	Bg0002	MBIN0238EAB2_12525	Prevotella_copri_A	0.00654613	0.00280532	0.00314442	2.21156	-0.841323	0.766305
	Bg0003	MBINBF946E1A_12825	Prevotella_sp900557255	0.00654566	0.000109099	0.000200468	2.21148	-0.165913	-0.193488
	Bg0002	MBIN0238EAB2_09895	Prevotella_copri_A	0.0065456	0.00015739	0.00626364	2.21147	-0.199278	1.08155
	Bg0015	MBINB6472F77_10190	Prevotella_sp000434515	0.00654446	0.000613642	0.00639457	2.21128	0.393486	1.09279
	Bg0019	MBINF3D6CCAE_03705	Prevotella_copri	0.00654418	0.000199526	0.000144623	2.21123	-0.224373	-0.164343
	Bg0004	MBIN77AE4EE3_12310	Prevotella_copri_A	0.00654395	0.000216722	0.00524347	2.21119	-0.233843	0.989558
	Bg0049	MBINE040662D_05415	Blautia_A_wexlerae	0.00654381	3.96419e-05	0.0075731	2.21117	0.100011	-1.18924
	Bg0003	MBINBF946E1A_08965	Prevotella_sp900557255	0.00654359	0.00264868	0.00019933	2.21113	-0.817498	-0.192938
	Bg0004	MBIN77AE4EE3_02005	Prevotella_copri_A	0.00654325	0.000116323	0.00276307	2.21107	-0.171319	0.718336
	Bg0003	MBINBF946E1A_05035	Prevotella_sp900557255	0.00654312	0.00220558	1.42218e-05	2.21105	-0.74599	-0.0515358
	Bg0008	MBIN0ABBE0D9_02960	Prevotella_copri	0.00654236	0.000936646	0.000177634	2.21092	-0.486138	-0.182136
	Bg0003	MBINBF946E1A_09890	Prevotella_sp900557255	0.00654225	0.00271387	0.000223319	2.2109	-0.827496	-0.204218
	Bg0002	MBIN0238EAB2_11205	Prevotella_copri_A	0.00654173	0.0006976	0.00327693	2.21082	-0.419541	0.782285
	Bg0003	MBINBF946E1A_13835	Prevotella_sp900557255	0.00654101	0.00192578	0.000135913	2.21069	-0.697067	-0.159317
	Bg0192	MBINA6B67237_11785	Prevotella_sp900290275	0.0065408	4.30643e-05	0.000217742	2.21066	-0.104239	0.201652
	Bg0035	MBIN223A54CB_08965	Prevotella_sp900555035	0.00654074	0.000915876	0.0017855	2.21065	0.480718	0.577446
	Bg0018	MBINFE7566FD_00430	Prevotella_copri	0.00653897	0.000825606	0.000440422	2.21035	-0.456413	-0.286791
	Bg0015	MBINB6472F77_00335	Prevotella_sp000434515	0.00653755	0.00021814	0.00518888	2.21011	0.234606	0.984393
	Bg0002	MBIN0238EAB2_04970	Prevotella_copri_A	0.00653752	0.00101065	0.00236885	2.21011	-0.504977	0.665121
	Bg0071	MBIN1E6483C4_03765	Enterocloster_sp900541315	0.00653702	0.000681261	0.00353313	2.21002	0.414599	-0.812291
	Bg0003	MBINBF946E1A_04600	Prevotella_sp900557255	0.00653701	0.00123614	0.00147848	2.21002	-0.558478	0.525459
	Bg0004	MBIN77AE4EE3_15205	Prevotella_copri_A	0.00653682	0.000457692	0.00257445	2.20999	-0.339827	0.693385
	Bg0003	MBINBF946E1A_11015	Prevotella_sp900557255	0.00653588	0.000690803	2.21319e-05	2.20983	-0.417493	-0.0642897
	Bg0008	MBIN0ABBE0D9_03850	Prevotella_copri	0.00653396	2.44918e-05	0.0014664	2.2095	-0.0786108	0.523308
	Bg0003	MBINBF946E1A_10270	Prevotella_sp900557255	0.00653185	0.000297695	0.000757694	2.20915	-0.274068	0.376165
	Bg0003	MBINBF946E1A_11320	Prevotella_sp900557255	0.00653104	0.000668988	0.000278586	2.20901	-0.410848	-0.228093
	Bg0003	MBINBF946E1A_12805	Prevotella_sp900557255	0.00653012	0.00219875	9.63004e-05	2.20885	-0.744835	-0.134105
	Bg0003	MBINBF946E1A_05785	Prevotella_sp900557255	0.0065284	0.00196976	2.42498e-05	2.20856	-0.704982	0.0672954
	Bg0008	MBIN0ABBE0D9_04400	Prevotella_copri	0.00652801	0.000329354	0.000229248	2.2085	-0.288272	-0.206912
	Bg0002	MBIN0238EAB2_06140	Prevotella_copri_A	0.00652732	0.0027978	0.0082635	2.20838	-0.840196	1.24226
	Bg0015	MBINB6472F77_03795	Prevotella_sp000434515	0.00652631	2.38819e-06	0.0028886	2.20821	0.0245474	0.734472
	Bg0015	MBINB6472F77_09260	Prevotella_sp000434515	0.0065262	0.000435538	0.0060919	2.20819	0.331501	1.06662
	Bg0003	MBINBF946E1A_12315	Prevotella_sp900557255	0.00652542	0.00443779	4.68906e-05	2.20806	-1.05817	0.0935782
	Bg0019	MBINF3D6CCAE_00525	Prevotella_copri	0.00652467	2.13712e-06	8.08011e-08	2.20793	0.0232213	-0.00388455
	Bg0015	MBINB6472F77_06260	Prevotella_sp000434515	0.00652353	0.00057483	0.00523261	2.20774	0.380839	0.988532
	Bg0008	MBIN0ABBE0D9_02050	Prevotella_copri	0.0065234	4.88918e-05	7.96565e-05	2.20772	0.111068	0.121967
	Bg0018	MBINFE7566FD_09385	Prevotella_copri	0.0065234	4.88918e-05	7.96565e-05	2.20772	0.111068	0.121967
	Bg0008	MBIN0ABBE0D9_07360	Prevotella_copri	0.00652288	4.99684e-06	4.36724e-06	2.20763	0.0355074	0.0285585
	Bg0102	MBIN7BAC77A6_01575	Blautia_A_sp003480185	0.00652288	0.000390266	0.00672801	2.20763	0.313799	-1.12092
	Bg0002	MBIN0238EAB2_08165	Prevotella_copri_A	0.00652255	0.000185377	0.00392671	2.20757	-0.216271	0.856339
	Bg0004	MBIN77AE4EE3_09815	Prevotella_copri_A	0.00652167	0.00191952	0.000594879	2.20742	-0.695935	0.333308
	Bg0048	MBIN636B8FE1_00465	Prevotella_sp900555035	0.00652036	0.00022708	0.00228193	2.2072	0.239366	0.652803
	Bg0004	MBIN77AE4EE3_03260	Prevotella_copri_A	0.00652029	0.000783651	0.00439237	2.20719	-0.444665	0.905693
	Bg0102	MBIN7BAC77A6_00205	Blautia_A_sp003480185	0.0065174	2.71891e-06	0.00693876	2.2067	-0.026192	-1.13834
	Bg0294	MBIN3DC10544_04505	Dialister_sp000434475	0.00651682	0.000121868	0.00122019	2.2066	0.175354	0.477358
	Bg0008	MBIN0ABBE0D9_09405	Prevotella_copri	0.00651671	0.0023737	7.38938e-06	2.20658	-0.773899	-0.037148
	Bg0018	MBINFE7566FD_01345	Prevotella_copri	0.00651632	0.000374414	4.83857e-07	2.20652	-0.307361	-0.00950583
	Bg0004	MBIN77AE4EE3_12885	Prevotella_copri_A	0.00651469	0.00158888	0.00511132	2.20624	-0.633165	0.977008
	Bg0049	MBINE040662D_14135	Blautia_A_wexlerae	0.0065126	0.00074329	0.00925149	2.20589	0.433063	-1.31443
	Bg0018	MBINFE7566FD_03845	Prevotella_copri	0.00651223	1.65359e-06	0.000319224	2.20582	-0.0204261	-0.244163
	Bg0079	MBIN5D428813_09075	Megasphaera_sp	0.00651208	0.000137449	0.000116179	2.2058	0.186227	0.147298
	Bg0003	MBINBF946E1A_13475	Prevotella_sp900557255	0.0065117	0.0043242	0.000497584	2.20574	-1.04454	0.304835
	Bg0003	MBINBF946E1A_09790	Prevotella_sp900557255	0.00651119	0.00035809	3.60823e-06	2.20565	-0.300585	-0.0259584
	Bg0008	MBIN0ABBE0D9_02055	Prevotella_copri	0.00650996	1.23816e-05	1.07804e-08	2.20544	0.0558933	-0.00141889
	Bg0018	MBINFE7566FD_00750	Prevotella_copri	0.0065086	2.95426e-05	0.000140513	2.20521	-0.0863368	-0.16199
	Bg0004	MBIN77AE4EE3_12130	Prevotella_copri_A	0.00650835	0.000180779	0.00505799	2.20517	-0.213573	0.971898
	Bg0008	MBIN0ABBE0D9_01440	Prevotella_copri	0.00650635	0.000403144	0.000738322	2.20483	-0.318935	-0.371325
	Bg0008	MBIN0ABBE0D9_06650	Prevotella_copri	0.00650405	0.000775013	0.000360613	2.20444	-0.442208	-0.259509
	Bg0019	MBINF3D6CCAE_07645	Prevotella_copri	0.00650405	0.000775013	0.000360613	2.20444	-0.442208	-0.259509
	Bg0018	MBINFE7566FD_01015	Prevotella_copri	0.00650405	0.000775013	0.000360613	2.20444	-0.442208	-0.259509
	Bg0004	MBIN77AE4EE3_08015	Prevotella_copri_A	0.006504	9.74901e-06	0.00397978	2.20443	0.0495966	0.862107
	Bg0183	MBIN4B72F806_08200	Prevotella_sp900546575	0.0065019	0.000435422	0.0049119	2.20408	0.331457	0.957759
	Bg0018	MBINFE7566FD_05055	Prevotella_copri	0.0065018	0.000419299	5.16285e-05	2.20406	-0.325262	-0.0981921
	Bg0015	MBINB6472F77_02675	Prevotella_sp000434515	0.00650142	0.00044555	0.00607176	2.20399	0.335289	1.06485
	Bg0003	MBINBF946E1A_09655	Prevotella_sp900557255	0.00650011	0.00497334	4.63287e-05	2.20377	-1.1202	-0.0930158
	Bg0019	MBINF3D6CCAE_09420	Prevotella_copri	0.00650009	0.000248263	0.000156805	2.20377	-0.250281	-0.171124
	Bg0049	MBINE040662D_14130	Blautia_A_wexlerae	0.0064995	0.000115552	0.00787265	2.20367	0.17075	-1.21253
	Bg0015	MBINB6472F77_00030	Prevotella_sp000434515	0.0064993	0.00019842	0.00438643	2.20363	0.223751	0.905081
	Bg0035	MBIN223A54CB_07350	Prevotella_sp900555035	0.00649872	0.000418459	0.00323258	2.20354	0.324936	0.776974
	Bg0008	MBIN0ABBE0D9_09400	Prevotella_copri	0.00649804	0.000351793	8.34267e-05	2.20342	-0.297931	0.12482
	Bg0015	MBINB6472F77_03270	Prevotella_sp000434515	0.00649461	0.000965904	0.00562407	2.20284	0.493672	1.02484
	Bg0035	MBIN223A54CB_05105	Prevotella_sp900555035	0.00649393	0.000790454	0.000989424	2.20272	0.446591	0.429856
	Bg0003	MBINBF946E1A_07585	Prevotella_sp900557255	0.00649309	0.00185655	8.8678e-05	2.20258	-0.684425	-0.128688
	Bg0019	MBINF3D6CCAE_05580	Prevotella_copri	0.0064929	0.000831548	0.000624463	2.20255	-0.458053	-0.341496
	Bg0003	MBINBF946E1A_02125	Prevotella_sp900557255	0.00649252	0.00164892	0.000383557	2.20249	-0.645018	-0.267637
	Bg0018	MBINFE7566FD_02255	Prevotella_copri	0.00648674	0.00180166	0.0020616	2.2015	0.67423	0.620488
	Bg0004	MBIN77AE4EE3_15190	Prevotella_copri_A	0.00648633	0.000420501	0.00156973	2.20143	-0.325728	0.541432
	Bg0002	MBIN0238EAB2_00345	Prevotella_copri_A	0.0064841	0.000320508	4.71229e-05	2.20106	0.284375	0.0938097
	Bg0002	MBIN0238EAB2_05450	Prevotella_copri_A	0.0064837	0.000701481	0.00582166	2.20099	-0.420707	1.04269
	Bg0048	MBIN636B8FE1_02340	Prevotella_sp900555035	0.0064837	0.000107404	0.00183261	2.20099	0.164619	0.585014
	Bg0003	MBINBF946E1A_10260	Prevotella_sp900557255	0.00648313	0.000228727	8.22273e-05	2.20089	0.240232	0.12392
	Bg0002	MBIN0238EAB2_12785	Prevotella_copri_A	0.00648285	0.00152537	0.00242518	2.20084	-0.620382	0.672982
	Bg0004	MBIN77AE4EE3_02010	Prevotella_copri_A	0.00648221	0.000658068	0.00304862	2.20074	-0.407481	0.754541
	Bg0097	MBINF95C6A2D_10510	Bacteroides_ovatus	0.00648156	0.00623983	0.000120091	-2.20063	-1.25475	0.149757
	Bg0008	MBIN0ABBE0D9_12900	Prevotella_copri	0.00648154	0.0016233	0.000328656	2.20062	-0.639988	-0.247744
	Bg0083	MBIN00C0F521_10620	Blautia_A_sp003480185	0.00648095	0.0026862	0.00751902	2.20052	0.823268	-1.18498
	Bg0004	MBIN77AE4EE3_08735	Prevotella_copri_A	0.00648012	3.60349e-05	0.00176719	2.20038	-0.0953528	0.574478
	Bg0018	MBINFE7566FD_01140	Prevotella_copri	0.00647979	0.000428179	0.000694148	2.20032	-0.328688	-0.360046
	Bg0002	MBIN0238EAB2_13395	Prevotella_copri_A	0.0064793	0.00139259	0.00906231	2.20024	-0.592767	1.30092
	Bg0004	MBIN77AE4EE3_10050	Prevotella_copri_A	0.0064793	0.00139259	0.00906231	2.20024	-0.592767	1.30092
	Bg0027	MBIN8B1CCEEB_03865	Bifidobacterium_sp002742445	0.00647808	0.00300771	0.000998755	2.20003	-0.871144	0.431878
	Bg0380	MBIN77B43086_06455	Faecalibacterium_prausnitzii	0.00647784	0.0159202	0.0228296	2.19999	2.00422	-2.06481
	Bg0002	MBIN0238EAB2_12820	Prevotella_copri_A	0.00647687	0.0012313	0.00474628	2.19983	-0.557384	0.941474
	Bg0003	MBINBF946E1A_08985	Prevotella_sp900557255	0.00647628	0.00100519	0.000164295	2.19973	-0.503612	-0.175163
	Bg0049	MBINE040662D_14015	Blautia_A_wexlerae	0.00647605	0.00013274	0.00547089	2.19969	0.183009	-1.01079
	Bg0168	MBINF39A04DB_05825	Veillonella_sp	0.00647572	5.54005e-05	0.00113462	2.19963	-0.11823	0.460317
	Bg0003	MBINBF946E1A_09520	Prevotella_sp900557255	0.00647528	0.000127125	5.92449e-06	2.19956	-0.179097	0.0332627
	Bg0003	MBINBF946E1A_03215	Prevotella_sp900557255	0.00647502	0.00392157	0.000206721	2.19952	-0.994722	-0.196483
	Bg0765	MBINB8A197AA_10595	Dorea_sp900066555	0.00647487	0.00290027	0.000210835	2.19949	0.855443	0.198428
	Bg0019	MBINF3D6CCAE_07105	Prevotella_copri	0.00647131	6.41082e-06	0.00049739	2.19888	-0.0402188	-0.304776
	Bg0284	MBIN2CD1F080_02255	Dialister_sp000434475	0.00647056	0.000173442	0.00342138	2.19876	0.209194	0.799341
	Bg0008	MBIN0ABBE0D9_01095	Prevotella_copri	0.00647056	4.20286e-05	2.25557e-07	2.19876	-0.102978	0.00649022
	Bg0004	MBIN77AE4EE3_08850	Prevotella_copri_A	0.00646982	0.000286466	0.00535193	2.19863	-0.268849	0.999739
	Bg0035	MBIN223A54CB_04745	Prevotella_sp900555035	0.00646924	0.000314976	0.00146081	2.19853	0.28191	0.52231
	Bg0004	MBIN77AE4EE3_03030	Prevotella_copri_A	0.006467	0.000136025	0.00326184	2.19815	-0.18526	0.780482
	Bg0004	MBIN77AE4EE3_06360	Prevotella_copri_A	0.00646641	6.03177e-05	0.00342329	2.19805	-0.123366	0.799564
	Bg0003	MBINBF946E1A_13960	Prevotella_sp900557255	0.00646596	0.000403385	1.99805e-05	2.19798	-0.31903	-0.0610851
	Bg0018	MBINFE7566FD_10190	Prevotella_copri	0.0064636	0.00173058	1.44464e-06	2.19757	-0.660797	-0.0164252
	Bg0015	MBINB6472F77_08130	Prevotella_sp000434515	0.00646297	0.000240475	0.00437861	2.19747	0.246324	0.904273
	Bg0003	MBINBF946E1A_06350	Prevotella_sp900557255	0.00646291	0.00112867	0.000217041	2.19746	-0.533647	-0.201327
	Bg0003	MBINBF946E1A_00270	Prevotella_sp900557255	0.0064627	0.00153564	7.24123e-06	2.19742	-0.622467	0.0367738
	Bg0003	MBINBF946E1A_02980	Prevotella_sp900557255	0.00646237	0.00189761	0.00014807	2.19736	-0.691952	-0.16629
	Bg0003	MBINBF946E1A_02195	Prevotella_sp900557255	0.00646151	0.002752	1.20566e-05	2.19722	-0.83329	-0.0474509
	Bg0019	MBINF3D6CCAE_00435	Prevotella_copri	0.00646096	0.000119845	2.07534e-07	2.19712	-0.173893	0.00622553
	Bg0005	MBINDDC06E57_01430	Faecalibacterium_prausnitzii_G	0.00645969	0.00957892	0.0250095	2.19691	1.55464	-2.16114
	Bg0493	MBIN91D8D247_04965	UBA9502_sp003478505	0.00645927	4.5348e-05	0.00536605	2.19684	0.106967	-1.00106
	Bg0015	MBINB6472F77_10055	Prevotella_sp000434515	0.00645921	7.01588e-05	0.00411579	2.19683	0.133049	0.876715
	Bg0002	MBIN0238EAB2_04695	Prevotella_copri_A	0.00645821	0.00146458	0.00321707	2.19666	-0.607895	0.775107
	Bg0018	MBINFE7566FD_00570	Prevotella_copri	0.00645593	3.80779e-05	0.000379999	2.19627	-0.0980185	-0.266393
	Bg0015	MBINB6472F77_03850	Prevotella_sp000434515	0.00645531	1.06495e-06	0.00299226	2.19616	0.0163922	0.747535
	Bg0284	MBIN2CD1F080_04880	Dialister_sp000434475	0.00645518	2.05631e-05	0.00452046	2.19614	0.0720305	0.918804
	Bg0003	MBINBF946E1A_07965	Prevotella_sp900557255	0.00645494	0.00270005	0.000135813	2.1961	-0.825386	-0.159258
	Bg0002	MBIN0238EAB2_08725	Prevotella_copri_A	0.00645491	0.00223523	0.00350613	2.1961	-0.750988	0.809182
	Bg0004	MBIN77AE4EE3_09210	Prevotella_copri_A	0.0064539	0.00105718	0.00499475	2.19592	-0.516472	0.965803
	Bg0003	MBINBF946E1A_09355	Prevotella_sp900557255	0.00645346	0.000451132	3.29071e-06	2.19585	-0.337383	0.02479
	Bg0008	MBIN0ABBE0D9_09760	Prevotella_copri	0.00645204	2.57412e-05	0.000401254	2.19561	0.0805909	-0.273742
	Bg0019	MBINF3D6CCAE_09750	Prevotella_copri	0.00645204	2.57412e-05	0.000401254	2.19561	0.0805909	-0.273742
	Bg0002	MBIN0238EAB2_00030	Prevotella_copri_A	0.00645198	0.000698836	0.006541	2.1956	-0.419913	1.10523
	Bg0015	MBINB6472F77_06425	Prevotella_sp000434515	0.00645191	0.000594047	0.00441916	2.19559	0.387153	0.908451
	Bg0018	MBINFE7566FD_11050	Prevotella_copri	0.00645025	0.000391096	0.000287674	2.1953	-0.314133	-0.231783
	Bg0003	MBINBF946E1A_02550	Prevotella_sp900557255	0.00645003	0.00208345	6.88104e-06	2.19527	-0.725042	-0.0358475
	Bg0071	MBIN1E6483C4_03450	Enterocloster_sp900541315	0.00644978	0.000907486	0.00217494	2.19522	0.478511	-0.637317
	Bg0008	MBIN0ABBE0D9_08555	Prevotella_copri	0.00644894	2.44395e-06	2.14278e-05	2.19508	-0.0248323	-0.0632587
	Bg0018	MBINFE7566FD_10085	Prevotella_copri	0.00644856	0.00124911	1.19319e-05	2.19502	-0.561399	-0.0472049
	Bg0069	MBIN538FE0FF_08955	Prevotella_sp	0.00644583	0.00142686	0.00372765	2.19455	0.600015	0.834351
	Bg0158	MBIN4DB993BA_01265	CAG-568_sp000434395	0.00644486	0.000892552	0.00124028	2.19439	-0.474557	0.481274
	Bg0162	MBINA48D5D0E_06285	Prevotella_sp900546575	0.00644306	0.000400655	0.00552662	2.19408	0.317949	1.01592
	Bg0019	MBINF3D6CCAE_06660	Prevotella_copri	0.00643948	0.000433521	0.00244478	2.19347	-0.330733	0.675696
	Bg0004	MBIN77AE4EE3_05460	Prevotella_copri_A	0.00643848	0.000239596	0.00407925	2.1933	-0.245873	0.872815
	Bg0003	MBINBF946E1A_13955	Prevotella_sp900557255	0.00643837	0.000543745	2.58951e-05	2.19328	-0.370399	-0.069541
	Bg0003	MBINBF946E1A_08135	Prevotella_sp900557255	0.00643643	0.000778039	2.9188e-05	2.19295	-0.44307	0.0738301
	Bg0004	MBIN77AE4EE3_08515	Prevotella_copri_A	0.00643587	0.00107459	0.00167989	2.19286	-0.520708	0.560108
	Bg0016	MBINA94C9EA0_08175	Ligilactobacillus_ruminis	0.00643562	0.0105134	0.000123655	2.19281	-1.62871	-0.151963
	Bg0002	MBIN0238EAB2_08490	Prevotella_copri_A	0.00643554	0.00137095	0.00323139	2.1928	-0.588143	0.776831
	Bg0003	MBINBF946E1A_07730	Prevotella_sp900557255	0.00643454	0.000455849	0.000723768	2.19263	-0.339142	0.367647
	Bg0003	MBINBF946E1A_07220	Prevotella_sp900557255	0.00643434	0.00301249	0.000130422	2.19259	-0.871836	-0.156066
	Bg0002	MBIN0238EAB2_05925	Prevotella_copri_A	0.00643216	0.00074658	0.00363297	2.19222	-0.43402	0.823688
	Bg0004	MBIN77AE4EE3_06290	Prevotella_copri_A	0.00643174	0.00110055	0.0027772	2.19215	-0.526959	0.720171
	Bg0005	MBINDDC06E57_02385	Faecalibacterium_prausnitzii_G	0.00643118	0.00703304	0.0301814	2.19206	1.33212	-2.37411
	Bg0002	MBIN0238EAB2_07260	Prevotella_copri_A	0.00642914	0.0025004	0.00271996	2.19171	-0.794285	0.71271
	Bg0003	MBINBF946E1A_10480	Prevotella_sp900557255	0.00642889	7.89292e-08	6.268e-05	2.19166	-0.00446263	-0.108192
	Bg0004	MBIN77AE4EE3_12340	Prevotella_copri_A	0.00642852	7.26805e-05	0.00327974	2.1916	-0.135419	0.782621
	Bg0004	MBIN77AE4EE3_09535	Prevotella_copri_A	0.00642777	0.00167011	0.00368638	2.19147	-0.649149	0.82972
	Bg0002	MBIN0238EAB2_13165	Prevotella_copri_A	0.00642759	0.00217579	0.0022739	2.19144	-0.740936	0.651654
	Bg0008	MBIN0ABBE0D9_08675	Prevotella_copri	0.00642715	0.000551333	1.30148e-05	2.19137	-0.372974	-0.0493004
	Bg0071	MBIN1E6483C4_08515	Enterocloster_sp900541315	0.00642593	5.47947e-07	0.00261793	2.19116	-0.0117582	-0.699215
	Bg0004	MBIN77AE4EE3_06180	Prevotella_copri_A	0.00642324	4.28389e-06	0.00169467	2.1907	0.0328769	0.562566
	Bg0008	MBIN0ABBE0D9_02670	Prevotella_copri	0.0064231	6.30001e-05	9.14296e-08	2.19068	-0.126079	0.00413214
	Bg0015	MBINB6472F77_02335	Prevotella_sp000434515	0.00642242	0.000485435	0.00524071	2.19056	0.349975	0.989297
	Bg0035	MBIN223A54CB_07215	Prevotella_sp900555035	0.00642165	0.000355946	0.00158576	2.19043	0.299684	0.54419
	Bg0006	MBIN9ED882BB_00175	Bifidobacterium_longum	0.00641747	0.0155979	3.1323e-09	-2.18972	-1.98383	0.000764827
	Bg0019	MBINF3D6CCAE_08275	Prevotella_copri	0.00641595	5.62291e-05	7.60761e-05	2.18946	-0.119111	-0.119194
	Bg0004	MBIN77AE4EE3_08865	Prevotella_copri_A	0.00641559	0.00165973	0.00388348	2.1894	-0.647128	0.851613
	Bg0003	MBINBF946E1A_13555	Prevotella_sp900557255	0.00641455	0.00164759	0.00165483	2.18922	-0.644757	0.555914
	Bg0008	MBIN0ABBE0D9_00640	Prevotella_copri	0.00641352	6.05785e-05	8.19841e-10	2.18904	-0.123632	-0.000391288
	Bg0018	MBINFE7566FD_01480	Prevotella_copri	0.00641244	0.00055255	0.000408575	2.18886	-0.373386	-0.276228
	Bg0015	MBINB6472F77_10615	Prevotella_sp000434515	0.00641229	0.000307918	0.00524712	2.18884	0.278734	0.989902
	Bg0081	MBIN8574C55F_00165	Prevotella_sp002265625	0.00641227	3.72344e-06	0.0035504	2.18883	-0.030651	0.814274
	Bg0003	MBINBF946E1A_11445	Prevotella_sp900557255	0.00641191	0.000177145	0.000342888	2.18877	-0.211415	-0.253051
	Bg0035	MBIN223A54CB_04705	Prevotella_sp900555035	0.0064114	0.000201292	0.00264394	2.18868	0.225364	0.70268
	Bg0035	MBIN223A54CB_11885	Prevotella_sp900555035	0.00641108	8.15269e-05	0.000991825	2.18863	0.143424	0.430377
	Bg0045	MBIN3592B50C_01805	Ligilactobacillus_ruminis	0.00640847	0.000906767	0.000360066	2.18818	-0.478321	-0.259312
	Bg0039	MBIN4B1F7CB0_05550	Ligilactobacillus_ruminis	0.00640847	0.000906767	0.000360066	2.18818	-0.478321	-0.259312
	Bg0016	MBINA94C9EA0_03045	Ligilactobacillus_ruminis	0.00640847	0.000906767	0.000360066	2.18818	-0.478321	-0.259312
	Bg0018	MBINFE7566FD_06330	Prevotella_copri	0.00640715	0.000424013	5.52393e-05	2.18796	-0.327085	-0.101568
	Bg0048	MBIN636B8FE1_01485	Prevotella_sp900555035	0.00640588	7.54889e-06	0.00112234	2.18774	0.0436429	0.457818
	Bg0002	MBIN0238EAB2_12280	Prevotella_copri_A	0.00640578	0.000959179	0.00324148	2.18772	-0.491951	0.778043
	Bg0004	MBIN77AE4EE3_09415	Prevotella_copri_A	0.00640555	0.00214014	0.00280097	2.18768	-0.73484	0.723245
	Bg0003	MBINBF946E1A_00915	Prevotella_sp900557255	0.00640384	0.00180042	0.000157947	2.18739	-0.673999	0.171746
	Bg0002	MBIN0238EAB2_02235	Prevotella_copri_A	0.00640271	0.00155387	0.0022382	2.1872	-0.62615	0.646519
	Bg0018	MBINFE7566FD_03650	Prevotella_copri	0.00640109	0.000545816	0.00148365	2.18692	-0.371103	-0.526377
