## Supplemental Tables S7-S18 for "Bioactive glycans in a microbiome-directed food for malnourished children" (part 2 of 3)

### Sheet: Table 10 (continued)
Supplementary Table 10. Principal Components Analysis (PCA) of samples by MAG abundance or MAG transcript abundance as described in Fig. 3 and Extended Data Fig. 6.
	Bg0015	MBINB6472F77_01930	Prevotella_sp000434515	0.00639724	3.62055e-08	0.00481378	2.18626	-0.00302245	0.948146
	Bg0002	MBIN0238EAB2_10435	Prevotella_copri_A	0.00639579	0.000545899	0.00401892	2.18602	-0.371132	0.866336
	Bg0048	MBIN636B8FE1_03895	Prevotella_sp900555035	0.00639576	0.00393224	0.00093734	2.18601	-0.996074	0.418389
	Bg0035	MBIN223A54CB_01795	Prevotella_sp900555035	0.00639464	0.000296008	0.000599801	2.18582	-0.27329	0.334684
	Bg0004	MBIN77AE4EE3_11050	Prevotella_copri_A	0.00639451	0.00019656	0.00303518	2.1858	-0.2227	0.752877
	Bg0002	MBIN0238EAB2_13380	Prevotella_copri_A	0.00639446	0.000991989	0.00850286	2.18579	-0.500294	1.26013
	Bg0005	MBINDDC06E57_05830	Faecalibacterium_prausnitzii_G	0.00639424	0.00764544	0.0240558	2.18575	1.38891	-2.11954
	Bg0015	MBINB6472F77_09390	Prevotella_sp000434515	0.00639384	0.000333692	0.00525479	2.18568	0.290165	0.990625
	Bg0004	MBIN77AE4EE3_13000	Prevotella_copri_A	0.00639109	0.00137027	0.00571178	2.18521	-0.587997	1.0328
	Bg0035	MBIN223A54CB_06095	Prevotella_sp900555035	0.00638807	1.45626e-05	0.00187208	2.1847	0.0606166	0.591281
	Bg0183	MBIN4B72F806_07550	Prevotella_sp900546575	0.00638781	7.51041e-05	0.0071432	2.18465	0.137659	1.15499
	Bg0048	MBIN636B8FE1_05850	Prevotella_sp900555035	0.00638753	6.2394e-06	0.00197136	2.1846	0.0396774	0.606757
	Bg0015	MBINB6472F77_03965	Prevotella_sp000434515	0.00638668	9.11041e-05	0.00441537	2.18446	0.151615	0.908061
	Bg0159	MBINED2E3D81_03415	CAG-81_sp900066535	0.00638657	0.00203678	0.00217257	2.18444	0.716875	-0.636969
	Bg0003	MBINBF946E1A_00785	Prevotella_sp900557255	0.00638484	0.00341196	0.000730469	2.18414	-0.927841	0.369345
	Bg0004	MBIN77AE4EE3_05825	Prevotella_copri_A	0.00638448	0.000396716	0.00282825	2.18408	-0.316382	0.72676
	Bg0035	MBIN223A54CB_11725	Prevotella_sp900555035	0.00638445	0.000102843	0.000875675	2.18408	-0.161087	0.404393
	Bg0048	MBIN636B8FE1_09335	Prevotella_sp900555035	0.00638445	0.000102843	0.000875675	2.18408	-0.161087	0.404393
	Bg0002	MBIN0238EAB2_10665	Prevotella_copri_A	0.00638236	0.000282313	0.000683269	2.18372	-0.266893	0.357213
	Bg0066	MBIN183EFEC1_01080	Prevotella_sp900290275	0.00638236	0.000282313	0.000683269	2.18372	-0.266893	0.357213
	Bg0035	MBIN223A54CB_10455	Prevotella_sp900555035	0.00638236	0.000282313	0.000683269	2.18372	-0.266893	0.357213
	Bg0018	MBINFE7566FD_10375	Prevotella_copri	0.00638236	0.000282313	0.000683269	2.18372	-0.266893	0.357213
	Bg0018	MBINFE7566FD_01350	Prevotella_copri	0.0063821	0.000205892	9.04798e-05	2.18368	-0.227925	-0.129989
	Bg0003	MBINBF946E1A_14940	Prevotella_sp900557255	0.00638145	0.00287391	0.000334897	2.18356	-0.851547	-0.250085
	Bg0002	MBIN0238EAB2_02925	Prevotella_copri_A	0.00638117	0.00134966	0.00327952	2.18352	-0.583559	0.782595
	Bg0003	MBINBF946E1A_01265	Prevotella_sp900557255	0.0063808	0.00124965	7.23233e-06	2.18345	-0.561521	0.0367511
	Bg0008	MBIN0ABBE0D9_01680	Prevotella_copri	0.00638062	7.64483e-05	0.000129802	2.18342	-0.138885	-0.155694
	Bg0710	MBIN70522017_09275	Lachnospira_sp000436475	0.00638038	0.0040109	0.00199462	2.18338	1.00599	-0.610326
	Bg0114	MBIN6CEDB044_00190	Prevotella_sp900290275	0.0063797	0.000157981	7.64282e-05	2.18327	-0.199652	0.11947
	Bg0004	MBIN77AE4EE3_15225	Prevotella_copri_A	0.00637872	8.79039e-05	0.000606318	2.1831	0.148928	0.336498
	Bg0035	MBIN223A54CB_04350	Prevotella_sp900555035	0.00637758	0.000472098	0.00288225	2.1829	0.345134	0.733665
	Bg0018	MBINFE7566FD_08100	Prevotella_copri	0.006377	0.00128043	4.69845e-07	2.1828	-0.568394	-0.00936718
	Bg0004	MBIN77AE4EE3_06895	Prevotella_copri_A	0.00637652	1.36745e-05	0.00112154	2.18272	-0.0587391	0.457656
	Bg0069	MBIN538FE0FF_05715	Prevotella_sp	0.00637651	0.0012038	0.00515656	2.18272	0.551124	0.981322
	Bg0019	MBINF3D6CCAE_04920	Prevotella_copri	0.00637378	0.000398531	0.00027146	2.18225	-0.317105	-0.225156
	Bg0018	MBINFE7566FD_04525	Prevotella_copri	0.00637378	0.000398531	0.00027146	2.18225	-0.317105	-0.225156
	Bg0003	MBINBF946E1A_09685	Prevotella_sp900557255	0.00637226	0.00120192	7.11277e-05	2.18199	-0.550693	-0.115253
	Bg0003	MBINBF946E1A_01430	Prevotella_sp900557255	0.00637201	0.000349484	0.000235953	2.18195	-0.296952	0.209916
	Bg0003	MBINBF946E1A_12530	Prevotella_sp900557255	0.00637167	0.00283689	4.81227e-06	2.18189	-0.846044	-0.0299783
	Bg0019	MBINF3D6CCAE_01980	Prevotella_copri	0.00637117	0.000377272	9.7557e-06	2.1818	-0.308531	-0.0426836
	Bg0083	MBIN00C0F521_15035	Blautia_A_sp003480185	0.00637012	0.00132634	0.00649882	2.18162	0.578495	-1.10166
	Bg0071	MBIN1E6483C4_08170	Enterocloster_sp900541315	0.00636985	2.25239e-05	0.00359731	2.18158	0.0753866	-0.819635
	Bg0049	MBINE040662D_10410	Blautia_A_wexlerae	0.0063686	0.000239802	0.00868203	2.18137	-0.245979	-1.27333
	Bg0018	MBINFE7566FD_01240	Prevotella_copri	0.00636813	0.000124368	0.000399512	2.18128	-0.177144	-0.273147
	Bg0019	MBINF3D6CCAE_05040	Prevotella_copri	0.00636727	0.000253892	6.97775e-05	2.18114	-0.253102	-0.114154
	Bg0008	MBIN0ABBE0D9_12510	Prevotella_copri	0.00636633	5.50352e-05	0.000162172	2.18098	-0.11784	-0.174028
	Bg0018	MBINFE7566FD_00130	Prevotella_copri	0.00636597	0.000315658	2.92778e-05	2.18091	-0.282215	-0.0739437
	Bg0003	MBINBF946E1A_09185	Prevotella_sp900557255	0.00636545	0.000595164	0.00013358	2.18082	-0.387516	-0.157944
	Bg0004	MBIN77AE4EE3_03660	Prevotella_copri_A	0.0063646	0.000718659	0.00280279	2.18068	-0.425827	0.723481
	Bg0071	MBIN1E6483C4_03785	Enterocloster_sp900541315	0.00636158	0.00087631	0.00321431	2.18016	0.47022	-0.774774
	Bg0071	MBIN1E6483C4_03750	Enterocloster_sp900541315	0.00636156	0.000515502	0.00305191	2.18016	0.360651	-0.754949
	Bg0002	MBIN0238EAB2_03970	Prevotella_copri_A	0.00635934	0.0019937	0.00243341	2.17978	-0.709254	0.674123
	Bg0004	MBIN77AE4EE3_10815	Prevotella_copri_A	0.00635934	0.0019937	0.00243341	2.17978	-0.709254	0.674123
	Bg0069	MBIN538FE0FF_03415	Prevotella_sp	0.0063589	0.00262747	0.00533777	2.1797	0.814218	0.998416
	Bg0049	MBINE040662D_16175	Blautia_A_wexlerae	0.00635667	9.39737e-05	0.00775935	2.17932	0.153984	-1.20377
	Bg0003	MBINBF946E1A_09115	Prevotella_sp900557255	0.00635641	0.00115992	1.54414e-05	2.17928	-0.540986	0.0537
	Bg0008	MBIN0ABBE0D9_01735	Prevotella_copri	0.00635455	0.000663531	3.54792e-05	2.17896	-0.409169	-0.0813989
	Bg0015	MBINB6472F77_02695	Prevotella_sp000434515	0.00635333	6.66833e-05	0.00440306	2.17875	0.129712	0.906795
	Bg0002	MBIN0238EAB2_08045	Prevotella_copri_A	0.00635319	0.000923648	0.00405222	2.17872	-0.482753	0.869918
	Bg0003	MBINBF946E1A_07335	Prevotella_sp900557255	0.00635305	0.0017159	3.39942e-05	2.1787	-0.657987	-0.0796772
	Bg0019	MBINF3D6CCAE_11785	Prevotella_copri	0.00635196	0.000633962	0.000839699	2.17851	-0.399948	0.395999
	Bg0071	MBIN1E6483C4_01195	Enterocloster_sp900541315	0.0063517	0.00101371	0.00225504	2.17847	0.505741	-0.648946
	Bg0049	MBINE040662D_08875	Blautia_A_wexlerae	0.00635028	0.00024778	0.00858878	2.17822	-0.250037	-1.26648
	Bg0083	MBIN00C0F521_12250	Blautia_A_sp003480185	0.00634992	0.000213692	0.00822525	2.17816	0.232202	-1.23938
	Bg0361	MBIN5A761C1B_06470	RC9_sp000433355	0.00634801	0.000432792	0.000151646	2.17784	0.330454	0.168286
	Bg0002	MBIN0238EAB2_03870	Prevotella_copri_A	0.00634723	0.00244388	0.00249912	2.1777	-0.785258	0.683165
	Bg0018	MBINFE7566FD_11010	Prevotella_copri	0.0063465	0.000503408	0.000803526	2.17758	-0.356395	-0.387375
	Bg0015	MBINB6472F77_00670	Prevotella_sp000434515	0.00634647	6.27149e-05	0.00177577	2.17757	0.125793	0.575871
	Bg0008	MBIN0ABBE0D9_08350	Prevotella_copri	0.00634528	0.000694004	1.24858e-05	2.17737	0.418459	-0.048288
	Bg0008	MBIN0ABBE0D9_12520	Prevotella_copri	0.00634315	0.000556293	0.000148376	2.177	-0.374648	-0.166461
	Bg0019	MBINF3D6CCAE_05665	Prevotella_copri	0.00634226	0.000230365	0.000435256	2.17685	-0.241091	-0.285104
	Bg0008	MBIN0ABBE0D9_10765	Prevotella_copri	0.00634123	0.000395035	0.000386556	2.17667	-0.315711	-0.268681
	Bg0019	MBINF3D6CCAE_03010	Prevotella_copri	0.00634123	0.000395035	0.000386556	2.17667	-0.315711	-0.268681
	Bg0002	MBIN0238EAB2_05555	Prevotella_copri_A	0.00634051	0.000560382	0.000736065	2.17655	-0.376022	0.370757
	Bg0015	MBINB6472F77_05695	Prevotella_sp000434515	0.00634017	0.000323674	0.00499007	2.17649	0.285776	0.965351
	Bg0004	MBIN77AE4EE3_14450	Prevotella_copri_A	0.00633925	0.00123926	0.00468062	2.17633	-0.559182	0.934939
	Bg0018	MBINFE7566FD_08770	Prevotella_copri	0.00633817	0.000815218	0.000212168	2.17615	-0.453533	-0.199054
	Bg0083	MBIN00C0F521_03605	Blautia_A_sp003480185	0.00633733	0.000471913	0.00422809	2.176	0.345067	-0.888594
	Bg0003	MBINBF946E1A_13965	Prevotella_sp900557255	0.00633709	0.00185964	3.27842e-05	2.17596	-0.684993	-0.0782464
	Bg0019	MBINF3D6CCAE_02480	Prevotella_copri	0.00633684	8.0105e-07	0.000320982	2.17592	-0.0142168	-0.244834
	Bg0008	MBIN0ABBE0D9_11470	Prevotella_copri	0.00633612	0.000478884	0.000164849	2.1758	-0.347606	-0.175459
	Bg0002	MBIN0238EAB2_04190	Prevotella_copri_A	0.00633534	0.000495231	0.00323636	2.17566	-0.353489	0.777428
	Bg0019	MBINF3D6CCAE_04500	Prevotella_copri	0.00633504	4.63944e-05	0.00025132	2.17561	-0.108194	0.216643
	Bg0003	MBINBF946E1A_08110	Prevotella_sp900557255	0.00633332	0.00212035	2.32766e-05	2.17532	-0.731434	-0.0659313
	Bg0004	MBIN77AE4EE3_03940	Prevotella_copri_A	0.00633329	0.000573412	0.00278928	2.17531	-0.380369	0.721735
	Bg0015	MBINB6472F77_10230	Prevotella_sp000434515	0.00633264	0.000556554	0.00636522	2.1752	0.374736	1.09028
	Bg0003	MBINBF946E1A_07100	Prevotella_sp900557255	0.0063324	0.000443379	1.92167e-05	2.17516	-0.334472	-0.0599061
	Bg0019	MBINF3D6CCAE_06655	Prevotella_copri	0.00633233	0.000305771	9.62866e-08	2.17515	-0.27776	0.00424047
	Bg0008	MBIN0ABBE0D9_04940	Prevotella_copri	0.00633058	0.000577932	0.00028306	2.17484	-0.381865	-0.229917
	Bg0002	MBIN0238EAB2_08450	Prevotella_copri_A	0.00632763	0.0024602	0.00275663	2.17434	-0.787874	0.717498
	Bg0019	MBINF3D6CCAE_01585	Prevotella_copri	0.00632494	0.000222065	7.51683e-05	2.17387	-0.236707	0.118481
	Bg0005	MBINDDC06E57_04020	Faecalibacterium_prausnitzii_G	0.00632491	0.0144859	0.024994	2.17387	1.91181	-2.16048
	Bg0008	MBIN0ABBE0D9_05910	Prevotella_copri	0.00632429	0.000300195	0.000223887	2.17376	-0.275216	-0.204478
	Bg0019	MBINF3D6CCAE_02250	Prevotella_copri	0.00632392	9.64595e-06	0.000473726	2.1737	-0.0493338	-0.297437
	Bg0008	MBIN0ABBE0D9_08685	Prevotella_copri	0.00632392	8.9518e-05	0.000262758	2.1737	-0.150289	0.221518
	Bg0157	MBIN3CF5C981_08855	Dialister_sp000434475	0.0063226	2.55378e-06	0.00265424	2.17347	0.0253842	0.704047
	Bg0003	MBINBF946E1A_02090	Prevotella_sp900557255	0.00632199	0.000731421	0.0002571	2.17337	-0.429591	-0.21912
	Bg0004	MBIN77AE4EE3_12780	Prevotella_copri_A	0.00632093	0.00105846	0.00426149	2.17319	-0.516785	0.892098
	Bg0015	MBINB6472F77_01390	Prevotella_sp000434515	0.00631885	0.000885773	0.00622014	2.17283	0.472752	1.07778
	Bg0008	MBIN0ABBE0D9_06145	Prevotella_copri	0.0063177	0.000606018	5.74481e-05	2.17263	0.391034	-0.103578
	Bg0035	MBIN223A54CB_13545	Prevotella_sp900555035	0.00631649	4.41201e-06	0.000229333	2.17242	0.0333649	0.20695
	Bg0015	MBINB6472F77_00215	Prevotella_sp000434515	0.00631587	0.000435335	0.00472303	2.17232	0.331424	0.939165
	Bg0003	MBINBF946E1A_06650	Prevotella_sp900557255	0.00631524	0.00130667	6.33433e-07	2.17221	-0.574189	0.0108763
	Bg0004	MBIN77AE4EE3_09860	Prevotella_copri_A	0.00631304	0.000609436	0.00388062	2.17183	-0.392135	0.851299
	Bg0008	MBIN0ABBE0D9_04330	Prevotella_copri	0.00631122	9.18817e-05	0.000418769	2.17151	0.15226	0.279653
	Bg0002	MBIN0238EAB2_11705	Prevotella_copri_A	0.00631109	0.000700163	0.00614996	2.17149	-0.420312	1.07169
	Bg0035	MBIN223A54CB_14585	Prevotella_sp900555035	0.00631075	9.82703e-06	0.000447706	2.17144	0.0497947	0.289153
	Bg0018	MBINFE7566FD_08090	Prevotella_copri	0.00630841	0.000595457	0.000351422	2.17103	-0.387612	-0.256181
	Bg0008	MBIN0ABBE0D9_11865	Prevotella_copri	0.0063084	4.11053e-06	6.85897e-05	2.17103	0.0322048	0.113178
	Bg0179	MBIN5F543D2F_02510	Dialister_sp000434475	0.00630625	0.00069035	0.00779114	2.17066	0.417356	1.20624
	Bg0003	MBINBF946E1A_12865	Prevotella_sp900557255	0.00630496	0.00280873	3.53828e-05	2.17044	-0.841835	-0.0812882
	Bg0071	MBIN1E6483C4_03145	Enterocloster_sp900541315	0.00630385	0.000178592	0.00255595	2.17025	-0.212277	-0.690888
	Bg0002	MBIN0238EAB2_11890	Prevotella_copri_A	0.00630221	0.00037848	0.0067842	2.16997	-0.309025	1.12559
	Bg0004	MBIN77AE4EE3_06750	Prevotella_copri_A	0.00630221	0.00037848	0.0067842	2.16997	-0.309025	1.12559
	Bg0019	MBINF3D6CCAE_07465	Prevotella_copri	0.00630187	0.000789637	2.83932e-05	2.16991	0.44636	-0.072818
	Bg0049	MBINE040662D_08015	Blautia_A_wexlerae	0.00629987	0.000880178	0.00900902	2.16956	0.471256	-1.29709
	Bg0015	MBINB6472F77_10685	Prevotella_sp000434515	0.00629946	7.17163e-05	0.00449088	2.16949	0.134518	0.915793
	Bg0008	MBIN0ABBE0D9_01705	Prevotella_copri	0.0062993	0.000682245	4.20463e-05	2.16946	0.414899	-0.0886126
	Bg0019	MBINF3D6CCAE_08465	Prevotella_copri	0.0062993	0.000682245	4.20463e-05	2.16946	0.414899	-0.0886126
	Bg0018	MBINFE7566FD_01830	Prevotella_copri	0.0062993	0.000682245	4.20463e-05	2.16946	0.414899	-0.0886126
	Bg0004	MBIN77AE4EE3_05060	Prevotella_copri_A	0.00629894	0.000524409	0.00440015	2.1694	-0.363753	0.906495
	Bg0008	MBIN0ABBE0D9_09845	Prevotella_copri	0.00629838	0.000395615	6.6323e-06	2.16931	-0.315943	-0.0351936
	Bg0264	MBIN19A9C5F3_12015	Agathobacter_rectalis	0.00629812	4.39639e-05	7.29267e-06	2.16926	-0.105322	-0.0369041
	Bg0003	MBINBF946E1A_01100	Prevotella_sp900557255	0.0062975	0.00292563	8.17062e-06	2.16915	-0.859175	-0.0390624
	Bg0002	MBIN0238EAB2_10865	Prevotella_copri_A	0.00629605	0.00447215	0.00591292	2.1689	-1.06226	1.05083
	Bg0102	MBIN7BAC77A6_05830	Blautia_A_sp003480185	0.00629517	0.00159316	0.00733942	2.16875	0.634019	-1.17075
	Bg0008	MBIN0ABBE0D9_02465	Prevotella_copri	0.00629276	0.000285665	4.39215e-05	2.16834	-0.268473	-0.090567
	Bg0008	MBIN0ABBE0D9_00370	Prevotella_copri	0.00629083	0.00297402	6.03615e-05	2.16801	0.866251	-0.106172
	Bg0002	MBIN0238EAB2_08435	Prevotella_copri_A	0.00629055	0.00199937	0.0031229	2.16796	-0.710263	0.763678
	Bg0096	MBIN28956879_00415	Prevotella_sp002265625	0.00628986	7.8314e-05	0.0041036	2.16784	0.14057	0.875416
	Bg0002	MBIN0238EAB2_01210	Prevotella_copri_A	0.00628939	0.000907696	0.00244114	2.16776	-0.478566	0.675193
	Bg0003	MBINBF946E1A_02665	Prevotella_sp900557255	0.00628886	0.00230966	0.00039169	2.16767	-0.76339	-0.27046
	Bg0005	MBINDDC06E57_02050	Faecalibacterium_prausnitzii_G	0.00628878	0.0125825	0.025466	2.16765	1.78178	-2.18078
	Bg0003	MBINBF946E1A_02105	Prevotella_sp900557255	0.00628671	0.000477599	6.76579e-05	2.16729	-0.347139	-0.112406
	Bg0015	MBINB6472F77_08275	Prevotella_sp000434515	0.00628553	7.45909e-05	0.00402001	2.16709	0.137188	0.866454
	Bg0018	MBINFE7566FD_11850	Prevotella_copri	0.00628329	0.000226318	4.19276e-05	2.1667	-0.238963	0.0884874
	Bg0003	MBINBF946E1A_10040	Prevotella_sp900557255	0.00628277	0.000896678	3.76904e-06	2.16662	-0.475653	0.0265306
	Bg0004	MBIN77AE4EE3_10640	Prevotella_copri_A	0.00628237	0.00044356	0.00364951	2.16655	-0.33454	0.825561
	Bg0008	MBIN0ABBE0D9_12120	Prevotella_copri	0.00628144	2.49104e-06	2.11955e-05	2.16639	-0.0250704	0.0629148
	Bg0008	MBIN0ABBE0D9_00575	Prevotella_copri	0.00628006	7.51649e-05	0.000484532	2.16615	0.137714	-0.30081
	Bg0003	MBINBF946E1A_10795	Prevotella_sp900557255	0.00627947	0.00400968	7.16059e-05	2.16605	-1.00583	-0.115639
	Bg0018	MBINFE7566FD_03640	Prevotella_copri	0.0062792	5.85299e-05	1.05841e-05	2.166	-0.121524	-0.0444589
	Bg0099	MBINE2DCD296_04620	Anaerostipes_hadrus	0.00627704	0.000140622	0.00460056	2.16563	0.188364	0.926909
	Bg0035	MBIN223A54CB_06805	Prevotella_sp900555035	0.00627664	1.28116e-05	0.00149017	2.16556	0.0568557	0.527534
	Bg0018	MBINFE7566FD_06545	Prevotella_copri	0.00627584	0.000110559	1.35072e-05	2.16542	-0.16702	0.0502244
	Bg0002	MBIN0238EAB2_06965	Prevotella_copri_A	0.00627496	0.00220946	0.00298463	2.16527	-0.746646	0.74658
	Bg0003	MBINBF946E1A_11900	Prevotella_sp900557255	0.00627323	0.00178756	3.23977e-05	2.16497	-0.671588	-0.0777837
	Bg0004	MBIN77AE4EE3_09510	Prevotella_copri_A	0.00627249	0.00136701	0.00294322	2.16484	-0.587296	0.741383
	Bg0008	MBIN0ABBE0D9_11155	Prevotella_copri	0.00627213	7.8033e-05	0.000509934	2.16478	-0.140317	-0.308595
	Bg0018	MBINFE7566FD_04355	Prevotella_copri	0.00627159	0.00193569	0.000112316	2.16469	-0.69886	-0.144828
	Bg0019	MBINF3D6CCAE_09770	Prevotella_copri	0.00627141	0.000461271	0.000279685	2.16466	-0.341153	-0.228542
	Bg0048	MBIN636B8FE1_09425	Prevotella_sp900555035	0.00627133	6.92505e-05	0.000301088	2.16464	-0.132185	0.237125
	Bg0018	MBINFE7566FD_09540	Prevotella_copri	0.00626995	0.000560076	0.00013925	2.1644	-0.37592	-0.161261
	Bg0003	MBINBF946E1A_13815	Prevotella_sp900557255	0.00626961	0.00180443	7.23408e-05	2.16434	-0.674749	0.116231
	Bg0002	MBIN0238EAB2_11655	Prevotella_copri_A	0.00626949	0.00190377	0.00325678	2.16432	-0.693073	0.779876
	Bg0003	MBINBF946E1A_07060	Prevotella_sp900557255	0.00626822	0.00314523	0.000223554	2.16411	-0.890836	0.204326
	Bg0002	MBIN0238EAB2_06595	Prevotella_copri_A	0.00626777	0.00171809	0.00277058	2.16403	-0.658407	0.719312
	Bg0002	MBIN0238EAB2_10405	Prevotella_copri_A	0.00626723	0.00193354	7.10195e-05	2.16394	-0.698471	0.115165
	Bg0004	MBIN77AE4EE3_03935	Prevotella_copri_A	0.00626718	6.90793e-05	0.00313785	2.16393	-0.132022	0.765505
	Bg0004	MBIN77AE4EE3_06710	Prevotella_copri_A	0.0062668	0.00118067	0.00245663	2.16386	-0.545804	0.677333
	Bg0019	MBINF3D6CCAE_09110	Prevotella_copri	0.00626455	2.44256e-07	0.000610493	2.16347	-0.00785045	-0.337654
	Bg0035	MBIN223A54CB_11495	Prevotella_sp900555035	0.00626394	0.000336012	0.00313224	2.16337	0.291172	0.76482
	Bg0048	MBIN636B8FE1_02600	Prevotella_sp900555035	0.00626394	0.000336012	0.00313224	2.16337	0.291172	0.76482
	Bg0338	MBIN7C230FD9_03495	Blautia_A_sp003471165	0.00626233	0.00383482	0.00867061	2.16309	0.983659	-1.2725
	Bg0008	MBIN0ABBE0D9_01185	Prevotella_copri	0.00626138	0.000796416	2.03407e-05	2.16292	-0.448272	-0.0616331
	Bg0002	MBIN0238EAB2_11580	Prevotella_copri_A	0.00626	0.000921477	0.00404246	2.16269	-0.482186	0.86887
	Bg0049	MBINE040662D_09645	Blautia_A_wexlerae	0.00625885	0.000222699	0.00782885	2.16249	0.237045	-1.20915
	Bg0015	MBINB6472F77_09285	Prevotella_sp000434515	0.00625873	0.000418529	0.00543762	2.16247	0.324963	1.00771
	Bg0003	MBINBF946E1A_12155	Prevotella_sp900557255	0.00625732	0.0021395	9.98757e-05	2.16222	-0.73473	0.136572
	Bg0002	MBIN0238EAB2_00515	Prevotella_copri_A	0.00625706	0.000978436	0.000161187	2.16218	-0.496864	0.173499
	Bg0003	MBINBF946E1A_06700	Prevotella_sp900557255	0.00625655	0.00120771	0.000303342	2.16209	-0.552017	-0.238012
	Bg0003	MBINBF946E1A_03570	Prevotella_sp900557255	0.00625576	0.000674074	7.55951e-05	2.16195	-0.412407	0.118817
	Bg0018	MBINFE7566FD_00420	Prevotella_copri	0.0062557	0.000177236	2.48208e-05	2.16194	-0.21147	-0.0680832
	Bg0002	MBIN0238EAB2_10125	Prevotella_copri_A	0.00625514	0.00208639	0.00306954	2.16185	-0.725554	0.757126
	Bg0008	MBIN0ABBE0D9_05240	Prevotella_copri	0.00625514	0.00081116	0.00105456	2.16185	-0.452402	-0.443779
	Bg0003	MBINBF946E1A_06205	Prevotella_sp900557255	0.00625478	0.00268568	6.59171e-05	2.16178	-0.823188	0.110951
	Bg0131	MBIN9E7909C6_01190	Lactococcus_petauri	0.00625409	6.22791e-05	0.000996246	2.16167	-0.125355	0.431335
	Bg0019	MBINF3D6CCAE_02805	Prevotella_copri	0.00625295	0.000294787	0.000312142	2.16147	0.272726	-0.241439
	Bg0018	MBINFE7566FD_04175	Prevotella_copri	0.00625295	0.000294787	0.000312142	2.16147	0.272726	-0.241439
	Bg0099	MBINE2DCD296_06195	Anaerostipes_hadrus	0.00625271	0.00318844	3.61364e-05	2.16143	-0.896935	0.0821494
	Bg0019	MBINF3D6CCAE_02815	Prevotella_copri	0.00625248	0.00162108	0.00159084	2.16139	0.63955	0.545061
	Bg0015	MBINB6472F77_10560	Prevotella_sp000434515	0.0062513	2.91586e-05	0.0036189	2.16118	0.085774	0.822091
	Bg0005	MBINDDC06E57_10805	Faecalibacterium_prausnitzii_G	0.00625063	0.00689016	0.0195977	2.16107	1.31852	-1.91308
	Bg0015	MBINB6472F77_02195	Prevotella_sp000434515	0.00624964	8.6112e-05	0.00399065	2.1609	0.147402	0.863284
	Bg0083	MBIN00C0F521_01215	Blautia_A_sp003480185	0.00624806	0.00433977	0.00719582	2.16062	1.04642	-1.15924
	Bg0003	MBINBF946E1A_10160	Prevotella_sp900557255	0.00624674	0.00570584	0.000144143	2.16039	-1.19986	0.16407
	Bg0019	MBINF3D6CCAE_09795	Prevotella_copri	0.00624603	5.04951e-05	0.000232226	2.16027	0.112875	-0.208251
	Bg0018	MBINFE7566FD_06825	Prevotella_copri	0.00624325	0.000325524	0.000211446	2.15979	-0.286592	0.198715
	Bg0082	MBIN51CF5838_02055	Prevotella_sp002265625	0.00624323	0.000715196	7.30794e-05	2.15979	-0.4248	0.116823
	Bg0004	MBIN77AE4EE3_03635	Prevotella_copri_A	0.00624262	0.0004946	0.00237185	2.15968	-0.353264	0.665542
	Bg0019	MBINF3D6CCAE_10440	Prevotella_copri	0.00624112	1.94821e-05	0.000289372	2.15942	-0.0701116	-0.232466
	Bg0003	MBINBF946E1A_00560	Prevotella_sp900557255	0.00624052	0.00102475	3.66158e-06	2.15932	-0.508489	-0.0261496
	Bg0018	MBINFE7566FD_07300	Prevotella_copri	0.00623985	0.000668729	5.72899e-06	2.1592	-0.410768	-0.0327093
	Bg0003	MBINBF946E1A_05995	Prevotella_sp900557255	0.00623956	0.00104099	0.000124201	2.15915	-0.512502	0.152298
	Bg0083	MBIN00C0F521_06780	Blautia_A_sp003480185	0.00623901	0.00169118	0.0108562	2.15906	0.653231	-1.42387
	Bg0018	MBINFE7566FD_04045	Prevotella_copri	0.00623815	1.42944e-05	0.000569305	2.15891	-0.0600558	-0.326065
	Bg0003	MBINBF946E1A_11960	Prevotella_sp900557255	0.0062376	0.000981709	2.17355e-05	2.15881	-0.497695	0.0637113
	Bg0008	MBIN0ABBE0D9_04685	Prevotella_copri	0.00623603	0.000919398	0.000262645	2.15854	-0.481641	-0.221471
	Bg0003	MBINBF946E1A_01535	Prevotella_sp900557255	0.00623521	0.0026569	1.24893e-05	2.1584	-0.818766	-0.0482949
	Bg0004	MBIN77AE4EE3_02590	Prevotella_copri_A	0.00623506	0.000949572	0.00392291	2.15837	-0.489481	0.855926
	Bg0102	MBIN7BAC77A6_09890	Blautia_A_sp003480185	0.0062347	0.000959126	0.00703316	2.15831	0.491937	-1.14606
	Bg0018	MBINFE7566FD_04885	Prevotella_copri	0.00623349	2.05049e-05	9.19103e-05	2.1581	-0.0719285	-0.131013
	Bg0035	MBIN223A54CB_13105	Prevotella_sp900555035	0.00623322	0.001778	0.000499267	2.15806	0.669788	0.30535
	Bg0010	MBIN7AA2F86E_02895	Bifidobacterium_breve	0.00623291	0.0392573	5.38217e-05	-2.158	-3.14726	-0.100256
	Bg0004	MBIN77AE4EE3_13420	Prevotella_copri_A	0.00623209	0.00329837	0.00356389	2.15786	-0.912265	0.815819
	Bg0736	MBINB7508A01_05755	CAG-110_sp003525905	0.0062318	0.00818054	0.00026113	2.15781	1.43669	0.220831
	Bg0004	MBIN77AE4EE3_12045	Prevotella_copri_A	0.00623111	0.000372256	0.00373569	2.15769	-0.306473	0.835251
	Bg0018	MBINFE7566FD_02575	Prevotella_copri	0.00622997	2.44992e-06	0.000496924	2.15749	-0.0248626	-0.304633
	Bg0035	MBIN223A54CB_11515	Prevotella_sp900555035	0.0062298	0.000246197	0.00195895	2.15746	0.249237	0.604843
	Bg0048	MBIN636B8FE1_02580	Prevotella_sp900555035	0.0062298	0.000246197	0.00195895	2.15746	0.249237	0.604843
	Bg0003	MBINBF946E1A_12980	Prevotella_sp900557255	0.00622951	0.00105419	0.000311514	2.15741	-0.515742	0.241196
	Bg0003	MBINBF946E1A_09900	Prevotella_sp900557255	0.0062295	0.00230229	3.8698e-06	2.15741	-0.76217	0.0268829
	Bg0008	MBIN0ABBE0D9_02535	Prevotella_copri	0.00622879	1.59507e-05	7.52469e-05	2.15729	-0.0634398	-0.118543
	Bg0003	MBINBF946E1A_02325	Prevotella_sp900557255	0.00622764	0.00144633	0.000229896	2.15709	-0.604095	0.207204
	Bg0019	MBINF3D6CCAE_01925	Prevotella_copri	0.00622695	4.93028e-06	0.000202776	2.15697	-0.0352702	0.194599
	Bg0003	MBINBF946E1A_07960	Prevotella_sp900557255	0.00622633	0.00314075	2.03178e-06	2.15686	-0.890203	0.0194792
	Bg0003	MBINBF946E1A_03285	Prevotella_sp900557255	0.00622623	0.000854546	0.000146802	2.15685	-0.464344	0.165576
	Bg0003	MBINBF946E1A_07270	Prevotella_sp900557255	0.00622573	0.00186677	1.84081e-05	2.15676	-0.686305	-0.0586321
	Bg0002	MBIN0238EAB2_01810	Prevotella_copri_A	0.00622544	0.00182192	0.00231927	2.15671	-0.678011	0.658123
	Bg0003	MBINBF946E1A_06255	Prevotella_sp900557255	0.00622465	0.000738077	1.43861e-08	2.15657	-0.431542	0.00163909
	Bg0003	MBINBF946E1A_09240	Prevotella_sp900557255	0.00622383	0.00151393	0.000147068	2.15643	-0.618052	-0.165726
	Bg0003	MBINBF946E1A_08095	Prevotella_sp900557255	0.00622334	0.000431586	3.54921e-05	2.15634	-0.329993	-0.0814137
	Bg0049	MBINE040662D_10665	Blautia_A_wexlerae	0.006223	1.38962e-05	0.00500974	2.15629	0.0592134	-0.967251
	Bg0018	MBINFE7566FD_04350	Prevotella_copri	0.0062229	7.85885e-05	0.000435446	2.15627	0.140816	-0.285167
	Bg0002	MBIN0238EAB2_00625	Prevotella_copri_A	0.00622169	0.0017968	0.00307432	2.15606	-0.67332	0.757716
	Bg0049	MBINE040662D_11380	Blautia_A_wexlerae	0.00622107	0.00107586	0.00408514	2.15595	0.521014	-0.873444
	Bg0002	MBIN0238EAB2_01840	Prevotella_copri_A	0.00622079	0.00198373	0.00184763	2.1559	-0.707478	0.587407
	Bg0003	MBINBF946E1A_00195	Prevotella_sp900557255	0.00622058	0.00175299	0.000300379	2.15587	-0.665061	-0.236846
	Bg0003	MBINBF946E1A_04135	Prevotella_sp900557255	0.00622004	0.000295551	0.000288427	2.15577	-0.273079	-0.232086
	Bg0083	MBIN00C0F521_09050	Blautia_A_sp003480185	0.00621949	0.00323616	0.00398348	2.15568	0.903622	-0.862508
	Bg0102	MBIN7BAC77A6_04330	Blautia_A_sp003480185	0.00621949	0.00323616	0.00398348	2.15568	0.903622	-0.862508
	Bg0049	MBINE040662D_06505	Blautia_A_wexlerae	0.00621916	0.000389847	0.00857455	2.15562	0.313631	-1.26543
	Bg0003	MBINBF946E1A_00190	Prevotella_sp900557255	0.00621745	0.00178029	0.00035978	2.15532	-0.670219	-0.259209
	Bg0002	MBIN0238EAB2_12645	Prevotella_copri_A	0.00621727	0.002954	0.00316686	2.15529	-0.86333	0.769035
	Bg0114	MBIN6CEDB044_02900	Prevotella_sp900290275	0.00621676	0.000563861	0.00397687	2.1552	0.377188	0.861792
	Bg0004	MBIN77AE4EE3_07095	Prevotella_copri_A	0.00621672	0.000902754	0.00448941	2.1552	-0.477262	0.915644
	Bg0004	MBIN77AE4EE3_12630	Prevotella_copri_A	0.00621538	0.00063057	0.00414019	2.15497	-0.398877	0.87931
	Bg0008	MBIN0ABBE0D9_02120	Prevotella_copri	0.00621404	0.000878211	7.58515e-05	2.15473	-0.470729	0.119018
	Bg0002	MBIN0238EAB2_09200	Prevotella_copri_A	0.00621333	0.00130311	0.00293313	2.15461	-0.573406	0.740112
	Bg0004	MBIN77AE4EE3_02795	Prevotella_copri_A	0.00621333	0.00130311	0.00293313	2.15461	-0.573406	0.740112
	Bg0004	MBIN77AE4EE3_03315	Prevotella_copri_A	0.00621287	0.000351633	0.00546584	2.15453	0.297863	1.01032
	Bg0004	MBIN77AE4EE3_11280	Prevotella_copri_A	0.00621193	0.00123388	0.0067349	2.15437	-0.557966	1.12149
	Bg0005	MBINDDC06E57_02320	Faecalibacterium_prausnitzii_G	0.00621093	0.00608457	0.0232921	2.15419	1.23904	-2.08562
	Bg0004	MBIN77AE4EE3_04365	Prevotella_copri_A	0.00621087	0.000141139	0.00423461	2.15418	-0.18871	0.88928
	Bg0002	MBIN0238EAB2_02145	Prevotella_copri_A	0.00621046	0.00155869	0.00271133	2.15411	-0.627122	0.711578
	Bg0002	MBIN0238EAB2_04050	Prevotella_copri_A	0.00621044	0.00117888	0.000291048	2.15411	-0.545389	0.233138
	Bg0015	MBINB6472F77_10120	Prevotella_sp000434515	0.0062099	7.23079e-05	0.00405744	2.15401	0.135072	0.870478
	Bg0003	MBINBF946E1A_08140	Prevotella_sp900557255	0.00620949	0.00163347	3.08091e-06	2.15394	-0.641988	0.0239867
	Bg0151	MBIN0A06F5EA_07100	Prevotella_sp900290275	0.00620912	9.94449e-05	0.00147376	2.15388	0.158403	0.52462
	Bg0002	MBIN0238EAB2_10615	Prevotella_copri_A	0.00620744	0.00145192	0.00394051	2.15359	-0.605262	0.857843
	Bg0003	MBINBF946E1A_08970	Prevotella_sp900557255	0.00620717	0.00210857	9.45288e-05	2.15354	-0.729401	-0.132866
	Bg0008	MBIN0ABBE0D9_09620	Prevotella_copri	0.00620705	1.85072e-05	1.47749e-06	2.15352	0.0683349	0.0166109
	Bg0190	MBIN2809667E_04115	Prevotella_sp900290275	0.0062068	6.36726e-05	0.00238898	2.15348	0.12675	0.667941
	Bg0003	MBINBF946E1A_14165	Prevotella_sp900557255	0.00620667	0.00104207	0.00017065	2.15345	-0.512768	-0.178519
	Bg0004	MBIN77AE4EE3_08130	Prevotella_copri_A	0.00620637	0.00264096	0.00298943	2.1534	-0.816305	0.747181
	Bg0246	MBINDE89507C_06410	Prevotella_multisaccharivorax	0.006205	0.000582143	0.00414257	2.15317	0.383254	0.879562
	Bg0004	MBIN77AE4EE3_04435	Prevotella_copri_A	0.00620437	6.49143e-06	0.00160246	2.15306	0.0404708	0.547048
	Bg0004	MBIN77AE4EE3_04740	Prevotella_copri_A	0.00620428	0.000773972	0.00436148	2.15304	-0.441911	0.902503
	Bg0004	MBIN77AE4EE3_12815	Prevotella_copri_A	0.00620393	0.00059875	0.00361313	2.15298	-0.388682	0.821435
	Bg0035	MBIN223A54CB_05745	Prevotella_sp900555035	0.00620358	7.45357e-07	0.00109729	2.15292	0.0137137	0.45268
	Bg0004	MBIN77AE4EE3_09050	Prevotella_copri_A	0.00620265	0.000943521	0.00289968	2.15276	-0.487919	0.73588
	Bg0008	MBIN0ABBE0D9_03705	Prevotella_copri	0.00620244	6.92974e-06	0.000579479	2.15272	-0.0418148	-0.328966
	Bg0002	MBIN0238EAB2_05475	Prevotella_copri_A	0.00620096	0.000671183	0.00213702	2.15246	-0.411521	0.631736
	Bg0015	MBINB6472F77_11260	Prevotella_sp000434515	0.00620069	0.000797025	0.00504708	2.15242	0.448444	0.970849
	Bg0018	MBINFE7566FD_10325	Prevotella_copri	0.00619951	0.000206137	0.000468747	2.15221	-0.22806	-0.29587
	Bg0015	MBINB6472F77_06010	Prevotella_sp000434515	0.00619849	0.000168853	0.00477103	2.15203	0.206408	0.943926
	Bg0003	MBINBF946E1A_11840	Prevotella_sp900557255	0.00619708	0.000354309	0.000297129	2.15179	-0.298994	-0.235561
	Bg0003	MBINBF946E1A_12580	Prevotella_sp900557255	0.00619578	0.00305902	1.10415e-06	2.15156	-0.878543	-0.0143597
	Bg0049	MBINE040662D_06865	Blautia_A_wexlerae	0.00619463	3.32213e-07	0.00477976	2.15137	0.00915546	-0.944789
	Bg0015	MBINB6472F77_09295	Prevotella_sp000434515	0.00619376	0.000514722	0.00530184	2.15121	0.360378	0.99505
	Bg0048	MBIN636B8FE1_01445	Prevotella_sp900555035	0.00619303	2.70476e-05	0.00147385	2.15109	0.0826107	0.524637
	Bg0003	MBINBF946E1A_07245	Prevotella_sp900557255	0.00619112	0.00316219	4.4336e-05	2.15075	-0.893235	0.0909934
	Bg0004	MBIN77AE4EE3_11695	Prevotella_copri_A	0.00619058	0.000133348	0.00728692	2.15066	-0.183428	1.16655
	Bg0019	MBINF3D6CCAE_06355	Prevotella_copri	0.00619045	0.000689396	0.000300853	2.15064	-0.417067	-0.237033
	Bg0004	MBIN77AE4EE3_09220	Prevotella_copri_A	0.00619024	0.00147309	0.00156082	2.1506	-0.609658	0.539893
	Bg0035	MBIN223A54CB_01610	Prevotella_sp900555035	0.00618987	8.50696e-05	0.000318809	2.15054	-0.146507	0.244004
	Bg0048	MBIN636B8FE1_03400	Prevotella_sp900555035	0.00618987	8.50696e-05	0.000318809	2.15054	-0.146507	0.244004
	Bg0002	MBIN0238EAB2_07210	Prevotella_copri_A	0.0061893	0.00166455	0.00648665	2.15044	-0.648068	1.10063
	Bg0003	MBINBF946E1A_07130	Prevotella_sp900557255	0.00618903	0.00176525	4.93835e-05	2.15039	-0.667382	-0.0960334
	Bg0019	MBINF3D6CCAE_04605	Prevotella_copri	0.00618866	0.00120312	2.63737e-05	2.15033	-0.550969	0.0701806
	Bg0019	MBINF3D6CCAE_06765	Prevotella_copri	0.00618841	0.000282533	0.000311643	2.15028	-0.266997	0.241246
	Bg0334	MBINB4C30C43_09240	Catenibacterium_sp000437715	0.00618801	0.00211088	0.00359878	2.15021	0.7298	-0.819803
	Bg0015	MBINB6472F77_09590	Prevotella_sp000434515	0.00618772	0.000507962	0.00571257	2.15016	0.358003	1.03287
	Bg0003	MBINBF946E1A_02310	Prevotella_sp900557255	0.0061851	0.00153205	0.000218848	2.14971	-0.62174	0.202164
	Bg0003	MBINBF946E1A_14340	Prevotella_sp900557255	0.00618447	0.00311675	0.000229987	2.1496	-0.886795	-0.207244
	Bg0003	MBINBF946E1A_12380	Prevotella_sp900557255	0.00618447	0.000788473	7.69741e-05	2.1496	-0.446031	-0.119896
	Bg0018	MBINFE7566FD_11275	Prevotella_copri	0.00618422	0.000202596	0.00057821	2.14956	-0.226093	-0.328605
	Bg0004	MBIN77AE4EE3_07565	Prevotella_copri_A	0.00618421	0.000168446	0.00469718	2.14955	-0.206159	0.936591
	Bg0019	MBINF3D6CCAE_05575	Prevotella_copri	0.00618279	0.000659123	3.06643e-05	2.14931	-0.407807	-0.0756742
	Bg0018	MBINFE7566FD_12265	Prevotella_copri	0.00618271	0.000675098	0.000344144	2.14929	-0.41272	-0.253514
	Bg0019	MBINF3D6CCAE_06705	Prevotella_copri	0.00618244	2.16703e-05	5.70415e-05	2.14925	-0.0739443	-0.103211
	Bg0002	MBIN0238EAB2_09915	Prevotella_copri_A	0.00618242	0.000160531	0.000305104	2.14924	-0.201257	0.238702
	Bg0019	MBINF3D6CCAE_00270	Prevotella_copri	0.00618062	0.000194732	0.000583726	2.14893	-0.221662	-0.330169
	Bg0004	MBIN77AE4EE3_12065	Prevotella_copri_A	0.00617962	0.000728342	0.00337933	2.14876	-0.428686	0.794414
	Bg0004	MBIN77AE4EE3_10900	Prevotella_copri_A	0.00617946	0.0003023	0.00356657	2.14873	-0.276179	0.816126
	Bg0004	MBIN77AE4EE3_10885	Prevotella_copri_A	0.00617918	0.000935449	0.0031476	2.14868	-0.485827	0.766693
	Bg0048	MBIN636B8FE1_05880	Prevotella_sp900555035	0.00617603	0.000315477	0.000279191	2.14813	-0.282134	0.22834
	Bg0002	MBIN0238EAB2_02390	Prevotella_copri_A	0.0061759	0.000390744	0.00229694	2.14811	-0.313992	0.654948
	Bg0005	MBINDDC06E57_04600	Faecalibacterium_prausnitzii_G	0.00617583	0.010641	0.0327464	2.1481	1.63857	-2.47294
	Bg0003	MBINBF946E1A_14270	Prevotella_sp900557255	0.00617359	0.000785259	0.000446648	2.14771	-0.445121	-0.288811
	Bg0019	MBINF3D6CCAE_07515	Prevotella_copri	0.00617266	0.000354221	0.000333994	2.14755	0.298957	-0.249747
	Bg0003	MBINBF946E1A_10175	Prevotella_sp900557255	0.00617237	0.000990886	1.4585e-06	2.1475	-0.500016	-0.0165038
	Bg0008	MBIN0ABBE0D9_04825	Prevotella_copri	0.00617231	0.00413447	0.00141265	2.14749	1.02137	0.513628
	Bg0008	MBIN0ABBE0D9_10870	Prevotella_copri	0.0061723	0.000373238	0.00016569	2.14748	-0.306877	-0.175906
	Bg0003	MBINBF946E1A_13450	Prevotella_sp900557255	0.00617187	0.00101629	5.8723e-07	2.14741	-0.506385	-0.0104722
	Bg0254	MBIN16BC85EC_03985	Dialister_sp000434475	0.00617141	3.58493e-05	0.00466148	2.14733	0.0951069	0.933025
	Bg0157	MBIN3CF5C981_03125	Dialister_sp000434475	0.00617141	3.58493e-05	0.00466148	2.14733	0.0951069	0.933025
	Bg0294	MBIN3DC10544_08045	Dialister_sp000434475	0.00617141	3.58493e-05	0.00466148	2.14733	0.0951069	0.933025
	Bg0179	MBIN5F543D2F_02475	Dialister_sp000434475	0.00617141	3.58493e-05	0.00466148	2.14733	0.0951069	0.933025
	Bg0003	MBINBF946E1A_01410	Prevotella_sp900557255	0.00617111	0.000564211	0.00208915	2.14728	-0.377305	0.62462
	Bg0015	MBINB6472F77_03905	Prevotella_sp000434515	0.0061707	0.000259706	0.00497623	2.14721	0.255984	0.964011
	Bg0003	MBINBF946E1A_10505	Prevotella_sp900557255	0.00616938	0.00268585	4.49984e-06	2.14697	-0.823214	-0.0289888
	Bg0297	MBIN6C7990BA_09795	Veillonella_sp	0.00616829	0.00202731	0.00865676	2.14679	0.715208	-1.27148
	Bg0015	MBINB6472F77_07750	Prevotella_sp000434515	0.00616761	0.000111451	0.00435738	2.14667	0.167693	0.902079
	Bg0004	MBIN77AE4EE3_05275	Prevotella_copri_A	0.00616682	0.000294785	0.00599588	2.14653	-0.272725	1.05818
	Bg0001	MBIND2C09C28_07940	Bifidobacterium_longum	0.00616549	0.0333645	5.11533e-05	-2.1463	-2.90145	-0.0977391
	Bg0071	MBIN1E6483C4_09355	Enterocloster_sp900541315	0.00616531	0.000470206	0.00230043	2.14627	0.344442	-0.655444
	Bg0003	MBINBF946E1A_13865	Prevotella_sp900557255	0.00616522	0.00179664	0.000307041	2.14625	-0.673291	-0.239458
	Bg0002	MBIN0238EAB2_02050	Prevotella_copri_A	0.00616464	0.00426918	0.00165345	2.14615	-1.03787	0.555684
	Bg0015	MBINB6472F77_10060	Prevotella_sp000434515	0.00616442	0.000252061	0.00470861	2.14611	0.252188	0.93773
	Bg0002	MBIN0238EAB2_09465	Prevotella_copri_A	0.00616244	0.000577783	0.00403418	2.14577	-0.381816	0.867979
	Bg0048	MBIN636B8FE1_12005	Prevotella_sp900555035	0.00616231	8.67235e-05	0.00250648	2.14574	0.147925	0.68417
	Bg0049	MBINE040662D_14095	Blautia_A_wexlerae	0.00616206	0.000463536	0.006174	2.1457	0.34199	-1.07378
	Bg0092	MBINDAB652CD_07710	Collinsella_aerofaciens_H	0.0061609	0.00131962	0.000958629	2.1455	0.577028	0.423113
	Bg0003	MBINBF946E1A_12320	Prevotella_sp900557255	0.00616023	0.00318808	3.2054e-06	2.14538	-0.896884	-0.0244665
	Bg0004	MBIN77AE4EE3_09165	Prevotella_copri_A	0.00616008	0.000535805	0.00411569	2.14536	-0.367685	0.876704
	Bg0015	MBINB6472F77_11525	Prevotella_sp000434515	0.00615988	7.64898e-05	0.00431088	2.14532	0.138923	0.897252
	Bg0049	MBINE040662D_11305	Blautia_A_wexlerae	0.00615976	1.15934e-08	0.00731421	2.1453	-0.00171032	-1.16873
	Bg0019	MBINF3D6CCAE_05610	Prevotella_copri	0.00615893	0.000272023	8.45099e-05	2.14516	-0.261984	-0.125628
	Bg0002	MBIN0238EAB2_01955	Prevotella_copri_A	0.00615891	0.00183656	0.00589827	2.14515	-0.680729	1.04953
	Bg0004	MBIN77AE4EE3_01510	Prevotella_copri_A	0.0061581	0.00052879	0.00381786	2.14501	-0.36527	0.844387
	Bg0015	MBINB6472F77_00210	Prevotella_sp000434515	0.00615787	0.000496305	0.00437824	2.14497	0.353872	0.904235
	Bg0008	MBIN0ABBE0D9_10350	Prevotella_copri	0.00615606	0.00101046	0.000112562	2.14466	-0.504931	0.144986
	Bg0003	MBINBF946E1A_01030	Prevotella_sp900557255	0.00615517	0.00332977	0.000380028	2.1445	-0.916598	-0.266403
	Bg0003	MBINBF946E1A_10140	Prevotella_sp900557255	0.00615377	0.000217746	8.3266e-05	2.14426	-0.234394	0.1247
	Bg0015	MBINB6472F77_08855	Prevotella_sp000434515	0.00615329	0.000941087	0.00578815	2.14417	0.487289	1.03968
	Bg0003	MBINBF946E1A_07010	Prevotella_sp900557255	0.00615298	0.00726529	3.38427e-06	2.14412	-1.35394	-0.02514
	Bg0008	MBIN0ABBE0D9_08645	Prevotella_copri	0.00615251	0.000469567	0.00028302	2.14404	-0.344208	-0.229901
	Bg0003	MBINBF946E1A_00415	Prevotella_sp900557255	0.00615228	0.00700233	6.78887e-08	2.144	-1.32921	-0.00356066
	Bg0004	MBIN77AE4EE3_06005	Prevotella_copri_A	0.00615214	8.51853e-05	0.003329	2.14397	-0.146607	0.788477
	Bg0048	MBIN636B8FE1_00540	Prevotella_sp900555035	0.0061513	0.00126221	0.00193761	2.14383	0.564337	0.60154
	Bg0002	MBIN0238EAB2_08120	Prevotella_copri_A	0.00615047	0.000960353	0.00341956	2.14368	-0.492252	0.799129
	Bg0018	MBINFE7566FD_08685	Prevotella_copri	0.00614953	2.30896e-05	6.80591e-05	2.14352	0.0763274	0.112739
	Bg0008	MBIN0ABBE0D9_00270	Prevotella_copri	0.00614931	0.000338758	0.000212755	2.14348	-0.292359	-0.19933
	Bg0083	MBIN00C0F521_01585	Blautia_A_sp003480185	0.00614853	0.000291085	0.00680297	2.14334	0.271008	-1.12715
	Bg0008	MBIN0ABBE0D9_09805	Prevotella_copri	0.00614623	1.65213e-05	0.000121391	2.14294	0.0645644	-0.150565
	Bg0008	MBIN0ABBE0D9_00950	Prevotella_copri	0.00614621	2.43943e-08	8.01256e-05	2.14294	0.00248094	-0.122326
	Bg0008	MBIN0ABBE0D9_08095	Prevotella_copri	0.00614515	7.56527e-05	0.000109746	2.14275	-0.138161	-0.143161
	Bg0019	MBINF3D6CCAE_08855	Prevotella_copri	0.00614508	6.01861e-05	0.000183435	2.14274	-0.123231	-0.185086
	Bg0013	MBINF2A37D0E_09535	Megamonas_funiformis	0.00614465	0.00508312	0.0357234	2.14267	-1.1325	-2.5829
	Bg0158	MBIN4DB993BA_01315	CAG-568_sp000434395	0.00614458	2.67988e-05	0.000604979	2.14266	-0.0822298	0.336126
	Bg0008	MBIN0ABBE0D9_07320	Prevotella_copri	0.00614372	0.000446674	9.06961e-05	2.14251	-0.335712	0.130145
	Bg0018	MBINFE7566FD_04025	Prevotella_copri	0.0061419	0.000348273	0.000517208	2.14219	-0.296436	-0.310788
	Bg0003	MBINBF946E1A_00310	Prevotella_sp900557255	0.00614091	0.00500894	1.13823e-06	2.14202	-1.1242	-0.0145796
	Bg0008	MBIN0ABBE0D9_00965	Prevotella_copri	0.00614046	0.000831516	6.23417e-06	2.14194	-0.458044	-0.0341209
	Bg0005	MBINDDC06E57_08385	Faecalibacterium_prausnitzii_G	0.00613965	0.00535554	0.0262315	2.1418	1.16245	-2.21332
	Bg0019	MBINF3D6CCAE_08850	Prevotella_copri	0.00613959	0.000216004	2.67875e-05	2.14179	-0.233455	0.070729
	Bg0002	MBIN0238EAB2_06735	Prevotella_copri_A	0.00613948	0.00154169	0.00306752	2.14177	-0.623693	0.756877
	Bg0002	MBIN0238EAB2_00635	Prevotella_copri_A	0.0061392	0.00629365	0.00511898	2.14172	-1.26015	0.97774
	Bg0003	MBINBF946E1A_06315	Prevotella_sp900557255	0.00613904	1.66941e-05	0.000218305	2.14169	-0.0649013	0.201913
	Bg0004	MBIN77AE4EE3_10620	Prevotella_copri_A	0.00613882	0.000183359	0.00324014	2.14165	-0.215091	0.777882
	Bg0003	MBINBF946E1A_06230	Prevotella_sp900557255	0.00613778	0.00380419	0.000367302	2.14147	-0.979722	0.261905
	Bg0003	MBINBF946E1A_04100	Prevotella_sp900557255	0.0061367	0.000517879	6.30586e-05	2.14128	-0.361481	-0.108519
	Bg0018	MBINFE7566FD_10335	Prevotella_copri	0.00613669	0.000629267	0.000204904	2.14128	-0.398464	-0.195617
	Bg0049	MBINE040662D_04730	Blautia_A_wexlerae	0.00613526	0.00165587	0.0058733	2.14103	0.646375	-1.0473
	Bg0004	MBIN77AE4EE3_09750	Prevotella_copri_A	0.00613443	0.00118882	0.0021949	2.14088	-0.547684	0.640235
	Bg0002	MBIN0238EAB2_08700	Prevotella_copri_A	0.00613424	0.00122223	0.0071393	2.14085	-0.555326	1.15467
	Bg0018	MBINFE7566FD_06530	Prevotella_copri	0.00613352	0.000667237	0.000499918	2.14073	-0.41031	-0.305549
	Bg0019	MBINF3D6CCAE_02675	Prevotella_copri	0.00613241	1.78598e-06	6.76912e-05	2.14053	-0.0212281	-0.112434
	Bg0002	MBIN0238EAB2_10780	Prevotella_copri_A	0.00613221	0.00164772	0.00541042	2.1405	-0.644783	1.00519
	Bg0049	MBINE040662D_03120	Blautia_A_wexlerae	0.00613179	0.000762086	0.00889451	2.14042	0.438504	-1.28882
	Bg0002	MBIN0238EAB2_05815	Prevotella_copri_A	0.00613135	0.00355314	0.00297585	2.14035	-0.946843	0.745481
	Bg0402	MBINAFAC85ED_08615	UBA9502_sp003480315	0.00613129	6.9214e-06	0.00536671	2.14034	0.0417897	-1.00112
	Bg0003	MBINBF946E1A_11590	Prevotella_sp900557255	0.00613121	0.000792388	0.000264451	2.14032	-0.447137	0.222231
	Bg0003	MBINBF946E1A_03720	Prevotella_sp900557255	0.00613112	0.0010347	1.37099e-06	2.14031	-0.510952	-0.0160011
	Bg0015	MBINB6472F77_05445	Prevotella_sp000434515	0.00613083	0.000145905	0.00538597	2.14026	0.19187	1.00291
	Bg0049	MBINE040662D_10165	Blautia_A_wexlerae	0.00613035	0.000152483	0.00606458	2.14017	0.196147	-1.06422
	Bg0008	MBIN0ABBE0D9_04275	Prevotella_copri	0.00612838	0.00066379	0.000318791	2.13983	-0.409249	0.243997
	Bg0002	MBIN0238EAB2_08860	Prevotella_copri_A	0.00612822	0.00152761	0.00386838	2.1398	-0.620838	0.849955
	Bg0109	MBINF578E6E0_02585	Dorea_formicigenerans	0.00612709	0.000276698	0.00796584	2.1396	0.264225	-1.21968
	Bg0019	MBINF3D6CCAE_07065	Prevotella_copri	0.00612702	0.000268652	2.7163e-07	2.13959	-0.260356	0.00712231
	Bg0019	MBINF3D6CCAE_05845	Prevotella_copri	0.00612664	2.26168e-05	2.07589e-05	2.13953	-0.0755418	-0.0622636
	Bg0004	MBIN77AE4EE3_07220	Prevotella_copri_A	0.00612633	0.00038245	0.00343307	2.13947	-0.310641	0.800706
	Bg0015	MBINB6472F77_04785	Prevotella_sp000434515	0.00612617	4.37767e-07	0.00158839	2.13944	-0.0105098	0.544641
	Bg0019	MBINF3D6CCAE_05985	Prevotella_copri	0.00612553	0.000587294	0.000352426	2.13933	-0.384946	-0.256546
	Bg0018	MBINFE7566FD_10625	Prevotella_copri	0.00612421	0.00021067	0.000337053	2.1391	-0.230554	-0.250889
	Bg0049	MBINE040662D_16095	Blautia_A_wexlerae	0.00612234	0.000240477	0.00660944	2.13877	0.246325	-1.111
	Bg0018	MBINFE7566FD_04490	Prevotella_copri	0.0061203	0.000635198	0.000834595	2.13842	-0.400337	-0.394793
	Bg0019	MBINF3D6CCAE_10005	Prevotella_copri	0.00612002	0.000151414	0.000266196	2.13837	-0.195459	-0.222963
	Bg0048	MBIN636B8FE1_09410	Prevotella_sp900555035	0.00611941	4.47424e-06	0.000370918	2.13826	-0.0335994	0.263191
	Bg0005	MBINDDC06E57_09565	Faecalibacterium_prausnitzii_G	0.00611915	0.00480347	0.0252522	2.13822	1.1009	-2.17161
	Bg0049	MBINE040662D_07310	Blautia_A_wexlerae	0.00611874	0.000464999	0.00585059	2.13815	0.342529	-1.04528
	Bg0018	MBINFE7566FD_08735	Prevotella_copri	0.00611869	0.000657316	0.000743214	2.13814	-0.407248	-0.372554
	Bg0013	MBINF2A37D0E_03140	Megamonas_funiformis	0.00611792	0.00533091	0.0322923	2.138	-1.15977	-2.45573
	Bg0003	MBINBF946E1A_11545	Prevotella_sp900557255	0.00611783	0.000193773	0.000297874	2.13799	-0.221115	-0.235857
	Bg0002	MBIN0238EAB2_11710	Prevotella_copri_A	0.00611709	0.000612592	0.000372713	2.13786	-0.393149	0.263827
	Bg0003	MBINBF946E1A_13355	Prevotella_sp900557255	0.00611611	0.000922889	6.34278e-05	2.13769	-0.482555	-0.108836
	Bg0018	MBINFE7566FD_08805	Prevotella_copri	0.00611495	3.27519e-05	0.000465872	2.13748	-0.0909054	-0.294961
	Bg0008	MBIN0ABBE0D9_04850	Prevotella_copri	0.00611455	7.68026e-07	8.85167e-05	2.13741	-0.0139207	-0.128571
	Bg0003	MBINBF946E1A_05025	Prevotella_sp900557255	0.0061133	0.00394389	0.000104125	2.13719	-0.997549	-0.139447
	Bg0003	MBINBF946E1A_02590	Prevotella_sp900557255	0.00611276	0.00198206	0.000108579	2.1371	-0.70718	-0.142398
	Bg0004	MBIN77AE4EE3_08470	Prevotella_copri_A	0.00611199	0.00122447	0.00190682	2.13697	-0.555834	0.596742
	Bg0049	MBINE040662D_11805	Blautia_A_wexlerae	0.0061112	2.05092e-05	0.00594952	2.13683	0.071936	-1.05408
	Bg0002	MBIN0238EAB2_12780	Prevotella_copri_A	0.00611112	0.0022037	0.00112362	2.13681	-0.745672	0.45808
	Bg0049	MBINE040662D_02210	Blautia_A_wexlerae	0.00611039	9.76314e-05	0.00479377	2.13669	0.156952	-0.946172
	Bg0015	MBINB6472F77_11080	Prevotella_sp000434515	0.00610902	0.000542989	0.00550278	2.13645	0.370141	1.01373
	Bg0002	MBIN0238EAB2_11625	Prevotella_copri_A	0.0061088	0.00206285	0.00159397	2.13641	-0.721448	0.545598
	Bg0003	MBINBF946E1A_05050	Prevotella_sp900557255	0.00610813	0.00103296	0.000571476	2.13629	-0.510521	-0.326686
	Bg0019	MBINF3D6CCAE_11605	Prevotella_copri	0.00610488	2.62182e-05	0.000754631	2.13572	0.0813342	-0.375404
	Bg0005	MBINDDC06E57_02740	Faecalibacterium_prausnitzii_G	0.0061045	0.00390987	0.026026	2.13566	0.993237	-2.20463
	Bg0019	MBINF3D6CCAE_05785	Prevotella_copri	0.00610422	9.15614e-05	0.00028185	2.13561	-0.151995	-0.229425
	Bg0018	MBINFE7566FD_05790	Prevotella_copri	0.00610419	5.14568e-05	0.000268488	2.1356	-0.113944	0.223921
	Bg0035	MBIN223A54CB_02935	Prevotella_sp900555035	0.00610406	0.000753969	0.00251107	2.13558	0.436163	0.684796
	Bg0003	MBINBF946E1A_08845	Prevotella_sp900557255	0.00610298	0.00126527	7.18826e-05	2.13539	-0.565019	-0.115863
	Bg0008	MBIN0ABBE0D9_02545	Prevotella_copri	0.00610195	0.000267226	0.000114849	2.13521	-0.259664	0.146452
	Bg0004	MBIN77AE4EE3_07075	Prevotella_copri_A	0.00610128	0.00161713	0.00611776	2.13509	-0.63877	1.06888
	Bg0003	MBINBF946E1A_11740	Prevotella_sp900557255	0.0061007	2.18042e-05	0.00113626	2.13499	-0.0741724	0.46065
	Bg0002	MBIN0238EAB2_05370	Prevotella_copri_A	0.00610068	0.00182017	0.000563694	2.13499	-0.677684	0.324454
	Bg0005	MBINDDC06E57_07300	Faecalibacterium_prausnitzii_G	0.00609984	0.00802925	0.0226553	2.13484	1.42334	-2.05692
	Bg0004	MBIN77AE4EE3_01820	Prevotella_copri_A	0.00609978	0.00041868	0.0016945	2.13483	-0.325022	0.562539
	Bg0002	MBIN0238EAB2_11905	Prevotella_copri_A	0.00609976	0.000272003	0.00170942	2.13483	-0.261974	0.56501
	Bg0003	MBINBF946E1A_14925	Prevotella_sp900557255	0.00609843	0.000909321	1.35556e-05	2.13459	-0.478994	0.0503142
	Bg0008	MBIN0ABBE0D9_12750	Prevotella_copri	0.00609832	5.86451e-06	9.75639e-05	2.13457	-0.0384669	0.134982
	Bg0048	MBIN636B8FE1_12705	Prevotella_sp900555035	0.00609789	0.000349482	0.00237321	2.1345	-0.296951	0.665733
	Bg0019	MBINF3D6CCAE_01495	Prevotella_copri	0.00609638	4.47995e-05	0.000186977	2.13424	-0.106318	-0.186864
	Bg0010	MBIN7AA2F86E_00810	Bifidobacterium_breve	0.00609559	0.0107843	8.99042e-06	-2.1341	-1.64956	0.0409753
	Bg0015	MBINB6472F77_05045	Prevotella_sp000434515	0.00609482	0.000149697	0.00447799	2.13396	0.194347	0.914478
	Bg0004	MBIN77AE4EE3_13450	Prevotella_copri_A	0.00609421	0.00213696	0.00309073	2.13386	-0.734295	0.759735
	Bg0005	MBINDDC06E57_01460	Faecalibacterium_prausnitzii_G	0.00609375	0.00843484	0.0288817	2.13378	1.45885	-2.32243
	Bg0008	MBIN0ABBE0D9_06845	Prevotella_copri	0.00609281	1.15083e-05	8.62935e-05	2.13361	0.0538861	0.126947
	Bg0003	MBINBF946E1A_13515	Prevotella_sp900557255	0.00609273	4.94787e-05	3.65984e-05	2.1336	-0.111733	-0.0826728
	Bg0003	MBINBF946E1A_12165	Prevotella_sp900557255	0.00609194	0.0016045	2.43291e-05	2.13346	-0.636271	0.0674054
	Bg0004	MBIN77AE4EE3_05470	Prevotella_copri_A	0.00609016	0.00074782	0.00403581	2.13315	-0.434381	0.868155
	Bg0019	MBINF3D6CCAE_11545	Prevotella_copri	0.0060886	0.000254547	0.000114779	2.13287	-0.253429	-0.146408
	Bg0620	MBIN0E64A59D_04315	Prevotella_sp900548745	0.00608798	0.00185516	0.00751208	2.13276	0.684168	1.18444
	Bg0015	MBINB6472F77_06250	Prevotella_sp000434515	0.00608763	0.000689308	0.00581419	2.1327	0.417041	1.04202
	Bg0003	MBINBF946E1A_03600	Prevotella_sp900557255	0.00608721	0.00102609	8.94057e-05	2.13263	-0.50882	0.129215
	Bg0008	MBIN0ABBE0D9_05415	Prevotella_copri	0.00608608	0.00298686	0.000425672	2.13243	-0.868118	0.281948
	Bg0019	MBINF3D6CCAE_11430	Prevotella_copri	0.00608575	0.000205783	0.000114768	2.13237	0.227864	0.1464
	Bg0002	MBIN0238EAB2_12810	Prevotella_copri_A	0.00608513	0.00106694	0.00437894	2.13227	-0.518849	0.904307
	Bg0003	MBINBF946E1A_02700	Prevotella_sp900557255	0.00608471	2.21454e-05	0.00242936	2.13219	-0.0747504	0.673562
	Bg0005	MBINDDC06E57_06800	Faecalibacterium_prausnitzii_G	0.00608451	0.00605467	0.024657	2.13216	1.236	-2.14586
	Bg0015	MBINB6472F77_00540	Prevotella_sp000434515	0.00608358	0.000125624	0.00463137	2.13199	0.178036	0.930008
	Bg0003	MBINBF946E1A_04715	Prevotella_sp900557255	0.00608291	0.00203542	7.23533e-06	2.13188	-0.716636	-0.0367587
	Bg0018	MBINFE7566FD_00685	Prevotella_copri	0.00608205	1.05493e-05	0.000407394	2.13173	0.0515922	-0.275828
	Bg0048	MBIN636B8FE1_01450	Prevotella_sp900555035	0.00608106	4.30755e-05	0.00194623	2.13155	0.104253	0.602878
	Bg0049	MBINE040662D_00465	Blautia_A_wexlerae	0.00608005	0.000913844	0.0072531	2.13137	-0.480184	-1.16384
	Bg0018	MBINFE7566FD_03805	Prevotella_copri	0.00607864	8.01771e-05	0.00147634	2.13113	-0.142232	-0.525079
	Bg0002	MBIN0238EAB2_00160	Prevotella_copri_A	0.00607735	0.000923229	0.0015198	2.1309	-0.482644	0.532752
	Bg0018	MBINFE7566FD_00575	Prevotella_copri	0.00607633	2.32717e-05	0.000801106	2.13072	-0.0766277	-0.386791
	Bg0096	MBIN28956879_06180	Prevotella_sp002265625	0.00607616	0.000133771	0.00403194	2.13069	0.183718	0.867739
	Bg0030	MBINCFEB8DA3_03670	Bifidobacterium_kashiwanohense_A	0.00607273	0.0144307	0.000241363	-2.13009	-1.90816	0.212308
	Bg0021	MBINCFF3C9CF_06360	Bifidobacterium_kashiwanohense_A	0.00607273	0.0144307	0.000241363	-2.13009	-1.90816	0.212308
	Bg0019	MBINF3D6CCAE_03355	Prevotella_copri	0.00607153	0.00026734	3.28877e-05	2.12988	-0.259719	-0.0783697
	Bg0019	MBINF3D6CCAE_01750	Prevotella_copri	0.00607129	7.11054e-05	0.000157425	2.12984	-0.133944	-0.171462
	Bg0002	MBIN0238EAB2_07220	Prevotella_copri_A	0.00606963	0.000936093	0.0016401	2.12955	-0.485994	0.553435
	Bg0002	MBIN0238EAB2_13045	Prevotella_copri_A	0.00606898	0.00219507	0.00839981	2.12943	-0.744211	1.25247
	Bg0004	MBIN77AE4EE3_12345	Prevotella_copri_A	0.00606886	0.000150136	0.00254216	2.12941	-0.194632	0.689022
	Bg0003	MBINBF946E1A_04070	Prevotella_sp900557255	0.00606837	0.0030239	4.67819e-05	2.12933	-0.873485	-0.0934696
	Bg0004	MBIN77AE4EE3_05305	Prevotella_copri_A	0.0060678	0.00112978	0.00311568	2.12923	-0.533911	0.762795
	Bg0004	MBIN77AE4EE3_05805	Prevotella_copri_A	0.00606734	0.000109426	0.00194229	2.12915	-0.166162	0.602266
	Bg0008	MBIN0ABBE0D9_11485	Prevotella_copri	0.00606646	8.96756e-05	1.92753e-05	2.12899	0.150421	-0.0599973
	Bg0019	MBINF3D6CCAE_06370	Prevotella_copri	0.00606599	0.000740943	0.000959626	2.12891	-0.432379	-0.423334
	Bg0008	MBIN0ABBE0D9_02170	Prevotella_copri	0.0060649	0.000345985	0.000259936	2.12872	-0.295461	-0.220325
	Bg0018	MBINFE7566FD_10735	Prevotella_copri	0.00606438	0.000453148	8.65264e-05	2.12863	-0.338136	-0.127118
	Bg0049	MBINE040662D_13805	Blautia_A_wexlerae	0.00606395	5.16202e-05	0.00616461	2.12855	0.114125	-1.07296
	Bg0003	MBINBF946E1A_12405	Prevotella_sp900557255	0.00606325	0.00202915	3.20346e-05	2.12843	-0.715532	-0.0773466
	Bg0004	MBIN77AE4EE3_15245	Prevotella_copri_A	0.00606304	4.22369e-05	0.00269526	2.12839	-0.103233	0.709467
	Bg0004	MBIN77AE4EE3_00715	Prevotella_copri_A	0.00606237	3.49273e-05	0.00144257	2.12827	0.093876	0.519039
	Bg0181	MBIN44DAE05A_01450	Prevotella_sp900290275	0.00606149	7.07932e-05	0.00145376	2.12812	0.13365	0.521047
	Bg0049	MBINE040662D_10745	Blautia_A_wexlerae	0.00606008	0.000913129	0.00533921	2.12787	0.479996	-0.998551
	Bg0018	MBINFE7566FD_03825	Prevotella_copri	0.00605983	2.46624e-05	1.39095e-07	2.12783	-0.0788841	0.00509667
	Bg0003	MBINBF946E1A_10495	Prevotella_sp900557255	0.00605721	0.000731399	9.9778e-05	2.12737	-0.429585	-0.136505
	Bg0008	MBIN0ABBE0D9_02275	Prevotella_copri	0.00605701	0.00084295	0.000183007	2.12733	-0.461182	-0.184869
	Bg0003	MBINBF946E1A_11855	Prevotella_sp900557255	0.00605584	0.000418708	1.61008e-05	2.12713	-0.325033	0.0548347
	Bg0099	MBINE2DCD296_09025	Anaerostipes_hadrus	0.00605554	0.00189539	0.00741907	2.12707	-0.691546	1.17708
	Bg0371	MBINB794D871_02290	Agathobacter_faecis	0.00605532	0.00813954	0.00357143	2.12704	1.43308	-0.816682
	Bg0102	MBIN7BAC77A6_01580	Blautia_A_sp003480185	0.00605528	0.000290054	0.0100902	2.12703	0.270527	-1.37272
	Bg0004	MBIN77AE4EE3_12910	Prevotella_copri_A	0.00605444	0.00017203	0.00176777	2.12688	-0.208341	0.574572
	Bg0015	MBINB6472F77_10835	Prevotella_sp000434515	0.00605443	0.000119071	0.00340072	2.12688	0.17333	0.796924
	Bg0003	MBINBF946E1A_11935	Prevotella_sp900557255	0.00605267	0.00227944	0.000218119	2.12657	-0.758379	-0.201826
	Bg0049	MBINE040662D_04765	Blautia_A_wexlerae	0.00605079	2.16826e-05	0.00820769	2.12624	0.0739653	-1.23806
	Bg0003	MBINBF946E1A_11030	Prevotella_sp900557255	0.00605054	0.000109516	2.28897e-05	2.1262	-0.166231	-0.065381
	Bg0002	MBIN0238EAB2_04470	Prevotella_copri_A	0.0060503	0.000882514	0.00284243	2.12615	-0.471881	0.728579
	Bg0004	MBIN77AE4EE3_05850	Prevotella_copri_A	0.0060503	0.000882514	0.00284243	2.12615	-0.471881	0.728579
	Bg0004	MBIN77AE4EE3_09890	Prevotella_copri_A	0.00604916	0.000942184	0.00362899	2.12595	-0.487573	0.823236
	Bg0003	MBINBF946E1A_02765	Prevotella_sp900557255	0.00604884	0.00171757	0.000265425	2.1259	-0.658307	-0.22264
	Bg0015	MBINB6472F77_04905	Prevotella_sp000434515	0.00604781	0.000299982	0.00466802	2.12572	0.275118	0.93368
	Bg0018	MBINFE7566FD_09040	Prevotella_copri	0.00604774	0.000124776	0.000149928	2.1257	-0.177434	-0.16733
	Bg0015	MBINB6472F77_09530	Prevotella_sp000434515	0.0060463	0.000577887	0.00628688	2.12545	0.38185	1.08355
	Bg0018	MBINFE7566FD_09985	Prevotella_copri	0.00604394	1.64906e-05	0.000375146	2.12504	-0.0645046	-0.264687
	Bg0018	MBINFE7566FD_07065	Prevotella_copri	0.00604264	0.00146729	0.00303991	2.12481	0.608457	0.753463
	Bg0019	MBINF3D6CCAE_01865	Prevotella_copri	0.00604242	0.000720229	3.00293e-05	2.12477	0.426292	0.0748867
	Bg0049	MBINE040662D_05270	Blautia_A_wexlerae	0.00604118	6.53653e-06	0.00596626	2.12455	-0.0406112	-1.05556
	Bg0071	MBIN1E6483C4_08410	Enterocloster_sp900541315	0.00604088	7.35911e-06	0.00401866	2.1245	-0.0430908	-0.866308
	Bg0018	MBINFE7566FD_09310	Prevotella_copri	0.0060407	0.00293928	2.00875e-05	2.12447	-0.861176	0.0612483
	Bg0015	MBINB6472F77_07730	Prevotella_sp000434515	0.0060406	0.000786399	0.0060325	2.12445	0.445444	1.0614
	Bg0004	MBIN77AE4EE3_14235	Prevotella_copri_A	0.00604056	0.0019064	0.00255863	2.12444	-0.693552	0.691251
	Bg0015	MBINB6472F77_10810	Prevotella_sp000434515	0.0060404	0.000403525	0.00432561	2.12441	0.319086	0.898784
	Bg0184	MBIN50E46E02_07460	Agathobacter_rectalis	0.0060392	0.000440506	0.000152209	2.1242	-0.333386	0.168598
	Bg0008	MBIN0ABBE0D9_02250	Prevotella_copri	0.00603859	0.000602338	0.000132025	2.1241	0.389845	-0.157022
	Bg0010	MBIN7AA2F86E_02975	Bifidobacterium_breve	0.00603816	0.037854	0.000194389	-2.12402	-3.09049	-0.190532
	Bg0002	MBIN0238EAB2_07515	Prevotella_copri_A	0.00603769	0.0014818	0.00186441	2.12394	-0.611457	0.590069
	Bg0071	MBIN1E6483C4_01900	Enterocloster_sp900541315	0.00603674	8.55785e-05	0.00342154	2.12377	-0.146945	-0.79936
	Bg0019	MBINF3D6CCAE_02820	Prevotella_copri	0.00603614	0.002895	0.000271915	2.12366	0.854665	-0.225345
	Bg0018	MBINFE7566FD_04160	Prevotella_copri	0.00603614	0.002895	0.000271915	2.12366	0.854665	-0.225345
	Bg0002	MBIN0238EAB2_04570	Prevotella_copri_A	0.00603362	0.00184177	0.00407358	2.12322	-0.681694	0.872207
	Bg0162	MBINA48D5D0E_03210	Prevotella_sp900546575	0.00603228	7.3246e-05	0.00353449	2.12299	0.135945	0.812447
	Bg0018	MBINFE7566FD_06340	Prevotella_copri	0.0060322	3.16907e-05	6.11475e-05	2.12297	-0.0894207	-0.106861
	Bg0018	MBINFE7566FD_10620	Prevotella_copri	0.00603189	2.73299e-05	0.000791949	2.12292	-0.0830407	-0.384574
	Bg0003	MBINBF946E1A_14965	Prevotella_sp900557255	0.00603154	0.000548477	5.06809e-06	2.12286	-0.372007	-0.0307648
	Bg0083	MBIN00C0F521_11665	Blautia_A_sp003480185	0.00603064	0.000331447	0.00908789	2.1227	0.289187	-1.30276
	Bg0008	MBIN0ABBE0D9_04725	Prevotella_copri	0.00603014	0.000333779	1.06303e-05	2.12261	-0.290202	0.0445558
	Bg0018	MBINFE7566FD_09680	Prevotella_copri	0.00602902	0.000940937	4.38613e-05	2.12241	-0.48725	-0.090505
	Bg0008	MBIN0ABBE0D9_03720	Prevotella_copri	0.00602833	4.58906e-05	0.000367895	2.12229	-0.107605	-0.262116
	Bg0019	MBINF3D6CCAE_01305	Prevotella_copri	0.00602815	3.8339e-05	0.000465393	2.12226	-0.0983541	-0.29481
	Bg0003	MBINBF946E1A_12145	Prevotella_sp900557255	0.00602779	0.00298047	7.38904e-05	2.1222	-0.86719	0.11747
	Bg0008	MBIN0ABBE0D9_08480	Prevotella_copri	0.00602758	0.00016251	6.52087e-05	2.12216	-0.202494	0.110353
	Bg0015	MBINB6472F77_00785	Prevotella_sp000434515	0.00602681	0.000335923	0.00427912	2.12202	0.291133	0.893941
	Bg0019	MBINF3D6CCAE_00640	Prevotella_copri	0.00602464	1.11682e-05	1.78314e-05	2.12164	0.053084	0.0577064
	Bg0018	MBINFE7566FD_12625	Prevotella_copri	0.0060244	0.000198287	0.00133676	2.1216	0.223676	-0.499642
	Bg0003	MBINBF946E1A_12850	Prevotella_sp900557255	0.00602324	0.000889474	0.000578577	2.12139	-0.473738	0.328709
	Bg0015	MBINB6472F77_00320	Prevotella_sp000434515	0.006023	0.000176015	0.00441294	2.12135	0.21074	0.907812
	Bg0003	MBINBF946E1A_13180	Prevotella_sp900557255	0.00602172	0.00198951	1.61213e-06	2.12113	-0.708508	-0.0173513
	Bg0004	MBIN77AE4EE3_02805	Prevotella_copri_A	0.00601994	0.000369631	0.00279681	2.12081	-0.305391	0.722708
	Bg0048	MBIN636B8FE1_05750	Prevotella_sp900555035	0.00601985	0.000512385	0.00203462	2.1208	-0.359559	0.616415
	Bg0035	MBIN223A54CB_10815	Prevotella_sp900555035	0.00601971	9.65562e-06	0.00243559	2.12077	0.0493585	0.674425
	Bg0014	MBINE5355FC6_03005	Bifidobacterium_breve	0.00601908	0.0129875	6.28004e-06	-2.12066	-1.81023	-0.0342462
	Bg0003	MBINBF946E1A_01965	Prevotella_sp900557255	0.00601891	5.64302e-05	6.69847e-05	2.12063	-0.119324	0.111846
	Bg0004	MBIN77AE4EE3_04105	Prevotella_copri_A	0.00601845	0.000827294	0.00553829	2.12055	-0.45688	1.017
	Bg0003	MBINBF946E1A_11230	Prevotella_sp900557255	0.00601723	0.000721176	0.000786922	2.12033	-0.426572	0.383352
	Bg0018	MBINFE7566FD_00305	Prevotella_copri	0.00601723	0.000721176	0.000786922	2.12033	-0.426572	0.383352
	Bg0004	MBIN77AE4EE3_02575	Prevotella_copri_A	0.00601675	0.000290271	0.00324655	2.12025	-0.270629	0.778651
	Bg0013	MBINF2A37D0E_03130	Megamonas_funiformis	0.00601504	0.00500332	0.0289267	2.11995	-1.12357	-2.32424
	Bg0004	MBIN77AE4EE3_05085	Prevotella_copri_A	0.00601494	0.000233372	0.00369415	2.11993	-0.242659	0.830595
	Bg0048	MBIN636B8FE1_02330	Prevotella_sp900555035	0.00601472	0.00025685	0.000917167	2.11989	-0.254573	0.413862
	Bg0003	MBINBF946E1A_04075	Prevotella_sp900557255	0.00601352	0.000853401	5.69513e-05	2.11968	-0.464032	-0.10313
	Bg0002	MBIN0238EAB2_10390	Prevotella_copri_A	0.0060132	0.00200115	0.00140713	2.11963	-0.710578	0.512623
	Bg0083	MBIN00C0F521_07950	Blautia_A_sp003480185	0.00601293	0.00162412	0.00754768	2.11958	0.640149	-1.18724
	Bg0049	MBINE040662D_06890	Blautia_A_wexlerae	0.00601291	0.000344098	0.00504181	2.11957	0.294654	-0.970342
	Bg0035	MBIN223A54CB_04770	Prevotella_sp900555035	0.00601169	0.000422452	0.00185574	2.11936	0.326483	0.588695
	Bg0005	MBINDDC06E57_02645	Faecalibacterium_prausnitzii_G	0.00601079	0.00595177	0.0252557	2.1192	1.22545	-2.17176
	Bg0003	MBINBF946E1A_01025	Prevotella_sp900557255	0.00601044	0.00420364	0.000229808	2.11914	-1.02988	-0.207164
	Bg0008	MBIN0ABBE0D9_06865	Prevotella_copri	0.00600988	9.39328e-05	4.04673e-05	2.11904	-0.15395	-0.0869328
	Bg0002	MBIN0238EAB2_03845	Prevotella_copri_A	0.00600911	0.000940997	0.00375149	2.1189	-0.487266	0.837015
	Bg0102	MBIN7BAC77A6_13845	Blautia_A_sp003480185	0.00600665	0.00076483	0.00732243	2.11847	0.439293	-1.16939
	Bg0015	MBINB6472F77_12020	Prevotella_sp000434515	0.00600617	0.00035508	0.00530839	2.11839	0.299319	0.995664
	Bg0004	MBIN77AE4EE3_09580	Prevotella_copri_A	0.00600595	0.000528359	0.00218093	2.11835	-0.36512	0.638194
	Bg0035	MBIN223A54CB_09970	Prevotella_sp900555035	0.0060056	0.00080182	0.00225633	2.11828	-0.44979	0.649132
	Bg0004	MBIN77AE4EE3_13280	Prevotella_copri_A	0.00600451	0.00229876	0.00160987	2.11809	-0.761585	0.548311
	Bg0069	MBIN538FE0FF_10360	Prevotella_sp	0.00600115	0.00176964	0.00434983	2.1175	0.668213	0.901297
	Bg0008	MBIN0ABBE0D9_03030	Prevotella_copri	0.00600107	5.39229e-07	4.0114e-05	2.11749	0.0116643	0.0865525
	Bg0192	MBINA6B67237_01320	Prevotella_sp900290275	0.0060009	0.00114098	0.0049603	2.11746	0.53655	0.962467
	Bg0010	MBIN7AA2F86E_00800	Bifidobacterium_breve	0.00600056	0.0153646	2.99276e-05	-2.1174	-1.96894	0.0747597
	Bg0002	MBIN0238EAB2_09775	Prevotella_copri_A	0.00600023	0.000644451	0.0054361	2.11734	-0.403243	1.00757
	Bg0109	MBINF578E6E0_05340	Dorea_formicigenerans	0.00600001	0.000868674	0.0045803	2.1173	0.468166	-0.924866
	Bg0002	MBIN0238EAB2_11270	Prevotella_copri_A	0.00599954	0.00210206	0.00329362	2.11722	-0.728273	0.784275
	Bg0030	MBINCFEB8DA3_03675	Bifidobacterium_kashiwanohense_A	0.00599906	0.0134729	8.92878e-05	-2.11713	-1.84375	0.12913
	Bg0021	MBINCFF3C9CF_06365	Bifidobacterium_kashiwanohense_A	0.00599906	0.0134729	8.92878e-05	-2.11713	-1.84375	0.12913
	Bg0013	MBINF2A37D0E_05080	Megamonas_funiformis	0.00599883	0.00257362	0.0253068	2.11709	-0.80583	-2.17395
	Bg0018	MBINFE7566FD_04920	Prevotella_copri	0.00599876	0.000874799	2.63561e-05	2.11708	-0.469814	-0.0701572
	Bg0039	MBIN4B1F7CB0_06925	Ligilactobacillus_ruminis	0.00599869	0.00575308	0.0006034	2.11707	-1.20482	-0.335687
	Bg0049	MBINE040662D_05005	Blautia_A_wexlerae	0.00599858	0.000288516	0.00637354	2.11705	0.269809	-1.09099
	Bg0019	MBINF3D6CCAE_06015	Prevotella_copri	0.00599809	7.80651e-06	1.93245e-06	2.11696	-0.0443813	-0.018997
	Bg0004	MBIN77AE4EE3_07560	Prevotella_copri_A	0.00599803	0.000182389	0.0029909	2.11695	-0.214522	0.747364
	Bg0004	MBIN77AE4EE3_05115	Prevotella_copri_A	0.005994	0.000784147	0.00644302	2.11624	-0.444806	1.09692
	Bg0018	MBINFE7566FD_07320	Prevotella_copri	0.00599242	0.000650084	0.000262928	2.11596	-0.405001	-0.22159
	Bg0004	MBIN77AE4EE3_03210	Prevotella_copri_A	0.00599099	0.000264739	0.00411811	2.11571	-0.258452	0.876962
	Bg0002	MBIN0238EAB2_09710	Prevotella_copri_A	0.00599092	0.00133303	0.00344997	2.1157	-0.579952	0.802674
	Bg0004	MBIN77AE4EE3_14600	Prevotella_copri_A	0.00599092	0.00133303	0.00344997	2.1157	-0.579952	0.802674
	Bg0004	MBIN77AE4EE3_01790	Prevotella_copri_A	0.00598991	0.000281448	0.00457179	2.11552	-0.266484	0.924006
	Bg0003	MBINBF946E1A_01560	Prevotella_sp900557255	0.0059897	0.000783245	0.000116367	2.11548	-0.44455	0.147416
	Bg0004	MBIN77AE4EE3_02845	Prevotella_copri_A	0.00598913	0.000127972	0.00178679	2.11538	0.179692	0.577655
	Bg0008	MBIN0ABBE0D9_06030	Prevotella_copri	0.00598873	0.000232623	0.000717981	2.11531	0.242269	-0.366174
	Bg0018	MBINFE7566FD_06655	Prevotella_copri	0.00598873	0.000232623	0.000717981	2.11531	0.242269	-0.366174
	Bg0003	MBINBF946E1A_10810	Prevotella_sp900557255	0.00598742	0.00187913	0.000137089	2.11508	-0.688574	-0.160005
	Bg0035	MBIN223A54CB_13525	Prevotella_sp900555035	0.00598724	0.000377218	0.00238566	2.11505	0.308509	0.667476
	Bg0002	MBIN0238EAB2_00755	Prevotella_copri_A	0.00598579	0.00109335	0.00161432	2.11479	-0.525233	0.549069
	Bg0019	MBINF3D6CCAE_05295	Prevotella_copri	0.00598578	0.000102959	1.08486e-05	2.11479	-0.161177	0.045011
	Bg0019	MBINF3D6CCAE_04015	Prevotella_copri	0.00598468	0.000143624	0.000211302	2.11459	-0.190364	-0.198648
	Bg0004	MBIN77AE4EE3_03630	Prevotella_copri_A	0.005983	0.000142248	0.00294082	2.1143	-0.18945	0.741082
	Bg0001	MBIND2C09C28_06640	Bifidobacterium_longum	0.005981	0.0430217	0.000442707	-2.11394	-3.2947	-0.287534
	Bg0018	MBINFE7566FD_07950	Prevotella_copri	0.00598058	0.000160085	5.1043e-05	2.11387	-0.200977	-0.0976337
	Bg0005	MBINDDC06E57_02725	Faecalibacterium_prausnitzii_G	0.00598046	0.00347218	0.0207172	2.11385	0.935993	-1.96697
	Bg0015	MBINB6472F77_04840	Prevotella_sp000434515	0.00597978	0.00045185	0.005112	2.11373	0.337652	0.977073
	Bg0008	MBIN0ABBE0D9_10820	Prevotella_copri	0.00597937	0.000576825	0.000285946	2.11365	-0.381499	-0.231086
	Bg0049	MBINE040662D_07560	Blautia_A_wexlerae	0.00597931	6.70778e-07	0.0057662	2.11364	0.0130095	-1.03771
	Bg0423	MBIN0848D81D_05700	Catenibacterium_sp000437715	0.00597885	0.000260933	0.00152328	2.11356	0.256588	0.533361
	Bg0008	MBIN0ABBE0D9_10890	Prevotella_copri	0.00597876	3.30746e-07	3.48917e-06	2.11355	-0.00913522	0.0255266
	Bg0002	MBIN0238EAB2_09090	Prevotella_copri_A	0.00597831	0.00197971	0.00357709	2.11347	-0.706761	0.817329
	Bg0004	MBIN77AE4EE3_03310	Prevotella_copri_A	0.0059769	0.000483038	0.00415749	2.11322	0.34911	0.881145
	Bg0049	MBINE040662D_11265	Blautia_A_wexlerae	0.00597469	2.65007e-06	0.00638626	2.11283	-0.0258584	-1.09208
	Bg0008	MBIN0ABBE0D9_12305	Prevotella_copri	0.00597434	0.000396419	3.62097e-05	2.11277	-0.316264	-0.0822326
	Bg0049	MBINE040662D_04740	Blautia_A_wexlerae	0.0059737	0.000789935	0.00703337	2.11265	0.446445	-1.14608
	Bg0003	MBINBF946E1A_01935	Prevotella_sp900557255	0.00597184	0.00180893	4.46917e-05	2.11232	-0.675589	-0.0913577
	Bg0018	MBINFE7566FD_02775	Prevotella_copri	0.00597179	3.23739e-05	0.000211846	2.11231	-0.0903793	-0.198903
	Bg0049	MBINE040662D_14295	Blautia_A_wexlerae	0.00597134	0.00205237	0.00882923	2.11224	-0.719614	-1.28408
	Bg0003	MBINBF946E1A_12135	Prevotella_sp900557255	0.00597099	0.00171978	5.78237e-05	2.11217	-0.658732	-0.103916
	Bg0004	MBIN77AE4EE3_12465	Prevotella_copri_A	0.00597009	0.000659427	0.00323496	2.11201	-0.407902	0.77726
	Bg0003	MBINBF946E1A_02785	Prevotella_sp900557255	0.00596992	0.00112207	0.000131439	2.11198	-0.532085	-0.156673
	Bg0004	MBIN77AE4EE3_06190	Prevotella_copri_A	0.00596937	4.23085e-06	0.00175226	2.11189	0.0326727	0.572046
	Bg0008	MBIN0ABBE0D9_01845	Prevotella_copri	0.00596793	0.000671685	0.000341551	2.11163	-0.411675	0.252557
	Bg0003	MBINBF946E1A_01795	Prevotella_sp900557255	0.00596692	0.00184241	3.435e-06	2.11145	-0.681812	-0.0253277
	Bg0083	MBIN00C0F521_12040	Blautia_A_sp003480185	0.00596655	0.00119356	0.00707004	2.11139	0.548774	-1.14906
	Bg0003	MBINBF946E1A_14980	Prevotella_sp900557255	0.00596477	0.00020566	2.12085e-05	2.11107	-0.227796	-0.0629342
	Bg0018	MBINFE7566FD_01210	Prevotella_copri	0.00596407	5.01733e-06	1.28003e-05	2.11095	-0.0355802	-0.0488925
	Bg0003	MBINBF946E1A_05755	Prevotella_sp900557255	0.00596305	0.000611945	1.19814e-06	2.11077	-0.392942	0.0149584
	Bg0035	MBIN223A54CB_05905	Prevotella_sp900555035	0.0059625	0.000288046	0.00287389	2.11067	0.269589	0.7326
	Bg0004	MBIN77AE4EE3_08155	Prevotella_copri_A	0.00596166	0.00151622	0.00285065	2.11052	-0.618518	0.729631
	Bg0181	MBIN44DAE05A_03170	Prevotella_sp900290275	0.00596164	2.47613e-08	0.00164397	2.11052	0.00249953	0.554088
	Bg0004	MBIN77AE4EE3_05045	Prevotella_copri_A	0.00596038	0.000246231	0.00253983	2.11029	-0.249255	0.688706
	Bg0159	MBINED2E3D81_03410	CAG-81_sp900066535	0.00595877	0.00161425	0.00253779	2.11001	0.638202	-0.688429
	Bg0146	MBIN78009785_04805	Prevotella_sp900546575	0.00595743	0.000861226	0.00510406	2.10977	0.466155	0.976314
	Bg0004	MBIN77AE4EE3_12300	Prevotella_copri_A	0.00595696	0.000173687	0.00278517	2.10969	-0.209341	0.721203
	Bg0071	MBIN1E6483C4_10630	Enterocloster_sp900541315	0.00595695	0.000260579	0.00303195	2.10969	0.256414	-0.752476
	Bg0008	MBIN0ABBE0D9_08315	Prevotella_copri	0.00595636	0.00102403	6.5093e-05	2.10958	-0.50831	0.110255
	Bg0018	MBINFE7566FD_06355	Prevotella_copri	0.00595589	0.00011686	0.000171423	2.1095	-0.171714	-0.178923
	Bg0019	MBINF3D6CCAE_07600	Prevotella_copri	0.00595428	0.000194383	8.18794e-05	2.10922	-0.221463	-0.123657
	Bg0071	MBIN1E6483C4_09955	Enterocloster_sp900541315	0.00595363	0.000748463	0.00297975	2.1091	0.434567	-0.745971
	Bg0002	MBIN0238EAB2_06580	Prevotella_copri_A	0.0059532	0.00138454	0.0032085	2.10902	-0.59105	0.774075
	Bg0015	MBINB6472F77_03000	Prevotella_sp000434515	0.00595245	0.000199879	0.00423967	2.10889	0.224572	0.889811
	Bg0019	MBINF3D6CCAE_06390	Prevotella_copri	0.00595156	0.000338479	0.000662858	2.10873	-0.292239	-0.351837
	Bg0049	MBINE040662D_11425	Blautia_A_wexlerae	0.0059484	0.00037098	0.00651851	2.10817	0.305948	-1.10333
	Bg0003	MBINBF946E1A_14650	Prevotella_sp900557255	0.00594771	0.000816451	0.00048791	2.10805	-0.453876	-0.301857
	Bg0003	MBINBF946E1A_01500	Prevotella_sp900557255	0.00594742	0.000903501	0.000101154	2.108	-0.477459	-0.137443
	Bg0019	MBINF3D6CCAE_11360	Prevotella_copri	0.00594741	0.000102882	3.53721e-06	2.108	0.161117	-0.0257017
	Bg0003	MBINBF946E1A_07495	Prevotella_sp900557255	0.00594732	0.000302856	0.000173415	2.10798	-0.276433	-0.17996
	Bg0018	MBINFE7566FD_11150	Prevotella_copri	0.0059465	0.00222528	1.13006e-06	2.10784	-0.749314	-0.0145272
	Bg0004	MBIN77AE4EE3_04275	Prevotella_copri_A	0.00594573	0.000454238	0.00271098	2.1077	-0.338543	0.711532
	Bg0008	MBIN0ABBE0D9_08635	Prevotella_copri	0.00594473	0.000262421	0.000109104	2.10752	-0.257319	-0.142742
	Bg0002	MBIN0238EAB2_10595	Prevotella_copri_A	0.00594453	0.00132049	1.4316e-05	2.10749	-0.577218	0.0517062
	Bg0035	MBIN223A54CB_11185	Prevotella_sp900555035	0.00594453	0.00132049	1.4316e-05	2.10749	-0.577218	0.0517062
	Bg0035	MBIN223A54CB_11190	Prevotella_sp900555035	0.00594453	0.00132049	1.4316e-05	2.10749	-0.577218	0.0517062
	Bg0184	MBIN50E46E02_01580	Agathobacter_rectalis	0.00594453	0.00132049	1.4316e-05	2.10749	-0.577218	0.0517062
	Bg0048	MBIN636B8FE1_01630	Prevotella_sp900555035	0.00594453	0.00132049	1.4316e-05	2.10749	-0.577218	0.0517062
	Bg0048	MBIN636B8FE1_01635	Prevotella_sp900555035	0.00594453	0.00132049	1.4316e-05	2.10749	-0.577218	0.0517062
	Bg0048	MBIN636B8FE1_01640	Prevotella_sp900555035	0.00594453	0.00132049	1.4316e-05	2.10749	-0.577218	0.0517062
	Bg0004	MBIN77AE4EE3_03905	Prevotella_copri_A	0.00594453	0.00132049	1.4316e-05	2.10749	-0.577218	0.0517062
	Bg0015	MBINB6472F77_06725	Prevotella_sp000434515	0.00594453	0.00132049	1.4316e-05	2.10749	-0.577218	0.0517062
	Bg0003	MBINBF946E1A_11360	Prevotella_sp900557255	0.00594453	0.00132049	1.4316e-05	2.10749	-0.577218	0.0517062
	Bg0003	MBINBF946E1A_11365	Prevotella_sp900557255	0.00594453	0.00132049	1.4316e-05	2.10749	-0.577218	0.0517062
	Bg0101	MBINC5B4B7E9_09770	Prevotella_sp000436035	0.00594453	0.00132049	1.4316e-05	2.10749	-0.577218	0.0517062
	Bg0101	MBINC5B4B7E9_09775	Prevotella_sp000436035	0.00594453	0.00132049	1.4316e-05	2.10749	-0.577218	0.0517062
	Bg0138	MBINE23E29B2_04970	Prevotella_sp000436035	0.00594453	0.00132049	1.4316e-05	2.10749	-0.577218	0.0517062
	Bg0138	MBINE23E29B2_04975	Prevotella_sp000436035	0.00594453	0.00132049	1.4316e-05	2.10749	-0.577218	0.0517062
	Bg0004	MBIN77AE4EE3_10705	Prevotella_copri_A	0.00594418	0.000740553	0.0026181	2.10743	-0.432265	0.699238
	Bg0002	MBIN0238EAB2_11650	Prevotella_copri_A	0.00594334	0.00134401	0.00178585	2.10728	-0.582335	0.577502
	Bg0008	MBIN0ABBE0D9_04675	Prevotella_copri	0.0059433	0.000432897	5.34549e-05	2.10727	-0.330494	0.0999138
	Bg0158	MBIN4DB993BA_01955	CAG-568_sp000434395	0.00594288	9.99792e-05	0.000947058	2.10719	-0.158828	0.420552
	Bg0018	MBINFE7566FD_12155	Prevotella_copri	0.00594258	6.45501e-05	0.000198629	2.10714	-0.12762	-0.192599
	Bg0004	MBIN77AE4EE3_02460	Prevotella_copri_A	0.00594058	0.000674469	0.00367117	2.10679	-0.412527	0.828007
	Bg0425	MBIN6DF8C85C_03930	Ureaplasma_sp900544585	0.00593842	0.000160597	2.39533e-06	2.1064	0.201298	-0.0211502
	Bg0102	MBIN7BAC77A6_08710	Blautia_A_sp003480185	0.00593788	0.0041255	0.00679228	2.10631	1.02026	-1.12626
	Bg0019	MBINF3D6CCAE_07985	Prevotella_copri	0.00593683	0.000380835	0.000108402	2.10612	-0.309985	-0.142282
	Bg0049	MBINE040662D_14765	Blautia_A_wexlerae	0.00593682	0.000122903	0.00573418	2.10612	-0.176097	-1.03483
	Bg0019	MBINF3D6CCAE_01395	Prevotella_copri	0.00593665	5.39003e-05	0.000373627	2.10609	-0.116619	-0.26415
	Bg0003	MBINBF946E1A_10510	Prevotella_sp900557255	0.00593568	0.000374373	1.34836e-05	2.10592	-0.307343	-0.0501804
	Bg0018	MBINFE7566FD_11475	Prevotella_copri	0.00593416	8.51345e-06	0.000159528	2.10565	-0.0463473	0.172604
	Bg0019	MBINF3D6CCAE_03830	Prevotella_copri	0.00593342	0.000181539	0.00028327	2.10552	-0.214021	-0.230002
	Bg0018	MBINFE7566FD_06905	Prevotella_copri	0.00593329	0.00105487	0.00028641	2.10549	-0.515907	-0.231273
	Bg0002	MBIN0238EAB2_09525	Prevotella_copri_A	0.00593123	0.00168876	0.00261485	2.10513	-0.652763	0.698803
	Bg0002	MBIN0238EAB2_01170	Prevotella_copri_A	0.00593087	0.000776336	0.00232177	2.10506	-0.442585	0.658478
	Bg0003	MBINBF946E1A_07990	Prevotella_sp900557255	0.00593066	0.00303902	7.71452e-07	2.10503	-0.875666	-0.0120029
	Bg0049	MBINE040662D_10195	Blautia_A_wexlerae	0.00593064	0.000200325	0.00506016	2.10502	0.224822	-0.972106
	Bg0004	MBIN77AE4EE3_10750	Prevotella_copri_A	0.00593049	9.98701e-05	0.00275539	2.105	-0.158741	0.717337
	Bg0005	MBINDDC06E57_07285	Faecalibacterium_prausnitzii_G	0.00592949	0.00585818	0.022165	2.10482	1.21577	-2.03454
	Bg0018	MBINFE7566FD_01390	Prevotella_copri	0.00592806	0.000205558	0.000604381	2.10457	-0.22774	-0.335959
	Bg0005	MBINDDC06E57_06980	Faecalibacterium_prausnitzii_G	0.00592774	0.00398066	0.0151946	2.10451	1.00219	-1.68452
	Bg0004	MBIN77AE4EE3_11240	Prevotella_copri_A	0.00592751	0.00367511	0.00241641	2.10447	-0.962958	0.671764
	Bg0019	MBINF3D6CCAE_02145	Prevotella_copri	0.00592618	1.69732e-05	0.000695017	2.10423	0.0654416	-0.360271
	Bg0002	MBIN0238EAB2_07840	Prevotella_copri_A	0.00592604	6.54552e-05	0.00546199	2.10421	0.128512	1.00997
	Bg0019	MBINF3D6CCAE_00165	Prevotella_copri	0.00592558	0.000529986	0.000328584	2.10413	-0.365682	-0.247717
	Bg0083	MBIN00C0F521_01940	Blautia_A_sp003480185	0.0059252	0.00031764	0.00708678	2.10406	0.2831	-1.15042
	Bg0002	MBIN0238EAB2_10795	Prevotella_copri_A	0.00592274	0.000702246	0.00565051	2.10362	-0.420937	1.02725
	Bg0019	MBINF3D6CCAE_05660	Prevotella_copri	0.00592245	0.000184199	0.000248669	2.10357	-0.215583	-0.215497
	Bg0048	MBIN636B8FE1_01965	Prevotella_sp900555035	0.00592242	7.74522e-05	0.00179344	2.10357	0.139794	0.578729
	Bg0018	MBINFE7566FD_08365	Prevotella_copri	0.00592178	0.000148298	0.00025021	2.10345	-0.193437	-0.216164
	Bg0003	MBINBF946E1A_07550	Prevotella_sp900557255	0.00592008	0.00150285	0.00017221	2.10315	-0.615785	-0.179333
	Bg0083	MBIN00C0F521_14685	Blautia_A_sp003480185	0.00591924	0.000721363	0.00814161	2.103	0.426627	-1.23307
	Bg0018	MBINFE7566FD_10270	Prevotella_copri	0.0059186	0.000417189	8.89075e-05	2.10289	-0.324443	-0.128855
	Bg0035	MBIN223A54CB_00365	Prevotella_sp900555035	0.0059177	0.000816506	0.00259095	2.10273	0.453891	0.695603
	Bg0071	MBIN1E6483C4_00280	Enterocloster_sp900541315	0.00591729	0.000334463	0.004494	2.10265	0.2905	-0.916111
	Bg0002	MBIN0238EAB2_07185	Prevotella_copri_A	0.00591554	0.000603951	0.0031083	2.10234	-0.390366	0.761892
	Bg0101	MBINC5B4B7E9_11845	Prevotella_sp000436035	0.0059148	0.000237764	0.00362904	2.10221	0.244932	0.823242
	Bg0019	MBINF3D6CCAE_02180	Prevotella_copri	0.00591416	0.000777552	1.65613e-06	2.1021	-0.442932	-0.0175865
	Bg0004	MBIN77AE4EE3_11060	Prevotella_copri_A	0.00591365	7.02365e-05	0.00331151	2.10201	-0.133123	0.786402
	Bg0049	MBINE040662D_14280	Blautia_A_wexlerae	0.00591337	0.00289361	0.00682634	2.10196	-0.854461	-1.12908
	Bg0003	MBINBF946E1A_13170	Prevotella_sp900557255	0.00591332	0.0025686	0.000225352	2.10195	-0.805045	0.205146
	Bg0018	MBINFE7566FD_05660	Prevotella_copri	0.00591276	0.000508004	2.89552e-05	2.10185	-0.358019	-0.0735352
	Bg0002	MBIN0238EAB2_08750	Prevotella_copri_A	0.0059122	0.00255178	0.00214114	2.10175	-0.802405	0.632345
	Bg0102	MBIN7BAC77A6_01610	Blautia_A_sp003480185	0.00591178	0.000105831	0.00814796	2.10168	0.16341	-1.23355
	Bg0003	MBINBF946E1A_12835	Prevotella_sp900557255	0.00591061	0.00176748	2.73458e-05	2.10147	-0.667803	-0.0714623
	Bg0002	MBIN0238EAB2_00455	Prevotella_copri_A	0.00591047	0.00192493	0.00377314	2.10144	-0.696915	0.839427
	Bg0018	MBINFE7566FD_12095	Prevotella_copri	0.00591038	0.000264485	0.0010539	2.10143	0.258328	0.44364
	Bg0008	MBIN0ABBE0D9_00660	Prevotella_copri	0.00590969	5.07432e-06	0.00022272	2.1013	0.0357817	0.203944
	Bg0019	MBINF3D6CCAE_07575	Prevotella_copri	0.00590938	0.000457636	0.00013787	2.10125	-0.339807	-0.16046
	Bg0138	MBINE23E29B2_08365	Prevotella_sp000436035	0.00590737	0.00101648	0.00274247	2.10089	-0.506433	0.715654
	Bg0102	MBIN7BAC77A6_10775	Blautia_A_sp003480185	0.00590466	2.02598e-05	0.00424656	2.10041	0.0714972	-0.890534
	Bg0018	MBINFE7566FD_04980	Prevotella_copri	0.00590454	0.000232208	0.000750757	2.10039	-0.242053	-0.374439
	Bg0018	MBINFE7566FD_06840	Prevotella_copri	0.00590426	5.49295e-06	3.87426e-05	2.10034	0.0372284	-0.0850601
	Bg0018	MBINFE7566FD_12010	Prevotella_copri	0.00590366	0.000175497	0.000182643	2.10023	-0.21043	-0.184686
	Bg0005	MBINDDC06E57_02330	Faecalibacterium_prausnitzii_G	0.00590251	0.00549327	0.0231191	2.10003	1.1773	-2.07786
	Bg0102	MBIN7BAC77A6_14525	Blautia_A_sp003480185	0.00590146	0.00039709	0.0089394	2.09984	0.316531	-1.29207
	Bg0071	MBIN1E6483C4_04545	Enterocloster_sp900541315	0.00590082	3.44089e-05	0.00277401	2.09973	0.0931767	-0.719756
	Bg0035	MBIN223A54CB_04765	Prevotella_sp900555035	0.0059006	0.000328487	0.000963619	2.09969	0.287893	0.424213
	Bg0003	MBINBF946E1A_11910	Prevotella_sp900557255	0.00589704	0.00186586	3.84333e-05	2.09905	-0.686138	-0.0847199
	Bg0002	MBIN0238EAB2_02055	Prevotella_copri_A	0.00589675	0.00390937	0.00189444	2.099	-0.993174	0.594802
	Bg0019	MBINF3D6CCAE_07000	Prevotella_copri	0.00589673	0.000512319	0.00469196	2.099	0.359536	0.936071
	Bg0018	MBINFE7566FD_10690	Prevotella_copri	0.00589551	6.82455e-06	7.94859e-05	2.09878	0.0414963	0.121836
	Bg0018	MBINFE7566FD_02340	Prevotella_copri	0.00589192	0.0006573	7.16625e-05	2.09814	-0.407243	0.115685
	Bg0002	MBIN0238EAB2_10585	Prevotella_copri_A	0.00588979	0.00178697	0.00441213	2.09776	-0.671476	0.907728
	Bg0083	MBIN00C0F521_09670	Blautia_A_sp003480185	0.00588951	0.000276103	0.00895661	2.09771	0.263941	-1.29331
	Bg0545	MBIN34F91200_05165	Faecalibacterium_prausnitzii_C	0.005889	0.00399217	0.00877868	2.09762	1.00364	-1.2804
	Bg0003	MBINBF946E1A_14345	Prevotella_sp900557255	0.00588813	0.00295898	1.20803e-05	2.09747	-0.864058	0.0474976
	Bg0002	MBIN0238EAB2_05930	Prevotella_copri_A	0.00588793	0.00301596	0.00210884	2.09743	-0.872338	0.627558
	Bg0002	MBIN0238EAB2_05945	Prevotella_copri_A	0.00588704	0.00269841	0.00212836	2.09727	-0.825137	0.630455
	Bg0003	MBINBF946E1A_11405	Prevotella_sp900557255	0.00588578	0.000431967	5.81064e-06	2.09705	-0.330139	0.0329415
	Bg0018	MBINFE7566FD_09740	Prevotella_copri	0.00588497	3.82795e-05	0.00047102	2.0969	-0.0982777	0.296587
	Bg0004	MBIN77AE4EE3_03360	Prevotella_copri_A	0.00588272	0.000123983	0.00151756	2.0965	-0.17687	0.532359
	Bg0035	MBIN223A54CB_06440	Prevotella_sp900555035	0.00588158	0.000116894	0.00154178	2.0963	-0.171739	0.53659
	Bg0002	MBIN0238EAB2_03835	Prevotella_copri_A	0.0058805	0.000891712	0.00313199	2.09611	-0.474334	0.764789
	Bg0002	MBIN0238EAB2_03480	Prevotella_copri_A	0.00588041	0.000987281	0.00644413	2.09609	-0.499105	1.09702
	Bg0015	MBINB6472F77_01740	Prevotella_sp000434515	0.00587903	0.000434214	0.00553383	2.09585	0.330997	1.01659
	Bg0019	MBINF3D6CCAE_05900	Prevotella_copri	0.00587877	2.22427e-05	0.000231362	2.0958	0.0749144	-0.207863
	Bg0008	MBIN0ABBE0D9_11480	Prevotella_copri	0.0058779	0.00021621	1.94311e-05	2.09564	-0.233566	-0.0602394
	Bg0008	MBIN0ABBE0D9_08060	Prevotella_copri	0.00587788	9.60451e-05	0.00059132	2.09564	0.155672	-0.33231
	Bg0003	MBINBF946E1A_07275	Prevotella_sp900557255	0.0058777	4.01184e-06	2.74073e-06	2.09561	-0.0318158	0.0226238
	Bg0019	MBINF3D6CCAE_02845	Prevotella_copri	0.00587703	0.000243809	6.03495e-05	2.09549	-0.248026	-0.106162
	Bg0018	MBINFE7566FD_04255	Prevotella_copri	0.00587605	7.65556e-05	3.78049e-05	2.09531	0.138983	-0.0840244
	Bg0102	MBIN7BAC77A6_14320	Blautia_A_sp003480185	0.00587474	0.0019002	0.0102709	2.09508	0.692423	-1.38495
	Bg0003	MBINBF946E1A_12200	Prevotella_sp900557255	0.00587389	0.0010762	4.94814e-06	2.09493	-0.521096	-0.0303985
	Bg0106	MBINE78AD794_03095	Prevotella_sp002265625	0.00587351	0.000224178	0.00207719	2.09486	0.237831	0.62283
	Bg0003	MBINBF946E1A_08205	Prevotella_sp900557255	0.00587256	0.00132954	0.000402718	2.09469	-0.579193	-0.274241
	Bg0049	MBINE040662D_02205	Blautia_A_wexlerae	0.00587245	0.000403654	0.00474931	2.09467	0.319136	-0.941775
	Bg0049	MBINE040662D_11065	Blautia_A_wexlerae	0.00587219	4.41912e-05	0.00430164	2.09462	0.105594	-0.89629
	Bg0083	MBIN00C0F521_00580	Blautia_A_sp003480185	0.00587167	0.000477519	0.00347576	2.09453	0.34711	-0.805668
	Bg0102	MBIN7BAC77A6_05130	Blautia_A_sp003480185	0.00587167	0.000477519	0.00347576	2.09453	0.34711	-0.805668
	Bg0235	MBIN48EF3D5E_05285	Dialister_sp000434475	0.00587115	0.0013291	0.00421921	2.09444	0.579097	0.887661
	Bg0117	MBIN86D237C8_04100	Dialister_sp000434475	0.00587115	0.0013291	0.00421921	2.09444	0.579097	0.887661
	Bg0310	MBINA9483578_13255	Roseburia_inulinivorans	0.00587059	6.64107e-05	0.00756002	2.09434	-0.129447	1.18821
	Bg0003	MBINBF946E1A_12875	Prevotella_sp900557255	0.00587006	2.47768e-05	0.000287923	2.09425	-0.0790668	0.231883
	Bg0002	MBIN0238EAB2_05760	Prevotella_copri_A	0.00586973	0.0010381	0.00422821	2.09419	-0.51179	0.888608
	Bg0003	MBINBF946E1A_07070	Prevotella_sp900557255	0.00586909	0.00257378	1.82194e-07	2.09407	-0.805857	-0.00583309
	Bg0019	MBINF3D6CCAE_00140	Prevotella_copri	0.00586865	0.00157401	0.000138344	2.09399	-0.630196	-0.160735
	Bg0003	MBINBF946E1A_08275	Prevotella_sp900557255	0.00586787	0.00143496	0.000337359	2.09385	-0.601717	-0.251002
	Bg0071	MBIN1E6483C4_08175	Enterocloster_sp900541315	0.00586724	1.11224e-05	0.0038336	2.09374	0.052975	-0.846126
	Bg0004	MBIN77AE4EE3_00220	Prevotella_copri_A	0.00586658	0.000245513	0.00347727	2.09362	-0.248891	0.805844
	Bg0019	MBINF3D6CCAE_11475	Prevotella_copri	0.00586619	8.8912e-05	4.11381e-05	2.09355	0.149779	-0.0876504
	Bg0035	MBIN223A54CB_07985	Prevotella_sp900555035	0.00586577	5.33196e-06	0.000610525	2.09348	-0.0366788	0.337663
	Bg0109	MBINF578E6E0_12400	Dorea_formicigenerans	0.00586574	0.00299042	0.00655685	2.09347	0.868636	-1.10657
	Bg0083	MBIN00C0F521_05280	Blautia_A_sp003480185	0.00586206	0.00246871	0.00644613	2.09282	0.789237	-1.09719
	Bg0005	MBINDDC06E57_10785	Faecalibacterium_prausnitzii_G	0.00585988	0.0109366	0.0207895	2.09243	1.66117	-1.9704
	Bg0008	MBIN0ABBE0D9_10390	Prevotella_copri	0.00585809	9.72182e-05	2.32507e-05	2.09211	0.156619	0.0658945
	Bg0008	MBIN0ABBE0D9_09090	Prevotella_copri	0.0058577	9.11835e-05	0.000785172	2.09204	-0.151681	-0.382925
	Bg0361	MBIN5A761C1B_05225	RC9_sp000433355	0.00585689	3.62548e-06	0.0015044	2.09189	0.0302451	0.530046
	Bg0049	MBINE040662D_00730	Blautia_A_wexlerae	0.00585662	9.67436e-05	0.00439269	2.09185	0.156237	-0.905727
	Bg0003	MBINBF946E1A_13685	Prevotella_sp900557255	0.00585499	0.00356747	0.00095902	2.09156	-0.94875	-0.4232
	Bg0002	MBIN0238EAB2_04955	Prevotella_copri_A	0.00585365	0.00177804	0.00299192	2.09132	-0.669796	0.747492
	Bg0264	MBIN19A9C5F3_11655	Agathobacter_rectalis	0.0058534	0.000486694	0.000940345	2.09127	0.350429	0.419059
	Bg0016	MBINA94C9EA0_01765	Ligilactobacillus_ruminis	0.00585283	0.00808426	0.000271873	2.09117	-1.42821	-0.225328
	Bg0106	MBINE78AD794_07830	Prevotella_sp002265625	0.00585239	2.31042e-05	0.0012073	2.09109	-0.0763515	0.474831
	Bg0003	MBINBF946E1A_12150	Prevotella_sp900557255	0.00585229	0.00249369	6.55484e-05	2.09107	-0.79322	0.11064
	Bg0008	MBIN0ABBE0D9_10450	Prevotella_copri	0.00585178	2.53135e-06	0.000273031	2.09098	-0.0252725	-0.225807
	Bg0008	MBIN0ABBE0D9_05575	Prevotella_copri	0.0058499	0.000163247	6.00464e-07	2.09065	-0.202952	-0.0105895
	Bg0048	MBIN636B8FE1_01770	Prevotella_sp900555035	0.00584948	0.000259366	0.000797479	2.09057	-0.255816	0.385915
	Bg0002	MBIN0238EAB2_02605	Prevotella_copri_A	0.00584935	0.00194494	0.00482911	2.09055	-0.700526	0.949654
	Bg0293	MBINE2B18EAE_03935	Catenibacterium_sp000437715	0.00584829	0.000185462	0.000953868	2.09036	0.216321	0.422062
	Bg0003	MBINBF946E1A_09860	Prevotella_sp900557255	0.00584742	0.000599338	1.15317e-05	2.0902	-0.388873	0.0464064
	Bg0254	MBIN16BC85EC_04025	Dialister_sp000434475	0.00584633	0.000826483	0.00338047	2.09001	0.456655	0.794549
	Bg0003	MBINBF946E1A_06295	Prevotella_sp900557255	0.00584591	8.25038e-05	0.00359242	2.08993	-0.144281	0.819078
	Bg0003	MBINBF946E1A_03365	Prevotella_sp900557255	0.00584438	7.73671e-05	0.00038571	2.08966	-0.139717	0.268387
	Bg0019	MBINF3D6CCAE_03795	Prevotella_copri	0.00584438	7.73671e-05	0.00038571	2.08966	-0.139717	0.268387
	Bg0015	MBINB6472F77_03340	Prevotella_sp000434515	0.00584395	0.000934976	0.00597796	2.08958	0.485704	1.05659
	Bg0013	MBINF2A37D0E_09665	Megamonas_funiformis	0.00584236	0.0046901	0.0271006	2.0893	-1.08783	-2.24968
	Bg0002	MBIN0238EAB2_00660	Prevotella_copri_A	0.00584022	0.00402082	0.00134908	2.08892	-1.00723	0.501939
	Bg0018	MBINFE7566FD_12880	Prevotella_copri	0.00583803	4.02611e-05	0.00065473	2.08852	-0.100789	0.349674
	Bg0018	MBINFE7566FD_04015	Prevotella_copri	0.00583614	1.10413e-06	0.000214913	2.08819	0.016691	-0.200338
	Bg0018	MBINFE7566FD_03655	Prevotella_copri	0.00583596	0.00114674	0.000511044	2.08815	-0.537904	-0.30893
	Bg0048	MBIN636B8FE1_13115	Prevotella_sp900555035	0.00583586	9.49453e-05	0.00293783	2.08814	0.154778	0.740705
	Bg0003	MBINBF946E1A_03550	Prevotella_sp900557255	0.00583499	0.000848233	2.49899e-05	2.08798	-0.462625	-0.0683146
	Bg0019	MBINF3D6CCAE_07180	Prevotella_copri	0.00583493	0.000453542	5.85645e-05	2.08797	0.338283	-0.10458
	Bg0096	MBIN28956879_00420	Prevotella_sp002265625	0.00583476	1.44872e-06	0.00170588	2.08794	0.0191189	0.564425
	Bg0003	MBINBF946E1A_13650	Prevotella_sp900557255	0.00583396	0.00438266	0.000411185	2.0878	-1.05158	0.277109
	Bg0035	MBIN223A54CB_06735	Prevotella_sp900555035	0.00583394	0.000398204	0.00029586	2.08779	-0.316975	0.235058
	Bg0019	MBINF3D6CCAE_08070	Prevotella_copri	0.00583392	0.000328162	8.45221e-05	2.08779	-0.28775	-0.125637
	Bg0018	MBINFE7566FD_07845	Prevotella_copri	0.00583363	0.000402357	0.000332873	2.08774	0.318624	-0.249328
	Bg0004	MBIN77AE4EE3_03175	Prevotella_copri_A	0.0058334	0.000119603	0.00230204	2.0877	-0.173717	0.655674
	Bg0004	MBIN77AE4EE3_04250	Prevotella_copri_A	0.00583296	9.66072e-05	0.00306155	2.08762	-0.156126	0.75614
	Bg0003	MBINBF946E1A_13805	Prevotella_sp900557255	0.00583253	0.00150941	8.16332e-06	2.08754	-0.617128	-0.039045
	Bg0003	MBINBF946E1A_01945	Prevotella_sp900557255	0.00583222	0.00118525	3.68891e-06	2.08748	-0.54686	0.0262471
	Bg0035	MBIN223A54CB_04650	Prevotella_sp900555035	0.00583148	6.17202e-06	0.002821	2.08735	0.0394626	0.725827
	Bg0018	MBINFE7566FD_11530	Prevotella_copri	0.00583086	4.93587e-05	0.000136023	2.08724	0.111597	-0.159381
	Bg0018	MBINFE7566FD_07695	Prevotella_copri	0.00583043	7.13814e-05	4.59895e-05	2.08716	-0.134204	-0.0926747
	Bg0012	MBIN4154053F_00530	Bifidobacterium_bifidum	0.00583032	0.0188532	0.000121457	-2.08714	-2.18104	-0.150606
	Bg0003	MBINBF946E1A_01840	Prevotella_sp900557255	0.00582977	0.00182805	7.65635e-05	2.08705	-0.679151	0.119576
	Bg0049	MBINE040662D_07780	Blautia_A_wexlerae	0.00582971	0.00139758	0.0081179	2.08704	0.593826	-1.23127
	Bg0004	MBIN77AE4EE3_12800	Prevotella_copri_A	0.0058289	0.000272823	0.00379002	2.08689	-0.262369	0.841303
	Bg0019	MBINF3D6CCAE_11195	Prevotella_copri	0.00582837	0.000231338	9.66346e-05	2.0868	-0.241599	-0.134338
	Bg0049	MBINE040662D_03230	Blautia_A_wexlerae	0.00582721	0.00202078	0.0088781	2.08659	0.714054	-1.28763
	Bg0019	MBINF3D6CCAE_02855	Prevotella_copri	0.00582684	3.74563e-05	0.00012082	2.08652	-0.0972152	-0.150211
	Bg0004	MBIN77AE4EE3_12825	Prevotella_copri_A	0.00582609	0.000850332	0.00335958	2.08639	-0.463197	0.792089
	Bg0003	MBINBF946E1A_06805	Prevotella_sp900557255	0.0058257	0.00116619	5.2796e-05	2.08632	-0.542445	-0.0992961
	Bg0048	MBIN636B8FE1_01175	Prevotella_sp900555035	0.00582548	0.000151604	0.00236304	2.08628	0.195581	0.664305
	Bg0005	MBINDDC06E57_08045	Faecalibacterium_prausnitzii_G	0.00582342	0.010464	0.0240291	2.08591	1.62488	-2.11836
	Bg0035	MBIN223A54CB_06180	Prevotella_sp900555035	0.00582299	0.00207148	0.000717711	2.08583	0.722956	0.366106
	Bg0048	MBIN636B8FE1_06725	Prevotella_sp900555035	0.00582092	1.12201e-05	0.00259133	2.08546	0.0532072	0.695654
	Bg0008	MBIN0ABBE0D9_00885	Prevotella_copri	0.00582009	0.00155407	7.85523e-06	2.08531	-0.626192	-0.0383011
	Bg0119	MBIN75B62F9C_07295	Sutterella_wadsworthensis	0.0058192	0.0199639	0.00202687	-2.08515	-2.24437	0.615241
	Bg0003	MBINBF946E1A_03930	Prevotella_sp900557255	0.00581895	0.000322435	0.000210078	2.08511	-0.285228	0.198071
	Bg0002	MBIN0238EAB2_09765	Prevotella_copri_A	0.0058187	0.000559744	0.00178794	2.08506	-0.375809	0.577841
	Bg0005	MBINDDC06E57_02035	Faecalibacterium_prausnitzii_G	0.0058178	0.00479958	0.0231996	2.0849	1.10046	-2.08148
	Bg0004	MBIN77AE4EE3_09620	Prevotella_copri_A	0.00581776	0.000776805	0.001697	2.0849	-0.442719	0.562953
	Bg0035	MBIN223A54CB_13500	Prevotella_sp900555035	0.00581743	0.000392366	0.0035028	2.08484	0.314643	0.808797
	Bg0004	MBIN77AE4EE3_01645	Prevotella_copri_A	0.00581685	0.00347832	0.00539663	2.08473	-0.936821	1.00391
	Bg0101	MBINC5B4B7E9_07035	Prevotella_sp000436035	0.00581612	0.0004363	0.00155686	2.0846	0.331791	0.539209
	Bg0138	MBINE23E29B2_09555	Prevotella_sp000436035	0.00581612	0.0004363	0.00155686	2.0846	0.331791	0.539209
	Bg0223	MBIN4052C530_00855	Prevotellamassilia_sp900540885	0.00581501	4.25174e-05	0.00509697	2.0844	0.103575	0.975635
	Bg0004	MBIN77AE4EE3_12860	Prevotella_copri_A	0.00581422	0.000521758	0.00692081	2.08426	-0.362833	1.13687
	Bg0002	MBIN0238EAB2_01925	Prevotella_copri_A	0.00581393	0.000791003	0.00301533	2.08421	-0.446746	0.75041
	Bg0018	MBINFE7566FD_01820	Prevotella_copri	0.00581334	0.000871217	0.000248703	2.0841	-0.468851	-0.215512
	Bg0002	MBIN0238EAB2_08385	Prevotella_copri_A	0.00581292	0.000210536	0.0026403	2.08403	-0.230481	0.702196
	Bg0003	MBINBF946E1A_02630	Prevotella_sp900557255	0.00581274	0.00190894	0.000545199	2.08399	-0.694014	-0.319087
	Bg0019	MBINF3D6CCAE_02445	Prevotella_copri	0.00581265	2.86237e-05	0.00023069	2.08398	-0.0849835	-0.207561
	Bg0004	MBIN77AE4EE3_14535	Prevotella_copri_A	0.00581251	0.00045017	0.00456131	2.08395	-0.337024	0.922946
	Bg0002	MBIN0238EAB2_05305	Prevotella_copri_A	0.00581036	0.000993588	0.00306226	2.08357	-0.500697	0.756228
	Bg0018	MBINFE7566FD_09550	Prevotella_copri	0.00581023	0.000737183	7.87353e-05	2.08354	-0.43128	0.12126
	Bg0003	MBINBF946E1A_11905	Prevotella_sp900557255	0.00580959	0.00306152	8.86079e-06	2.08343	-0.878902	0.0406788
	Bg0035	MBIN223A54CB_02830	Prevotella_sp900555035	0.00580888	1.97231e-05	0.00090671	2.0833	0.0705438	0.411496
	Bg0002	MBIN0238EAB2_04250	Prevotella_copri_A	0.00580826	0.00130126	0.00375334	2.08319	-0.572998	0.837222
	Bg0004	MBIN77AE4EE3_13840	Prevotella_copri_A	0.00580543	0.000424382	0.00467638	2.08268	-0.327228	0.934516
	Bg0002	MBIN0238EAB2_09210	Prevotella_copri_A	0.005803	0.00142092	0.0032135	2.08225	-0.598765	0.774677
	Bg0019	MBINF3D6CCAE_04265	Prevotella_copri	0.00580281	1.19684e-06	7.95141e-05	2.08221	0.0173776	-0.121858
	Bg0008	MBIN0ABBE0D9_01475	Prevotella_copri	0.0058022	0.000331153	7.47988e-05	2.08211	-0.289059	-0.11819
	Bg0018	MBINFE7566FD_01105	Prevotella_copri	0.00580213	0.00010353	4.79635e-07	2.08209	0.161624	-0.00946427
	Bg0019	MBINF3D6CCAE_00655	Prevotella_copri	0.00580209	9.51475e-06	0.000294525	2.08209	-0.0489971	-0.234527
	Bg0049	MBINE040662D_12780	Blautia_A_wexlerae	0.00580145	0.000101395	0.00555263	2.08197	0.159948	-1.01831
	Bg0003	MBINBF946E1A_02530	Prevotella_sp900557255	0.00580038	0.000325598	0.000421652	2.08178	-0.286624	-0.280614
	Bg0018	MBINFE7566FD_10005	Prevotella_copri	0.00579925	2.32869e-05	0.000381089	2.08157	-0.0766527	-0.266775
	Bg0018	MBINFE7566FD_09610	Prevotella_copri	0.00579915	4.20316e-05	0.00118477	2.08156	-0.102982	0.47038
	Bg0016	MBINA94C9EA0_08730	Ligilactobacillus_ruminis	0.00579879	0.0072768	0.000102382	2.08149	-1.35501	0.138275
	Bg0018	MBINFE7566FD_00140	Prevotella_copri	0.00579813	8.26511e-05	5.14332e-05	2.08137	0.14441	-0.0980062
	Bg0005	MBINDDC06E57_03485	Faecalibacterium_prausnitzii_G	0.00579803	0.00336269	0.0262119	2.08136	0.921118	-2.21249
	Bg0003	MBINBF946E1A_04910	Prevotella_sp900557255	0.00579769	0.00126333	2.61052e-06	2.0813	-0.564587	0.0220798
	Bg0003	MBINBF946E1A_06135	Prevotella_sp900557255	0.00579697	0.00149988	2.07179e-05	2.08117	-0.615177	-0.062202
	Bg0003	MBINBF946E1A_05855	Prevotella_sp900557255	0.00579688	0.000505475	0.000145225	2.08115	-0.357126	0.164684
	Bg0019	MBINF3D6CCAE_07335	Prevotella_copri	0.00579476	3.23357e-05	0.00119485	2.08077	-0.090326	-0.472376
	Bg0003	MBINBF946E1A_12790	Prevotella_sp900557255	0.00579444	0.00242122	0.000138564	2.08071	-0.781607	-0.160864
	Bg0015	MBINB6472F77_10410	Prevotella_sp000434515	0.00579275	0.000191037	0.00196075	2.08041	0.219549	0.605121
	Bg0005	MBINDDC06E57_01110	Faecalibacterium_prausnitzii_G	0.0057925	0.0054427	0.0266135	2.08036	1.17187	-2.22937
	Bg0003	MBINBF946E1A_00025	Prevotella_sp900557255	0.00579206	0.00065606	0.000361653	2.08029	-0.406859	0.259883
	Bg0018	MBINFE7566FD_00955	Prevotella_copri	0.00579124	7.57142e-05	0.000359478	2.08014	0.138217	0.2591
	Bg0083	MBIN00C0F521_03395	Blautia_A_sp003480185	0.00579108	0.000361328	0.00557847	2.08011	0.301942	-1.02068
	Bg0003	MBINBF946E1A_08075	Prevotella_sp900557255	0.00578982	0.00252181	1.57332e-05	2.07988	-0.797679	-0.054205
	Bg0001	MBIND2C09C28_07125	Bifidobacterium_longum	0.00578967	0.0172707	0.000273521	-2.07986	-2.0875	0.22601
	Bg0008	MBIN0ABBE0D9_12440	Prevotella_copri	0.00578899	0.00193066	0.000846283	2.07973	0.697951	0.397548
	Bg0002	MBIN0238EAB2_13390	Prevotella_copri_A	0.00578722	0.00165954	0.00782917	2.07942	-0.647091	1.20918
	Bg0071	MBIN1E6483C4_00340	Enterocloster_sp900541315	0.00578563	0.000185036	0.00429525	2.07913	0.216073	-0.895625
	Bg0019	MBINF3D6CCAE_11235	Prevotella_copri	0.00578475	0.000269843	0.000124325	2.07897	-0.260932	-0.152374
	Bg0018	MBINFE7566FD_01790	Prevotella_copri	0.00578474	0.000223081	4.08006e-05	2.07897	-0.237248	0.0872901
	Bg0019	MBINF3D6CCAE_04700	Prevotella_copri	0.00578402	7.05367e-05	9.81542e-05	2.07884	0.133407	0.13539
	Bg0003	MBINBF946E1A_04890	Prevotella_sp900557255	0.00578301	0.000168879	4.03603e-05	2.07866	-0.206424	-0.0868178
	Bg0083	MBIN00C0F521_14675	Blautia_A_sp003480185	0.00578226	0.000869238	0.00450146	2.07852	0.468318	-0.916871
	Bg0004	MBIN77AE4EE3_11250	Prevotella_copri_A	0.0057819	0.00542112	0.00497642	2.07846	-1.16954	0.96403
	Bg0159	MBINED2E3D81_03420	CAG-81_sp900066535	0.00578132	0.00229407	0.00254519	2.07836	0.760808	-0.689432
	Bg0019	MBINF3D6CCAE_09840	Prevotella_copri	0.00577991	0.00075561	7.55386e-07	2.0781	0.436637	-0.0118773
	Bg0003	MBINBF946E1A_07940	Prevotella_sp900557255	0.00577967	0.000982138	5.63217e-05	2.07806	-0.497804	-0.102558
	Bg0448	MBINAC8C7C1B_03000	Catenibacterium_sp000437715	0.00577797	0.000125628	0.000883711	2.07775	0.178039	0.406244
	Bg0035	MBIN223A54CB_09865	Prevotella_sp900555035	0.00577731	0.000247616	0.00175412	2.07763	0.249954	0.57235
	Bg0018	MBINFE7566FD_07045	Prevotella_copri	0.00577682	0.00156852	0.000129552	2.07755	0.629097	-0.155544
	Bg0004	MBIN77AE4EE3_06445	Prevotella_copri_A	0.0057767	0.000391333	0.00540054	2.07752	-0.314228	1.00427
	Bg0008	MBIN0ABBE0D9_11025	Prevotella_copri	0.00577631	3.12619e-06	0.00122454	2.07745	0.0280853	-0.47821
	Bg0002	MBIN0238EAB2_07545	Prevotella_copri_A	0.00577603	0.00154125	0.00259562	2.0774	-0.623604	0.69623
	Bg0049	MBINE040662D_15765	Blautia_A_wexlerae	0.00577558	0.000284028	0.00676904	2.07732	-0.267702	-1.12433
	Bg0018	MBINFE7566FD_11470	Prevotella_copri	0.00577439	4.16059e-07	5.71915e-05	2.07711	-0.0102459	-0.103347
	Bg0049	MBINE040662D_02680	Blautia_A_wexlerae	0.00577339	0.000304418	0.00657697	2.07693	0.277145	-1.10827
	Bg0019	MBINF3D6CCAE_07990	Prevotella_copri	0.00577192	4.08116e-06	1.41589e-06	2.07666	0.0320896	-0.0162609
	Bg0018	MBINFE7566FD_00790	Prevotella_copri	0.0057718	0.00046574	0.000164451	2.07664	0.342802	-0.175247
	Bg0004	MBIN77AE4EE3_02585	Prevotella_copri_A	0.00577171	0.00104252	0.0032317	2.07663	-0.512877	0.776867
	Bg0049	MBINE040662D_14835	Blautia_A_wexlerae	0.00577066	0.000173044	0.00656718	2.07644	-0.208954	-1.10744
	Bg0004	MBIN77AE4EE3_11905	Prevotella_copri_A	0.00576922	0.0011675	0.00402496	2.07618	-0.542751	0.866986
	Bg0003	MBINBF946E1A_01880	Prevotella_sp900557255	0.0057672	0.00049338	2.5684e-05	2.07582	-0.352827	0.0692569
	Bg0008	MBIN0ABBE0D9_03055	Prevotella_copri	0.00576643	6.6002e-05	0.000352816	2.07568	0.129048	-0.256688
	Bg0006	MBIN9ED882BB_00505	Bifidobacterium_longum	0.00576402	0.00871917	0.000354998	-2.07524	-1.48323	-0.257481
	Bg0004	MBIN77AE4EE3_11620	Prevotella_copri_A	0.00576378	0.00168721	0.00271183	2.0752	-0.652464	0.711644
	Bg0019	MBINF3D6CCAE_05120	Prevotella_copri	0.00576334	0.00023927	0.000233535	2.07512	-0.245706	0.208837
	Bg0019	MBINF3D6CCAE_00385	Prevotella_copri	0.00576282	0.000158188	0.000288433	2.07503	-0.199783	-0.232089
	Bg0334	MBINB4C30C43_01070	Catenibacterium_sp000437715	0.00576132	0.000187826	0.000873469	2.07476	0.217696	0.403883
	Bg0003	MBINBF946E1A_06715	Prevotella_sp900557255	0.0057597	0.000825664	0.0001564	2.07447	-0.456429	-0.170903
	Bg0018	MBINFE7566FD_06830	Prevotella_copri	0.00575775	0.00239214	0.000822019	2.07411	-0.7769	0.391807
	Bg0018	MBINFE7566FD_11140	Prevotella_copri	0.00575547	0.000627862	1.38179e-05	2.0737	-0.398019	-0.0507986
	Bg0003	MBINBF946E1A_09535	Prevotella_sp900557255	0.00575411	0.00326628	1.90714e-05	2.07346	-0.907817	-0.0596793
	Bg0049	MBINE040662D_10945	Blautia_A_wexlerae	0.00575401	0.00171937	0.0110474	2.07344	0.658653	-1.43635
	Bg0018	MBINFE7566FD_03690	Prevotella_copri	0.00575223	0.000471052	0.00033165	2.07312	-0.344752	-0.24887
	Bg0019	MBINF3D6CCAE_10890	Prevotella_copri	0.00575203	0.00112421	1.30034e-06	2.07308	-0.532592	-0.0155833
	Bg0004	MBIN77AE4EE3_11530	Prevotella_copri_A	0.00575185	0.00447327	0.00544056	2.07305	-1.06239	1.00798
	Bg0015	MBINB6472F77_07010	Prevotella_sp000434515	0.00575135	4.56336e-05	0.00429935	2.07296	0.107304	0.896052
	Bg0004	MBIN77AE4EE3_03380	Prevotella_copri_A	0.00574977	0.000664439	0.00494563	2.07268	-0.409449	0.961042
	Bg0066	MBIN183EFEC1_08940	Prevotella_sp900290275	0.00574888	0.00027654	0.00373621	2.07252	0.26415	0.835309
	Bg0015	MBINB6472F77_05450	Prevotella_sp000434515	0.00574821	8.67685e-05	0.0050851	2.0724	0.147963	0.974499
	Bg0049	MBINE040662D_03235	Blautia_A_wexlerae	0.00574767	0.00134417	0.00768225	2.0723	0.58237	-1.19778
	Bg0018	MBINFE7566FD_07115	Prevotella_copri	0.0057464	0.000251086	6.07719e-05	2.07207	-0.2517	0.106533
	Bg0003	MBINBF946E1A_07280	Prevotella_sp900557255	0.00574617	0.00374084	0.000141287	2.07203	-0.97153	-0.162436
	Bg0002	MBIN0238EAB2_13025	Prevotella_copri_A	0.00574446	0.00107895	0.00321193	2.07172	-0.521763	0.774488
	Bg0067	MBIN0B7A9C00_14695	Ruminococcus_B_gnavus	0.00574363	0.00446203	0.0162121	2.07157	1.06106	-1.74001
	Bg0049	MBINE040662D_03845	Blautia_A_wexlerae	0.00574252	3.96935e-05	0.00462859	2.07137	-0.100076	-0.929728
	Bg0102	MBIN7BAC77A6_05835	Blautia_A_sp003480185	0.00574119	0.000852269	0.00469675	2.07113	0.463725	-0.936549
	Bg0035	MBIN223A54CB_14345	Prevotella_sp900555035	0.00574057	0.000115908	0.00135968	2.07102	-0.171013	0.503907
	Bg0048	MBIN636B8FE1_02085	Prevotella_sp900555035	0.00574057	0.000115908	0.00135968	2.07102	-0.171013	0.503907
	Bg0002	MBIN0238EAB2_06950	Prevotella_copri_A	0.00573951	0.00234482	0.00268133	2.07083	-0.769178	0.707631
	Bg0004	MBIN77AE4EE3_08235	Prevotella_copri_A	0.00573674	0.000993168	0.00299434	2.07033	-0.500591	0.747794
	Bg0049	MBINE040662D_14100	Blautia_A_wexlerae	0.0057361	6.05893e-05	0.00569386	2.07021	0.123643	-1.03118
	Bg0004	MBIN77AE4EE3_12025	Prevotella_copri_A	0.00573585	0.000688903	0.00320968	2.07017	-0.416918	0.774216
	Bg0018	MBINFE7566FD_11660	Prevotella_copri	0.00573261	6.79181e-06	0.000373802	2.06958	-0.0413966	-0.264212
	Bg0003	MBINBF946E1A_07680	Prevotella_sp900557255	0.00573251	0.0014896	0.000228999	2.06956	-0.613065	-0.206799
	Bg0002	MBIN0238EAB2_09750	Prevotella_copri_A	0.00573091	0.00939794	0.000997577	2.06927	-1.53988	0.431623
	Bg0008	MBIN0ABBE0D9_06875	Prevotella_copri	0.00573069	0.000285212	0.000359495	2.06924	-0.26826	-0.259106
	Bg0035	MBIN223A54CB_10835	Prevotella_sp900555035	0.00573038	0.000941192	0.000295625	2.06918	-0.487316	0.234964
	Bg0146	MBIN78009785_02645	Prevotella_sp900546575	0.00572909	0.000378784	0.00334051	2.06895	0.309149	0.789838
	Bg0015	MBINB6472F77_00250	Prevotella_sp000434515	0.00572835	0.000240795	0.00455523	2.06881	0.246488	0.922331
	Bg0101	MBINC5B4B7E9_03660	Prevotella_sp000436035	0.00572802	0.000823255	0.00439853	2.06875	0.455763	0.906328
	Bg0003	MBINBF946E1A_10815	Prevotella_sp900557255	0.00572681	0.00160366	3.67638e-05	2.06853	-0.636105	0.0828594
	Bg0035	MBIN223A54CB_06870	Prevotella_sp900555035	0.00572652	0.000909808	0.000725088	2.06848	-0.479123	0.367982
	Bg0071	MBIN1E6483C4_10595	Enterocloster_sp900541315	0.00572633	6.45694e-06	0.00222588	2.06845	-0.0403632	-0.644737
	Bg0083	MBIN00C0F521_07955	Blautia_A_sp003480185	0.00572615	0.00310236	0.0050155	2.06841	0.884744	-0.967807
	Bg0004	MBIN77AE4EE3_02530	Prevotella_copri_A	0.00572607	5.73372e-05	0.00154836	2.0684	-0.120279	0.537735
	Bg0003	MBINBF946E1A_08425	Prevotella_sp900557255	0.00572584	0.000226425	0.000112298	2.06836	-0.23902	-0.144817
	Bg0018	MBINFE7566FD_09780	Prevotella_copri	0.00572582	0.00137036	4.91233e-07	2.06836	-0.588015	-0.00957801
	Bg0002	MBIN0238EAB2_03385	Prevotella_copri_A	0.00572487	0.00183721	0.00304878	2.06818	-0.680849	0.754561
	Bg0004	MBIN77AE4EE3_07015	Prevotella_copri_A	0.00572487	0.00183721	0.00304878	2.06818	-0.680849	0.754561
	Bg0048	MBIN636B8FE1_00440	Prevotella_sp900555035	0.00572468	0.000834595	0.00279518	2.06815	0.458891	0.722497
	Bg0004	MBIN77AE4EE3_11070	Prevotella_copri_A	0.00572368	2.71075e-09	0.00266141	2.06797	0.000827021	0.704998
	Bg0004	MBIN77AE4EE3_06340	Prevotella_copri_A	0.00572324	1.03836e-06	0.00418154	2.06789	0.0161863	0.883689
	Bg0002	MBIN0238EAB2_10660	Prevotella_copri_A	0.0057232	8.85779e-05	0.0029944	2.06788	0.149498	0.747802
	Bg0003	MBINBF946E1A_12450	Prevotella_sp900557255	0.00572139	0.00266472	3.01437e-07	2.06756	-0.81997	0.00750291
	Bg0019	MBINF3D6CCAE_05600	Prevotella_copri	0.00572027	0.000287692	0.000314302	2.06735	0.269424	-0.242273
	Bg0002	MBIN0238EAB2_12000	Prevotella_copri_A	0.00572026	0.00181602	0.00258431	2.06735	-0.676912	0.694711
	Bg0002	MBIN0238EAB2_07425	Prevotella_copri_A	0.00572003	0.00161981	0.0012568	2.06731	-0.639299	0.484468
	Bg0003	MBINBF946E1A_14410	Prevotella_sp900557255	0.00571973	0.000983593	0.000890508	2.06725	-0.498172	-0.407803
	Bg0005	MBINDDC06E57_10885	Faecalibacterium_prausnitzii_G	0.0057193	0.00778416	0.0192093	2.06718	1.40145	-1.89403
	Bg0008	MBIN0ABBE0D9_06915	Prevotella_copri	0.00571861	0.00212614	0.000196985	2.06705	0.732432	-0.1918
	Bg0019	MBINF3D6CCAE_04380	Prevotella_copri	0.00571861	0.00212614	0.000196985	2.06705	0.732432	-0.1918
	Bg0035	MBIN223A54CB_10700	Prevotella_sp900555035	0.00571832	2.61875e-05	0.0021191	2.067	-0.0812865	0.629083
	Bg0035	MBIN223A54CB_12920	Prevotella_sp900555035	0.00571772	0.000379371	0.00252327	2.06689	0.309388	0.686457
	Bg0008	MBIN0ABBE0D9_04750	Prevotella_copri	0.00571762	0.000983314	0.000113673	2.06687	-0.498102	-0.1457
	Bg0019	MBINF3D6CCAE_09705	Prevotella_copri	0.00571709	6.8933e-09	2.27755e-06	2.06678	-0.00131882	-0.0206236
	Bg0102	MBIN7BAC77A6_11750	Blautia_A_sp003480185	0.00571643	0.00055409	0.00887348	2.06666	0.373906	-1.2873
	Bg0049	MBINE040662D_12445	Blautia_A_wexlerae	0.00571643	0.00055409	0.00887348	2.06666	0.373906	-1.2873
	Bg0004	MBIN77AE4EE3_13195	Prevotella_copri_A	0.00571611	0.00129425	0.0043373	2.0666	-0.571454	0.899997
	Bg0005	MBINDDC06E57_00245	Faecalibacterium_prausnitzii_G	0.00571326	0.00627474	0.0206937	2.06609	1.25826	-1.96585
	Bg0008	MBIN0ABBE0D9_01405	Prevotella_copri	0.00571059	8.67007e-05	2.61418e-05	2.0656	-0.147905	-0.0698714
	Bg0013	MBINF2A37D0E_07600	Megamonas_funiformis	0.00571051	0.00688995	0.0299973	2.06559	-1.3185	-2.36686
	Bg0018	MBINFE7566FD_13125	Prevotella_copri	0.00570992	0.000252992	0.000731562	2.06548	-0.252653	-0.369621
	Bg0002	MBIN0238EAB2_12800	Prevotella_copri_A	0.00570858	0.0013956	0.00248812	2.06524	-0.593407	0.681659
	Bg0158	MBIN4DB993BA_02355	CAG-568_sp000434395	0.00570823	0.000366462	0.000234526	2.06517	0.304079	0.20928
	Bg0018	MBINFE7566FD_02610	Prevotella_copri	0.00570773	1.27815e-06	0.000503493	2.06509	0.0179582	-0.30664
	Bg0049	MBINE040662D_00810	Blautia_A_wexlerae	0.00570691	0.000565308	0.00479502	2.06494	0.377672	-0.946295
	Bg0003	MBINBF946E1A_02285	Prevotella_sp900557255	0.00570634	0.00200603	3.23274e-05	2.06483	-0.711443	-0.0776993
	Bg0018	MBINFE7566FD_11145	Prevotella_copri	0.00570631	1.42403e-05	9.00029e-07	2.06483	-0.0599421	0.0129646
	Bg0004	MBIN77AE4EE3_13340	Prevotella_copri_A	0.00570627	0.000788088	0.00189028	2.06482	-0.445922	0.594149
	Bg0002	MBIN0238EAB2_08250	Prevotella_copri_A	0.00570576	0.000932213	0.00380279	2.06473	-0.484986	0.842719
	Bg0109	MBINF578E6E0_02570	Dorea_formicigenerans	0.00570474	0.000291023	0.00799728	2.06454	0.270979	-1.22209
	Bg0102	MBIN7BAC77A6_00185	Blautia_A_sp003480185	0.0057042	0.000548024	0.0056592	2.06445	0.371853	-1.02804
	Bg0071	MBIN1E6483C4_09085	Enterocloster_sp900541315	0.00570395	0.00017942	0.00256046	2.0644	-0.212769	-0.691498
	Bg0048	MBIN636B8FE1_06560	Prevotella_sp900555035	0.00570335	0.000585813	0.00453607	2.06429	0.38446	0.920389
	Bg0008	MBIN0ABBE0D9_11970	Prevotella_copri	0.00570321	0.000735573	7.55807e-05	2.06427	-0.430809	-0.118806
	Bg0008	MBIN0ABBE0D9_09035	Prevotella_copri	0.00570302	4.55608e-05	0.000100792	2.06423	-0.107218	-0.137197
	Bg0018	MBINFE7566FD_08515	Prevotella_copri	0.00570103	0.000393838	0.000418292	2.06387	0.315232	-0.279493
	Bg0049	MBINE040662D_04495	Blautia_A_wexlerae	0.00570068	0.000133518	0.00676781	2.06381	-0.183545	-1.12423
	Bg0035	MBIN223A54CB_08985	Prevotella_sp900555035	0.00569974	0.00118459	0.000233548	2.06364	-0.546708	0.208843
	Bg0049	MBINE040662D_15085	Blautia_A_wexlerae	0.00569955	0.000601584	0.00190729	2.06361	-0.389601	-0.596816
	Bg0565	MBIN877C454B_01025	Agathobaculum_butyriciproducens	0.00569913	0.00172052	0.000425247	2.06353	0.658872	-0.281807
	Bg0049	MBINE040662D_07845	Blautia_A_wexlerae	0.00569865	5.96578e-05	0.00806821	2.06344	-0.122689	-1.2275
	Bg0003	MBINBF946E1A_03990	Prevotella_sp900557255	0.00569775	0.000520597	0.00013605	2.06328	-0.362429	0.159397
	Bg0002	MBIN0238EAB2_05500	Prevotella_copri_A	0.00569734	0.00116965	0.000198528	2.0632	-0.543249	0.19255
	Bg0004	MBIN77AE4EE3_03915	Prevotella_copri_A	0.00569616	0.000424664	0.00290645	2.06299	-0.327337	0.736738
	Bg0048	MBIN636B8FE1_11520	Prevotella_sp900555035	0.005696	0.000408713	0.00127802	2.06296	-0.32113	0.48854
	Bg0005	MBINDDC06E57_02055	Faecalibacterium_prausnitzii_G	0.005695	0.00591112	0.0186979	2.06278	1.22126	-1.86865
	Bg0003	MBINBF946E1A_07155	Prevotella_sp900557255	0.00569458	0.00131267	1.97151e-05	2.06271	-0.575506	-0.060678
	Bg0003	MBINBF946E1A_13210	Prevotella_sp900557255	0.00569414	0.00107663	6.09073e-05	2.06263	-0.5212	-0.106651
	Bg0004	MBIN77AE4EE3_09370	Prevotella_copri_A	0.00569403	0.0002288	0.00291844	2.06261	0.24027	0.738256
	Bg0002	MBIN0238EAB2_03945	Prevotella_copri_A	0.00569311	0.000866883	0.00151106	2.06244	-0.467683	0.531217
	Bg0002	MBIN0238EAB2_08155	Prevotella_copri_A	0.00569243	0.000561329	0.00512982	2.06232	-0.37634	0.978775
	Bg0002	MBIN0238EAB2_05700	Prevotella_copri_A	0.00569222	0.00183733	0.00237811	2.06228	-0.680872	0.66642
	Bg0018	MBINFE7566FD_11135	Prevotella_copri	0.00569221	0.000187501	1.24556e-05	2.06228	-0.217507	-0.0482296
	Bg0049	MBINE040662D_06780	Blautia_A_wexlerae	0.00569219	0.000972423	0.00853626	2.06227	0.495335	-1.2626
	Bg0004	MBIN77AE4EE3_09770	Prevotella_copri_A	0.00569034	0.00237782	0.00231127	2.06194	-0.774571	0.656987
	Bg0049	MBINE040662D_13595	Blautia_A_wexlerae	0.0056899	0.000492501	0.0063382	2.06186	-0.352513	-1.08796
	Bg0049	MBINE040662D_01275	Blautia_A_wexlerae	0.00568923	0.00176584	0.00809256	2.06174	0.667493	-1.22935
	Bg0200	MBINC332BBD6_07475	Dialister_sp000434475	0.00568676	0.000418274	0.000974364	2.06129	0.324864	0.426572
	Bg0013	MBINF2A37D0E_00240	Megamonas_funiformis	0.00568541	0.00763643	0.0398267	2.06104	-1.38809	-2.72721
	Bg0019	MBINF3D6CCAE_10645	Prevotella_copri	0.00568527	7.22584e-05	6.0893e-05	2.06102	-0.135026	-0.106639
	Bg0008	MBIN0ABBE0D9_00380	Prevotella_copri	0.00568515	0.00210032	1.12305e-07	2.061	0.727972	0.00457964
	Bg0004	MBIN77AE4EE3_01705	Prevotella_copri_A	0.00568505	1.4008e-05	0.00295038	2.06098	-0.0594512	0.742285
	Bg0018	MBINFE7566FD_05385	Prevotella_copri	0.0056848	8.18152e-05	0.000157524	2.06093	-0.143678	-0.171516
	Bg0002	MBIN0238EAB2_00640	Prevotella_copri_A	0.00568441	0.00385691	0.00242359	2.06086	-0.986488	0.672761
	Bg0002	MBIN0238EAB2_04745	Prevotella_copri_A	0.00568405	0.00170177	0.00297043	2.0608	-0.655274	0.744803
	Bg0005	MBINDDC06E57_07190	Faecalibacterium_prausnitzii_G	0.00568377	0.00800733	0.0238708	2.06075	1.4214	-2.11137
	Bg0004	MBIN77AE4EE3_04880	Prevotella_copri_A	0.0056829	0.000214111	0.00389252	2.06059	-0.23243	0.852603
	Bg0015	MBINB6472F77_04055	Prevotella_sp000434515	0.00568261	0.000332544	0.00573559	2.06054	0.289665	1.03495
	Bg0016	MBINA94C9EA0_08165	Ligilactobacillus_ruminis	0.00568212	0.0139139	0.00015769	2.06045	-1.87368	-0.171606
	Bg0003	MBINBF946E1A_01510	Prevotella_sp900557255	0.00568157	4.27418e-05	3.01849e-05	2.06035	-0.103848	-0.0750804
	Bg0071	MBIN1E6483C4_12545	Enterocloster_sp900541315	0.00568153	0.000578869	0.0018898	2.06034	0.382175	-0.594073
	Bg0004	MBIN77AE4EE3_12280	Prevotella_copri_A	0.00568144	0.000470551	0.00404077	2.06032	-0.344568	0.868688
	Bg0019	MBINF3D6CCAE_10335	Prevotella_copri	0.0056804	0.0015124	0.000922105	2.06014	-0.61774	0.414975
	Bg0019	MBINF3D6CCAE_00585	Prevotella_copri	0.00567937	0.000701141	3.69672e-05	2.05995	-0.420605	0.0830883
	Bg0004	MBIN77AE4EE3_01715	Prevotella_copri_A	0.00567899	0.000649135	0.00368746	2.05988	-0.404706	0.829842
	Bg0019	MBINF3D6CCAE_05925	Prevotella_copri	0.00567688	0.000305978	3.11818e-05	2.0595	-0.277854	-0.0763102
	Bg0004	MBIN77AE4EE3_08595	Prevotella_copri_A	0.0056768	7.30214e-05	0.00278845	2.05948	-0.135737	0.721628
	Bg0002	MBIN0238EAB2_12920	Prevotella_copri_A	0.00567658	0.000901006	0.00155584	2.05944	-0.476799	0.539032
	Bg0006	MBIN9ED882BB_03030	Bifidobacterium_longum	0.00567555	0.01181	4.51075e-05	-2.05925	-1.72622	0.0917817
	Bg0019	MBINF3D6CCAE_05745	Prevotella_copri	0.00567545	7.01794e-05	0.000213107	2.05924	-0.133069	-0.199494
	Bg0004	MBIN77AE4EE3_04895	Prevotella_copri_A	0.0056754	0.000957029	0.00320918	2.05923	-0.491399	0.774157
	Bg0003	MBINBF946E1A_11385	Prevotella_sp900557255	0.00567534	0.00152924	0.000335797	2.05922	-0.621168	-0.250421
	Bg0083	MBIN00C0F521_12520	Blautia_A_sp003480185	0.00567498	0.00140093	0.0112727	2.05915	0.594539	-1.45093
	Bg0004	MBIN77AE4EE3_06285	Prevotella_copri_A	0.0056743	0.000286366	0.00223481	2.05903	-0.268802	0.646029
	Bg0015	MBINB6472F77_05485	Prevotella_sp000434515	0.00567239	0.000558345	0.00427209	2.05868	0.375339	0.893207
	Bg0002	MBIN0238EAB2_05610	Prevotella_copri_A	0.00567016	0.00334389	0.00345928	2.05828	-0.918539	0.803757
	Bg0003	MBINBF946E1A_06670	Prevotella_sp900557255	0.00567004	0.00178461	0.000269513	2.05826	-0.671032	-0.224348
	Bg0157	MBIN3CF5C981_02700	Dialister_sp000434475	0.00566935	0.000550763	0.00528221	2.05813	0.372781	0.993207
	Bg0003	MBINBF946E1A_05870	Prevotella_sp900557255	0.00566915	0.000521032	0.000258821	2.05809	-0.36258	0.219853
	Bg0008	MBIN0ABBE0D9_04190	Prevotella_copri	0.00566837	2.12854e-06	0.00029782	2.05795	0.0231746	0.235835
	Bg0015	MBINB6472F77_02015	Prevotella_sp000434515	0.00566656	5.50349e-05	0.00338539	2.05762	0.117839	0.795127
	Bg0002	MBIN0238EAB2_01120	Prevotella_copri_A	0.00566527	0.000595638	0.00285398	2.05739	-0.387671	0.730058
	Bg0015	MBINB6472F77_08825	Prevotella_sp000434515	0.00566509	0.000268397	0.00377415	2.05736	0.260232	0.83954
	Bg0004	MBIN77AE4EE3_01920	Prevotella_copri_A	0.00566476	0.000491439	0.00522888	2.0573	-0.352133	0.98818
	Bg0003	MBINBF946E1A_03115	Prevotella_sp900557255	0.00566363	0.00111576	0.000148297	2.05709	-0.530587	0.166417
	Bg0005	MBINDDC06E57_02300	Faecalibacterium_prausnitzii_G	0.00566351	0.00588109	0.0205788	2.05707	1.21815	-1.96038
	Bg0008	MBIN0ABBE0D9_04015	Prevotella_copri	0.00566139	4.56184e-06	2.81717e-05	2.05669	0.0339267	0.0725334
	Bg0018	MBINFE7566FD_12925	Prevotella_copri	0.00566139	4.56184e-06	2.81717e-05	2.05669	0.0339267	0.0725334
	Bg0035	MBIN223A54CB_11350	Prevotella_sp900555035	0.00566126	6.0403e-05	0.00273064	2.05666	0.123453	0.714108
	Bg0048	MBIN636B8FE1_00170	Prevotella_sp900555035	0.00566126	6.0403e-05	0.00273064	2.05666	0.123453	0.714108
	Bg0004	MBIN77AE4EE3_10845	Prevotella_copri_A	0.005661	0.00015732	0.00382054	2.05661	-0.199234	0.844683
	Bg0049	MBINE040662D_04520	Blautia_A_wexlerae	0.00566065	0.000426289	0.00666436	2.05655	0.327962	-1.11561
	Bg0049	MBINE040662D_01765	Blautia_A_wexlerae	0.00566036	4.8975e-05	0.00794949	2.0565	-0.111163	-1.21843
	Bg0003	MBINBF946E1A_04755	Prevotella_sp900557255	0.00565967	0.000220786	9.97499e-09	2.05637	-0.236025	-0.00136486
	Bg0049	MBINE040662D_03150	Blautia_A_wexlerae	0.00565808	0.000405488	0.00264508	2.05608	-0.319861	-0.702831
	Bg0004	MBIN77AE4EE3_12030	Prevotella_copri_A	0.00565548	0.000910879	0.00214731	2.05561	-0.479405	0.633255
	Bg0016	MBINA94C9EA0_05635	Ligilactobacillus_ruminis	0.00565464	0.00737853	1.77831e-05	2.05546	-1.36445	-0.0576282
	Bg0002	MBIN0238EAB2_09925	Prevotella_copri_A	0.00565437	0.00150094	0.000951793	2.05541	-0.615394	0.421602
	Bg0002	MBIN0238EAB2_02175	Prevotella_copri_A	0.00565435	0.000901399	0.00390997	2.05541	-0.476903	0.854513
	Bg0002	MBIN0238EAB2_01805	Prevotella_copri_A	0.00565359	0.000569061	0.0048616	2.05527	-0.378923	0.952843
	Bg0002	MBIN0238EAB2_06515	Prevotella_copri_A	0.00565232	8.49159e-05	0.00028359	2.05504	-0.146375	0.230132
	Bg0066	MBIN183EFEC1_12890	Prevotella_sp900290275	0.00565232	8.49159e-05	0.00028359	2.05504	-0.146375	0.230132
	Bg0035	MBIN223A54CB_07275	Prevotella_sp900555035	0.00565232	8.49159e-05	0.00028359	2.05504	-0.146375	0.230132
	Bg0018	MBINFE7566FD_04420	Prevotella_copri	0.00565224	8.47048e-05	3.41866e-06	2.05502	-0.146193	-0.0252673
	Bg0008	MBIN0ABBE0D9_11705	Prevotella_copri	0.00565209	0.0013031	0.000257455	2.055	-0.573404	-0.219272
	Bg0231	MBINFB0D49AA_02690	Catenibacterium_sp000437715	0.00565205	9.53384e-05	0.00146972	2.05499	0.155098	0.523901
	Bg0127	MBIN5A21B9D4_11560	Catenibacterium_sp000437715	0.00565163	0.000924841	0.000581244	2.05491	-0.483065	0.329466
	Bg0004	MBIN77AE4EE3_09905	Prevotella_copri_A	0.00565118	0.000448243	0.00309574	2.05483	-0.336301	0.760351
	Bg0003	MBINBF946E1A_06435	Prevotella_sp900557255	0.00565029	0.00122432	7.27323e-05	2.05467	-0.5558	-0.116545
	Bg0008	MBIN0ABBE0D9_01470	Prevotella_copri	0.00565008	0.000180658	0.000167868	2.05463	-0.213501	-0.177058
	Bg0004	MBIN77AE4EE3_02895	Prevotella_copri_A	0.00564965	0.000738519	0.00173741	2.05455	0.431671	0.569617
	Bg0004	MBIN77AE4EE3_12315	Prevotella_copri_A	0.00564799	0.000297452	0.00307568	2.05425	-0.273956	0.757883
	Bg0004	MBIN77AE4EE3_05830	Prevotella_copri_A	0.00564709	0.00137388	0.00333279	2.05409	-0.588771	0.788925
	Bg0018	MBINFE7566FD_11265	Prevotella_copri	0.00564497	8.66658e-05	4.9605e-05	2.0537	-0.147875	-0.0962486
	Bg0002	MBIN0238EAB2_12955	Prevotella_copri_A	0.00564201	0.000861826	0.00281692	2.05316	-0.466317	0.725301
	Bg0049	MBINE040662D_09110	Blautia_A_wexlerae	0.00564122	0.00151875	0.00582618	2.05302	0.619036	-1.04309
	Bg0008	MBIN0ABBE0D9_04280	Prevotella_copri	0.00564117	0.000376504	1.3872e-05	2.05301	-0.308217	-0.050898
	Bg0003	MBINBF946E1A_09885	Prevotella_sp900557255	0.00564096	0.0013429	0.0002866	2.05297	-0.582096	-0.23135
	Bg0019	MBINF3D6CCAE_04675	Prevotella_copri	0.00564096	0.0013429	0.0002866	2.05297	-0.582096	-0.23135
	Bg0018	MBINFE7566FD_09530	Prevotella_copri	0.00564096	0.0013429	0.0002866	2.05297	-0.582096	-0.23135
	Bg0293	MBINE2B18EAE_04985	Catenibacterium_sp000437715	0.00564083	9.8588e-05	0.00073258	2.05295	-0.157719	0.369879
	Bg0003	MBINBF946E1A_02455	Prevotella_sp900557255	0.00563858	0.000150578	9.01181e-05	2.05254	-0.194919	0.129729
	Bg0049	MBINE040662D_05805	Blautia_A_wexlerae	0.0056384	0.00153054	0.00449986	2.0525	0.621432	-0.916709
	Bg0003	MBINBF946E1A_12715	Prevotella_sp900557255	0.00563779	0.00251968	0.000410926	2.05239	-0.797342	-0.277022
	Bg0008	MBIN0ABBE0D9_06720	Prevotella_copri	0.00563763	1.12302e-06	7.14535e-06	2.05237	-0.0168331	-0.0365295
	Bg0018	MBINFE7566FD_01085	Prevotella_copri	0.00563763	1.12302e-06	7.14535e-06	2.05237	-0.0168331	-0.0365295
	Bg0408	MBINC6325AD6_03650	Mediterraneibacter_faecis	0.00563738	0.000653136	0.00904687	2.05232	0.405951	-1.29981
	Bg0039	MBIN4B1F7CB0_02115	Ligilactobacillus_ruminis	0.0056364	0.0058993	0.000136983	2.05214	-1.22003	-0.159943
	Bg0016	MBINA94C9EA0_04560	Ligilactobacillus_ruminis	0.0056364	0.0058993	0.000136983	2.05214	-1.22003	-0.159943
	Bg0001	MBIND2C09C28_01630	Bifidobacterium_longum	0.00563529	0.0309153	5.82028e-05	-2.05194	-2.79292	0.104257
	Bg0003	MBINBF946E1A_12795	Prevotella_sp900557255	0.00563405	0.00194369	2.59138e-06	2.05171	-0.700301	-0.0219987
	Bg0049	MBINE040662D_10650	Blautia_A_wexlerae	0.00563364	8.10094e-05	0.00619625	2.05164	-0.142968	-1.07571
	Bg0008	MBIN0ABBE0D9_00050	Prevotella_copri	0.00563324	0.000317929	0.000488762	2.05157	-0.283229	0.30212
	Bg0008	MBIN0ABBE0D9_00355	Prevotella_copri	0.00563321	7.26794e-05	4.36267e-05	2.05156	0.135418	-0.0902626
	Bg0019	MBINF3D6CCAE_01520	Prevotella_copri	0.00563319	0.000230638	2.3586e-05	2.05156	-0.241233	0.066368
	Bg0010	MBIN7AA2F86E_04640	Bifidobacterium_breve	0.00563313	0.00620573	0.000942694	-2.05155	-1.25132	-0.419582
	Bg0004	MBIN77AE4EE3_04355	Prevotella_copri_A	0.00563288	4.63902e-05	0.00267132	2.0515	-0.108189	0.706309
	Bg0019	MBINF3D6CCAE_11555	Prevotella_copri	0.0056326	0.000282525	7.97178e-05	2.05145	0.266993	-0.122014
	Bg0019	MBINF3D6CCAE_07145	Prevotella_copri	0.00563249	0.000186017	0.000291414	2.05143	0.216645	-0.233285
	Bg0071	MBIN1E6483C4_04570	Enterocloster_sp900541315	0.00563207	0.000696812	0.00372782	2.05135	0.419305	-0.834371
	Bg0004	MBIN77AE4EE3_04795	Prevotella_copri_A	0.0056318	0.000662808	0.00301324	2.0513	-0.408946	0.750151
	Bg0007	MBIN8A183361_02315	Megasphaera_sp900540735	0.00563134	0.00545463	0.000545587	2.05122	-1.17315	0.319201
	Bg0130	MBIN31DCBC5E_00090	Dialister_sp000434475	0.00562976	3.16476e-05	0.0034832	2.05093	0.0893598	0.806531
	Bg0004	MBIN77AE4EE3_06055	Prevotella_copri_A	0.00562958	0.00103493	0.00327957	2.0509	-0.511007	0.782601
	Bg0002	MBIN0238EAB2_05495	Prevotella_copri_A	0.00562901	0.000933236	0.00299435	2.0508	-0.485252	0.747795
	Bg0049	MBINE040662D_06310	Blautia_A_wexlerae	0.00562775	0.000676919	0.00693225	2.05057	0.413276	-1.13781
	Bg0019	MBINF3D6CCAE_00745	Prevotella_copri	0.00562691	0.000274597	0.000134268	2.05041	-0.263221	0.15835
	Bg0035	MBIN223A54CB_02430	Prevotella_sp900555035	0.0056269	0.000209778	0.00339226	2.05041	0.230065	0.795933
	Bg0008	MBIN0ABBE0D9_01190	Prevotella_copri	0.00562676	0.000655745	0.000355839	2.05038	-0.406761	-0.257785
	Bg0002	MBIN0238EAB2_10940	Prevotella_copri_A	0.00562622	0.00248788	0.00242606	2.05029	-0.792294	0.673104
	Bg0019	MBINF3D6CCAE_01845	Prevotella_copri	0.00562593	0.00067399	9.07381e-05	2.05023	-0.412381	0.130175
	Bg0015	MBINB6472F77_00205	Prevotella_sp000434515	0.00562579	0.00034621	0.00431898	2.05021	0.295557	0.898095
	Bg0004	MBIN77AE4EE3_05040	Prevotella_copri_A	0.00562523	0.0010381	0.00419563	2.05011	-0.511789	0.885178
	Bg0019	MBINF3D6CCAE_10350	Prevotella_copri	0.00562403	2.75097e-05	0.000131249	2.04989	-0.0833134	0.156559
	Bg0019	MBINF3D6CCAE_03570	Prevotella_copri	0.00562207	1.17836e-08	0.0013901	2.04953	-0.00172429	-0.509513
	Bg0018	MBINFE7566FD_04500	Prevotella_copri	0.00562207	1.17836e-08	0.0013901	2.04953	-0.00172429	-0.509513
	Bg0003	MBINBF946E1A_14295	Prevotella_sp900557255	0.00562199	0.00022612	2.64162e-05	2.04952	-0.238859	0.0702371
	Bg0016	MBINA94C9EA0_05850	Ligilactobacillus_ruminis	0.00562196	0.00512944	0.00100781	2.04951	-1.13765	-0.433831
	Bg0019	MBINF3D6CCAE_03670	Prevotella_copri	0.00562192	0.000193191	0.000157866	2.0495	-0.220783	-0.171702
	Bg0002	MBIN0238EAB2_04620	Prevotella_copri_A	0.00562143	0.000404206	0.00121299	2.04941	-0.319355	0.475949
	Bg0049	MBINE040662D_12340	Blautia_A_wexlerae	0.00562115	0.000139691	0.00587164	2.04936	-0.18774	-1.04716
	Bg0003	MBINBF946E1A_03845	Prevotella_sp900557255	0.00562059	0.0019578	7.93235e-05	2.04926	-0.70284	-0.121712
	Bg0019	MBINF3D6CCAE_03630	Prevotella_copri	0.00562019	0.00117324	4.73886e-05	2.04919	-0.544082	-0.0940738
	Bg0004	MBIN77AE4EE3_02495	Prevotella_copri_A	0.00561932	0.000402554	0.00658704	2.04903	-0.318701	1.10912
	Bg0002	MBIN0238EAB2_07895	Prevotella_copri_A	0.00561929	1.31743e-05	0.0028859	2.04902	-0.0576549	0.734129
	Bg0035	MBIN223A54CB_05645	Prevotella_sp900555035	0.00561889	0.000185114	0.000241725	2.04895	-0.216119	0.212467
	Bg0019	MBINF3D6CCAE_10670	Prevotella_copri	0.00561856	0.000566578	0.000641531	2.04889	-0.378096	-0.346131
	Bg0003	MBINBF946E1A_02985	Prevotella_sp900557255	0.00561787	0.00260806	0.000259046	2.04876	-0.811205	-0.219948
	Bg0019	MBINF3D6CCAE_05570	Prevotella_copri	0.00561768	0.000286807	0.000560127	2.04873	-0.269009	-0.323426
	Bg0001	MBIND2C09C28_03355	Bifidobacterium_longum	0.00561732	0.0388755	0.000105689	-2.04866	-3.13191	0.14049
	Bg0004	MBIN77AE4EE3_03455	Prevotella_copri_A	0.00561673	0.00173786	0.00530096	2.04856	-0.662185	0.994967
	Bg0003	MBINBF946E1A_01875	Prevotella_sp900557255	0.00561527	0.000329018	2.45374e-05	2.04829	-0.288125	-0.0676933
	Bg0003	MBINBF946E1A_10465	Prevotella_sp900557255	0.00561494	0.00227347	0.000143681	2.04823	-0.757385	-0.163806
	Bg0035	MBIN223A54CB_14680	Prevotella_sp900555035	0.00561451	0.000631767	0.00559906	2.04815	-0.399255	1.02256
	Bg0019	MBINF3D6CCAE_02275	Prevotella_copri	0.00561359	0.000170692	6.30724e-05	2.04798	-0.207529	-0.10853
	Bg0019	MBINF3D6CCAE_01835	Prevotella_copri	0.00561327	4.81546e-05	0.000463984	2.04793	0.110228	-0.294363
	Bg0004	MBIN77AE4EE3_02040	Prevotella_copri_A	0.00561327	0.000341829	0.00281992	2.04793	-0.293681	0.725688
	Bg0004	MBIN77AE4EE3_11455	Prevotella_copri_A	0.00561292	0.000643055	0.00296774	2.04786	-0.402806	0.744466
	Bg0003	MBINBF946E1A_04965	Prevotella_sp900557255	0.00561256	0.00664321	0.000210387	2.0478	-1.29467	0.198217
	Bg0035	MBIN223A54CB_08690	Prevotella_sp900555035	0.00561244	0.000795534	0.00341558	2.04777	0.448024	0.798663
	Bg0019	MBINF3D6CCAE_01060	Prevotella_copri	0.00561046	6.54793e-05	0.000110195	2.04741	0.128536	-0.143454
	Bg0102	MBIN7BAC77A6_05690	Blautia_A_sp003480185	0.00561039	7.08922e-07	0.00479225	2.0474	0.0133743	-0.946022
	Bg0049	MBINE040662D_03850	Blautia_A_wexlerae	0.00561039	7.08922e-07	0.00479225	2.0474	0.0133743	-0.946022
	Bg0235	MBIN48EF3D5E_06465	Dialister_sp000434475	0.0056101	7.81344e-07	0.00141113	2.04735	-0.0140408	0.513352
	Bg0179	MBIN5F543D2F_03655	Dialister_sp000434475	0.0056101	7.81344e-07	0.00141113	2.04735	-0.0140408	0.513352
	Bg0002	MBIN0238EAB2_01800	Prevotella_copri_A	0.00560912	0.000341516	0.00339388	2.04717	-0.293547	0.796122
	Bg0039	MBIN4B1F7CB0_01975	Ligilactobacillus_ruminis	0.00560883	0.00520556	3.03505e-05	2.04712	-1.14606	-0.075286
	Bg0004	MBIN77AE4EE3_04655	Prevotella_copri_A	0.00560852	0.000220878	0.00223927	2.04706	-0.236074	0.646673
	Bg0361	MBIN5A761C1B_03865	RC9_sp000433355	0.00560841	0.000558314	0.00178674	2.04704	-0.375328	0.577646
	Bg0083	MBIN00C0F521_07930	Blautia_A_sp003480185	0.00560823	0.00395342	0.0100275	2.04701	0.998754	-1.36845
	Bg0049	MBINE040662D_13820	Blautia_A_wexlerae	0.0056073	0.000948892	0.00605007	2.04684	0.489306	-1.06295
	Bg0035	MBIN223A54CB_04645	Prevotella_sp900555035	0.00560695	1.15354e-06	0.00118212	2.04677	-0.0170604	0.469854
	Bg0019	MBINF3D6CCAE_06350	Prevotella_copri	0.00560639	0.000723025	4.91751e-05	2.04667	-0.427119	-0.0958306
	Bg0045	MBIN3592B50C_08720	Ligilactobacillus_ruminis	0.0056052	0.00496019	0.000161799	2.04645	-1.11872	-0.173828
	Bg0004	MBIN77AE4EE3_04380	Prevotella_copri_A	0.00560453	0.000280552	0.00326935	2.04633	-0.266059	0.78138
	Bg0002	MBIN0238EAB2_05600	Prevotella_copri_A	0.00560335	0.00140962	0.00282743	2.04612	-0.59638	0.726655
	Bg0019	MBINF3D6CCAE_07765	Prevotella_copri	0.00560255	2.30992e-05	0.000610819	2.04597	-0.0763432	-0.337744
	Bg0003	MBINBF946E1A_07080	Prevotella_sp900557255	0.00560204	0.00185561	2.70818e-05	2.04588	-0.68425	-0.0711165
	Bg0005	MBINDDC06E57_02155	Faecalibacterium_prausnitzii_G	0.00560117	0.00470343	0.0230956	2.04572	1.08938	-2.07681
	Bg0019	MBINF3D6CCAE_00370	Prevotella_copri	0.00560111	0.000141189	1.18114e-05	2.04571	-0.188743	0.0469659
	Bg0004	MBIN77AE4EE3_01710	Prevotella_copri_A	0.00559948	0.000199078	0.00321919	2.04541	-0.224121	0.775363
	Bg0002	MBIN0238EAB2_03165	Prevotella_copri_A	0.00559922	0.000558404	0.00347531	2.04536	-0.375358	0.805617
	Bg0004	MBIN77AE4EE3_07165	Prevotella_copri_A	0.00559922	0.000558404	0.00347531	2.04536	-0.375358	0.805617
	Bg0008	MBIN0ABBE0D9_07955	Prevotella_copri	0.00559803	0.000121983	5.25825e-05	2.04514	-0.175437	0.0990951
	Bg0003	MBINBF946E1A_12005	Prevotella_sp900557255	0.00559654	0.000553939	6.6115e-06	2.04487	-0.373855	-0.0351384
	Bg0018	MBINFE7566FD_08765	Prevotella_copri	0.00559535	0.000395905	0.00023966	2.04465	-0.316059	-0.211558
	Bg0018	MBINFE7566FD_12665	Prevotella_copri	0.00559475	0.000876783	0.00065978	2.04454	-0.470346	-0.351019
	Bg0008	MBIN0ABBE0D9_04735	Prevotella_copri	0.00559453	0.000177466	1.93911e-05	2.04451	0.211607	0.0601773
	Bg0015	MBINB6472F77_04500	Prevotella_sp000434515	0.00559437	0.000454497	0.00521634	2.04448	0.338639	0.986994
	Bg0008	MBIN0ABBE0D9_05150	Prevotella_copri	0.00559431	0.000846921	0.000478434	2.04446	-0.462267	-0.298912
	Bg0018	MBINFE7566FD_04325	Prevotella_copri	0.00559422	0.000110787	4.78878e-05	2.04445	0.167192	0.094568
	Bg0015	MBINB6472F77_00325	Prevotella_sp000434515	0.00559407	5.97796e-05	0.00451123	2.04442	0.122814	0.917866
	Bg0002	MBIN0238EAB2_01960	Prevotella_copri_A	0.00559269	0.00114182	0.0035048	2.04417	-0.536749	0.809028
	Bg0035	MBIN223A54CB_14340	Prevotella_sp900555035	0.00559233	1.75154e-05	0.00182415	2.0441	-0.0664785	0.583662
	Bg0049	MBINE040662D_00405	Blautia_A_wexlerae	0.00559217	0.00101058	0.00732051	2.04407	-0.504959	-1.16924
	Bg0049	MBINE040662D_00455	Blautia_A_wexlerae	0.00559204	0.000899699	0.0071667	2.04405	-0.476454	-1.15689
	Bg0004	MBIN77AE4EE3_11430	Prevotella_copri_A	0.0055905	0.000837815	0.00336322	2.04377	-0.459776	0.792518
	Bg0008	MBIN0ABBE0D9_12665	Prevotella_copri	0.00558857	9.33217e-05	0.000191734	2.04342	0.153449	-0.189226
	Bg0015	MBINB6472F77_05760	Prevotella_sp000434515	0.00558819	6.11398e-06	0.00153947	2.04335	0.0392766	0.536189
	Bg0049	MBINE040662D_10825	Blautia_A_wexlerae	0.00558801	0.00131124	0.00787897	2.04331	0.575192	-1.21302
	Bg0003	MBINBF946E1A_00900	Prevotella_sp900557255	0.00558756	0.00118848	8.3088e-05	2.04323	-0.547605	-0.124566
	Bg0069	MBIN538FE0FF_03795	Prevotella_sp	0.00558657	0.00108137	0.00332989	2.04305	0.522346	0.788581
	Bg0018	MBINFE7566FD_12060	Prevotella_copri	0.00558615	0.000670978	0.00112097	2.04297	-0.411459	-0.457539
	Bg0008	MBIN0ABBE0D9_12685	Prevotella_copri	0.0055856	0.000843196	3.20833e-05	2.04287	-0.46125	0.0774054
	Bg0019	MBINF3D6CCAE_02450	Prevotella_copri	0.00558541	0.000522591	0.000435975	2.04284	-0.363122	-0.28534
	Bg0019	MBINF3D6CCAE_03955	Prevotella_copri	0.00558496	0.000649793	0.000181021	2.04276	-0.404911	0.183864
	Bg0035	MBIN223A54CB_06590	Prevotella_sp900555035	0.00558482	0.00440397	0.000208912	2.04273	-1.05413	0.197521
	Bg0003	MBINBF946E1A_07705	Prevotella_sp900557255	0.00558415	0.000870096	7.35221e-05	2.04261	-0.46855	0.117177
	Bg0018	MBINFE7566FD_04470	Prevotella_copri	0.00558373	0.00139928	0.000424696	2.04253	-0.594189	-0.281625
	Bg0035	MBIN223A54CB_00315	Prevotella_sp900555035	0.00558359	6.26662e-05	0.000180397	2.0425	-0.125744	0.183547
	Bg0003	MBINBF946E1A_13950	Prevotella_sp900557255	0.00558329	0.00178458	4.16174e-07	2.04245	-0.671027	0.00881595
	Bg0049	MBINE040662D_10575	Blautia_A_wexlerae	0.00558265	0.000212378	0.00555755	2.04233	-0.231487	-1.01876
	Bg0554	MBINC49858A2_00265	Catenibacterium_sp000437715	0.00558158	0.000199256	0.000971411	2.04214	0.224222	0.425925
	Bg0003	MBINBF946E1A_07640	Prevotella_sp900557255	0.00558157	0.00337123	1.67443e-05	2.04214	-0.922287	-0.0559198
	Bg0049	MBINE040662D_11795	Blautia_A_wexlerae	0.00558113	5.05051e-05	0.00603957	2.04205	0.112886	-1.06202
	Bg0008	MBIN0ABBE0D9_00365	Prevotella_copri	0.00557969	0.00218197	1.43995e-06	2.04179	0.741988	-0.0163985
	Bg0264	MBIN19A9C5F3_12010	Agathobacter_rectalis	0.00557831	0.00182705	4.44469e-06	2.04154	-0.678964	-0.0288106
	Bg0049	MBINE040662D_07215	Blautia_A_wexlerae	0.00557701	3.74128e-05	0.00727891	2.0413	0.0971588	-1.16591
	Bg0002	MBIN0238EAB2_00615	Prevotella_copri_A	0.00557686	0.00162586	0.0024254	2.04127	-0.640491	0.673013
	Bg0015	MBINB6472F77_06610	Prevotella_sp000434515	0.00557516	0.00084055	0.00398806	2.04096	0.460525	0.863003
	Bg0003	MBINBF946E1A_04035	Prevotella_sp900557255	0.00557485	0.00367906	3.34319e-05	2.04091	-0.963475	-0.0790155
	Bg0018	MBINFE7566FD_01180	Prevotella_copri	0.00557407	2.16948e-05	4.32744e-05	2.04076	0.073986	-0.0898974
	Bg0001	MBIND2C09C28_02160	Bifidobacterium_longum	0.00557377	0.0313149	0.000388894	-2.04071	-2.81091	0.269493
	Bg0003	MBINBF946E1A_02650	Prevotella_sp900557255	0.00557339	0.00283877	3.97311e-06	2.04064	-0.846325	0.0272394
	Bg0003	MBINBF946E1A_01350	Prevotella_sp900557255	0.00557261	0.00106494	3.7824e-05	2.04049	-0.518364	-0.0840457
	Bg0005	MBINDDC06E57_06215	Faecalibacterium_prausnitzii_G	0.00557085	0.00557433	0.022965	2.04017	1.18596	-2.07093
	Bg0018	MBINFE7566FD_03110	Prevotella_copri	0.00556907	8.18203e-05	1.52453e-05	2.03985	-0.143682	0.053358
	Bg0049	MBINE040662D_08030	Blautia_A_wexlerae	0.00556888	0.00392358	0.0063482	2.03981	0.994977	-1.08882
	Bg0019	MBINF3D6CCAE_06385	Prevotella_copri	0.00556778	0.00031609	0.000536426	2.03961	-0.282408	-0.316509
	Bg0019	MBINF3D6CCAE_00040	Prevotella_copri	0.00556772	0.000254219	0.000286706	2.0396	-0.253265	-0.231393
	Bg0002	MBIN0238EAB2_13420	Prevotella_copri_A	0.00556659	0.00138831	0.00471437	2.03939	-0.591854	0.938304
	Bg0003	MBINBF946E1A_11455	Prevotella_sp900557255	0.00556584	1.40083e-05	0.000702235	2.03926	-0.0594518	-0.362137
	Bg0003	MBINBF946E1A_13605	Prevotella_sp900557255	0.00556514	0.00408197	2.13331e-06	2.03913	-1.01486	0.0199599
	Bg0035	MBIN223A54CB_06730	Prevotella_sp900555035	0.00556352	0.000226472	0.000389828	2.03883	0.239045	0.269816
	Bg0002	MBIN0238EAB2_05625	Prevotella_copri_A	0.0055631	0.000928276	0.00145628	2.03875	-0.483961	0.521499
	Bg0101	MBINC5B4B7E9_06425	Prevotella_sp000436035	0.00556267	1.56208e-05	0.000437018	2.03867	-0.0627803	0.285681
	Bg0008	MBIN0ABBE0D9_01300	Prevotella_copri	0.00556011	2.37769e-07	0.00013593	2.03821	0.0077455	-0.159327
	Bg0019	MBINF3D6CCAE_02500	Prevotella_copri	0.00556011	2.37769e-07	0.00013593	2.03821	0.0077455	-0.159327
	Bg0008	MBIN0ABBE0D9_07625	Prevotella_copri	0.00555934	0.000540461	9.50865e-06	2.03806	-0.369278	0.0421397
	Bg0138	MBINE23E29B2_03935	Prevotella_sp000436035	0.00555928	0.000457645	0.00460919	2.03805	0.33981	0.927778
	Bg0069	MBIN538FE0FF_10825	Prevotella_sp	0.00555922	0.000923319	0.00572892	2.03804	0.482667	1.03435
	Bg0008	MBIN0ABBE0D9_10620	Prevotella_copri	0.00555848	9.48702e-05	2.77604e-05	2.03791	-0.154717	-0.072002
	Bg0018	MBINFE7566FD_05555	Prevotella_copri	0.00555699	4.23677e-06	6.13955e-05	2.03763	-0.0326956	-0.107078
	Bg0004	MBIN77AE4EE3_01630	Prevotella_copri_A	0.00555543	0.00426018	0.00807058	2.03735	-1.03678	1.22768
	Bg0008	MBIN0ABBE0D9_08805	Prevotella_copri	0.00555439	1.5715e-05	0.000342715	2.03716	-0.0629694	-0.252987
	Bg0002	MBIN0238EAB2_05040	Prevotella_copri_A	0.00555434	7.11869e-05	0.000953226	2.03715	-0.134021	0.421919
	Bg0019	MBINF3D6CCAE_06935	Prevotella_copri	0.00555384	7.64154e-05	0.000154713	2.03706	-0.138855	0.169979
	Bg0003	MBINBF946E1A_04850	Prevotella_sp900557255	0.00555296	0.000221371	1.81546e-05	2.03689	-0.236337	0.0582271
	Bg0018	MBINFE7566FD_04310	Prevotella_copri	0.00555232	0.000416281	0.000513691	2.03678	-0.32409	-0.309729
	Bg0049	MBINE040662D_02835	Blautia_A_wexlerae	0.00555221	0.00125155	0.0086351	2.03676	0.561948	-1.26989
	Bg0144	MBIN8B71621C_04965	Prevotella_sp900546575	0.00555211	4.51196e-05	0.000841159	2.03674	-0.106698	0.396343
	Bg0003	MBINBF946E1A_09830	Prevotella_sp900557255	0.00555168	0.000940621	0.00134705	2.03666	-0.487168	0.50156
	Bg0008	MBIN0ABBE0D9_00875	Prevotella_copri	0.00555148	0.000252978	9.30945e-05	2.03662	-0.252646	-0.131854
	Bg0003	MBINBF946E1A_11685	Prevotella_sp900557255	0.00555099	0.000322854	9.10747e-06	2.03653	-0.285414	0.0412411
	Bg0002	MBIN0238EAB2_03435	Prevotella_copri_A	0.00555021	0.00430708	0.00551393	2.03639	-1.04247	1.01476
	Bg0018	MBINFE7566FD_00670	Prevotella_copri	0.00555001	0.000160552	0.000165895	2.03635	-0.20127	-0.176014
	Bg0018	MBINFE7566FD_00830	Prevotella_copri	0.0055497	4.60976e-06	0.000674129	2.0363	-0.0341044	-0.354816
	Bg0002	MBIN0238EAB2_01255	Prevotella_copri_A	0.00554823	0.00235976	0.00191914	2.03603	-0.771624	0.598666
	Bg0018	MBINFE7566FD_04010	Prevotella_copri	0.00554798	3.48701e-05	0.000188933	2.03598	-0.0937991	-0.187839
	Bg0004	MBIN77AE4EE3_02860	Prevotella_copri_A	0.00554758	1.70246e-05	0.00103697	2.03591	-0.0655406	0.440062
	Bg0003	MBINBF946E1A_01045	Prevotella_sp900557255	0.00554663	0.00346851	0.000335496	2.03573	-0.935499	-0.250308
	Bg0004	MBIN77AE4EE3_06200	Prevotella_copri_A	0.00554625	0.000849765	0.00334688	2.03566	-0.463043	0.790591
	Bg0003	MBINBF946E1A_11795	Prevotella_sp900557255	0.00554587	0.00764663	0.000127218	2.03559	-1.38902	0.154137
	Bg0002	MBIN0238EAB2_04385	Prevotella_copri_A	0.00554509	0.00127793	0.00226855	2.03545	-0.567839	0.650888
	Bg0004	MBIN77AE4EE3_12450	Prevotella_copri_A	0.00554447	0.000355804	0.00320862	2.03534	-0.299624	0.774089
	Bg0083	MBIN00C0F521_14695	Blautia_A_sp003480185	0.00554353	4.64057e-05	0.00805792	2.03516	0.108208	-1.22671
	Bg0008	MBIN0ABBE0D9_01990	Prevotella_copri	0.00554352	5.66686e-05	7.86392e-05	2.03516	-0.119576	-0.121186
	Bg0019	MBINF3D6CCAE_11440	Prevotella_copri	0.00554266	9.13007e-05	0.000470164	2.035	0.151778	-0.296317
	Bg0018	MBINFE7566FD_09670	Prevotella_copri	0.00554252	0.000734831	0.000156362	2.03498	-0.430592	-0.170882
	Bg0048	MBIN636B8FE1_01200	Prevotella_sp900555035	0.00554161	0.000395701	0.00261902	2.03481	0.315977	0.69936
	Bg0049	MBINE040662D_14090	Blautia_A_wexlerae	0.00554049	0.00056393	0.00585191	2.03461	0.377211	-1.0454
	Bg0004	MBIN77AE4EE3_08145	Prevotella_copri_A	0.0055402	0.00223375	0.00255867	2.03455	-0.750739	0.691256
	Bg0004	MBIN77AE4EE3_05300	Prevotella_copri_A	0.00553996	0.000653882	0.00296795	2.03451	-0.406183	0.744492
	Bg0003	MBINBF946E1A_01095	Prevotella_sp900557255	0.00553896	0.00254718	4.93062e-05	2.03433	-0.801681	-0.0959583
	Bg0015	MBINB6472F77_06945	Prevotella_sp000434515	0.0055384	0.000165144	0.00222002	2.03422	0.204129	0.643887
	Bg0008	MBIN0ABBE0D9_06290	Prevotella_copri	0.00553724	0.000819867	3.36423e-05	2.03401	-0.454824	-0.0792637
	Bg0004	MBIN77AE4EE3_05800	Prevotella_copri_A	0.00553703	7.21917e-05	0.00218442	2.03397	-0.134963	0.638705
	Bg0003	MBINBF946E1A_06945	Prevotella_sp900557255	0.0055365	0.00241729	8.46881e-05	2.03387	-0.780973	0.12576
	Bg0002	MBIN0238EAB2_08840	Prevotella_copri_A	0.0055361	0.0012614	0.00384192	2.0338	-0.564154	0.847043
	Bg0151	MBIN0A06F5EA_03115	Prevotella_sp900290275	0.0055353	7.00603e-05	0.00456536	2.03365	0.132956	0.923356
	Bg0145	MBIN0D1D0F35_11405	Prevotella_sp900290275	0.0055353	7.00603e-05	0.00456536	2.03365	0.132956	0.923356
	Bg0066	MBIN183EFEC1_11735	Prevotella_sp900290275	0.0055353	7.00603e-05	0.00456536	2.03365	0.132956	0.923356
	Bg0114	MBIN6CEDB044_00045	Prevotella_sp900290275	0.0055353	7.00603e-05	0.00456536	2.03365	0.132956	0.923356
	Bg0126	MBIN0C8A80B3_07550	Prevotella_sp002265625	0.00553377	0.000330403	0.00371925	2.03337	0.288731	0.833412
	Bg0158	MBIN4DB993BA_01600	CAG-568_sp000434395	0.00553371	6.81553e-05	0.000298982	2.03336	-0.131136	0.236295
	Bg0019	MBINF3D6CCAE_06520	Prevotella_copri	0.00553335	0.000771798	0.00024655	2.0333	-0.44129	-0.214577
	Bg0019	MBINF3D6CCAE_01850	Prevotella_copri	0.00553262	0.000448877	7.12282e-05	2.03316	-0.336539	-0.115334
	Bg0035	MBIN223A54CB_12475	Prevotella_sp900555035	0.00553167	7.56786e-09	0.00116447	2.03299	0.00138184	0.466333
	Bg0145	MBIN0D1D0F35_11465	Prevotella_sp900290275	0.00553164	0.000130805	0.00245596	2.03298	0.18167	0.67724
	Bg0066	MBIN183EFEC1_11675	Prevotella_sp900290275	0.00553164	0.000130805	0.00245596	2.03298	0.18167	0.67724
	Bg0181	MBIN44DAE05A_00580	Prevotella_sp900290275	0.00553164	0.000130805	0.00245596	2.03298	0.18167	0.67724
	Bg0008	MBIN0ABBE0D9_11525	Prevotella_copri	0.00553151	0.000275031	0.00022635	2.03296	-0.263428	-0.205599
	Bg0083	MBIN00C0F521_14275	Blautia_A_sp003480185	0.00553124	0.000260756	0.00387287	2.03291	0.256501	-0.850449
	Bg0018	MBINFE7566FD_03155	Prevotella_copri	0.00553019	6.21492e-05	0.000306365	2.03271	0.125225	0.239195
	Bg0002	MBIN0238EAB2_04545	Prevotella_copri_A	0.00552945	0.000758761	0.0044947	2.03258	-0.437547	0.916183
	Bg0002	MBIN0238EAB2_03875	Prevotella_copri_A	0.00552922	0.000203665	0.00291926	2.03254	-0.226689	0.738359
	Bg0008	MBIN0ABBE0D9_07305	Prevotella_copri	0.00552775	0.00362129	5.28637e-05	2.03227	-0.95588	0.0993598
	Bg0004	MBIN77AE4EE3_01385	Prevotella_copri_A	0.00552749	0.000661828	0.00253374	2.03222	-0.408643	0.68788
	Bg0003	MBINBF946E1A_11400	Prevotella_sp900557255	0.00552711	0.0013111	3.63768e-05	2.03215	-0.575162	-0.0824221
	Bg0002	MBIN0238EAB2_01350	Prevotella_copri_A	0.00552632	0.00342464	0.00318282	2.032	-0.929565	0.770971
	Bg0002	MBIN0238EAB2_05745	Prevotella_copri_A	0.00552601	0.00311383	0.00224245	2.03195	-0.886379	0.647132
	Bg0049	MBINE040662D_02785	Blautia_A_wexlerae	0.00552418	0.000196849	0.00627013	2.03161	0.222864	-1.08211
	Bg0101	MBINC5B4B7E9_03925	Prevotella_sp000436035	0.00552406	0.00142247	0.000306674	2.03159	-0.599092	0.239315
	Bg0049	MBINE040662D_07550	Blautia_A_wexlerae	0.00552405	0.000504419	0.00593861	2.03159	0.356753	-1.05311
	Bg0008	MBIN0ABBE0D9_07095	Prevotella_copri	0.00552325	0.000145784	0.000167716	2.03144	-0.191791	-0.176978
	Bg0049	MBINE040662D_01460	Blautia_A_wexlerae	0.00552323	4.48031e-08	0.00772815	2.03143	0.00336222	-1.20135
	Bg0264	MBIN19A9C5F3_06810	Agathobacter_rectalis	0.00552316	6.31935e-05	8.14804e-05	2.03142	-0.126272	0.123355
	Bg0083	MBIN00C0F521_15320	Blautia_A_sp003480185	0.00552286	0.000523216	0.0081744	2.03137	0.363339	-1.23555
	Bg0008	MBIN0ABBE0D9_01065	Prevotella_copri	0.00552142	9.65581e-07	1.4519e-05	2.0311	-0.0156087	-0.0520716
	Bg0151	MBIN0A06F5EA_11060	Prevotella_sp900290275	0.00552115	0.000595334	0.000785244	2.03105	-0.387572	0.382943
	Bg0018	MBINFE7566FD_06165	Prevotella_copri	0.00552102	1.65645e-05	0.000233146	2.03103	0.0646488	0.208663
	Bg0003	MBINBF946E1A_14765	Prevotella_sp900557255	0.00552096	3.76297e-06	0.000497647	2.03102	0.0308132	0.304854
	Bg0004	MBIN77AE4EE3_02570	Prevotella_copri_A	0.00551943	0.000536505	0.00242996	2.03074	-0.367924	0.673645
	Bg0359	MBINFC53F59F_02325	Catenibacterium_sp000437715	0.0055187	8.86693e-05	0.000747327	2.0306	0.149575	0.373583
	Bg0071	MBIN1E6483C4_03915	Enterocloster_sp900541315	0.00551792	0.000944053	0.00327671	2.03046	0.488056	-0.782259
	Bg0004	MBIN77AE4EE3_07725	Prevotella_copri_A	0.00551727	0.000161312	0.000478831	2.03034	-0.201746	0.299036
	Bg0008	MBIN0ABBE0D9_00285	Prevotella_copri	0.00551721	0.000809191	0.000445609	2.03033	-0.451853	-0.288475
	Bg0035	MBIN223A54CB_13140	Prevotella_sp900555035	0.00551572	0.000417557	0.00188525	2.03005	0.324586	0.593357
	Bg0083	MBIN00C0F521_11905	Blautia_A_sp003480185	0.0055151	0.00119647	0.00265116	2.02994	0.549443	-0.703638
	Bg0018	MBINFE7566FD_07835	Prevotella_copri	0.0055131	0.000174213	0.000410875	2.02957	-0.209658	-0.277004
	Bg0035	MBIN223A54CB_11590	Prevotella_sp900555035	0.00551299	0.000490043	0.00232303	2.02955	0.351632	0.658656
	Bg0048	MBIN636B8FE1_05105	Prevotella_sp900555035	0.00551299	0.000490043	0.00232303	2.02955	0.351632	0.658656
	Bg0044	MBIN3E3A2479_02575	Bifidobacterium_sp002742445	0.00551224	0.000252833	0.00204283	2.02941	0.252574	0.617657
	Bg0003	MBINBF946E1A_13410	Prevotella_sp900557255	0.00551184	0.00123165	0.00037102	2.02934	-0.557461	-0.263227
	Bg0048	MBIN636B8FE1_00070	Prevotella_sp900555035	0.00551167	3.01141e-05	0.000194974	2.02931	-0.0871679	0.190818
	Bg0049	MBINE040662D_04195	Blautia_A_wexlerae	0.00551139	0.000372511	0.00673663	2.02926	0.306578	-1.12164
	Bg0102	MBIN7BAC77A6_12335	Blautia_A_sp003480185	0.00551102	0.000133916	0.00671807	2.02919	0.183818	-1.12009
	Bg0049	MBINE040662D_06585	Blautia_A_wexlerae	0.00551102	0.000133916	0.00671807	2.02919	0.183818	-1.12009
	Bg0002	MBIN0238EAB2_02140	Prevotella_copri_A	0.0055105	0.00205345	0.00144198	2.02909	-0.719804	0.518933
	Bg0338	MBIN7C230FD9_07010	Blautia_A_sp003471165	0.00550987	0.000761551	0.00743461	2.02898	0.43835	-1.17831
	Bg0002	MBIN0238EAB2_11820	Prevotella_copri_A	0.00550904	0.000433301	0.00280072	2.02882	-0.330649	0.723214
	Bg0015	MBINB6472F77_02520	Prevotella_sp000434515	0.005508	0.000139517	0.00399421	2.02863	0.187623	0.863669
	Bg0069	MBIN538FE0FF_06560	Prevotella_sp	0.00550742	0.00176601	0.000266864	2.02853	-0.667527	0.223243
	Bg0008	MBIN0ABBE0D9_08345	Prevotella_copri	0.00550664	5.67395e-06	0.000614935	2.02838	-0.0378368	-0.33888
	Bg0019	MBINF3D6CCAE_03000	Prevotella_copri	0.00550603	0.00120291	0.000291714	2.02827	-0.55092	-0.233405
	Bg0019	MBINF3D6CCAE_06845	Prevotella_copri	0.005506	0.000154556	0.000291302	2.02826	-0.197476	-0.23324
	Bg0002	MBIN0238EAB2_10760	Prevotella_copri_A	0.00550516	0.00222762	0.0042011	2.02811	-0.749709	0.885754
	Bg0019	MBINF3D6CCAE_01720	Prevotella_copri	0.00550423	0.00019497	4.46572e-05	2.02794	-0.221797	-0.0913224
	Bg0084	MBIN2670148E_03380	Ligilactobacillus_ruminis	0.00550366	0.0080238	0.00118256	2.02783	-1.42286	-0.469942
	Bg0122	MBIN33AE9B64_05830	Ligilactobacillus_ruminis	0.00550366	0.0080238	0.00118256	2.02783	-1.42286	-0.469942
	Bg0045	MBIN3592B50C_04945	Ligilactobacillus_ruminis	0.00550366	0.0080238	0.00118256	2.02783	-1.42286	-0.469942
	Bg0039	MBIN4B1F7CB0_04710	Ligilactobacillus_ruminis	0.00550366	0.0080238	0.00118256	2.02783	-1.42286	-0.469942
	Bg0112	MBIN7A4D2FFD_07085	Ligilactobacillus_ruminis	0.00550366	0.0080238	0.00118256	2.02783	-1.42286	-0.469942
	Bg0016	MBINA94C9EA0_05210	Ligilactobacillus_ruminis	0.00550366	0.0080238	0.00118256	2.02783	-1.42286	-0.469942
	Bg0004	MBIN77AE4EE3_09540	Prevotella_copri_A	0.00550325	0.000952904	0.00279598	2.02776	-0.490339	0.722601
	Bg0035	MBIN223A54CB_02415	Prevotella_sp900555035	0.00550219	4.60797e-06	0.00165583	2.02756	-0.0340978	0.556083
	Bg0182	MBINA099E761_07815	Prevotella_sp000436915	0.00550093	0.000463426	0.00440578	2.02733	0.34195	0.907075
	Bg0004	MBIN77AE4EE3_12950	Prevotella_copri_A	0.0055	0.000317678	0.00375096	2.02716	-0.283117	0.836956
	Bg0099	MBINE2DCD296_04035	Anaerostipes_hadrus	0.00549998	0.000495443	0.00479159	2.02715	-0.353564	0.945957
	Bg0003	MBINBF946E1A_13380	Prevotella_sp900557255	0.00549962	0.000276433	7.99313e-06	2.02709	-0.264099	0.0386358
	Bg0018	MBINFE7566FD_02510	Prevotella_copri	0.00549929	1.62318e-10	1.14695e-08	2.02703	0.000202374	0.00146354
	Bg0049	MBINE040662D_10970	Blautia_A_wexlerae	0.00549851	1.95336e-05	0.00833219	2.02688	0.0702041	-1.24742
	Bg0004	MBIN77AE4EE3_09910	Prevotella_copri_A	0.00549804	7.1972e-06	0.00450298	2.0268	-0.0426141	0.917026
	Bg0083	MBIN00C0F521_01130	Blautia_A_sp003480185	0.00549785	0.000412695	0.00602808	2.02676	0.322691	-1.06101
	Bg0071	MBIN1E6483C4_11255	Enterocloster_sp900541315	0.00549774	6.39295e-06	0.00388648	2.02674	-0.0401627	-0.851942
	Bg0015	MBINB6472F77_05950	Prevotella_sp000434515	0.00549652	4.3625e-05	0.00271362	2.02652	0.104915	0.71188
	Bg0049	MBINE040662D_07790	Blautia_A_wexlerae	0.00549586	0.0011389	0.00569043	2.02639	0.536061	-1.03087
	Bg0035	MBIN223A54CB_07990	Prevotella_sp900555035	0.0054939	1.77118e-06	0.00123369	2.02603	-0.0211399	0.479994
	Bg0004	MBIN77AE4EE3_09850	Prevotella_copri_A	0.00549276	0.000734491	0.00305907	2.02582	-0.430492	0.755834
	Bg0019	MBINF3D6CCAE_00355	Prevotella_copri	0.00549185	0.000680608	0.00014303	2.02566	-0.414401	-0.163435
	Bg0015	MBINB6472F77_11195	Prevotella_sp000434515	0.00549159	0.000460077	0.00321866	2.02561	0.340712	0.775299
	Bg0182	MBINA099E761_00150	Prevotella_sp000436915	0.00549133	0.000167824	0.00412079	2.02556	0.205778	0.877247
	Bg0237	MBINF58DD908_09845	Catenibacterium_sp000437715	0.00549102	0.000176492	0.000735322	2.0255	0.211025	0.37057
	Bg0018	MBINFE7566FD_09765	Prevotella_copri	0.00548992	0.0016361	2.14729e-06	2.0253	-0.642506	-0.0200252
	Bg0018	MBINFE7566FD_08900	Prevotella_copri	0.00548949	0.000222704	4.17694e-08	2.02522	0.237048	-0.00279293
	Bg0004	MBIN77AE4EE3_15235	Prevotella_copri_A	0.00548883	2.8108e-05	0.00303994	2.0251	-0.0842145	0.753467
	Bg0035	MBIN223A54CB_10180	Prevotella_sp900555035	0.00548871	0.00014265	0.000121369	2.02508	-0.189718	0.150552
	Bg0019	MBINF3D6CCAE_01085	Prevotella_copri	0.00548777	0.000703454	0.000141581	2.0249	-0.421298	-0.162605
	Bg0019	MBINF3D6CCAE_07275	Prevotella_copri	0.00548579	0.000325344	0.00164064	2.02454	-0.286512	-0.553527
	Bg0003	MBINBF946E1A_07525	Prevotella_sp900557255	0.00548575	0.000290253	3.52141e-06	2.02453	-0.27062	-0.0256442
	Bg0002	MBIN0238EAB2_05620	Prevotella_copri_A	0.00548556	0.000605605	0.00154119	2.0245	-0.390901	0.536488
	Bg0049	MBINE040662D_06595	Blautia_A_wexlerae	0.00548556	9.40308e-05	0.00601419	2.02449	0.154031	-1.05979
	Bg0019	MBINF3D6CCAE_07570	Prevotella_copri	0.00548352	0.000103293	4.50852e-05	2.02412	-0.161439	-0.091759
	Bg0018	MBINFE7566FD_05000	Prevotella_copri	0.00548329	1.02257e-06	8.82683e-06	2.02408	0.0160627	-0.0406008
	Bg0126	MBIN0C8A80B3_07555	Prevotella_sp002265625	0.00548246	5.22417e-05	0.000708502	2.02392	-0.11481	0.363749
	Bg0049	MBINE040662D_08375	Blautia_A_wexlerae	0.00548114	0.000622134	0.00743123	2.02368	0.3962	-1.17805
	Bg0048	MBIN636B8FE1_00970	Prevotella_sp900555035	0.00548108	7.12075e-05	0.00236422	2.02367	0.13404	0.664471
	Bg0004	MBIN77AE4EE3_09830	Prevotella_copri_A	0.00548086	0.0011956	0.00339288	2.02363	-0.549244	0.796005
	Bg0008	MBIN0ABBE0D9_00340	Prevotella_copri	0.00548068	0.00151069	2.00385e-05	2.0236	0.617389	0.0611736
	Bg0019	MBINF3D6CCAE_09715	Prevotella_copri	0.00548019	0.00147499	0.000415855	2.0235	0.610052	0.278678
	Bg0019	MBINF3D6CCAE_10750	Prevotella_copri	0.00547959	0.000233037	0.000448209	2.02339	-0.242485	0.289316
	Bg0049	MBINE040662D_14020	Blautia_A_wexlerae	0.00547893	4.84716e-06	0.00611806	2.02327	0.0349716	-1.0689
	Bg0018	MBINFE7566FD_00250	Prevotella_copri	0.00547885	0.00154918	0.000171691	2.02326	-0.625206	-0.179063
	Bg0002	MBIN0238EAB2_04895	Prevotella_copri_A	0.0054784	0.000341007	0.00495389	2.02317	-0.293328	0.961844
	Bg0003	MBINBF946E1A_13540	Prevotella_sp900557255	0.00547836	0.000820551	4.60906e-05	2.02317	-0.455014	-0.0927765
	Bg0008	MBIN0ABBE0D9_12690	Prevotella_copri	0.00547813	0.000556586	5.52834e-06	2.02312	-0.374747	-0.0321314
	Bg0049	MBINE040662D_00275	Blautia_A_wexlerae	0.00547766	0.000215122	0.00488503	2.02304	-0.232978	-0.955136
	Bg0008	MBIN0ABBE0D9_05330	Prevotella_copri	0.00547753	0.000363158	0.000101199	2.02301	-0.302705	-0.137474
	Bg0008	MBIN0ABBE0D9_04585	Prevotella_copri	0.00547699	1.34017e-06	0.000108798	2.02291	-0.0183887	-0.142542
	Bg0049	MBINE040662D_00440	Blautia_A_wexlerae	0.00547685	0.000716917	0.00571114	2.02289	-0.425311	-1.03275
	Bg0005	MBINDDC06E57_07295	Faecalibacterium_prausnitzii_G	0.00547456	0.00630625	0.0218289	2.02247	1.26141	-2.01905
	Bg0003	MBINBF946E1A_10400	Prevotella_sp900557255	0.00547451	0.000261025	0.00018054	2.02246	-0.256633	0.183619
	Bg0008	MBIN0ABBE0D9_04205	Prevotella_copri	0.00547316	0.000248546	4.58014e-05	2.02221	-0.250424	-0.092485
	Bg0662	MBINF4AEEAFE_03715	Agathobaculum_butyriciproducens	0.00547281	0.00466283	0.00294994	2.02214	1.08467	-0.742229
	Bg0004	MBIN77AE4EE3_12605	Prevotella_copri_A	0.00547209	0.0023361	0.00161652	2.02201	-0.767747	0.549442
	Bg0018	MBINFE7566FD_02870	Prevotella_copri	0.00547178	6.30589e-05	8.35971e-05	2.02195	0.126138	-0.124947
	Bg0008	MBIN0ABBE0D9_03060	Prevotella_copri	0.00547032	9.00005e-05	1.86218e-05	2.02168	-0.150693	-0.0589715
	Bg0003	MBINBF946E1A_02975	Prevotella_sp900557255	0.00547032	9.00005e-05	1.86218e-05	2.02168	-0.150693	-0.0589715
	Bg0019	MBINF3D6CCAE_06905	Prevotella_copri	0.00547032	9.00005e-05	1.86218e-05	2.02168	-0.150693	-0.0589715
	Bg0102	MBIN7BAC77A6_12070	Blautia_A_sp003480185	0.00547014	0.000536944	0.0053767	2.02165	0.368075	-1.00205
	Bg0013	MBINF2A37D0E_03150	Megamonas_funiformis	0.00546985	0.00395622	0.0373282	2.02159	-0.999107	-2.64028
	Bg0019	MBINF3D6CCAE_09205	Prevotella_copri	0.0054692	0.000251283	7.8571e-05	2.02147	-0.251799	-0.121133
	Bg0138	MBINE23E29B2_03210	Prevotella_sp000436035	0.00546766	0.00230487	0.00218041	2.02119	0.762597	0.638117
	Bg0002	MBIN0238EAB2_11550	Prevotella_copri_A	0.0054667	9.84625e-05	0.00253748	2.02101	-0.157619	0.688388
	Bg0099	MBINE2DCD296_04000	Anaerostipes_hadrus	0.0054667	9.84625e-05	0.00253748	2.02101	-0.157619	0.688388
	Bg0015	MBINB6472F77_01465	Prevotella_sp000434515	0.00546639	0.00149406	0.00325922	2.02096	0.613983	0.780169
	Bg0002	MBIN0238EAB2_01695	Prevotella_copri_A	0.00546626	0.00181811	0.00560838	2.02093	-0.677301	1.02341
	Bg0019	MBINF3D6CCAE_07700	Prevotella_copri	0.00546572	0.000184304	0.00073676	2.02083	-0.215645	-0.370932
	Bg0004	MBIN77AE4EE3_04385	Prevotella_copri_A	0.00546549	0.000506152	0.0042424	2.02079	-0.357365	0.890097
	Bg0022	MBIN492646EA_03700	Bifidobacterium_bifidum	0.00546546	0.0135224	0.000152746	-2.02078	-1.84714	0.168895
	Bg0016	MBINA94C9EA0_07360	Ligilactobacillus_ruminis	0.00546487	0.0107697	3.55541e-09	2.02067	-1.64844	-0.000814848
	Bg0003	MBINBF946E1A_11065	Prevotella_sp900557255	0.00546434	0.00337607	6.5683e-06	2.02058	-0.922949	-0.0350234
	Bg0049	MBINE040662D_10670	Blautia_A_wexlerae	0.00546386	1.30545e-05	0.0043658	2.02049	-0.057392	-0.90295
	Bg0018	MBINFE7566FD_11480	Prevotella_copri	0.00546366	0.000200486	2.77187e-05	2.02045	-0.224912	-0.0719478
	Bg0004	MBIN77AE4EE3_02960	Prevotella_copri_A	0.00546303	0.000758421	0.00096113	2.02033	-0.437448	0.423665
	Bg0049	MBINE040662D_11325	Blautia_A_wexlerae	0.00546193	2.02377e-05	0.00684165	2.02013	-0.0714583	-1.13035
	Bg0008	MBIN0ABBE0D9_00850	Prevotella_copri	0.00546125	0.000676893	1.69585e-05	2.02001	-0.413268	0.0562763
	Bg0006	MBIN9ED882BB_03295	Bifidobacterium_longum	0.00546076	0.0186489	5.80502e-07	-2.01991	-2.1692	0.010412
	Bg0049	MBINE040662D_00395	Blautia_A_wexlerae	0.00546007	0.000459008	0.00608685	2.01979	-0.340316	-1.06617
	Bg0049	MBINE040662D_10580	Blautia_A_wexlerae	0.00545872	0.000229276	0.00586064	2.01954	-0.24052	-1.04617
	Bg0082	MBIN51CF5838_07955	Prevotella_sp002265625	0.00545838	0.000126335	0.000614662	2.01947	-0.178539	0.338805
	Bg0018	MBINFE7566FD_10090	Prevotella_copri	0.00545633	6.0419e-05	0.000138753	2.01909	-0.123469	-0.160973
	Bg0004	MBIN77AE4EE3_12745	Prevotella_copri_A	0.00545555	3.14192e-05	0.00416652	2.01895	-0.0890367	0.882102
	Bg0003	MBINBF946E1A_10430	Prevotella_sp900557255	0.00545528	0.00125305	3.90887e-05	2.0189	-0.562285	0.0854392
	Bg0002	MBIN0238EAB2_08485	Prevotella_copri_A	0.00545381	0.00118374	0.00197895	2.01863	-0.546512	0.607924
	Bg0035	MBIN223A54CB_06770	Prevotella_sp900555035	0.00545277	0.00038897	0.00122584	2.01844	-0.313278	0.478462
	Bg0002	MBIN0238EAB2_01510	Prevotella_copri_A	0.00545194	0.000166506	0.00367374	2.01828	-0.204969	0.828296
	Bg0005	MBINDDC06E57_02270	Faecalibacterium_prausnitzii_G	0.00545141	0.00717562	0.0207451	2.01818	1.34555	-1.96829
	Bg0306	MBINB71294D9_08935	Agathobacter_rectalis	0.00544982	6.75077e-05	0.000535609	2.01789	-0.130511	0.316268
	Bg0003	MBINBF946E1A_06310	Prevotella_sp900557255	0.00544874	0.000109438	0.00314711	2.01769	-0.166172	0.766633
	Bg0008	MBIN0ABBE0D9_08340	Prevotella_copri	0.00544646	0.000209019	6.90219e-07	2.01727	-0.229649	0.0113534
	Bg0102	MBIN7BAC77A6_14220	Blautia_A_sp003480185	0.00544643	1.66174e-09	0.0048671	2.01726	-0.000647521	-0.953382
	Bg0018	MBINFE7566FD_10715	Prevotella_copri	0.00544596	0.000270003	8.19132e-05	2.01717	-0.261009	-0.123683
	Bg0005	MBINDDC06E57_01465	Faecalibacterium_prausnitzii_G	0.00544589	0.00796294	0.0236351	2.01716	1.41745	-2.10092
	Bg0048	MBIN636B8FE1_03920	Prevotella_sp900555035	0.00544411	0.000241862	0.00278639	2.01683	0.247033	0.721361
	Bg0015	MBINB6472F77_01570	Prevotella_sp000434515	0.00544375	0.000768144	0.00535968	2.01676	0.440244	1.00046
	Bg0004	MBIN77AE4EE3_05070	Prevotella_copri_A	0.00544279	0.000112523	0.00228929	2.01659	-0.168497	0.653856
	Bg0015	MBINB6472F77_03105	Prevotella_sp000434515	0.00544144	0.000107168	0.0037994	2.01634	0.164439	0.842344
	Bg0008	MBIN0ABBE0D9_12315	Prevotella_copri	0.00544104	0.000169402	0.000564914	2.01626	-0.206743	-0.324805
	Bg0049	MBINE040662D_13600	Blautia_A_wexlerae	0.00544078	0.000250623	0.00678007	2.01621	0.251468	-1.12525
	Bg0003	MBINBF946E1A_12065	Prevotella_sp900557255	0.00544028	0.0038775	2.86799e-06	2.01612	-0.989117	0.023143
	Bg0015	MBINB6472F77_05570	Prevotella_sp000434515	0.00544015	0.000124847	0.00384085	2.0161	0.177485	0.846926
	Bg0002	MBIN0238EAB2_04320	Prevotella_copri_A	0.0054396	0.000934891	0.00251835	2.016	-0.485682	0.685787
	Bg0236	MBINE1EC7ABB_03030	Dorea_formicigenerans	0.00543895	0.000445052	0.00643092	2.01588	0.335102	-1.09589
	Bg0019	MBINF3D6CCAE_03775	Prevotella_copri	0.0054377	3.32217e-05	0.000193518	2.01564	-0.0915552	-0.190104
	Bg0004	MBIN77AE4EE3_05075	Prevotella_copri_A	0.00543762	0.000143896	0.00215189	2.01563	-0.190544	0.633931
	Bg0002	MBIN0238EAB2_12315	Prevotella_copri_A	0.00543759	0.00158095	0.00582489	2.01562	-0.631583	1.04298
	Bg0002	MBIN0238EAB2_08505	Prevotella_copri_A	0.00543728	0.00140029	0.00465377	2.01557	-0.594402	0.932254
	Bg0018	MBINFE7566FD_11485	Prevotella_copri	0.00543641	0.000688209	0.000166085	2.0154	-0.416708	0.176115
	Bg0027	MBIN8B1CCEEB_03165	Bifidobacterium_sp002742445	0.0054357	0.000127878	0.00018862	2.01527	-0.179626	0.187683
	Bg0003	MBINBF946E1A_00180	Prevotella_sp900557255	0.00543446	0.00240949	4.25269e-07	2.01504	-0.779713	0.00891176
	Bg0016	MBINA94C9EA0_08170	Ligilactobacillus_ruminis	0.00543368	0.0165421	3.67744e-05	2.0149	-2.043	-0.0828713
	Bg0008	MBIN0ABBE0D9_02380	Prevotella_copri	0.00543358	7.18019e-06	0.000258676	2.01488	0.0425637	-0.219791
	Bg0137	MBIN6699863F_01675	Megamonas_funiformis	0.00543263	0.00523405	0.0283595	2.0147	-1.14919	-2.30134
	Bg0049	MBINE040662D_08010	Blautia_A_wexlerae	0.00543215	0.000494114	0.00676928	2.01461	0.35309	-1.12435
	Bg0002	MBIN0238EAB2_05755	Prevotella_copri_A	0.00543108	0.00421687	0.00555525	2.01442	-1.03149	1.01855
	Bg0049	MBINE040662D_07535	Blautia_A_wexlerae	0.00543091	0.000764214	0.00617272	2.01438	0.439116	-1.07367
	Bg0005	MBINDDC06E57_09600	Faecalibacterium_prausnitzii_G	0.00543009	0.00417493	0.0187161	2.01423	1.02635	-1.86956
	Bg0008	MBIN0ABBE0D9_06315	Prevotella_copri	0.00543007	0.000280245	2.341e-06	2.01423	-0.265914	0.0209089
	Bg0003	MBINBF946E1A_04140	Prevotella_sp900557255	0.00542997	0.000217832	4.13809e-05	2.01421	-0.234441	-0.0879087
	Bg0018	MBINFE7566FD_09760	Prevotella_copri	0.00542977	0.00124412	0.000111379	2.01417	-0.560276	0.144223
	Bg0004	MBIN77AE4EE3_02825	Prevotella_copri_A	0.00542923	0.000190563	0.00198831	2.01407	-0.219276	0.60936
	Bg0003	MBINBF946E1A_03670	Prevotella_sp900557255	0.00542898	0.00217067	4.33671e-05	2.01403	-0.740064	-0.0899936
	Bg0083	MBIN00C0F521_07525	Blautia_A_sp003480185	0.0054285	0.00162935	0.0062834	2.01394	0.641179	-1.08325
	Bg0002	MBIN0238EAB2_00655	Prevotella_copri_A	0.00542832	0.00404982	0.000696135	2.0139	-1.01086	0.360561
	Bg0035	MBIN223A54CB_04665	Prevotella_sp900555035	0.00542745	0.000202995	0.00187202	2.01374	0.226316	0.591271
	Bg0005	MBINDDC06E57_08365	Faecalibacterium_prausnitzii_G	0.00542691	0.00778071	0.0205824	2.01364	1.40114	-1.96056
	Bg0314	MBIN76D6E2CB_05135	Prevotella_sp003447235	0.0054267	0.000279914	0.00413163	2.01361	0.265756	0.8784
	Bg0005	MBINDDC06E57_05430	Faecalibacterium_prausnitzii_G	0.00542594	0.004046	0.0264981	2.01346	1.01038	-2.22454
	Bg0019	MBINF3D6CCAE_06740	Prevotella_copri	0.00542525	0.000134374	3.50737e-06	2.01334	-0.184132	-0.0255931
	Bg0005	MBINDDC06E57_09625	Faecalibacterium_prausnitzii_G	0.00542493	0.00410165	0.0208968	2.01328	1.0173	-1.97547
	Bg0003	MBINBF946E1A_04710	Prevotella_sp900557255	0.00542397	0.0021347	0.000299031	2.0131	-0.733906	-0.236314
	Bg0071	MBIN1E6483C4_06110	Enterocloster_sp900541315	0.00542367	3.11779e-05	0.00276594	2.01304	-0.0886942	-0.718708
	Bg0002	MBIN0238EAB2_00140	Prevotella_copri_A	0.00542322	0.000416628	0.00599508	2.01296	-0.324225	1.05811
	Bg0002	MBIN0238EAB2_13070	Prevotella_copri_A	0.00542268	6.29166e-06	0.00403914	2.01286	0.0398432	0.868512
	Bg0003	MBINBF946E1A_00215	Prevotella_sp900557255	0.00542174	0.00197877	5.65884e-05	2.01268	-0.706593	-0.102801
	Bg0004	MBIN77AE4EE3_13920	Prevotella_copri_A	0.00541975	0.000402908	0.00293708	2.01231	-0.318841	0.74061
	Bg0018	MBINFE7566FD_08330	Prevotella_copri	0.00541956	4.22061e-05	0.000139369	2.01228	0.103195	0.16133
	Bg0008	MBIN0ABBE0D9_08005	Prevotella_copri	0.00541844	0.000311196	2.37503e-05	2.01207	-0.280213	0.0665988
	Bg0005	MBINDDC06E57_00560	Faecalibacterium_prausnitzii_G	0.00541781	0.00781359	0.0191483	2.01196	1.4041	-1.89102
	Bg0003	MBINBF946E1A_07625	Prevotella_sp900557255	0.00541724	0.00205038	2.39026e-05	2.01185	-0.719266	0.066812
	Bg0003	MBINBF946E1A_07120	Prevotella_sp900557255	0.00541722	0.00154632	0.000107391	2.01185	-0.624629	-0.141617
	Bg0019	MBINF3D6CCAE_00970	Prevotella_copri	0.00541705	3.49484e-11	0.000429663	2.01181	-9.39e-05	-0.283267
	Bg0298	MBIN93E7C0EE_06135	Catenibacterium_sp000437715	0.00541589	0.000332446	0.00268399	2.0116	0.289623	0.707981
	Bg0130	MBIN31DCBC5E_07585	Dialister_sp000434475	0.0054153	0.000179508	0.00105604	2.01149	0.212821	0.444091
	Bg0008	MBIN0ABBE0D9_09695	Prevotella_copri	0.00541325	0.0014593	0.000112592	2.01111	-0.606798	-0.145006
	Bg0019	MBINF3D6CCAE_09680	Prevotella_copri	0.00541325	0.0014593	0.000112592	2.01111	-0.606798	-0.145006
	Bg0005	MBINDDC06E57_02135	Faecalibacterium_prausnitzii_G	0.00541323	0.00956946	0.0230101	2.0111	1.55387	-2.07296
	Bg0003	MBINBF946E1A_01340	Prevotella_sp900557255	0.00541236	0.000490756	8.94301e-05	2.01094	-0.351888	-0.129233
	Bg0008	MBIN0ABBE0D9_02665	Prevotella_copri	0.00541235	4.27744e-05	7.64483e-05	2.01094	-0.103888	0.119486
	Bg0265	MBIN76262A5D_05260	Dialister_sp000434475	0.00541157	5.4894e-06	0.00361445	2.0108	0.0372164	0.821585
	Bg0004	MBIN77AE4EE3_11435	Prevotella_copri_A	0.00541104	0.000750957	0.00300064	2.0107	-0.435291	0.748581
	Bg0019	MBINF3D6CCAE_01275	Prevotella_copri	0.00541073	5.12262e-05	0.000370018	2.01064	-0.113689	-0.262871
	Bg0005	MBINDDC06E57_01700	Faecalibacterium_prausnitzii_G	0.00541014	0.00565787	0.0219102	2.01053	1.19481	-2.02281
	Bg0003	MBINBF946E1A_04750	Prevotella_sp900557255	0.0054087	0.000568322	1.11682e-05	2.01026	-0.378677	0.0456692
	Bg0003	MBINBF946E1A_05140	Prevotella_sp900557255	0.00540821	0.000222613	5.7814e-05	2.01017	-0.236999	0.103908
	Bg0015	MBINB6472F77_09165	Prevotella_sp000434515	0.00540817	0.00073778	0.00398591	2.01016	0.431455	0.862771
	Bg0253	MBIN689738E7_03380	RC9_sp000435075	0.0054077	3.67405e-05	0.00121795	2.01008	0.0962819	0.476921
	Bg0002	MBIN0238EAB2_01295	Prevotella_copri_A	0.00540617	0.00127497	0.00253041	2.00979	-0.56718	0.687428
	Bg0005	MBINDDC06E57_08395	Faecalibacterium_prausnitzii_G	0.00540531	0.00388913	0.0263846	2.00963	0.990599	-2.21976
	Bg0004	MBIN77AE4EE3_14040	Prevotella_copri_A	0.00540514	0.00101565	0.00206222	2.0096	-0.506226	0.620582
	Bg0082	MBIN51CF5838_10660	Prevotella_sp002265625	0.00540439	0.000211854	0.00274563	2.00946	0.231201	0.716066
	Bg0003	MBINBF946E1A_12680	Prevotella_sp900557255	0.00540337	0.00120782	1.91837e-05	2.00927	-0.552042	-0.0598546
	Bg0004	MBIN77AE4EE3_01720	Prevotella_copri_A	0.00540323	0.000229342	0.00209963	2.00924	-0.240555	0.626185
	Bg0008	MBIN0ABBE0D9_02550	Prevotella_copri	0.00540303	5.62532e-05	0.000186768	2.00921	0.119137	-0.186759
	Bg0002	MBIN0238EAB2_04180	Prevotella_copri_A	0.00540268	0.0012023	0.00233169	2.00914	-0.550779	0.659883
	Bg0018	MBINFE7566FD_00530	Prevotella_copri	0.00540241	8.31326e-05	6.83739e-05	2.00909	-0.14483	-0.113
	Bg0004	MBIN77AE4EE3_02930	Prevotella_copri_A	0.00540164	1.64141e-05	0.00309301	2.00895	-0.0643548	0.760015
	Bg0004	MBIN77AE4EE3_08065	Prevotella_copri_A	0.00539983	0.00174498	0.00222427	2.00861	-0.66354	0.644504
	Bg0049	MBINE040662D_01885	Blautia_A_wexlerae	0.00539811	0.000287624	0.00620836	2.00829	0.269392	-1.07676
	Bg0018	MBINFE7566FD_05435	Prevotella_copri	0.00539809	0.00131706	9.54762e-05	2.00829	-0.576466	-0.13353
	Bg0004	MBIN77AE4EE3_14440	Prevotella_copri_A	0.00539704	0.00131094	0.00565765	2.00809	-0.575127	1.0279
	Bg0019	MBINF3D6CCAE_07770	Prevotella_copri	0.00539574	0.000489199	0.000531075	2.00785	0.35133	-0.314927
	Bg0019	MBINF3D6CCAE_09250	Prevotella_copri	0.00539449	4.22469e-07	8.54246e-05	2.00762	-0.0103245	-0.126306
	Bg0004	MBIN77AE4EE3_03305	Prevotella_copri_A	0.00539204	0.000141247	0.00393902	2.00716	0.188783	0.85768
	Bg0310	MBINA9483578_07705	Roseburia_inulinivorans	0.00539155	3.53437e-06	0.00094793	2.00707	-0.0298626	0.420746
	Bg0083	MBIN00C0F521_14650	Blautia_A_sp003480185	0.0053905	0.000521374	0.00791544	2.00688	0.362699	-1.21582
	Bg0004	MBIN77AE4EE3_12440	Prevotella_copri_A	0.00538991	0.000828127	0.00291087	2.00677	-0.45711	0.737299
	Bg0018	MBINFE7566FD_12085	Prevotella_copri	0.00538973	0.00028117	8.99197e-05	2.00673	-0.266352	-0.129586
	Bg0049	MBINE040662D_12325	Blautia_A_wexlerae	0.00538867	0.000208124	0.00561013	2.00654	-0.229157	-1.02357
	Bg0008	MBIN0ABBE0D9_05190	Prevotella_copri	0.00538823	1.92915e-06	0.000314527	2.00645	-0.0220625	-0.24236
	Bg0144	MBIN8B71621C_05760	Prevotella_sp900546575	0.00538639	0.000138387	0.00441133	2.00611	0.186861	0.907646
	Bg0018	MBINFE7566FD_04445	Prevotella_copri	0.00538608	3.09321e-05	0.000501977	2.00605	-0.0883439	-0.306178
	Bg0008	MBIN0ABBE0D9_08010	Prevotella_copri	0.00538587	0.000453852	0.00012902	2.00601	-0.338399	-0.155225
	Bg0015	MBINB6472F77_05560	Prevotella_sp000434515	0.00538546	9.61066e-05	0.00146935	2.00594	0.155721	0.523834
	Bg0001	MBIND2C09C28_02165	Bifidobacterium_longum	0.00538539	0.0254808	0.000718041	-2.00593	-2.53559	0.36619
	Bg0008	MBIN0ABBE0D9_00290	Prevotella_copri	0.00538523	0.00026723	0.000500516	2.0059	-0.259666	-0.305732
	Bg0003	MBINBF946E1A_07485	Prevotella_sp900557255	0.00538506	0.00129831	0.000125031	2.00586	-0.57235	-0.152806
	Bg0003	MBINBF946E1A_10370	Prevotella_sp900557255	0.00538442	0.00151257	0.000153417	2.00575	-0.617773	-0.169265
	Bg0003	MBINBF946E1A_10710	Prevotella_sp900557255	0.00538359	0.00314167	4.85654e-06	2.00559	-0.890332	-0.0301158
	Bg0404	MBIN0FF8895E_07415	Prevotellamassilia_sp900543155	0.00538114	7.37113e-05	9.23174e-05	2.00513	-0.136376	0.131303
	Bg0004	MBIN77AE4EE3_03805	Prevotella_copri_A	0.00538003	0.000594003	0.00308275	2.00493	-0.387138	0.758754
	Bg0049	MBINE040662D_11120	Blautia_A_wexlerae	0.00537988	4.89757e-06	0.00571347	2.0049	-0.035153	-1.03296
	Bg0002	MBIN0238EAB2_00055	Prevotella_copri_A	0.00537931	0.000653496	0.00237557	2.00479	-0.406063	0.666063
	Bg0004	MBIN77AE4EE3_12655	Prevotella_copri_A	0.00537873	0.00159268	0.00283229	2.00469	-0.633923	0.727278
	Bg0004	MBIN77AE4EE3_05475	Prevotella_copri_A	0.00537782	0.000459227	0.00341901	2.00452	-0.340397	0.799064
	Bg0083	MBIN00C0F521_12310	Blautia_A_sp003480185	0.00537774	0.000168727	0.00812865	2.0045	0.206331	-1.23209
	Bg0002	MBIN0238EAB2_07540	Prevotella_copri_A	0.00537771	0.00105832	0.00170097	2.0045	-0.516749	0.563612
	Bg0008	MBIN0ABBE0D9_05065	Prevotella_copri	0.00537543	0.000555858	0.000269936	2.00407	-0.374502	-0.224524
	Bg0018	MBINFE7566FD_04880	Prevotella_copri	0.00537421	0.000804562	7.8791e-05	2.00384	-0.450559	-0.121303
	Bg0008	MBIN0ABBE0D9_12695	Prevotella_copri	0.00537305	0.000241218	2.98772e-05	2.00363	-0.246704	-0.0746968
	Bg0035	MBIN223A54CB_10690	Prevotella_sp900555035	0.00537302	0.000189534	0.00177727	2.00362	0.218683	0.576114
	Bg0005	MBINDDC06E57_04000	Faecalibacterium_prausnitzii_G	0.00537205	0.00367269	0.0236285	2.00344	0.96264	-2.10063
	Bg0003	MBINBF946E1A_12330	Prevotella_sp900557255	0.00537122	0.00132945	3.38282e-06	2.00328	-0.579173	-0.0251346
	Bg0145	MBIN0D1D0F35_07755	Prevotella_sp900290275	0.00537101	0.000256692	0.00267477	2.00325	0.254494	0.706764
	Bg0019	MBINF3D6CCAE_06110	Prevotella_copri	0.00537098	0.000643314	1.93397e-06	2.00324	-0.402887	-0.0190045
	Bg0008	MBIN0ABBE0D9_03840	Prevotella_copri	0.00537051	8.00318e-08	0.000745916	2.00315	0.00449369	0.37323
	Bg0049	MBINE040662D_13690	Blautia_A_wexlerae	0.00536872	1.55244e-06	0.00690906	2.00282	-0.0197915	-1.1359
	Bg0008	MBIN0ABBE0D9_02015	Prevotella_copri	0.00536811	6.20003e-05	0.00039802	2.0027	0.125074	0.272636
	Bg0083	MBIN00C0F521_11310	Blautia_A_sp003480185	0.00536805	0.00248833	0.00676889	2.00269	0.792366	-1.12432
	Bg0102	MBIN7BAC77A6_10480	Blautia_A_sp003480185	0.00536805	0.00248833	0.00676889	2.00269	0.792366	-1.12432
	Bg0019	MBINF3D6CCAE_11535	Prevotella_copri	0.00536746	8.07863e-05	0.000278371	2.00258	0.142771	-0.228005
	Bg0049	MBINE040662D_01030	Blautia_A_wexlerae	0.0053639	2.35607e-06	0.004742	2.00192	-0.0243818	-0.94105
	Bg0001	MBIND2C09C28_01610	Bifidobacterium_longum	0.00536348	0.03146	3.53761e-05	-2.00184	-2.81742	0.0812806
	Bg0035	MBIN223A54CB_04115	Prevotella_sp900555035	0.00536298	1.47127e-05	0.000270811	2.00175	0.0609281	0.224887
	Bg0018	MBINFE7566FD_06930	Prevotella_copri	0.00536257	6.39714e-05	0.000161388	2.00167	0.127047	-0.173607
	Bg0005	MBINDDC06E57_00905	Faecalibacterium_prausnitzii_G	0.00536245	0.00261328	0.0195076	2.00165	0.812016	-1.90868
	Bg0049	MBINE040662D_01265	Blautia_A_wexlerae	0.00536203	0.000784348	0.00603764	2.00157	0.444863	-1.06186
	Bg0480	MBINDA312AFD_04460	Catenibacterium_sp000437715	0.00536189	0.000166274	0.000574443	2.00154	0.204825	0.327533
	Bg0019	MBINF3D6CCAE_03305	Prevotella_copri	0.00536103	8.05991e-05	9.14058e-05	2.00138	-0.142606	-0.130653
	Bg0004	MBIN77AE4EE3_07030	Prevotella_copri_A	0.00536	0.00019429	0.00418898	2.00119	-0.22141	0.884476
	Bg0015	MBINB6472F77_02270	Prevotella_sp000434515	0.00535998	0.000350566	0.00453132	2.00119	0.297411	0.919908
	Bg0003	MBINBF946E1A_10010	Prevotella_sp900557255	0.00535879	0.00170952	0.000164216	2.00097	-0.656763	-0.175122
	Bg0446	MBIN279A1E01_05930	Dorea_longicatena_B	0.00535702	0.00344217	0.00569317	2.00064	0.93194	-1.03112
	Bg0083	MBIN00C0F521_09695	Blautia_A_sp003480185	0.00535651	6.64146e-05	0.00701507	2.00054	0.12945	-1.14458
	Bg0013	MBINF2A37D0E_05595	Megamonas_funiformis	0.00535631	0.00218808	0.0322364	2.0005	-0.743026	-2.45361
	Bg0048	MBIN636B8FE1_13100	Prevotella_sp900555035	0.00535431	6.69901e-06	0.00166907	2.00013	0.0411128	0.558302
	Bg0003	MBINBF946E1A_00820	Prevotella_sp900557255	0.00535298	0.00180716	0.000157641	1.99988	-0.675258	0.17158
	Bg0019	MBINF3D6CCAE_01450	Prevotella_copri	0.0053523	0.000149256	0.000473523	1.99975	0.194061	-0.297373
	Bg0083	MBIN00C0F521_02720	Blautia_A_sp003480185	0.00535143	0.000970359	0.00910858	1.99959	0.494809	-1.30424
	Bg0004	MBIN77AE4EE3_06775	Prevotella_copri_A	0.00535111	2.00406e-05	0.00115862	1.99953	-0.0711094	0.46516
	Bg0361	MBIN5A761C1B_03245	RC9_sp000433355	0.005351	6.68245e-05	0.000800257	1.99951	-0.129849	0.386586
	Bg0004	MBIN77AE4EE3_07175	Prevotella_copri_A	0.00535032	0.000638617	0.0037763	1.99938	-0.401414	0.839779
	Bg0002	MBIN0238EAB2_00990	Prevotella_copri_A	0.00534995	0.00181125	0.00170394	1.99931	-0.676023	0.564104
	Bg0001	MBIND2C09C28_07690	Bifidobacterium_longum	0.00534877	0.00554024	0.000142915	-1.99909	-1.18232	0.163369
	Bg0004	MBIN77AE4EE3_14110	Prevotella_copri_A	0.00534821	0.000140467	0.00382379	1.99899	-0.18826	0.845043
	Bg0003	MBINBF946E1A_02845	Prevotella_sp900557255	0.00534803	0.000756962	0.000282268	1.99896	-0.437027	-0.229595
	Bg0008	MBIN0ABBE0D9_09125	Prevotella_copri	0.00534767	3.50667e-05	0.000253624	1.99889	-0.094063	-0.217634
	Bg0003	MBINBF946E1A_09475	Prevotella_sp900557255	0.00534753	0.00207679	1.07655e-05	1.99886	-0.723883	-0.0448383
	Bg0002	MBIN0238EAB2_13050	Prevotella_copri_A	0.00534729	0.00224818	0.0062747	1.99882	-0.753161	1.0825
	Bg0049	MBINE040662D_01235	Blautia_A_wexlerae	0.00534715	1.76762e-06	0.00805705	1.99879	-0.0211186	-1.22665
	Bg0008	MBIN0ABBE0D9_01035	Prevotella_copri	0.00534711	0.00195775	0.000279733	1.99878	-0.702831	-0.228562
	Bg0019	MBINF3D6CCAE_03540	Prevotella_copri	0.0053463	7.24823e-05	0.000156009	1.99863	0.135235	-0.170689
	Bg0005	MBINDDC06E57_06240	Faecalibacterium_prausnitzii_G	0.00534609	0.00936944	0.024948	1.99859	1.53755	-2.15849
	Bg0008	MBIN0ABBE0D9_04420	Prevotella_copri	0.0053451	0.000527713	1.66043e-05	1.99841	-0.364897	-0.0556855
	Bg0106	MBINE78AD794_06475	Prevotella_sp002265625	0.00534434	0.00177135	0.000934458	1.99827	0.668535	0.417745
	Bg0146	MBIN78009785_07800	Prevotella_sp900546575	0.00534413	8.8621e-05	0.00301015	1.99823	0.149534	0.749766
	Bg0144	MBIN8B71621C_07660	Prevotella_sp900546575	0.00534413	8.8621e-05	0.00301015	1.99823	0.149534	0.749766
	Bg0019	MBINF3D6CCAE_04670	Prevotella_copri	0.00534408	0.000604637	0.00018606	1.99822	-0.390588	-0.186405
	Bg0005	MBINDDC06E57_02480	Faecalibacterium_prausnitzii_G	0.00534384	0.00937345	0.0267302	1.99817	1.53788	-2.23426
	Bg0144	MBIN8B71621C_03735	Prevotella_sp900546575	0.00534305	0.000180739	0.00406976	1.99803	0.213549	0.871799
	Bg0018	MBINFE7566FD_06170	Prevotella_copri	0.00534232	0.00106427	5.01325e-05	1.99789	0.5182	-0.096759
	Bg0018	MBINFE7566FD_13115	Prevotella_copri	0.00533933	0.000135176	0.000948868	1.99733	-0.184681	-0.420954
	Bg0002	MBIN0238EAB2_03665	Prevotella_copri_A	0.00533862	0.000271718	0.00264574	1.9972	-0.261837	0.702918
	Bg0002	MBIN0238EAB2_03625	Prevotella_copri_A	0.00533686	0.00247812	0.00101993	1.99687	-0.790739	0.436433
	Bg0049	MBINE040662D_11715	Blautia_A_wexlerae	0.00533565	0.000307882	0.0059952	1.99664	0.278718	-1.05812
	Bg0019	MBINF3D6CCAE_03720	Prevotella_copri	0.00533497	0.000696378	0.000220919	1.99651	-0.419174	-0.203118
	Bg0410	MBIN34CDEC1A_09360	Faecalibacterium_sp900539885	0.00533481	0.00367319	0.013327	1.99648	0.962706	-1.57761
	Bg0049	MBINE040662D_11435	Blautia_A_wexlerae	0.00533461	4.98054e-06	0.00685407	1.99645	0.0354495	-1.13137
	Bg0008	MBIN0ABBE0D9_02595	Prevotella_copri	0.00533419	0.000383647	0.000322948	1.99637	-0.311127	-0.245583
	Bg0015	MBINB6472F77_01985	Prevotella_sp000434515	0.00533396	7.8524e-05	0.00406626	1.99632	0.140758	0.871424
	Bg0003	MBINBF946E1A_13810	Prevotella_sp900557255	0.00533301	0.000169318	0.000255828	1.99615	-0.206692	-0.218578
	Bg0008	MBIN0ABBE0D9_09030	Prevotella_copri	0.00533192	7.43228e-05	0.000179318	1.99594	-0.136941	-0.182997
	Bg0008	MBIN0ABBE0D9_11915	Prevotella_copri	0.00533057	0.000316618	3.31288e-05	1.99569	-0.282644	-0.0786565
	Bg0018	MBINFE7566FD_09070	Prevotella_copri	0.0053297	0.000694986	0.00045014	1.99553	-0.418755	-0.289938
	Bg0005	MBINDDC06E57_02265	Faecalibacterium_prausnitzii_G	0.00532964	0.00572246	0.0216111	1.99552	1.20161	-2.00895
	Bg0049	MBINE040662D_05280	Blautia_A_wexlerae	0.00532942	4.9777e-05	0.00707056	1.99548	0.112069	-1.1491
	Bg0002	MBIN0238EAB2_07415	Prevotella_copri_A	0.00532935	0.00169644	0.00135482	1.99546	-0.654246	0.503006
	Bg0004	MBIN77AE4EE3_06100	Prevotella_copri_A	0.00532888	0.00143381	0.00282422	1.99537	-0.601475	0.726242
	Bg0003	MBINBF946E1A_02425	Prevotella_sp900557255	0.00532862	0.00100388	0.00105366	1.99532	-0.503283	-0.443591
	Bg0049	MBINE040662D_09335	Blautia_A_wexlerae	0.00532858	0.000118792	0.00477672	1.99532	0.173127	-0.944488
	Bg0004	MBIN77AE4EE3_07550	Prevotella_copri_A	0.00532802	5.55436e-05	0.00413628	1.99521	0.118383	0.878894
	Bg0003	MBINBF946E1A_09585	Prevotella_sp900557255	0.005328	0.00241665	4.40478e-05	1.99521	-0.78087	0.0906972
	Bg0004	MBIN77AE4EE3_04190	Prevotella_copri_A	0.00532652	3.52591e-06	0.00548706	1.99493	0.0298269	1.01228
	Bg0071	MBIN1E6483C4_05110	Enterocloster_sp900541315	0.0053265	1.65898e-07	0.0022874	1.99493	0.00646983	-0.653586
	Bg0003	MBINBF946E1A_05765	Prevotella_sp900557255	0.00532342	0.00119555	2.07531e-06	1.99435	-0.549232	-0.0196867
	Bg0003	MBINBF946E1A_02145	Prevotella_sp900557255	0.00532324	0.00208864	1.64432e-05	1.99432	-0.725945	-0.0554146
	Bg0018	MBINFE7566FD_13180	Prevotella_copri	0.00532214	0.000523282	0.000283288	1.99411	-0.363362	-0.23001
	Bg0035	MBIN223A54CB_13850	Prevotella_sp900555035	0.00532136	3.64801e-05	0.000176243	1.99397	0.0959401	0.181421
	Bg0049	MBINE040662D_06995	Blautia_A_wexlerae	0.00532026	3.93994e-07	0.00597466	1.99376	-0.00997049	-1.0563
	Bg0071	MBIN1E6483C4_11930	Enterocloster_sp900541315	0.00532004	2.96181e-05	0.00328555	1.99372	0.0864471	-0.783314
	Bg0035	MBIN223A54CB_09035	Prevotella_sp900555035	0.00531952	4.40332e-05	0.00144866	1.99362	-0.105405	0.520134
	Bg0048	MBIN636B8FE1_12630	Prevotella_sp900555035	0.00531952	4.40332e-05	0.00144866	1.99362	-0.105405	0.520134
	Bg0013	MBINF2A37D0E_00235	Megamonas_funiformis	0.00531902	0.00688002	0.0395508	1.99353	-1.31755	-2.71775
	Bg0003	MBINBF946E1A_11885	Prevotella_sp900557255	0.00531896	0.000257076	0.000195794	1.99352	-0.254685	-0.191219
	Bg0049	MBINE040662D_07570	Blautia_A_wexlerae	0.00531638	8.80166e-05	0.00872402	1.99303	0.149023	-1.27641
	Bg0004	MBIN77AE4EE3_05315	Prevotella_copri_A	0.00531565	0.000547794	0.00450344	1.9929	-0.371775	0.917073
	Bg0002	MBIN0238EAB2_02860	Prevotella_copri_A	0.00531479	0.00167729	0.00185729	1.99273	-0.650543	0.588941
	Bg0003	MBINBF946E1A_02640	Prevotella_sp900557255	0.00531445	0.00154272	7.47075e-05	1.99267	-0.6239	0.118117
	Bg0005	MBINDDC06E57_06435	Faecalibacterium_prausnitzii_G	0.00531346	0.00611595	0.0171334	1.99248	1.24223	-1.78876
	Bg0002	MBIN0238EAB2_02275	Prevotella_copri_A	0.00531315	0.00172666	0.00308647	1.99243	-0.660048	0.759212
	Bg0003	MBINBF946E1A_13110	Prevotella_sp900557255	0.00531127	0.00257982	1.65642e-05	1.99207	-0.806802	-0.0556183
	Bg0018	MBINFE7566FD_11020	Prevotella_copri	0.00531122	0.000105556	0.000373061	1.99206	-0.163197	-0.26395
	Bg0048	MBIN636B8FE1_04805	Prevotella_sp900555035	0.00531115	0.000311827	0.00037591	1.99205	-0.280497	0.264956
	Bg0004	MBIN77AE4EE3_06830	Prevotella_copri_A	0.00531071	3.6731e-05	0.00167908	1.99197	-0.0962694	0.559973
	Bg0004	MBIN77AE4EE3_02670	Prevotella_copri_A	0.00531025	0.00133007	0.0031068	1.99188	-0.579308	0.761708
	Bg0004	MBIN77AE4EE3_03250	Prevotella_copri_A	0.00530999	0.000761109	0.00296933	1.99183	-0.438223	0.744664
	Bg0018	MBINFE7566FD_05615	Prevotella_copri	0.00530988	1.93183e-06	0.000693188	1.99181	-0.0220778	-0.359797
	Bg0005	MBINDDC06E57_02760	Faecalibacterium_prausnitzii_G	0.0053097	0.00312347	0.0207233	1.99178	0.88775	-1.96726
	Bg0004	MBIN77AE4EE3_15465	Prevotella_copri_A	0.00530959	3.45021e-05	0.00428767	1.99176	-0.0933027	0.894834
	Bg0338	MBIN7C230FD9_03470	Blautia_A_sp003471165	0.00530937	0.000959642	0.00457784	1.99172	0.49207	-0.924618
	Bg0019	MBINF3D6CCAE_06525	Prevotella_copri	0.00530903	0.000560864	0.000956965	1.99165	-0.376184	-0.422746
	Bg0019	MBINF3D6CCAE_00025	Prevotella_copri	0.00530877	0.000483741	0.000129397	1.99161	-0.349364	-0.155451
	Bg0083	MBIN00C0F521_05255	Blautia_A_sp003480185	0.00530786	0.000539281	0.000622838	1.99143	0.368875	-0.341051
	Bg0049	MBINE040662D_14455	Blautia_A_wexlerae	0.00530714	8.31128e-05	0.00708389	1.9913	0.144812	-1.15018
	Bg0004	MBIN77AE4EE3_02155	Prevotella_copri_A	0.00530688	0.00033084	0.00564414	1.99125	-0.288922	1.02667
	Bg0004	MBIN77AE4EE3_08740	Prevotella_copri_A	0.00530585	2.71705e-05	0.00267058	1.99106	-0.0827981	0.706211
	Bg0018	MBINFE7566FD_00175	Prevotella_copri	0.00530529	8.40595e-06	7.24103e-06	1.99095	0.0460538	-0.0367732
	Bg0019	MBINF3D6CCAE_04190	Prevotella_copri	0.0053039	0.000215624	6.52203e-05	1.99069	-0.233249	-0.110363
	Bg0015	MBINB6472F77_01430	Prevotella_sp000434515	0.00530343	0.000470169	0.0040509	1.9906	0.344428	0.869776
	Bg0019	MBINF3D6CCAE_01590	Prevotella_copri	0.00530338	0.00258329	5.62988e-05	1.99059	-0.807344	-0.102537
	Bg0005	MBINDDC06E57_03780	Faecalibacterium_prausnitzii_G	0.00530175	0.00668929	0.0167424	1.99029	1.29916	-1.76824
	Bg0008	MBIN0ABBE0D9_00955	Prevotella_copri	0.00530088	2.6017e-05	2.18878e-05	1.99012	-0.0810216	-0.0639341
	Bg0008	MBIN0ABBE0D9_02340	Prevotella_copri	0.00529996	0.00138532	1.41708e-05	1.98995	-0.591218	-0.0514433
	Bg0003	MBINBF946E1A_13720	Prevotella_sp900557255	0.00529991	0.0017863	7.09803e-05	1.98994	-0.671349	-0.115133
	Bg0071	MBIN1E6483C4_02450	Enterocloster_sp900541315	0.00529975	1.55121e-05	0.00196911	1.98991	0.0625615	-0.606411
	Bg0019	MBINF3D6CCAE_01460	Prevotella_copri	0.00529837	0.000946193	5.03302e-06	1.98965	0.488609	-0.0306582
	Bg0003	MBINBF946E1A_14400	Prevotella_sp900557255	0.00529789	0.00101769	0.000141891	1.98956	-0.506734	-0.162783
	Bg0004	MBIN77AE4EE3_13265	Prevotella_copri_A	0.00529659	2.73012e-05	0.000730427	1.98932	-0.0829971	0.369335
	Bg0003	MBINBF946E1A_03510	Prevotella_sp900557255	0.00529653	0.00170088	6.498e-06	1.98931	-0.655101	-0.0348355
	Bg0018	MBINFE7566FD_12950	Prevotella_copri	0.00529619	0.000455527	8.09257e-05	1.98924	0.339023	-0.122935
	Bg0153	MBIN221B105C_08280	Veillonella_sp	0.00529616	0.00248611	0.000263887	1.98924	0.792013	0.221994
	Bg0035	MBIN223A54CB_01590	Prevotella_sp900555035	0.00529599	0.000886898	0.00341934	1.98921	0.473052	0.799103
	Bg0061	MBIN129A2D47_10370	Megasphaera_sp000417505	0.00529533	0.00010635	0.000285837	1.98908	0.16381	-0.231042
	Bg0008	MBIN0ABBE0D9_08320	Prevotella_copri	0.00529478	0.000270409	2.44953e-05	1.98898	-0.261205	0.0676352
	Bg0222	MBINCD921A18_05830	Anaerostipes_hadrus	0.005293	1.80579e-05	0.00549003	1.98864	0.0675002	-1.01256
	Bg0019	MBINF3D6CCAE_06670	Prevotella_copri	0.00529256	7.05774e-05	9.26069e-05	1.98856	-0.133446	-0.131508
	Bg0102	MBIN7BAC77A6_13825	Blautia_A_sp003480185	0.00529232	0.000470223	0.00693005	1.98852	0.344448	-1.13763
	Bg0008	MBIN0ABBE0D9_10505	Prevotella_copri	0.00529219	8.14839e-05	0.000975477	1.98849	-0.143386	0.426815
	Bg0002	MBIN0238EAB2_11880	Prevotella_copri_A	0.00529183	0.000621864	0.00229352	1.98843	-0.396113	0.65446
	Bg0019	MBINF3D6CCAE_01735	Prevotella_copri	0.00529124	8.24966e-05	0.000271475	1.98831	0.144275	-0.225163
	Bg0005	MBINDDC06E57_08265	Faecalibacterium_prausnitzii_G	0.00529009	0.00565655	0.0243549	1.9881	1.19467	-2.13267
	Bg0004	MBIN77AE4EE3_01740	Prevotella_copri_A	0.00528988	0.00178955	0.00344583	1.98806	-0.671961	0.802193
	Bg0018	MBINFE7566FD_03810	Prevotella_copri	0.00528961	3.39238e-05	0.000870337	1.98801	-0.0925176	-0.403158
	Bg0003	MBINBF946E1A_09085	Prevotella_sp900557255	0.00528951	5.62782e-05	0.00112771	1.98799	-0.119163	0.458913
	Bg0002	MBIN0238EAB2_09830	Prevotella_copri_A	0.00528947	0.000325414	0.00315572	1.98798	-0.286543	0.767681
	Bg0005	MBINDDC06E57_02275	Faecalibacterium_prausnitzii_G	0.0052891	0.0059269	0.018117	1.98791	1.22288	-1.8394
	Bg0004	MBIN77AE4EE3_11985	Prevotella_copri_A	0.005289	0.000322295	0.00245743	1.98789	-0.285166	0.677442
	Bg0003	MBINBF946E1A_13370	Prevotella_sp900557255	0.00528873	0.000444388	6.25184e-05	1.98784	-0.334852	-0.108053
	Bg0008	MBIN0ABBE0D9_06025	Prevotella_copri	0.00528794	0.00102383	8.07743e-06	1.98769	0.50826	0.038839
	Bg0019	MBINF3D6CCAE_04090	Prevotella_copri	0.00528794	0.00102383	8.07743e-06	1.98769	0.50826	0.038839
	Bg0048	MBIN636B8FE1_12555	Prevotella_sp900555035	0.00528648	0.00015121	0.00224626	1.98742	-0.195327	0.647682
	Bg0004	MBIN77AE4EE3_15275	Prevotella_copri_A	0.00528613	0.00126689	0.000900298	1.98735	-0.565381	0.410039
	Bg0049	MBINE040662D_03075	Blautia_A_wexlerae	0.00528594	0.000533776	0.00861849	1.98732	0.366988	-1.26867
	Bg0002	MBIN0238EAB2_00560	Prevotella_copri_A	0.00528507	0.00221137	0.00432436	1.98716	-0.746968	0.898654
	Bg0003	MBINBF946E1A_12820	Prevotella_sp900557255	0.00528288	0.00164035	0.000208078	1.98674	-0.643339	-0.197126
	Bg0003	MBINBF946E1A_11635	Prevotella_sp900557255	0.00528117	0.000857686	0.000283655	1.98642	-0.465196	-0.230158
	Bg0019	MBINF3D6CCAE_03005	Prevotella_copri	0.00528117	0.000857686	0.000283655	1.98642	-0.465196	-0.230158
	Bg0002	MBIN0238EAB2_03620	Prevotella_copri_A	0.00527963	0.00143544	0.00251181	1.98613	-0.601816	0.684897
	Bg0018	MBINFE7566FD_03865	Prevotella_copri	0.0052794	4.26542e-05	0.000127947	1.98609	-0.103741	-0.154578
	Bg0008	MBIN0ABBE0D9_04100	Prevotella_copri	0.0052791	3.19038e-05	0.000123702	1.98603	-0.0897207	-0.151991
	Bg0035	MBIN223A54CB_08140	Prevotella_sp900555035	0.00527904	3.13011e-06	0.00112021	1.98602	0.0281029	0.457384
	Bg0048	MBIN636B8FE1_00670	Prevotella_sp900555035	0.00527887	1.0566e-07	0.00118212	1.98599	0.0051633	0.469854
	Bg0003	MBINBF946E1A_06950	Prevotella_sp900557255	0.0052787	0.000974177	0.000406319	1.98596	-0.495782	-0.275464
	Bg0018	MBINFE7566FD_07640	Prevotella_copri	0.00527862	0.000986312	8.226e-05	1.98594	-0.49886	0.123944
	Bg0035	MBIN223A54CB_13115	Prevotella_sp900555035	0.00527841	0.000686729	0.0020258	1.9859	0.41626	0.615078
	Bg0019	MBINF3D6CCAE_01945	Prevotella_copri	0.00527666	0.000654874	0.000547489	1.98557	-0.406491	-0.319756
	Bg0035	MBIN223A54CB_10445	Prevotella_sp900555035	0.00527473	0.000222218	0.00127139	1.98521	-0.236789	0.487272
	Bg0018	MBINFE7566FD_09410	Prevotella_copri	0.00527383	0.000343786	0.000253979	1.98504	0.294521	0.217786
	Bg0005	MBINDDC06E57_02325	Faecalibacterium_prausnitzii_G	0.00527262	0.0052116	0.0230928	1.98481	1.14672	-2.07668
	Bg0003	MBINBF946E1A_02935	Prevotella_sp900557255	0.00527212	0.00692562	6.14865e-06	1.98472	-1.32191	-0.0338861
	Bg0019	MBINF3D6CCAE_00015	Prevotella_copri	0.00527195	0.000129595	0.000182289	1.98469	0.180828	-0.184507
	Bg0035	MBIN223A54CB_14280	Prevotella_sp900555035	0.0052719	0.000366703	0.00221418	1.98468	0.304179	0.64304
	Bg0004	MBIN77AE4EE3_09430	Prevotella_copri_A	0.00527099	0.000593881	0.00365998	1.98451	-0.387099	0.826743
	Bg0019	MBINF3D6CCAE_04525	Prevotella_copri	0.00526967	2.36098e-05	0.000573754	1.98426	0.0771823	-0.327337
	Bg0102	MBIN7BAC77A6_07080	Blautia_A_sp003480185	0.00526885	0.000490609	0.00728056	1.9841	0.351835	-1.16604
	Bg0101	MBINC5B4B7E9_03930	Prevotella_sp000436035	0.00526835	0.00169189	0.000183539	1.98401	-0.653369	0.185138
	Bg0049	MBINE040662D_00350	Blautia_A_wexlerae	0.00526713	7.38158e-05	0.00505901	1.98378	0.136473	-0.971996
	Bg0645	MBINDD03A724_06820	Eubacterium_I_ramulus	0.00526678	0.000203063	0.00528008	1.98371	0.226354	-0.993006
	Bg0049	MBINE040662D_10940	Blautia_A_wexlerae	0.00526656	4.44436e-05	0.00701807	1.98367	-0.105895	-1.14483
	Bg0035	MBIN223A54CB_10705	Prevotella_sp900555035	0.00526501	2.36314e-05	0.00148449	1.98338	-0.0772176	0.526526
	Bg0035	MBIN223A54CB_11950	Prevotella_sp900555035	0.00526488	0.000102791	0.000449578	1.98335	0.161046	0.289757
	Bg0049	MBINE040662D_05365	Blautia_A_wexlerae	0.00526465	0.00038406	0.00516412	1.98331	0.311294	-0.982042
	Bg0003	MBINBF946E1A_03585	Prevotella_sp900557255	0.00526444	0.00172638	8.78943e-05	1.98327	-0.659993	0.128119
	Bg0013	MBINF2A37D0E_05075	Megamonas_funiformis	0.00526302	0.000912833	0.0177983	1.983	-0.479918	-1.82314
	Bg0003	MBINBF946E1A_03785	Prevotella_sp900557255	0.00526267	5.35568e-05	0.000512954	1.98294	0.116246	0.309507
	Bg0035	MBIN223A54CB_04305	Prevotella_sp900555035	0.00526175	6.37969e-08	0.000502048	1.98277	0.0040121	0.306199
	Bg0002	MBIN0238EAB2_05730	Prevotella_copri_A	0.00526156	0.00059763	0.00282738	1.98273	-0.388318	0.726648
	Bg0002	MBIN0238EAB2_00600	Prevotella_copri_A	0.00525941	0.000900489	0.00336181	1.98232	-0.476663	0.792352
	Bg0005	MBINDDC06E57_06490	Faecalibacterium_prausnitzii_G	0.00525922	0.00543371	0.0188116	1.98229	1.1709	-1.87432
	Bg0003	MBINBF946E1A_04340	Prevotella_sp900557255	0.0052591	0.0013463	0.00109681	1.98227	-0.582831	0.452583
	Bg0019	MBINF3D6CCAE_08535	Prevotella_copri	0.00525877	0.000516887	0.0004251	1.9822	0.361135	0.281759
	Bg0571	MBINFB019C29_02490	CAG-83_sp900545495	0.00525873	0.00860917	0.000147032	1.9822	1.47385	0.165706
	Bg0003	MBINBF946E1A_06485	Prevotella_sp900557255	0.00525781	0.00127146	1.8863e-05	1.98202	-0.5664	0.0593523
	Bg0005	MBINDDC06E57_04555	Faecalibacterium_prausnitzii_G	0.00525739	0.00685667	0.0203489	1.98194	1.31531	-1.94941
	Bg0015	MBINB6472F77_05455	Prevotella_sp000434515	0.00525615	0.000299102	0.00484201	1.98171	0.274714	0.950921
	Bg0005	MBINDDC06E57_00250	Faecalibacterium_prausnitzii_G	0.0052561	0.00636321	0.0217264	1.9817	1.2671	-2.01431
	Bg0018	MBINFE7566FD_00335	Prevotella_copri	0.00525337	0.000122055	0.000781133	1.98119	-0.175489	-0.381939
	Bg0019	MBINF3D6CCAE_00750	Prevotella_copri	0.00525283	0.000414788	0.00014469	1.98109	-0.323508	-0.164381
	Bg0102	MBIN7BAC77A6_05685	Blautia_A_sp003480185	0.00525215	3.95045e-05	0.00459421	1.98096	0.0998378	-0.926269
	Bg0004	MBIN77AE4EE3_13245	Prevotella_copri_A	0.00525143	1.60287e-05	0.00496722	1.98082	-0.0635948	0.963137
	Bg0002	MBIN0238EAB2_11975	Prevotella_copri_A	0.00525081	0.00202694	0.000210933	1.9807	-0.715142	0.198474
	Bg0098	MBINB237BCFB_01290	Collinsella_aerofaciens_H	0.00525073	0.00925943	0.00155927	1.98069	-1.52849	-0.539625
	Bg0018	MBINFE7566FD_00845	Prevotella_copri	0.00525018	5.32556e-05	0.000398949	1.98058	0.115919	-0.272955
	Bg0003	MBINBF946E1A_02815	Prevotella_sp900557255	0.00525014	0.00314199	0.000172906	1.98058	-0.890378	-0.179695
	Bg0015	MBINB6472F77_01235	Prevotella_sp000434515	0.00524986	5.1846e-05	0.0021207	1.98052	0.114375	0.62932
	Bg0015	MBINB6472F77_01335	Prevotella_sp000434515	0.00524963	0.000413721	0.000698499	1.98048	0.323091	0.361172
	Bg0002	MBIN0238EAB2_10675	Prevotella_copri_A	0.00524925	0.000239423	0.00288522	1.98041	-0.245785	0.734042
	Bg0495	MBINEE75931F_03985	Faecalibacterium_prausnitzii_C	0.00524921	0.00392289	0.0159769	1.9804	0.994889	-1.72734
	Bg0083	MBIN00C0F521_05290	Blautia_A_sp003480185	0.00524884	0.00271278	0.00554575	1.98033	0.827331	-1.01768
	Bg0010	MBIN7AA2F86E_03360	Bifidobacterium_breve	0.00524634	0.0136461	0.000264117	-1.97986	-1.85557	-0.22209
	Bg0102	MBIN7BAC77A6_07940	Blautia_A_sp003480185	0.0052462	4.86511e-05	0.0036714	1.97983	0.110795	-0.828032
	Bg0010	MBIN7AA2F86E_02330	Bifidobacterium_breve	0.0052461	0.0129623	0.000155219	-1.97981	-1.80848	-0.170257
	Bg0019	MBINF3D6CCAE_05620	Prevotella_copri	0.00524573	0.000286031	0.000114971	1.97974	-0.268645	-0.14653
	Bg0049	MBINE040662D_04325	Blautia_A_wexlerae	0.00524437	1.61122e-06	0.00443466	1.97949	0.0201627	-0.910043
	Bg0008	MBIN0ABBE0D9_10425	Prevotella_copri	0.00524393	2.49747e-05	2.06362e-05	1.97941	-0.079382	0.0620792
	Bg0049	MBINE040662D_07640	Blautia_A_wexlerae	0.0052435	0.000168293	0.00713223	1.97932	0.206065	-1.1541
	Bg0035	MBIN223A54CB_07355	Prevotella_sp900555035	0.00524346	6.30124e-05	0.00160372	1.97932	0.126091	0.547263
	Bg0008	MBIN0ABBE0D9_06020	Prevotella_copri	0.00524175	0.00018493	1.71857e-05	1.97899	-0.216011	-0.0566519
	Bg0019	MBINF3D6CCAE_04085	Prevotella_copri	0.00524175	0.00018493	1.71857e-05	1.97899	-0.216011	-0.0566519
	Bg0104	MBIN5F62D184_04765	Prevotella_sp002265625	0.00524174	2.47214e-08	0.00186793	1.97899	0.00249752	0.590625
	Bg0018	MBINFE7566FD_03890	Prevotella_copri	0.00524078	0.00099172	0.000168667	1.97881	-0.500226	-0.177479
	Bg0035	MBIN223A54CB_08300	Prevotella_sp900555035	0.00524049	1.4765e-05	0.00065813	1.97876	0.0610363	0.35058
	Bg0002	MBIN0238EAB2_12835	Prevotella_copri_A	0.00523983	1.11279e-05	0.000600894	1.97863	-0.0529881	0.334989
	Bg0002	MBIN0238EAB2_13010	Prevotella_copri_A	0.00523981	0.00102272	0.00246392	1.97863	-0.507983	0.678336
	Bg0002	MBIN0238EAB2_05470	Prevotella_copri_A	0.00523865	0.000916967	0.0036212	1.97841	-0.481004	0.822352
	Bg0003	MBINBF946E1A_09615	Prevotella_sp900557255	0.00523755	0.00191426	0.000937178	1.9782	-0.69498	0.418353
	Bg0016	MBINA94C9EA0_05650	Ligilactobacillus_ruminis	0.00523736	0.00572701	0.000360824	1.97816	-1.20209	-0.259585
	Bg0004	MBIN77AE4EE3_01925	Prevotella_copri_A	0.00523486	1.30845e-05	0.000261092	1.97769	-0.0574579	0.220815
	Bg0004	MBIN77AE4EE3_13325	Prevotella_copri_A	0.00523401	1.6969e-06	0.00258823	1.97753	-0.0206919	0.695237
	Bg0102	MBIN7BAC77A6_09470	Blautia_A_sp003480185	0.00523392	0.000246856	0.00454617	1.97751	0.249571	-0.921413
	Bg0018	MBINFE7566FD_06395	Prevotella_copri	0.00523351	0.00102451	3.01521e-06	1.97744	0.508428	-0.0237296
	Bg0083	MBIN00C0F521_11285	Blautia_A_sp003480185	0.00523341	0.000120831	0.00637236	1.97742	0.174606	-1.09089
	Bg0003	MBINBF946E1A_12575	Prevotella_sp900557255	0.00523283	0.00254645	3.90376e-05	1.97731	-0.801566	-0.0853834
	Bg0018	MBINFE7566FD_08235	Prevotella_copri	0.00523251	0.0013515	0.000158628	1.97725	-0.583957	-0.172116
	Bg0019	MBINF3D6CCAE_05305	Prevotella_copri	0.00523099	0.000374965	0.000229668	1.97696	0.307587	-0.207101
	Bg0003	MBINBF946E1A_15030	Prevotella_sp900557255	0.00523006	0.000119018	0.00120895	1.97679	-0.173292	0.475156
	Bg0015	MBINB6472F77_04520	Prevotella_sp000434515	0.00522996	0.000718082	0.00495791	1.97677	0.425656	0.962235
	Bg0003	MBINBF946E1A_09325	Prevotella_sp900557255	0.00522825	3.00299e-05	5.6465e-05	1.97644	-0.087046	-0.102688
	Bg0019	MBINF3D6CCAE_05205	Prevotella_copri	0.00522788	0.00178494	0.000603232	1.97637	-0.671094	-0.33564
	Bg0019	MBINF3D6CCAE_01685	Prevotella_copri	0.00522764	2.13914e-05	9.38403e-06	1.97633	0.0734668	-0.0418626
	Bg0239	MBIN7DD27ACD_02110	Faecalibacterium_prausnitzii_A	0.0052269	0.00610279	0.0157868	1.97619	1.2409	-1.71703
	Bg0003	MBINBF946E1A_11830	Prevotella_sp900557255	0.00522661	0.000868727	9.29412e-05	1.97613	-0.468181	-0.131745
	Bg0018	MBINFE7566FD_10650	Prevotella_copri	0.00522651	5.70474e-05	0.000239449	1.97611	-0.119975	-0.211465
	Bg0049	MBINE040662D_11375	Blautia_A_wexlerae	0.00522591	0.000781521	0.00303289	1.976	0.44406	-0.752593
	Bg0003	MBINBF946E1A_00225	Prevotella_sp900557255	0.00522536	0.00282567	0.00162855	1.9759	-0.844369	0.551484
	Bg0004	MBIN77AE4EE3_07235	Prevotella_copri_A	0.00522344	0.00037088	0.00348371	1.97553	-0.305906	0.806589
	Bg0008	MBIN0ABBE0D9_05010	Prevotella_copri	0.00522312	9.37193e-05	2.55688e-06	1.97547	-0.153775	-0.0218518
	Bg0003	MBINBF946E1A_11215	Prevotella_sp900557255	0.00522267	0.000170159	0.00112175	1.97539	0.207205	0.457698
	Bg0003	MBINBF946E1A_04290	Prevotella_sp900557255	0.00522099	0.00090739	3.76599e-05	1.97507	-0.478486	0.0838632
	Bg0018	MBINFE7566FD_05560	Prevotella_copri	0.00522092	5.02578e-05	4.3608e-05	1.97506	-0.112609	-0.0902432
	Bg0003	MBINBF946E1A_10275	Prevotella_sp900557255	0.00521982	0.000429346	1.2445e-05	1.97485	-0.329136	-0.0482091
	Bg0005	MBINDDC06E57_01650	Faecalibacterium_prausnitzii_G	0.0052167	0.0126277	0.0269148	1.97426	1.78498	-2.24196
	Bg0002	MBIN0238EAB2_10880	Prevotella_copri_A	0.005216	0.000521481	0.00362546	1.97413	-0.362736	0.822835
	Bg0049	MBINE040662D_00780	Blautia_A_wexlerae	0.00521479	3.29279e-05	0.00495627	1.9739	-0.0911495	-0.962075
	Bg0019	MBINF3D6CCAE_09125	Prevotella_copri	0.00521477	0.000148768	0.000449326	1.97389	-0.193743	0.289676
	Bg0004	MBIN77AE4EE3_14250	Prevotella_copri_A	0.00521286	0.00113314	0.00233452	1.97353	-0.534705	0.660283
	Bg0048	MBIN636B8FE1_06430	Prevotella_sp900555035	0.00521283	0.000167873	0.00142403	1.97353	-0.205808	0.515693
	Bg0019	MBINF3D6CCAE_03860	Prevotella_copri	0.00521277	6.24154e-05	2.04245e-05	1.97352	-0.125493	-0.06176
	Bg0049	MBINE040662D_08155	Blautia_A_wexlerae	0.00521097	0.00111235	0.00419777	1.97317	0.529777	-0.885403
	Bg0003	MBINBF946E1A_11990	Prevotella_sp900557255	0.00520929	0.00360722	0.00119855	1.97286	-0.954021	0.473108
	Bg0003	MBINBF946E1A_01165	Prevotella_sp900557255	0.00520863	0.00109405	5.79528e-05	1.97273	-0.525401	-0.104032
	Bg0002	MBIN0238EAB2_11310	Prevotella_copri_A	0.00520842	0.000166961	0.00274652	1.97269	-0.205248	0.716181
	Bg0004	MBIN77AE4EE3_10965	Prevotella_copri_A	0.0052082	0.000305377	0.0024432	1.97265	-0.277581	0.675478
	Bg0001	MBIND2C09C28_01575	Bifidobacterium_longum	0.00520689	0.0387001	2.94055e-07	-1.9724	-3.12484	-0.00741047
	Bg0049	MBINE040662D_06905	Blautia_A_wexlerae	0.00520679	0.00337874	0.00821639	1.97238	0.923314	-1.23872
	Bg0019	MBINF3D6CCAE_07950	Prevotella_copri	0.00520518	0.000208355	1.68569e-05	1.97208	0.229284	-0.0561074
	Bg0004	MBIN77AE4EE3_09810	Prevotella_copri_A	0.00520495	0.0010588	0.00551672	1.97204	-0.516868	1.01501
	Bg0004	MBIN77AE4EE3_01845	Prevotella_copri_A	0.00520431	0.000140492	0.00232343	1.97191	-0.188277	0.658714
	Bg0002	MBIN0238EAB2_11850	Prevotella_copri_A	0.00520355	0.00275274	0.00381618	1.97177	-0.833402	0.844201
	Bg0005	MBINDDC06E57_02635	Faecalibacterium_prausnitzii_G	0.00520323	0.0042469	0.0207956	1.97171	1.03516	-1.97069
	Bg0254	MBIN16BC85EC_07010	Dialister_sp000434475	0.00520199	0.000264113	0.00431217	1.97147	0.258147	0.897386
	Bg0019	MBINF3D6CCAE_10405	Prevotella_copri	0.00520182	3.54802e-06	5.7758e-05	1.97144	-0.0299202	-0.103857
	Bg0019	MBINF3D6CCAE_08500	Prevotella_copri	0.0051994	0.000165883	0.000113834	1.97098	0.204585	-0.145804
	Bg0003	MBINBF946E1A_01465	Prevotella_sp900557255	0.00519825	0.00103793	0.000320007	1.97077	-0.511748	-0.244462
	Bg0035	MBIN223A54CB_11555	Prevotella_sp900555035	0.00519802	0.00023149	0.00120843	1.97072	0.241678	0.475053
	Bg0048	MBIN636B8FE1_05140	Prevotella_sp900555035	0.00519802	0.00023149	0.00120843	1.97072	0.241678	0.475053
	Bg0004	MBIN77AE4EE3_02535	Prevotella_copri_A	0.00519781	0.000376575	0.00434837	1.97068	-0.308246	0.901146
	Bg0008	MBIN0ABBE0D9_06360	Prevotella_copri	0.00519674	0.000300166	0.000202942	1.97048	-0.275203	-0.194679
	Bg0002	MBIN0238EAB2_06310	Prevotella_copri_A	0.00519618	0.000126627	0.00214424	1.97037	-0.178746	0.632802
	Bg0003	MBINBF946E1A_00810	Prevotella_sp900557255	0.00519597	0.00390778	0.000369552	1.97033	-0.992971	0.262706
	Bg0003	MBINBF946E1A_09010	Prevotella_sp900557255	0.00519565	0.00127144	2.92098e-05	1.97027	-0.566395	-0.0738577
	Bg0002	MBIN0238EAB2_12980	Prevotella_copri_A	0.00519418	0.00161664	0.00343383	1.96999	-0.638674	0.800794
	Bg0003	MBINBF946E1A_02925	Prevotella_sp900557255	0.00519337	0.00600782	1.15117e-05	1.96984	-1.2312	0.0463663
	Bg0013	MBINF2A37D0E_02290	Megamonas_funiformis	0.00519306	0.00506016	0.0310481	1.96978	-1.12994	-2.40796
	Bg0008	MBIN0ABBE0D9_06050	Prevotella_copri	0.00519294	2.29427e-05	0.00222544	1.96976	0.0760841	-0.644673
	Bg0008	MBIN0ABBE0D9_08920	Prevotella_copri	0.00519168	0.000701878	0.000357077	1.96952	-0.420826	-0.258234
	Bg0019	MBINF3D6CCAE_09145	Prevotella_copri	0.00519091	7.78854e-05	1.47042e-05	1.96937	0.140184	-0.0524026
	Bg0049	MBINE040662D_06950	Blautia_A_wexlerae	0.00519081	6.19062e-06	0.00574588	1.96935	-0.039522	-1.03588
	Bg0004	MBIN77AE4EE3_03835	Prevotella_copri_A	0.00518835	5.27575e-06	0.00291666	1.96889	-0.036485	0.738031
	Bg0002	MBIN0238EAB2_06435	Prevotella_copri_A	0.00518733	0.000559577	0.00187494	1.96869	-0.375752	0.591732
	Bg0005	MBINDDC06E57_02655	Faecalibacterium_prausnitzii_G	0.005187	0.00545064	0.0270682	1.96863	1.17272	-2.24834
	Bg0002	MBIN0238EAB2_05570	Prevotella_copri_A	0.00518616	0.000943636	0.00115667	1.96847	-0.487948	0.464768
	Bg0004	MBIN77AE4EE3_12710	Prevotella_copri_A	0.00518576	3.12122e-05	0.00407098	1.9684	-0.0887429	0.871929
	Bg0019	MBINF3D6CCAE_03445	Prevotella_copri	0.0051843	0.00107033	0.000633082	1.96812	-0.519673	-0.343844
	Bg0049	MBINE040662D_11115	Blautia_A_wexlerae	0.00518408	0.00030827	0.00598041	1.96808	0.278893	-1.05681
	Bg0429	MBIN92D87B01_09755	Prevotella_sp000436915	0.00518264	2.55005e-05	0.0014445	1.9678	0.0802132	0.519387
	Bg0003	MBINBF946E1A_13560	Prevotella_sp900557255	0.00518231	0.000650876	0.000695491	1.96774	-0.405248	-0.360394
	Bg0096	MBIN28956879_09185	Prevotella_sp002265625	0.00518208	6.33905e-05	0.00433791	1.9677	0.126469	0.900061
	Bg0035	MBIN223A54CB_13385	Prevotella_sp900555035	0.00518185	0.000128652	0.00207567	1.96765	0.180169	0.622603
	Bg0019	MBINF3D6CCAE_11320	Prevotella_copri	0.00518106	0.000281698	0.00014842	1.9675	-0.266602	-0.166486
	Bg0049	MBINE040662D_00390	Blautia_A_wexlerae	0.00517823	0.000682327	0.00728153	1.96697	-0.414924	-1.16612
	Bg0019	MBINF3D6CCAE_05230	Prevotella_copri	0.00517821	0.000457255	0.000108927	1.96696	0.339665	-0.142627
	Bg0049	MBINE040662D_04545	Blautia_A_wexlerae	0.00517775	4.39769e-05	0.00742318	1.96687	-0.105338	-1.17741
	Bg0004	MBIN77AE4EE3_14685	Prevotella_copri_A	0.00517745	0.000329682	0.00278959	1.96682	-0.288416	0.721776
	Bg0002	MBIN0238EAB2_06420	Prevotella_copri_A	0.00517663	0.00182202	0.00364792	1.96666	-0.67803	0.825381
	Bg0102	MBIN7BAC77A6_02395	Blautia_A_sp003480185	0.00517518	0.000777019	0.00326149	1.96639	0.44278	-0.78044
	Bg0004	MBIN77AE4EE3_05465	Prevotella_copri_A	0.00517514	5.3881e-12	0.00405378	1.96638	-3.69e-05	0.870085
	Bg0019	MBINF3D6CCAE_07420	Prevotella_copri	0.00517482	0.000262308	0.000440772	1.96632	-0.257263	-0.286905
	Bg0004	MBIN77AE4EE3_07195	Prevotella_copri_A	0.00517397	0.000923193	0.00291076	1.96616	-0.482634	0.737284
	Bg0002	MBIN0238EAB2_04615	Prevotella_copri_A	0.00517155	7.96464e-05	4.68038e-05	1.9657	0.14176	-0.0934915
	Bg0049	MBINE040662D_10735	Blautia_A_wexlerae	0.0051713	2.59622e-06	0.00466478	1.96565	0.0255943	-0.933355
	Bg0003	MBINBF946E1A_11550	Prevotella_sp900557255	0.00517128	0.00133832	0.000292315	1.96565	-0.581102	-0.233646
	Bg0049	MBINE040662D_05330	Blautia_A_wexlerae	0.00517014	7.588e-08	0.00853915	1.96543	0.00437558	-1.26281
	Bg0018	MBINFE7566FD_10635	Prevotella_copri	0.00516811	0.00022869	3.74422e-05	1.96504	-0.240212	-0.0836204
	Bg0049	MBINE040662D_01250	Blautia_A_wexlerae	0.00516727	4.51774e-05	0.00426182	1.96488	-0.106766	-0.892133
	Bg0049	MBINE040662D_01285	Blautia_A_wexlerae	0.00516664	8.58195e-05	0.00527204	1.96476	0.147152	-0.99225
	Bg0325	MBIN1366B04E_08125	Limosilactobacillus_mucosae	0.00516384	0.00251905	0.001135	1.96423	-0.797242	-0.460395
	Bg0003	MBINBF946E1A_01155	Prevotella_sp900557255	0.00516382	0.00201437	6.22159e-05	1.96423	-0.712921	-0.107791
	Bg0001	MBIND2C09C28_01285	Bifidobacterium_longum	0.00516308	0.0373196	2.85081e-06	-1.96409	-3.0686	0.0230736
	Bg0019	MBINF3D6CCAE_03945	Prevotella_copri	0.00516259	0.000226908	0.000542672	1.96399	-0.239275	-0.318347
	Bg0030	MBINCFEB8DA3_03680	Bifidobacterium_kashiwanohense_A	0.00516254	0.0154396	0.000172772	-1.96399	-1.97374	0.179626
	Bg0071	MBIN1E6483C4_01570	Enterocloster_sp900541315	0.00516226	6.1442e-05	0.00319988	1.96393	0.12451	-0.773033
	Bg0019	MBINF3D6CCAE_10920	Prevotella_copri	0.00516127	0.00143387	3.97272e-05	1.96374	-0.601488	-0.0861342
	Bg0003	MBINBF946E1A_14300	Prevotella_sp900557255	0.00516098	0.000611619	0.000126605	1.96369	-0.392837	0.153765
	Bg0071	MBIN1E6483C4_08510	Enterocloster_sp900541315	0.00516007	2.08069e-05	0.00247698	1.96351	-0.0724562	-0.680131
	Bg0004	MBIN77AE4EE3_14750	Prevotella_copri_A	0.00515995	0.00178203	0.00121324	1.96349	-0.670548	0.475999
	Bg0008	MBIN0ABBE0D9_12660	Prevotella_copri	0.00515947	4.1346e-06	0.000113535	1.9634	-0.032299	-0.145612
	Bg0005	MBINDDC06E57_02730	Faecalibacterium_prausnitzii_G	0.00515912	0.00305798	0.0149493	1.96333	0.878393	-1.67087
	Bg0003	MBINBF946E1A_14500	Prevotella_sp900557255	0.00515908	0.000206051	0.0013883	1.96333	-0.228013	0.509183
	Bg0048	MBIN636B8FE1_05145	Prevotella_sp900555035	0.00515744	5.96758e-08	0.000512612	1.96301	0.00388035	0.309404
	Bg0049	MBINE040662D_10715	Blautia_A_wexlerae	0.00515692	1.32294e-06	0.00554806	1.96292	0.0182702	-1.01789
	Bg0003	MBINBF946E1A_02610	Prevotella_sp900557255	0.00515638	0.00188051	0.000367372	1.96281	-0.688827	0.26193
	Bg0002	MBIN0238EAB2_01035	Prevotella_copri_A	0.00515612	0.00281774	0.00294127	1.96276	-0.843184	0.741137
	Bg0018	MBINFE7566FD_09980	Prevotella_copri	0.00515524	2.67675e-05	0.000727439	1.96259	0.0821819	-0.368578
	Bg0002	MBIN0238EAB2_05695	Prevotella_copri_A	0.0051552	0.00253659	0.00234809	1.96259	-0.800012	0.6622
	Bg0003	MBINBF946E1A_13430	Prevotella_sp900557255	0.00515434	0.00417046	0.000439472	1.96242	-1.0258	-0.286482
	Bg0004	MBIN77AE4EE3_13825	Prevotella_copri_A	0.00515351	0.00129971	0.00484107	1.96227	-0.572658	0.950829
	Bg0002	MBIN0238EAB2_01340	Prevotella_copri_A	0.00515319	0.00189995	0.00100362	1.96221	-0.692377	0.432928
	Bg0008	MBIN0ABBE0D9_10380	Prevotella_copri	0.00515201	6.67958e-05	0.00023967	1.96198	0.129821	0.211562
	Bg0008	MBIN0ABBE0D9_03205	Prevotella_copri	0.00515179	0.000389336	0.000413052	1.96194	0.313425	0.277737
	Bg0375	MBIN29882C79_10580	Olsenella_E_sp003609875	0.00515138	0.00270057	0.0026848	1.96186	0.825466	0.708089
	Bg0463	MBINDA96DEFE_01820	Olsenella_E_sp003609875	0.00515138	0.00270057	0.0026848	1.96186	0.825466	0.708089
	Bg0003	MBINBF946E1A_03700	Prevotella_sp900557255	0.00515111	0.00195597	0.000130462	1.96181	-0.70251	-0.156089
	Bg0112	MBIN7A4D2FFD_06820	Ligilactobacillus_ruminis	0.00514941	0.0108519	6.00698e-05	1.96149	-1.65472	-0.105916
	Bg0019	MBINF3D6CCAE_04140	Prevotella_copri	0.00514911	0.000216708	0.000223748	1.96143	0.233835	-0.204414
	Bg0003	MBINBF946E1A_01020	Prevotella_sp900557255	0.00514838	0.0026721	0.000636583	1.96129	-0.821105	-0.344794
	Bg0002	MBIN0238EAB2_08195	Prevotella_copri_A	0.00514777	0.000226626	0.00427936	1.96117	-0.239126	0.893967
	Bg0018	MBINFE7566FD_04630	Prevotella_copri	0.00514704	0.00043664	0.000602257	1.96103	-0.33192	-0.335369
	Bg0001	MBIND2C09C28_08280	Bifidobacterium_longum	0.0051463	0.0275183	2.08726e-05	-1.96089	-2.63501	0.0624338
	Bg0096	MBIN28956879_09470	Prevotella_sp002265625	0.0051462	0.000647373	0.00512289	1.96087	0.404156	0.978113
	Bg0008	MBIN0ABBE0D9_02940	Prevotella_copri	0.00514598	0.000125848	0.000534688	1.96083	-0.178195	-0.315996
	Bg0101	MBINC5B4B7E9_03430	Prevotella_sp000436035	0.00514564	1.33891e-06	2.21633e-05	1.96077	0.0183801	-0.0643352
	Bg0004	MBIN77AE4EE3_01355	Prevotella_copri_A	0.00514564	0.000689449	0.00290073	1.96077	-0.417083	0.736013
	Bg0008	MBIN0ABBE0D9_09705	Prevotella_copri	0.00514493	0.000767122	0.000274067	1.96063	-0.439951	-0.226235
	Bg0003	MBINBF946E1A_05780	Prevotella_sp900557255	0.00514493	0.000767122	0.000274067	1.96063	-0.439951	-0.226235
	Bg0130	MBIN31DCBC5E_07595	Dialister_sp000434475	0.00514459	1.28101e-05	0.00119565	1.96057	-0.0568523	0.472535
	Bg0018	MBINFE7566FD_07000	Prevotella_copri	0.00514271	0.00253752	0.000116913	1.96021	-0.800159	0.147762
	Bg0005	MBINDDC06E57_01705	Faecalibacterium_prausnitzii_G	0.00514233	0.00534725	0.0209771	1.96014	1.16155	-1.97927
	Bg0003	MBINBF946E1A_08625	Prevotella_sp900557255	0.00514232	0.00156072	0.003452	1.96013	-0.627531	0.802911
	Bg0146	MBIN78009785_07150	Prevotella_sp900546575	0.0051421	0.000264732	0.00197263	1.96009	0.258449	0.606952
	Bg0049	MBINE040662D_11335	Blautia_A_wexlerae	0.00514186	0.000222453	0.00458167	1.96005	0.236914	-0.925004
	Bg0018	MBINFE7566FD_10185	Prevotella_copri	0.00514086	2.16062e-07	0.000121725	1.95986	0.00738348	-0.150772
	Bg0013	MBINF2A37D0E_09070	Megamonas_funiformis	0.00514064	0.00429316	0.0245798	1.95981	-1.04078	-2.1425
	Bg0002	MBIN0238EAB2_11940	Prevotella_copri_A	0.00514054	0.000914839	0.000739859	1.95979	-0.480445	0.371712
	Bg0402	MBINAFAC85ED_08620	UBA9502_sp003480315	0.00514015	2.48523e-06	0.00444913	1.95972	-0.0250412	-0.911526
	Bg0071	MBIN1E6483C4_03880	Enterocloster_sp900541315	0.00513993	6.26386e-07	0.00358827	1.95968	-0.0125717	-0.818605
	Bg0049	MBINE040662D_06960	Blautia_A_wexlerae	0.00513901	0.000354768	0.0054908	1.9595	-0.299188	-1.01263
	Bg0018	MBINFE7566FD_09290	Prevotella_copri	0.0051383	0.00160467	0.000166908	1.95937	0.636304	-0.176551
	Bg0004	MBIN77AE4EE3_08325	Prevotella_copri_A	0.00513784	0.00155112	0.000175541	1.95928	-0.625597	0.181059
	Bg0019	MBINF3D6CCAE_06340	Prevotella_copri	0.00513718	1.65465e-05	6.17311e-06	1.95915	-0.0646138	-0.0339534
	Bg0018	MBINFE7566FD_06950	Prevotella_copri	0.00513661	0.000426394	0.000234686	1.95905	-0.328003	-0.209351
	Bg0019	MBINF3D6CCAE_09440	Prevotella_copri	0.00513625	0.000388488	5.71602e-05	1.95898	-0.313084	-0.103319
	Bg0018	MBINFE7566FD_02785	Prevotella_copri	0.00513613	0.000204649	0.000720685	1.95895	0.227236	0.366863
	Bg0002	MBIN0238EAB2_13150	Prevotella_copri_A	0.00513493	0.00147745	0.00174952	1.95872	-0.61056	0.571599
	Bg0003	MBINBF946E1A_11145	Prevotella_sp900557255	0.00513486	6.22799e-05	0.000107303	1.95871	-0.125356	0.141559
	Bg0018	MBINFE7566FD_08260	Prevotella_copri	0.00513486	6.22799e-05	0.000107303	1.95871	-0.125356	0.141559
	Bg0002	MBIN0238EAB2_10320	Prevotella_copri_A	0.00513416	0.00170876	0.00237329	1.95858	-0.656617	0.665744
	Bg0102	MBIN7BAC77A6_12200	Blautia_A_sp003480185	0.005134	0.000215001	0.00597381	1.95855	0.232912	-1.05623
	Bg0019	MBINF3D6CCAE_09370	Prevotella_copri	0.00513352	5.99189e-05	4.36405e-08	1.95846	-0.122957	0.00285481
	Bg0004	MBIN77AE4EE3_06010	Prevotella_copri_A	0.00513321	0.000216087	0.00435395	1.9584	-0.2335	0.901724
	Bg0008	MBIN0ABBE0D9_06090	Prevotella_copri	0.00513295	5.16549e-05	6.32754e-05	1.95835	0.114164	-0.108705
	Bg0018	MBINFE7566FD_06715	Prevotella_copri	0.00513295	5.16549e-05	6.32754e-05	1.95835	0.114164	-0.108705
	Bg0035	MBIN223A54CB_13825	Prevotella_sp900555035	0.00513295	4.1206e-05	0.000216515	1.95835	0.101965	0.201083
	Bg0018	MBINFE7566FD_01040	Prevotella_copri	0.00513285	0.000197713	0.000243884	1.95833	-0.223352	-0.213414
	Bg0049	MBINE040662D_05115	Blautia_A_wexlerae	0.00513127	0.00241224	0.00784099	1.95803	-0.780157	-1.21009
	Bg0004	MBIN77AE4EE3_01960	Prevotella_copri_A	0.005131	0.00154295	0.00246246	1.95798	-0.623948	0.678135
	Bg0004	MBIN77AE4EE3_15365	Prevotella_copri_A	0.00513068	0.000829176	0.00230579	1.95791	-0.457399	0.656208
	Bg0019	MBINF3D6CCAE_09365	Prevotella_copri	0.00513066	1.18855e-05	0.000925572	1.95791	-0.0547621	-0.415754
	Bg0002	MBIN0238EAB2_07285	Prevotella_copri_A	0.00513026	0.00196176	0.00338467	1.95784	-0.703549	0.795042
	Bg0005	MBINDDC06E57_10615	Faecalibacterium_prausnitzii_G	0.00512991	0.00576853	0.0246077	1.95777	1.20644	-2.14371
	Bg0018	MBINFE7566FD_02615	Prevotella_copri	0.0051293	2.15335e-07	0.000371924	1.95765	-0.00737105	-0.263547
	Bg0019	MBINF3D6CCAE_08770	Prevotella_copri	0.00512924	5.62696e-05	0.000323442	1.95764	0.119154	-0.24577
	Bg0049	MBINE040662D_09220	Blautia_A_wexlerae	0.00512921	0.00202204	0.00428366	1.95763	0.714278	-0.894415
	Bg0004	MBIN77AE4EE3_11115	Prevotella_copri_A	0.00512835	4.73745e-05	0.00262366	1.95747	-0.109331	0.69998
	Bg0002	MBIN0238EAB2_10145	Prevotella_copri_A	0.00512808	0.000380088	0.0039591	1.95742	-0.309681	0.859864
	Bg0019	MBINF3D6CCAE_10515	Prevotella_copri	0.00512796	0.00200401	0.000432781	1.9574	-0.711086	-0.284293
	Bg0049	MBINE040662D_09265	Blautia_A_wexlerae	0.00512651	2.89639e-05	0.00409815	1.95712	-0.085487	-0.874834
	Bg0005	MBINDDC06E57_02630	Faecalibacterium_prausnitzii_G	0.00512615	0.0037392	0.0186601	1.95705	0.971317	-1.86676
	Bg0002	MBIN0238EAB2_12350	Prevotella_copri_A	0.00512543	0.000367783	0.00272405	1.95691	-0.304626	0.713246
	Bg0035	MBIN223A54CB_07665	Prevotella_sp900555035	0.00512494	0.000332314	0.00104885	1.95682	0.289565	0.442576
	Bg0003	MBINBF946E1A_03110	Prevotella_sp900557255	0.00512452	0.00109345	0.000298856	1.95674	-0.525256	0.236245
	Bg0004	MBIN77AE4EE3_04875	Prevotella_copri_A	0.0051243	0.000669348	0.00723797	1.9567	-0.410958	1.16263
	Bg0013	MBINF2A37D0E_03500	Megamonas_funiformis	0.00512414	0.00441798	0.0293526	1.95667	-1.05581	-2.34129
	Bg0003	MBINBF946E1A_06430	Prevotella_sp900557255	0.00512378	0.00101176	3.45976e-05	1.9566	-0.505254	-0.0803813
	Bg0018	MBINFE7566FD_12735	Prevotella_copri	0.00512339	2.10657e-05	0.000229359	1.95652	-0.0729055	-0.206962
	Bg0071	MBIN1E6483C4_12870	Enterocloster_sp900541315	0.005123	0.000306523	0.00293819	1.95645	0.278101	-0.74075
	Bg0018	MBINFE7566FD_11070	Prevotella_copri	0.00512249	3.70655e-06	1.01894e-05	1.95635	0.0305813	-0.0436219
	Bg0005	MBINDDC06E57_01470	Faecalibacterium_prausnitzii_G	0.00512083	0.00751665	0.0251258	1.95604	1.37716	-2.16617
	Bg0179	MBIN5F543D2F_02490	Dialister_sp000434475	0.00511823	0.000102001	0.00424255	1.95554	0.160426	0.890113
	Bg0048	MBIN636B8FE1_13095	Prevotella_sp900555035	0.00511816	3.02459e-05	0.000897988	1.95552	-0.0873584	0.409512
	Bg0001	MBIND2C09C28_02730	Bifidobacterium_longum	0.00511545	0.0124195	1.18921e-06	-1.95501	-1.77021	-0.0149025
	Bg0003	MBINBF946E1A_03565	Prevotella_sp900557255	0.00511512	0.000689778	0.000119496	1.95494	-0.417183	-0.149386
	Bg0003	MBINBF946E1A_10635	Prevotella_sp900557255	0.00511412	0.000854856	1.3658e-05	1.95475	-0.464428	0.050504
	Bg0002	MBIN0238EAB2_02595	Prevotella_copri_A	0.00511344	0.00162362	0.00369136	1.95462	-0.640051	0.83028
	Bg0002	MBIN0238EAB2_12595	Prevotella_copri_A	0.00511328	0.0013252	0.00232229	1.95459	-0.578246	0.658552
	Bg0018	MBINFE7566FD_06970	Prevotella_copri	0.00511283	0.000190289	4.99518e-05	1.95451	-0.219118	-0.0965845
	Bg0003	MBINBF946E1A_10355	Prevotella_sp900557255	0.00511231	0.00161061	4.62058e-05	1.95441	-0.63748	0.0928923
	Bg0018	MBINFE7566FD_10495	Prevotella_copri	0.00511186	5.93129e-05	0.000713395	1.95432	-0.122334	0.365003
	Bg0003	MBINBF946E1A_06645	Prevotella_sp900557255	0.00511059	0.00184408	0.000129615	1.95408	-0.682122	0.155582
	Bg0015	MBINB6472F77_07880	Prevotella_sp000434515	0.00510995	0.000396833	0.0021037	1.95396	0.316428	0.626793
	Bg0019	MBINF3D6CCAE_08595	Prevotella_copri	0.00510972	0.000183816	1.06247e-07	1.95391	-0.215359	0.0044544
	Bg0018	MBINFE7566FD_12810	Prevotella_copri	0.00510954	0.00021228	3.07254e-05	1.95388	0.231434	-0.0757496
	Bg0008	MBIN0ABBE0D9_08460	Prevotella_copri	0.00510947	0.000168964	0.000290172	1.95386	-0.206476	-0.232787
	Bg0003	MBINBF946E1A_05880	Prevotella_sp900557255	0.00510808	0.00120652	0.000214081	1.9536	-0.551747	0.19995
	Bg0048	MBIN636B8FE1_07195	Prevotella_sp900555035	0.00510801	3.90769e-06	0.00225428	1.95358	0.0314002	0.648837
	Bg0008	MBIN0ABBE0D9_10435	Prevotella_copri	0.00510777	0.000112239	3.2771e-05	1.95354	-0.168284	0.0782306
	Bg0049	MBINE040662D_10215	Blautia_A_wexlerae	0.00510762	0.000463478	0.0062478	1.95351	0.341969	-1.08018
	Bg0035	MBIN223A54CB_11510	Prevotella_sp900555035	0.0051073	6.20908e-05	0.000923593	1.95345	0.125166	0.41531
	Bg0048	MBIN636B8FE1_02585	Prevotella_sp900555035	0.0051073	6.20908e-05	0.000923593	1.95345	0.125166	0.41531
	Bg0003	MBINBF946E1A_04155	Prevotella_sp900557255	0.00510722	0.000178263	1.51317e-05	1.95343	-0.212082	0.0531588
	Bg0008	MBIN0ABBE0D9_12030	Prevotella_copri	0.00510685	0.00031878	4.20343e-05	1.95336	-0.283607	0.0886
	Bg0109	MBINF578E6E0_02580	Dorea_formicigenerans	0.00510627	0.000454543	0.00899276	1.95325	0.338657	-1.29592
	Bg0375	MBIN29882C79_07415	Olsenella_E_sp003609875	0.00510613	0.00041427	0.00130819	1.95322	0.323306	0.494272
	Bg0008	MBIN0ABBE0D9_12855	Prevotella_copri	0.00510558	0.000441241	0.000461001	1.95312	-0.333664	-0.293415
	Bg0004	MBIN77AE4EE3_08280	Prevotella_copri_A	0.00510414	1.48831e-06	0.00445303	1.95284	-0.0193784	0.911926
	Bg0003	MBINBF946E1A_09840	Prevotella_sp900557255	0.00510382	0.000937603	0.00144561	1.95278	-0.486386	0.519586
	Bg0018	MBINFE7566FD_04610	Prevotella_copri	0.00510374	0.000117129	0.000302852	1.95277	-0.171911	-0.237819
	Bg0019	MBINF3D6CCAE_05655	Prevotella_copri	0.0051035	6.17789e-07	0.000381414	1.95272	0.0124851	-0.266889
	Bg0002	MBIN0238EAB2_06375	Prevotella_copri_A	0.00510348	5.29226e-06	0.00170223	1.95272	0.036542	0.563821
	Bg0005	MBINDDC06E57_10070	Faecalibacterium_prausnitzii_G	0.00510342	0.0112907	0.0264382	1.95271	1.68785	-2.22202
	Bg0019	MBINF3D6CCAE_04745	Prevotella_copri	0.00510288	0.000507346	5.02942e-05	1.9526	0.357786	0.096915
	Bg0003	MBINBF946E1A_12550	Prevotella_sp900557255	0.00510278	0.00139729	0.000186395	1.95258	-0.593765	0.186573
	Bg0035	MBIN223A54CB_04640	Prevotella_sp900555035	0.00510221	0.000605642	0.0020544	1.95247	0.390913	0.619405
	Bg0002	MBIN0238EAB2_11780	Prevotella_copri_A	0.00510196	3.93067e-06	0.00123422	1.95243	-0.0314923	0.480096
	Bg0008	MBIN0ABBE0D9_07130	Prevotella_copri	0.00510151	0.000661975	0.00147597	1.95234	-0.408689	0.525014
	Bg0004	MBIN77AE4EE3_03765	Prevotella_copri_A	0.00510109	0.000702657	0.00401401	1.95226	-0.42106	0.865807
	Bg0070	MBINA499FBAF_03500	Bifidobacterium_sp	0.00509897	0.0200995	0.000158251	-1.95185	-2.25198	0.171912
	Bg0181	MBIN44DAE05A_08895	Prevotella_sp900290275	0.00509875	0.00186669	0.00137867	1.95181	0.68629	0.507413
	Bg0008	MBIN0ABBE0D9_05070	Prevotella_copri	0.00509685	0.000358538	7.53436e-05	1.95145	-0.300773	-0.118619
	Bg0003	MBINBF946E1A_05325	Prevotella_sp900557255	0.00509627	0.000113562	4.53811e-05	1.95134	-0.169274	0.0920597
	Bg0010	MBIN7AA2F86E_04310	Bifidobacterium_breve	0.00509582	0.00494351	0.000108797	-1.95125	-1.11684	-0.142541
	Bg0002	MBIN0238EAB2_11870	Prevotella_copri_A	0.00509529	0.00358707	0.00199807	1.95115	-0.951354	0.610853
	Bg0015	MBINB6472F77_06150	Prevotella_sp000434515	0.00509491	0.00067073	0.00244333	1.95108	0.411382	0.675497
	Bg0008	MBIN0ABBE0D9_07055	Prevotella_copri	0.00509487	0.00013632	1.28526e-05	1.95107	0.185461	0.0489923
	Bg0003	MBINBF946E1A_12220	Prevotella_sp900557255	0.00509471	0.00150229	9.96195e-05	1.95104	-0.615672	-0.136397
	Bg0035	MBIN223A54CB_12880	Prevotella_sp900555035	0.00509442	0.000865858	0.00159615	1.95098	0.467407	0.545969
	Bg0048	MBIN636B8FE1_06110	Prevotella_sp900555035	0.00509442	0.000865858	0.00159615	1.95098	0.467407	0.545969
	Bg0035	MBIN223A54CB_11580	Prevotella_sp900555035	0.00509397	6.59334e-05	0.00141887	1.9509	0.128981	0.514758
	Bg0048	MBIN636B8FE1_05115	Prevotella_sp900555035	0.00509397	6.59334e-05	0.00141887	1.9509	0.128981	0.514758
	Bg0071	MBIN1E6483C4_13240	Enterocloster_sp900541315	0.00509276	0.000521377	0.00292951	1.95067	0.3627	-0.739655
	Bg0049	MBINE040662D_13270	Blautia_A_wexlerae	0.00509199	0.00065879	0.00714164	1.95052	0.407704	-1.15486
	Bg0035	MBIN223A54CB_13700	Prevotella_sp900555035	0.00509183	0.000178197	0.00184372	1.95049	-0.212042	0.586785
	Bg0008	MBIN0ABBE0D9_09865	Prevotella_copri	0.00509067	0.000161493	0.00049935	1.95027	0.201859	-0.305375
	Bg0019	MBINF3D6CCAE_09855	Prevotella_copri	0.00509067	0.000161493	0.00049935	1.95027	0.201859	-0.305375
	Bg0018	MBINFE7566FD_03275	Prevotella_copri	0.00509067	0.000161493	0.00049935	1.95027	0.201859	-0.305375
	Bg0083	MBIN00C0F521_09675	Blautia_A_sp003480185	0.00508992	0.000199888	0.00798886	1.95012	0.224577	-1.22145
	Bg0008	MBIN0ABBE0D9_01460	Prevotella_copri	0.00508946	1.38613e-05	3.76604e-05	1.95003	0.0591389	0.0838637
	Bg0008	MBIN0ABBE0D9_03405	Prevotella_copri	0.00508921	4.76222e-05	0.000694628	1.94999	-0.109617	-0.36017
	Bg0035	MBIN223A54CB_11470	Prevotella_sp900555035	0.00508844	0.000224364	0.000563943	1.94984	0.237929	0.324526
	Bg0003	MBINBF946E1A_14015	Prevotella_sp900557255	0.00508724	0.00143091	9.04582e-06	1.94961	-0.600867	0.0411013
	Bg0049	MBINE040662D_09765	Blautia_A_wexlerae	0.00508675	0.00163167	0.00474265	1.94951	-0.641635	-0.941114
	Bg0035	MBIN223A54CB_12990	Prevotella_sp900555035	0.00508606	0.00145517	0.000496775	1.94938	-0.605938	0.304587
	Bg0049	MBINE040662D_04145	Blautia_A_wexlerae	0.00508605	0.000926752	0.00601137	1.94938	-0.483564	-1.05954
	Bg0066	MBIN183EFEC1_01430	Prevotella_sp900290275	0.00508495	6.84931e-05	0.000917266	1.94917	-0.13146	0.413885
	Bg0102	MBIN7BAC77A6_10500	Blautia_A_sp003480185	0.0050832	0.00157229	0.0061926	1.94883	0.629851	-1.0754
	Bg0004	MBIN77AE4EE3_05535	Prevotella_copri_A	0.00508253	0.00043731	0.00192487	1.94871	-0.332175	0.59956
	Bg0005	MBINDDC06E57_03860	Faecalibacterium_prausnitzii_G	0.00508213	0.00620421	0.0229542	1.94863	1.25117	-2.07044
	Bg0008	MBIN0ABBE0D9_07000	Prevotella_copri	0.005082	6.39546e-06	6.27845e-05	1.9486	0.0401705	0.108282
	Bg0435	MBIN07CA7007_08700	CAG-81_sp900066535	0.00508113	0.00153781	0.00359676	1.94844	0.622907	-0.819572
	Bg0115	MBIN08C8A299_03940	CAG-81_sp900066535	0.00508113	0.00153781	0.00359676	1.94844	0.622907	-0.819572
	Bg0159	MBINED2E3D81_05140	CAG-81_sp900066535	0.00508113	0.00153781	0.00359676	1.94844	0.622907	-0.819572
	Bg0049	MBINE040662D_10720	Blautia_A_wexlerae	0.00508076	5.707e-05	0.00459765	1.94837	0.119998	-0.926616
	Bg0049	MBINE040662D_04170	Blautia_A_wexlerae	0.00508039	4.31507e-05	0.00585434	1.9483	0.104344	-1.04561
	Bg0013	MBINF2A37D0E_03145	Megamonas_funiformis	0.00508033	0.00530105	0.0271569	1.94828	-1.15652	-2.25202
	Bg0005	MBINDDC06E57_09620	Faecalibacterium_prausnitzii_G	0.00507589	0.00324529	0.0201698	1.94743	0.904896	-1.94081
	Bg0003	MBINBF946E1A_02890	Prevotella_sp900557255	0.00507578	0.00130162	4.71807e-05	1.94741	-0.573079	0.0938672
	Bg0005	MBINDDC06E57_08040	Faecalibacterium_prausnitzii_G	0.0050741	0.00803227	0.0190144	1.94709	1.42361	-1.8844
	Bg0002	MBIN0238EAB2_12320	Prevotella_copri_A	0.00507362	0.001486	0.00211558	1.947	-0.612324	0.62856
	Bg0003	MBINBF946E1A_09845	Prevotella_sp900557255	0.00506993	0.000407328	3.02553e-05	1.94629	-0.320586	0.0751679
	Bg0071	MBIN1E6483C4_09515	Enterocloster_sp900541315	0.00506986	1.36377e-06	0.0024189	1.94628	0.0185499	-0.67211
	Bg0019	MBINF3D6CCAE_03495	Prevotella_copri	0.00506862	0.000620071	3.73576e-05	1.94604	0.395542	-0.0835259
	Bg0049	MBINE040662D_03975	Blautia_A_wexlerae	0.00506781	6.67308e-05	0.00549508	1.94588	-0.129758	-1.01302
	Bg0003	MBINBF946E1A_09495	Prevotella_sp900557255	0.0050678	0.00487834	7.73116e-05	1.94588	-1.10945	-0.120158
	Bg0004	MBIN77AE4EE3_08615	Prevotella_copri_A	0.00506725	0.000124048	0.00574294	1.94577	-0.176916	1.03562
	Bg0008	MBIN0ABBE0D9_04575	Prevotella_copri	0.00506531	1.23947e-06	0.00150905	1.9454	0.0176843	0.530865
	Bg0102	MBIN7BAC77A6_14145	Blautia_A_sp003480185	0.00506512	0.000470676	0.0044327	1.94536	0.344614	-0.909842
	Bg0071	MBIN1E6483C4_04550	Enterocloster_sp900541315	0.00506281	4.97034e-05	0.00257226	1.94492	0.111986	-0.693089
	Bg0048	MBIN636B8FE1_01790	Prevotella_sp900555035	0.00506249	3.47301e-05	0.000142416	1.94486	0.0936106	0.163084
	Bg0035	MBIN223A54CB_14615	Prevotella_sp900555035	0.00506146	2.57117e-05	0.00248768	1.94466	0.0805448	0.6816
	Bg0003	MBINBF946E1A_01865	Prevotella_sp900557255	0.0050611	0.00166541	0.000139442	1.94459	-0.648236	0.161372
	Bg0002	MBIN0238EAB2_12255	Prevotella_copri_A	0.00506011	0.000572716	0.00244721	1.9444	-0.380138	0.676033
	Bg0049	MBINE040662D_01000	Blautia_A_wexlerae	0.00505989	7.37956e-06	0.00544454	1.94436	0.0431506	-1.00835
	Bg0019	MBINF3D6CCAE_05395	Prevotella_copri	0.00505976	0.000879241	0.00013044	1.94434	-0.471005	-0.156076
	Bg0004	MBIN77AE4EE3_08420	Prevotella_copri_A	0.00505962	0.000163586	0.00327287	1.94431	-0.203163	0.781801
	Bg0018	MBINFE7566FD_11510	Prevotella_copri	0.00505932	8.19316e-05	6.0062e-05	1.94425	-0.14378	0.105909
	Bg0294	MBIN3DC10544_00195	Dialister_sp000434475	0.00505798	0.000127794	0.00395453	1.94399	-0.179567	0.859367
	Bg0018	MBINFE7566FD_11985	Prevotella_copri	0.00505789	0.00136232	0.00034956	1.94398	-0.586288	0.255501
	Bg0005	MBINDDC06E57_05090	Faecalibacterium_prausnitzii_G	0.00505721	0.00522926	0.0206558	1.94385	1.14866	-1.96405
	Bg0008	MBIN0ABBE0D9_06615	Prevotella_copri	0.00505677	0.000254187	0.00049313	1.94376	-0.25325	-0.303468
	Bg0264	MBIN19A9C5F3_07045	Agathobacter_rectalis	0.00505677	0.000254187	0.00049313	1.94376	-0.25325	-0.303468
	Bg0019	MBINF3D6CCAE_07680	Prevotella_copri	0.00505677	0.000254187	0.00049313	1.94376	-0.25325	-0.303468
	Bg0018	MBINFE7566FD_00980	Prevotella_copri	0.00505677	0.000254187	0.00049313	1.94376	-0.25325	-0.303468
	Bg0102	MBIN7BAC77A6_10510	Blautia_A_sp003480185	0.00505552	0.000973699	0.00522622	1.94352	0.49566	-0.987929
	Bg0049	MBINE040662D_11290	Blautia_A_wexlerae	0.00505528	2.79215e-07	0.00540762	1.94347	-0.00839347	-1.00493
	Bg0018	MBINFE7566FD_11345	Prevotella_copri	0.00505514	6.73783e-06	9.68434e-06	1.94345	-0.0412317	-0.0425272
	Bg0200	MBINC332BBD6_05815	Dialister_sp000434475	0.00505492	0.000104502	0.00214613	1.94341	0.16238	0.633081
	Bg0019	MBINF3D6CCAE_07490	Prevotella_copri	0.00505396	0.00103682	0.000295466	1.94322	0.511473	-0.234901
	Bg0003	MBINBF946E1A_01975	Prevotella_sp900557255	0.00505331	0.00205267	0.000151167	1.9431	-0.719666	0.168019
	Bg0004	MBIN77AE4EE3_15240	Prevotella_copri_A	0.00504963	0.000521361	0.00312472	1.94239	-0.362695	0.763901
	Bg0019	MBINF3D6CCAE_05940	Prevotella_copri	0.00504882	3.84827e-05	0.00148134	1.94223	-0.0985382	-0.525967
	Bg0003	MBINBF946E1A_10485	Prevotella_sp900557255	0.00504727	0.00106261	0.000156389	1.94193	-0.517796	-0.170897
	Bg0004	MBIN77AE4EE3_01450	Prevotella_copri_A	0.00504697	7.50326e-05	0.00266177	1.94188	-0.137593	0.705045
	Bg0004	MBIN77AE4EE3_15340	Prevotella_copri_A	0.00504608	0.000659193	0.000503136	1.9417	-0.407829	0.306531
	Bg0019	MBINF3D6CCAE_03300	Prevotella_copri	0.00504598	5.40375e-05	0.000734947	1.94169	0.116767	-0.370476
	Bg0035	MBIN223A54CB_07060	Prevotella_sp900555035	0.00504597	3.19539e-06	0.00232465	1.94168	-0.0283945	0.658887
	Bg0005	MBINDDC06E57_10315	Faecalibacterium_prausnitzii_G	0.00504474	0.00602863	0.0225695	1.94145	1.23334	-2.05302
	Bg0018	MBINFE7566FD_08630	Prevotella_copri	0.0050439	0.000201663	0.000262831	1.94129	-0.225572	-0.221549
	Bg0003	MBINBF946E1A_06630	Prevotella_sp900557255	0.00504246	0.00174914	7.86822e-05	1.94101	-0.66433	-0.121219
	Bg0048	MBIN636B8FE1_08615	Prevotella_sp900555035	0.00504118	0.000213894	0.00133814	1.94076	0.232312	0.4999
	Bg0019	MBINF3D6CCAE_11115	Prevotella_copri	0.00504051	2.86179e-05	0.000281057	1.94063	-0.0849749	-0.229102
	Bg0049	MBINE040662D_11300	Blautia_A_wexlerae	0.00504011	9.21726e-05	0.00588174	1.94056	-0.152501	-1.04806
	Bg0008	MBIN0ABBE0D9_04720	Prevotella_copri	0.00503912	4.8837e-05	2.10014e-05	1.94037	-0.111006	0.0626261
	Bg0102	MBIN7BAC77A6_05455	Blautia_A_sp003480185	0.00503735	0.000107837	0.00494078	1.94002	0.164951	-0.960571
	Bg0002	MBIN0238EAB2_07255	Prevotella_copri_A	0.00503704	0.00221198	0.00153064	1.93997	-0.747072	0.534648
	Bg0004	MBIN77AE4EE3_09190	Prevotella_copri_A	0.00503668	0.00152184	0.00283899	1.9399	-0.619664	0.728138
	Bg0048	MBIN636B8FE1_07040	Prevotella_sp900555035	0.00503508	0.000204014	0.00190409	1.93959	0.226883	0.596315
	Bg0019	MBINF3D6CCAE_11045	Prevotella_copri	0.00503498	2.8938e-05	0.000137044	1.93957	0.0854489	-0.159979
	Bg0008	MBIN0ABBE0D9_07865	Prevotella_copri	0.00503496	0.00012516	0.000225527	1.93956	-0.177707	-0.205225
	Bg0102	MBIN7BAC77A6_15200	Blautia_A_sp003480185	0.00503458	0.000473288	0.00585343	1.93949	0.345569	-1.04553
	Bg0003	MBINBF946E1A_01380	Prevotella_sp900557255	0.00503391	0.00205874	0.000212207	1.93936	-0.72073	0.199072
	Bg0049	MBINE040662D_07175	Blautia_A_wexlerae	0.00503221	0.000924296	0.00632036	1.93903	0.482922	-1.08643
	Bg0019	MBINF3D6CCAE_11480	Prevotella_copri	0.00503183	2.59184e-05	2.83923e-06	1.93896	0.0808679	-0.0230267
	Bg0071	MBIN1E6483C4_09250	Enterocloster_sp900541315	0.00503087	0.00331162	0.000856395	1.93878	0.914096	-0.399916
	Bg0019	MBINF3D6CCAE_07565	Prevotella_copri	0.00503073	2.98307e-05	0.000265328	1.93875	0.0867568	-0.222599
	Bg0004	MBIN77AE4EE3_10615	Prevotella_copri_A	0.00502836	0.000282389	0.0006344	1.93829	-0.266929	0.344202
	Bg0003	MBINBF946E1A_03630	Prevotella_sp900557255	0.00502716	0.00112878	0.000152069	1.93806	-0.533674	-0.16852
	Bg0071	MBIN1E6483C4_08485	Enterocloster_sp900541315	0.00502696	4.35073e-06	0.0021487	1.93802	-0.0331324	-0.633461
	Bg0004	MBIN77AE4EE3_04025	Prevotella_copri_A	0.00502684	7.26322e-05	0.00456524	1.938	-0.135374	0.923344
	Bg0018	MBINFE7566FD_08650	Prevotella_copri	0.00502673	0.000961205	2.2603e-06	1.93798	0.49247	-0.0205454
	Bg0019	MBINF3D6CCAE_02435	Prevotella_copri	0.00502628	0.000220057	0.000122551	1.93789	-0.235635	-0.151283
	Bg0019	MBINF3D6CCAE_10845	Prevotella_copri	0.00502488	0.000212766	0.000313511	1.93762	-0.231698	0.241968
	Bg0071	MBIN1E6483C4_03570	Enterocloster_sp900541315	0.00502421	0.000453986	0.00186273	1.93749	-0.338449	-0.589802
	Bg0049	MBINE040662D_08245	Blautia_A_wexlerae	0.00502398	4.6624e-05	0.00391041	1.93745	0.108462	-0.85456
	Bg0018	MBINFE7566FD_01455	Prevotella_copri	0.00502331	0.000316715	0.00169809	1.93732	0.282687	-0.563134
	Bg0003	MBINBF946E1A_10315	Prevotella_sp900557255	0.00502314	1.64556e-07	0.000211744	1.93729	0.00644359	0.198855
	Bg0002	MBIN0238EAB2_04515	Prevotella_copri_A	0.00502073	0.00153694	0.00429263	1.93682	-0.622731	0.895352
	Bg0002	MBIN0238EAB2_11835	Prevotella_copri_A	0.00502071	0.000898441	4.5069e-06	1.93682	-0.47612	-0.0290115
	Bg0008	MBIN0ABBE0D9_10780	Prevotella_copri	0.00502071	0.000898441	4.5069e-06	1.93682	-0.47612	-0.0290115
	Bg0015	MBINB6472F77_03350	Prevotella_sp000434515	0.00502071	0.000898441	4.5069e-06	1.93682	-0.47612	-0.0290115
	Bg0003	MBINBF946E1A_11615	Prevotella_sp900557255	0.00502071	0.000898441	4.5069e-06	1.93682	-0.47612	-0.0290115
	Bg0101	MBINC5B4B7E9_08420	Prevotella_sp000436035	0.00502071	0.000898441	4.5069e-06	1.93682	-0.47612	-0.0290115
	Bg0138	MBINE23E29B2_06460	Prevotella_sp000436035	0.00502071	0.000898441	4.5069e-06	1.93682	-0.47612	-0.0290115
	Bg0019	MBINF3D6CCAE_03025	Prevotella_copri	0.00502071	0.000898441	4.5069e-06	1.93682	-0.47612	-0.0290115
	Bg0018	MBINFE7566FD_07625	Prevotella_copri	0.00502071	0.000898441	4.5069e-06	1.93682	-0.47612	-0.0290115
	Bg0049	MBINE040662D_03320	Blautia_A_wexlerae	0.00502055	0.000507163	0.00724988	1.93679	0.357722	-1.16358
	Bg0005	MBINDDC06E57_02280	Faecalibacterium_prausnitzii_G	0.0050205	0.00585074	0.0198892	1.93678	1.215	-1.92726
	Bg0003	MBINBF946E1A_11450	Prevotella_sp900557255	0.00501962	0.000187887	0.000166482	1.93661	-0.217731	-0.176326
	Bg0003	MBINBF946E1A_09220	Prevotella_sp900557255	0.00501907	0.000466042	5.96754e-06	1.9365	-0.342913	-0.0333833
	Bg0003	MBINBF946E1A_12105	Prevotella_sp900557255	0.00501828	0.00144964	2.22973e-06	1.93635	-0.604787	-0.020406
	Bg0018	MBINFE7566FD_04675	Prevotella_copri	0.00501563	1.91777e-05	5.65142e-08	1.93584	-0.0695617	-0.00324871
	Bg0019	MBINF3D6CCAE_08455	Prevotella_copri	0.00501538	4.93793e-06	4.44606e-05	1.93579	-0.0352975	-0.0911211
	Bg0048	MBIN636B8FE1_02030	Prevotella_sp900555035	0.00501514	0.000461053	0.00327323	1.93574	0.341073	0.781844
	Bg0285	MBIN91CD9DB5_05305	Prevotella_sp900290275	0.00501478	0.000383068	0.000193697	1.93567	-0.310892	0.190193
	Bg0008	MBIN0ABBE0D9_09510	Prevotella_copri	0.00501334	0.000506896	0.000110563	1.9354	-0.357628	0.143694
	Bg0005	MBINDDC06E57_02705	Faecalibacterium_prausnitzii_G	0.0050124	0.00339396	0.0154661	1.93521	0.92539	-1.6995
	Bg0019	MBINF3D6CCAE_04655	Prevotella_copri	0.0050109	0.000871562	0.00208526	1.93492	0.468944	0.624039
	Bg0004	MBIN77AE4EE3_08465	Prevotella_copri_A	0.00501023	4.47772e-07	0.00126228	1.9348	0.0106292	0.485522
	Bg0071	MBIN1E6483C4_06905	Enterocloster_sp900541315	0.00500985	2.60251e-05	0.00281126	1.93472	-0.0810341	-0.724574
	Bg0019	MBINF3D6CCAE_05780	Prevotella_copri	0.00500936	0.000214673	0.000257429	1.93463	-0.232735	-0.21926
	Bg0008	MBIN0ABBE0D9_09925	Prevotella_copri	0.00500882	7.28891e-05	0.000192268	1.93452	0.135614	-0.189489
	Bg0049	MBINE040662D_01055	Blautia_A_wexlerae	0.00500868	9.5749e-05	0.00709776	1.9345	0.155431	-1.15131
	Bg0001	MBIND2C09C28_00660	Bifidobacterium_longum	0.00500832	0.0266519	1.59979e-05	-1.93443	-2.5932	0.0546592
	Bg0005	MBINDDC06E57_02285	Faecalibacterium_prausnitzii_G	0.00500825	0.00586226	0.0194838	1.93441	1.2162	-1.90752
	Bg0008	MBIN0ABBE0D9_07390	Prevotella_copri	0.00500822	0.00123334	0.000891652	1.93441	0.557845	-0.408065
	Bg0019	MBINF3D6CCAE_08825	Prevotella_copri	0.00500804	0.000536681	0.000222533	1.93437	-0.367985	-0.203859
	Bg0002	MBIN0238EAB2_01940	Prevotella_copri_A	0.00500786	0.000527801	0.00273414	1.93434	-0.364928	0.714565
	Bg0004	MBIN77AE4EE3_13925	Prevotella_copri_A	0.00500754	0.000887605	0.00347227	1.93428	-0.47324	0.805264
	Bg0048	MBIN636B8FE1_13685	Prevotella_sp900555035	0.00500715	3.82922e-05	0.000710387	1.9342	-0.098294	0.364233
	Bg0019	MBINF3D6CCAE_02755	Prevotella_copri	0.00500671	0.000866307	1.99631e-08	1.93412	0.467528	0.00193084
	Bg0008	MBIN0ABBE0D9_09895	Prevotella_copri	0.00500579	0.000940997	0.000305492	1.93394	-0.487266	-0.238854
	Bg0049	MBINE040662D_03475	Blautia_A_wexlerae	0.00500478	0.000242017	0.00592491	1.93374	0.247112	-1.0519
	Bg0429	MBIN92D87B01_09780	Prevotella_sp000436915	0.00500398	0.000235186	0.00257114	1.93359	0.2436	0.692939
	Bg0016	MBINA94C9EA0_08735	Ligilactobacillus_ruminis	0.00500303	0.0130825	0.000652242	1.9334	-1.81684	-0.349009
	Bg0048	MBIN636B8FE1_08080	Prevotella_sp900555035	0.00500272	0.000623268	9.09948e-05	1.93334	0.39656	0.130359
	Bg0004	MBIN77AE4EE3_12070	Prevotella_copri_A	0.00500192	0.000124736	0.00471951	1.93319	-0.177406	0.938815
	Bg0049	MBINE040662D_16140	Blautia_A_wexlerae	0.00500104	0.000176004	0.00685294	1.93302	-0.210733	-1.13128
	Bg0035	MBIN223A54CB_06985	Prevotella_sp900555035	0.00500082	4.13793e-07	0.00202737	1.93298	-0.0102179	0.615315
	Bg0004	MBIN77AE4EE3_14305	Prevotella_copri_A	0.00500034	0.000101769	0.00380983	1.93289	-0.160243	0.843499
	Bg0003	MBINBF946E1A_13510	Prevotella_sp900557255	0.0049998	0.00101094	1.63485e-05	1.93278	-0.50505	-0.0552549
	Bg0049	MBINE040662D_11645	Blautia_A_wexlerae	0.00499953	1.04325e-06	0.00863582	1.93273	0.0162243	-1.26994
	Bg0049	MBINE040662D_00450	Blautia_A_wexlerae	0.00499889	0.000835185	0.00615649	1.9326	-0.459053	-1.07226
	Bg0003	MBINBF946E1A_02675	Prevotella_sp900557255	0.00499748	0.00119217	9.98429e-05	1.93233	-0.548456	-0.13655
	Bg0035	MBIN223A54CB_12065	Prevotella_sp900555035	0.00499684	0.000916858	0.00145056	1.93221	0.480975	0.520475
	Bg0049	MBINE040662D_08775	Blautia_A_wexlerae	0.00499661	0.0028753	0.00968936	1.93216	0.851752	-1.34518
	Bg0002	MBIN0238EAB2_00050	Prevotella_copri_A	0.004996	0.000675621	0.00195056	1.93205	-0.412879	0.603548
	Bg0004	MBIN77AE4EE3_01910	Prevotella_copri_A	0.00499568	1.28951e-05	0.00456949	1.93199	-0.0570407	0.923774
	Bg0019	MBINF3D6CCAE_09910	Prevotella_copri	0.00499559	5.0334e-05	0.000104777	1.93197	-0.112694	0.139883
	Bg0018	MBINFE7566FD_04370	Prevotella_copri	0.0049945	0.000641027	0.000379953	1.93176	-0.40217	-0.266377
	Bg0004	MBIN77AE4EE3_03150	Prevotella_copri_A	0.00499293	2.09511e-05	0.0014943	1.93145	-0.0727069	0.528263
	Bg0049	MBINE040662D_02130	Blautia_A_wexlerae	0.00499292	0.000224282	0.0063767	1.93145	0.237886	-1.09126
	Bg0035	MBIN223A54CB_10375	Prevotella_sp900555035	0.00499152	0.000203177	0.0024087	1.93118	-0.226417	0.670692
	Bg0003	MBINBF946E1A_05150	Prevotella_sp900557255	0.00499068	0.00138912	0.000407114	1.93102	-0.592028	0.275733
	Bg0061	MBIN129A2D47_00835	Megasphaera_sp000417505	0.00499065	0.000312134	0.000290088	1.93101	0.280635	-0.232754
	Bg0040	MBIN318AD83F_02470	Megasphaera_sp000417505	0.00499065	0.000312134	0.000290088	1.93101	0.280635	-0.232754
	Bg0003	MBINBF946E1A_06735	Prevotella_sp900557255	0.00499042	0.000822025	3.89616e-05	1.93097	-0.455422	-0.0853002
	Bg0145	MBIN0D1D0F35_08305	Prevotella_sp900290275	0.00499015	0.00029332	5.59219e-06	1.93091	0.272046	0.0323164
	Bg0066	MBIN183EFEC1_04570	Prevotella_sp900290275	0.00499015	0.00029332	5.59219e-06	1.93091	0.272046	0.0323164
	Bg0004	MBIN77AE4EE3_07060	Prevotella_copri_A	0.00498854	0.00128346	0.00375479	1.9306	-0.569066	0.837383
	Bg0004	MBIN77AE4EE3_14920	Prevotella_copri_A	0.00498819	0.000402287	0.00497214	1.93053	-0.318596	0.963614
	Bg0104	MBIN5F62D184_03520	Prevotella_sp002265625	0.00498575	3.72224e-06	0.00537022	1.93006	-0.030646	1.00145
	Bg0003	MBINBF946E1A_10675	Prevotella_sp900557255	0.00498534	0.00256148	1.75631e-06	1.92998	-0.803929	0.0181106
	Bg0417	MBIN66689EDA_04410	Faecalibacterium_prausnitzii_C	0.0049851	0.00566364	0.000103616	1.92994	1.19542	-0.139106
	Bg0002	MBIN0238EAB2_09820	Prevotella_copri_A	0.0049847	0.000283416	0.00729775	1.92986	-0.267414	1.16742
	Bg0035	MBIN223A54CB_10420	Prevotella_sp900555035	0.00498432	0.000994216	0.00267148	1.92979	-0.500855	0.70633
	Bg0008	MBIN0ABBE0D9_02375	Prevotella_copri	0.00498379	0.000592085	7.73576e-05	1.92968	-0.386513	-0.120194
	Bg0004	MBIN77AE4EE3_06995	Prevotella_copri_A	0.00498302	0.000379695	0.00283602	1.92954	-0.30952	0.727757
	Bg0049	MBINE040662D_01650	Blautia_A_wexlerae	0.004983	0.000241124	0.00443235	1.92953	0.246656	-0.909806
	Bg0008	MBIN0ABBE0D9_07995	Prevotella_copri	0.00498294	0.000768882	0.000136146	1.92952	-0.440455	-0.159454
	Bg0003	MBINBF946E1A_12695	Prevotella_sp900557255	0.00498251	0.00359633	0.000476142	1.92944	-0.952581	-0.298195
	Bg0158	MBIN4DB993BA_01410	CAG-568_sp000434395	0.00498248	9.43637e-05	0.00146748	1.92943	0.154303	0.523501
	Bg0003	MBINBF946E1A_11815	Prevotella_sp900557255	0.00498152	0.0024042	5.05997e-05	1.92924	-0.778857	-0.0972088
	Bg0375	MBIN29882C79_10015	Olsenella_E_sp003609875	0.00498061	0.000940254	0.00168141	1.92907	0.487073	0.560361
	Bg0019	MBINF3D6CCAE_07805	Prevotella_copri	0.00498035	0.000662934	9.83329e-05	1.92902	0.408985	-0.135513
	Bg0083	MBIN00C0F521_11870	Blautia_A_sp003480185	0.00498015	0.00521009	0.00932999	1.92898	1.14655	-1.31999
	Bg0003	MBINBF946E1A_02410	Prevotella_sp900557255	0.00498002	0.000237583	0.000530601	1.92895	-0.244838	0.314786
	Bg0048	MBIN636B8FE1_02370	Prevotella_sp900555035	0.00497982	2.18757e-06	0.000963824	1.92891	-0.0234938	0.424258
	Bg0049	MBINE040662D_02735	Blautia_A_wexlerae	0.00497887	0.000232626	0.00525493	1.92873	0.24227	-0.990639
	Bg0004	MBIN77AE4EE3_09700	Prevotella_copri_A	0.00497862	0.00200714	0.000772497	1.92868	-0.711641	0.379822
	Bg0049	MBINE040662D_10240	Blautia_A_wexlerae	0.00497817	0.000293999	0.00715298	1.9286	0.272361	-1.15578
	Bg0001	MBIND2C09C28_03235	Bifidobacterium_longum	0.00497722	0.0301379	0.000220069	-1.92841	-2.75758	-0.202727
	Bg0049	MBINE040662D_11350	Blautia_A_wexlerae	0.00497644	0.000189417	0.00373144	1.92826	0.218616	-0.834776
	Bg0019	MBINF3D6CCAE_07955	Prevotella_copri	0.00497621	1.25069e-05	0.000200016	1.92822	-0.0561755	-0.19327
	Bg0019	MBINF3D6CCAE_11540	Prevotella_copri	0.00497538	2.54002e-06	0.000225789	1.92806	0.0253157	0.205344
	Bg0002	MBIN0238EAB2_01290	Prevotella_copri_A	0.00497458	0.00138962	0.00300593	1.9279	-0.592135	0.749241
	Bg0013	MBINF2A37D0E_04050	Megamonas_funiformis	0.00497447	0.00179798	0.0339975	1.92788	-0.673541	-2.51974
	Bg0008	MBIN0ABBE0D9_11200	Prevotella_copri	0.00497429	0.00040075	4.27067e-05	1.92784	-0.317986	0.0893058
	Bg0035	MBIN223A54CB_11500	Prevotella_sp900555035	0.00497304	0.000159969	0.00222237	1.9276	0.200905	0.644228
	Bg0048	MBIN636B8FE1_02595	Prevotella_sp900555035	0.00497304	0.000159969	0.00222237	1.9276	0.200905	0.644228
	Bg0338	MBIN7C230FD9_06460	Blautia_A_sp003471165	0.00497292	0.000797914	0.00757217	1.92758	0.448694	-1.18916
	Bg0049	MBINE040662D_05395	Blautia_A_wexlerae	0.00497167	0.000248385	0.00606082	1.92734	0.250342	-1.06389
	Bg0083	MBIN00C0F521_10320	Blautia_A_sp003480185	0.00497115	0.000650703	0.00565842	1.92724	0.405194	-1.02797
	Bg0102	MBIN7BAC77A6_00200	Blautia_A_sp003480185	0.00497079	0.000237161	0.00642193	1.92717	-0.244621	-1.09513
	Bg0008	MBIN0ABBE0D9_04335	Prevotella_copri	0.00497041	1.61879e-05	0.000158298	1.92709	-0.0639097	-0.171937
	Bg0019	MBINF3D6CCAE_11485	Prevotella_copri	0.00496972	4.83222e-05	0.000721821	1.92696	-0.110419	-0.367153
	Bg0049	MBINE040662D_01690	Blautia_A_wexlerae	0.00496885	7.24738e-06	0.00746544	1.92679	-0.0427624	-1.18075
	Bg0284	MBIN2CD1F080_02530	Dialister_sp000434475	0.00496775	0.000301584	0.00199271	1.92658	0.275852	0.610033
	Bg0071	MBIN1E6483C4_03035	Enterocloster_sp900541315	0.00496733	9.21475e-07	0.00311731	1.92649	-0.015248	-0.762995
	Bg0019	MBINF3D6CCAE_08865	Prevotella_copri	0.00496559	0.000469299	0.000238236	1.92616	0.344109	-0.210929
	Bg0005	MBINDDC06E57_01855	Faecalibacterium_prausnitzii_G	0.00496554	0.00539576	0.0246464	1.92615	1.1668	-2.1454
	Bg0003	MBINBF946E1A_09540	Prevotella_sp900557255	0.00496302	0.000591209	0.000145934	1.92566	-0.386227	-0.165086
	Bg0005	MBINDDC06E57_09610	Faecalibacterium_prausnitzii_G	0.00496244	0.00311801	0.018607	1.92555	0.886973	-1.8641
	Bg0035	MBIN223A54CB_07980	Prevotella_sp900555035	0.00496239	0.000141265	0.000687472	1.92554	-0.188794	0.35831
	Bg0035	MBIN223A54CB_10275	Prevotella_sp900555035	0.00496235	8.89153e-08	0.00162082	1.92553	-0.00473653	0.550173
	Bg0018	MBINFE7566FD_03935	Prevotella_copri	0.00496213	2.33304e-06	0.000328902	1.92549	0.0242624	-0.247836
	Bg0008	MBIN0ABBE0D9_09975	Prevotella_copri	0.00496204	6.2998e-05	0.000241628	1.92547	-0.126077	-0.212425
	Bg0002	MBIN0238EAB2_01270	Prevotella_copri_A	0.00496182	0.00182677	0.000384547	1.92543	-0.678912	0.267982
	Bg0035	MBIN223A54CB_07440	Prevotella_sp900555035	0.00496182	0.00182677	0.000384547	1.92543	-0.678912	0.267982
	Bg0004	MBIN77AE4EE3_12940	Prevotella_copri_A	0.00496182	0.00182677	0.000384547	1.92543	-0.678912	0.267982
	Bg0003	MBINBF946E1A_08850	Prevotella_sp900557255	0.00496182	0.00182677	0.000384547	1.92543	-0.678912	0.267982
	Bg0119	MBIN75B62F9C_07285	Sutterella_wadsworthensis	0.00496107	0.0184496	0.00188285	-1.92528	-2.15757	0.592979
	Bg0005	MBINDDC06E57_01600	Faecalibacterium_prausnitzii_G	0.00495941	0.00508984	0.0244091	1.92496	1.13324	-2.13505
	Bg0018	MBINFE7566FD_13160	Prevotella_copri	0.004958	0.000782017	0.00013497	1.92469	-0.444201	-0.158763
	Bg0005	MBINDDC06E57_10610	Faecalibacterium_prausnitzii_G	0.00495739	0.00491381	0.0181614	1.92457	1.11348	-1.84164
	Bg0035	MBIN223A54CB_02315	Prevotella_sp900555035	0.00495738	9.82437e-05	0.000647587	1.92456	-0.157443	0.347761
	Bg0003	MBINBF946E1A_06580	Prevotella_sp900557255	0.00495691	0.000150093	0.000190154	1.92447	-0.194604	0.188445
	Bg0005	MBINDDC06E57_01695	Faecalibacterium_prausnitzii_G	0.00495637	0.00328523	0.0231689	1.92437	0.910448	-2.0801
	Bg0002	MBIN0238EAB2_02585	Prevotella_copri_A	0.00495631	0.00188576	0.00339915	1.92436	-0.689788	0.796741
	Bg0001	MBIND2C09C28_03465	Bifidobacterium_longum	0.00495625	0.0226094	0.000912397	-1.92434	-2.38845	-0.412785
	Bg0003	MBINBF946E1A_09915	Prevotella_sp900557255	0.00495591	0.0019959	0.000203299	1.92428	-0.709645	-0.194849
	Bg0019	MBINF3D6CCAE_01880	Prevotella_copri	0.00495495	2.95531e-06	0.000585898	1.92409	-0.027307	-0.330783
	Bg0049	MBINE040662D_02645	Blautia_A_wexlerae	0.00495392	2.2194e-06	0.00510214	1.92389	-0.0236641	-0.976131
	Bg0035	MBIN223A54CB_09100	Prevotella_sp900555035	0.00495364	0.000674128	0.00194501	1.92384	0.412423	0.602687
	Bg0294	MBIN3DC10544_04485	Dialister_sp000434475	0.00495148	4.17715e-05	0.00145777	1.92342	0.102663	0.521767
	Bg0018	MBINFE7566FD_11855	Prevotella_copri	0.00495145	0.000405182	0.000155594	1.92341	-0.31974	-0.170462
	Bg0002	MBIN0238EAB2_02610	Prevotella_copri_A	0.00494953	0.00183684	0.00360272	1.92304	-0.680781	0.820252
	Bg0008	MBIN0ABBE0D9_10800	Prevotella_copri	0.00494928	0.00019312	6.43574e-05	1.92299	-0.220742	-0.10963
	Bg0112	MBIN7A4D2FFD_07080	Ligilactobacillus_ruminis	0.00494772	0.00654345	2.13432e-06	1.92269	-1.28492	0.0199646
	Bg0016	MBINA94C9EA0_05215	Ligilactobacillus_ruminis	0.00494772	0.00654345	2.13432e-06	1.92269	-1.28492	0.0199646
	Bg0013	MBINF2A37D0E_00095	Megamonas_funiformis	0.00494746	0.00668244	0.0247991	1.92264	-1.29849	-2.15204
	Bg0003	MBINBF946E1A_01845	Prevotella_sp900557255	0.00494725	0.00201699	1.54305e-05	1.9226	-0.713385	-0.0536811
	Bg0003	MBINBF946E1A_03590	Prevotella_sp900557255	0.00494702	0.0016458	6.54499e-05	1.92255	-0.644408	0.110557
	Bg0003	MBINBF946E1A_13565	Prevotella_sp900557255	0.00494682	0.000922145	0.000403785	1.92251	-0.48236	-0.274604
	Bg0083	MBIN00C0F521_11525	Blautia_A_sp003480185	0.0049461	0.000617902	0.00429038	1.92237	-0.39485	-0.895117
	Bg0083	MBIN00C0F521_01760	Blautia_A_sp003480185	0.00494584	0.00084394	0.0061951	1.92232	0.461453	-1.07561
	Bg0008	MBIN0ABBE0D9_12535	Prevotella_copri	0.00494365	0.000319312	1.0974e-05	1.9219	-0.283844	-0.0452703
	Bg0049	MBINE040662D_11800	Blautia_A_wexlerae	0.00494273	6.3229e-06	0.00438812	1.92172	-0.039942	-0.905255
	Bg0003	MBINBF946E1A_10290	Prevotella_sp900557255	0.00494261	0.00301039	7.68723e-05	1.92169	-0.871531	0.119816
	Bg0008	MBIN0ABBE0D9_11690	Prevotella_copri	0.00494235	0.000443958	0.000113628	1.92165	-0.33469	-0.145671
	Bg0002	MBIN0238EAB2_01165	Prevotella_copri_A	0.00494214	0.000462659	0.00311129	1.9216	-0.341666	0.762258
	Bg0004	MBIN77AE4EE3_05735	Prevotella_copri_A	0.00494214	0.000462659	0.00311129	1.9216	-0.341666	0.762258
	Bg0008	MBIN0ABBE0D9_05825	Prevotella_copri	0.00494184	2.8471e-06	9.29273e-05	1.92155	-0.0268024	-0.131736
	Bg0005	MBINDDC06E57_02315	Faecalibacterium_prausnitzii_G	0.00494172	0.00550257	0.0205692	1.92152	1.1783	-1.95993
	Bg0006	MBIN9ED882BB_08685	Bifidobacterium_longum	0.00494172	0.0195792	6.73472e-05	-1.92152	-2.22264	0.112148
	Bg0002	MBIN0238EAB2_06690	Prevotella_copri_A	0.00494118	0.00178312	0.00437779	1.92142	-0.670751	0.904189
	Bg0071	MBIN1E6483C4_03195	Enterocloster_sp900541315	0.00494091	1.48112e-06	0.0024543	1.92136	-0.0193315	-0.677011
	Bg0049	MBINE040662D_14005	Blautia_A_wexlerae	0.00494054	5.09753e-06	0.00493554	1.92129	0.0358634	-0.960062
	Bg0004	MBIN77AE4EE3_00230	Prevotella_copri_A	0.00493998	0.00110212	0.00257982	1.92118	-0.527336	0.694107
	Bg0001	MBIND2C09C28_01290	Bifidobacterium_longum	0.00493972	0.0300021	2.15819e-05	-1.92113	-2.75136	-0.0634858
	Bg0003	MBINBF946E1A_04200	Prevotella_sp900557255	0.00493931	9.64888e-05	0.000141844	1.92105	-0.156031	-0.162756
	Bg0186	MBIN9C54F762_09855	Prevotella_sp900290275	0.00493916	9.60856e-05	0.00267944	1.92102	0.155704	0.707382
	Bg0235	MBIN48EF3D5E_06970	Dialister_sp000434475	0.0049382	0.000174663	0.00293841	1.92084	0.209929	0.740777
	Bg0146	MBIN78009785_12225	Prevotella_sp900546575	0.00493809	0.000101273	0.00267581	1.92082	0.159852	0.706902
	Bg0002	MBIN0238EAB2_10230	Prevotella_copri_A	0.00493805	0.000985307	0.00131058	1.92081	-0.498606	0.494725
	Bg0155	MBIN254A43F8_03660	Collinsella_aerofaciens_H	0.00493714	0.000299661	4.80157e-05	1.92063	0.274971	0.0946942
	Bg0259	MBINA92DBC05_02600	Dorea_longicatena_B	0.00493677	0.00192173	0.000201741	1.92056	0.696335	0.194102
	Bg0008	MBIN0ABBE0D9_02580	Prevotella_copri	0.00493618	1.76401e-06	6.61352e-05	1.92045	-0.0210971	-0.111134
	Bg0039	MBIN4B1F7CB0_01205	Ligilactobacillus_ruminis	0.00493439	0.00871501	8.98455e-05	1.9201	-1.48288	-0.129533
	Bg0003	MBINBF946E1A_06215	Prevotella_sp900557255	0.00493377	0.000770474	0.000242815	1.91998	-0.440911	0.212946
	Bg0018	MBINFE7566FD_11355	Prevotella_copri	0.00493308	0.0002119	0.000157432	1.91984	-0.231226	-0.171466
	Bg0003	MBINBF946E1A_03380	Prevotella_sp900557255	0.00493228	0.000612979	0.000120538	1.91969	-0.393273	-0.150035
	Bg0048	MBIN636B8FE1_13620	Prevotella_sp900555035	0.0049305	4.04661e-05	0.000137395	1.91934	-0.101046	-0.160183
	Bg0049	MBINE040662D_10430	Blautia_A_wexlerae	0.00493016	0.000285951	0.00637195	1.91927	0.268607	-1.09086
	Bg0049	MBINE040662D_14275	Blautia_A_wexlerae	0.00493002	0.00173174	0.00615344	1.91925	-0.661018	-1.07199
	Bg0002	MBIN0238EAB2_00715	Prevotella_copri_A	0.00492998	0.00129696	0.00657061	1.91924	-0.572051	1.10773
	Bg0001	MBIND2C09C28_04260	Bifidobacterium_longum	0.00492951	0.0293226	0.000395725	-1.91915	-2.72003	0.271849
	Bg0004	MBIN77AE4EE3_09365	Prevotella_copri_A	0.00492898	0.000141294	0.00272261	1.91904	0.188814	0.713058
	Bg0002	MBIN0238EAB2_07980	Prevotella_copri_A	0.00492822	0.000675557	0.00172192	1.91889	-0.41286	0.567071
	Bg0003	MBINBF946E1A_13205	Prevotella_sp900557255	0.00492772	0.00275711	5.87917e-05	1.9188	-0.834064	-0.104783
	Bg0006	MBIN9ED882BB_05125	Bifidobacterium_longum	0.00492709	0.0091779	0.000174597	-1.91868	-1.52175	-0.180572
	Bg0035	MBIN223A54CB_13455	Prevotella_sp900555035	0.00492528	0.000393749	0.000978582	1.91832	-0.315197	0.427494
	Bg0008	MBIN0ABBE0D9_01355	Prevotella_copri	0.00492524	0.000112554	4.69384e-06	1.91831	-0.16852	-0.0296071
	Bg0092	MBINDAB652CD_07455	Collinsella_aerofaciens_H	0.004924	0.00166066	0.00246466	1.91807	-0.64731	-0.678438
	Bg0049	MBINE040662D_13895	Blautia_A_wexlerae	0.004924	0.000125858	0.0063851	1.91807	0.178202	-1.09198
	Bg0083	MBIN00C0F521_09560	Blautia_A_sp003480185	0.00492357	0.00120145	0.00652819	1.91799	0.550585	-1.10415
	Bg0018	MBINFE7566FD_11100	Prevotella_copri	0.00492159	1.13905e-05	0.000145197	1.91761	-0.0536097	0.164669
	Bg0049	MBINE040662D_02050	Blautia_A_wexlerae	0.00492129	0.000546463	0.00246594	1.91755	-0.371323	-0.678615
	Bg0338	MBIN7C230FD9_05370	Blautia_A_sp003471165	0.00492113	0.000227463	0.00686469	1.91751	-0.239567	-1.13225
	Bg0049	MBINE040662D_00650	Blautia_A_wexlerae	0.00492035	0.000407165	0.00524612	1.91736	0.320521	-0.989808
	Bg0102	MBIN7BAC77A6_05035	Blautia_A_sp003480185	0.00492023	2.77171e-05	0.00566074	1.91734	0.0836269	-1.02818
	Bg0019	MBINF3D6CCAE_06410	Prevotella_copri	0.00491926	0.000154632	5.66122e-05	1.91715	-0.197525	0.102822
	Bg0018	MBINFE7566FD_06920	Prevotella_copri	0.00491915	0.000510996	5.3864e-05	1.91713	-0.359071	-0.100295
	Bg0018	MBINFE7566FD_09190	Prevotella_copri	0.00491631	0.00032	0.00168592	1.91658	-0.28415	0.561113
	Bg0004	MBIN77AE4EE3_15455	Prevotella_copri_A	0.00491577	0.000464283	0.0033973	1.91647	-0.342265	0.796524
	Bg0018	MBINFE7566FD_04875	Prevotella_copri	0.00491548	6.85616e-06	0.00038232	1.91641	0.0415922	-0.267206
	Bg0003	MBINBF946E1A_09770	Prevotella_sp900557255	0.00491521	0.00203493	0.000226145	1.91636	-0.71655	-0.205507
	Bg0721	MBINA4B63305_04970	Agathobaculum_butyriciproducens	0.00491511	0.00335499	1.07592e-05	1.91634	0.920063	-0.0448252
	Bg0049	MBINE040662D_08865	Blautia_A_wexlerae	0.00491437	0.000153318	0.00686314	1.9162	0.196684	-1.13212
	Bg0002	MBIN0238EAB2_04375	Prevotella_copri_A	0.00491357	0.000397694	6.44318e-05	1.91604	-0.316772	0.109694
	Bg0083	MBIN00C0F521_09680	Blautia_A_sp003480185	0.00491344	0.000126994	0.00742896	1.91602	0.179004	-1.17787
	Bg0005	MBINDDC06E57_00515	Faecalibacterium_prausnitzii_G	0.00491273	0.00543569	0.0224443	1.91588	1.17111	-2.04731
	Bg0003	MBINBF946E1A_12275	Prevotella_sp900557255	0.00491231	1.02253e-06	8.88015e-05	1.9158	-0.0160624	-0.128778
	Bg0018	MBINFE7566FD_00645	Prevotella_copri	0.00491181	0.000143402	6.84401e-05	1.9157	-0.190217	-0.113054
	Bg0003	MBINBF946E1A_13365	Prevotella_sp900557255	0.00491119	0.00190088	6.60983e-06	1.91558	-0.692547	-0.0351339
	Bg0117	MBIN86D237C8_07990	Dialister_sp000434475	0.0049111	9.60345e-05	0.00274952	1.91556	0.155663	0.716573
	Bg0049	MBINE040662D_08855	Blautia_A_wexlerae	0.00491065	0.00013563	0.00556414	1.91547	0.18499	-1.01937
	Bg0003	MBINBF946E1A_09555	Prevotella_sp900557255	0.0049105	0.00105506	0.000147228	1.91544	-0.515953	-0.165816
	Bg0003	MBINBF946E1A_06905	Prevotella_sp900557255	0.00491023	0.00136682	7.50058e-07	1.91539	-0.587256	0.0118353
	Bg0002	MBIN0238EAB2_04485	Prevotella_copri_A	0.00491019	0.00187455	0.00184867	1.91538	-0.687733	0.587573
	Bg0004	MBIN77AE4EE3_05835	Prevotella_copri_A	0.00491019	0.00187455	0.00184867	1.91538	-0.687733	0.587573
	Bg0035	MBIN223A54CB_05145	Prevotella_sp900555035	0.00490962	0.000544069	0.000379065	1.91527	0.370509	0.266066
	Bg0003	MBINBF946E1A_09780	Prevotella_sp900557255	0.00490945	0.00223415	3.41984e-05	1.91524	-0.750806	0.0799161
	Bg0049	MBINE040662D_11000	Blautia_A_wexlerae	0.00490938	3.48789e-05	0.00582548	1.91522	0.0938108	-1.04303
	Bg0002	MBIN0238EAB2_13400	Prevotella_copri_A	0.00490882	0.00064823	0.00686574	1.91511	-0.404424	1.13234
	Bg0004	MBIN77AE4EE3_10055	Prevotella_copri_A	0.00490882	0.00064823	0.00686574	1.91511	-0.404424	1.13234
	Bg0182	MBINA099E761_07420	Prevotella_sp000436915	0.00490848	0.000818215	0.00283824	1.91505	0.454366	0.728041
	Bg0410	MBIN34CDEC1A_02060	Faecalibacterium_sp900539885	0.00490773	0.00505211	0.0193914	1.9149	1.12904	-1.90299
	Bg0004	MBIN77AE4EE3_06220	Prevotella_copri_A	0.0049069	0.000693991	0.00308484	1.91474	-0.418455	0.759011
	Bg0102	MBIN7BAC77A6_04620	Blautia_A_sp003480185	0.00490618	5.22657e-05	0.0050138	1.9146	-0.114837	-0.967643
	Bg0008	MBIN0ABBE0D9_06165	Prevotella_copri	0.00490503	1.66177e-05	0.00178212	1.91438	-0.0647526	0.5769
	Bg0019	MBINF3D6CCAE_11780	Prevotella_copri	0.00490503	1.66177e-05	0.00178212	1.91438	-0.0647526	0.5769
	Bg0004	MBIN77AE4EE3_08630	Prevotella_copri_A	0.00490496	0.000151712	0.00358566	1.91436	-0.195651	0.818307
	Bg0019	MBINF3D6CCAE_05550	Prevotella_copri	0.00490448	6.68186e-05	0.000638571	1.91427	0.129844	-0.345331
	Bg0008	MBIN0ABBE0D9_07965	Prevotella_copri	0.00490445	0.00050042	0.000182284	1.91426	-0.355336	-0.184504
	Bg0049	MBINE040662D_09255	Blautia_A_wexlerae	0.00490437	4.23464e-08	0.00550556	1.91425	-0.00326874	-1.01399
	Bg0008	MBIN0ABBE0D9_07350	Prevotella_copri	0.00490418	0.000446089	0.000400521	1.91421	-0.335492	0.273492
	Bg0008	MBIN0ABBE0D9_11205	Prevotella_copri	0.00490355	0.000168149	3.98781e-06	1.91409	-0.205977	-0.0272897
	Bg0048	MBIN636B8FE1_13480	Prevotella_sp900555035	0.00490355	0.00154941	0.00061556	1.91409	0.625252	0.339052
	Bg0008	MBIN0ABBE0D9_08375	Prevotella_copri	0.00490191	2.17245e-07	2.16922e-05	1.91377	-0.00740367	-0.0636479
	Bg0003	MBINBF946E1A_14625	Prevotella_sp900557255	0.00490054	0.00121388	8.45606e-05	1.9135	-0.553425	-0.125665
	Bg0793	MBINF290F518_06400	Hungatella_A_sp	0.00490047	0.000284953	9.89837e-05	1.91349	0.268138	-0.135961
	Bg0049	MBINE040662D_00245	Blautia_A_wexlerae	0.00490032	0.000677199	0.00635811	1.91346	0.413361	-1.08967
	Bg0018	MBINFE7566FD_06720	Prevotella_copri	0.00489979	0.000612981	0.000714958	1.91335	-0.393274	-0.365403
	Bg0003	MBINBF946E1A_06510	Prevotella_sp900557255	0.00489977	0.0018356	0.000231579	1.91335	-0.680552	-0.20796
	Bg0006	MBIN9ED882BB_04985	Bifidobacterium_longum	0.00489949	0.00883244	5.80978e-06	-1.91329	-1.49284	0.0329391
	Bg0018	MBINFE7566FD_09095	Prevotella_copri	0.00489799	3.92121e-07	5.08697e-05	1.913	-0.00994676	-0.0974678
	Bg0019	MBINF3D6CCAE_01285	Prevotella_copri	0.00489792	1.95004e-05	0.000139227	1.91299	-0.0701445	-0.161248
	Bg0018	MBINFE7566FD_04260	Prevotella_copri	0.00489659	0.000173178	1.18931e-05	1.91273	-0.209034	-0.047128
	Bg0005	MBINDDC06E57_03235	Faecalibacterium_prausnitzii_G	0.00489644	0.00771904	0.0228134	1.9127	1.39558	-2.06408
	Bg0049	MBINE040662D_11355	Blautia_A_wexlerae	0.00489604	0.000226426	0.00350667	1.91262	0.239021	-0.809243
	Bg0005	MBINDDC06E57_03855	Faecalibacterium_prausnitzii_G	0.00489569	0.00596015	0.0220884	1.91255	1.22631	-2.03102
	Bg0006	MBIN9ED882BB_07225	Bifidobacterium_longum	0.00489523	0.0105561	1.0762e-09	-1.91246	-1.63201	0.000448309
	Bg0002	MBIN0238EAB2_12510	Prevotella_copri_A	0.00489479	0.000211476	0.00508121	1.91238	-0.230995	0.974126
	Bg0003	MBINBF946E1A_09675	Prevotella_sp900557255	0.00489431	0.00417226	1.69865e-06	1.91228	-1.02602	-0.0178108
	Bg0071	MBIN1E6483C4_09015	Enterocloster_sp900541315	0.00489348	0.000737751	0.00215621	1.91212	0.431446	-0.634566
	Bg0019	MBINF3D6CCAE_11525	Prevotella_copri	0.00489284	0.000263469	0.000189244	1.91199	0.257832	-0.187993
	Bg0019	MBINF3D6CCAE_01050	Prevotella_copri	0.00489185	1.16732e-05	5.05472e-05	1.9118	-0.0542709	-0.0971584
	Bg0008	MBIN0ABBE0D9_11370	Prevotella_copri	0.00489168	0.000342589	0.00018133	1.91177	-0.294008	0.184021
	Bg0002	MBIN0238EAB2_12130	Prevotella_copri_A	0.00489142	0.00392907	0.00190386	1.91172	-0.995673	0.596279
	Bg0066	MBIN183EFEC1_12900	Prevotella_sp900290275	0.00489138	2.48657e-05	0.000985322	1.91171	-0.0792086	0.428964
	Bg0035	MBIN223A54CB_07265	Prevotella_sp900555035	0.00489138	2.48657e-05	0.000985322	1.91171	-0.0792086	0.428964
	Bg0071	MBIN1E6483C4_11935	Enterocloster_sp900541315	0.00489133	9.59596e-05	0.00367953	1.9117	0.155602	-0.828949
	Bg0082	MBIN51CF5838_07640	Prevotella_sp002265625	0.00489129	0.00496173	0.00237409	1.91169	1.11889	-0.665857
	Bg0001	MBIND2C09C28_02065	Bifidobacterium_longum	0.00488955	0.0258738	0.000266564	-1.91135	-2.55506	0.223117
	Bg0102	MBIN7BAC77A6_13410	Blautia_A_sp003480185	0.00488854	6.81839e-05	0.00482326	1.91116	0.131163	-0.949078
	Bg0423	MBIN0848D81D_05800	Catenibacterium_sp000437715	0.00488673	0.000124215	0.0006674	1.9108	0.177035	0.353041
	Bg0002	MBIN0238EAB2_08050	Prevotella_copri_A	0.00488672	0.00470147	0.00370244	1.9108	-1.08915	0.831526
	Bg0004	MBIN77AE4EE3_07420	Prevotella_copri_A	0.00488655	0.000465201	0.00292762	1.91077	-0.342604	0.739417
	Bg0351	MBIN2F53B9FE_05175	Agathobaculum_butyriciproducens	0.00488655	0.00269833	0.000211282	1.91076	0.825124	-0.198638
	Bg0002	MBIN0238EAB2_12135	Prevotella_copri_A	0.0048855	0.00197075	0.0024525	1.91056	-0.70516	0.676762
	Bg0003	MBINBF946E1A_09255	Prevotella_sp900557255	0.00488498	0.00242064	0.000103383	1.91046	-0.781514	-0.138949
	Bg0002	MBIN0238EAB2_09545	Prevotella_copri_A	0.00488493	0.00145277	0.000841074	1.91045	-0.605438	0.396322
	Bg0008	MBIN0ABBE0D9_01045	Prevotella_copri	0.00488471	0.000396784	9.08871e-05	1.91041	-0.316409	-0.130281
	Bg0003	MBINBF946E1A_03345	Prevotella_sp900557255	0.00488466	0.000875377	4.33807e-05	1.9104	-0.469969	-0.0900078
	Bg0008	MBIN0ABBE0D9_08270	Prevotella_copri	0.00488373	0.00286106	0.00196608	1.91021	-0.849641	0.605943
	Bg0005	MBINDDC06E57_08370	Faecalibacterium_prausnitzii_G	0.00488265	0.00706528	0.0211347	1.91	1.33517	-1.98669
	Bg0002	MBIN0238EAB2_00910	Prevotella_copri_A	0.00488241	6.54571e-05	0.00248519	1.90996	-0.128514	0.681257
	Bg0003	MBINBF946E1A_13315	Prevotella_sp900557255	0.00488069	0.000586383	9.18845e-05	1.90962	-0.384647	0.130994
	Bg0003	MBINBF946E1A_09350	Prevotella_sp900557255	0.00488032	0.000929857	8.28802e-05	1.90955	-0.484373	-0.124411
	Bg0045	MBIN3592B50C_06435	Ligilactobacillus_ruminis	0.0048798	0.00718466	0.000231296	1.90944	-1.3464	-0.207834
	Bg0008	MBIN0ABBE0D9_10185	Prevotella_copri	0.00487896	0.000305059	0.000543207	1.90928	-0.277437	0.318504
	Bg0008	MBIN0ABBE0D9_05175	Prevotella_copri	0.0048787	0.000132312	0.000158301	1.90923	0.182714	-0.171939
	Bg0181	MBIN44DAE05A_08905	Prevotella_sp900290275	0.00487842	0.00217514	0.00260858	1.90918	0.740824	0.697965
	Bg0010	MBIN7AA2F86E_00735	Bifidobacterium_breve	0.00487798	0.0278395	0.000171164	-1.90909	-2.65035	-0.178788
	Bg0004	MBIN77AE4EE3_03275	Prevotella_copri_A	0.00487782	0.000721565	0.00200265	1.90906	-0.426687	0.611553
	Bg0004	MBIN77AE4EE3_01945	Prevotella_copri_A	0.00487727	3.89777e-05	0.00129885	1.90895	-0.0991699	0.492506
	Bg0137	MBIN6699863F_00720	Megamonas_funiformis	0.00487593	0.00300155	0.0293259	1.90869	-0.870251	-2.34023
	Bg0013	MBINF2A37D0E_09075	Megamonas_funiformis	0.00487593	0.00300155	0.0293259	1.90869	-0.870251	-2.34023
	Bg0004	MBIN77AE4EE3_09295	Prevotella_copri_A	0.00487544	8.57005e-08	0.0057605	1.90859	-0.00465011	1.0372
	Bg0039	MBIN4B1F7CB0_01950	Ligilactobacillus_ruminis	0.00487505	0.0110041	9.97934e-05	1.90852	-1.66628	-0.136516
	Bg0004	MBIN77AE4EE3_06405	Prevotella_copri_A	0.00487464	1.85162e-06	0.00120828	1.90844	-0.0216146	0.475023
	Bg0049	MBINE040662D_01880	Blautia_A_wexlerae	0.00487407	0.000856439	0.00929576	1.90833	0.464858	-1.31757
	Bg0797	MBIN96AFB970_08825	Agathobaculum_butyriciproducens	0.00487393	0.00143783	0.000514473	1.9083	0.602318	-0.309965
	Bg0004	MBIN77AE4EE3_01955	Prevotella_copri_A	0.00487299	0.000869446	0.00155621	1.90811	-0.468374	0.539096
	Bg0019	MBINF3D6CCAE_06645	Prevotella_copri	0.00487286	6.73753e-05	8.51795e-05	1.90809	-0.130383	0.126124
	Bg0008	MBIN0ABBE0D9_02045	Prevotella_copri	0.00487269	6.09888e-05	0.000299479	1.90805	-0.12405	0.236491
	Bg0002	MBIN0238EAB2_09390	Prevotella_copri_A	0.00487044	0.000728763	0.00424082	1.90761	-0.42881	0.889932
	Bg0005	MBINDDC06E57_01445	Faecalibacterium_prausnitzii_G	0.00487043	0.00477687	0.0213999	1.90761	1.09785	-1.99911
	Bg0003	MBINBF946E1A_07755	Prevotella_sp900557255	0.00486875	0.000163738	0.00168614	1.90728	-0.203257	0.561149
	Bg0008	MBIN0ABBE0D9_03920	Prevotella_copri	0.00486802	6.13422e-05	0.00127169	1.90714	-0.124409	0.487329
	Bg0018	MBINFE7566FD_03260	Prevotella_copri	0.004868	6.47034e-05	0.000824846	1.90713	-0.127772	-0.392481
	Bg0001	MBIND2C09C28_05845	Bifidobacterium_longum	0.00486799	0.0256786	3.35003e-05	-1.90713	-2.54541	0.0790963
	Bg0004	MBIN77AE4EE3_02645	Prevotella_copri_A	0.00486774	0.000493789	0.00283966	1.90708	-0.352974	0.728224
	Bg0005	MBINDDC06E57_05735	Faecalibacterium_prausnitzii_G	0.00486723	0.00330705	0.0240447	1.90698	0.913465	-2.11905
	Bg0003	MBINBF946E1A_13745	Prevotella_sp900557255	0.00486629	0.00101	4.96622e-05	1.9068	-0.504815	-0.0963041
	Bg0005	MBINDDC06E57_06460	Faecalibacterium_prausnitzii_G	0.00486613	0.00621092	0.0205185	1.90677	1.25184	-1.95751
	Bg0018	MBINFE7566FD_01670	Prevotella_copri	0.00486576	5.05856e-05	5.08218e-06	1.9067	-0.112976	0.0308075
	Bg0003	MBINBF946E1A_10045	Prevotella_sp900557255	0.00486511	0.00268617	0.000147522	1.90657	-0.823263	-0.165981
	Bg0019	MBINF3D6CCAE_11585	Prevotella_copri	0.00486499	7.90468e-05	0.000119445	1.90655	-0.141226	-0.149354
	Bg0049	MBINE040662D_13815	Blautia_A_wexlerae	0.0048647	0.000132868	0.00584496	1.90649	0.183097	-1.04477
	Bg0003	MBINBF946E1A_13730	Prevotella_sp900557255	0.00486466	0.00320148	0.000182299	1.90648	-0.898768	-0.184511
	Bg0002	MBIN0238EAB2_00120	Prevotella_copri_A	0.00486465	0.00260171	0.00372238	1.90648	-0.810216	0.833762
	Bg0222	MBINCD921A18_00970	Anaerostipes_hadrus	0.00486463	0.000123812	0.002625	1.90648	0.176747	-0.700158
	Bg0376	MBINCFCDB96D_02960	Senegalimassilia_anaerobia	0.00486416	1.15072e-08	6.8066e-05	1.90638	-0.00170395	-0.112745
	Bg0004	MBIN77AE4EE3_09150	Prevotella_copri_A	0.00486185	3.78984e-05	0.000965294	1.90593	-0.0977873	0.424582
	Bg0003	MBINBF946E1A_11530	Prevotella_sp900557255	0.00486123	0.000145953	5.70802e-05	1.90581	-0.191902	0.103246
	Bg0071	MBIN1E6483C4_13135	Enterocloster_sp900541315	0.00486088	7.48833e-06	0.00225022	1.90574	0.0434675	-0.648252
	Bg0083	MBIN00C0F521_10635	Blautia_A_sp003480185	0.00486021	0.00329736	0.00603794	1.90561	0.912127	-1.06188
	Bg0002	MBIN0238EAB2_03830	Prevotella_copri_A	0.00485951	0.000670458	0.00137428	1.90547	-0.411299	0.506605
	Bg0002	MBIN0238EAB2_04520	Prevotella_copri_A	0.0048579	0.0011637	0.00354351	1.90516	-0.541866	0.813483
	Bg0002	MBIN0238EAB2_07970	Prevotella_copri_A	0.00485767	0.000786981	0.00250286	1.90511	-0.445609	0.683676
	Bg0019	MBINF3D6CCAE_05010	Prevotella_copri	0.00485745	1.50004e-05	0.000258504	1.90507	-0.061521	-0.219718
	Bg0003	MBINBF946E1A_03165	Prevotella_sp900557255	0.00485723	0.00296165	9.8365e-06	1.90502	-0.864447	-0.04286
	Bg0003	MBINBF946E1A_14055	Prevotella_sp900557255	0.00485712	0.00733809	0.000680691	1.905	-1.3607	0.356539
	Bg0018	MBINFE7566FD_07585	Prevotella_copri	0.00485679	0.000835215	8.10182e-05	1.90494	-0.459062	0.123005
	Bg0083	MBIN00C0F521_14690	Blautia_A_sp003480185	0.00485678	0.00051985	0.00876561	1.90494	0.362169	-1.27945
	Bg0099	MBINE2DCD296_06155	Anaerostipes_hadrus	0.00485649	0.000623317	2.12322e-05	1.90488	-0.396576	0.0629693
	Bg0049	MBINE040662D_05100	Blautia_A_wexlerae	0.00485637	6.71322e-06	0.00620506	1.90486	-0.0411564	-1.07648
	Bg0018	MBINFE7566FD_06255	Prevotella_copri	0.00485467	8.20771e-05	9.70636e-06	1.90452	0.143907	0.0425755
	Bg0008	MBIN0ABBE0D9_11870	Prevotella_copri	0.00485463	0.000165688	0.000227498	1.90451	-0.204464	-0.20612
	Bg0003	MBINBF946E1A_00580	Prevotella_sp900557255	0.0048542	0.000937392	9.53509e-05	1.90443	-0.486332	-0.133443
	Bg0019	MBINF3D6CCAE_03990	Prevotella_copri	0.00485374	0.000942445	1.83728e-06	1.90434	-0.48764	0.0185234
	Bg0003	MBINBF946E1A_10845	Prevotella_sp900557255	0.00485273	0.00291427	1.06136e-05	1.90414	-0.857505	-0.0445209
	Bg0008	MBIN0ABBE0D9_10200	Prevotella_copri	0.00485193	0.000255835	0.0011239	1.90398	-0.254069	0.458136
	Bg0049	MBINE040662D_09155	Blautia_A_wexlerae	0.0048517	0.000799339	0.00529479	1.90394	0.449094	-0.994388
	Bg0083	MBIN00C0F521_06310	Blautia_A_sp003480185	0.00485157	0.000280673	0.00558657	1.90391	0.266117	-1.02142
	Bg0083	MBIN00C0F521_11070	Blautia_A_sp003480185	0.00484989	8.95225e-05	0.00807782	1.90358	0.150293	-1.22823
	Bg0102	MBIN7BAC77A6_01035	Blautia_A_sp003480185	0.00484989	8.95225e-05	0.00807782	1.90358	0.150293	-1.22823
	Bg0049	MBINE040662D_07255	Blautia_A_wexlerae	0.00484989	8.95225e-05	0.00807782	1.90358	0.150293	-1.22823
	Bg0006	MBIN9ED882BB_00655	Bifidobacterium_longum	0.00484956	0.00692778	2.8975e-05	-1.90352	-1.32211	-0.0735602
	Bg0008	MBIN0ABBE0D9_00315	Prevotella_copri	0.00484948	0.000932218	1.98784e-05	1.9035	-0.484988	-0.0609287
	Bg0008	MBIN0ABBE0D9_04890	Prevotella_copri	0.00484888	0.000517905	0.000189165	1.90339	-0.361491	-0.187954
	Bg0003	MBINBF946E1A_07870	Prevotella_sp900557255	0.00484858	0.00221542	1.7663e-05	1.90333	-0.747653	-0.0574334
	Bg0102	MBIN7BAC77A6_09370	Blautia_A_sp003480185	0.00484847	0.00120967	0.00754801	1.90331	-0.552465	-1.18727
	Bg0003	MBINBF946E1A_09735	Prevotella_sp900557255	0.00484831	0.00533947	3.81144e-05	1.90327	-1.1607	0.0843677
	Bg0019	MBINF3D6CCAE_05565	Prevotella_copri	0.00484789	3.70686e-05	2.58994e-05	1.90319	0.0967107	0.0695467
	Bg0082	MBIN51CF5838_00140	Prevotella_sp002265625	0.00484663	0.00101985	3.90387e-05	1.90295	-0.507271	0.0853846
	Bg0008	MBIN0ABBE0D9_05605	Prevotella_copri	0.00484616	0.00055754	1.11784e-05	1.90285	-0.375068	-0.04569
	Bg0003	MBINBF946E1A_00205	Prevotella_sp900557255	0.00484557	0.00182235	3.2553e-05	1.90274	-0.678091	0.07797
	Bg0030	MBINCFEB8DA3_06915	Bifidobacterium_kashiwanohense_A	0.00484518	0.0182014	0.000448328	-1.90266	-2.14301	0.289354
	Bg0021	MBINCFF3C9CF_02430	Bifidobacterium_kashiwanohense_A	0.00484518	0.0182014	0.000448328	-1.90266	-2.14301	0.289354
	Bg0008	MBIN0ABBE0D9_06830	Prevotella_copri	0.00484516	0.000285457	8.44014e-05	1.90266	0.268375	-0.125547
	Bg0008	MBIN0ABBE0D9_11820	Prevotella_copri	0.00484498	9.86668e-06	5.96689e-05	1.90262	0.049895	-0.105562
	Bg0018	MBINFE7566FD_08205	Prevotella_copri	0.00484498	9.86668e-06	5.96689e-05	1.90262	0.049895	-0.105562
	Bg0019	MBINF3D6CCAE_05935	Prevotella_copri	0.00484474	0.000248773	0.000184874	1.90257	-0.250538	-0.18581
	Bg0018	MBINFE7566FD_00170	Prevotella_copri	0.00484339	9.23248e-05	1.55168e-05	1.90231	0.152627	0.0538311
	Bg0049	MBINE040662D_06785	Blautia_A_wexlerae	0.00484232	1.16661e-06	0.00750038	1.9021	-0.0171567	-1.18351
	Bg0035	MBIN223A54CB_05700	Prevotella_sp900555035	0.00484041	0.000282281	0.00146086	1.90172	-0.266878	0.52232
	Bg0005	MBINDDC06E57_10880	Faecalibacterium_prausnitzii_G	0.00483968	0.00697002	0.0180434	1.90158	1.32614	-1.83565
	Bg0049	MBINE040662D_07345	Blautia_A_wexlerae	0.00483859	0.00120151	0.00688557	1.90136	0.5506	-1.13397
	Bg0035	MBIN223A54CB_14485	Prevotella_sp900555035	0.00483825	0.000406462	0.00211927	1.9013	0.320245	0.629107
	Bg0008	MBIN0ABBE0D9_01635	Prevotella_copri	0.00483811	9.75779e-05	2.01764e-05	1.90127	-0.156909	0.0613838
	Bg0019	MBINF3D6CCAE_01005	Prevotella_copri	0.00483807	0.000137326	0.000161614	1.90126	-0.186144	-0.173728
	Bg0004	MBIN77AE4EE3_01930	Prevotella_copri_A	0.00483793	0.000557605	0.00340504	1.90124	-0.37509	0.797431
	Bg0003	MBINBF946E1A_13460	Prevotella_sp900557255	0.00483632	0.00325003	0.000328875	1.90092	-0.905556	0.247826
	Bg0018	MBINFE7566FD_02005	Prevotella_copri	0.00483505	0.000601748	8.95069e-05	1.90067	-0.389654	-0.129288
	Bg0018	MBINFE7566FD_03700	Prevotella_copri	0.00483474	0.00106658	7.16303e-05	1.90061	-0.518762	-0.115659
	Bg0001	MBIND2C09C28_05885	Bifidobacterium_longum	0.00483432	0.0163831	0.000195649	-1.90053	-2.03315	0.191148
	Bg0127	MBIN5A21B9D4_11410	Catenibacterium_sp000437715	0.00483321	0.000109263	0.000872214	1.90031	0.166038	0.403593
	Bg0293	MBINE2B18EAE_06785	Catenibacterium_sp000437715	0.00483321	0.000109263	0.000872214	1.90031	0.166038	0.403593
	Bg0003	MBINBF946E1A_06750	Prevotella_sp900557255	0.00483061	0.0010355	5.35811e-06	1.8998	-0.511147	-0.0316328
	Bg0008	MBIN0ABBE0D9_05245	Prevotella_copri	0.00483008	0.000422986	6.61013e-06	1.89969	-0.326689	-0.0351347
	Bg0019	MBINF3D6CCAE_08675	Prevotella_copri	0.0048298	0.000139109	7.92707e-05	1.89964	-0.187348	-0.121671
	Bg0049	MBINE040662D_16105	Blautia_A_wexlerae	0.00482936	5.48931e-05	0.00622137	1.89955	0.117688	-1.07789
	Bg0071	MBIN1E6483C4_11860	Enterocloster_sp900541315	0.0048257	4.046e-05	0.00238124	1.89883	-0.101038	-0.666858
	Bg0102	MBIN7BAC77A6_13330	Blautia_A_sp003480185	0.00482569	0.00123801	0.00360554	1.89883	0.558899	-0.820573
	Bg0109	MBINF578E6E0_02905	Dorea_formicigenerans	0.00482499	0.000300804	0.00706185	1.89869	0.275495	-1.14839
	Bg0019	MBINF3D6CCAE_05440	Prevotella_copri	0.00482443	1.23862e-05	0.000164788	1.89858	0.0559038	-0.175426
	Bg0002	MBIN0238EAB2_07885	Prevotella_copri_A	0.00482442	0.00228687	0.00236197	1.89858	-0.759614	0.664154
	Bg0049	MBINE040662D_14140	Blautia_A_wexlerae	0.00482375	1.56808e-07	0.00650511	1.89845	-0.00629007	-1.1022
	Bg0019	MBINF3D6CCAE_04775	Prevotella_copri	0.0048227	0.000149611	0.000204176	1.89824	0.194291	0.195269
	Bg0008	MBIN0ABBE0D9_02735	Prevotella_copri	0.00482268	0.000898813	0.000222094	1.89824	-0.476219	-0.203657
	Bg0005	MBINDDC06E57_02640	Faecalibacterium_prausnitzii_G	0.00482119	0.00428891	0.0174525	1.89794	1.04027	-1.80535
	Bg0049	MBINE040662D_07655	Blautia_A_wexlerae	0.00482034	0.00174108	0.00708545	1.89778	0.662799	-1.15031
	Bg0008	MBIN0ABBE0D9_02755	Prevotella_copri	0.0048199	0.000857763	1.46509e-05	1.89769	-0.465217	-0.0523075
	Bg0049	MBINE040662D_06990	Blautia_A_wexlerae	0.00481967	0.000222698	0.00487739	1.89765	-0.237045	-0.954389
	Bg0083	MBIN00C0F521_12945	Blautia_A_sp003480185	0.00481956	0.000684326	0.00513887	1.89762	0.415531	-0.979638
	Bg0071	MBIN1E6483C4_01905	Enterocloster_sp900541315	0.00481933	8.14388e-05	0.00406743	1.89758	-0.143347	-0.871549
	Bg0035	MBIN223A54CB_11745	Prevotella_sp900555035	0.00481907	2.86173e-08	0.00209722	1.89753	-0.00268711	0.625826
	Bg0048	MBIN636B8FE1_10240	Prevotella_sp900555035	0.00481907	2.86173e-08	0.00209722	1.89753	-0.00268711	0.625826
	Bg0008	MBIN0ABBE0D9_07515	Prevotella_copri	0.00481903	0.000303907	0.000110448	1.89752	-0.276912	0.143618
	Bg0008	MBIN0ABBE0D9_11305	Prevotella_copri	0.00481894	7.56136e-05	0.000123423	1.8975	-0.138125	-0.15182
	Bg0003	MBINBF946E1A_13590	Prevotella_sp900557255	0.00481671	0.000942847	7.07421e-05	1.89706	-0.487745	-0.11494
	Bg0003	MBINBF946E1A_03275	Prevotella_sp900557255	0.0048159	0.00139387	2.33697e-05	1.8969	-0.593039	0.0660629
	Bg0049	MBINE040662D_10160	Blautia_A_wexlerae	0.00481564	0.00015671	0.00407593	1.89685	0.198848	-0.872459
	Bg0035	MBIN223A54CB_06795	Prevotella_sp900555035	0.00481494	0.000236628	0.00111807	1.89671	0.244346	0.456948
	Bg0071	MBIN1E6483C4_07340	Enterocloster_sp900541315	0.00481419	0.00201461	0.00138658	1.89657	-0.712963	-0.508867
	Bg0019	MBINF3D6CCAE_06570	Prevotella_copri	0.00481327	1.19953e-05	0.000161578	1.89638	0.0550146	-0.173709
	Bg0018	MBINFE7566FD_02475	Prevotella_copri	0.00481235	0.000652575	2.04723e-05	1.8962	-0.405777	-0.0618322
	Bg0015	MBINB6472F77_04130	Prevotella_sp000434515	0.00481219	0.000134063	0.0022209	1.89617	0.183919	0.644016
	Bg0008	MBIN0ABBE0D9_00620	Prevotella_copri	0.00481089	0.000444199	0.000123464	1.89592	-0.334781	-0.151845
	Bg0048	MBIN636B8FE1_08595	Prevotella_sp900555035	0.00481019	0.00264792	0.000999549	1.89578	-0.817381	0.43205
	Bg0008	MBIN0ABBE0D9_02935	Prevotella_copri	0.00481019	0.000426694	0.000515047	1.89578	-0.328118	-0.310138
	Bg0018	MBINFE7566FD_05725	Prevotella_copri	0.00480985	0.000276063	0.000214931	1.89571	-0.263922	-0.200346
	Bg0003	MBINBF946E1A_03200	Prevotella_sp900557255	0.00480981	0.000776364	0.000171312	1.8957	0.442593	0.178865
	Bg0049	MBINE040662D_00270	Blautia_A_wexlerae	0.00480889	1.96502e-05	0.00593117	1.89552	-0.0704134	-1.05245
	Bg0002	MBIN0238EAB2_11685	Prevotella_copri_A	0.00480873	0.00179689	0.00240624	1.89549	-0.673338	0.670349
	Bg0002	MBIN0238EAB2_03955	Prevotella_copri_A	0.00480582	0.000466936	0.00170443	1.89492	-0.343242	0.564185
	Bg0008	MBIN0ABBE0D9_01100	Prevotella_copri	0.00480568	8.87291e-05	8.7318e-05	1.89489	-0.149625	0.127698
	Bg0003	MBINBF946E1A_01280	Prevotella_sp900557255	0.00480553	0.00161117	0.000278994	1.89486	-0.637592	-0.22826
	Bg0003	MBINBF946E1A_03730	Prevotella_sp900557255	0.00480514	0.000650437	9.55843e-05	1.89478	-0.405111	0.133606
	Bg0004	MBIN77AE4EE3_12135	Prevotella_copri_A	0.00480455	0.00146665	0.00452352	1.89467	-0.608324	0.919115
	Bg0005	MBINDDC06E57_00240	Faecalibacterium_prausnitzii_G	0.00480313	0.00548616	0.0208748	1.89439	1.17654	-1.97444
	Bg0004	MBIN77AE4EE3_06205	Prevotella_copri_A	0.00480245	0.000203088	0.00170138	1.89425	-0.226367	0.56368
	Bg0005	MBINDDC06E57_09030	Faecalibacterium_prausnitzii_G	0.00480129	0.00686578	0.0173663	1.89402	1.31618	-1.80088
	Bg0048	MBIN636B8FE1_04930	Prevotella_sp900555035	0.00479991	0.000383012	0.00156309	1.89375	0.310869	0.540285
	Bg0049	MBINE040662D_00400	Blautia_A_wexlerae	0.00479865	0.00101843	0.00511651	1.8935	-0.506918	-0.977504
	Bg0001	MBIND2C09C28_03325	Bifidobacterium_longum	0.00479801	0.0280455	4.6257e-05	-1.89338	-2.66013	0.0929438
	Bg0003	MBINBF946E1A_13465	Prevotella_sp900557255	0.00479796	0.00405314	0.000177001	1.89337	-1.01127	0.181811
	Bg0002	MBIN0238EAB2_05115	Prevotella_copri_A	0.00479698	0.00098956	0.00178994	1.89317	-0.499681	0.578165
	Bg0018	MBINFE7566FD_03490	Prevotella_copri	0.00479669	0.000176371	9.69397e-05	1.89311	0.210953	-0.13455
	Bg0448	MBINAC8C7C1B_07530	Catenibacterium_sp000437715	0.00479624	8.20971e-05	0.000833168	1.89303	0.143925	0.394455
	Bg0018	MBINFE7566FD_08530	Prevotella_copri	0.00479553	7.90602e-05	0.000412656	1.89289	0.141238	-0.277604
	Bg0035	MBIN223A54CB_04675	Prevotella_sp900555035	0.00479533	0.000176675	0.00232935	1.89285	0.211134	0.659552
	Bg0003	MBINBF946E1A_06845	Prevotella_sp900557255	0.00479453	0.00107749	1.81487e-05	1.89269	-0.521409	-0.0582177
	Bg0004	MBIN77AE4EE3_08020	Prevotella_copri_A	0.00479386	5.30399e-05	0.0032527	1.89256	0.115684	0.779388
	Bg0003	MBINBF946E1A_10145	Prevotella_sp900557255	0.00479252	0.00134876	6.0749e-05	1.89229	-0.583364	-0.106513
	Bg0008	MBIN0ABBE0D9_02885	Prevotella_copri	0.00479157	0.000191667	0.000330784	1.89211	-0.219911	-0.248544
	Bg0018	MBINFE7566FD_02085	Prevotella_copri	0.00479153	0.000211154	0.00018333	1.8921	-0.230819	-0.185033
	Bg0001	MBIND2C09C28_04110	Bifidobacterium_longum	0.00479008	0.0177843	0.000280988	-1.89181	-2.11831	0.229074
	Bg0294	MBIN3DC10544_05540	Dialister_sp000434475	0.00478891	0.000285395	0.000777677	1.89158	0.268346	0.381093
	Bg0018	MBINFE7566FD_08225	Prevotella_copri	0.00478885	0.000311088	0.000189596	1.89157	-0.280165	-0.188168
	Bg0004	MBIN77AE4EE3_02835	Prevotella_copri_A	0.00478783	4.12034e-05	0.00123762	1.89137	0.101962	0.480757
	Bg0019	MBINF3D6CCAE_07150	Prevotella_copri	0.00478658	2.60943e-05	0.000609874	1.89112	-0.0811418	-0.337483
	Bg0001	MBIND2C09C28_01940	Bifidobacterium_longum	0.00478569	0.0212012	0.00150121	-1.89094	-2.31287	0.529483
	Bg0478	MBIND91C2A60_03540	CAG-81_sp900066535	0.00478558	0.00138565	0.0036575	1.89092	0.591287	-0.826464
	Bg0005	MBINDDC06E57_02810	Faecalibacterium_prausnitzii_G	0.00478546	0.0120998	0.0206644	1.8909	1.74727	-1.96446
	Bg0019	MBINF3D6CCAE_02610	Prevotella_copri	0.00478478	4.16162e-05	0.0001582	1.89076	-0.102471	-0.171884
	Bg0006	MBIN9ED882BB_08385	Bifidobacterium_longum	0.00478464	0.0388109	0.000125562	-1.89074	-3.12931	-0.15313
	Bg0365	MBIN388FA896_09025	Dorea_longicatena_B	0.00478415	1.01336e-05	0.00683635	1.89064	-0.0505655	-1.12991
	Bg0002	MBIN0238EAB2_03485	Prevotella_copri_A	0.00478381	0.000201313	0.000945996	1.89057	-0.225376	0.420316
	Bg0003	MBINBF946E1A_14955	Prevotella_sp900557255	0.00478376	0.00215717	0.000234137	1.89056	-0.737758	-0.209106
	Bg0015	MBINB6472F77_01890	Prevotella_sp000434515	0.00478362	0.000146969	0.00271298	1.89054	0.192568	0.711795
	Bg0005	MBINDDC06E57_09615	Faecalibacterium_prausnitzii_G	0.00478293	0.00326958	0.0169327	1.8904	0.908276	-1.77826
	Bg0035	MBIN223A54CB_08760	Prevotella_sp900555035	0.00478286	6.82393e-07	0.000266463	1.89038	-0.0131217	0.223075
	Bg0002	MBIN0238EAB2_05065	Prevotella_copri_A	0.00478241	0.000477242	0.00139459	1.8903	-0.347009	0.510335
	Bg0049	MBINE040662D_01205	Blautia_A_wexlerae	0.00478226	8.11195e-05	0.00697776	1.89027	0.143065	-1.14154
	Bg0003	MBINBF946E1A_13490	Prevotella_sp900557255	0.004781	0.000659883	0.000225733	1.89002	-0.408042	0.205319
	Bg0004	MBIN77AE4EE3_12285	Prevotella_copri_A	0.00477932	0.000827364	0.0026051	1.88969	-0.456899	0.6975
	Bg0002	MBIN0238EAB2_12390	Prevotella_copri_A	0.00477919	0.001462	0.00144795	1.88966	-0.607359	0.520005
	Bg0018	MBINFE7566FD_01860	Prevotella_copri	0.00477899	8.03109e-05	2.70292e-05	1.88962	0.142351	0.0710474
	Bg0004	MBIN77AE4EE3_10700	Prevotella_copri_A	0.00477884	0.000782546	0.00334456	1.88959	-0.444352	0.790317
	Bg0071	MBIN1E6483C4_08165	Enterocloster_sp900541315	0.00477817	2.42333e-05	0.00458198	1.88946	0.0781948	-0.925035
	Bg0008	MBIN0ABBE0D9_09700	Prevotella_copri	0.00477686	0.00132961	6.84863e-05	1.8892	-0.579208	-0.113092
	Bg0004	MBIN77AE4EE3_10660	Prevotella_copri_A	0.00477511	0.000368514	0.00320132	1.88885	-0.304929	0.773208
	Bg0019	MBINF3D6CCAE_08170	Prevotella_copri	0.00477369	0.000203393	0.000739197	1.88857	-0.226537	-0.371545
	Bg0166	MBIN0804BCCF_04040	Prevotella_sp002265625	0.00477337	3.42301e-06	0.00413924	1.88851	-0.0293884	0.879209
	Bg0096	MBIN28956879_05750	Prevotella_sp002265625	0.00477337	3.42301e-06	0.00413924	1.88851	-0.0293884	0.879209
	Bg0121	MBIN7801A31E_01840	Prevotella_sp002265625	0.00477337	3.42301e-06	0.00413924	1.88851	-0.0293884	0.879209
	Bg0135	MBIN832AE552_05555	Prevotella_sp002265625	0.00477337	3.42301e-06	0.00413924	1.88851	-0.0293884	0.879209
	Bg0081	MBIN8574C55F_06610	Prevotella_sp002265625	0.00477337	3.42301e-06	0.00413924	1.88851	-0.0293884	0.879209
	Bg0106	MBINE78AD794_02585	Prevotella_sp002265625	0.00477337	3.42301e-06	0.00413924	1.88851	-0.0293884	0.879209
	Bg0019	MBINF3D6CCAE_11205	Prevotella_copri	0.00477247	0.000259494	2.07151e-06	1.88833	-0.25588	-0.0196687
	Bg0338	MBIN7C230FD9_06185	Blautia_A_sp003471165	0.00477118	0.00114566	0.00842946	1.88808	0.537651	-1.25468
	Bg0004	MBIN77AE4EE3_05505	Prevotella_copri_A	0.00477097	0.000799716	0.00259174	1.88803	-0.4492	0.695708
	Bg0003	MBINBF946E1A_12445	Prevotella_sp900557255	0.00477022	0.000875728	0.000130642	1.88789	-0.470063	0.156197
	Bg0035	MBIN223A54CB_00475	Prevotella_sp900555035	0.00477022	2.65016e-07	0.000222509	1.88788	-0.00817726	0.203848
	Bg0003	MBINBF946E1A_01675	Prevotella_sp900557255	0.00476883	0.00180542	1.60768e-05	1.88761	-0.674933	0.0547938
	Bg0008	MBIN0ABBE0D9_03730	Prevotella_copri	0.00476804	2.14984e-06	1.55787e-06	1.88745	-0.0232903	-0.0170568
	Bg0048	MBIN636B8FE1_09405	Prevotella_sp900555035	0.00476728	1.64633e-05	0.00104125	1.8873	-0.0644511	0.44097
	Bg0071	MBIN1E6483C4_02460	Enterocloster_sp900541315	0.00476695	7.31572e-09	0.00164646	1.88724	0.00135863	-0.554508
	Bg0013	MBINF2A37D0E_02745	Megamonas_funiformis	0.00476623	0.00461397	0.0263748	1.88709	-1.07897	-2.21935
	Bg0049	MBINE040662D_05380	Blautia_A_wexlerae	0.00476434	8.26134e-05	0.00585263	1.88672	0.144377	-1.04546
	Bg0003	MBINBF946E1A_13075	Prevotella_sp900557255	0.00476415	0.00100731	0.000342076	1.88668	-0.504142	-0.252751
	Bg0018	MBINFE7566FD_08555	Prevotella_copri	0.00476407	8.32214e-05	0.000190351	1.88667	0.144907	-0.188543
	Bg0003	MBINBF946E1A_10720	Prevotella_sp900557255	0.00476224	0.0019499	0.000100398	1.88631	-0.701419	0.136929
	Bg0003	MBINBF946E1A_05350	Prevotella_sp900557255	0.00476199	0.0012858	0.000769684	1.88626	-0.569585	0.37913
	Bg0142	MBINB3321F49_09715	Blautia_A_massiliensis	0.00476181	0.000587357	3.24965e-06	1.88622	0.384966	0.0246348
	Bg0003	MBINBF946E1A_02490	Prevotella_sp900557255	0.0047603	0.00118977	0.00016271	1.88592	-0.547903	0.174317
	Bg0117	MBIN86D237C8_09305	Dialister_sp000434475	0.00475965	2.33849e-05	0.00180397	1.88579	-0.0768138	0.580426
	Bg0003	MBINBF946E1A_04775	Prevotella_sp900557255	0.00475956	0.00517378	3.74088e-06	1.88578	-1.14255	-0.0264313
	Bg0049	MBINE040662D_14080	Blautia_A_wexlerae	0.00475952	0.000281164	0.00708024	1.88577	0.266349	-1.14989
	Bg0049	MBINE040662D_02755	Blautia_A_wexlerae	0.00475911	6.04429e-05	0.00581939	1.88569	0.123494	-1.04249
	Bg0472	MBIN2AF630B9_00275	Agathobaculum_butyriciproducens	0.00475829	0.00314941	5.80129e-07	1.88552	0.891428	-0.0104086
	Bg0334	MBINB4C30C43_07380	Catenibacterium_sp000437715	0.00475822	0.000110986	0.000799262	1.88551	0.167342	0.386346
	Bg0008	MBIN0ABBE0D9_05905	Prevotella_copri	0.00475811	1.6916e-06	8.61875e-05	1.88549	-0.0206595	-0.126868
	Bg0049	MBINE040662D_01675	Blautia_A_wexlerae	0.00475632	8.93059e-06	0.00661074	1.88513	0.0474692	-1.11111
	Bg0002	MBIN0238EAB2_08020	Prevotella_copri_A	0.00475609	0.000810026	0.00336066	1.88509	-0.452086	0.792216
	Bg0003	MBINBF946E1A_03635	Prevotella_sp900557255	0.0047558	0.00133183	2.86543e-05	1.88503	-0.579691	0.073152
	Bg0019	MBINF3D6CCAE_05625	Prevotella_copri	0.00475571	0.00128875	0.000647499	1.88501	0.570239	-0.347737
	Bg0008	MBIN0ABBE0D9_00860	Prevotella_copri	0.00475561	7.29022e-05	1.36025e-05	1.88499	-0.135626	0.0504013
	Bg0338	MBIN7C230FD9_03685	Blautia_A_sp003471165	0.00475421	0.000248398	0.0063766	1.88471	-0.250349	-1.09125
	Bg0083	MBIN00C0F521_11340	Blautia_A_sp003480185	0.00475328	0.0023038	0.00550242	1.88453	0.76242	-1.0137
	Bg0003	MBINBF946E1A_02595	Prevotella_sp900557255	0.00475107	0.00300769	7.55835e-07	1.88409	-0.871141	0.0118808
	Bg0048	MBIN636B8FE1_00505	Prevotella_sp900555035	0.0047506	0.000763455	0.00262311	1.884	0.438898	0.699906
	Bg0005	MBINDDC06E57_03295	Faecalibacterium_prausnitzii_G	0.00475021	0.00456476	0.0203059	1.88392	1.0732	-1.94734
	Bg0001	MBIND2C09C28_01675	Bifidobacterium_longum	0.00474941	0.0374235	2.34975e-05	-1.88376	-3.07287	-0.0662434
	Bg0018	MBINFE7566FD_04990	Prevotella_copri	0.00474913	0.00101429	0.00035628	1.88371	-0.505886	-0.257945
	Bg0002	MBIN0238EAB2_05200	Prevotella_copri_A	0.00474854	0.000962212	0.000559519	1.88359	-0.492728	0.32325
	Bg0049	MBINE040662D_05265	Blautia_A_wexlerae	0.00474838	4.76743e-06	0.004076	1.88356	-0.0346828	-0.872467
	Bg0002	MBIN0238EAB2_05250	Prevotella_copri_A	0.00474789	0.000490737	0.00398875	1.88346	-0.351881	0.863079
	Bg0008	MBIN0ABBE0D9_01285	Prevotella_copri	0.00474753	0.000843725	2.23681e-05	1.88339	0.461394	0.0646318
	Bg0004	MBIN77AE4EE3_05520	Prevotella_copri_A	0.00474722	0.00143975	0.00392228	1.88333	-0.60272	0.855856
	Bg0489	MBINDAF5405F_04380	Lachnospira_sp000437735	0.00474695	0.00616172	0.0172439	1.88327	1.24687	-1.79453
	Bg0003	MBINBF946E1A_10530	Prevotella_sp900557255	0.00474432	0.00187054	1.15034e-05	1.88275	-0.686999	0.0463494
	Bg0002	MBIN0238EAB2_09570	Prevotella_copri_A	0.00474381	0.00253494	0.00275935	1.88265	-0.799753	0.717853
	Bg0018	MBINFE7566FD_12445	Prevotella_copri	0.00474357	6.2352e-05	0.00067715	1.8826	-0.125429	-0.35561
	Bg0003	MBINBF946E1A_01060	Prevotella_sp900557255	0.00474336	0.00430955	0.000627866	1.88256	-1.04277	-0.342425
	Bg0253	MBIN689738E7_03385	RC9_sp000435075	0.00474249	0.000318336	2.88704e-05	1.88239	-0.28341	-0.0734274
	Bg0035	MBIN223A54CB_06340	Prevotella_sp900555035	0.0047423	0.000198611	0.00125102	1.88235	0.223859	0.483352
	Bg0071	MBIN1E6483C4_08655	Enterocloster_sp900541315	0.00474164	0.000817397	0.00413197	1.88222	0.454138	-0.878437
	Bg0004	MBIN77AE4EE3_01745	Prevotella_copri_A	0.00474159	0.00144799	0.00477432	1.88221	-0.604442	0.944251
	Bg0048	MBIN636B8FE1_10590	Prevotella_sp900555035	0.00474149	0.000167937	0.000995399	1.88219	0.205847	0.431152
	Bg0004	MBIN77AE4EE3_01480	Prevotella_copri_A	0.00474114	0.000450119	0.00396246	1.88212	-0.337004	0.860229
	Bg0008	MBIN0ABBE0D9_02945	Prevotella_copri	0.00473997	0.000343277	6.45408e-05	1.88189	0.294303	-0.109786
	Bg0019	MBINF3D6CCAE_00180	Prevotella_copri	0.00473909	0.000343268	7.61803e-06	1.88172	0.294299	-0.0377184
	Bg0239	MBIN7DD27ACD_00250	Faecalibacterium_prausnitzii_A	0.00473888	0.0034216	0.0114645	1.88167	0.929151	-1.46322
	Bg0003	MBINBF946E1A_01505	Prevotella_sp900557255	0.00473853	0.00140174	0.000230617	1.8816	-0.594711	-0.207528
	Bg0002	MBIN0238EAB2_06185	Prevotella_copri_A	0.00473817	3.67339e-05	0.000554411	1.88153	-0.0962731	0.321771
	Bg0018	MBINFE7566FD_06980	Prevotella_copri	0.00473817	3.67339e-05	0.000554411	1.88153	-0.0962731	0.321771
	Bg0015	MBINB6472F77_04320	Prevotella_sp000434515	0.0047374	8.9963e-05	0.00274883	1.88138	0.150662	0.716482
	Bg0005	MBINDDC06E57_08745	Faecalibacterium_prausnitzii_G	0.00473728	0.00445744	0.0188515	1.88136	1.06051	-1.87631
	Bg0004	MBIN77AE4EE3_09360	Prevotella_copri_A	0.0047368	0.000207549	0.00244402	1.88126	0.22884	0.675592
	Bg0035	MBIN223A54CB_12000	Prevotella_sp900555035	0.00473626	0.000130907	0.000946023	1.88115	-0.181741	0.420322
	Bg0338	MBIN7C230FD9_06370	Blautia_A_sp003471165	0.00473535	6.92616e-05	0.00368984	1.88097	0.132196	-0.830109
	Bg0002	MBIN0238EAB2_01315	Prevotella_copri_A	0.00473455	0.00231548	0.00191099	1.88081	-0.76435	0.597394
	Bg0004	MBIN77AE4EE3_09060	Prevotella_copri_A	0.00473435	0.000563213	0.00213312	1.88077	-0.376971	0.63116
	Bg0005	MBINDDC06E57_10075	Faecalibacterium_prausnitzii_G	0.0047338	0.00946448	0.022858	1.88067	1.54533	-2.0661
	Bg0019	MBINF3D6CCAE_06345	Prevotella_copri	0.0047338	0.000316172	3.87018e-05	1.88066	-0.282445	0.0850153
	Bg0005	MBINDDC06E57_00130	Faecalibacterium_prausnitzii_G	0.00473335	0.0092471	0.0200916	1.88057	1.52748	-1.93704
	Bg0035	MBIN223A54CB_10950	Prevotella_sp900555035	0.00473319	0.000447514	0.00068671	1.88054	-0.336028	0.358112
	Bg0049	MBINE040662D_03450	Blautia_A_wexlerae	0.00473315	0.000141895	0.00612084	1.88054	-0.189215	-1.06915
	Bg0008	MBIN0ABBE0D9_12670	Prevotella_copri	0.00473286	2.34698e-07	0.00010306	1.88048	0.00769531	0.138732
	Bg0035	MBIN223A54CB_02425	Prevotella_sp900555035	0.00473267	0.000170362	0.0012705	1.88044	0.207328	0.4871
	Bg0048	MBIN636B8FE1_00425	Prevotella_sp900555035	0.00473267	0.000170362	0.0012705	1.88044	0.207328	0.4871
	Bg0048	MBIN636B8FE1_11525	Prevotella_sp900555035	0.00473248	0.000148786	0.00187529	1.8804	0.193755	0.591788
	Bg0003	MBINBF946E1A_13760	Prevotella_sp900557255	0.00473212	0.000983791	4.6426e-05	1.88033	-0.498222	-0.0931135
	Bg0008	MBIN0ABBE0D9_06690	Prevotella_copri	0.00473175	0.000343554	0.000426685	1.88026	-0.294421	-0.282283
	Bg0019	MBINF3D6CCAE_07605	Prevotella_copri	0.00473175	0.000343554	0.000426685	1.88026	-0.294421	-0.282283
	Bg0018	MBINFE7566FD_01055	Prevotella_copri	0.00473175	0.000343554	0.000426685	1.88026	-0.294421	-0.282283
	Bg0002	MBIN0238EAB2_12120	Prevotella_copri_A	0.00473165	0.000156953	0.00306256	1.88024	-0.199002	0.756265
	Bg0049	MBINE040662D_07645	Blautia_A_wexlerae	0.00473121	4.91905e-05	0.00504975	1.88015	0.111407	-0.971106
	Bg0083	MBIN00C0F521_11330	Blautia_A_sp003480185	0.00473073	0.00259091	0.00613156	1.88005	0.808533	-1.07008
	Bg0008	MBIN0ABBE0D9_12275	Prevotella_copri	0.00473032	0.000311716	0.000193194	1.87997	-0.280447	-0.189945
	Bg0049	MBINE040662D_12495	Blautia_A_wexlerae	0.00472803	0.000172208	0.00626388	1.87952	0.208448	-1.08157
	Bg0469	MBIN6D824719_06430	Mediterraneibacter_faecis	0.00472793	0.00033947	0.00504879	1.8795	0.292666	-0.971014
	Bg0003	MBINBF946E1A_00135	Prevotella_sp900557255	0.00472709	0.000242531	0.000234177	1.87933	-0.247375	-0.209124
	Bg0005	MBINDDC06E57_03085	Faecalibacterium_prausnitzii_G	0.00472708	0.0063669	0.0211355	1.87933	1.26746	-1.98673
	Bg0018	MBINFE7566FD_07145	Prevotella_copri	0.00472447	3.54079e-06	0.00266828	1.87881	-0.0298897	0.705907
	Bg0002	MBIN0238EAB2_10835	Prevotella_copri_A	0.00472373	0.000768473	0.00200198	1.87866	-0.440338	0.611451
	Bg0004	MBIN77AE4EE3_02390	Prevotella_copri_A	0.00472371	5.95795e-06	0.001526	1.87866	0.0387722	0.533836
	Bg0006	MBIN9ED882BB_00120	Bifidobacterium_longum	0.00472363	0.00641494	0.000296369	-1.87864	-1.27224	0.23526
	Bg0083	MBIN00C0F521_03625	Blautia_A_sp003480185	0.00472363	0.000339415	0.00868809	1.87864	0.292642	-1.27378
	Bg0049	MBINE040662D_14115	Blautia_A_wexlerae	0.00472355	0.000217236	0.00581384	1.87863	-0.23412	-1.04199
	Bg0005	MBINDDC06E57_08980	Faecalibacterium_prausnitzii_G	0.00472293	0.0039915	0.0238129	1.8785	1.00355	-2.10881
	Bg0015	MBINB6472F77_01610	Prevotella_sp000434515	0.00472263	0.000236493	0.00269013	1.87844	0.244276	0.708791
	Bg0008	MBIN0ABBE0D9_01400	Prevotella_copri	0.00472085	0.000776143	2.11822e-06	1.87809	0.44253	-0.0198892
	Bg0003	MBINBF946E1A_09945	Prevotella_sp900557255	0.0047208	0.00108842	0.000325028	1.87808	-0.524048	0.246372
	Bg0130	MBIN31DCBC5E_00575	Dialister_sp000434475	0.00471949	9.99074e-06	0.000662372	1.87782	-0.0502077	0.351708
	Bg0019	MBINF3D6CCAE_09390	Prevotella_copri	0.00471907	2.1854e-05	0.000102287	1.87774	-0.074257	-0.138211
	Bg0008	MBIN0ABBE0D9_05940	Prevotella_copri	0.00471874	0.000467916	0.000372905	1.87767	-0.343602	-0.263895
	Bg0003	MBINBF946E1A_00175	Prevotella_sp900557255	0.00471874	0.000467916	0.000372905	1.87767	-0.343602	-0.263895
	Bg0018	MBINFE7566FD_06560	Prevotella_copri	0.00471874	0.000467916	0.000372905	1.87767	-0.343602	-0.263895
	Bg0002	MBIN0238EAB2_02190	Prevotella_copri_A	0.00471837	0.0014052	0.00118222	1.8776	-0.595444	0.469874
	Bg0049	MBINE040662D_01605	Blautia_A_wexlerae	0.00471706	1.61117e-06	0.00487924	1.87734	0.0201624	-0.95457
	Bg0010	MBIN7AA2F86E_03830	Bifidobacterium_breve	0.00471703	0.011644	1.56569e-06	-1.87733	-1.71405	0.0170996
	Bg0001	MBIND2C09C28_02675	Bifidobacterium_longum	0.00471689	0.0380077	0.000197881	-1.8773	-3.09676	-0.192235
	Bg0002	MBIN0238EAB2_12740	Prevotella_copri_A	0.00471673	6.35113e-05	0.0026645	1.87727	-0.126589	0.705407
	Bg0003	MBINBF946E1A_14730	Prevotella_sp900557255	0.00471662	0.00193861	0.000417188	1.87725	-0.699387	0.279124
	Bg0049	MBINE040662D_13880	Blautia_A_wexlerae	0.00471638	0.000112254	0.00666645	1.8772	0.168296	-1.11578
	Bg0008	MBIN0ABBE0D9_12435	Prevotella_copri	0.00471595	0.00188607	0.000169002	1.87712	0.689844	0.177655
	Bg0049	MBINE040662D_01240	Blautia_A_wexlerae	0.00471595	0.000161111	0.00718676	1.87711	-0.20162	-1.15851
	Bg0008	MBIN0ABBE0D9_07975	Prevotella_copri	0.00471542	0.000128663	7.15634e-05	1.87701	0.180177	0.115605
	Bg0002	MBIN0238EAB2_01435	Prevotella_copri_A	0.00471444	0.00235317	0.00438933	1.87682	-0.770545	0.90538
	Bg0005	MBINDDC06E57_10310	Faecalibacterium_prausnitzii_G	0.00471333	0.00223734	0.0203596	1.87659	0.751342	-1.94992
	Bg0015	MBINB6472F77_07640	Prevotella_sp000434515	0.00471234	0.00037469	0.000142926	1.8764	0.307474	0.163375
	Bg0004	MBIN77AE4EE3_00590	Prevotella_copri_A	0.0047121	0.00251722	0.00291555	1.87635	-0.796952	0.73789
	Bg0005	MBINDDC06E57_05405	Faecalibacterium_prausnitzii_G	0.00471176	0.00404692	0.0213802	1.87628	1.01049	-1.99819
	Bg0002	MBIN0238EAB2_09020	Prevotella_copri_A	0.00471159	0.00152496	0.00205928	1.87625	-0.620298	0.62014
	Bg0049	MBINE040662D_06290	Blautia_A_wexlerae	0.00471129	1.54962e-05	0.00390687	1.87619	0.0625295	-0.854174
	Bg0018	MBINFE7566FD_08000	Prevotella_copri	0.00471119	0.00070743	0.000133188	1.87617	-0.422487	-0.157712
	Bg0035	MBIN223A54CB_05650	Prevotella_sp900555035	0.00471021	0.000108525	7.49568e-05	1.87597	-0.165477	0.118314
	Bg0003	MBINBF946E1A_12910	Prevotella_sp900557255	0.00471021	0.000108525	7.49568e-05	1.87597	-0.165477	0.118314
	Bg0018	MBINFE7566FD_00010	Prevotella_copri	0.00471021	0.000108525	7.49568e-05	1.87597	-0.165477	0.118314
	Bg0019	MBINF3D6CCAE_07470	Prevotella_copri	0.00470875	0.000843106	1.844e-05	1.87568	0.461225	-0.058683
	Bg0001	MBIND2C09C28_04600	Bifidobacterium_longum	0.00470867	0.0297383	4.28895e-06	-1.87567	-2.73924	-0.0283014
	Bg0019	MBINF3D6CCAE_02185	Prevotella_copri	0.00470858	0.000193667	0.00024217	1.87565	0.221054	0.212663
	Bg0003	MBINBF946E1A_08940	Prevotella_sp900557255	0.00470844	0.000987488	6.87698e-05	1.87562	-0.499158	-0.113326
	Bg0019	MBINF3D6CCAE_02605	Prevotella_copri	0.00470756	0.000278184	0.000486076	1.87544	-0.264934	-0.301289
	Bg0114	MBIN6CEDB044_00930	Prevotella_sp900290275	0.00470744	0.000564178	0.000805115	1.87542	0.377294	0.387758
	Bg0004	MBIN77AE4EE3_02900	Prevotella_copri_A	0.00470729	4.83693e-05	0.000320271	1.87539	0.110473	0.244563
	Bg0018	MBINFE7566FD_07225	Prevotella_copri	0.00470719	0.000112071	0.000391716	1.87537	-0.168158	0.270469
	Bg0071	MBIN1E6483C4_01845	Enterocloster_sp900541315	0.00470705	0.000141394	0.0028151	1.87534	0.18888	-0.725067
	Bg0019	MBINF3D6CCAE_04735	Prevotella_copri	0.00470526	0.00113109	0.000229975	1.87499	0.53422	0.207239
	Bg0004	MBIN77AE4EE3_09920	Prevotella_copri_A	0.00470517	5.39088e-05	0.00350839	1.87497	-0.116628	0.809441
	Bg0035	MBIN223A54CB_09680	Prevotella_sp900555035	0.0047051	1.51726e-06	0.00210912	1.87495	-0.019566	0.627599
	Bg0048	MBIN636B8FE1_12915	Prevotella_sp900555035	0.0047051	1.51726e-06	0.00210912	1.87495	-0.019566	0.627599
	Bg0102	MBIN7BAC77A6_14585	Blautia_A_sp003480185	0.00470388	7.69747e-05	0.00654467	1.87471	0.139362	-1.10554
	Bg0004	MBIN77AE4EE3_14550	Prevotella_copri_A	0.0047038	2.40865e-06	0.00238399	1.87469	-0.0246524	0.667242
	Bg0008	MBIN0ABBE0D9_10710	Prevotella_copri	0.00470367	6.37416e-06	2.26902e-05	1.87467	-0.0401036	0.0650956
	Bg0019	MBINF3D6CCAE_08075	Prevotella_copri	0.00470333	3.28432e-05	0.000244709	1.8746	-0.0910321	-0.213775
	Bg0005	MBINDDC06E57_05255	Faecalibacterium_prausnitzii_G	0.00470315	0.00524981	0.0189004	1.87457	1.15092	-1.87874
	Bg0003	MBINBF946E1A_13530	Prevotella_sp900557255	0.00470278	0.00159179	1.05705e-06	1.87449	-0.633746	0.0140501
	Bg0005	MBINDDC06E57_05540	Faecalibacterium_prausnitzii_G	0.00470268	0.00736048	0.0192944	1.87447	1.36278	-1.89822
	Bg0005	MBINDDC06E57_02840	Faecalibacterium_prausnitzii_G	0.00470248	0.00903669	0.0121787	1.87443	1.51	-1.50811
	Bg0049	MBINE040662D_07335	Blautia_A_wexlerae	0.00470238	0.00106831	0.00472902	1.87441	0.519182	-0.939761
	Bg0003	MBINBF946E1A_07795	Prevotella_sp900557255	0.00470217	0.00250116	1.56906e-05	1.87437	-0.794407	0.0541317
	Bg0002	MBIN0238EAB2_10415	Prevotella_copri_A	0.00470199	0.00023352	3.35487e-05	1.87434	-0.242736	0.0791534
	Bg0019	MBINF3D6CCAE_09465	Prevotella_copri	0.00470153	3.41775e-05	0.000616532	1.87424	-0.0928628	-0.33932
	Bg0102	MBIN7BAC77A6_14300	Blautia_A_sp003480185	0.00470077	0.000411591	0.00455783	1.87409	0.322259	-0.922594
	Bg0158	MBIN4DB993BA_01260	CAG-568_sp000434395	0.00470056	0.000828865	0.00175558	1.87405	-0.457313	0.572588
	Bg0035	MBIN223A54CB_10365	Prevotella_sp900555035	0.00469997	0.000135243	0.000835645	1.87393	-0.184726	0.395041
	Bg0004	MBIN77AE4EE3_09240	Prevotella_copri_A	0.00469929	0.00027062	0.00183581	1.8738	-0.261308	0.585525
	Bg0071	MBIN1E6483C4_10825	Enterocloster_sp900541315	0.00469802	0.000188911	0.00309122	1.87354	-0.218323	-0.759796
	Bg0013	MBINF2A37D0E_06180	Megamonas_funiformis	0.00469791	0.00312006	0.0275373	1.87352	-0.887265	-2.26773
	Bg0002	MBIN0238EAB2_08235	Prevotella_copri_A	0.0046968	0.00138083	0.00428641	1.8733	-0.590259	0.894702
	Bg0003	MBINBF946E1A_09070	Prevotella_sp900557255	0.00469645	1.25928e-05	0.000354166	1.87323	-0.0563679	0.257179
	Bg0003	MBINBF946E1A_05155	Prevotella_sp900557255	0.00469639	0.000678389	0.00017672	1.87322	-0.413724	0.181666
	Bg0099	MBINE2DCD296_04020	Anaerostipes_hadrus	0.00469639	0.000678389	0.00017672	1.87322	-0.413724	0.181666
	Bg0005	MBINDDC06E57_01240	Faecalibacterium_prausnitzii_G	0.00469639	0.00563239	0.0217377	1.87322	1.19212	-2.01483
	Bg0359	MBINFC53F59F_10090	Catenibacterium_sp000437715	0.00469612	5.99325e-05	0.00156726	1.87316	0.122971	0.541007
	Bg0018	MBINFE7566FD_05570	Prevotella_copri	0.00469577	0.000193005	9.7089e-06	1.87309	0.220676	-0.0425811
	Bg0018	MBINFE7566FD_12160	Prevotella_copri	0.00469533	3.121e-05	1.77043e-07	1.87301	0.0887399	-0.00575004
	Bg0018	MBINFE7566FD_04745	Prevotella_copri	0.00469507	0.00012806	2.41737e-07	1.87296	-0.179754	-0.00671898
	Bg0008	MBIN0ABBE0D9_03760	Prevotella_copri	0.00469401	0.000521799	0.000488128	1.87274	-0.362847	-0.301925
	Bg0016	MBINA94C9EA0_04795	Ligilactobacillus_ruminis	0.00469373	0.00657537	0.000494435	1.87269	-1.28805	-0.303869
	Bg0048	MBIN636B8FE1_00600	Prevotella_sp900555035	0.00469345	8.0188e-05	0.00120628	1.87263	0.142242	0.474631
	Bg0003	MBINBF946E1A_01890	Prevotella_sp900557255	0.00469339	0.000812299	3.22445e-05	1.87262	-0.45272	-0.0775996
	Bg0019	MBINF3D6CCAE_10455	Prevotella_copri	0.00469336	0.00165417	0.000718778	1.87261	-0.646043	-0.366378
	Bg0002	MBIN0238EAB2_10350	Prevotella_copri_A	0.00469331	0.00119478	0.00330236	1.8726	-0.549056	0.785315
	Bg0005	MBINDDC06E57_08145	Faecalibacterium_prausnitzii_G	0.00469255	0.00355939	0.0192396	1.87245	0.947675	-1.89553
	Bg0002	MBIN0238EAB2_13375	Prevotella_copri_A	0.00469175	0.00237973	0.00174928	1.87229	-0.774883	0.57156
	Bg0004	MBIN77AE4EE3_10030	Prevotella_copri_A	0.00469175	0.00237973	0.00174928	1.87229	-0.774883	0.57156
	Bg0019	MBINF3D6CCAE_00060	Prevotella_copri	0.00469057	0.000824454	6.48725e-05	1.87206	-0.456095	0.110068
	Bg0015	MBINB6472F77_03460	Prevotella_sp000434515	0.0046901	0.00017088	0.00139482	1.87196	-0.207643	0.510376
	Bg0018	MBINFE7566FD_10530	Prevotella_copri	0.00469007	0.00167931	0.000130484	1.87196	0.650934	0.156103
	Bg0005	MBINDDC06E57_01595	Faecalibacterium_prausnitzii_G	0.00468998	0.00631487	0.0150514	1.87194	1.26228	-1.67657
	Bg0083	MBIN00C0F521_15125	Blautia_A_sp003480185	0.00468926	0.00112637	0.00532032	1.8718	0.533104	-0.996783
	Bg0004	MBIN77AE4EE3_03005	Prevotella_copri_A	0.00468582	0.000155996	0.00150368	1.87111	-0.198394	0.529919
	Bg0019	MBINF3D6CCAE_03625	Prevotella_copri	0.00468523	0.000677849	1.50322e-05	1.87099	-0.41356	-0.0529837
	Bg0002	MBIN0238EAB2_07370	Prevotella_copri_A	0.00468494	0.00112145	0.00119426	1.87093	-0.531939	0.472259
	Bg0019	MBINF3D6CCAE_08815	Prevotella_copri	0.00468118	1.40106e-05	3.9911e-05	1.87018	0.0594566	-0.0863332
	Bg0071	MBIN1E6483C4_01895	Enterocloster_sp900541315	0.00468011	2.84964e-05	0.00292732	1.86997	-0.0847943	-0.739378
	Bg0002	MBIN0238EAB2_09900	Prevotella_copri_A	0.00468003	0.00103675	0.00235709	1.86995	-0.511456	0.663467
	Bg0001	MBIND2C09C28_05850	Bifidobacterium_longum	0.00467948	0.026499	8.06367e-05	-1.86984	-2.58575	-0.122715
	Bg0008	MBIN0ABBE0D9_03225	Prevotella_copri	0.00467908	0.000920957	0.000454176	1.86976	-0.482049	-0.291235
	Bg0039	MBIN4B1F7CB0_02250	Ligilactobacillus_ruminis	0.00467902	0.00867394	0.000160261	1.86975	-1.47938	-0.173
	Bg0018	MBINFE7566FD_08035	Prevotella_copri	0.00467862	4.26405e-05	0.000611902	1.86967	-0.103725	-0.338043
	Bg0008	MBIN0ABBE0D9_04995	Prevotella_copri	0.00467729	0.000283136	0.000484134	1.86941	-0.267282	-0.300687
	Bg0019	MBINF3D6CCAE_04315	Prevotella_copri	0.00467678	0.000778496	0.000169046	1.8693	-0.4432	-0.177678
	Bg0005	MBINDDC06E57_01610	Faecalibacterium_prausnitzii_G	0.00467653	0.0060929	0.0204351	1.86925	1.23989	-1.95353
	Bg0002	MBIN0238EAB2_13130	Prevotella_copri_A	0.00467642	0.00119294	0.00184866	1.86923	-0.548631	0.587571
	Bg0117	MBIN86D237C8_04855	Dialister_sp000434475	0.00467629	0.000132355	0.00180501	1.86921	-0.182744	0.580592
	Bg0018	MBINFE7566FD_04375	Prevotella_copri	0.00467628	0.000383341	0.00015751	1.8692	-0.311003	-0.171508
	Bg0004	MBIN77AE4EE3_09785	Prevotella_copri_A	0.00467623	0.000414182	0.00357029	1.86919	-0.323271	0.816551
	Bg0003	MBINBF946E1A_01870	Prevotella_sp900557255	0.00467617	0.00146091	5.98157e-05	1.86918	-0.607133	0.105691
	Bg0019	MBINF3D6CCAE_01325	Prevotella_copri	0.00467583	3.46419e-05	0.000346319	1.86911	0.0934916	-0.254314
	Bg0002	MBIN0238EAB2_10815	Prevotella_copri_A	0.00467575	0.000230124	0.00275311	1.8691	-0.240964	0.71704
	Bg0004	MBIN77AE4EE3_04180	Prevotella_copri_A	0.00467575	0.000230124	0.00275311	1.8691	-0.240964	0.71704
	Bg0002	MBIN0238EAB2_02795	Prevotella_copri_A	0.0046757	0.00112384	0.00353306	1.86909	-0.532505	0.812282
	Bg0008	MBIN0ABBE0D9_10650	Prevotella_copri	0.00467536	0.000626985	5.41102e-05	1.86902	-0.397741	-0.100524
	Bg0044	MBIN3E3A2479_05090	Bifidobacterium_sp002742445	0.0046742	1.96484e-05	0.000914115	1.86879	0.0704102	0.413173
	Bg0019	MBINF3D6CCAE_04570	Prevotella_copri	0.00467298	0.000132659	6.69275e-05	1.86854	-0.182953	-0.111798
	Bg0359	MBINFC53F59F_09840	Catenibacterium_sp000437715	0.0046727	7.09037e-05	0.000754735	1.86849	0.133754	0.37543
	Bg0049	MBINE040662D_07155	Blautia_A_wexlerae	0.0046727	0.000139534	0.000548741	1.86849	-0.187634	-0.320122
	Bg0001	MBIND2C09C28_03020	Bifidobacterium_longum	0.00467255	0.0227242	2.72848e-07	-1.86846	-2.39451	-0.00713825
	Bg0006	MBIN9ED882BB_08375	Bifidobacterium_longum	0.00467192	0.023883	6.28072e-06	-1.86833	-2.4548	0.0342481
	Bg0049	MBINE040662D_02630	Blautia_A_wexlerae	0.00467191	7.59359e-05	0.00797805	1.86833	0.138419	-1.22062
	Bg0003	MBINBF946E1A_14305	Prevotella_sp900557255	0.00467169	0.00146704	6.4193e-06	1.86829	-0.608406	-0.0346239
	Bg0049	MBINE040662D_05020	Blautia_A_wexlerae	0.00467162	7.14408e-06	0.00414045	1.86827	-0.0424566	-0.879338
	Bg0004	MBIN77AE4EE3_04790	Prevotella_copri_A	0.00467134	0.000402555	0.0029621	1.86822	-0.318702	0.743757
	Bg0049	MBINE040662D_13840	Blautia_A_wexlerae	0.00467116	0.000842498	0.00562698	1.86818	0.461059	-1.02511
	Bg0004	MBIN77AE4EE3_07495	Prevotella_copri_A	0.00466984	6.87897e-06	0.00091597	1.86792	-0.0416614	0.413592
	Bg0005	MBINDDC06E57_09385	Faecalibacterium_prausnitzii_G	0.00466844	0.00482682	0.0207587	1.86764	1.10358	-1.96894
	Bg0003	MBINBF946E1A_01800	Prevotella_sp900557255	0.00466825	0.000979156	0.000310207	1.8676	-0.497047	-0.24069
	Bg0008	MBIN0ABBE0D9_09755	Prevotella_copri	0.00466729	0.00186558	0.00155351	1.86741	-0.686086	-0.538627
	Bg0019	MBINF3D6CCAE_04350	Prevotella_copri	0.00466602	0.000356162	0.000177432	1.86715	-0.299775	0.182032
	Bg0002	MBIN0238EAB2_11390	Prevotella_copri_A	0.00466501	0.00129554	0.00191544	1.86695	-0.571738	0.598089
	Bg0049	MBINE040662D_07490	Blautia_A_wexlerae	0.00466399	0.00169885	0.0100592	1.86675	0.654711	-1.37061
	Bg0049	MBINE040662D_05440	Blautia_A_wexlerae	0.00466377	0.000311066	0.0048867	1.8667	-0.280155	-0.9553
	Bg0071	MBIN1E6483C4_00130	Enterocloster_sp900541315	0.00466265	0.000605514	0.00269101	1.86648	-0.390871	-0.708907
	Bg0348	MBIN3C5EF974_07695	Catenibacterium_sp000437715	0.00466212	0.00019224	0.000859619	1.86637	0.220239	0.400668
	Bg0002	MBIN0238EAB2_00480	Prevotella_copri_A	0.00466198	0.00129016	0.00185786	1.86634	-0.57055	0.589031
	Bg0002	MBIN0238EAB2_01010	Prevotella_copri_A	0.0046616	0.00190682	0.00230637	1.86627	-0.693629	0.65629
	Bg0003	MBINBF946E1A_07260	Prevotella_sp900557255	0.00466004	0.00160558	3.03438e-07	1.86595	-0.636483	0.00752778
	Bg0035	MBIN223A54CB_12890	Prevotella_sp900555035	0.00465788	0.00028825	0.00115767	1.86552	-0.269685	0.464969
	Bg0004	MBIN77AE4EE3_02550	Prevotella_copri_A	0.00465687	0.000102263	0.00209587	1.86532	-0.160632	0.625624
	Bg0019	MBINF3D6CCAE_02870	Prevotella_copri	0.00465666	0.000145292	1.26983e-07	1.86528	-0.191467	-0.00486972
	Bg0066	MBIN183EFEC1_01045	Prevotella_sp900290275	0.00465615	0.000518486	0.00190692	1.86518	-0.361693	0.596757
	Bg0018	MBINFE7566FD_04555	Prevotella_copri	0.00465609	7.02184e-06	8.47742e-05	1.86516	0.0420918	-0.125824
	Bg0049	MBINE040662D_14860	Blautia_A_wexlerae	0.00465596	3.59209e-05	0.00661193	1.86514	0.0952018	-1.11121
	Bg0001	MBIND2C09C28_08760	Bifidobacterium_longum	0.0046552	0.0250005	1.27428e-07	-1.86499	-2.51157	-0.00487826
	Bg0019	MBINF3D6CCAE_11200	Prevotella_copri	0.00465465	0.000178602	0.000142427	1.86488	-0.212283	-0.16309
	Bg0049	MBINE040662D_01220	Blautia_A_wexlerae	0.0046545	2.54118e-05	0.00509647	1.86485	-0.0800736	-0.975588
	Bg0035	MBIN223A54CB_09665	Prevotella_sp900555035	0.00465377	0.00059721	0.00264893	1.8647	0.388182	0.703342
	Bg0048	MBIN636B8FE1_12930	Prevotella_sp900555035	0.00465377	0.00059721	0.00264893	1.8647	0.388182	0.703342
	Bg0001	MBIND2C09C28_07985	Bifidobacterium_longum	0.0046532	0.0180492	7.00083e-05	-1.86458	-2.13403	-0.114342
	Bg0071	MBIN1E6483C4_01890	Enterocloster_sp900541315	0.00465285	1.22895e-05	0.0024545	1.86452	-0.0556851	-0.677039
	Bg0010	MBIN7AA2F86E_04175	Bifidobacterium_breve	0.00465273	0.0133748	1.68272e-05	-1.86449	-1.83703	-0.0560579
	Bg0018	MBINFE7566FD_01335	Prevotella_copri	0.00465155	0.000314004	0.000192942	1.86425	-0.281475	-0.189821
	Bg0338	MBIN7C230FD9_03480	Blautia_A_sp003471165	0.00464939	4.31815e-05	0.0048192	1.86382	-0.104381	-0.948679
	Bg0083	MBIN00C0F521_08710	Blautia_A_sp003480185	0.00464899	0.000144797	0.00850573	1.86374	0.19114	-1.26034
	Bg0071	MBIN1E6483C4_09325	Enterocloster_sp900541315	0.00464879	1.77588e-05	0.00340306	1.8637	-0.0669389	-0.797198
	Bg0005	MBINDDC06E57_01250	Faecalibacterium_prausnitzii_G	0.00464778	0.00701367	0.0211719	1.8635	1.33028	-1.98843
	Bg0102	MBIN7BAC77A6_05575	Blautia_A_sp003480185	0.00464753	3.06268e-05	0.00457201	1.86345	0.0879068	-0.924028
	Bg0005	MBINDDC06E57_02335	Faecalibacterium_prausnitzii_G	0.00464723	0.00430521	0.0165231	1.86339	1.04224	-1.75662
	Bg0003	MBINBF946E1A_00555	Prevotella_sp900557255	0.00464718	0.00103741	0.000216277	1.86338	-0.51162	-0.200973
	Bg0008	MBIN0ABBE0D9_08925	Prevotella_copri	0.00464583	0.000612484	0.000619563	1.86311	-0.393115	-0.340153
	Bg0008	MBIN0ABBE0D9_11905	Prevotella_copri	0.00464548	2.19469e-05	9.22407e-11	1.86304	-0.0744147	-0.000131248
	Bg0004	MBIN77AE4EE3_05090	Prevotella_copri_A	0.00464499	0.000545038	0.00390152	1.86294	-0.370839	0.853588
	Bg0004	MBIN77AE4EE3_06130	Prevotella_copri_A	0.00464491	0.000375809	0.00166933	1.86292	-0.307933	0.558345
	Bg0003	MBINBF946E1A_02635	Prevotella_sp900557255	0.00464449	0.00163086	4.40227e-06	1.86284	-0.641476	0.0286728
	Bg0001	MBIND2C09C28_00440	Bifidobacterium_longum	0.00464201	0.0211959	3.08673e-06	-1.86234	-2.31259	0.0240094
	Bg0010	MBIN7AA2F86E_04380	Bifidobacterium_breve	0.00464182	0.0194946	0.000216573	-1.8623	-2.21783	-0.20111
	Bg0003	MBINBF946E1A_13375	Prevotella_sp900557255	0.00464177	0.00068507	7.36004e-05	1.86229	-0.415757	-0.117239
	Bg0083	MBIN00C0F521_14660	Blautia_A_sp003480185	0.00464157	9.60166e-05	0.00570055	1.86225	0.155649	-1.03179
	Bg0035	MBIN223A54CB_14460	Prevotella_sp900555035	0.00464021	0.000265177	0.00147792	1.86198	0.258666	0.52536
	Bg0102	MBIN7BAC77A6_03225	Blautia_A_sp003480185	0.00463978	0.00092824	0.00575589	1.8619	0.483952	-1.03678
	Bg0008	MBIN0ABBE0D9_00240	Prevotella_copri	0.00463889	0.00016334	1.73851e-05	1.86172	-0.20301	-0.0569797
	Bg0480	MBINDA312AFD_09560	Catenibacterium_sp000437715	0.00463817	6.1781e-05	0.000787561	1.86157	0.124853	0.383507
	Bg0635	MBIN04222AB0_06940	Anaeroglobus_micronuciformis	0.00463801	0.00261822	0.000856171	1.86154	-0.812784	-0.399864
	Bg0061	MBIN129A2D47_04620	Megasphaera_sp000417505	0.00463801	0.00261822	0.000856171	1.86154	-0.812784	-0.399864
	Bg0005	MBINDDC06E57_09605	Faecalibacterium_prausnitzii_G	0.00463751	0.00286211	0.018176	1.86144	0.849796	-1.84239
	Bg0002	MBIN0238EAB2_08105	Prevotella_copri_A	0.00463732	0.001406	0.00323945	1.8614	-0.595614	0.777799
	Bg0004	MBIN77AE4EE3_05485	Prevotella_copri_A	0.00463673	0.000357112	0.00207407	1.86128	-0.300175	0.622363
	Bg0239	MBIN7DD27ACD_10585	Faecalibacterium_prausnitzii_A	0.00463627	0.00425905	0.0125159	1.86119	1.03664	-1.52884
	Bg0018	MBINFE7566FD_04730	Prevotella_copri	0.00463621	0.000237014	0.000217059	1.86118	-0.244545	-0.201336
	Bg0004	MBIN77AE4EE3_00540	Prevotella_copri_A	0.00463604	0.00127433	0.00163546	1.86114	-0.567039	0.552653
	Bg0004	MBIN77AE4EE3_07000	Prevotella_copri_A	0.00463477	0.000340289	0.00269197	1.86089	-0.293019	0.709033
	Bg0004	MBIN77AE4EE3_11420	Prevotella_copri_A	0.00463475	0.00039238	0.00325913	1.86088	-0.314648	0.780158
	Bg0019	MBINF3D6CCAE_05890	Prevotella_copri	0.00463379	0.000118639	0.000354194	1.86069	0.173016	-0.257189
	Bg0008	MBIN0ABBE0D9_12410	Prevotella_copri	0.00463349	1.2133e-05	0.000361316	1.86063	-0.0553294	-0.259762
	Bg0049	MBINE040662D_11225	Blautia_A_wexlerae	0.00463261	0.000329152	0.00660926	1.86046	0.288184	-1.11098
	Bg0005	MBINDDC06E57_02130	Faecalibacterium_prausnitzii_G	0.00463257	0.00405634	0.019845	1.86045	1.01167	-1.92512
	Bg0003	MBINBF946E1A_00550	Prevotella_sp900557255	0.00463061	0.00117576	4.87133e-05	1.86005	-0.544668	0.0953796
	Bg0008	MBIN0ABBE0D9_04155	Prevotella_copri	0.00462922	0.000285146	3.29088e-05	1.85977	-0.268229	0.0783948
	Bg0002	MBIN0238EAB2_01670	Prevotella_copri_A	0.00462866	5.19545e-05	0.00584027	1.85966	-0.114494	1.04435
	Bg0019	MBINF3D6CCAE_04915	Prevotella_copri	0.00462861	0.000146664	1.94919e-06	1.85965	-0.192368	0.0190792
	Bg0018	MBINFE7566FD_04520	Prevotella_copri	0.00462861	0.000146664	1.94919e-06	1.85965	-0.192368	0.0190792
	Bg0003	MBINBF946E1A_07310	Prevotella_sp900557255	0.00462824	0.00354533	0.000215633	1.85958	-0.945802	-0.200673
	Bg0004	MBIN77AE4EE3_10735	Prevotella_copri_A	0.00462789	1.31014e-05	0.00225685	1.85951	-0.0574952	0.649207
	Bg0083	MBIN00C0F521_01135	Blautia_A_sp003480185	0.00462525	0.000314742	0.00426792	1.85898	0.281805	-0.89277
	Bg0049	MBINE040662D_05325	Blautia_A_wexlerae	0.00462463	0.000265545	0.00584208	1.85885	0.258846	-1.04452
	Bg0102	MBIN7BAC77A6_02390	Blautia_A_sp003480185	0.00462319	0.00309657	0.00367664	1.85856	0.883919	-0.828624
	Bg0005	MBINDDC06E57_04115	Faecalibacterium_prausnitzii_G	0.0046214	0.00241217	0.0129516	1.8582	0.780146	-1.55522
	Bg0035	MBIN223A54CB_04900	Prevotella_sp900555035	0.00462126	0.000495739	0.00237333	1.85818	0.35367	0.665749
	Bg0554	MBINC49858A2_05805	Catenibacterium_sp000437715	0.00462093	0.000112953	0.000862427	1.85811	0.168819	0.401322
	Bg0019	MBINF3D6CCAE_00590	Prevotella_copri	0.00462092	0.000176433	0.000485201	1.85811	-0.21099	-0.301018
	Bg0008	MBIN0ABBE0D9_01160	Prevotella_copri	0.00462066	0.000454326	0.000125316	1.85805	-0.338575	-0.15298
	Bg0018	MBINFE7566FD_01440	Prevotella_copri	0.00462059	2.27583e-06	3.3239e-05	1.85804	-0.023963	0.0787872
	Bg0005	MBINDDC06E57_02535	Faecalibacterium_prausnitzii_G	0.00462037	0.00645622	0.0207529	1.85799	1.27632	-1.96866
	Bg0018	MBINFE7566FD_03200	Prevotella_copri	0.00461976	6.50948e-05	0.000329702	1.85787	-0.128158	-0.248137
	Bg0019	MBINF3D6CCAE_03650	Prevotella_copri	0.00461976	4.18275e-05	1.18166e-05	1.85787	0.102731	-0.0469763
	Bg0005	MBINDDC06E57_09580	Faecalibacterium_prausnitzii_G	0.00461818	0.00581494	0.0194392	1.85755	1.21128	-1.90533
	Bg0004	MBIN77AE4EE3_11095	Prevotella_copri_A	0.00461783	5.67893e-05	0.00385088	1.85748	0.119703	0.848031
	Bg0049	MBINE040662D_07120	Blautia_A_wexlerae	0.00461701	8.27541e-06	0.00711592	1.85732	-0.0456948	-1.15278
	Bg0071	MBIN1E6483C4_04660	Enterocloster_sp900541315	0.00461634	0.000194589	0.00571965	1.85718	0.22158	-1.03351
	Bg0003	MBINBF946E1A_13470	Prevotella_sp900557255	0.00461615	0.00386234	0.000164497	1.85715	-0.987181	0.175271
	Bg0002	MBIN0238EAB2_06775	Prevotella_copri_A	0.00461538	0.00108242	0.00332548	1.85699	-0.5226	0.788059
	Bg0018	MBINFE7566FD_00870	Prevotella_copri	0.00461522	8.04776e-05	0.000328091	1.85696	-0.142498	-0.24753
	Bg0035	MBIN223A54CB_05035	Prevotella_sp900555035	0.00461191	0.000112939	0.00126055	1.85629	-0.168809	0.48519
	Bg0019	MBINF3D6CCAE_10955	Prevotella_copri	0.00461189	0.000302044	6.50941e-05	1.85629	-0.276062	-0.110256
	Bg0071	MBIN1E6483C4_01285	Enterocloster_sp900541315	0.00461181	0.0002443	0.00251403	1.85627	-0.248275	-0.6852
	Bg0049	MBINE040662D_07975	Blautia_A_wexlerae	0.00461087	0.000270414	0.00557436	1.85608	0.261208	-1.0203
	Bg0049	MBINE040662D_07265	Blautia_A_wexlerae	0.00461057	0.000148862	0.00739936	1.85602	-0.193805	-1.17552
	Bg0049	MBINE040662D_06610	Blautia_A_wexlerae	0.0046098	0.000612639	0.00663102	1.85587	0.393164	-1.11281
	Bg0083	MBIN00C0F521_14290	Blautia_A_sp003480185	0.00460973	0.00017551	0.00473321	1.85585	0.210438	-0.940177
	Bg0083	MBIN00C0F521_01125	Blautia_A_sp003480185	0.00460949	0.000420292	0.00416191	1.85581	0.325647	-0.881613
	Bg0083	MBIN00C0F521_15690	Blautia_A_sp003480185	0.00460935	0.00347161	0.00354314	1.85578	0.935917	-0.813441
	Bg0005	MBINDDC06E57_06260	Faecalibacterium_prausnitzii_G	0.00460933	0.00895848	0.016591	1.85578	1.50345	-1.76022
	Bg0048	MBIN636B8FE1_04830	Prevotella_sp900555035	0.00460919	0.00128769	0.00179217	1.85575	-0.570003	0.578524
	Bg0013	MBINF2A37D0E_00090	Megamonas_funiformis	0.00460908	0.00614139	0.0268429	1.85572	-1.24482	-2.23896
	Bg0018	MBINFE7566FD_10035	Prevotella_copri	0.00460871	1.35159e-05	2.26605e-05	1.85565	-0.0583976	0.0650528
	Bg0035	MBIN223A54CB_10845	Prevotella_sp900555035	0.004608	0.000217995	0.00133216	1.85551	-0.234528	0.49878
	Bg0048	MBIN636B8FE1_02965	Prevotella_sp900555035	0.00460745	0.000143646	0.00301222	1.8554	-0.190379	0.750024
	Bg0015	MBINB6472F77_08475	Prevotella_sp000434515	0.00460627	7.03455e-05	0.00139196	1.85516	0.133226	0.509853
	Bg0003	MBINBF946E1A_13860	Prevotella_sp900557255	0.00460573	0.00119678	0.000287756	1.85505	-0.549515	0.231816
	Bg0013	MBINF2A37D0E_09170	Megamonas_funiformis	0.00460563	0.00256319	0.0249752	1.85503	-0.804197	-2.15966
	Bg0294	MBIN3DC10544_00005	Dialister_sp000434475	0.00460543	0.000220417	0.00364297	1.85499	0.235828	0.82482
	Bg0003	MBINBF946E1A_09155	Prevotella_sp900557255	0.00460499	0.00232576	0.000133414	1.8549	-0.766045	-0.157845
	Bg0002	MBIN0238EAB2_00135	Prevotella_copri_A	0.00460457	0.000589034	0.00455994	1.85482	-0.385516	0.922807
	Bg0048	MBIN636B8FE1_06710	Prevotella_sp900555035	0.00460275	7.11142e-06	0.00105232	1.85445	0.0423594	0.443309
	Bg0003	MBINBF946E1A_02035	Prevotella_sp900557255	0.00460176	0.000114915	1.19795e-05	1.85425	-0.170279	0.0472988
	Bg0003	MBINBF946E1A_14035	Prevotella_sp900557255	0.00460034	0.000150678	0.00040682	1.85396	-0.194983	-0.275634
	Bg0237	MBINF58DD908_00445	Catenibacterium_sp000437715	0.0046002	0.000104404	0.000720436	1.85394	0.162304	0.3668
	Bg0003	MBINBF946E1A_10330	Prevotella_sp900557255	0.00460011	0.00204121	1.26858e-05	1.85392	-0.717654	-0.0486732
	Bg0018	MBINFE7566FD_06095	Prevotella_copri	0.00460009	2.11228e-05	6.46323e-05	1.85391	-0.0730042	-0.109864
	Bg0071	MBIN1E6483C4_00950	Enterocloster_sp900541315	0.00460001	2.82381e-05	0.00178224	1.8539	0.0844092	-0.576918
	Bg0001	MBIND2C09C28_05705	Bifidobacterium_longum	0.00459994	0.0327894	0.000152272	-1.85388	-2.87633	-0.168632
	Bg0019	MBINF3D6CCAE_05720	Prevotella_copri	0.00459944	9.59616e-05	1.5527e-08	1.85378	-0.155604	-0.00170285
	Bg0253	MBIN689738E7_04740	RC9_sp000435075	0.00459938	0.000201399	0.000648415	1.85377	-0.225424	0.347983
	Bg0003	MBINBF946E1A_07340	Prevotella_sp900557255	0.00459794	0.00244279	0.000414556	1.85348	-0.785081	0.278242
	Bg0005	MBINDDC06E57_05940	Faecalibacterium_prausnitzii_G	0.00459778	0.00255182	0.0218267	1.85345	0.802411	-2.01895
	Bg0002	MBIN0238EAB2_11875	Prevotella_copri_A	0.00459724	0.00143781	0.00298144	1.85334	-0.602313	0.746181
	Bg0006	MBIN9ED882BB_00395	Bifidobacterium_longum	0.00459579	0.0201484	6.79734e-05	-1.85305	-2.25472	-0.112668
	Bg0102	MBIN7BAC77A6_00635	Blautia_A_sp003480185	0.00459533	0.000187572	0.0027741	1.85295	0.217548	-0.719769
	Bg0285	MBIN91CD9DB5_03165	Prevotella_sp900290275	0.00459422	8.73377e-06	0.000728029	1.85273	-0.0469432	0.368728
	Bg0005	MBINDDC06E57_02755	Faecalibacterium_prausnitzii_G	0.00459385	0.0030389	0.0142473	1.85265	0.875649	-1.63117
	Bg0049	MBINE040662D_10865	Blautia_A_wexlerae	0.00459364	0.000135768	0.00532703	1.85261	0.185084	-0.997412
	Bg0004	MBIN77AE4EE3_14375	Prevotella_copri_A	0.00459358	9.79987e-05	0.00187413	1.8526	-0.157247	0.591604
	Bg0008	MBIN0ABBE0D9_11170	Prevotella_copri	0.0045932	0.000316781	2.52417e-05	1.85252	0.282717	0.068658
	Bg0002	MBIN0238EAB2_10420	Prevotella_copri_A	0.00459289	0.000597285	6.26593e-05	1.85246	-0.388206	0.108174
	Bg0102	MBIN7BAC77A6_00845	Blautia_A_sp003480185	0.00459238	0.000239062	0.00480162	1.85236	0.245599	-0.946947
	Bg0004	MBIN77AE4EE3_12840	Prevotella_copri_A	0.00459184	0.000154967	0.00467256	1.85225	-0.197739	0.934134
	Bg0082	MBIN51CF5838_06740	Prevotella_sp002265625	0.0045911	1.62326e-05	0.0003742	1.8521	0.0639979	0.264352
	Bg0018	MBINFE7566FD_12785	Prevotella_copri	0.00459063	0.000189514	0.000137077	1.85201	0.218671	-0.159998
	Bg0002	MBIN0238EAB2_12100	Prevotella_copri_A	0.00459034	0.0015417	0.00278842	1.85195	-0.623695	0.721624
	Bg0019	MBINF3D6CCAE_11620	Prevotella_copri	0.0045885	0.000544491	7.55902e-06	1.85158	0.370653	0.037572
	Bg0049	MBINE040662D_00365	Blautia_A_wexlerae	0.0045878	0.000294741	0.00637407	1.85144	-0.272705	-1.09104
	Bg0035	MBIN223A54CB_11820	Prevotella_sp900555035	0.00458763	3.80532e-06	7.01115e-05	1.8514	-0.0309861	0.114426
	Bg0003	MBINBF946E1A_04645	Prevotella_sp900557255	0.00458737	0.00076089	0.000448001	1.85135	-0.43816	-0.289249
	Bg0019	MBINF3D6CCAE_06440	Prevotella_copri	0.00458633	6.95756e-05	3.19472e-05	1.85114	-0.132495	-0.0772411
	Bg0019	MBINF3D6CCAE_09655	Prevotella_copri	0.00458503	9.33549e-05	0.000575029	1.85088	-0.153476	-0.3277
	Bg0003	MBINBF946E1A_11710	Prevotella_sp900557255	0.00458424	6.257e-05	0.000479254	1.85072	-0.125648	0.299168
	Bg0004	MBIN77AE4EE3_07050	Prevotella_copri_A	0.00458384	0.000129115	0.00311639	1.85064	-0.180493	0.762883
	Bg0019	MBINF3D6CCAE_05225	Prevotella_copri	0.00458363	9.34023e-07	2.05984e-05	1.85059	-0.0153515	-0.0620223
	Bg0018	MBINFE7566FD_09585	Prevotella_copri	0.00458352	0.000929029	2.68132e-07	1.85057	-0.484157	0.00707629
	Bg0102	MBIN7BAC77A6_00115	Blautia_A_sp003480185	0.00458188	0.000545211	0.0079969	1.85024	-0.370898	-1.22206
	Bg0048	MBIN636B8FE1_05860	Prevotella_sp900555035	0.00458128	0.000283694	0.000836239	1.85012	-0.267545	0.395182
	Bg0001	MBIND2C09C28_01810	Bifidobacterium_longum	0.00458125	0.0193043	1.00023e-07	-1.85011	-2.20698	-0.00432196
	Bg0018	MBINFE7566FD_09995	Prevotella_copri	0.00457931	0.000148549	0.000389388	1.84972	-0.1936	-0.269664
	Bg0008	MBIN0ABBE0D9_02195	Prevotella_copri	0.00457928	2.47932e-06	0.00048082	1.84972	-0.0250114	-0.299656
	Bg0006	MBIN9ED882BB_05195	Bifidobacterium_longum	0.00457857	0.0154251	1.67478e-05	-1.84957	-1.97281	-0.0559257
	Bg0049	MBINE040662D_10780	Blautia_A_wexlerae	0.00457843	1.52686e-05	0.00459405	1.84954	-0.0620686	-0.926253
	Bg0049	MBINE040662D_11235	Blautia_A_wexlerae	0.00457793	0.000400826	0.00718427	1.84944	0.318017	-1.1583
	Bg0003	MBINBF946E1A_01135	Prevotella_sp900557255	0.00457722	0.00044743	0.00010854	1.8493	-0.335996	0.142373
	Bg0002	MBIN0238EAB2_02110	Prevotella_copri_A	0.00457671	0.000822516	0.00422887	1.8492	-0.455558	0.888677
	Bg0158	MBIN4DB993BA_02085	CAG-568_sp000434395	0.00457591	0.000313559	0.0013511	1.84903	-0.281275	0.502314
	Bg0001	MBIND2C09C28_02390	Bifidobacterium_longum	0.00457583	0.0233058	2.13585e-05	-1.84902	-2.42495	0.0631563
	Bg0005	MBINDDC06E57_05765	Faecalibacterium_prausnitzii_G	0.00457544	0.00547011	0.0195536	1.84894	1.17482	-1.91093
	Bg0048	MBIN636B8FE1_08810	Prevotella_sp900555035	0.00457543	6.77127e-05	0.000909931	1.84894	-0.130709	0.412226
	Bg0071	MBIN1E6483C4_02105	Enterocloster_sp900541315	0.00457533	2.71563e-05	0.00303226	1.84892	0.0827765	-0.752514
	Bg0002	MBIN0238EAB2_04030	Prevotella_copri_A	0.00457486	0.00175356	0.00167287	1.84882	-0.665169	0.558936
	Bg0083	MBIN00C0F521_06145	Blautia_A_sp003480185	0.00457473	0.000144329	0.00704619	1.8488	0.190831	-1.14712
	Bg0005	MBINDDC06E57_02040	Faecalibacterium_prausnitzii_G	0.0045745	0.00416635	0.0205595	1.84875	1.0253	-1.95947
	Bg0018	MBINFE7566FD_08680	Prevotella_copri	0.00457375	0.000926359	7.37842e-07	1.8486	-0.483461	0.0117385
	Bg0019	MBINF3D6CCAE_05805	Prevotella_copri	0.00457321	0.000246144	0.00023885	1.84849	-0.249211	-0.2112
	Bg0004	MBIN77AE4EE3_11635	Prevotella_copri_A	0.00457262	0.00154279	0.00180115	1.84837	-0.623916	0.579971
	Bg0048	MBIN636B8FE1_02365	Prevotella_sp900555035	0.00457199	7.82055e-06	0.00189949	1.84824	0.0444212	0.595593
	Bg0018	MBINFE7566FD_03485	Prevotella_copri	0.00457089	0.000105762	0.000289198	1.84802	-0.163356	-0.232396
	Bg0018	MBINFE7566FD_08405	Prevotella_copri	0.00457083	0.000794706	0.000256343	1.84801	-0.447791	-0.218798
	Bg0004	MBIN77AE4EE3_14775	Prevotella_copri_A	0.00457068	0.00161569	0.00276238	1.84798	-0.638485	0.718247
	Bg0048	MBIN636B8FE1_11900	Prevotella_sp900555035	0.00457006	0.000256593	0.00251863	1.84785	0.254445	0.685826
	Bg0049	MBINE040662D_06510	Blautia_A_wexlerae	0.00456894	2.19365e-06	0.00621057	1.84763	0.0235264	-1.07695
	Bg0049	MBINE040662D_15870	Blautia_A_wexlerae	0.00456811	5.058e-05	0.00582041	1.84746	0.11297	-1.04258
	Bg0018	MBINFE7566FD_08815	Prevotella_copri	0.00456744	0.000112785	6.38247e-05	1.84732	-0.168693	-0.109176
	Bg0265	MBIN76262A5D_01500	Dialister_sp000434475	0.00456613	8.40159e-05	0.000188034	1.84706	-0.145597	0.187391
	Bg0008	MBIN0ABBE0D9_02955	Prevotella_copri	0.00456408	0.000467642	0.000397087	1.84664	-0.343501	-0.272317
	Bg0005	MBINDDC06E57_10795	Faecalibacterium_prausnitzii_G	0.00456373	0.00613128	0.0162181	1.84657	1.24379	-1.74033
	Bg0003	MBINBF946E1A_10280	Prevotella_sp900557255	0.00456367	0.00261982	0.000144256	1.84656	-0.813032	-0.164134
	Bg0003	MBINBF946E1A_02625	Prevotella_sp900557255	0.00456326	0.000837694	4.27409e-05	1.84648	-0.459742	0.0893416
	Bg0035	MBIN223A54CB_13415	Prevotella_sp900555035	0.00456277	4.23778e-07	0.00122509	1.84638	0.0103405	0.478317
	Bg0004	MBIN77AE4EE3_04785	Prevotella_copri_A	0.00456262	0.000542638	0.00288136	1.84635	-0.370022	0.733552
	Bg0005	MBINDDC06E57_00555	Faecalibacterium_prausnitzii_G	0.00456235	0.00650317	0.0176972	1.84629	1.28096	-1.81796
	Bg0003	MBINBF946E1A_13665	Prevotella_sp900557255	0.00456221	0.0030622	0.00010064	1.84626	-0.878999	-0.137093
	Bg0003	MBINBF946E1A_07590	Prevotella_sp900557255	0.0045619	0.000826041	1.07379e-05	1.8462	-0.456534	-0.0447807
	Bg0293	MBINE2B18EAE_06805	Catenibacterium_sp000437715	0.00456151	2.73777e-05	0.00082208	1.84612	-0.0831132	0.391822
	Bg0048	MBIN636B8FE1_00080	Prevotella_sp900555035	0.00456142	1.41772e-05	0.00176001	1.8461	-0.0598091	0.573309
	Bg0239	MBIN7DD27ACD_10530	Faecalibacterium_prausnitzii_A	0.00456099	0.00302261	0.0154854	1.84602	0.873299	-1.70056
	Bg0008	MBIN0ABBE0D9_12115	Prevotella_copri	0.00456032	0.000115627	1.18434e-06	1.84588	-0.170805	-0.014872
	Bg0003	MBINBF946E1A_01770	Prevotella_sp900557255	0.00455967	0.00103684	0.00104005	1.84575	-0.511478	0.440716
	Bg0018	MBINFE7566FD_04165	Prevotella_copri	0.00455965	0.000319309	1.53547e-05	1.84575	-0.283842	-0.0535491
	Bg0035	MBIN223A54CB_01720	Prevotella_sp900555035	0.00455849	0.000296827	0.00192646	1.84551	0.273668	0.599807
	Bg0048	MBIN636B8FE1_03505	Prevotella_sp900555035	0.00455849	0.000296827	0.00192646	1.84551	0.273668	0.599807
	Bg0008	MBIN0ABBE0D9_05655	Prevotella_copri	0.00455788	2.00986e-05	0.000173155	1.84539	-0.0712122	-0.179825
	Bg0071	MBIN1E6483C4_03615	Enterocloster_sp900541315	0.00455724	1.20501e-05	0.00159061	1.84526	0.05514	-0.545021
	Bg0006	MBIN9ED882BB_09430	Bifidobacterium_longum	0.00455684	0.0113166	0.000113452	-1.84518	-1.68978	0.145558
	Bg0005	MBINDDC06E57_06805	Faecalibacterium_prausnitzii_G	0.00455535	0.00341352	0.0180401	1.84487	0.928053	-1.83549
	Bg0001	MBIND2C09C28_01750	Bifidobacterium_longum	0.00455532	0.0238095	3.76156e-05	-1.84487	-2.45102	0.0838139
	Bg0071	MBIN1E6483C4_06130	Enterocloster_sp900541315	0.00455476	8.3011e-06	0.00386421	1.84476	-0.0457656	-0.849497
	Bg0001	MBIND2C09C28_06295	Bifidobacterium_longum	0.00455172	0.0234284	7.95206e-07	-1.84414	-2.43133	0.0121863
	Bg0004	MBIN77AE4EE3_05515	Prevotella_copri_A	0.00455159	0.0017524	0.0026803	1.84411	-0.664949	0.707495
	Bg0005	MBINDDC06E57_02625	Faecalibacterium_prausnitzii_G	0.00455151	0.00328455	0.0160824	1.8441	0.910353	-1.73303
	Bg0019	MBINF3D6CCAE_00830	Prevotella_copri	0.00455151	0.000229201	0.000264005	1.8441	0.240481	-0.222043
	Bg0002	MBIN0238EAB2_13055	Prevotella_copri_A	0.00455133	0.00246426	0.00335529	1.84406	-0.788524	0.791584
	Bg0004	MBIN77AE4EE3_06685	Prevotella_copri_A	0.00455041	0.000209091	0.0014378	1.84388	-0.229688	0.51818
	Bg0019	MBINF3D6CCAE_08600	Prevotella_copri	0.00455028	2.89236e-05	9.87686e-05	1.84385	-0.0854275	-0.135813
	Bg0045	MBIN3592B50C_07590	Ligilactobacillus_ruminis	0.00455008	0.00305888	0.000340434	1.84381	-0.878522	-0.252144
	Bg0049	MBINE040662D_02355	Blautia_A_wexlerae	0.0045499	0.000266787	0.00485575	1.84377	0.25945	-0.952269
	Bg0035	MBIN223A54CB_13125	Prevotella_sp900555035	0.00454924	4.65672e-05	0.00149529	1.84364	0.108396	0.528438
	Bg0018	MBINFE7566FD_01610	Prevotella_copri	0.00454872	8.17273e-07	9.12685e-05	1.84353	0.01436	-0.130555
	Bg0380	MBIN77B43086_05490	Faecalibacterium_prausnitzii	0.00454839	0.00696703	0.00614114	1.84347	1.32585	-1.07092
	Bg0049	MBINE040662D_07260	Blautia_A_wexlerae	0.00454793	0.000203902	0.00687221	1.84337	-0.226821	-1.13287
	Bg0005	MBINDDC06E57_03095	Faecalibacterium_prausnitzii_G	0.00454681	0.00726882	0.0228166	1.84315	1.35427	-2.06422
	Bg0005	MBINDDC06E57_02160	Faecalibacterium_prausnitzii_G	0.00454665	0.00392683	0.0193129	1.84311	0.995389	-1.89913
	Bg0008	MBIN0ABBE0D9_06820	Prevotella_copri	0.00454609	0.000682691	7.82507e-06	1.843	0.415034	0.0382275
	Bg0004	MBIN77AE4EE3_14210	Prevotella_copri_A	0.00454357	0.000614647	0.000179578	1.84249	-0.393808	0.18313
	Bg0002	MBIN0238EAB2_09995	Prevotella_copri_A	0.00454325	0.000796885	0.00257919	1.84242	-0.448404	0.694022
	Bg0049	MBINE040662D_00425	Blautia_A_wexlerae	0.00454257	0.00103958	0.00487151	1.84229	-0.512155	-0.953813
	Bg0003	MBINBF946E1A_12230	Prevotella_sp900557255	0.00454247	0.000277378	5.38516e-07	1.84227	-0.26455	-0.0100284
	Bg0049	MBINE040662D_04140	Blautia_A_wexlerae	0.00454244	6.80985e-05	0.00731996	1.84226	-0.131081	-1.16919
	Bg0002	MBIN0238EAB2_02330	Prevotella_copri_A	0.00454221	0.000672563	4.04819e-06	1.84221	-0.411944	-0.0274955
	Bg0166	MBIN0804BCCF_03910	Prevotella_sp002265625	0.00454221	0.000672563	4.04819e-06	1.84221	-0.411944	-0.0274955
	Bg0151	MBIN0A06F5EA_04995	Prevotella_sp900290275	0.00454221	0.000672563	4.04819e-06	1.84221	-0.411944	-0.0274955
	Bg0008	MBIN0ABBE0D9_06230	Prevotella_copri	0.00454221	0.000672563	4.04819e-06	1.84221	-0.411944	-0.0274955
	Bg0066	MBIN183EFEC1_05770	Prevotella_sp900290275	0.00454221	0.000672563	4.04819e-06	1.84221	-0.411944	-0.0274955
	Bg0035	MBIN223A54CB_11380	Prevotella_sp900555035	0.00454221	0.000672563	4.04819e-06	1.84221	-0.411944	-0.0274955
	Bg0096	MBIN28956879_11220	Prevotella_sp002265625	0.00454221	0.000672563	4.04819e-06	1.84221	-0.411944	-0.0274955
	Bg0104	MBIN5F62D184_04205	Prevotella_sp002265625	0.00454221	0.000672563	4.04819e-06	1.84221	-0.411944	-0.0274955
	Bg0048	MBIN636B8FE1_00200	Prevotella_sp900555035	0.00454221	0.000672563	4.04819e-06	1.84221	-0.411944	-0.0274955
	Bg0314	MBIN76D6E2CB_05180	Prevotella_sp003447235	0.00454221	0.000672563	4.04819e-06	1.84221	-0.411944	-0.0274955
	Bg0004	MBIN77AE4EE3_03705	Prevotella_copri_A	0.00454221	0.000672563	4.04819e-06	1.84221	-0.411944	-0.0274955
	Bg0146	MBIN78009785_08940	Prevotella_sp900546575	0.00454221	0.000672563	4.04819e-06	1.84221	-0.411944	-0.0274955
	Bg0121	MBIN7801A31E_08540	Prevotella_sp002265625	0.00454221	0.000672563	4.04819e-06	1.84221	-0.411944	-0.0274955
	Bg0135	MBIN832AE552_09535	Prevotella_sp002265625	0.00454221	0.000672563	4.04819e-06	1.84221	-0.411944	-0.0274955
	Bg0081	MBIN8574C55F_05130	Prevotella_sp002265625	0.00454221	0.000672563	4.04819e-06	1.84221	-0.411944	-0.0274955
	Bg0182	MBINA099E761_05855	Prevotella_sp000436915	0.00454221	0.000672563	4.04819e-06	1.84221	-0.411944	-0.0274955
	Bg0326	MBINA19BF39D_04020	Prevotella_sp000436915	0.00454221	0.000672563	4.04819e-06	1.84221	-0.411944	-0.0274955
	Bg0335	MBINA95C666C_07095	Prevotella_sp003447235	0.00454221	0.000672563	4.04819e-06	1.84221	-0.411944	-0.0274955
	Bg0003	MBINBF946E1A_00500	Prevotella_sp900557255	0.00454221	0.000672563	4.04819e-06	1.84221	-0.411944	-0.0274955
	Bg0101	MBINC5B4B7E9_06735	Prevotella_sp000436035	0.00454221	0.000672563	4.04819e-06	1.84221	-0.411944	-0.0274955
	Bg0106	MBINE78AD794_10380	Prevotella_sp002265625	0.00454221	0.000672563	4.04819e-06	1.84221	-0.411944	-0.0274955
	Bg0018	MBINFE7566FD_06860	Prevotella_copri	0.00454221	0.000672563	4.04819e-06	1.84221	-0.411944	-0.0274955
	Bg0019	MBINF3D6CCAE_05555	Prevotella_copri	0.00454182	3.73348e-06	0.00061051	1.84214	-0.0306923	-0.337659
	Bg0018	MBINFE7566FD_06390	Prevotella_copri	0.0045418	0.000119778	9.03104e-05	1.84213	-0.173844	-0.129868
	Bg0002	MBIN0238EAB2_12950	Prevotella_copri_A	0.00454069	0.000595562	0.00134468	1.84191	-0.387646	0.501119
	Bg0019	MBINF3D6CCAE_07980	Prevotella_copri	0.00454056	0.00011122	1.71139e-05	1.84188	0.167519	-0.0565335
	Bg0003	MBINBF946E1A_06725	Prevotella_sp900557255	0.00453993	0.00109081	0.000124872	1.84175	-0.524622	0.152709
	Bg0048	MBIN636B8FE1_13085	Prevotella_sp900555035	0.00453982	0.000102862	0.000434708	1.84173	-0.161101	0.284925
	Bg0049	MBINE040662D_14690	Blautia_A_wexlerae	0.00453975	0.000271091	0.0070065	1.84172	-0.261535	-1.14388
	Bg0003	MBINBF946E1A_10750	Prevotella_sp900557255	0.00453937	0.00295139	1.47855e-05	1.84164	-0.862949	-0.0525472
	Bg0004	MBIN77AE4EE3_04405	Prevotella_copri_A	0.00453936	0.000311393	0.00165652	1.84163	-0.280302	0.5562
	Bg0071	MBIN1E6483C4_06370	Enterocloster_sp900541315	0.0045392	1.97758e-05	0.0020301	1.8416	-0.0706381	-0.61573
	Bg0180	MBINEFA98F4D_08135	Blautia_A_obeum	0.00453722	0.000196681	0.00919526	1.8412	-0.222768	-1.31043
	Bg0049	MBINE040662D_09340	Blautia_A_wexlerae	0.00453661	4.83317e-07	0.00441004	1.84108	0.011043	-0.907513
	Bg0048	MBIN636B8FE1_09165	Prevotella_sp900555035	0.00453597	0.000865534	0.000882718	1.84095	-0.467319	0.406016
	Bg0335	MBINA95C666C_03570	Prevotella_sp003447235	0.00453477	4.04008e-06	0.000808034	1.8407	-0.0319276	0.38846
	Bg0019	MBINF3D6CCAE_07015	Prevotella_copri	0.00453464	0.000135986	1.09675e-07	1.84068	0.185233	0.00452569
	Bg0008	MBIN0ABBE0D9_07895	Prevotella_copri	0.0045344	0.000188503	6.86052e-05	1.84063	-0.218087	-0.113191
	Bg0019	MBINF3D6CCAE_02810	Prevotella_copri	0.00453438	1.25425e-05	0.000384117	1.84062	-0.0562553	-0.267833
	Bg0018	MBINFE7566FD_04170	Prevotella_copri	0.00453438	1.25425e-05	0.000384117	1.84062	-0.0562553	-0.267833
	Bg0184	MBIN50E46E02_07200	Agathobacter_rectalis	0.00453402	0.00129162	0.00167241	1.84055	-0.570873	0.55886
	Bg0005	MBINDDC06E57_00335	Faecalibacterium_prausnitzii_G	0.00453386	0.0101711	0.0216595	1.84052	1.60197	-2.0112
	Bg0049	MBINE040662D_12790	Blautia_A_wexlerae	0.00453305	4.34504e-05	0.00419468	1.84035	-0.104705	-0.885077
	Bg0019	MBINF3D6CCAE_06960	Prevotella_copri	0.004531	0.000295811	0.000267647	1.83994	-0.273199	0.22357
	Bg0003	MBINBF946E1A_13405	Prevotella_sp900557255	0.00453026	0.00156981	0.000115166	1.83979	-0.629355	-0.146654
	Bg0049	MBINE040662D_02805	Blautia_A_wexlerae	0.00452925	0.000124747	0.00540712	1.83958	-0.177414	-1.00488
	Bg0019	MBINF3D6CCAE_03645	Prevotella_copri	0.00452794	0.000248574	0.000616011	1.83932	-0.250438	-0.339176
	Bg0008	MBIN0ABBE0D9_01710	Prevotella_copri	0.00452759	5.58039e-05	7.98393e-06	1.83925	-0.11866	-0.0386136
	Bg0003	MBINBF946E1A_13335	Prevotella_sp900557255	0.00452654	0.00455072	2.56801e-05	1.83903	-1.07155	-0.0692516
	Bg0071	MBIN1E6483C4_00955	Enterocloster_sp900541315	0.0045265	8.31232e-07	0.00142152	1.83903	0.0144821	-0.515238
	Bg0049	MBINE040662D_05210	Blautia_A_wexlerae	0.00452641	8.06546e-05	0.00440159	1.83901	-0.142655	-0.906643
	Bg0003	MBINBF946E1A_03260	Prevotella_sp900557255	0.00452585	0.00120886	0.000409717	1.83889	-0.552281	-0.276614
	Bg0302	MBIN9BD4AF34_08650	Faecalibacterium_prausnitzii_C	0.00452554	0.00379232	0.000675591	1.83883	0.978193	0.355201
	Bg0013	MBINF2A37D0E_05860	Megamonas_funiformis	0.0045251	0.00386587	0.0269097	1.83874	-0.987632	-2.24174
	Bg0008	MBIN0ABBE0D9_04130	Prevotella_copri	0.00452442	4.32784e-08	0.000113443	1.8386	-0.00330451	-0.145553
	Bg0002	MBIN0238EAB2_00070	Prevotella_copri_A	0.00452436	0.000609237	0.00173794	1.83859	-0.392071	0.569704
	Bg0102	MBIN7BAC77A6_03010	Blautia_A_sp003480185	0.00452317	0.00281162	0.00632454	1.83835	0.842268	-1.08679
	Bg0018	MBINFE7566FD_04855	Prevotella_copri	0.00452272	0.000678105	0.000209544	1.83826	-0.413638	-0.19782
	Bg0010	MBIN7AA2F86E_01045	Bifidobacterium_breve	0.00451975	0.0242968	0.000499874	-1.83765	-2.47598	-0.305536
	Bg0049	MBINE040662D_10905	Blautia_A_wexlerae	0.00451968	7.65526e-05	0.00544703	1.83764	0.13898	-1.00858
	Bg0284	MBIN2CD1F080_02535	Dialister_sp000434475	0.00451947	1.09323e-05	0.00176781	1.8376	0.0525204	0.574578
	Bg0615	MBIN2088BCE9_06645	Akkermansia_muciniphila	0.00451925	0.00105263	0.00362283	1.83755	0.515358	-0.822537
	Bg0003	MBINBF946E1A_08015	Prevotella_sp900557255	0.00451909	0.00122193	0.000137074	1.83752	-0.555257	0.159996
	Bg0013	MBINF2A37D0E_02735	Megamonas_funiformis	0.00451908	0.00432313	0.029558	1.83752	-1.04441	-2.34947
	Bg0005	MBINDDC06E57_10620	Faecalibacterium_prausnitzii_G	0.00451907	0.00478111	0.02199	1.83752	1.09834	-2.02649
	Bg0008	MBIN0ABBE0D9_09415	Prevotella_copri	0.00451899	4.97278e-06	0.0002322	1.8375	-0.0354219	0.208239
	Bg0102	MBIN7BAC77A6_02325	Blautia_A_sp003480185	0.0045189	0.000913143	0.00643415	1.83748	0.48	-1.09617
	Bg0004	MBIN77AE4EE3_10785	Prevotella_copri_A	0.00451882	0.000248973	0.00356377	1.83746	0.250639	0.815806
	Bg0002	MBIN0238EAB2_06180	Prevotella_copri_A	0.00451797	0.000860051	0.00574509	1.83729	-0.465837	1.03581
	Bg0178	MBIN31F7382A_08900	Lactobacillus_paragasseri	0.00451736	0.0056241	0.0027586	1.83717	1.19124	-0.717755
	Bg0003	MBINBF946E1A_08875	Prevotella_sp900557255	0.0045163	0.000910421	0.000118435	1.83695	-0.479284	-0.148721
	Bg0008	MBIN0ABBE0D9_05080	Prevotella_copri	0.00451617	3.14574e-05	0.000115787	1.83693	-0.0890909	0.147049
	Bg0008	MBIN0ABBE0D9_01275	Prevotella_copri	0.00451471	7.0076e-08	5.50549e-05	1.83663	0.00420491	-0.101398
	Bg0019	MBINF3D6CCAE_02525	Prevotella_copri	0.00451471	7.0076e-08	5.50549e-05	1.83663	0.00420491	-0.101398
	Bg0083	MBIN00C0F521_10945	Blautia_A_sp003480185	0.00451401	0.000384752	0.00741363	1.83649	0.311575	-1.17665
	Bg0003	MBINBF946E1A_00780	Prevotella_sp900557255	0.00451377	0.00205357	0.000391018	1.83644	-0.719824	0.270228
	Bg0004	MBIN77AE4EE3_08635	Prevotella_copri_A	0.00451271	0.00055414	0.00141132	1.83622	-0.373923	0.513386
	Bg0013	MBINF2A37D0E_00275	Megamonas_funiformis	0.00451212	0.00648082	0.0283804	1.8361	-1.27875	-2.30219
	Bg0019	MBINF3D6CCAE_11740	Prevotella_copri	0.00451163	0.000120017	0.000558124	1.836	-0.174018	-0.322847
	Bg0071	MBIN1E6483C4_10450	Enterocloster_sp900541315	0.00451161	0.00042481	0.00169359	1.836	-0.327393	-0.562388
	Bg0019	MBINF3D6CCAE_00630	Prevotella_copri	0.00451101	0.000519498	8.11363e-05	1.83588	-0.362046	0.123095
	Bg0005	MBINDDC06E57_02875	Faecalibacterium_prausnitzii_G	0.00451088	0.000763413	0.0236817	1.83585	0.438886	-2.103
	Bg0003	MBINBF946E1A_12700	Prevotella_sp900557255	0.00450928	0.00150695	0.0003111	1.83552	-0.616625	-0.241036
	Bg0265	MBIN76262A5D_03835	Dialister_sp000434475	0.00450859	6.03335e-06	0.00233891	1.83538	0.0390167	0.660904
	Bg0049	MBINE040662D_01795	Blautia_A_wexlerae	0.00450849	0.000319672	0.0057932	1.83536	0.284004	-1.04014
	Bg0035	MBIN223A54CB_07345	Prevotella_sp900555035	0.0045084	0.000112777	0.00227232	1.83534	0.168687	0.651427
	Bg0019	MBINF3D6CCAE_02515	Prevotella_copri	0.00450829	2.50296e-05	0.000190458	1.83532	0.0794692	-0.188596
	Bg0004	MBIN77AE4EE3_12165	Prevotella_copri_A	0.00450799	5.0198e-10	0.00396438	1.83526	0.00035589	0.860437
	Bg0003	MBINBF946E1A_00615	Prevotella_sp900557255	0.0045068	3.31467e-05	0.00155077	1.83502	0.0914518	0.538152
	Bg0003	MBINBF946E1A_09690	Prevotella_sp900557255	0.00450631	0.00201407	1.41799e-05	1.83492	-0.712868	-0.0514599
	Bg0008	MBIN0ABBE0D9_03800	Prevotella_copri	0.00450615	0.000254818	0.000216921	1.83489	-0.253563	0.201272
	Bg0018	MBINFE7566FD_09720	Prevotella_copri	0.00450561	0.000302659	1.26871e-05	1.83478	-0.276343	0.0486757
	Bg0002	MBIN0238EAB2_08230	Prevotella_copri_A	0.00450545	0.00174902	0.00297417	1.83474	-0.664308	0.745272
	Bg0004	MBIN77AE4EE3_10485	Prevotella_copri_A	0.00450545	0.00174902	0.00297417	1.83474	-0.664308	0.745272
	Bg0003	MBINBF946E1A_06810	Prevotella_sp900557255	0.00450457	0.000318847	0.000759958	1.83456	-0.283637	0.376727
	Bg0002	MBIN0238EAB2_03275	Prevotella_copri_A	0.00450438	0.00110714	0.00256269	1.83453	-0.528534	0.691799
	Bg0008	MBIN0ABBE0D9_10925	Prevotella_copri	0.00450377	7.09536e-06	5.95438e-05	1.8344	0.0423116	0.105451
	Bg0003	MBINBF946E1A_07225	Prevotella_sp900557255	0.00450356	0.000897219	6.61082e-07	1.83436	-0.475796	-0.0111112
	Bg0071	MBIN1E6483C4_10295	Enterocloster_sp900541315	0.00450349	0.000503044	0.000509369	1.83434	-0.356266	-0.308424
	Bg0005	MBINDDC06E57_00235	Faecalibacterium_prausnitzii_G	0.00450346	0.00531691	0.0182238	1.83434	1.15825	-1.84481
	Bg0004	MBIN77AE4EE3_03375	Prevotella_copri_A	0.00450332	0.000314729	0.00151636	1.83431	-0.281799	0.532148
	Bg0005	MBINDDC06E57_09575	Faecalibacterium_prausnitzii_G	0.00450174	0.00530667	0.0196489	1.83399	1.15713	-1.91558
	Bg0002	MBIN0238EAB2_05490	Prevotella_copri_A	0.00450121	0.00180076	0.00165372	1.83388	-0.674062	0.555728
	Bg0005	MBINDDC06E57_01615	Faecalibacterium_prausnitzii_G	0.00450098	0.00472121	0.0196433	1.83383	1.09144	-1.91531
	Bg0480	MBINDA312AFD_01515	Catenibacterium_sp000437715	0.00450094	0.000101967	0.000608283	1.83383	0.160399	0.337042
	Bg0555	MBINE503512C_11350	Blautia_A_massiliensis	0.00450051	0.000609308	6.80896e-05	1.83374	0.392094	0.112764
	Bg0008	MBIN0ABBE0D9_04645	Prevotella_copri	0.00449999	2.54446e-05	0.000538825	1.83363	-0.0801253	-0.317216
	Bg0035	MBIN223A54CB_02410	Prevotella_sp900555035	0.00449964	7.12387e-05	0.00106086	1.83356	0.134069	0.445102
	Bg0002	MBIN0238EAB2_05035	Prevotella_copri_A	0.00449963	1.93856e-06	0.00070381	1.83356	-0.0221163	0.362543
	Bg0002	MBIN0238EAB2_05505	Prevotella_copri_A	0.00449921	0.0016672	0.000784833	1.83347	-0.648583	0.382843
	Bg0019	MBINF3D6CCAE_00005	Prevotella_copri	0.0044989	3.01038e-05	0.000192353	1.83341	-0.0871531	-0.189531
	Bg0004	MBIN77AE4EE3_08385	Prevotella_copri_A	0.00449853	0.000175423	0.00185226	1.83334	-0.210385	0.588143
	Bg0019	MBINF3D6CCAE_07020	Prevotella_copri	0.00449746	0.000108482	4.30402e-07	1.83312	0.165444	0.00896538
	Bg0049	MBINE040662D_11745	Blautia_A_wexlerae	0.00449745	1.78704e-05	0.00485824	1.83311	0.0671489	-0.952513
	Bg0002	MBIN0238EAB2_05485	Prevotella_copri_A	0.00449711	0.00150321	0.00226605	1.83304	-0.61586	0.650529
	Bg0004	MBIN77AE4EE3_15355	Prevotella_copri_A	0.00449711	0.00150321	0.00226605	1.83304	-0.61586	0.650529
	Bg0013	MBINF2A37D0E_07220	Megamonas_funiformis	0.00449642	0.0069914	0.0251261	1.8329	-1.32817	-2.16618
	Bg0049	MBINE040662D_04340	Blautia_A_wexlerae	0.00449602	0.000243506	0.00405253	1.83282	0.247872	-0.869951
	Bg0005	MBINDDC06E57_10800	Faecalibacterium_prausnitzii_G	0.00449588	0.00517153	0.0157087	1.83279	1.1423	-1.71278
	Bg0035	MBIN223A54CB_04050	Prevotella_sp900555035	0.00449538	0.000598814	0.0011769	1.83269	0.388703	0.468815
	Bg0002	MBIN0238EAB2_11885	Prevotella_copri_A	0.00449467	0.00144312	0.0047006	1.83255	-0.603425	0.936933
	Bg0109	MBINF578E6E0_10905	Dorea_formicigenerans	0.00449462	0.000177433	0.00721739	1.83254	0.211587	-1.16097
	Bg0002	MBIN0238EAB2_12520	Prevotella_copri_A	0.00449439	0.00165262	0.00302953	1.83249	-0.64574	0.752176
	Bg0083	MBIN00C0F521_02130	Blautia_A_sp003480185	0.00449246	0.000291589	0.0053969	1.8321	0.271242	-1.00393
	Bg0004	MBIN77AE4EE3_05080	Prevotella_copri_A	0.00449239	0.000141158	0.00164415	1.83208	-0.188723	0.554118
	Bg0008	MBIN0ABBE0D9_08935	Prevotella_copri	0.00449209	1.80137e-05	9.93309e-06	1.83202	-0.0674176	-0.0430699
	Bg0048	MBIN636B8FE1_09785	Prevotella_sp900555035	0.00449208	0.000163372	0.00085534	1.83202	-0.20303	0.39967
	Bg0071	MBIN1E6483C4_07925	Enterocloster_sp900541315	0.00449205	0.000599816	0.00204831	1.83201	0.389028	-0.618486
	Bg0006	MBIN9ED882BB_04505	Bifidobacterium_longum	0.00449119	0.00852658	2.18079e-05	-1.83184	-1.46676	-0.0638173
	Bg0004	MBIN77AE4EE3_12230	Prevotella_copri_A	0.00449115	0.000175425	0.00312206	1.83183	-0.210386	0.763576
	Bg0019	MBINF3D6CCAE_01295	Prevotella_copri	0.00449095	8.32434e-05	5.60974e-05	1.83179	-0.144926	0.102354
	Bg0071	MBIN1E6483C4_03730	Enterocloster_sp900541315	0.00449087	8.58377e-05	0.00201479	1.83177	0.147167	-0.613404
	Bg0018	MBINFE7566FD_03790	Prevotella_copri	0.00449073	1.15532e-05	0.00027423	1.83174	-0.0539912	-0.226302
	Bg0005	MBINDDC06E57_08140	Faecalibacterium_prausnitzii_G	0.00448982	0.00428758	0.0214655	1.83156	1.04011	-2.00217
	Bg0005	MBINDDC06E57_10320	Faecalibacterium_prausnitzii_G	0.00448911	0.00497772	0.0195758	1.83141	1.12069	-1.91201
	Bg0650	MBIN1227D087_08830	Agathobaculum_butyriciproducens	0.0044891	0.00219976	0.000276878	1.83141	0.745005	-0.227392
	Bg0162	MBINA48D5D0E_01795	Prevotella_sp900546575	0.00448707	9.09006e-05	0.00070367	1.831	-0.151445	-0.362507
	Bg0015	MBINB6472F77_00960	Prevotella_sp000434515	0.00448571	2.57818e-05	0.00228308	1.83072	0.0806545	0.652968
	Bg0004	MBIN77AE4EE3_12590	Prevotella_copri_A	0.00448568	0.00212448	0.00225013	1.83071	-0.732146	0.64824
	Bg0008	MBIN0ABBE0D9_08260	Prevotella_copri	0.00448566	0.00231658	0.00105524	1.83071	-0.764531	0.443923
	Bg0112	MBIN7A4D2FFD_07075	Ligilactobacillus_ruminis	0.0044855	0.00701435	0.000954026	1.83068	-1.33035	-0.422097
	Bg0016	MBINA94C9EA0_05220	Ligilactobacillus_ruminis	0.0044855	0.00701435	0.000954026	1.83068	-1.33035	-0.422097
	Bg0005	MBINDDC06E57_00065	Faecalibacterium_prausnitzii_G	0.00448401	0.00412979	0.0193652	1.83037	1.02079	-1.9017
	Bg0035	MBIN223A54CB_09960	Prevotella_sp900555035	0.00448386	0.00040859	0.00125072	1.83034	-0.321082	0.483295
	Bg0048	MBIN636B8FE1_08180	Prevotella_sp900555035	0.00448386	0.00040859	0.00125072	1.83034	-0.321082	0.483295
	Bg0119	MBIN75B62F9C_07290	Sutterella_wadsworthensis	0.00448362	0.0224631	0.00102238	-1.83029	-2.38071	0.436956
	Bg0049	MBINE040662D_06875	Blautia_A_wexlerae	0.00448357	0.000227088	0.00429695	1.83028	0.239369	-0.895801
	Bg0005	MBINDDC06E57_09680	Faecalibacterium_prausnitzii_G	0.00448354	0.00597158	0.0202505	1.83028	1.22749	-1.94468
	Bg0018	MBINFE7566FD_06480	Prevotella_copri	0.00448339	0.000650024	0.000749222	1.83025	-0.404983	-0.374056
	Bg0018	MBINFE7566FD_06965	Prevotella_copri	0.00448268	0.00071194	3.81394e-06	1.8301	-0.423832	0.0266882
	Bg0002	MBIN0238EAB2_06505	Prevotella_copri_A	0.0044822	0.00040274	0.00084322	1.83	-0.318775	0.396828
	Bg0005	MBINDDC06E57_10080	Faecalibacterium_prausnitzii_G	0.00448126	0.00142145	0.0124232	1.82981	0.598876	-1.52317
	Bg0003	MBINBF946E1A_03775	Prevotella_sp900557255	0.00448023	0.000348297	0.00058805	1.8296	-0.296447	-0.33139
	Bg0083	MBIN00C0F521_03490	Blautia_A_sp003480185	0.00447929	0.00116258	0.00488039	1.82941	0.541606	-0.954682
	Bg0008	MBIN0ABBE0D9_04830	Prevotella_copri	0.00447886	0.00114276	0.00140851	1.82932	0.536969	0.512875
	Bg0001	MBIND2C09C28_03430	Bifidobacterium_longum	0.00447625	0.0256636	0.000389898	-1.82879	-2.54466	-0.26984
	Bg0157	MBIN3CF5C981_08425	Dialister_sp000434475	0.00447617	0.000394643	0.00286209	1.82877	0.315554	0.731094
	Bg0071	MBIN1E6483C4_03885	Enterocloster_sp900541315	0.00447608	0.000120955	0.00225977	1.82875	-0.174696	-0.649627
	Bg0003	MBINBF946E1A_12095	Prevotella_sp900557255	0.00447539	0.0014776	0.000378119	1.82861	-0.610591	-0.265733
	Bg0018	MBINFE7566FD_04485	Prevotella_copri	0.00447469	0.000267179	0.000367032	1.82847	-0.259641	-0.261808
	Bg0146	MBIN78009785_12695	Prevotella_sp900546575	0.00447444	0.0001388	0.00225867	1.82842	0.18714	0.649469
	Bg0186	MBIN9C54F762_09975	Prevotella_sp900290275	0.00447442	0.000668598	1.0168e-05	1.82841	-0.410728	-0.0435762
	Bg0083	MBIN00C0F521_11320	Blautia_A_sp003480185	0.0044743	0.00178206	0.00585867	1.82839	0.670553	-1.046
	Bg0102	MBIN7BAC77A6_10490	Blautia_A_sp003480185	0.0044743	0.00178206	0.00585867	1.82839	0.670553	-1.046
	Bg0003	MBINBF946E1A_13645	Prevotella_sp900557255	0.00447419	0.00621512	1.70111e-05	1.82837	-1.25227	0.0563635
	Bg0005	MBINDDC06E57_01350	Faecalibacterium_prausnitzii_G	0.00447418	0.0052579	0.0221416	1.82837	1.1518	-2.03346
	Bg0008	MBIN0ABBE0D9_03925	Prevotella_copri	0.00447415	0.000267239	0.000864978	1.82836	-0.25967	0.401915
	Bg0561	MBIN74D6D751_12570	Fusicatenibacter_saccharivorans	0.00447402	2.57517e-07	0.00145194	1.82833	-0.00806074	0.520722
	Bg0018	MBINFE7566FD_02155	Prevotella_copri	0.0044737	4.62551e-05	0.000232995	1.82827	-0.108032	-0.208596
	Bg0019	MBINF3D6CCAE_05260	Prevotella_copri	0.00447341	7.35859e-05	9.94987e-05	1.82821	-0.13626	0.136314
	Bg0003	MBINBF946E1A_09245	Prevotella_sp900557255	0.00447283	7.40273e-05	0.000348	1.82809	-0.136668	-0.25493
	Bg0008	MBIN0ABBE0D9_11900	Prevotella_copri	0.00447262	0.000811111	0.000295935	1.82805	-0.452389	0.235088
	Bg0102	MBIN7BAC77A6_02790	Blautia_A_sp003480185	0.00447246	0.00103787	0.0048648	1.82801	0.511732	-0.953157
	Bg0019	MBINF3D6CCAE_08440	Prevotella_copri	0.00447166	0.000174139	0.000823267	1.82785	0.209614	-0.392105
	Bg0003	MBINBF946E1A_00880	Prevotella_sp900557255	0.00447092	0.00277213	0.00112492	1.8277	-0.836333	0.458346
	Bg0018	MBINFE7566FD_04850	Prevotella_copri	0.00447075	9.80139e-05	0.000426287	1.82766	-0.157259	-0.282152
	Bg0018	MBINFE7566FD_00760	Prevotella_copri	0.00447058	4.70918e-06	0.000425689	1.82763	0.0344703	-0.281954
	Bg0003	MBINBF946E1A_11260	Prevotella_sp900557255	0.00447048	0.000551075	1.91877e-05	1.82761	-0.372887	-0.059861
	Bg0035	MBIN223A54CB_06445	Prevotella_sp900555035	0.00446947	3.18787e-05	0.00155989	1.8274	0.0896855	0.539732
	Bg0102	MBIN7BAC77A6_00060	Blautia_A_sp003480185	0.00446921	7.80212e-05	0.00427083	1.82735	0.140307	-0.893075
	Bg0003	MBINBF946E1A_10820	Prevotella_sp900557255	0.00446877	0.00277953	0.000187173	1.82726	-0.837448	-0.186962
	Bg0005	MBINDDC06E57_10910	Faecalibacterium_prausnitzii_G	0.00446859	0.00694682	0.0193	1.82722	1.32393	-1.8985
	Bg0003	MBINBF946E1A_12455	Prevotella_sp900557255	0.00446739	0.000882169	1.34797e-05	1.82698	-0.471789	0.0501731
	Bg0002	MBIN0238EAB2_12015	Prevotella_copri_A	0.00446589	0.000974775	0.00245556	1.82667	-0.495934	0.677184
	Bg0495	MBINEE75931F_04575	Faecalibacterium_prausnitzii_C	0.00446524	0.00385456	0.000634778	1.82654	0.986187	0.344304
	Bg0013	MBINF2A37D0E_07765	Megamonas_funiformis	0.00446475	0.00326147	0.0290821	1.82644	-0.907149	-2.33048
	Bg0006	MBIN9ED882BB_07080	Bifidobacterium_longum	0.00446456	0.0130322	0.000130788	-1.8264	-1.81335	-0.156284
	Bg0035	MBIN223A54CB_11615	Prevotella_sp900555035	0.0044639	2.68154e-05	0.00320568	1.82626	0.0822553	0.773735
	Bg0048	MBIN636B8FE1_11255	Prevotella_sp900555035	0.0044639	2.68154e-05	0.00320568	1.82626	0.0822553	0.773735
	Bg0004	MBIN77AE4EE3_03265	Prevotella_copri_A	0.00446329	0.000991911	0.00585585	1.82614	-0.500274	1.04575
	Bg0235	MBIN48EF3D5E_06805	Dialister_sp000434475	0.00446251	1.89343e-05	0.00187511	1.82598	-0.0691188	0.59176
	Bg0049	MBINE040662D_09260	Blautia_A_wexlerae	0.00446202	9.55304e-07	0.00350057	1.82588	-0.0155254	-0.808539
	Bg0008	MBIN0ABBE0D9_00250	Prevotella_copri	0.0044597	0.000776855	0.00030706	1.8254	-0.442733	-0.239466
	Bg0006	MBIN9ED882BB_03525	Bifidobacterium_longum	0.00445902	0.0114748	0.000202864	-1.82527	-1.70155	0.194641
	Bg0008	MBIN0ABBE0D9_01180	Prevotella_copri	0.00445789	8.52018e-05	2.55053e-05	1.82504	-0.146621	-0.0690155
	Bg0008	MBIN0ABBE0D9_09860	Prevotella_copri	0.00445738	0.000250565	0.000321365	1.82493	0.251439	0.24498
	Bg0018	MBINFE7566FD_03270	Prevotella_copri	0.00445738	0.000250565	0.000321365	1.82493	0.251439	0.24498
	Bg0018	MBINFE7566FD_09725	Prevotella_copri	0.00445717	0.000393386	8.21675e-05	1.82489	-0.315051	0.123874
	Bg0049	MBINE040662D_04125	Blautia_A_wexlerae	0.00445678	8.64865e-05	0.00402134	1.82481	0.147722	-0.866597
	Bg0005	MBINDDC06E57_02310	Faecalibacterium_prausnitzii_G	0.00445674	0.0045109	0.0183585	1.8248	1.06685	-1.85161
	Bg0005	MBINDDC06E57_03290	Faecalibacterium_prausnitzii_G	0.00445561	0.00358115	0.0197845	1.82457	0.950568	-1.92218
	Bg0013	MBINF2A37D0E_06175	Megamonas_funiformis	0.00445381	0.00327413	0.0272268	1.8242	-0.908908	-2.25492
	Bg0019	MBINF3D6CCAE_02160	Prevotella_copri	0.00445367	1.56606e-05	0.000191459	1.82417	-0.0628602	-0.189091
	Bg0002	MBIN0238EAB2_06980	Prevotella_copri_A	0.00445278	0.00103375	0.00431539	1.82399	-0.510715	0.897722
	Bg0008	MBIN0ABBE0D9_11810	Prevotella_copri	0.00445274	2.58996e-05	2.09519e-06	1.82398	0.0808386	0.0197808
	Bg0049	MBINE040662D_03970	Blautia_A_wexlerae	0.00445216	0.000158746	0.00448269	1.82386	-0.200135	-0.914958
	Bg0131	MBIN9E7909C6_07215	Lactococcus_petauri	0.00445216	0.000192786	0.000348507	1.82386	-0.220551	0.255116
	Bg0008	MBIN0ABBE0D9_05615	Prevotella_copri	0.00445189	0.000790052	2.25177e-06	1.82381	-0.446478	0.0205066
	Bg0144	MBIN8B71621C_10650	Prevotella_sp900546575	0.00445149	0.000506636	3.56559e-05	1.82372	-0.357536	0.0816013
	Bg0049	MBINE040662D_07010	Blautia_A_wexlerae	0.00445122	0.00175632	0.00527762	1.82367	0.665693	-0.992775
	Bg0008	MBIN0ABBE0D9_11710	Prevotella_copri	0.00445103	0.000404077	1.16004e-05	1.82363	-0.319304	-0.0465445
	Bg0101	MBINC5B4B7E9_02940	Prevotella_sp000436035	0.00445091	1.42797e-05	0.00301662	1.8236	0.0600249	0.750572
	Bg0008	MBIN0ABBE0D9_01030	Prevotella_copri	0.00445049	3.83406e-05	0.00033874	1.82352	0.0983561	-0.251515
	Bg0338	MBIN7C230FD9_06975	Blautia_A_sp003471165	0.00444995	0.000637739	0.00506317	1.82341	0.401138	-0.972396
	Bg0002	MBIN0238EAB2_08510	Prevotella_copri_A	0.00444836	0.00076991	0.00254191	1.82308	-0.440749	0.688988
	Bg0003	MBINBF946E1A_11175	Prevotella_sp900557255	0.00444782	0.000263563	0.00119827	1.82297	-0.257878	0.473053
	Bg0003	MBINBF946E1A_13160	Prevotella_sp900557255	0.00444781	0.00251331	2.43183e-05	1.82297	-0.796333	-0.0673905
	Bg0018	MBINFE7566FD_10890	Prevotella_copri	0.00444772	4.57386e-06	0.000212954	1.82295	-0.0339714	-0.199423
	Bg0048	MBIN636B8FE1_12010	Prevotella_sp900555035	0.00444733	1.14396e-06	0.00212984	1.82287	-0.0169893	0.630674
	Bg0005	MBINDDC06E57_03920	Faecalibacterium_prausnitzii_G	0.00444721	0.0132325	0.0258793	1.82285	1.82723	-2.19841
	Bg0035	MBIN223A54CB_13490	Prevotella_sp900555035	0.0044472	0.000585423	0.000834746	1.82285	-0.384332	0.394829
	Bg0008	MBIN0ABBE0D9_02025	Prevotella_copri	0.00444676	0.000236364	1.37576e-07	1.82275	0.244209	-0.00506877
	Bg0019	MBINF3D6CCAE_05315	Prevotella_copri	0.00444502	5.52682e-05	0.000285648	1.8224	-0.118089	-0.230966
	Bg0003	MBINBF946E1A_09525	Prevotella_sp900557255	0.004445	0.000342973	8.74616e-05	1.82239	-0.294172	0.127803
	Bg0002	MBIN0238EAB2_00700	Prevotella_copri_A	0.00444441	0.000418694	0.00726312	1.82227	-0.325028	1.16464
	Bg0005	MBINDDC06E57_02750	Faecalibacterium_prausnitzii_G	0.00444328	0.00346411	0.0211309	1.82204	0.934906	-1.98651
	Bg0004	MBIN77AE4EE3_05445	Prevotella_copri_A	0.00444265	9.98411e-05	0.00335416	1.82191	-0.158718	0.79145
	Bg0004	MBIN77AE4EE3_10475	Prevotella_copri_A	0.00444168	0.000595506	0.00228409	1.82171	-0.387628	0.653112
	Bg0004	MBIN77AE4EE3_08120	Prevotella_copri_A	0.00444125	0.00224221	0.00310911	1.82162	-0.75216	0.761991
	Bg0008	MBIN0ABBE0D9_09905	Prevotella_copri	0.00444103	7.46694e-05	5.93397e-05	1.82158	-0.13726	-0.10527
	Bg0016	MBINA94C9EA0_05535	Ligilactobacillus_ruminis	0.00444051	0.00360328	3.08804e-05	1.82147	-0.9535	0.0759405
	Bg0402	MBINAFAC85ED_09690	UBA9502_sp003480315	0.00444012	9.42419e-10	0.00386498	1.82139	-0.000487634	-0.849583
	Bg0008	MBIN0ABBE0D9_05135	Prevotella_copri	0.00443886	1.72623e-05	3.45742e-06	1.82113	0.0659966	-0.0254102
	Bg0049	MBINE040662D_12305	Blautia_A_wexlerae	0.00443852	0.000310524	0.00554294	1.82107	0.279911	-1.01742
	Bg0003	MBINBF946E1A_06995	Prevotella_sp900557255	0.00443852	0.00137978	6.66254e-05	1.82106	-0.590034	-0.111545
	Bg0003	MBINBF946E1A_03185	Prevotella_sp900557255	0.00443835	3.58739e-09	0.0026219	1.82103	-0.000951396	0.699745
	Bg0002	MBIN0238EAB2_12140	Prevotella_copri_A	0.00443803	0.00155132	0.00472389	1.82097	-0.625637	0.939251
	Bg0018	MBINFE7566FD_00900	Prevotella_copri	0.00443758	1.13498e-05	2.5436e-05	1.82087	-0.0535138	-0.0689217
	Bg0109	MBINF578E6E0_12415	Dorea_formicigenerans	0.00443721	0.00227688	0.0054737	1.8208	0.757952	-1.01105
	Bg0071	MBIN1E6483C4_11780	Enterocloster_sp900541315	0.00443719	2.75465e-05	0.00288218	1.82079	-0.0833691	-0.733656
	Bg0004	MBIN77AE4EE3_14890	Prevotella_copri_A	0.00443681	0.000395569	0.00124703	1.82071	-0.315924	0.482582
	Bg0004	MBIN77AE4EE3_06015	Prevotella_copri_A	0.00443563	7.48807e-05	0.00304824	1.82047	-0.137454	0.754495
	Bg0003	MBINBF946E1A_02470	Prevotella_sp900557255	0.00443549	0.00148595	1.88834e-05	1.82044	-0.612314	-0.0593843
	Bg0002	MBIN0238EAB2_11995	Prevotella_copri_A	0.00443538	9.18331e-05	0.000658766	1.82042	-0.15222	0.35075
	Bg0109	MBINF578E6E0_02595	Dorea_formicigenerans	0.00443483	0.00159372	0.00586874	1.82031	0.63413	-1.0469
	Bg0035	MBIN223A54CB_10735	Prevotella_sp900555035	0.00443479	3.74893e-05	0.000135364	1.8203	0.097258	0.158995
	Bg0254	MBIN16BC85EC_07785	Dialister_sp000434475	0.00443477	5.94993e-05	0.00257103	1.8203	0.122526	0.692923
	Bg0102	MBIN7BAC77A6_13765	Blautia_A_sp003480185	0.00443473	0.000228493	0.00600497	1.82029	0.240109	-1.05898
	Bg0003	MBINBF946E1A_09480	Prevotella_sp900557255	0.0044342	0.00180401	5.11093e-06	1.82018	-0.67467	-0.0308945
	Bg0019	MBINF3D6CCAE_00595	Prevotella_copri	0.00443388	2.62865e-05	0.000913421	1.82011	-0.0814401	-0.413016
	Bg0002	MBIN0238EAB2_11930	Prevotella_copri_A	0.00443371	0.000604184	0.00318686	1.82008	-0.390442	0.77146
	Bg0049	MBINE040662D_07545	Blautia_A_wexlerae	0.00443229	0.000294428	0.00750675	1.81979	0.27256	-1.18402
	Bg0071	MBIN1E6483C4_08385	Enterocloster_sp900541315	0.0044321	0.000559992	0.00104123	1.81975	0.375892	-0.440967
	Bg0018	MBINFE7566FD_01600	Prevotella_copri	0.00443187	0.0001012	0.000231985	1.8197	0.159794	-0.208143
	Bg0004	MBIN77AE4EE3_14605	Prevotella_copri_A	0.00443163	0.00118407	0.00209436	1.81965	-0.546589	0.625399
	Bg0019	MBINF3D6CCAE_04240	Prevotella_copri	0.0044313	0.000713856	0.000106022	1.81958	0.424402	0.140711
	Bg0083	MBIN00C0F521_06225	Blautia_A_sp003480185	0.00443104	3.3082e-06	0.00462316	1.81953	0.0288913	-0.929183
	Bg0002	MBIN0238EAB2_03250	Prevotella_copri_A	0.00443103	0.00210488	0.00253401	1.81953	-0.728762	0.687916
	Bg0004	MBIN77AE4EE3_07200	Prevotella_copri_A	0.00442999	0.000451332	0.00297827	1.81931	-0.337458	0.745785
	Bg0008	MBIN0ABBE0D9_12830	Prevotella_copri	0.00442918	0.000237872	5.47121e-05	1.81915	-0.244987	-0.101082
	Bg0106	MBINE78AD794_06470	Prevotella_sp002265625	0.00442918	0.00147048	0.000865399	1.81915	0.609119	0.402013
	Bg0083	MBIN00C0F521_05815	Blautia_A_sp003480185	0.00442889	0.00130036	0.006233	1.81909	0.572801	-1.0789
	Bg0002	MBIN0238EAB2_13015	Prevotella_copri_A	0.00442868	0.000604426	0.00334684	1.81904	-0.39052	0.790586
	Bg0049	MBINE040662D_03755	Blautia_A_wexlerae	0.00442864	2.93036e-06	0.00398598	1.81904	0.0271914	-0.862779
	Bg0049	MBINE040662D_13775	Blautia_A_wexlerae	0.00442862	2.68033e-05	0.00418883	1.81903	0.0822368	-0.88446
	Bg0071	MBIN1E6483C4_09350	Enterocloster_sp900541315	0.00442764	4.12706e-05	0.00343503	1.81883	0.102045	-0.800935
	Bg0099	MBINE2DCD296_06205	Anaerostipes_hadrus	0.0044263	0.000200291	0.000323706	1.81856	-0.224803	0.245871
	Bg0102	MBIN7BAC77A6_11880	Blautia_A_sp003480185	0.0044246	0.000120659	0.0045276	1.81821	-0.174483	-0.919529
	Bg0049	MBINE040662D_14815	Blautia_A_wexlerae	0.0044239	1.57171e-05	0.00555247	1.81806	0.0629736	-1.0183
	Bg0008	MBIN0ABBE0D9_01860	Prevotella_copri	0.00442384	0.00104537	3.33749e-05	1.81805	-0.513579	-0.0789481
	Bg0002	MBIN0238EAB2_11180	Prevotella_copri_A	0.00442369	0.000403804	0.00244499	1.81802	-0.319196	0.675726
	Bg0018	MBINFE7566FD_07310	Prevotella_copri	0.00442363	7.10464e-05	8.34428e-05	1.81801	-0.133888	-0.124832
	Bg0019	MBINF3D6CCAE_11765	Prevotella_copri	0.00442301	0.00035843	0.000262092	1.81788	0.300728	-0.221237
	Bg0008	MBIN0ABBE0D9_10960	Prevotella_copri	0.00442281	5.37287e-06	0.00106598	1.81784	-0.0368192	-0.446176
	Bg0004	MBIN77AE4EE3_09995	Prevotella_copri_A	0.00442262	0.000390106	0.00103734	1.8178	-0.313735	0.440142
	Bg0019	MBINF3D6CCAE_11210	Prevotella_copri	0.00442232	5.34214e-05	1.25541e-07	1.81774	-0.116099	-0.00484199
	Bg0002	MBIN0238EAB2_03080	Prevotella_copri_A	0.00442178	0.00100927	0.00279819	1.81763	-0.504634	0.722887
	Bg0071	MBIN1E6483C4_01665	Enterocloster_sp900541315	0.0044217	1.66317e-05	0.00169885	1.81761	0.0647799	-0.563261
	Bg0013	MBINF2A37D0E_06020	Megamonas_funiformis	0.00442118	0.0037056	0.0254584	1.8175	-0.966944	-2.18046
	Bg0001	MBIND2C09C28_06040	Bifidobacterium_longum	0.00442073	0.0233444	1.98977e-05	-1.81741	-2.42696	-0.0609583
	Bg0049	MBINE040662D_01710	Blautia_A_wexlerae	0.00442034	0.000330066	0.0037725	1.81733	0.288584	-0.839356
	Bg0016	MBINA94C9EA0_05875	Ligilactobacillus_ruminis	0.00441951	0.0042653	0.000296988	1.81716	-1.0374	-0.235506
	Bg0709	MBIN46C8D8EA_02155	Anaeroglobus_micronuciformis	0.00441707	0.00254805	0.000252548	1.81666	-0.801818	-0.217172
	Bg0019	MBINF3D6CCAE_08510	Prevotella_copri	0.00441602	4.51352e-06	0.000486049	1.81644	-0.0337466	-0.301281
	Bg0049	MBINE040662D_11605	Blautia_A_wexlerae	0.00441475	0.000250528	0.00586985	1.81618	-0.25142	-1.047
	Bg0008	MBIN0ABBE0D9_00265	Prevotella_copri	0.00441351	0.000667676	0.000585774	1.81593	-0.410445	-0.330748
	Bg0035	MBIN223A54CB_12010	Prevotella_sp900555035	0.00441279	0.000248799	0.00139012	1.81578	0.250551	0.509516
	Bg0004	MBIN77AE4EE3_01340	Prevotella_copri_A	0.00441256	0.000339878	0.00234972	1.81573	-0.292842	0.66243
	Bg0102	MBIN7BAC77A6_07695	Blautia_A_sp003480185	0.00441179	0.00196882	0.00388659	1.81557	0.704815	-0.851953
	Bg0019	MBINF3D6CCAE_08270	Prevotella_copri	0.00441173	1.17874e-07	9.09706e-07	1.81556	0.00545356	-0.0130341
	Bg0002	MBIN0238EAB2_00340	Prevotella_copri_A	0.00441161	9.56943e-06	3.84195e-06	1.81554	-0.0491377	-0.026786
	Bg0004	MBIN77AE4EE3_01655	Prevotella_copri_A	0.00440973	0.000123801	0.00158014	1.81515	-0.17674	0.543225
	Bg0013	MBINF2A37D0E_04820	Megamonas_funiformis	0.00440833	0.00202174	0.0293945	1.81486	-0.714225	-2.34296
	Bg0049	MBINE040662D_09745	Blautia_A_wexlerae	0.00440764	2.7026e-07	0.00770925	1.81472	0.00825778	-1.19988
	Bg0115	MBIN08C8A299_03635	CAG-81_sp900066535	0.00440639	3.86984e-05	0.00379877	1.81446	-0.098814	-0.842274
	Bg0008	MBIN0ABBE0D9_08450	Prevotella_copri	0.00440434	0.000174667	0.000243004	1.81404	0.209931	-0.213029
	Bg0049	MBINE040662D_03520	Blautia_A_wexlerae	0.00440377	0.00135342	0.00639702	1.81392	0.58437	-1.093
	Bg0004	MBIN77AE4EE3_03970	Prevotella_copri_A	0.00440284	0.000141604	0.00410216	1.81373	-0.189021	0.875261
	Bg0019	MBINF3D6CCAE_01200	Prevotella_copri	0.00440284	1.62642e-05	0.00032894	1.81373	0.0640602	-0.247851
	Bg0019	MBINF3D6CCAE_07995	Prevotella_copri	0.00440276	2.2582e-06	0.000140945	1.81371	-0.02387	-0.162239
	Bg0048	MBIN636B8FE1_11885	Prevotella_sp900555035	0.00440243	0.00025617	0.00165338	1.81365	0.254235	0.555671
	Bg0070	MBINA499FBAF_01140	Bifidobacterium_sp	0.00440206	0.0194616	9.62072e-05	-1.81357	-2.21596	0.13404
	Bg0004	MBIN77AE4EE3_14880	Prevotella_copri_A	0.00440193	6.50092e-05	0.005356	1.81354	0.128073	1.00012
	Bg0071	MBIN1E6483C4_09070	Enterocloster_sp900541315	0.00440161	6.05906e-07	0.00210114	1.81348	0.0123644	-0.626411
	Bg0019	MBINF3D6CCAE_06010	Prevotella_copri	0.004401	6.54205e-05	0.0001443	1.81335	-0.128478	-0.164159
	Bg0019	MBINF3D6CCAE_01040	Prevotella_copri	0.00440047	0.000264824	0.000111728	1.81324	-0.258494	-0.144449
	Bg0071	MBIN1E6483C4_03055	Enterocloster_sp900541315	0.0044003	1.7522e-05	0.00408838	1.81321	0.0664911	-0.87379
	Bg0071	MBIN1E6483C4_11830	Enterocloster_sp900541315	0.00439992	9.80755e-06	0.00317498	1.81313	0.0497453	-0.77002
	Bg0005	MBINDDC06E57_07785	Faecalibacterium_prausnitzii_G	0.00439896	0.00531734	0.0236259	1.81293	1.15829	-2.10051
	Bg0004	MBIN77AE4EE3_07055	Prevotella_copri_A	0.00439833	0.000712501	0.00411305	1.8128	-0.423999	0.876423
	Bg0005	MBINDDC06E57_03040	Faecalibacterium_prausnitzii_G	0.00439823	0.011118	0.0256189	1.81278	1.67489	-2.18732
	Bg0008	MBIN0ABBE0D9_07840	Prevotella_copri	0.00439785	5.56471e-05	0.000452598	1.8127	0.118493	-0.290729
	Bg0018	MBINFE7566FD_12705	Prevotella_copri	0.00439769	0.000598389	0.000512344	1.81267	-0.388565	-0.309323
	Bg0016	MBINA94C9EA0_04700	Ligilactobacillus_ruminis	0.00439648	0.00533657	0.000683509	1.81242	-1.16039	-0.357276
	Bg0008	MBIN0ABBE0D9_05225	Prevotella_copri	0.00439617	7.35778e-05	0.000506454	1.81236	-0.136253	-0.30754
	Bg0003	MBINBF946E1A_08935	Prevotella_sp900557255	0.00439615	0.000325541	0.000121671	1.81235	-0.286599	-0.150739
	Bg0018	MBINFE7566FD_08700	Prevotella_copri	0.00439613	0.000409888	0.000541256	1.81235	-0.321592	-0.317931
	Bg0049	MBINE040662D_14790	Blautia_A_wexlerae	0.00439527	4.94333e-05	0.00500452	1.81217	0.111682	-0.966747
	Bg0005	MBINDDC06E57_02045	Faecalibacterium_prausnitzii_G	0.00439485	0.00570094	0.0196428	1.81208	1.19935	-1.91529
	Bg0002	MBIN0238EAB2_10935	Prevotella_copri_A	0.00439468	0.00185103	0.0017634	1.81205	-0.683405	0.573862
	Bg0361	MBIN5A761C1B_02325	RC9_sp000433355	0.0043942	1.58065e-05	0.00247451	1.81195	0.0631523	0.679792
	Bg0008	MBIN0ABBE0D9_09915	Prevotella_copri	0.00439398	0.000208838	7.84744e-05	1.8119	0.229549	0.121059
	Bg0008	MBIN0ABBE0D9_09530	Prevotella_copri	0.00439381	7.70738e-05	0.000211543	1.81187	-0.139452	-0.198761
	Bg0003	MBINBF946E1A_12260	Prevotella_sp900557255	0.00439351	0.000642668	1.34958e-05	1.81181	-0.402685	0.0502031
	Bg0018	MBINFE7566FD_02760	Prevotella_copri	0.00439259	7.38619e-05	8.82431e-06	1.81162	-0.136516	0.040595
	Bg0001	MBIND2C09C28_02205	Bifidobacterium_longum	0.00439253	0.0150896	6.2127e-05	-1.81161	-1.95124	-0.107714
	Bg0008	MBIN0ABBE0D9_08235	Prevotella_copri	0.00439051	0.000581815	0.000246295	1.81119	-0.383146	0.214467
	Bg0019	MBINF3D6CCAE_02685	Prevotella_copri	0.00439051	0.000581815	0.000246295	1.81119	-0.383146	0.214467
	Bg0071	MBIN1E6483C4_10625	Enterocloster_sp900541315	0.00439021	0.000157738	0.00228143	1.81113	0.199498	-0.652733
	Bg0019	MBINF3D6CCAE_10875	Prevotella_copri	0.00439002	0.000274965	2.30699e-05	1.81109	-0.263397	-0.0656379
	Bg0235	MBIN48EF3D5E_06810	Dialister_sp000434475	0.00438927	1.77101e-06	0.000769686	1.81093	0.0211389	0.37913
	Bg0002	MBIN0238EAB2_00610	Prevotella_copri_A	0.00438837	0.000813645	0.00242148	1.81075	-0.453095	0.672469
	Bg0004	MBIN77AE4EE3_11295	Prevotella_copri_A	0.0043874	0.00272952	0.00473118	1.81055	-0.829879	0.939975
	Bg0019	MBINF3D6CCAE_01550	Prevotella_copri	0.00438686	0.000166274	1.83404e-05	1.81044	-0.204825	0.0585243
	Bg0004	MBIN77AE4EE3_09625	Prevotella_copri_A	0.00438577	0.000410573	0.00264665	1.81021	-0.32186	0.703039
	Bg0019	MBINF3D6CCAE_03815	Prevotella_copri	0.00438416	0.000391888	0.000160497	1.80988	-0.314451	-0.173127
	Bg0013	MBINF2A37D0E_09425	Megamonas_funiformis	0.00438391	0.000720128	0.0181356	1.80983	-0.426262	-1.84034
	Bg0001	MBIND2C09C28_04840	Bifidobacterium_longum	0.00438369	0.0245475	6.5868e-05	-1.80978	-2.48871	-0.11091
	Bg0049	MBINE040662D_09325	Blautia_A_wexlerae	0.0043832	0.000268308	0.00614243	1.80968	0.260189	-1.07103
	Bg0018	MBINFE7566FD_01000	Prevotella_copri	0.00438293	0.000348882	0.000489215	1.80962	-0.296696	-0.302261
	Bg0003	MBINBF946E1A_12730	Prevotella_sp900557255	0.00438287	0.00323397	5.46432e-05	1.80961	-0.903316	0.101018
	Bg0048	MBIN636B8FE1_01730	Prevotella_sp900555035	0.0043828	0.000111599	0.00193196	1.8096	-0.167804	0.600663
	Bg0003	MBINBF946E1A_13580	Prevotella_sp900557255	0.00438259	0.00135575	2.16999e-05	1.80955	-0.584874	0.0636591
	Bg0003	MBINBF946E1A_14315	Prevotella_sp900557255	0.00438177	0.000703575	0.000135234	1.80939	-0.421335	0.158918
	Bg0004	MBIN77AE4EE3_15135	Prevotella_copri_A	0.00438112	0.000842851	0.00199001	1.80925	-0.461155	0.60962
	Bg0035	MBIN223A54CB_14600	Prevotella_sp900555035	0.00438101	0.000107714	0.000354879	1.80923	0.164857	0.257438
	Bg0004	MBIN77AE4EE3_14125	Prevotella_copri_A	0.00438092	0.000313652	0.00386991	1.80921	-0.281317	0.850124
	Bg0018	MBINFE7566FD_01520	Prevotella_copri	0.00437976	9.69059e-05	0.000297386	1.80897	-0.156368	-0.235663
	Bg0003	MBINBF946E1A_12080	Prevotella_sp900557255	0.00437957	0.00106293	0.0003825	1.80893	-0.517874	-0.267268
	Bg0003	MBINBF946E1A_07665	Prevotella_sp900557255	0.00437937	0.000391993	6.60624e-06	1.80889	-0.314493	-0.0351244
	Bg0019	MBINF3D6CCAE_11265	Prevotella_copri	0.00437775	6.10153e-07	6.99805e-07	1.80856	-0.0124077	-0.0114319
	Bg0049	MBINE040662D_10655	Blautia_A_wexlerae	0.00437762	0.00014414	0.00437197	1.80853	-0.190706	-0.903588
	Bg0071	MBIN1E6483C4_03735	Enterocloster_sp900541315	0.00437759	0.00016408	0.00134533	1.80852	0.20347	-0.501241
	Bg0018	MBINFE7566FD_05775	Prevotella_copri	0.00437742	0.000599866	1.66077e-06	1.80849	-0.389044	-0.0176111
	Bg0035	MBIN223A54CB_07845	Prevotella_sp900555035	0.00437728	0.00105639	0.00177419	1.80846	0.516279	0.575614
	Bg0004	MBIN77AE4EE3_12350	Prevotella_copri_A	0.00437695	0.000306835	0.0023775	1.80839	-0.278243	0.666333
	Bg0006	MBIN9ED882BB_01340	Bifidobacterium_longum	0.00437621	0.0103449	0.000427714	-1.80824	-1.6156	-0.282624
	Bg0002	MBIN0238EAB2_11715	Prevotella_copri_A	0.00437415	0.000664414	0.00325703	1.80781	-0.409441	0.779907
	Bg0008	MBIN0ABBE0D9_06105	Prevotella_copri	0.004374	9.08937e-05	0.000498049	1.80778	-0.151439	-0.304977
	Bg0018	MBINFE7566FD_06730	Prevotella_copri	0.004374	9.08937e-05	0.000498049	1.80778	-0.151439	-0.304977
	Bg0001	MBIND2C09C28_04775	Bifidobacterium_longum	0.00437398	0.0231856	6.8182e-05	-1.80778	-2.41869	-0.112841
	Bg0018	MBINFE7566FD_00345	Prevotella_copri	0.00437341	0.00170003	2.46671e-05	1.80766	-0.654938	-0.067872
	Bg0049	MBINE040662D_10810	Blautia_A_wexlerae	0.00437246	0.00111933	0.00511004	1.80746	0.531436	-0.976886
	Bg0493	MBIN91D8D247_04945	UBA9502_sp003478505	0.00437214	1.00628e-05	0.00188038	1.8074	-0.0503886	-0.59259
	Bg0018	MBINFE7566FD_11920	Prevotella_copri	0.00437178	0.000249046	0.000414942	1.80732	-0.250676	0.278372
	Bg0018	MBINFE7566FD_12590	Prevotella_copri	0.00437162	2.57278e-05	0.000146081	1.80729	-0.08057	-0.165169
	Bg0008	MBIN0ABBE0D9_07140	Prevotella_copri	0.00437141	0.000255867	9.39004e-05	1.80725	-0.254085	-0.132424
	Bg0003	MBINBF946E1A_11805	Prevotella_sp900557255	0.00437038	0.00442746	2.11894e-05	1.80703	-1.05694	0.0629059
	Bg0130	MBIN31DCBC5E_00570	Dialister_sp000434475	0.00437009	3.38478e-06	0.00104167	1.80697	-0.0292238	0.44106
	Bg0005	MBINDDC06E57_01675	Faecalibacterium_prausnitzii_G	0.0043698	0.00693867	0.0189684	1.80691	1.32315	-1.88212
	Bg0083	MBIN00C0F521_05530	Blautia_A_sp003480185	0.00436886	0.00330394	0.0037552	1.80672	0.913036	-0.837429
	Bg0005	MBINDDC06E57_05460	Faecalibacterium_prausnitzii_G	0.00436839	0.0045093	0.0182933	1.80662	1.06666	-1.84832
	Bg0003	MBINBF946E1A_07945	Prevotella_sp900557255	0.00436829	0.000858705	0.000105298	1.8066	-0.465472	-0.14023
	Bg0048	MBIN636B8FE1_06170	Prevotella_sp900555035	0.00436763	0.000511551	0.000963464	1.80646	-0.359266	0.424179
	Bg0006	MBIN9ED882BB_05680	Bifidobacterium_longum	0.00436755	0.0118992	1.25724e-05	-1.80645	-1.73273	-0.0484553
	Bg0001	MBIND2C09C28_09390	Bifidobacterium_longum	0.00436752	0.0146058	5.6843e-05	-1.80644	-1.9197	-0.103032
	Bg0005	MBINDDC06E57_06235	Faecalibacterium_prausnitzii_G	0.00436568	0.00659471	0.017385	1.80606	1.28994	-1.80185
	Bg0005	MBINDDC06E57_05415	Faecalibacterium_prausnitzii_G	0.00436554	0.00359746	0.0181259	1.80603	0.95273	-1.83985
	Bg0008	MBIN0ABBE0D9_09065	Prevotella_copri	0.00436537	0.001272	1.37116e-05	1.806	0.56652	-0.050603
	Bg0003	MBINBF946E1A_11820	Prevotella_sp900557255	0.0043649	0.00098866	0.000121928	1.8059	-0.499454	-0.150898
	Bg0083	MBIN00C0F521_14300	Blautia_A_sp003480185	0.0043647	0.000142768	0.00419087	1.80586	0.189796	-0.884676
	Bg0002	MBIN0238EAB2_02910	Prevotella_copri_A	0.00436459	0.00174524	0.00195062	1.80583	-0.66359	0.603557
	Bg0018	MBINFE7566FD_06225	Prevotella_copri	0.00436444	7.94561e-05	4.44918e-05	1.8058	0.141591	0.0911532
	Bg0018	MBINFE7566FD_08890	Prevotella_copri	0.00436392	0.000495734	0.000569237	1.8057	0.353668	-0.326046
	Bg0071	MBIN1E6483C4_06920	Enterocloster_sp900541315	0.00436344	0.00076589	0.00222884	1.8056	0.439597	-0.645166
	Bg0003	MBINBF946E1A_06220	Prevotella_sp900557255	0.00436335	0.000428579	0.000248039	1.80558	-0.328842	0.215224
	Bg0005	MBINDDC06E57_05015	Faecalibacterium_prausnitzii_G	0.00436325	0.0035684	0.0219635	1.80556	0.948874	-2.02527
	Bg0019	MBINF3D6CCAE_10090	Prevotella_copri	0.00436282	1.09324e-05	1.46553e-06	1.80547	0.0525206	-0.0165436
	Bg0035	MBIN223A54CB_02230	Prevotella_sp900555035	0.00436179	9.20083e-05	0.000782709	1.80526	0.152365	0.382324
	Bg0003	MBINBF946E1A_02580	Prevotella_sp900557255	0.00436046	0.00166188	2.10275e-05	1.80498	-0.647547	-0.0626651
	Bg0035	MBIN223A54CB_09440	Prevotella_sp900555035	0.00436008	4.07951e-09	0.00295199	1.8049	-0.00101456	0.742487
	Bg0048	MBIN636B8FE1_06225	Prevotella_sp900555035	0.00436008	4.07951e-09	0.00295199	1.8049	-0.00101456	0.742487
	Bg0035	MBIN223A54CB_10945	Prevotella_sp900555035	0.00435836	0.00052595	0.00144839	1.80454	-0.364287	0.520086
	Bg0018	MBINFE7566FD_02165	Prevotella_copri	0.00435806	0.000256597	0.000176358	1.80448	-0.254447	0.18148
	Bg0001	MBIND2C09C28_04255	Bifidobacterium_longum	0.00435761	0.0200373	0.000372374	-1.80439	-2.24849	0.263707
	Bg0018	MBINFE7566FD_04845	Prevotella_copri	0.00435707	5.59416e-06	7.2454e-05	1.80428	-0.0375698	0.116322
	Bg0102	MBIN7BAC77A6_12810	Blautia_A_sp003480185	0.00435525	0.000182945	0.00443083	1.8039	0.214849	-0.90965
	Bg0019	MBINF3D6CCAE_10480	Prevotella_copri	0.00435397	0.00018599	0.000449567	1.80364	0.216629	-0.289754
	Bg0019	MBINF3D6CCAE_07030	Prevotella_copri	0.00435396	1.62298e-05	1.50427e-06	1.80363	0.0639924	0.0167608
	Bg0019	MBINF3D6CCAE_06910	Prevotella_copri	0.00435382	3.91005e-05	4.74267e-05	1.8036	0.0993259	-0.0941116
	Bg0008	MBIN0ABBE0D9_11020	Prevotella_copri	0.00435367	0.00039268	0.000215974	1.80357	0.314768	-0.200832
	Bg0049	MBINE040662D_08840	Blautia_A_wexlerae	0.00435367	0.000499292	0.00401051	1.80357	0.354935	-0.865429
	Bg0008	MBIN0ABBE0D9_12875	Prevotella_copri	0.00435361	5.08372e-05	0.000549487	1.80356	-0.113256	-0.32034
	Bg0004	MBIN77AE4EE3_03755	Prevotella_copri_A	0.00435308	0.000583045	0.00370138	1.80345	-0.383551	0.831406
	Bg0049	MBINE040662D_09170	Blautia_A_wexlerae	0.00435301	4.96856e-05	0.00531326	1.80344	-0.111966	-0.996122
	Bg0004	MBIN77AE4EE3_14130	Prevotella_copri_A	0.00435148	9.38311e-06	0.00442115	1.80312	-0.048657	0.908656
	Bg0071	MBIN1E6483C4_07175	Enterocloster_sp900541315	0.004351	0.000944414	0.00126316	1.80302	0.48815	-0.485692
	Bg0102	MBIN7BAC77A6_03640	Blautia_A_sp003480185	0.00435098	0.000343025	0.00263027	1.80302	0.294194	-0.700861
	Bg0003	MBINBF946E1A_00605	Prevotella_sp900557255	0.00435086	3.80563e-05	0.000427964	1.80299	-0.0979907	-0.282706
	Bg0049	MBINE040662D_05295	Blautia_A_wexlerae	0.0043507	3.5147e-05	0.00549746	1.80296	0.0941708	-1.01324
	Bg0003	MBINBF946E1A_01090	Prevotella_sp900557255	0.00435064	0.00255109	6.36008e-06	1.80295	-0.802296	-0.0344638
	Bg0445	MBINA6B3AD65_04260	CAG-81_sp900066785	0.00434996	0.00447793	9.32004e-05	1.80281	1.06294	0.131929
	Bg0190	MBIN2809667E_01935	Prevotella_sp900290275	0.00434945	0.000500057	0.000133284	1.8027	-0.355207	0.157768
	Bg0008	MBIN0ABBE0D9_02635	Prevotella_copri	0.00434912	9.73309e-06	0.000208927	1.80263	-0.0495561	-0.197528
	Bg0004	MBIN77AE4EE3_01345	Prevotella_copri_A	0.00434851	0.000353696	0.00254884	1.80251	-0.298736	0.689927
	Bg0005	MBINDDC06E57_09570	Faecalibacterium_prausnitzii_G	0.00434768	0.00533061	0.019005	1.80233	1.15974	-1.88393
	Bg0002	MBIN0238EAB2_08335	Prevotella_copri_A	0.00434729	0.000415347	0.000767601	1.80225	-0.323726	0.378616
	Bg0008	MBIN0ABBE0D9_04705	Prevotella_copri	0.00434721	0.000234313	6.81385e-05	1.80224	-0.243147	-0.112805
	Bg0005	MBINDDC06E57_02995	Faecalibacterium_prausnitzii_G	0.0043467	0.0102065	0.0155805	1.80213	1.60476	-1.70578
	Bg0002	MBIN0238EAB2_02790	Prevotella_copri_A	0.0043467	0.000584529	0.00247108	1.80213	-0.384038	0.679321
	Bg0013	MBINF2A37D0E_02285	Megamonas_funiformis	0.00434656	0.0048342	0.03043	1.8021	-1.10442	-2.38387
	Bg0018	MBINFE7566FD_11795	Prevotella_copri	0.00434597	7.92603e-05	0.000165894	1.80198	-0.141416	-0.176014
	Bg0102	MBIN7BAC77A6_14315	Blautia_A_sp003480185	0.00434567	0.00212582	0.00576913	1.80192	0.732378	-1.03797
	Bg0003	MBINBF946E1A_03695	Prevotella_sp900557255	0.0043452	0.00110192	2.27593e-05	1.80182	-0.527286	-0.0651946
	Bg0039	MBIN4B1F7CB0_02050	Ligilactobacillus_ruminis	0.00434502	0.00443985	3.30991e-05	1.80178	-1.05842	-0.0786212
	Bg0016	MBINA94C9EA0_04625	Ligilactobacillus_ruminis	0.00434502	0.00443985	3.30991e-05	1.80178	-1.05842	-0.0786212
	Bg0008	MBIN0ABBE0D9_01310	Prevotella_copri	0.00434427	3.56597e-05	0.000361562	1.80163	0.0948551	-0.25985
	Bg0005	MBINDDC06E57_00355	Faecalibacterium_prausnitzii_G	0.00434414	0.00959989	0.0207678	1.8016	1.55634	-1.96937
	Bg0002	MBIN0238EAB2_07030	Prevotella_copri_A	0.00434346	0.000450522	0.00447347	1.80146	-0.337155	0.914016
	Bg0019	MBINF3D6CCAE_02580	Prevotella_copri	0.00434296	1.36435e-05	0.000280671	1.80136	0.0586726	-0.228945
	Bg0049	MBINE040662D_14045	Blautia_A_wexlerae	0.00434275	3.84616e-05	0.00407474	1.80131	0.0985112	-0.872332
	Bg0008	MBIN0ABBE0D9_00345	Prevotella_copri	0.00434245	0.000350268	3.64545e-05	1.80125	0.297284	-0.0825102
	Bg0239	MBIN7DD27ACD_10525	Faecalibacterium_prausnitzii_A	0.00434175	0.00276317	0.0056244	1.8011	0.834979	-1.02487
	Bg0008	MBIN0ABBE0D9_08950	Prevotella_copri	0.0043411	0.00170336	8.48841e-07	1.80097	-0.655579	0.0125906
	Bg0004	MBIN77AE4EE3_14050	Prevotella_copri_A	0.00434109	0.00121643	0.00303759	1.80097	-0.554007	0.753176
	Bg0003	MBINBF946E1A_05000	Prevotella_sp900557255	0.004341	0.00162314	1.53444e-05	1.80095	-0.639956	-0.0535311
	Bg0071	MBIN1E6483C4_03050	Enterocloster_sp900541315	0.00434074	2.5947e-05	0.00251518	1.80089	0.0809125	-0.685356
	Bg0018	MBINFE7566FD_09830	Prevotella_copri	0.00434067	2.56376e-05	7.66811e-05	1.80088	-0.0804287	-0.119667
	Bg0008	MBIN0ABBE0D9_06990	Prevotella_copri	0.00433932	0.00119789	0.000535109	1.8006	-0.54977	-0.316121
	Bg0019	MBINF3D6CCAE_05210	Prevotella_copri	0.00433899	0.00187192	0.000199304	1.80053	-0.68725	-0.192926
	Bg0003	MBINBF946E1A_02555	Prevotella_sp900557255	0.00433852	8.3613e-05	0.000670714	1.80043	-0.145248	0.353916
	Bg0013	MBINF2A37D0E_01305	Megamonas_funiformis	0.00433842	0.0048328	0.0308967	1.80041	-1.10426	-2.40208
	Bg0008	MBIN0ABBE0D9_07020	Prevotella_copri	0.00433785	2.59004e-05	0.000454478	1.8003	-0.0808398	-0.291332
	Bg0004	MBIN77AE4EE3_03840	Prevotella_copri_A	0.00433783	0.000506684	0.00323077	1.80029	-0.357553	0.776757
	Bg0048	MBIN636B8FE1_01845	Prevotella_sp900555035	0.00433658	1.0515e-05	0.00107141	1.80003	-0.0515083	0.447311
	Bg0008	MBIN0ABBE0D9_00245	Prevotella_copri	0.00433647	0.000369693	6.59618e-05	1.80001	-0.305417	-0.110988
	Bg0018	MBINFE7566FD_04330	Prevotella_copri	0.00433644	1.43625e-07	0.000106029	1.8	0.00601986	-0.140716
	Bg0004	MBIN77AE4EE3_10690	Prevotella_copri_A	0.00433635	0.000879619	0.0031809	1.79998	-0.471107	0.770737
	Bg0019	MBINF3D6CCAE_06875	Prevotella_copri	0.00433471	0.000182298	0.000187507	1.79964	-0.214468	-0.187129
	Bg0008	MBIN0ABBE0D9_09890	Prevotella_copri	0.00433431	0.000364906	5.59289e-05	1.79956	-0.303433	-0.1022
	Bg0035	MBIN223A54CB_00545	Prevotella_sp900555035	0.00433405	5.29718e-05	0.000734178	1.79951	0.11561	0.370282
	Bg0008	MBIN0ABBE0D9_11235	Prevotella_copri	0.00433394	1.87689e-05	0.000130012	1.79948	0.0688164	-0.15582
	Bg0004	MBIN77AE4EE3_01780	Prevotella_copri_A	0.00433349	0.00209473	0.00298989	1.79939	-0.727002	0.747239
	Bg0008	MBIN0ABBE0D9_08410	Prevotella_copri	0.00433345	0.000823364	0.000235841	1.79938	-0.455793	-0.209866
	Bg0005	MBINDDC06E57_06500	Faecalibacterium_prausnitzii_G	0.00433332	0.0063216	0.0136557	1.79936	1.26295	-1.59694
	Bg0002	MBIN0238EAB2_01895	Prevotella_copri_A	0.00433332	0.000812625	0.000687284	1.79935	-0.452811	0.358261
	Bg0002	MBIN0238EAB2_11195	Prevotella_copri_A	0.00433213	0.000287124	0.00213892	1.79911	-0.269158	0.632017
	Bg0018	MBINFE7566FD_06195	Prevotella_copri	0.00433203	0.000658325	1.95376e-05	1.79909	-0.40756	-0.0604042
	Bg0049	MBINE040662D_00015	Blautia_A_wexlerae	0.00433185	5.43133e-05	0.00506277	1.79905	-0.117064	-0.972357
	Bg0019	MBINF3D6CCAE_10965	Prevotella_copri	0.00433161	2.60441e-05	2.51525e-06	1.799	-0.0810638	-0.0216732
	Bg0083	MBIN00C0F521_13520	Blautia_A_sp003480185	0.00433118	0.000640536	0.00706958	1.79891	0.402016	-1.14902
	Bg0102	MBIN7BAC77A6_07255	Blautia_A_sp003480185	0.00433118	0.000640536	0.00706958	1.79891	0.402016	-1.14902
	Bg0049	MBINE040662D_08740	Blautia_A_wexlerae	0.00433118	0.000640536	0.00706958	1.79891	0.402016	-1.14902
	Bg0071	MBIN1E6483C4_11865	Enterocloster_sp900541315	0.00432987	8.33886e-05	0.00209887	1.79864	-0.145052	-0.626072
	Bg0019	MBINF3D6CCAE_03070	Prevotella_copri	0.00432986	0.000242124	0.000138068	1.79864	0.247167	-0.160575
	Bg0019	MBINF3D6CCAE_04300	Prevotella_copri	0.00432954	0.000565713	6.96886e-07	1.79857	-0.377807	-0.0114081
	Bg0002	MBIN0238EAB2_07375	Prevotella_copri_A	0.00432927	0.00152994	0.0019803	1.79851	-0.621311	0.608131
	Bg0429	MBIN92D87B01_09715	Prevotella_sp000436915	0.00432827	0.00071844	4.58225e-06	1.7983	-0.425762	-0.029253
	Bg0003	MBINBF946E1A_07575	Prevotella_sp900557255	0.00432708	0.000800593	2.4582e-05	1.79806	-0.449446	-0.0677548
	Bg0003	MBINBF946E1A_12500	Prevotella_sp900557255	0.00432661	0.00256137	0.000103436	1.79796	-0.803911	-0.138985
	Bg0106	MBINE78AD794_06995	Prevotella_sp002265625	0.00432569	0.000157464	7.50422e-05	1.79777	0.199325	0.118382
	Bg0008	MBIN0ABBE0D9_05210	Prevotella_copri	0.00432505	7.72066e-05	0.00018623	1.79764	0.139572	-0.18649
	Bg0049	MBINE040662D_02850	Blautia_A_wexlerae	0.00432496	0.000181856	0.00462162	1.79762	-0.214208	-0.929028
	Bg0019	MBINF3D6CCAE_09935	Prevotella_copri	0.00432441	0.000154969	0.000408829	1.7975	-0.19774	-0.276314
	Bg0002	MBIN0238EAB2_12535	Prevotella_copri_A	0.00432435	0.00117421	0.00101906	1.79749	-0.544309	0.436246
	Bg0071	MBIN1E6483C4_06165	Enterocloster_sp900541315	0.00432415	0.000245337	0.00175018	1.79745	0.248802	-0.571706
	Bg0049	MBINE040662D_11330	Blautia_A_wexlerae	0.00432292	2.66813e-05	0.00510946	1.79719	-0.0820493	-0.97683
	Bg0002	MBIN0238EAB2_12690	Prevotella_copri_A	0.00432284	0.00191019	0.000508496	1.79718	-0.694242	0.308159
	Bg0049	MBINE040662D_02770	Blautia_A_wexlerae	0.00432209	4.1471e-05	0.00518133	1.79702	0.102293	-0.983677
	Bg0071	MBIN1E6483C4_01990	Enterocloster_sp900541315	0.00432193	1.50901e-05	0.00233878	1.79699	0.0617046	-0.660885
	Bg0003	MBINBF946E1A_10360	Prevotella_sp900557255	0.00432097	0.000874558	9.37588e-05	1.79679	-0.469749	-0.132324
	Bg0180	MBINEFA98F4D_10070	Blautia_A_obeum	0.0043206	0.000731568	0.00422664	1.79671	0.429635	-0.888443
	Bg0013	MBINF2A37D0E_04060	Megamonas_funiformis	0.00432046	0.00263315	0.017912	1.79668	-0.815097	-1.82896
	Bg0005	MBINDDC06E57_02305	Faecalibacterium_prausnitzii_G	0.00432021	0.00437138	0.0169032	1.79663	1.05022	-1.77671
	Bg0004	MBIN77AE4EE3_02370	Prevotella_copri_A	0.00431976	0.000443688	0.00116688	1.79654	-0.334588	0.466815
	Bg0008	MBIN0ABBE0D9_04785	Prevotella_copri	0.00431931	6.32106e-05	2.91076e-05	1.79644	0.126289	0.0737284
	Bg0005	MBINDDC06E57_05920	Faecalibacterium_prausnitzii_G	0.00431888	0.00332115	0.0210183	1.79635	0.91541	-1.98121
	Bg0018	MBINFE7566FD_06345	Prevotella_copri	0.00431814	0.000652247	3.632e-05	1.7962	-0.405675	-0.0823578
	Bg0338	MBIN7C230FD9_06680	Blautia_A_sp003471165	0.00431708	0.00207766	0.00735885	1.79598	0.724034	-1.17229
	Bg0018	MBINFE7566FD_03040	Prevotella_copri	0.00431682	0.000858811	6.15009e-06	1.79593	-0.465501	0.0338901
	Bg0004	MBIN77AE4EE3_00605	Prevotella_copri_A	0.0043163	0.000210605	0.00233415	1.79582	-0.230518	0.660232
	Bg0002	MBIN0238EAB2_01875	Prevotella_copri_A	0.00431582	0.000417283	0.00255879	1.79572	-0.324479	0.691272
	Bg0035	MBIN223A54CB_13950	Prevotella_sp900555035	0.00431478	2.72544e-05	0.000112722	1.7955	0.0829259	0.14509
	Bg0307	MBIN87AEB9A0_04250	Blautia_A_obeum	0.00431473	0.00326654	0.00405176	1.79549	0.907853	-0.869868
	Bg0059	MBIND13FA157_06280	Megasphaera_elsdenii	0.0043144	5.46739e-05	0.000842542	1.79542	-0.117452	-0.396668
	Bg0049	MBINE040662D_11100	Blautia_A_wexlerae	0.00431439	0.000104772	0.00376377	1.79542	0.16259	-0.838384
	Bg0005	MBINDDC06E57_05815	Faecalibacterium_prausnitzii_G	0.00431428	0.00825169	0.0255776	1.7954	1.44292	-2.18555
	Bg0003	MBINBF946E1A_13145	Prevotella_sp900557255	0.00431396	0.000302256	0.000133911	1.79533	-0.276159	0.158139
	Bg0003	MBINBF946E1A_12485	Prevotella_sp900557255	0.00431365	0.000705858	6.47359e-05	1.79527	-0.422017	0.109952
	Bg0004	MBIN77AE4EE3_02820	Prevotella_copri_A	0.00431328	6.19425e-08	0.00126428	1.79519	0.00395336	0.485906
	Bg0001	MBIND2C09C28_06830	Bifidobacterium_longum	0.0043128	0.0340535	0.000137801	-1.79509	-2.93125	-0.16042
	Bg0049	MBINE040662D_05340	Blautia_A_wexlerae	0.00431236	2.63589e-05	0.00412112	1.795	0.0815522	-0.877282
	Bg0019	MBINF3D6CCAE_00955	Prevotella_copri	0.00431225	1.15139e-05	9.68649e-05	1.79497	-0.0538992	-0.134498
	Bg0035	MBIN223A54CB_10905	Prevotella_sp900555035	0.00431085	0.000577789	0.000790465	1.79468	-0.381818	0.384214
	Bg0003	MBINBF946E1A_11180	Prevotella_sp900557255	0.00431085	0.000577789	0.000790465	1.79468	-0.381818	0.384214
	Bg0018	MBINFE7566FD_10315	Prevotella_copri	0.00431082	0.000464779	1.91554e-05	1.79468	-0.342448	-0.0598104
	Bg0018	MBINFE7566FD_13240	Prevotella_copri	0.00431031	0.00210092	0.00119152	1.79457	0.728076	0.471718
	Bg0049	MBINE040662D_09250	Blautia_A_wexlerae	0.00431018	8.6078e-05	0.00362433	1.79454	-0.147373	-0.822707
	Bg0345	MBIN34D83A2B_06555	Anaerostipes_hadrus	0.00430971	3.82284e-05	0.000320727	1.79444	0.0982121	0.244737
	Bg0002	MBIN0238EAB2_10720	Prevotella_copri_A	0.00430848	0.00142233	0.00278941	1.79419	-0.599063	0.721752
	Bg0004	MBIN77AE4EE3_04060	Prevotella_copri_A	0.00430848	0.00142233	0.00278941	1.79419	-0.599063	0.721752
	Bg0018	MBINFE7566FD_10070	Prevotella_copri	0.00430815	2.81018e-05	0.000106358	1.79412	0.0842051	-0.140934
	Bg0003	MBINBF946E1A_02585	Prevotella_sp900557255	0.0043078	0.00216726	1.80489e-05	1.79405	-0.739481	0.0580573
	Bg0083	MBIN00C0F521_15070	Blautia_A_sp003480185	0.00430744	0.000684385	0.00632642	1.79397	0.415549	-1.08695
	Bg0102	MBIN7BAC77A6_07130	Blautia_A_sp003480185	0.00430744	0.000684385	0.00632642	1.79397	0.415549	-1.08695
	Bg0018	MBINFE7566FD_05075	Prevotella_copri	0.00430714	1.39681e-06	0.000115005	1.79391	0.0187733	-0.146551
	Bg0003	MBINBF946E1A_12655	Prevotella_sp900557255	0.00430644	0.00199631	6.22111e-05	1.79376	-0.709718	-0.107787
	Bg0045	MBIN3592B50C_07585	Ligilactobacillus_ruminis	0.0043057	0.0038702	0.000516156	1.79361	-0.988185	-0.310472
	Bg0049	MBINE040662D_13830	Blautia_A_wexlerae	0.00430532	6.54101e-05	0.00385462	1.79353	0.128468	-0.848442
	Bg0008	MBIN0ABBE0D9_11385	Prevotella_copri	0.00430511	5.45373e-05	0.000100019	1.79349	-0.117306	-0.13667
	Bg0004	MBIN77AE4EE3_15525	Prevotella_copri_A	0.00430481	0.00043559	0.00234668	1.79343	-0.331521	0.662001
	Bg0048	MBIN636B8FE1_01470	Prevotella_sp900555035	0.00430445	8.36447e-05	0.000766607	1.79335	0.145275	0.378371
	Bg0035	MBIN223A54CB_07965	Prevotella_sp900555035	0.00430424	9.0361e-06	0.000730842	1.79331	0.0477488	0.36944
	Bg0018	MBINFE7566FD_04705	Prevotella_copri	0.00430384	7.7517e-05	0.000120329	1.79322	-0.139853	-0.149905
	Bg0049	MBINE040662D_02825	Blautia_A_wexlerae	0.00430377	0.000438475	0.00622602	1.79321	0.332617	-1.07829
	Bg0001	MBIND2C09C28_05690	Bifidobacterium_longum	0.00430365	0.0270472	3.60532e-06	-1.79318	-2.61236	0.025948
	Bg0019	MBINF3D6CCAE_02150	Prevotella_copri	0.00430323	0.000373624	9.62978e-05	1.7931	-0.307036	-0.134103
	Bg0002	MBIN0238EAB2_08240	Prevotella_copri_A	0.00430212	0.001009	0.00259521	1.79287	-0.504564	0.696175
	Bg0137	MBIN6699863F_01255	Megamonas_funiformis	0.00430212	0.00196355	0.0278053	1.79287	-0.703871	-2.27874
	Bg0013	MBINF2A37D0E_08355	Megamonas_funiformis	0.00430212	0.00196355	0.0278053	1.79287	-0.703871	-2.27874
	Bg0004	MBIN77AE4EE3_05960	Prevotella_copri_A	0.00430206	4.41419e-06	0.000691019	1.79285	0.0333732	0.359233
	Bg0070	MBINA499FBAF_05505	Bifidobacterium_sp	0.00430148	0.0150817	0.00024629	-1.79273	-1.95073	0.214464
	Bg0039	MBIN4B1F7CB0_02185	Ligilactobacillus_ruminis	0.00430115	0.00260037	1.36342e-05	1.79266	-0.810009	-0.0504599
	Bg0008	MBIN0ABBE0D9_02730	Prevotella_copri	0.0043011	0.000691228	0.000284235	1.79265	-0.417621	-0.230394
	Bg0002	MBIN0238EAB2_03850	Prevotella_copri_A	0.00430093	0.000565171	0.00255138	1.79262	-0.377626	0.69027
	Bg0071	MBIN1E6483C4_03795	Enterocloster_sp900541315	0.00430092	7.95998e-05	0.00165664	1.79261	0.141719	-0.55622
	Bg0003	MBINBF946E1A_04020	Prevotella_sp900557255	0.00430087	0.00195964	9.08836e-05	1.7926	-0.703169	-0.130279
	Bg0019	MBINF3D6CCAE_06565	Prevotella_copri	0.00430022	1.7466e-05	8.70443e-05	1.79247	0.0663848	-0.127498
	Bg0005	MBINDDC06E57_02830	Faecalibacterium_prausnitzii_G	0.00429996	0.00965021	0.011951	1.79241	1.56042	-1.49394
	Bg0003	MBINBF946E1A_04115	Prevotella_sp900557255	0.00429981	0.00161787	0.000112165	1.79238	-0.638916	-0.144731
	Bg0205	MBIN7BF429B3_02870	Bifidobacterium_adolescentis	0.00429979	0.0104473	2.08959e-06	-1.79238	-1.62358	0.0197543
	Bg0019	MBINF3D6CCAE_01430	Prevotella_copri	0.00429897	7.1505e-05	3.29294e-05	1.79221	-0.13432	0.0784194
	Bg0668	MBIN4D8EB064_02315	Anaeroglobus_micronuciformis	0.00429837	0.00223397	0.000881003	1.79208	-0.750775	-0.405621
	Bg0003	MBINBF946E1A_07040	Prevotella_sp900557255	0.00429747	0.00354129	9.01875e-05	1.7919	-0.945263	0.129779
	Bg0130	MBIN31DCBC5E_00240	Dialister_sp000434475	0.00429747	0.00112691	0.00299738	1.7919	0.533233	-0.748174
	Bg0418	MBIN8E94AEA0_03305	CAG-217_sp000436335	0.00429747	0.00112691	0.00299738	1.7919	0.533233	-0.748174
	Bg0048	MBIN636B8FE1_12805	Prevotella_sp900555035	0.0042971	6.7566e-06	7.20886e-05	1.79182	-0.0412892	0.116029
	Bg0005	MBINDDC06E57_02620	Faecalibacterium_prausnitzii_G	0.00429667	0.00683405	0.0188411	1.79173	1.31314	-1.87579
	Bg0003	MBINBF946E1A_00870	Prevotella_sp900557255	0.00429627	0.000217876	6.75475e-06	1.79164	-0.234464	-0.035517
	Bg0003	MBINBF946E1A_07925	Prevotella_sp900557255	0.00429584	0.00285814	0.000100064	1.79156	-0.849206	-0.136701
	Bg0019	MBINF3D6CCAE_08150	Prevotella_copri	0.0042954	0.000756024	0.000177763	1.79146	0.436757	-0.182202
	Bg0003	MBINBF946E1A_04095	Prevotella_sp900557255	0.00429526	0.000437401	1.16695e-07	1.79143	-0.332209	0.0046683
	Bg0003	MBINBF946E1A_13840	Prevotella_sp900557255	0.00429485	0.00181247	2.02973e-05	1.79135	-0.676251	0.0615674
	Bg0008	MBIN0ABBE0D9_04255	Prevotella_copri	0.0042945	7.26515e-05	4.80432e-05	1.79128	0.135392	-0.0947213
	Bg0015	MBINB6472F77_10130	Prevotella_sp000434515	0.00429364	0.000476517	0.0036063	1.7911	0.346746	0.820659
	Bg0003	MBINBF946E1A_09050	Prevotella_sp900557255	0.00429361	0.000580496	0.00036156	1.79109	-0.382711	0.259849
	Bg0049	MBINE040662D_08415	Blautia_A_wexlerae	0.00429331	0.00101774	0.00479258	1.79103	0.506746	-0.946055
	Bg0035	MBIN223A54CB_05065	Prevotella_sp900555035	0.00429261	0.000395854	0.001052	1.79088	0.316038	0.443241
	Bg0003	MBINBF946E1A_14630	Prevotella_sp900557255	0.00429165	0.00193374	2.8262e-05	1.79068	-0.698508	-0.0726495
	Bg0002	MBIN0238EAB2_05605	Prevotella_copri_A	0.00429135	0.00189002	0.00216408	1.79062	-0.690566	0.635724
	Bg0049	MBINE040662D_03415	Blautia_A_wexlerae	0.00429106	0.000264976	0.00615145	1.79056	0.258568	-1.07182
	Bg0018	MBINFE7566FD_05550	Prevotella_copri	0.00429086	7.62383e-07	0.000265382	1.79052	-0.0138694	-0.222622
	Bg0003	MBINBF946E1A_12705	Prevotella_sp900557255	0.00429	0.00155677	0.000177783	1.79034	-0.626734	-0.182212
	Bg0002	MBIN0238EAB2_03800	Prevotella_copri_A	0.00428909	0.000807267	0.00176526	1.79015	-0.451316	0.574164
	Bg0001	MBIND2C09C28_07720	Bifidobacterium_longum	0.0042884	0.0323302	0.000160728	-1.79	-2.85612	-0.173252
	Bg0019	MBINF3D6CCAE_03855	Prevotella_copri	0.00428818	0.00015599	1.05638e-05	1.78996	0.19839	-0.0444163
	Bg0002	MBIN0238EAB2_11645	Prevotella_copri_A	0.00428803	0.000924257	0.000165969	1.78993	-0.482912	0.176054
	Bg0005	MBINDDC06E57_07780	Faecalibacterium_prausnitzii_G	0.00428744	0.00679454	0.0177156	1.7898	1.30934	-1.8189
	Bg0002	MBIN0238EAB2_06605	Prevotella_copri_A	0.00428636	0.00164478	0.00167789	1.78958	-0.644208	0.559776
	Bg0018	MBINFE7566FD_11400	Prevotella_copri	0.00428614	1.58408e-05	0.000315289	1.78953	-0.0632208	-0.242653
	Bg0003	MBINBF946E1A_06570	Prevotella_sp900557255	0.00428541	0.000667801	6.6898e-05	1.78938	-0.410483	0.111773
	Bg0002	MBIN0238EAB2_03890	Prevotella_copri_A	0.00428502	0.00103387	0.0037986	1.7893	-0.510745	0.842254
	Bg0008	MBIN0ABBE0D9_05735	Prevotella_copri	0.00428428	0.000426896	0.0003493	1.78914	-0.328196	-0.255406
	Bg0049	MBINE040662D_03740	Blautia_A_wexlerae	0.00428337	9.43617e-05	0.00403533	1.78895	0.154301	-0.868103
	Bg0144	MBIN8B71621C_09690	Prevotella_sp900546575	0.00428325	2.61281e-05	3.82625e-05	1.78893	0.0811944	0.0845315
	Bg0002	MBIN0238EAB2_12750	Prevotella_copri_A	0.00428294	6.61704e-05	0.000909085	1.78886	-0.129212	0.412035
	Bg0013	MBINF2A37D0E_05950	Megamonas_funiformis	0.00428253	0.0019614	0.0314022	1.78878	-0.703485	-2.42165
	Bg0361	MBIN5A761C1B_06465	RC9_sp000433355	0.00428195	0.000863873	8.0316e-05	1.78866	0.466871	0.122471
	Bg0005	MBINDDC06E57_03105	Faecalibacterium_prausnitzii_G	0.00428188	0.00880021	0.0222846	1.78864	1.49011	-2.04002
	Bg0003	MBINBF946E1A_12780	Prevotella_sp900557255	0.0042815	0.00138349	3.86775e-05	1.78856	-0.590826	-0.0849886
	Bg0049	MBINE040662D_10415	Blautia_A_wexlerae	0.00428059	0.000342423	0.00652292	1.78837	-0.293936	-1.1037
	Bg0008	MBIN0ABBE0D9_04240	Prevotella_copri	0.00428001	2.1938e-05	0.000448272	1.78825	0.0743996	-0.289336
	Bg0049	MBINE040662D_11010	Blautia_A_wexlerae	0.00427963	0.000201399	0.00526353	1.78817	0.225424	-0.991449
	Bg0008	MBIN0ABBE0D9_12605	Prevotella_copri	0.00427898	0.000468992	0.00032305	1.78804	-0.343997	-0.245622
	Bg0019	MBINF3D6CCAE_00895	Prevotella_copri	0.00427894	7.29035e-06	5.83185e-05	1.78803	-0.042889	-0.10436
	Bg0048	MBIN636B8FE1_13935	Prevotella_sp900555035	0.00427862	2.19063e-05	0.00140006	1.78796	0.0743457	0.511334
	Bg0003	MBINBF946E1A_06185	Prevotella_sp900557255	0.0042783	0.00282606	0.000218524	1.78789	-0.844427	0.202014
	Bg0005	MBINDDC06E57_00300	Faecalibacterium_prausnitzii_G	0.00427706	0.00492852	0.0216327	1.78764	1.11514	-2.00996
	Bg0083	MBIN00C0F521_14715	Blautia_A_sp003480185	0.00427573	0.000915414	0.00548676	1.78736	0.480597	-1.01225
	Bg0049	MBINE040662D_10855	Blautia_A_wexlerae	0.00427502	7.35183e-06	0.00573516	1.78721	0.0430695	-1.03491
	Bg0071	MBIN1E6483C4_08495	Enterocloster_sp900541315	0.00427485	2.31313e-05	0.00203315	1.78717	-0.0763963	-0.616193
	Bg0018	MBINFE7566FD_02335	Prevotella_copri	0.00427471	0.000137732	5.5077e-06	1.78714	-0.186418	0.0320713
	Bg0543	MBIN498DD876_11975	Anaerobutyricum_hallii_A	0.00427456	0.000258913	0.00289177	1.78711	0.255593	-0.734875
	Bg0351	MBIN2F53B9FE_04155	Agathobaculum_butyriciproducens	0.00427395	0.00318528	0.00264638	1.78699	0.89649	-0.703005
	Bg0003	MBINBF946E1A_00675	Prevotella_sp900557255	0.00427288	8.25684e-06	1.99461e-07	1.78676	-0.0456435	-0.00610324
	Bg0008	MBIN0ABBE0D9_05255	Prevotella_copri	0.00427214	0.00138101	3.12096e-05	1.78661	-0.590296	0.0763442
	Bg0004	MBIN77AE4EE3_01400	Prevotella_copri_A	0.00427053	0.00118264	0.00294047	1.78627	-0.546259	0.741037
	Bg0004	MBIN77AE4EE3_02360	Prevotella_copri_A	0.0042692	0.0010911	0.00200114	1.78599	-0.524692	0.611323
	Bg0008	MBIN0ABBE0D9_02640	Prevotella_copri	0.00426876	0.00112213	3.92618e-05	1.7859	-0.532101	-0.0856282
	Bg0005	MBINDDC06E57_02710	Faecalibacterium_prausnitzii_G	0.00426863	0.00287061	0.0148064	1.78587	0.851058	-1.66287
	Bg0049	MBINE040662D_04500	Blautia_A_wexlerae	0.00426858	3.25795e-05	0.00498122	1.78586	-0.0906659	-0.964494
	Bg0003	MBINBF946E1A_08210	Prevotella_sp900557255	0.00426763	0.0012956	0.000184446	1.78566	-0.571753	-0.185595
	Bg0018	MBINFE7566FD_08210	Prevotella_copri	0.00426746	0.000169223	5.58103e-05	1.78563	0.206634	-0.102091
	Bg0109	MBINF578E6E0_13400	Dorea_formicigenerans	0.00426655	0.00016368	0.00645844	1.78544	0.203222	-1.09824
	Bg0002	MBIN0238EAB2_01015	Prevotella_copri_A	0.00426647	0.00171293	0.00233653	1.78542	-0.657419	0.660568
	Bg0019	MBINF3D6CCAE_10960	Prevotella_copri	0.00426619	0.000206561	3.30847e-05	1.78536	-0.228295	-0.0786041
	Bg0083	MBIN00C0F521_13560	Blautia_A_sp003480185	0.00426615	0.000570213	0.00638292	1.78535	0.379307	-1.0918
	Bg0049	MBINE040662D_01075	Blautia_A_wexlerae	0.00426591	7.79629e-08	0.00422391	1.7853	0.00443523	-0.888155
	Bg0002	MBIN0238EAB2_03715	Prevotella_copri_A	0.00426532	0.000249775	0.00114272	1.78518	-0.251042	0.461958
	Bg0018	MBINFE7566FD_11650	Prevotella_copri	0.00426504	5.61774e-09	0.000501239	1.78512	-0.00119056	-0.305953
	Bg0049	MBINE040662D_03750	Blautia_A_wexlerae	0.00426464	4.66525e-05	0.00462916	1.78504	-0.108495	-0.929786
	Bg0106	MBINE78AD794_03120	Prevotella_sp002265625	0.00426429	0.00115125	5.08374e-05	1.78497	-0.53896	0.0974369
	Bg0019	MBINF3D6CCAE_11490	Prevotella_copri	0.00426421	3.21894e-05	0.00165496	1.78495	-0.0901215	0.555936
	Bg0049	MBINE040662D_09330	Blautia_A_wexlerae	0.00426413	9.07025e-05	0.00500144	1.78493	0.15128	-0.96645
	Bg0049	MBINE040662D_08700	Blautia_A_wexlerae	0.00426413	1.44351e-05	0.00444109	1.78493	0.0603507	-0.910702
	Bg0003	MBINBF946E1A_13570	Prevotella_sp900557255	0.00426365	0.00104994	0.000344724	1.78483	-0.514701	-0.253727
	Bg0112	MBIN7A4D2FFD_04540	Ligilactobacillus_ruminis	0.00426277	0.00287656	0.000702779	1.78465	-0.851938	-0.362277
	Bg0019	MBINF3D6CCAE_11250	Prevotella_copri	0.00426274	0.000786452	8.61506e-06	1.78464	0.445459	-0.0401108
	Bg0013	MBINF2A37D0E_08395	Megamonas_funiformis	0.0042627	0.0044766	0.0219471	1.78463	-1.06279	-2.02451
	Bg0035	MBIN223A54CB_09385	Prevotella_sp900555035	0.00426258	9.23462e-05	0.00125244	1.78461	0.152645	0.483626
	Bg0018	MBINFE7566FD_12380	Prevotella_copri	0.00426179	0.000501481	0.000475104	1.78444	-0.355712	0.29787
	Bg0008	MBIN0ABBE0D9_05620	Prevotella_copri	0.00426139	0.000862201	0.000398771	1.78436	-0.466419	-0.272894
	Bg0013	MBINF2A37D0E_06750	Megamonas_funiformis	0.00426085	0.00523876	0.0222012	1.78424	-1.1497	-2.0362
	Bg0005	MBINDDC06E57_03815	Faecalibacterium_prausnitzii_G	0.00426071	0.00397486	0.0179518	1.78421	1.00146	-1.83099
	Bg0003	MBINBF946E1A_07490	Prevotella_sp900557255	0.0042587	0.00165974	2.64507e-05	1.78379	-0.64713	-0.070283
	Bg0002	MBIN0238EAB2_08980	Prevotella_copri_A	0.00425786	0.000338944	0.0014016	1.78362	-0.292439	0.511615
	Bg0192	MBINA6B67237_01870	Prevotella_sp900290275	0.00425785	0.000191853	0.00300627	1.78362	-0.220017	0.749283
	Bg0049	MBINE040662D_02670	Blautia_A_wexlerae	0.00425655	0.00014262	0.00613126	1.78334	0.189698	-1.07006
	Bg0003	MBINBF946E1A_08870	Prevotella_sp900557255	0.00425604	0.00125034	0.000303671	1.78324	-0.561675	-0.23814
	Bg0035	MBIN223A54CB_11955	Prevotella_sp900555035	0.00425595	1.95853e-05	0.000210922	1.78322	-0.0702971	0.198469
	Bg0008	MBIN0ABBE0D9_12640	Prevotella_copri	0.00425595	0.000748805	6.00947e-05	1.78322	0.434667	-0.105938
	Bg0130	MBIN31DCBC5E_07375	Dialister_sp000434475	0.00425593	3.13452e-07	0.00107295	1.78321	0.00889319	0.447633
	Bg0083	MBIN00C0F521_03035	Blautia_A_sp003480185	0.00425538	0.00304734	0.00592619	1.7831	0.876864	-1.05201
	Bg0045	MBIN3592B50C_00465	Ligilactobacillus_ruminis	0.00425494	0.00155084	0.00038485	1.78301	-0.62554	0.268088
	Bg0003	MBINBF946E1A_08600	Prevotella_sp900557255	0.00425463	0.00116201	0.00240466	1.78294	-0.541473	0.670129
	Bg0001	MBIND2C09C28_01535	Bifidobacterium_longum	0.00425459	0.0200269	0.000347929	-1.78293	-2.24791	-0.254904
	Bg0013	MBINF2A37D0E_05305	Megamonas_funiformis	0.00425354	0.00210306	0.0261351	1.78271	-0.728447	-2.20924
	Bg0005	MBINDDC06E57_00840	Faecalibacterium_prausnitzii_G	0.00425181	0.00611431	0.0197785	1.78235	1.24207	-1.92189
	Bg0101	MBINC5B4B7E9_01660	Prevotella_sp000436035	0.0042516	0.000121995	0.00155394	1.78231	0.175446	0.538702
	Bg0049	MBINE040662D_01700	Blautia_A_wexlerae	0.00425138	6.05454e-05	0.0068991	1.78226	-0.123598	-1.13508
	Bg0008	MBIN0ABBE0D9_11060	Prevotella_copri	0.00425136	8.62971e-06	0.000123581	1.78226	0.0466627	0.151918
	Bg0127	MBIN5A21B9D4_10115	Catenibacterium_sp000437715	0.00424987	6.92564e-05	0.00136976	1.78194	0.132191	0.505771
	Bg0010	MBIN7AA2F86E_06210	Bifidobacterium_breve	0.00424966	0.00674443	1.47684e-06	-1.7819	-1.3045	0.0166073
	Bg0003	MBINBF946E1A_14895	Prevotella_sp900557255	0.00424857	0.0010592	1.51636e-07	1.78167	-0.516964	0.00532148
	Bg0019	MBINF3D6CCAE_10710	Prevotella_copri	0.00424841	2.78504e-05	0.000588431	1.78164	0.0838277	-0.331497
	Bg0008	MBIN0ABBE0D9_09330	Prevotella_copri	0.00424815	2.63253e-05	3.40055e-05	1.78158	-0.0815002	-0.0796904
	Bg0008	MBIN0ABBE0D9_05140	Prevotella_copri	0.004248	0.000260855	2.59635e-05	1.78155	-0.25655	0.0696327
	Bg0002	MBIN0238EAB2_02775	Prevotella_copri_A	0.00424771	0.000998915	0.00179851	1.78149	-0.502037	0.579546
	Bg0019	MBINF3D6CCAE_04180	Prevotella_copri	0.00424763	1.62941e-05	5.63974e-05	1.78147	-0.0641191	-0.102627
	Bg0003	MBINBF946E1A_00695	Prevotella_sp900557255	0.00424614	0.0012096	8.43969e-05	1.78116	-0.552449	-0.125544
	Bg0107	MBIN04406407_02450	Anaerovibrio_sp900548165	0.00424614	0.000729521	4.5311e-05	1.78116	0.429033	-0.0919885
	Bg0059	MBIND13FA157_10305	Megasphaera_elsdenii	0.00424614	0.000729521	4.5311e-05	1.78116	0.429033	-0.0919885
	Bg0019	MBINF3D6CCAE_04310	Prevotella_copri	0.0042454	1.33769e-05	5.17859e-05	1.78101	-0.0580964	-0.0983417
	Bg0002	MBIN0238EAB2_00870	Prevotella_copri_A	0.00424531	0.00128811	0.00423011	1.78099	-0.570097	0.888807
	Bg0004	MBIN77AE4EE3_03995	Prevotella_copri_A	0.00424509	2.9762e-05	0.00166271	1.78094	-0.0866569	0.557238
	Bg0004	MBIN77AE4EE3_06195	Prevotella_copri_A	0.00424483	1.66866e-05	0.000995973	1.78089	0.0648867	0.431276
	Bg0004	MBIN77AE4EE3_14630	Prevotella_copri_A	0.00424406	9.794e-05	0.00367848	1.78073	0.1572	0.828831
	Bg0049	MBINE040662D_10555	Blautia_A_wexlerae	0.00424395	0.000575079	0.00718711	1.7807	-0.380922	-1.15853
	Bg0001	MBIND2C09C28_03520	Bifidobacterium_longum	0.00424274	0.0244496	0.000473572	-1.78045	-2.48375	-0.297389
	Bg0071	MBIN1E6483C4_04895	Enterocloster_sp900541315	0.00424164	0.000361944	0.00257927	1.78022	0.302199	-0.694033
	Bg0003	MBINBF946E1A_13625	Prevotella_sp900557255	0.00424144	0.00410171	0.000154363	1.78018	-1.01731	0.169787
	Bg0002	MBIN0238EAB2_04830	Prevotella_copri_A	0.00424121	0.000311431	0.00330603	1.78013	-0.280319	0.785752
	Bg0018	MBINFE7566FD_08570	Prevotella_copri	0.00424086	6.47091e-05	0.00020154	1.78006	-0.127778	-0.194005
	Bg0001	MBIND2C09C28_01030	Bifidobacterium_longum	0.00424045	0.0206946	0.000129533	-1.77997	-2.28508	-0.155533
	Bg0071	MBIN1E6483C4_03760	Enterocloster_sp900541315	0.00423992	0.000610452	0.00310471	1.77986	0.392462	-0.761451
	Bg0083	MBIN00C0F521_11660	Blautia_A_sp003480185	0.00423952	0.00175833	0.00468236	1.77977	0.666074	-0.935113
	Bg0049	MBINE040662D_11740	Blautia_A_wexlerae	0.00423947	0.000178583	0.00519947	1.77976	0.212272	-0.985397
	Bg0004	MBIN77AE4EE3_10565	Prevotella_copri_A	0.00423868	0.000231269	0.00526189	1.7796	-0.241563	0.991294
	Bg0004	MBIN77AE4EE3_12555	Prevotella_copri_A	0.00423809	0.000614891	0.00188848	1.77947	-0.393886	0.593865
	Bg0034	MBINB55D0A84_01395	Megasphaera_sp000417505	0.00423761	1.62434e-05	9.77053e-05	1.77937	-0.0640193	-0.13508
	Bg0003	MBINBF946E1A_13550	Prevotella_sp900557255	0.00423739	9.70158e-05	0.000850924	1.77933	-0.156456	0.398637
	Bg0018	MBINFE7566FD_00755	Prevotella_copri	0.00423713	0.000510046	0.000185987	1.77927	0.358737	-0.186369
	Bg0002	MBIN0238EAB2_03790	Prevotella_copri_A	0.00423678	0.000293473	0.00151488	1.7792	-0.272117	0.531888
	Bg0004	MBIN77AE4EE3_00140	Prevotella_copri_A	0.00423552	0.000337111	0.00287886	1.77893	-0.291647	0.733233
	Bg0019	MBINF3D6CCAE_01665	Prevotella_copri	0.00423454	0.000575348	6.43078e-05	1.77873	0.381011	0.109588
	Bg0001	MBIND2C09C28_08395	Bifidobacterium_longum	0.00423449	0.0230302	6.48552e-05	-1.77872	-2.41057	-0.110054
	Bg0071	MBIN1E6483C4_09080	Enterocloster_sp900541315	0.00423385	0.000112083	0.00219345	1.77858	-0.168167	-0.640023
	Bg0003	MBINBF946E1A_01170	Prevotella_sp900557255	0.00423365	0.000475633	0.000236405	1.77854	-0.346424	-0.210116
	Bg0004	MBIN77AE4EE3_05230	Prevotella_copri_A	0.00423351	1.30955e-05	0.00203282	1.77851	-0.057482	0.616143
	Bg0003	MBINBF946E1A_04880	Prevotella_sp900557255	0.00423272	0.000320954	1.92368e-05	1.77835	-0.284573	-0.0599375
	Bg0035	MBIN223A54CB_14220	Prevotella_sp900555035	0.00423265	0.000131039	0.00404021	1.77833	-0.181832	0.868627
	Bg0048	MBIN636B8FE1_07100	Prevotella_sp900555035	0.00423265	0.000131039	0.00404021	1.77833	-0.181832	0.868627
	Bg0004	MBIN77AE4EE3_08405	Prevotella_copri_A	0.00423228	0.000784598	0.00284044	1.77825	-0.444934	0.728324
	Bg0005	MBINDDC06E57_06540	Faecalibacterium_prausnitzii_G	0.00423169	0.00579713	0.02046	1.77813	1.20942	-1.95472
	Bg0003	MBINBF946E1A_00150	Prevotella_sp900557255	0.00423159	0.0021627	7.99304e-08	1.77811	-0.738703	-0.00386356
	Bg0097	MBINF95C6A2D_14715	Bacteroides_ovatus	0.00423083	0.000390574	0.00416611	1.77795	0.313923	-0.882058
	Bg0005	MBINDDC06E57_09075	Faecalibacterium_prausnitzii_G	0.00423034	0.00576108	0.0197975	1.77784	1.20566	-1.92281
	Bg0018	MBINFE7566FD_11385	Prevotella_copri	0.00422995	6.13131e-05	1.08447e-05	1.77776	-0.124379	-0.0450028
	Bg0071	MBIN1E6483C4_08750	Enterocloster_sp900541315	0.00422988	9.11134e-05	0.00287633	1.77775	-0.151622	-0.73291
	Bg0008	MBIN0ABBE0D9_06480	Prevotella_copri	0.00422984	0.000261648	0.0004604	1.77774	-0.256939	-0.293224
	Bg0006	MBIN9ED882BB_04335	Bifidobacterium_longum	0.00422922	0.00529049	3.72042e-05	-1.77761	-1.15537	-0.0833542
	Bg0167	MBIN897F9301_03510	Prevotellamassilia_sp900540885	0.00422863	3.83637e-06	4.767e-07	1.77749	0.0311123	0.00943526
	Bg0071	MBIN1E6483C4_00910	Enterocloster_sp900541315	0.00422821	9.71211e-05	0.00249003	1.7774	0.156541	-0.68192
	Bg0003	MBINBF946E1A_02190	Prevotella_sp900557255	0.0042279	0.000894521	3.19054e-06	1.77733	-0.47508	-0.0244098
	Bg0049	MBINE040662D_13575	Blautia_A_wexlerae	0.00422744	1.79428e-05	0.00312032	1.77724	-0.0672848	-0.763363
	Bg0008	MBIN0ABBE0D9_07280	Prevotella_copri	0.00422734	0.000356652	0.000233153	1.77722	-0.299981	-0.208666
	Bg0004	MBIN77AE4EE3_14950	Prevotella_copri_A	0.0042257	0.00018009	0.00342304	1.77687	-0.213165	0.799536
	Bg0018	MBINFE7566FD_02445	Prevotella_copri	0.0042256	0.00021475	3.83723e-05	1.77685	-0.232776	-0.0846526
	Bg0073	MBINEB3E69FD_01520	Dialister_sp000434475	0.00422502	0.00025846	0.000972412	1.77673	0.255369	0.426144
	Bg0008	MBIN0ABBE0D9_09325	Prevotella_copri	0.00422363	1.18393e-05	6.69236e-05	1.77643	-0.0546556	0.111795
	Bg0003	MBINBF946E1A_13740	Prevotella_sp900557255	0.00422221	0.000787108	0.000184683	1.77614	-0.445645	-0.185714
	Bg0083	MBIN00C0F521_06980	Blautia_A_sp003480185	0.00422168	0.0010577	0.00540122	1.77603	-0.516599	-1.00433
	Bg0016	MBINA94C9EA0_06925	Ligilactobacillus_ruminis	0.00422162	0.00340575	0.000563616	1.77601	-0.926996	-0.324432
	Bg0003	MBINBF946E1A_03105	Prevotella_sp900557255	0.00422144	0.00093457	0.000107056	1.77597	-0.485599	0.141396
	Bg0179	MBIN5F543D2F_00275	Dialister_sp000434475	0.00422142	7.59295e-05	0.00302368	1.77597	-0.138413	0.751449
	Bg0019	MBINF3D6CCAE_00020	Prevotella_copri	0.00422133	4.50532e-07	4.90477e-05	1.77595	-0.0106619	-0.0957064
	Bg0003	MBINBF946E1A_14775	Prevotella_sp900557255	0.004221	0.000144031	0.000347347	1.77588	-0.190634	-0.254691
	Bg0005	MBINDDC06E57_00565	Faecalibacterium_prausnitzii_G	0.00422029	0.00638986	0.0174724	1.77573	1.26975	-1.80637
	Bg0008	MBIN0ABBE0D9_09775	Prevotella_copri	0.00421951	1.02455e-05	0.000253349	1.77557	0.0508438	-0.217516
	Bg0159	MBINED2E3D81_04625	CAG-81_sp900066535	0.00421876	3.68571e-06	0.00451029	1.77541	-0.0304953	-0.91777
	Bg0018	MBINFE7566FD_12570	Prevotella_copri	0.0042186	2.12749e-07	0.00036854	1.77538	-0.00732666	-0.262346
	Bg0005	MBINDDC06E57_10125	Faecalibacterium_prausnitzii_G	0.00421849	0.00818051	0.0244886	1.77535	1.43669	-2.13852
	Bg0002	MBIN0238EAB2_07045	Prevotella_copri_A	0.00421835	0.000426636	0.00129198	1.77532	-0.328096	0.491202
	Bg0326	MBINA19BF39D_08565	Prevotella_sp000436915	0.00421812	0.000165232	1.5428e-05	1.77527	-0.204183	0.0536768
	Bg0049	MBINE040662D_12815	Blautia_A_wexlerae	0.00421808	2.89633e-05	0.00487214	1.77527	0.0854862	-0.953875
	Bg0003	MBINBF946E1A_11760	Prevotella_sp900557255	0.00421808	0.000622406	0.000319288	1.77527	-0.396286	0.244187
	Bg0003	MBINBF946E1A_11595	Prevotella_sp900557255	0.00421727	0.00138697	0.000254284	1.7751	-0.591569	-0.217917
	Bg0002	MBIN0238EAB2_12270	Prevotella_copri_A	0.00421641	0.000893525	0.00134488	1.77492	-0.474816	0.501156
	Bg0027	MBIN8B1CCEEB_00070	Bifidobacterium_sp002742445	0.0042161	0.00282275	0.000362856	1.77485	-0.843933	0.260315
	Bg0018	MBINFE7566FD_10940	Prevotella_copri	0.00421601	0.000210075	0.000273438	1.77483	-0.230229	-0.225975
	Bg0019	MBINF3D6CCAE_09255	Prevotella_copri	0.00421581	8.32376e-07	0.000460431	1.77479	-0.0144921	-0.293234
	Bg0008	MBIN0ABBE0D9_05300	Prevotella_copri	0.00421564	5.45417e-05	0.00023122	1.77475	-0.11731	0.207799
	Bg0003	MBINBF946E1A_12895	Prevotella_sp900557255	0.00421509	0.000522395	6.10046e-05	1.77464	-0.363054	0.106737
	Bg0004	MBIN77AE4EE3_02250	Prevotella_copri_A	0.00421482	0.000926489	0.00341264	1.77458	-0.483495	0.79832
	Bg0004	MBIN77AE4EE3_06390	Prevotella_copri_A	0.00421466	9.37691e-05	0.00218006	1.77455	0.153816	0.638067
	Bg0264	MBIN19A9C5F3_04510	Agathobacter_rectalis	0.00421438	0.00016107	1.15749e-05	1.77449	-0.201595	0.0464933
	Bg0014	MBINE5355FC6_00665	Bifidobacterium_breve	0.00421273	0.015278	0.000101521	-1.77414	-1.96339	-0.137692
	Bg0159	MBINED2E3D81_04440	CAG-81_sp900066535	0.00421232	1.36439e-05	0.00349956	1.77405	0.0586733	-0.808423
	Bg0002	MBIN0238EAB2_00170	Prevotella_copri_A	0.0042118	9.6571e-05	0.000278468	1.77394	-0.156097	0.228045
	Bg0049	MBINE040662D_06575	Blautia_A_wexlerae	0.00421157	0.000388555	0.00611967	1.7739	0.313111	-1.06904
	Bg0016	MBINA94C9EA0_08625	Ligilactobacillus_ruminis	0.0042115	0.0034685	0.000659958	1.77388	-0.935497	-0.351067
	Bg0039	MBIN4B1F7CB0_05260	Ligilactobacillus_ruminis	0.00421136	0.00422658	7.30992e-07	1.77385	-1.03268	0.0116839
	Bg0006	MBIN9ED882BB_08435	Bifidobacterium_longum	0.00421047	0.0180441	6.99947e-06	-1.77367	-2.13373	-0.0361547
	Bg0003	MBINBF946E1A_03605	Prevotella_sp900557255	0.00421038	0.00162789	2.3167e-06	1.77365	-0.640891	-0.0208002
	Bg0049	MBINE040662D_05355	Blautia_A_wexlerae	0.00421007	1.89892e-05	0.00574191	1.77358	0.0692189	-1.03552
	Bg0099	MBINE2DCD296_00490	Anaerostipes_hadrus	0.00420938	0.000330416	0.00672467	1.77343	-0.288737	1.12064
	Bg0188	MBINFD92F6F2_07920	Prevotellamassilia_sp900540885	0.00420931	0.000129242	0.000739156	1.77342	-0.180581	0.371535
	Bg0008	MBIN0ABBE0D9_04545	Prevotella_copri	0.00420926	2.63766e-06	0.000608016	1.77341	-0.0257977	-0.336969
	Bg0019	MBINF3D6CCAE_09495	Prevotella_copri	0.00420926	2.63766e-06	0.000608016	1.77341	-0.0257977	-0.336969
	Bg0544	MBIN3E87F29F_01160	Catenibacterium_sp000437715	0.00420905	4.99124e-05	0.000486291	1.77337	0.112222	0.301356
	Bg0005	MBINDDC06E57_01550	Faecalibacterium_prausnitzii_G	0.0042089	0.00584445	0.0207196	1.77333	1.21435	-1.96708
	Bg0003	MBINBF946E1A_00535	Prevotella_sp900557255	0.00420876	0.000271641	5.31434e-05	1.7733	-0.2618	-0.0996222
	Bg0018	MBINFE7566FD_05530	Prevotella_copri	0.0042087	2.49264e-05	4.11679e-05	1.77329	0.0793051	0.0876821
	Bg0008	MBIN0ABBE0D9_11700	Prevotella_copri	0.00420836	0.00125815	7.96064e-06	1.77322	-0.563428	-0.0385572
	Bg0071	MBIN1E6483C4_04220	Enterocloster_sp900541315	0.0042083	4.66654e-05	0.00227217	1.77321	0.10851	-0.651406
	Bg0783	MBIND6D9B8FF_05705	Hungatella_A_sp003478355	0.00420806	0.000550215	0.00100592	1.77316	0.372596	0.433424
	Bg0003	MBINBF946E1A_03085	Prevotella_sp900557255	0.00420736	0.000606371	0.00166796	1.77301	-0.391148	0.558115
	Bg0003	MBINBF946E1A_08820	Prevotella_sp900557255	0.00420698	0.00134282	3.23868e-05	1.77293	-0.582077	0.0777706
	Bg0010	MBIN7AA2F86E_07685	Bifidobacterium_breve	0.0042069	0.0118791	5.28262e-05	-1.77291	-1.73126	0.0993245
	Bg0035	MBIN223A54CB_12870	Prevotella_sp900555035	0.00420632	3.07423e-05	0.0016547	1.77279	-0.0880725	0.555894
	Bg0049	MBINE040662D_12885	Blautia_A_wexlerae	0.00420609	0.000157523	0.00404483	1.77274	0.199362	-0.869124
	Bg0002	MBIN0238EAB2_00180	Prevotella_copri_A	0.00420568	0.000786428	0.00136482	1.77266	-0.445452	0.504857
	Bg0004	MBIN77AE4EE3_12875	Prevotella_copri_A	0.00420567	0.000701335	0.00384357	1.77265	-0.420663	0.847225
	Bg0002	MBIN0238EAB2_04720	Prevotella_copri_A	0.0042056	0.00103664	0.00145115	1.77264	-0.511429	0.520581
	Bg0005	MBINDDC06E57_04200	Faecalibacterium_prausnitzii_G	0.00420556	0.0050345	0.019073	1.77263	1.12707	-1.8873
	Bg0049	MBINE040662D_02740	Blautia_A_wexlerae	0.00420407	8.60841e-06	0.00457078	1.77232	0.0466051	-0.923904
	Bg0019	MBINF3D6CCAE_05990	Prevotella_copri	0.00420365	0.000129106	7.36663e-05	1.77223	-0.180486	-0.117291
	Bg0444	MBIN971DA597_12515	Agathobacter_rectalis	0.00420365	3.88741e-07	0.000472838	1.77223	0.0099038	0.297158
	Bg0013	MBINF2A37D0E_02710	Megamonas_funiformis	0.00420329	0.00126155	0.0108056	1.77215	-0.564188	-1.42055
	Bg0005	MBINDDC06E57_06810	Faecalibacterium_prausnitzii_G	0.00420316	0.00338937	0.017149	1.77212	0.924765	-1.78958
	Bg0049	MBINE040662D_10660	Blautia_A_wexlerae	0.00420198	1.19268e-05	0.00333676	1.77188	-0.0548573	-0.789394
	Bg0048	MBIN636B8FE1_01475	Prevotella_sp900555035	0.00420115	2.53443e-06	0.00134815	1.7717	0.0252878	0.501765
	Bg0044	MBIN3E3A2479_02990	Bifidobacterium_sp002742445	0.00420111	0.0106045	0.000168896	1.77169	-1.63575	0.177599
	Bg0027	MBIN8B1CCEEB_06275	Bifidobacterium_sp002742445	0.00420111	0.0106045	0.000168896	1.77169	-1.63575	0.177599
	Bg0071	MBIN1E6483C4_05325	Enterocloster_sp900541315	0.00420098	0.000192561	0.00262357	1.77167	0.220423	-0.699968
	Bg0019	MBINF3D6CCAE_01315	Prevotella_copri	0.00420093	2.91229e-06	1.47568e-05	1.77165	-0.0271075	-0.0524963
	Bg0049	MBINE040662D_05025	Blautia_A_wexlerae	0.00420089	4.80746e-05	0.0040723	1.77165	-0.110136	-0.872071
	Bg0049	MBINE040662D_11685	Blautia_A_wexlerae	0.00420035	0.000415335	0.00795459	1.77153	-0.323721	-1.21882
	Bg0049	MBINE040662D_02760	Blautia_A_wexlerae	0.0041991	7.32448e-06	0.00503662	1.77127	0.0429893	-0.969842
	Bg0004	MBIN77AE4EE3_06275	Prevotella_copri_A	0.00419851	0.0002248	0.00300726	1.77114	-0.238161	0.749406
	Bg0005	MBINDDC06E57_04005	Faecalibacterium_prausnitzii_G	0.00419793	0.00237286	0.0211319	1.77102	0.773762	-1.98656
	Bg0338	MBIN7C230FD9_03510	Blautia_A_sp003471165	0.00419754	0.000312093	0.00285343	1.77094	0.280617	-0.729987
	Bg0006	MBIN9ED882BB_03465	Bifidobacterium_longum	0.00419616	0.0143583	7.77089e-05	-1.77065	-1.90337	-0.120467
	Bg0071	MBIN1E6483C4_05330	Enterocloster_sp900541315	0.00419529	0.000340361	0.00233956	1.77046	0.29305	-0.660996
	Bg0127	MBIN5A21B9D4_10195	Catenibacterium_sp000437715	0.00419519	0.000449554	0.00178658	1.77044	-0.336793	0.577621
	Bg0002	MBIN0238EAB2_05550	Prevotella_copri_A	0.0041941	0.000715305	0.00161077	1.77021	-0.424832	0.548464
	Bg0019	MBINF3D6CCAE_08735	Prevotella_copri	0.00419346	0.000305843	0.000831434	1.77008	-0.277793	-0.394045
	Bg0019	MBINF3D6CCAE_11560	Prevotella_copri	0.00419284	0.00105487	0.00109185	1.76995	-0.515908	-0.451558
	Bg0004	MBIN77AE4EE3_06805	Prevotella_copri_A	0.00419245	0.000124547	0.00490401	1.76987	-0.177271	0.95699
	Bg0083	MBIN00C0F521_12835	Blautia_A_sp003480185	0.00419113	0.000777166	0.00579806	1.76959	0.442821	-1.04057
	Bg0016	MBINA94C9EA0_05915	Ligilactobacillus_ruminis	0.00419102	0.00584527	0.000906323	1.76956	-1.21443	-0.411408
	Bg0003	MBINBF946E1A_01790	Prevotella_sp900557255	0.00419084	0.000743089	1.48899e-05	1.76953	-0.433004	-0.0527324
	Bg0004	MBIN77AE4EE3_09800	Prevotella_copri_A	0.00419019	0.000186197	0.00107259	1.76939	-0.216749	0.447557
	Bg0003	MBINBF946E1A_14405	Prevotella_sp900557255	0.00419007	0.00102161	0.000113072	1.76936	-0.507707	-0.145315
	Bg0004	MBIN77AE4EE3_13040	Prevotella_copri_A	0.00418946	0.000445351	0.00553225	1.76923	-0.335215	1.01644
	Bg0049	MBINE040662D_01640	Blautia_A_wexlerae	0.00418888	8.1126e-05	0.0050823	1.76911	0.143071	-0.97423
	Bg0019	MBINF3D6CCAE_03635	Prevotella_copri	0.00418823	0.000252548	0.000459249	1.76897	-0.252432	-0.292857
	Bg0049	MBINE040662D_02675	Blautia_A_wexlerae	0.00418731	1.80908e-05	0.00517402	1.76878	0.0675617	-0.982982
	Bg0005	MBINDDC06E57_07275	Faecalibacterium_prausnitzii_G	0.00418612	0.00671683	0.0173097	1.76853	1.30183	-1.79794
	Bg0018	MBINFE7566FD_01235	Prevotella_copri	0.00418584	0.000302075	0.00094435	1.76847	-0.276076	-0.41995
	Bg0048	MBIN636B8FE1_01380	Prevotella_sp900555035	0.0041858	0.000191931	0.00110057	1.76846	0.220062	0.453358
	Bg0008	MBIN0ABBE0D9_04230	Prevotella_copri	0.00418544	0.000433931	0.000117936	1.76839	-0.330889	-0.148407
	Bg0019	MBINF3D6CCAE_02020	Prevotella_copri	0.00418544	0.000433931	0.000117936	1.76839	-0.330889	-0.148407
	Bg0001	MBIND2C09C28_03425	Bifidobacterium_longum	0.00418533	0.0178474	1.69719e-05	-1.76836	-2.12207	0.0562986
	Bg0326	MBINA19BF39D_06120	Prevotella_sp000436915	0.00418507	1.65585e-05	0.000121322	1.76831	-0.0646372	0.150522
	Bg0004	MBIN77AE4EE3_13080	Prevotella_copri_A	0.00418434	0.000662607	0.00203256	1.76815	-0.408884	0.616103
	Bg0005	MBINDDC06E57_02030	Faecalibacterium_prausnitzii_G	0.00418356	0.00329007	0.0197963	1.76799	0.911117	-1.92275
	Bg0019	MBINF3D6CCAE_00960	Prevotella_copri	0.00418338	0.000304524	0.000477659	1.76795	-0.277193	-0.298669
	Bg0035	MBIN223A54CB_07160	Prevotella_sp900555035	0.00418327	0.000520961	0.00184718	1.76793	0.362555	0.587335
	Bg0048	MBIN636B8FE1_03160	Prevotella_sp900555035	0.00418327	0.000520961	0.00184718	1.76793	0.362555	0.587335
	Bg0008	MBIN0ABBE0D9_10645	Prevotella_copri	0.00418321	0.000669567	1.04571e-05	1.76791	-0.411026	0.0441913
	Bg0048	MBIN636B8FE1_07285	Prevotella_sp900555035	0.00418318	0.000255516	0.00280437	1.76791	-0.25391	0.723685
	Bg0001	MBIND2C09C28_06050	Bifidobacterium_longum	0.00418277	0.0224805	5.72094e-07	-1.76782	-2.38163	-0.0103363
	Bg0013	MBINF2A37D0E_09430	Megamonas_funiformis	0.00418166	0.00173212	0.0253714	1.76759	-0.66109	-2.17673
	Bg0035	MBIN223A54CB_08225	Prevotella_sp900555035	0.00418074	2.4643e-05	0.00157869	1.76739	-0.078853	0.542975
	Bg0071	MBIN1E6483C4_00945	Enterocloster_sp900541315	0.00418064	2.47435e-05	0.00166559	1.76737	0.0790138	-0.557719
	Bg0018	MBINFE7566FD_08895	Prevotella_copri	0.00418057	0.00025322	0.000374029	1.76736	-0.252767	-0.264292
	Bg0004	MBIN77AE4EE3_15425	Prevotella_copri_A	0.00418045	0.000725393	0.000472747	1.76733	-0.427817	0.29713
	Bg0018	MBINFE7566FD_04475	Prevotella_copri	0.00418009	5.23611e-05	3.50279e-05	1.76725	0.114941	-0.0808795
	Bg0045	MBIN3592B50C_02865	Ligilactobacillus_ruminis	0.00417949	0.0170405	0.000319205	1.76713	-2.07354	-0.244156
	Bg0039	MBIN4B1F7CB0_04340	Ligilactobacillus_ruminis	0.00417949	0.0170405	0.000319205	1.76713	-2.07354	-0.244156
	Bg0014	MBINE5355FC6_02805	Bifidobacterium_breve	0.00417925	0.0169036	0.000249648	-1.76708	-2.0652	-0.215921
	Bg0008	MBIN0ABBE0D9_02140	Prevotella_copri	0.00417909	0.00105558	0.000301199	1.76704	0.51608	-0.237169
	Bg0019	MBINF3D6CCAE_03295	Prevotella_copri	0.00417792	5.18532e-05	6.46114e-05	1.76679	0.114383	-0.109847
	Bg0049	MBINE040662D_00460	Blautia_A_wexlerae	0.00417754	0.000864833	0.00574357	1.76672	-0.46713	-1.03567
	Bg0008	MBIN0ABBE0D9_03445	Prevotella_copri	0.00417706	0.000102706	0.000158799	1.76661	-0.160979	-0.172209
	Bg0018	MBINFE7566FD_02585	Prevotella_copri	0.00417693	0.000176892	0.0017126	1.76659	0.211264	-0.565536
	Bg0005	MBINDDC06E57_03320	Faecalibacterium_prausnitzii_G	0.0041769	0.00664709	0.018955	1.76658	1.29505	-1.88145
	Bg0049	MBINE040662D_15795	Blautia_A_wexlerae	0.00417657	0.000630833	0.00469742	1.76651	0.39896	-0.936616
	Bg0018	MBINFE7566FD_05740	Prevotella_copri	0.00417554	0.000309976	0.000336552	1.76629	-0.279663	-0.250702
	Bg0003	MBINBF946E1A_06815	Prevotella_sp900557255	0.0041751	0.000244556	8.01604e-05	1.7662	-0.248405	-0.122352
	Bg0071	MBIN1E6483C4_03220	Enterocloster_sp900541315	0.00417505	1.64054e-05	0.00285208	1.76619	0.0643377	-0.729815
	Bg0049	MBINE040662D_02605	Blautia_A_wexlerae	0.00417496	0.000102948	0.00595423	1.76617	-0.161169	-1.05449
	Bg0003	MBINBF946E1A_07180	Prevotella_sp900557255	0.00417387	0.0022729	5.3968e-05	1.76594	-0.75729	0.100392
	Bg0003	MBINBF946E1A_03740	Prevotella_sp900557255	0.00417355	0.000249801	1.84274e-05	1.76587	-0.251055	0.0586629
	Bg0008	MBIN0ABBE0D9_06815	Prevotella_copri	0.00417259	0.000239879	0.000175311	1.76567	-0.246018	-0.180941
	Bg0003	MBINBF946E1A_13680	Prevotella_sp900557255	0.00417056	0.0016646	0.00056456	1.76524	-0.648078	-0.324703
	Bg0006	MBIN9ED882BB_07215	Bifidobacterium_longum	0.00416926	0.0142199	1.17424e-05	-1.76496	-1.89418	-0.0468285
	Bg0102	MBIN7BAC77A6_01615	Blautia_A_sp003480185	0.00416844	5.85818e-05	0.00578032	1.76479	0.121577	-1.03898
	Bg0087	MBIN2445124E_02575	Megasphaera_sp000417505	0.00416808	0.00461782	0.000680069	1.76471	1.07942	-0.356376
	Bg0040	MBIN318AD83F_07870	Megasphaera_sp000417505	0.00416808	0.00461782	0.000680069	1.76471	1.07942	-0.356376
	Bg0019	MBINF3D6CCAE_04030	Prevotella_copri	0.00416749	0.000401154	0.000232723	1.76459	-0.318146	-0.208474
	Bg0004	MBIN77AE4EE3_10675	Prevotella_copri_A	0.00416735	4.27491e-05	0.00259562	1.76456	-0.103857	0.696229
	Bg0003	MBINBF946E1A_06835	Prevotella_sp900557255	0.00416721	0.000576307	1.17931e-05	1.76453	-0.381328	-0.0469295
	Bg0002	MBIN0238EAB2_01905	Prevotella_copri_A	0.004167	0.00066892	0.00156231	1.76448	-0.410827	0.540151
	Bg0001	MBIND2C09C28_05480	Bifidobacterium_longum	0.00416637	0.0141292	5.21276e-05	-1.76435	-1.88812	0.0986655
	Bg0004	MBIN77AE4EE3_05565	Prevotella_copri_A	0.0041658	0.00115575	0.00324865	1.76423	-0.540012	0.778903
	Bg0102	MBIN7BAC77A6_07795	Blautia_A_sp003480185	0.00416487	0.000731947	0.00712628	1.76403	0.429746	-1.15362
	Bg0004	MBIN77AE4EE3_07590	Prevotella_copri_A	0.00416421	4.1073e-05	0.000503035	1.76389	0.101801	0.3065
	Bg0035	MBIN223A54CB_02785	Prevotella_sp900555035	0.0041632	0.000450537	0.00127961	1.76368	0.337161	0.488844
	Bg0008	MBIN0ABBE0D9_01995	Prevotella_copri	0.00416267	0.000105151	9.68909e-07	1.76357	0.162884	0.0134516
	Bg0071	MBIN1E6483C4_08755	Enterocloster_sp900541315	0.00416182	7.26062e-05	0.00244609	1.76339	-0.13535	-0.675878
	Bg0005	MBINDDC06E57_01105	Faecalibacterium_prausnitzii_G	0.00416084	0.00350121	0.01264	1.76318	0.939898	-1.5364
	Bg0008	MBIN0ABBE0D9_05260	Prevotella_copri	0.00416026	0.000476291	5.50416e-05	1.76306	-0.346664	0.101386
	Bg0166	MBIN0804BCCF_03880	Prevotella_sp002265625	0.00416002	3.3174e-05	0.00348279	1.76301	0.0914894	0.806483
	Bg0126	MBIN0C8A80B3_07890	Prevotella_sp002265625	0.00416002	3.3174e-05	0.00348279	1.76301	0.0914894	0.806483
	Bg0096	MBIN28956879_11410	Prevotella_sp002265625	0.00416002	3.3174e-05	0.00348279	1.76301	0.0914894	0.806483
	Bg0082	MBIN51CF5838_06705	Prevotella_sp002265625	0.00416002	3.3174e-05	0.00348279	1.76301	0.0914894	0.806483
	Bg0104	MBIN5F62D184_02370	Prevotella_sp002265625	0.00416002	3.3174e-05	0.00348279	1.76301	0.0914894	0.806483
	Bg0121	MBIN7801A31E_08505	Prevotella_sp002265625	0.00416002	3.3174e-05	0.00348279	1.76301	0.0914894	0.806483
	Bg0135	MBIN832AE552_10640	Prevotella_sp002265625	0.00416002	3.3174e-05	0.00348279	1.76301	0.0914894	0.806483
	Bg0081	MBIN8574C55F_05515	Prevotella_sp002265625	0.00416002	3.3174e-05	0.00348279	1.76301	0.0914894	0.806483
	Bg0132	MBINE35CBA11_03260	Prevotella_sp002265625	0.00416002	3.3174e-05	0.00348279	1.76301	0.0914894	0.806483
	Bg0106	MBINE78AD794_03895	Prevotella_sp002265625	0.00416002	3.3174e-05	0.00348279	1.76301	0.0914894	0.806483
	Bg0040	MBIN318AD83F_09525	Megasphaera_sp000417505	0.00415995	1.53162e-06	0.000642591	1.76299	0.0196583	-0.346417
	Bg0008	MBIN0ABBE0D9_07410	Prevotella_copri	0.00415969	0.000879949	9.19446e-06	1.76294	0.471195	-0.0414376
	Bg0083	MBIN00C0F521_02435	Blautia_A_sp003480185	0.00415949	0.00373146	0.00549993	1.76289	0.970312	-1.01347
	Bg0049	MBINE040662D_16165	Blautia_A_wexlerae	0.00415856	2.09846e-05	0.00619686	1.7627	0.072765	-1.07577
	Bg0003	MBINBF946E1A_13725	Prevotella_sp900557255	0.00415733	0.00204353	0.00012363	1.76244	-0.718062	-0.151947
	Bg0001	MBIND2C09C28_09070	Bifidobacterium_longum	0.00415725	0.0117563	3.74766e-05	-1.76242	-1.72229	-0.0836589
	Bg0001	MBIND2C09C28_01400	Bifidobacterium_longum	0.00415714	0.0173736	1.21576e-05	-1.7624	-2.09371	0.0476493
	Bg0022	MBIN492646EA_02415	Bifidobacterium_bifidum	0.00415699	0.0209284	0.0030532	-1.76236	-2.29794	-0.755108
	Bg0083	MBIN00C0F521_02695	Blautia_A_sp003480185	0.00415671	3.98011e-05	0.00513384	1.7623	0.100212	-0.979158
	Bg0008	MBIN0ABBE0D9_07635	Prevotella_copri	0.00415602	0.00012261	0.000262541	1.76216	0.175887	-0.221427
	Bg0018	MBINFE7566FD_02495	Prevotella_copri	0.0041558	0.000638525	0.000130447	1.76211	-0.401385	0.156081
	Bg0048	MBIN636B8FE1_02110	Prevotella_sp900555035	0.00415571	3.41725e-05	0.00472566	1.76209	0.0928561	0.939427
	Bg0003	MBINBF946E1A_00265	Prevotella_sp900557255	0.00415539	0.00232936	7.16558e-05	1.76203	-0.766638	-0.11568
	Bg0003	MBINBF946E1A_12525	Prevotella_sp900557255	0.00415469	0.00234611	2.08452e-05	1.76188	-0.76939	0.0623928
	Bg0019	MBINF3D6CCAE_09270	Prevotella_copri	0.00415431	1.11181e-05	0.000265725	1.7618	0.0529647	-0.222766
	Bg0049	MBINE040662D_11535	Blautia_A_wexlerae	0.00415369	0.000678368	0.00249786	1.76166	0.413718	-0.682992
	Bg0001	MBIND2C09C28_03765	Bifidobacterium_longum	0.00415262	0.021156	0.000530915	-1.76144	-2.31041	-0.314879
	Bg0001	MBIND2C09C28_07925	Bifidobacterium_longum	0.00415235	0.00883966	0.000243146	-1.76138	-1.49345	0.213091
	Bg0018	MBINFE7566FD_09055	Prevotella_copri	0.00415101	0.00072044	0.000139113	1.7611	-0.426354	-0.161182
	Bg0049	MBINE040662D_06560	Blautia_A_wexlerae	0.00415086	0.000261341	0.00762929	1.76106	0.256789	-1.19364
	Bg0018	MBINFE7566FD_00850	Prevotella_copri	0.00414937	9.95137e-05	0.000474007	1.76075	0.158458	-0.297525
	Bg0098	MBINB237BCFB_01295	Collinsella_aerofaciens_H	0.00414822	0.00645373	0.0013824	1.7605	-1.27608	-0.5081
	Bg0004	MBIN77AE4EE3_14090	Prevotella_copri_A	0.00414764	0.000232575	0.00365173	1.76038	-0.242244	0.825811
	Bg0039	MBIN4B1F7CB0_02020	Ligilactobacillus_ruminis	0.00414752	0.00909638	8.29118e-05	1.76036	-1.51498	-0.124434
	Bg0016	MBINA94C9EA0_04655	Ligilactobacillus_ruminis	0.00414752	0.00909638	8.29118e-05	1.76036	-1.51498	-0.124434
	Bg0019	MBINF3D6CCAE_02075	Prevotella_copri	0.00414695	3.14131e-05	0.000245577	1.76024	-0.0890281	-0.214154
	Bg0071	MBIN1E6483C4_12675	Enterocloster_sp900541315	0.00414657	9.79272e-06	0.00192796	1.76015	0.0497077	-0.600041
	Bg0002	MBIN0238EAB2_12185	Prevotella_copri_A	0.00414613	0.00303375	0.00164442	1.76006	-0.874907	0.554164
	Bg0008	MBIN0ABBE0D9_02870	Prevotella_copri	0.00414609	9.78348e-05	0.000291866	1.76005	-0.157115	-0.233466
	Bg0102	MBIN7BAC77A6_09450	Blautia_A_sp003480185	0.00414589	0.0001594	0.00325705	1.76001	0.200547	-0.779909
	Bg0018	MBINFE7566FD_00205	Prevotella_copri	0.00414579	0.000717522	3.31059e-05	1.75999	-0.42549	-0.0786293
	Bg0376	MBINCFCDB96D_04320	Senegalimassilia_anaerobia	0.00414557	9.88908e-06	2.04699e-05	1.75994	-0.0499516	0.0618286
	Bg0008	MBIN0ABBE0D9_05780	Prevotella_copri	0.00414484	9.26332e-05	0.000276131	1.75979	0.152882	-0.227086
	Bg0003	MBINBF946E1A_09835	Prevotella_sp900557255	0.00414467	0.000711332	0.00101178	1.75975	-0.423651	0.434685
	Bg0083	MBIN00C0F521_01120	Blautia_A_sp003480185	0.00414286	0.00043116	0.00399654	1.75937	0.329831	-0.863921
	Bg0049	MBINE040662D_12425	Blautia_A_wexlerae	0.00414257	0.000203575	0.00581589	1.75931	0.226639	-1.04217
	Bg0002	MBIN0238EAB2_07905	Prevotella_copri_A	0.00414122	0.000940636	0.00195239	1.75902	-0.487172	0.603831
	Bg0004	MBIN77AE4EE3_03235	Prevotella_copri_A	0.00414122	0.000940636	0.00195239	1.75902	-0.487172	0.603831
	Bg0048	MBIN636B8FE1_05410	Prevotella_sp900555035	0.00413905	0.00015872	0.000100263	1.75856	0.200119	0.136836
	Bg0083	MBIN00C0F521_10650	Blautia_A_sp003480185	0.00413903	0.00220497	0.00483416	1.75855	0.745886	-0.95015
	Bg0616	MBINC0D4C1EF_06590	Dorea_sp000433215	0.0041387	0.00146513	0.00178584	1.75848	0.608008	-0.577502
	Bg0102	MBIN7BAC77A6_05300	Blautia_A_sp003480185	0.00413791	0.000662484	0.00527823	1.75832	0.408846	-0.992832
	Bg0001	MBIND2C09C28_01635	Bifidobacterium_longum	0.00413751	0.0293593	0.00013009	-1.75823	-2.72173	-0.155867
	Bg0004	MBIN77AE4EE3_12205	Prevotella_copri_A	0.00413734	0.00082775	0.00166726	1.75819	-0.457005	0.557999
	Bg0083	MBIN00C0F521_02685	Blautia_A_sp003480185	0.00413731	5.45708e-05	0.00661743	1.75819	0.117342	-1.11167
	Bg0049	MBINE040662D_11725	Blautia_A_wexlerae	0.00413728	0.000142981	0.00363564	1.75818	0.189937	-0.823991
	Bg0008	MBIN0ABBE0D9_03070	Prevotella_copri	0.00413724	0.000105385	1.13687e-06	1.75817	-0.163065	-0.0145709
	Bg0003	MBINBF946E1A_02990	Prevotella_sp900557255	0.00413724	0.000105385	1.13687e-06	1.75817	-0.163065	-0.0145709
	Bg0019	MBINF3D6CCAE_06890	Prevotella_copri	0.00413724	0.000105385	1.13687e-06	1.75817	-0.163065	-0.0145709
	Bg0018	MBINFE7566FD_05765	Prevotella_copri	0.00413724	0.000105385	1.13687e-06	1.75817	-0.163065	-0.0145709
	Bg0071	MBIN1E6483C4_12070	Enterocloster_sp900541315	0.00413721	1.04453e-05	0.00249303	1.75817	0.0513372	-0.682331
	Bg0109	MBINF578E6E0_12405	Dorea_formicigenerans	0.00413692	0.00256748	0.00419434	1.75811	0.80487	-0.885041
	Bg0039	MBIN4B1F7CB0_00355	Ligilactobacillus_ruminis	0.00413632	0.0140873	0.000448905	1.75798	-1.88532	-0.28954
	Bg0001	MBIND2C09C28_02420	Bifidobacterium_longum	0.00413594	0.0323911	1.42028e-08	-1.7579	-2.8588	0.00162862
	Bg0040	MBIN318AD83F_10410	Megasphaera_sp000417505	0.00413576	2.93102e-05	1.38675e-05	1.75786	0.0859965	-0.0508898
	Bg0014	MBINE5355FC6_02120	Bifidobacterium_breve	0.00413573	0.0177042	0.000214766	-1.75785	-2.11353	-0.200269
	Bg0005	MBINDDC06E57_08605	Faecalibacterium_prausnitzii_G	0.00413515	0.00601424	0.0162033	1.75773	1.23186	-1.73954
	Bg0115	MBIN08C8A299_05105	CAG-81_sp900066535	0.00413486	0.000119071	0.00387494	1.75767	0.173331	-0.850676
	Bg0049	MBINE040662D_08810	Blautia_A_wexlerae	0.00413461	0.000186356	0.00489175	1.75761	0.216842	-0.955793
	Bg0019	MBINF3D6CCAE_06985	Prevotella_copri	0.00413408	5.78255e-06	0.00165156	1.7575	-0.0381972	0.555365
	Bg0005	MBINDDC06E57_04595	Faecalibacterium_prausnitzii_G	0.00413326	0.00805882	0.0194976	1.75733	1.42596	-1.90819
	Bg0008	MBIN0ABBE0D9_02900	Prevotella_copri	0.00413313	0.000130575	7.46336e-06	1.7573	0.18151	-0.0373335
	Bg0005	MBINDDC06E57_09810	Faecalibacterium_prausnitzii_G	0.00413221	0.00665289	0.0174769	1.7571	1.29562	-1.80661
	Bg0071	MBIN1E6483C4_03155	Enterocloster_sp900541315	0.00413198	8.87486e-09	0.000868414	1.75706	-0.00149642	-0.402712
	Bg0002	MBIN0238EAB2_06115	Prevotella_copri_A	0.0041316	0.00088747	0.00271954	1.75697	-0.473204	0.712654
	Bg0048	MBIN636B8FE1_06765	Prevotella_sp900555035	0.0041312	0.00101454	0.000184832	1.75689	-0.505949	0.185789
	Bg0019	MBINF3D6CCAE_05905	Prevotella_copri	0.00413066	0.000326086	0.0004259	1.75677	0.286839	-0.282024
	Bg0013	MBINF2A37D0E_02230	Megamonas_funiformis	0.00413049	0.00402134	0.0248725	1.75674	-1.0073	-2.15522
	Bg0019	MBINF3D6CCAE_02730	Prevotella_copri	0.00412931	0.000196991	4.15834e-05	1.75649	0.222944	0.0881235
	Bg0018	MBINFE7566FD_00765	Prevotella_copri	0.00412916	1.75067e-05	0.00062275	1.75646	0.0664621	-0.341027
	Bg0049	MBINE040662D_04045	Blautia_A_wexlerae	0.00412877	0.000132848	0.00457442	1.75637	-0.183083	-0.924271
	Bg0019	MBINF3D6CCAE_05330	Prevotella_copri	0.00412836	8.02315e-05	0.000584496	1.75629	0.14228	-0.330387
	Bg0004	MBIN77AE4EE3_02235	Prevotella_copri_A	0.00412771	0.00114405	0.00275002	1.75615	-0.537271	0.716638
	Bg0018	MBINFE7566FD_12660	Prevotella_copri	0.00412691	0.000903479	4.2532e-05	1.75598	-0.477453	-0.0891229
	Bg0005	MBINDDC06E57_02475	Faecalibacterium_prausnitzii_G	0.00412675	0.00511416	0.0198212	1.75594	1.13595	-1.92396
	Bg0704	MBIN94C92C08_10350	Agathobaculum_butyriciproducens	0.00412659	0.00273072	1.10305e-05	1.75591	0.830062	0.0453868
	Bg0004	MBIN77AE4EE3_03225	Prevotella_copri_A	0.00412623	0.000518799	0.00268163	1.75583	-0.361802	0.707671
	Bg0018	MBINFE7566FD_10015	Prevotella_copri	0.00412564	0.000358431	8.3917e-06	1.75571	0.300728	-0.0395874
	Bg0049	MBINE040662D_12680	Blautia_A_wexlerae	0.00412544	1.76304e-07	0.00519513	1.75566	0.00666965	-0.984985
	Bg0008	MBIN0ABBE0D9_09980	Prevotella_copri	0.00412489	0.000610542	2.15552e-05	1.75555	-0.392491	0.0634465
	Bg0049	MBINE040662D_11270	Blautia_A_wexlerae	0.00412437	4.98209e-05	0.00559872	1.75544	-0.112119	-1.02253
	Bg0001	MBIND2C09C28_03130	Bifidobacterium_longum	0.00412351	0.0248458	2.16589e-06	-1.75525	-2.50379	0.0201117
	Bg0005	MBINDDC06E57_05410	Faecalibacterium_prausnitzii_G	0.00412311	0.00316993	0.0182758	1.75517	0.894328	-1.84744
	Bg0003	MBINBF946E1A_01490	Prevotella_sp900557255	0.00412241	1.23481e-05	8.94604e-05	1.75502	-0.0558177	0.129255
	Bg0003	MBINBF946E1A_10110	Prevotella_sp900557255	0.00412212	7.10251e-05	2.29638e-05	1.75496	-0.133868	-0.0654868
	Bg0008	MBIN0ABBE0D9_02815	Prevotella_copri	0.00412193	0.000160662	0.000127186	1.75492	-0.201339	-0.154117
	Bg0018	MBINFE7566FD_05515	Prevotella_copri	0.00412193	0.000160662	0.000127186	1.75492	-0.201339	-0.154117
	Bg0083	MBIN00C0F521_11325	Blautia_A_sp003480185	0.0041215	0.001674	0.00512301	1.75483	0.649905	-0.978125
	Bg0102	MBIN7BAC77A6_10495	Blautia_A_sp003480185	0.0041215	0.001674	0.00512301	1.75483	0.649905	-0.978125
	Bg0018	MBINFE7566FD_03820	Prevotella_copri	0.00412104	4.8793e-05	9.82011e-06	1.75473	-0.110956	0.0428243
	Bg0019	MBINF3D6CCAE_02045	Prevotella_copri	0.00412032	0.000422577	0.000374876	1.75457	0.326531	-0.264591
	Bg0005	MBINDDC06E57_00255	Faecalibacterium_prausnitzii_G	0.0041189	0.00579927	0.0152608	1.75427	1.20965	-1.68819
	Bg0049	MBINE040662D_13835	Blautia_A_wexlerae	0.00411828	0.000129585	0.00642119	1.75414	0.180821	-1.09506
	Bg0019	MBINF3D6CCAE_11225	Prevotella_copri	0.00411798	4.72391e-05	0.000306763	1.75408	-0.109175	-0.23935
	Bg0008	MBIN0ABBE0D9_08930	Prevotella_copri	0.0041179	0.00123098	0.000406305	1.75406	-0.557311	-0.27546
	Bg0057	MBIN9ADDE970_01665	Megasphaera_sp000417505	0.00411653	1.98565e-05	0.000332236	1.75377	-0.0707821	-0.249089
	Bg0018	MBINFE7566FD_09300	Prevotella_copri	0.00411621	8.97856e-07	0.000607796	1.7537	0.0150513	0.336907
	Bg0376	MBINCFCDB96D_04530	Senegalimassilia_anaerobia	0.00411603	0.0007723	8.61128e-05	1.75366	-0.441433	-0.126813
	Bg0049	MBINE040662D_06520	Blautia_A_wexlerae	0.00411601	6.66725e-05	0.00576246	1.75366	0.129702	-1.03737
	Bg0049	MBINE040662D_06910	Blautia_A_wexlerae	0.00411596	6.87686e-05	0.00441779	1.75364	0.131725	-0.90831
	Bg0003	MBINBF946E1A_01480	Prevotella_sp900557255	0.00411556	0.00100701	2.15168e-05	1.75356	-0.504068	-0.06339
	Bg0004	MBIN77AE4EE3_04280	Prevotella_copri_A	0.00411496	0.000220195	0.00353311	1.75343	0.235709	0.812288
	Bg0049	MBINE040662D_16125	Blautia_A_wexlerae	0.00411478	2.62842e-05	0.00416706	1.7534	0.0814365	-0.882158
	Bg0005	MBINDDC06E57_06165	Faecalibacterium_prausnitzii_G	0.00411466	0.00456928	0.0192448	1.75337	1.07373	-1.89578
	Bg0019	MBINF3D6CCAE_06425	Prevotella_copri	0.00411396	0.000331382	5.09743e-05	1.75322	-0.289159	-0.097568
	Bg0049	MBINE040662D_10770	Blautia_A_wexlerae	0.00411395	0.000158369	0.00363558	1.75322	-0.199897	-0.823983
	Bg0018	MBINFE7566FD_03120	Prevotella_copri	0.00411304	1.13691e-06	0.000129289	1.75302	0.0169369	-0.155386
	Bg0003	MBINBF946E1A_04835	Prevotella_sp900557255	0.00411265	0.000937622	5.47622e-05	1.75294	-0.486391	-0.101128
	Bg0004	MBIN77AE4EE3_05815	Prevotella_copri_A	0.00411258	0.000437568	0.00179632	1.75292	-0.332273	0.579194
	Bg0006	MBIN9ED882BB_08735	Bifidobacterium_longum	0.0041125	0.00976011	1.06568e-06	-1.75291	-1.56928	0.0141073
	Bg0083	MBIN00C0F521_11245	Blautia_A_sp003480185	0.00411219	0.00171918	0.00782137	1.75284	0.658616	-1.20857
	Bg0005	MBINDDC06E57_03000	Faecalibacterium_prausnitzii_G	0.00411159	0.00827896	0.0144638	1.75271	1.44531	-1.64351
	Bg0071	MBIN1E6483C4_10025	Enterocloster_sp900541315	0.00411107	9.23501e-05	0.00258258	1.7526	-0.152648	-0.694478
	Bg0005	MBINDDC06E57_05195	Faecalibacterium_prausnitzii_G	0.00411026	0.00619014	0.0155176	1.75243	1.24975	-1.70233
	Bg0109	MBINF578E6E0_02780	Dorea_formicigenerans	0.00411008	1.19035e-05	0.00662052	1.75239	0.0548037	-1.11193
	Bg0083	MBIN00C0F521_02455	Blautia_A_sp003480185	0.00410938	0.00132609	0.00836922	1.75224	0.578441	-1.25018
	Bg0083	MBIN00C0F521_13240	Blautia_A_sp003480185	0.00410929	0.000404153	0.00437685	1.75222	0.319334	-0.904092
	Bg0003	MBINBF946E1A_05360	Prevotella_sp900557255	0.00410919	0.00103207	0.000475918	1.7522	-0.510301	0.298124
	Bg0003	MBINBF946E1A_03130	Prevotella_sp900557255	0.00410841	0.00125228	9.41989e-05	1.75204	-0.562113	0.132634
	Bg0003	MBINBF946E1A_02120	Prevotella_sp900557255	0.00410822	0.00199522	1.39519e-07	1.752	-0.709524	0.00510445
	Bg0008	MBIN0ABBE0D9_06355	Prevotella_copri	0.00410815	5.01685e-05	0.000180006	1.75198	-0.112509	0.183348
	Bg0004	MBIN77AE4EE3_12155	Prevotella_copri_A	0.00410814	0.00122638	0.00340058	1.75198	-0.556269	0.796908
	Bg0002	MBIN0238EAB2_05835	Prevotella_copri_A	0.00410677	0.00253037	0.00152983	1.75169	-0.799031	0.534508
	Bg0049	MBINE040662D_01630	Blautia_A_wexlerae	0.00410676	2.17708e-05	0.00508395	1.75168	0.0741155	-0.974389
	Bg0019	MBINF3D6CCAE_05370	Prevotella_copri	0.00410674	5.58752e-06	0.000389918	1.75168	0.0375475	-0.269847
	Bg0018	MBINFE7566FD_10520	Prevotella_copri	0.00410618	8.37875e-05	9.81874e-05	1.75156	-0.145399	-0.135413
	Bg0005	MBINDDC06E57_02615	Faecalibacterium_prausnitzii_G	0.00410591	0.00721249	0.0183777	1.7515	1.34901	-1.85258
	Bg0002	MBIN0238EAB2_09860	Prevotella_copri_A	0.00410498	0.000848931	0.00270857	1.7513	-0.462816	0.711217
	Bg0003	MBINBF946E1A_10625	Prevotella_sp900557255	0.00410481	0.00300157	0.000179841	1.75127	-0.870254	-0.183264
	Bg0001	MBIND2C09C28_03580	Bifidobacterium_longum	0.00410478	0.0229402	0.00050556	-1.75126	-2.40586	-0.307269
	Bg0008	MBIN0ABBE0D9_03285	Prevotella_copri	0.00410467	4.43975e-07	0.000108578	1.75124	-0.010584	0.142398
	Bg0019	MBINF3D6CCAE_07840	Prevotella_copri	0.00410408	0.000101584	0.000266876	1.75111	-0.160097	-0.223248
	Bg0003	MBINBF946E1A_07860	Prevotella_sp900557255	0.00410313	0.00178627	3.54706e-05	1.75091	-0.671344	-0.081389
	Bg0049	MBINE040662D_05735	Blautia_A_wexlerae	0.00410267	6.34988e-05	0.0021396	1.75081	0.126577	-0.632117
	Bg0008	MBIN0ABBE0D9_04295	Prevotella_copri	0.00410259	2.72274e-06	1.63207e-05	1.7508	-0.0262105	-0.0552079
	Bg0004	MBIN77AE4EE3_11210	Prevotella_copri_A	0.00410162	1.87474e-05	0.00366497	1.75059	0.0687768	0.827308
	Bg0003	MBINBF946E1A_08595	Prevotella_sp900557255	0.00410046	0.0010741	0.00233396	1.75034	-0.520589	0.660204
	Bg0048	MBIN636B8FE1_11540	Prevotella_sp900555035	0.00409998	0.000158497	0.00262917	1.75024	0.199978	0.700714
	Bg0004	MBIN77AE4EE3_14055	Prevotella_copri_A	0.0040999	0.000884626	0.00236552	1.75022	-0.472445	0.664653
	Bg0005	MBINDDC06E57_03885	Faecalibacterium_prausnitzii_G	0.00409972	0.00513315	0.0220996	1.75018	1.13806	-2.03153
	Bg0049	MBINE040662D_04985	Blautia_A_wexlerae	0.0040992	0.00034482	0.00555672	1.75007	0.294963	-1.01869
	Bg0099	MBINE2DCD296_12190	Anaerostipes_hadrus	0.00409916	0.000123474	0.00451595	1.75006	-0.176506	0.918346
	Bg0004	MBIN77AE4EE3_00535	Prevotella_copri_A	0.00409911	0.00238625	0.00123469	1.75005	-0.775942	0.480188
	Bg0049	MBINE040662D_04055	Blautia_A_wexlerae	0.00409902	0.000401639	0.0033087	1.75003	-0.318339	-0.786068
	Bg0005	MBINDDC06E57_07755	Faecalibacterium_prausnitzii_G	0.00409838	0.00661989	0.0190233	1.7499	1.2924	-1.88484
	Bg0083	MBIN00C0F521_11405	Blautia_A_sp003480185	0.00409821	0.00144204	0.00790156	1.74986	0.6032	-1.21475
	Bg0071	MBIN1E6483C4_09750	Enterocloster_sp900541315	0.00409708	0.000146556	0.00354106	1.74962	-0.192298	-0.813202
	Bg0231	MBINFB0D49AA_00260	Catenibacterium_sp000437715	0.00409705	0.000168649	0.00180213	1.74961	0.206283	0.580129
	Bg0049	MBINE040662D_13685	Blautia_A_wexlerae	0.00409589	2.1503e-05	0.0059442	1.74937	-0.0736582	-1.05361
	Bg0049	MBINE040662D_06975	Blautia_A_wexlerae	0.00409545	0.000908533	0.00343449	1.74927	-0.478787	-0.800872
	Bg0008	MBIN0ABBE0D9_05740	Prevotella_copri	0.0040952	0.0002547	0.000238566	1.74922	-0.253505	-0.211074
	Bg0019	MBINF3D6CCAE_03280	Prevotella_copri	0.00409478	7.96839e-05	0.000995837	1.74913	-0.141794	0.431247
	Bg0008	MBIN0ABBE0D9_08660	Prevotella_copri	0.00409434	0.000335876	0.000616043	1.74903	0.291113	-0.339185
	Bg0019	MBINF3D6CCAE_04965	Prevotella_copri	0.00409405	0.000168575	0.000176752	1.74897	-0.206238	-0.181683
	Bg0049	MBINE040662D_03225	Blautia_A_wexlerae	0.0040938	0.000170527	0.00579132	1.74892	-0.207428	-1.03997
	Bg0049	MBINE040662D_05045	Blautia_A_wexlerae	0.00409364	2.10804e-05	0.006738	1.74888	-0.0729309	-1.12175
	Bg0018	MBINFE7566FD_09060	Prevotella_copri	0.00409295	0.000132099	2.49778e-05	1.74874	-0.182566	-0.0682982
	Bg0008	MBIN0ABBE0D9_05690	Prevotella_copri	0.00409095	5.66456e-05	7.3325e-05	1.74831	-0.119551	-0.117019
	Bg0003	MBINBF946E1A_03175	Prevotella_sp900557255	0.00409082	0.000134914	0.00135606	1.74828	-0.184502	0.503235
	Bg0049	MBINE040662D_09350	Blautia_A_wexlerae	0.00409024	0.000144883	0.00496064	1.74816	0.191197	-0.962499
	Bg0019	MBINF3D6CCAE_00395	Prevotella_copri	0.00409008	2.57102e-06	5.03082e-07	1.74812	-0.0254697	-0.00969284
	Bg0071	MBIN1E6483C4_10575	Enterocloster_sp900541315	0.00408992	2.12586e-05	0.00256337	1.74809	-0.0732385	-0.69189
	Bg0003	MBINBF946E1A_02315	Prevotella_sp900557255	0.0040898	0.00104559	0.000164909	1.74806	-0.513632	0.17549
	Bg0049	MBINE040662D_11385	Blautia_A_wexlerae	0.00408847	8.71761e-05	0.00364605	1.74778	0.14831	-0.82517
	Bg0008	MBIN0ABBE0D9_06975	Prevotella_copri	0.004088	0.00018892	7.22e-05	1.74768	-0.218329	-0.116118
	Bg0409	MBIN61570B2C_00740	Agathobaculum_butyriciproducens	0.00408799	0.00222481	0.000163722	1.74768	0.749235	0.174858
	Bg0003	MBINBF946E1A_03675	Prevotella_sp900557255	0.00408723	0.00104588	0.000137176	1.74752	-0.513704	0.160055
	Bg0406	MBIN75BE493B_04840	Faecalibacterium_prausnitzii_A	0.00408722	0.00402191	0.00517528	1.74751	1.00737	-0.983102
	Bg0016	MBINA94C9EA0_08605	Ligilactobacillus_ruminis	0.00408601	0.00709487	0.000667982	1.74725	-1.33796	-0.353195
	Bg0004	MBIN77AE4EE3_09660	Prevotella_copri_A	0.00408589	0.000161433	0.00181936	1.74723	-0.201822	0.582896
	Bg0004	MBIN77AE4EE3_05190	Prevotella_copri_A	0.00408583	0.000354865	0.0035859	1.74722	-0.299229	0.818334
	Bg0005	MBINDDC06E57_01710	Faecalibacterium_prausnitzii_G	0.00408505	0.00515744	0.019324	1.74705	1.14075	-1.89968
	Bg0169	MBIN1FFFDFA8_10470	Faecalibacterium_prausnitzii_I	0.00408475	0.00368982	0.011877	1.74698	0.964883	-1.48931
	Bg0035	MBIN223A54CB_14140	Prevotella_sp900555035	0.00408416	0.000276552	0.000609304	1.74686	-0.264156	0.337325
	Bg0008	MBIN0ABBE0D9_04135	Prevotella_copri	0.0040839	0.000160106	0.000446222	1.7468	-0.200991	-0.288674
	Bg0008	MBIN0ABBE0D9_09115	Prevotella_copri	0.0040838	0.000114541	0.000725039	1.74678	0.170002	-0.36797
	Bg0035	MBIN223A54CB_02305	Prevotella_sp900555035	0.00408286	0.000428306	0.00128424	1.74658	-0.328737	0.489727
	Bg0102	MBIN7BAC77A6_07710	Blautia_A_sp003480185	0.00408286	0.0018695	0.00411729	1.74658	0.686806	-0.876875
	Bg0005	MBINDDC06E57_00860	Faecalibacterium_prausnitzii_G	0.00408272	0.00820436	0.0181716	1.74655	1.43878	-1.84216
	Bg0018	MBINFE7566FD_10935	Prevotella_copri	0.00408234	8.62387e-05	0.000391324	1.74647	-0.147511	-0.270334
	Bg0071	MBIN1E6483C4_08500	Enterocloster_sp900541315	0.00408188	2.50921e-05	0.00170783	1.74637	-0.0795684	-0.564748
	Bg0338	MBIN7C230FD9_09345	Blautia_A_sp003471165	0.00408029	0.00128664	0.00439743	1.74603	0.569771	-0.906214
	Bg0013	MBINF2A37D0E_03840	Megamonas_funiformis	0.00407927	0.00350184	0.0235882	1.74581	-0.939983	-2.09884
	Bg0008	MBIN0ABBE0D9_03660	Prevotella_copri	0.00407907	0.000259337	7.58411e-05	1.74577	-0.255802	-0.11901
	Bg0019	MBINF3D6CCAE_10460	Prevotella_copri	0.00407898	0.00171971	0.000638187	1.74575	-0.658718	-0.345228
	Bg0005	MBINDDC06E57_07450	Faecalibacterium_prausnitzii_G	0.00407819	0.00853296	0.0193645	1.74558	1.46731	-1.90167
	Bg0004	MBIN77AE4EE3_05135	Prevotella_copri_A	0.00407817	0.0010072	0.00439234	1.74558	-0.504114	0.90569
	Bg0004	MBIN77AE4EE3_02480	Prevotella_copri_A	0.00407669	1.63254e-05	0.00242863	1.74526	-0.0641807	0.67346
	Bg0284	MBIN2CD1F080_05820	Dialister_sp000434475	0.00407637	0.00136941	0.00290126	1.74519	0.587813	0.73608
	Bg0071	MBIN1E6483C4_03890	Enterocloster_sp900541315	0.00407581	8.91463e-05	0.00194531	1.74507	-0.149977	-0.602734
	Bg0008	MBIN0ABBE0D9_09430	Prevotella_copri	0.00407512	5.4363e-05	4.23569e-06	1.74492	0.117118	0.0281251
	Bg0016	MBINA94C9EA0_07185	Ligilactobacillus_ruminis	0.00407507	0.00731007	0.000231089	1.74491	-1.3581	-0.20774
	Bg0005	MBINDDC06E57_02880	Faecalibacterium_prausnitzii_G	0.00407495	0.000485432	0.018728	1.74489	0.349974	-1.87016
	Bg0019	MBINF3D6CCAE_03825	Prevotella_copri	0.00407463	6.40967e-05	0.000175193	1.74482	0.127171	-0.18088
	Bg0027	MBIN8B1CCEEB_04930	Bifidobacterium_sp002742445	0.00407431	0.00158411	0.000683514	1.74475	-0.632214	0.357277
	Bg0004	MBIN77AE4EE3_05410	Prevotella_copri_A	0.00407399	2.19722e-06	0.00121699	1.74468	0.0235455	0.476733
	Bg0019	MBINF3D6CCAE_02040	Prevotella_copri	0.00407391	0.000272967	7.27252e-05	1.74466	-0.262438	-0.11654
	Bg0048	MBIN636B8FE1_06230	Prevotella_sp900555035	0.00407364	0.000106293	0.00113861	1.74461	-0.163766	0.461125
	Bg0003	MBINBF946E1A_02240	Prevotella_sp900557255	0.00407361	0.0017574	7.52696e-05	1.7446	-0.665898	-0.118561
	Bg0417	MBIN66689EDA_04405	Faecalibacterium_prausnitzii_C	0.00407284	0.00348886	8.99358e-07	1.74443	0.938239	-0.0129598
	Bg0102	MBIN7BAC77A6_05310	Blautia_A_sp003480185	0.00407241	3.7663e-07	0.00539427	1.74434	0.00974831	-1.00369
	Bg0005	MBINDDC06E57_02835	Faecalibacterium_prausnitzii_G	0.00407005	0.00844779	0.0112186	1.74384	1.45997	-1.44744
	Bg0013	MBINF2A37D0E_08055	Megamonas_funiformis	0.00406877	0.00155468	0.0261645	1.74356	-0.626315	-2.21049
	Bg0004	MBIN77AE4EE3_02810	Prevotella_copri_A	0.0040686	7.36253e-05	0.00164236	1.74353	0.136297	0.553816
	Bg0003	MBINBF946E1A_04565	Prevotella_sp900557255	0.00406835	2.38867e-05	2.46343e-05	1.74347	-0.0776337	0.0678269
	Bg0018	MBINFE7566FD_08940	Prevotella_copri	0.00406816	6.23986e-05	0.000239008	1.74343	-0.125476	-0.21127
	Bg0008	MBIN0ABBE0D9_11010	Prevotella_copri	0.00406765	2.61008e-05	0.000158929	1.74332	-0.0811518	-0.172279
	Bg0019	MBINF3D6CCAE_07165	Prevotella_copri	0.00406742	0.00223841	0.000541013	1.74328	0.751522	-0.31786
	Bg0002	MBIN0238EAB2_00710	Prevotella_copri_A	0.00406715	0.00121423	0.00606688	1.74322	-0.553506	1.06442
	Bg0049	MBINE040662D_16100	Blautia_A_wexlerae	0.0040667	4.49654e-05	0.0033472	1.74312	0.106515	-0.790629
	Bg0180	MBINEFA98F4D_08875	Blautia_A_obeum	0.00406662	0.0029434	0.00259599	1.7431	0.861781	-0.696279
	Bg0006	MBIN9ED882BB_06290	Bifidobacterium_longum	0.00406536	0.00797877	0.000102518	-1.74283	-1.41886	-0.138367
	Bg0003	MBINBF946E1A_12505	Prevotella_sp900557255	0.00406515	0.00123763	5.8578e-05	1.74279	-0.558814	-0.104592
	Bg0003	MBINBF946E1A_03735	Prevotella_sp900557255	0.00406419	0.00135251	2.73021e-05	1.74258	-0.584173	0.0714052
	Bg0008	MBIN0ABBE0D9_02035	Prevotella_copri	0.0040636	0.000245524	8.00037e-06	1.74246	0.248897	0.0386533
	Bg0019	MBINF3D6CCAE_10505	Prevotella_copri	0.00406358	0.000954236	0.000935685	1.74245	-0.490682	-0.41802
	Bg0003	MBINBF946E1A_02360	Prevotella_sp900557255	0.0040635	2.90573e-05	8.46522e-05	1.74243	-0.0856248	-0.125733
	Bg0003	MBINBF946E1A_06635	Prevotella_sp900557255	0.00406325	0.00158937	2.11841e-05	1.74238	-0.633263	0.062898
	Bg0049	MBINE040662D_11630	Blautia_A_wexlerae	0.0040632	3.28049e-05	0.00621533	1.74237	-0.0909791	-1.07737
	Bg0016	MBINA94C9EA0_03020	Ligilactobacillus_ruminis	0.00406307	0.0153845	4.17336e-09	1.74234	-1.97022	-0.000882825
	Bg0005	MBINDDC06E57_01770	Faecalibacterium_prausnitzii_G	0.00406306	0.00476612	0.0209491	1.74234	1.09662	-1.97795
	Bg0008	MBIN0ABBE0D9_05935	Prevotella_copri	0.00406268	0.000164872	6.6839e-05	1.74226	-0.20396	-0.111724
	Bg0013	MBINF2A37D0E_02740	Megamonas_funiformis	0.00406208	0.00413026	0.025853	1.74213	-1.02085	-2.19729
	Bg0008	MBIN0ABBE0D9_06525	Prevotella_copri	0.00406185	0.00019142	1.69913e-05	1.74208	0.219768	0.0563307
	Bg0159	MBINED2E3D81_01370	CAG-81_sp900066535	0.00406182	0.000278059	0.00450554	1.74207	0.264875	-0.917286
	Bg0002	MBIN0238EAB2_06720	Prevotella_copri_A	0.00406134	0.00552054	0.00444486	1.74197	-1.18022	0.911089
	Bg0003	MBINBF946E1A_12685	Prevotella_sp900557255	0.00406133	0.000956258	2.46945e-05	1.74197	-0.491201	-0.0679097
	Bg0002	MBIN0238EAB2_07825	Prevotella_copri_A	0.00406129	3.49319e-05	0.00497162	1.74196	0.0938822	0.963564
	Bg0019	MBINF3D6CCAE_08145	Prevotella_copri	0.00406052	0.000671694	2.25829e-07	1.7418	0.411678	-0.00649414
	Bg0002	MBIN0238EAB2_09240	Prevotella_copri_A	0.00406042	0.00179853	0.00312873	1.74177	-0.673645	0.764391
	Bg0005	MBINDDC06E57_07635	Faecalibacterium_prausnitzii_G	0.00405998	0.0104232	0.0207916	1.74168	1.6217	-1.9705
	Bg0048	MBIN636B8FE1_07110	Prevotella_sp900555035	0.0040582	3.31287e-05	3.90724e-05	1.7413	-0.0914269	0.0854214
	Bg0049	MBINE040662D_00160	Blautia_A_wexlerae	0.00405676	0.00110525	0.00690003	1.74099	0.528084	-1.13516
	Bg0013	MBINF2A37D0E_05070	Megamonas_funiformis	0.00405673	0.00248137	0.0121193	1.74098	-0.791257	-1.50442
	Bg0049	MBINE040662D_11360	Blautia_A_wexlerae	0.00405652	0.000101398	0.00331067	1.74094	0.159951	-0.786302
	Bg0049	MBINE040662D_16160	Blautia_A_wexlerae	0.0040565	2.58817e-05	0.00522191	1.74093	0.0808105	-0.987521
	Bg0018	MBINFE7566FD_06075	Prevotella_copri	0.00405622	0.000237248	0.000164468	1.74087	-0.244666	-0.175256
	Bg0070	MBINA499FBAF_02480	Bifidobacterium_sp	0.00405592	0.00527385	0.000253581	-1.74081	-1.15355	0.217616
	Bg0019	MBINF3D6CCAE_08720	Prevotella_copri	0.00405513	9.5952e-06	0.000137795	1.74064	-0.0492038	-0.160416
	Bg0071	MBIN1E6483C4_06950	Enterocloster_sp900541315	0.00405168	0.000161101	0.00236591	1.7399	-0.201614	-0.664708
	Bg0049	MBINE040662D_07235	Blautia_A_wexlerae	0.0040512	2.19815e-05	0.00667281	1.7398	0.0744733	-1.11631
	Bg0180	MBINEFA98F4D_13930	Blautia_A_obeum	0.00405022	0.00262899	0.0022793	1.73958	0.814454	-0.652428
	Bg0049	MBINE040662D_08605	Blautia_A_wexlerae	0.00405011	1.17376e-05	0.00552591	1.73956	0.0544203	-1.01586
	Bg0049	MBINE040662D_14890	Blautia_A_wexlerae	0.00404971	5.54948e-05	0.00554965	1.73948	-0.118331	-1.01804
	Bg0002	MBIN0238EAB2_06365	Prevotella_copri_A	0.00404912	1.94524e-05	0.00224482	1.73935	0.0700582	0.647475
	Bg0005	MBINDDC06E57_04025	Faecalibacterium_prausnitzii_G	0.00404849	0.00795157	0.020399	1.73921	1.41644	-1.9518
	Bg0049	MBINE040662D_07300	Blautia_A_wexlerae	0.00404773	2.63282e-06	0.00389189	1.73905	-0.025774	-0.852535
	Bg0049	MBINE040662D_11365	Blautia_A_wexlerae	0.00404699	0.000371146	0.00304977	1.73889	0.306016	-0.754685
	Bg0018	MBINFE7566FD_11300	Prevotella_copri	0.00404631	3.4529e-05	0.000117005	1.73874	-0.0933392	-0.147821
	Bg0003	MBINBF946E1A_14675	Prevotella_sp900557255	0.00404587	0.000860033	6.0448e-05	1.73865	-0.465832	-0.106248
	Bg0005	MBINDDC06E57_01050	Faecalibacterium_prausnitzii_G	0.00404571	0.0109841	0.0245489	1.73862	1.66477	-2.14115
	Bg0250	MBIN72A1F185_09945	Agathobacter_faecis	0.00404532	0.00660773	0.00311315	1.73853	1.29121	-0.762485
	Bg0003	MBINBF946E1A_09795	Prevotella_sp900557255	0.00404503	4.63805e-05	3.23641e-05	1.73847	0.108178	0.0777434
	Bg0049	MBINE040662D_05435	Blautia_A_wexlerae	0.00404458	0.000225388	0.00398478	1.73837	-0.238472	-0.862649
	Bg0018	MBINFE7566FD_09555	Prevotella_copri	0.00404456	0.000729739	0.00014046	1.73837	-0.429097	0.16196
	Bg0495	MBINEE75931F_06510	Faecalibacterium_prausnitzii_C	0.00404435	0.00573716	0.0127852	1.73832	1.20315	-1.5452
	Bg0049	MBINE040662D_07740	Blautia_A_wexlerae	0.00404434	2.72686e-05	0.00404292	1.73832	0.0829474	-0.868919
	Bg0001	MBIND2C09C28_01450	Bifidobacterium_longum	0.00404309	0.024879	6.55574e-05	-1.73805	-2.50546	-0.110648
	Bg0002	MBIN0238EAB2_03720	Prevotella_copri_A	0.00404283	0.000175558	0.000527077	1.738	-0.210466	0.313739
	Bg0019	MBINF3D6CCAE_06075	Prevotella_copri	0.00404228	5.86544e-06	5.82606e-05	1.73788	-0.03847	-0.104308
	Bg0019	MBINF3D6CCAE_09505	Prevotella_copri	0.0040418	1.47971e-05	0.000201703	1.73778	-0.0611026	-0.194083
	Bg0018	MBINFE7566FD_00965	Prevotella_copri	0.00404081	4.57614e-05	0.000363631	1.73756	-0.107454	0.260593
	Bg0001	MBIND2C09C28_03860	Bifidobacterium_longum	0.00404059	0.00517274	0.000255802	-1.73752	-1.14244	0.218566
	Bg0345	MBIN34D83A2B_06550	Anaerostipes_hadrus	0.00403911	0.000231357	9.34424e-05	1.7372	0.241609	0.1321
	Bg0049	MBINE040662D_10750	Blautia_A_wexlerae	0.00403847	0.000385515	0.00425689	1.73706	0.311884	-0.891616
	Bg0035	MBIN223A54CB_01735	Prevotella_sp900555035	0.00403769	0.000710694	0.000711294	1.73689	0.423461	0.364465
	Bg0005	MBINDDC06E57_08985	Faecalibacterium_prausnitzii_G	0.00403717	0.00329135	0.0211633	1.73678	0.911295	-1.98803
	Bg0002	MBIN0238EAB2_05810	Prevotella_copri_A	0.00403701	0.00242131	0.00164064	1.73675	-0.781622	0.553527
	Bg0005	MBINDDC06E57_02380	Faecalibacterium_prausnitzii_G	0.00403683	0.00490064	0.0179782	1.73671	1.11198	-1.83233
	Bg0005	MBINDDC06E57_00895	Faecalibacterium_prausnitzii_G	0.00403495	0.00481258	0.0191133	1.7363	1.10195	-1.88929
	Bg0008	MBIN0ABBE0D9_00475	Prevotella_copri	0.00403407	0.000298783	1.41366e-05	1.73611	-0.274568	0.0513813
	Bg0083	MBIN00C0F521_10675	Blautia_A_sp003480185	0.00403406	0.00317481	0.00541039	1.73611	0.895015	-1.00519
	Bg0001	MBIND2C09C28_08320	Bifidobacterium_longum	0.00403404	0.0284312	0.000147006	-1.73611	-2.67836	-0.165691
	Bg0004	MBIN77AE4EE3_05510	Prevotella_copri_A	0.00403381	0.00193429	0.00271323	1.73606	-0.698606	0.711828
	Bg0035	MBIN223A54CB_06905	Prevotella_sp900555035	0.00403378	0.00179969	0.000563942	1.73605	0.673861	0.324526
	Bg0008	MBIN0ABBE0D9_04140	Prevotella_copri	0.00403378	0.00013868	0.000149808	1.73605	0.187059	-0.167263
	Bg0071	MBIN1E6483C4_02250	Enterocloster_sp900541315	0.00403373	5.64507e-05	0.00303105	1.73604	0.119346	-0.752365
	Bg0004	MBIN77AE4EE3_04130	Prevotella_copri_A	0.00403324	9.15483e-05	0.00207899	1.73593	-0.151984	0.623101
	Bg0004	MBIN77AE4EE3_13950	Prevotella_copri_A	0.0040324	7.24695e-05	0.000875566	1.73575	-0.135223	0.404367
	Bg0633	MBIN737BCF38_03655	Parabacteroides_sp900549585	0.00403233	0.000498901	0.00108961	1.73574	-0.354796	0.451094
	Bg0004	MBIN77AE4EE3_12125	Prevotella_copri_A	0.00403208	0.000564825	0.00439391	1.73568	-0.37751	0.905852
	Bg0004	MBIN77AE4EE3_02420	Prevotella_copri_A	0.00403009	0.000418319	0.00187653	1.73526	-0.324882	0.591984
	Bg0083	MBIN00C0F521_04425	Blautia_A_sp003480185	0.00402944	0.000248415	0.00578274	1.73512	0.250358	-1.0392
	Bg0071	MBIN1E6483C4_10440	Enterocloster_sp900541315	0.00402918	0.000216355	0.00110062	1.73506	-0.233644	-0.453367
	Bg0008	MBIN0ABBE0D9_02910	Prevotella_copri	0.00402905	0.00101342	0.000188489	1.73503	-0.505669	-0.187618
	Bg0003	MBINBF946E1A_02775	Prevotella_sp900557255	0.00402905	0.00101342	0.000188489	1.73503	-0.505669	-0.187618
	Bg0002	MBIN0238EAB2_12990	Prevotella_copri_A	0.00402868	0.000584395	0.00055899	1.73495	-0.383995	0.323098
	Bg0004	MBIN77AE4EE3_02640	Prevotella_copri_A	0.0040283	0.000564116	0.00219716	1.73487	-0.377273	0.640565
	Bg0019	MBINF3D6CCAE_08475	Prevotella_copri	0.00402746	6.84811e-06	0.000204657	1.73469	0.0415678	-0.195499
	Bg0001	MBIND2C09C28_08940	Bifidobacterium_longum	0.00402704	0.018712	0.000401744	-1.7346	-2.17286	0.273909
	Bg0004	MBIN77AE4EE3_02635	Prevotella_copri_A	0.00402671	0.000443298	0.00277565	1.73453	-0.334441	0.719969
	Bg0008	MBIN0ABBE0D9_03210	Prevotella_copri	0.00402596	6.50818e-05	0.000864247	1.73437	0.128145	0.401745
	Bg0018	MBINFE7566FD_05080	Prevotella_copri	0.00402533	2.83033e-05	0.000232416	1.73423	0.0845066	-0.208336
	Bg0004	MBIN77AE4EE3_12970	Prevotella_copri_A	0.00402469	0.000167208	0.00277874	1.73409	-0.2054	0.72037
	Bg0008	MBIN0ABBE0D9_06715	Prevotella_copri	0.00402414	0.000146684	0.000276094	1.73397	-0.192381	-0.22707
	Bg0019	MBINF3D6CCAE_07580	Prevotella_copri	0.00402414	0.000146684	0.000276094	1.73397	-0.192381	-0.22707
	Bg0018	MBINFE7566FD_01080	Prevotella_copri	0.00402414	0.000146684	0.000276094	1.73397	-0.192381	-0.22707
	Bg0010	MBIN7AA2F86E_02275	Bifidobacterium_breve	0.00402209	0.0138399	0.000686237	-1.73353	-1.8687	-0.357988
	Bg0018	MBINFE7566FD_10840	Prevotella_copri	0.00402178	7.81327e-06	8.51988e-05	1.73347	0.0444005	-0.126139
	Bg0008	MBIN0ABBE0D9_11245	Prevotella_copri	0.00402084	5.32723e-05	1.70924e-06	1.73326	-0.115937	0.0178662
	Bg0099	MBINE2DCD296_06190	Anaerostipes_hadrus	0.00402067	0.000773462	0.000362203	1.73323	-0.441765	0.26008
	Bg0236	MBINE1EC7ABB_07310	Dorea_formicigenerans	0.00402061	0.000390114	0.00482487	1.73321	0.313738	-0.949237
	Bg0004	MBIN77AE4EE3_01830	Prevotella_copri_A	0.00402045	0.000820802	0.00171056	1.73318	-0.455084	0.565198
	Bg0018	MBINFE7566FD_10920	Prevotella_copri	0.00402024	3.79623e-08	3.76817e-05	1.73313	-0.00309491	-0.0838875
	Bg0003	MBINBF946E1A_00590	Prevotella_sp900557255	0.00401973	0.00014964	8.75921e-09	1.73303	-0.19431	-0.00127898
	Bg0003	MBINBF946E1A_14390	Prevotella_sp900557255	0.00401837	0.000875257	3.10238e-06	1.73273	-0.469937	0.0240702
	Bg0102	MBIN7BAC77A6_06050	Blautia_A_sp003480185	0.00401825	0.000499161	0.00428766	1.73271	0.354889	-0.894833
	Bg0003	MBINBF946E1A_04315	Prevotella_sp900557255	0.00401686	0.0036769	2.67166e-05	1.73241	-0.963192	0.0706354
	Bg0049	MBINE040662D_09450	Blautia_A_wexlerae	0.00401678	4.68595e-07	0.00465113	1.73239	-0.0108735	-0.931989
	Bg0071	MBIN1E6483C4_10820	Enterocloster_sp900541315	0.0040165	6.01915e-05	0.00182929	1.73233	-0.123236	-0.584485
	Bg0039	MBIN4B1F7CB0_04195	Ligilactobacillus_ruminis	0.00401633	0.00430781	4.49746e-05	1.73229	-1.04256	-0.0916464
	Bg0016	MBINA94C9EA0_06020	Ligilactobacillus_ruminis	0.00401633	0.00430781	4.49746e-05	1.73229	-1.04256	-0.0916464
	Bg0010	MBIN7AA2F86E_04980	Bifidobacterium_breve	0.00401566	0.0207149	0.000544468	-1.73215	-2.2862	-0.318873
	Bg0049	MBINE040662D_07965	Blautia_A_wexlerae	0.00401478	6.31505e-05	0.00687006	1.73196	0.126229	-1.13269
	Bg0049	MBINE040662D_04490	Blautia_A_wexlerae	0.00401463	3.39029e-05	0.00547543	1.73193	0.0924891	-1.01121
	Bg0001	MBIND2C09C28_00350	Bifidobacterium_longum	0.00401359	0.0214257	2.57747e-05	-1.7317	-2.32509	-0.0693791
	Bg0179	MBIN5F543D2F_03740	Dialister_sp000434475	0.00401352	0.000104713	0.00313983	1.73169	0.162544	0.765746
	Bg0049	MBINE040662D_10990	Blautia_A_wexlerae	0.00401336	1.17851e-05	0.00482238	1.73165	0.0545304	-0.948991
	Bg0006	MBIN9ED882BB_01050	Bifidobacterium_longum	0.00401315	0.0209714	2.77958e-06	-1.7316	-2.30031	-0.0227835
	Bg0008	MBIN0ABBE0D9_06495	Prevotella_copri	0.00401278	1.36585e-05	1.5623e-05	1.73153	0.0587048	-0.054015
	Bg0019	MBINF3D6CCAE_07800	Prevotella_copri	0.00401278	1.36585e-05	1.5623e-05	1.73153	0.0587048	-0.054015
	Bg0018	MBINFE7566FD_00145	Prevotella_copri	0.00401278	1.36585e-05	1.5623e-05	1.73153	0.0587048	-0.054015
	Bg0004	MBIN77AE4EE3_02455	Prevotella_copri_A	0.00401178	3.34526e-05	0.0020214	1.73131	-0.0918727	0.61441
	Bg0071	MBIN1E6483C4_08390	Enterocloster_sp900541315	0.00400958	0.000257656	0.000777261	1.73083	0.254972	-0.380991
	Bg0014	MBINE5355FC6_02865	Bifidobacterium_breve	0.00400866	0.0160328	0.000874939	-1.73064	-2.0113	-0.404223
	Bg0039	MBIN4B1F7CB0_03220	Ligilactobacillus_ruminis	0.00400854	0.00515102	0.000378754	1.73061	-1.14004	-0.265956
	Bg0016	MBINA94C9EA0_01770	Ligilactobacillus_ruminis	0.00400854	0.00515102	0.000378754	1.73061	-1.14004	-0.265956
	Bg0001	MBIND2C09C28_07505	Bifidobacterium_longum	0.00400843	0.0220006	1.94155e-09	-1.73059	-2.35607	-0.000602152
	Bg0003	MBINBF946E1A_07770	Prevotella_sp900557255	0.00400836	0.000461078	3.04571e-08	1.73057	-0.341082	0.00238493
	Bg0008	MBIN0ABBE0D9_04425	Prevotella_copri	0.00400809	0.000889053	7.77926e-06	1.73051	-0.473626	-0.0381154
	Bg0010	MBIN7AA2F86E_07960	Bifidobacterium_breve	0.00400789	0.0183012	0.00036467	-1.73047	-2.14888	-0.260964
	Bg0018	MBINFE7566FD_10395	Prevotella_copri	0.00400786	0.000920873	0.00151034	1.73046	0.482027	0.53109
	Bg0001	MBIND2C09C28_04855	Bifidobacterium_longum	0.00400748	0.0345475	0.000268726	-1.73038	-2.95243	-0.22402
	Bg0018	MBINFE7566FD_04295	Prevotella_copri	0.00400606	0.000278915	0.000236935	1.73007	-0.265282	-0.210352
	Bg0002	MBIN0238EAB2_12170	Prevotella_copri_A	0.00400598	0.00246489	0.00445996	1.73006	-0.788625	0.912635
	Bg0003	MBINBF946E1A_06110	Prevotella_sp900557255	0.0040053	0.00227429	1.3041e-07	1.72991	-0.757521	0.004935
	Bg0005	MBINDDC06E57_03685	Faecalibacterium_prausnitzii_G	0.004005	0.00337018	0.0170393	1.72985	0.922144	-1.78385
	Bg0035	MBIN223A54CB_07130	Prevotella_sp900555035	0.00400461	3.26889e-05	0.000972589	1.72976	0.090818	0.426183
	Bg0048	MBIN636B8FE1_03190	Prevotella_sp900555035	0.00400461	3.26889e-05	0.000972589	1.72976	0.090818	0.426183
	Bg0039	MBIN4B1F7CB0_03615	Ligilactobacillus_ruminis	0.0040046	0.00051688	5.91235e-05	1.72976	-0.361132	-0.105078
	Bg0002	MBIN0238EAB2_07035	Prevotella_copri_A	0.00400415	0.000811718	0.00459067	1.72966	-0.452558	0.925912
	Bg0102	MBIN7BAC77A6_02130	Blautia_A_sp003480185	0.00400284	0.000183971	0.00257749	1.72938	-0.21545	-0.693793
	Bg0083	MBIN00C0F521_13505	Blautia_A_sp003480185	0.00400241	0.000198158	0.00776575	1.72929	0.223603	-1.20427
	Bg0005	MBINDDC06E57_03100	Faecalibacterium_prausnitzii_G	0.00400215	0.0112424	0.0192	1.72923	1.68423	-1.89357
	Bg0019	MBINF3D6CCAE_10060	Prevotella_copri	0.00400121	0.000610167	0.000198776	1.72903	-0.39237	-0.19267
	Bg0005	MBINDDC06E57_03990	Faecalibacterium_prausnitzii_G	0.00400107	0.00345317	0.0185901	1.729	0.933428	-1.86326
	Bg0018	MBINFE7566FD_05455	Prevotella_copri	0.00400093	0.000545507	8.46104e-06	1.72897	-0.370998	0.0397506
	Bg0048	MBIN636B8FE1_11175	Prevotella_sp900555035	0.0040007	0.000356048	0.00124154	1.72892	0.299727	0.481517
	Bg0049	MBINE040662D_10540	Blautia_A_wexlerae	0.00400051	0.00022799	0.00418588	1.72888	0.239844	-0.884148
	Bg0001	MBIND2C09C28_05205	Bifidobacterium_longum	0.00399956	0.0308498	1.5629e-05	-1.72867	-2.78996	-0.0540253
	Bg0005	MBINDDC06E57_09860	Faecalibacterium_prausnitzii_G	0.00399951	0.00386357	0.0181669	1.72866	0.987339	-1.84193
	Bg0003	MBINBF946E1A_10170	Prevotella_sp900557255	0.00399882	0.00169921	9.50982e-06	1.72851	-0.654779	-0.0421423
	Bg0549	MBIN44EA50C1_09460	Phocaeicola_sp000434735	0.00399837	0.0015447	0.00165776	1.72841	0.624302	0.556407
	Bg0049	MBINE040662D_07040	Blautia_A_wexlerae	0.00399763	0.000155306	0.00498585	1.72826	0.197955	-0.964943
	Bg0004	MBIN77AE4EE3_03850	Prevotella_copri_A	0.00399757	0.00117384	0.00256184	1.72824	-0.544221	0.691684
	Bg0019	MBINF3D6CCAE_11615	Prevotella_copri	0.00399724	2.28468e-05	9.3941e-05	1.72817	-0.0759249	-0.132452
	Bg0049	MBINE040662D_07365	Blautia_A_wexlerae	0.00399697	0.000124448	0.00531598	1.72811	0.177201	-0.996376
	Bg0019	MBINF3D6CCAE_02780	Prevotella_copri	0.0039961	0.000131818	2.59113e-05	1.72792	0.182372	-0.0695627
	Bg0016	MBINA94C9EA0_05940	Ligilactobacillus_ruminis	0.00399594	0.00509558	0.00091967	1.72789	-1.13388	-0.414427
	Bg0083	MBIN00C0F521_00625	Blautia_A_sp003480185	0.00399545	8.80976e-07	0.00804584	1.72778	-0.0149092	-1.22579
	Bg0102	MBIN7BAC77A6_05085	Blautia_A_sp003480185	0.00399545	8.80976e-07	0.00804584	1.72778	-0.0149092	-1.22579
	Bg0004	MBIN77AE4EE3_11000	Prevotella_copri_A	0.00399495	3.38242e-07	0.00237326	1.72768	-0.00923816	0.66574
	Bg0018	MBINFE7566FD_06925	Prevotella_copri	0.0039948	0.000401044	0.00045724	1.72764	-0.318103	-0.292216
	Bg0102	MBIN7BAC77A6_13945	Blautia_A_sp003480185	0.00399473	0.000806066	0.00496705	1.72763	0.45098	-0.963121
	Bg0001	MBIND2C09C28_07515	Bifidobacterium_longum	0.0039946	0.017678	2.64137e-06	-1.7276	-2.11197	-0.0222099
	Bg0018	MBINFE7566FD_10980	Prevotella_copri	0.0039942	0.000262391	0.000156723	1.72751	-0.257304	0.17108
	Bg0003	MBINBF946E1A_08245	Prevotella_sp900557255	0.00399267	0.00145823	0.000145373	1.72718	-0.606575	-0.164768
	Bg0001	MBIND2C09C28_07705	Bifidobacterium_longum	0.0039917	0.0209623	9.34464e-05	-1.72697	-2.29981	0.132103
	Bg0005	MBINDDC06E57_02065	Faecalibacterium_prausnitzii_G	0.00399162	0.00559583	0.0196181	1.72695	1.18824	-1.91408
	Bg0008	MBIN0ABBE0D9_02700	Prevotella_copri	0.00399143	0.000107743	9.37003e-05	1.72691	-0.16488	0.132282
	Bg0005	MBINDDC06E57_01640	Faecalibacterium_prausnitzii_G	0.0039881	0.00684865	0.0213558	1.72619	1.31454	-1.99705
	Bg0019	MBINF3D6CCAE_06555	Prevotella_copri	0.00398801	0.00108296	1.43688e-07	1.72617	-0.52273	0.00518014
	Bg0049	MBINE040662D_06880	Blautia_A_wexlerae	0.00398783	5.57987e-05	0.00373708	1.72613	0.118654	-0.835406
	Bg0376	MBINCFCDB96D_02955	Senegalimassilia_anaerobia	0.00398704	1.18827e-05	7.66384e-07	1.72596	0.0547558	-0.0119634
	Bg0083	MBIN00C0F521_03215	Blautia_A_sp003480185	0.00398629	0.000299131	0.00263816	1.7258	0.274728	-0.701911
	Bg0102	MBIN7BAC77A6_12895	Blautia_A_sp003480185	0.00398629	0.000299131	0.00263816	1.7258	0.274728	-0.701911
	Bg0003	MBINBF946E1A_02320	Prevotella_sp900557255	0.00398601	0.00106111	0.000124807	1.72574	-0.51743	0.152669
	Bg0464	MBIN05136876_05980	Dorea_longicatena_B	0.00398531	0.000255364	0.00150443	1.72559	0.253835	-0.53005
	Bg0039	MBIN4B1F7CB0_01945	Ligilactobacillus_ruminis	0.00398526	0.0136442	0.00013771	1.72558	-1.85544	-0.160367
	Bg0004	MBIN77AE4EE3_12490	Prevotella_copri_A	0.00398507	0.000629314	0.0031473	1.72554	-0.398479	0.766656
	Bg0002	MBIN0238EAB2_03490	Prevotella_copri_A	0.00398501	0.00027522	1.60671e-05	1.72552	-0.263519	0.0547773
	Bg0004	MBIN77AE4EE3_04090	Prevotella_copri_A	0.00398496	5.2794e-05	0.00448752	1.72551	-0.115415	0.91545
	Bg0019	MBINF3D6CCAE_09295	Prevotella_copri	0.00398423	0.000369787	0.000706732	1.72535	-0.305455	-0.363295
	Bg0001	MBIND2C09C28_03360	Bifidobacterium_longum	0.00398394	0.0288945	2.52393e-05	-1.72529	-2.7001	0.0686547
	Bg0112	MBIN7A4D2FFD_07070	Ligilactobacillus_ruminis	0.00398382	0.00748211	0.000291146	1.72527	-1.37399	-0.233178
	Bg0016	MBINA94C9EA0_05225	Ligilactobacillus_ruminis	0.00398382	0.00748211	0.000291146	1.72527	-1.37399	-0.233178
	Bg0018	MBINFE7566FD_11885	Prevotella_copri	0.00398333	0.000458562	8.52132e-05	1.72516	-0.34015	-0.126149
	Bg0018	MBINFE7566FD_03870	Prevotella_copri	0.00398211	0.001132	1.4849e-05	1.7249	-0.534434	-0.0526599
	Bg0002	MBIN0238EAB2_06085	Prevotella_copri_A	0.0039817	0.00183029	0.00186885	1.72481	-0.679566	0.59077
	Bg0003	MBINBF946E1A_11920	Prevotella_sp900557255	0.00398106	0.00134423	9.05297e-05	1.72467	-0.582383	-0.130025
	Bg0049	MBINE040662D_10445	Blautia_A_wexlerae	0.00397985	0.000216102	0.00469829	1.72441	0.233508	-0.936703
	Bg0005	MBINDDC06E57_05545	Faecalibacterium_prausnitzii_G	0.0039794	0.00365793	0.0186933	1.72431	0.960704	-1.86842
	Bg0254	MBIN16BC85EC_03570	Dialister_sp000434475	0.00397925	4.11273e-08	0.00139436	1.72428	-0.00322134	0.510292
	Bg0565	MBIN877C454B_09560	Agathobaculum_butyriciproducens	0.00397911	0.00413958	0.000348489	1.72425	1.022	-0.255109
	Bg0003	MBINBF946E1A_01355	Prevotella_sp900557255	0.00397763	0.000860827	0.000199398	1.72392	-0.466047	-0.192971
	Bg0049	MBINE040662D_01805	Blautia_A_wexlerae	0.00397763	0.000361949	0.00571448	1.72392	0.302201	-1.03305
	Bg0001	MBIND2C09C28_03585	Bifidobacterium_longum	0.00397705	0.026269	0.000222784	-1.7238	-2.5745	-0.203974
	Bg0016	MBINA94C9EA0_05640	Ligilactobacillus_ruminis	0.00397608	0.00375787	4.86287e-05	1.72359	-0.97374	-0.0952967
	Bg0019	MBINF3D6CCAE_03500	Prevotella_copri	0.00397593	0.000104781	0.000218575	1.72356	0.162597	-0.202038
	Bg0463	MBINDA96DEFE_08020	Olsenella_E_sp003609875	0.00397502	0.00038283	0.00128014	1.72336	0.310796	0.488946
	Bg0048	MBIN636B8FE1_12795	Prevotella_sp900555035	0.0039748	2.67664e-05	0.00124711	1.72331	0.0821801	0.482595
	Bg0013	MBINF2A37D0E_00270	Megamonas_funiformis	0.00397469	0.00732168	0.0325884	1.72329	-1.35918	-2.46697
	Bg0035	MBIN223A54CB_02215	Prevotella_sp900555035	0.00397384	0.000439612	0.000399232	1.7231	-0.333048	0.273051
	Bg0018	MBINFE7566FD_00905	Prevotella_copri	0.0039735	0.000160581	0.000219567	1.72303	0.201288	-0.202495
	Bg0018	MBINFE7566FD_11455	Prevotella_copri	0.00397296	1.18488e-05	7.16478e-05	1.72291	-0.0546775	-0.115673
	Bg0004	MBIN77AE4EE3_05865	Prevotella_copri_A	0.00397274	0.00080173	0.00103319	1.72286	-0.449765	0.43926
	Bg0071	MBIN1E6483C4_00295	Enterocloster_sp900541315	0.0039726	0.000125134	0.00205287	1.72283	0.177689	-0.619173
	Bg0005	MBINDDC06E57_01690	Faecalibacterium_prausnitzii_G	0.00397242	0.00263164	0.0193436	1.7228	0.814864	-1.90064
	Bg0002	MBIN0238EAB2_08690	Prevotella_copri_A	0.00397163	0.000558821	0.00391107	1.72262	-0.375499	0.854632
	Bg0049	MBINE040662D_13910	Blautia_A_wexlerae	0.00397113	0.00230454	0.00562071	1.72252	0.762543	-1.02454
	Bg0003	MBINBF946E1A_11650	Prevotella_sp900557255	0.00397103	0.00107317	4.53865e-05	1.72249	-0.520363	-0.0920651
	Bg0003	MBINBF946E1A_04980	Prevotella_sp900557255	0.00397063	0.00125078	3.92632e-06	1.72241	-0.561774	-0.0270785
	Bg0003	MBINBF946E1A_03545	Prevotella_sp900557255	0.00397004	0.00224189	0.000243554	1.72228	-0.752106	-0.21327
	Bg0039	MBIN4B1F7CB0_01695	Ligilactobacillus_ruminis	0.00396962	0.00617094	2.65959e-07	1.72219	-1.24781	0.00704757
	Bg0018	MBINFE7566FD_03880	Prevotella_copri	0.00396961	0.000436955	1.07532e-05	1.72219	-0.33204	-0.0448127
	Bg0004	MBIN77AE4EE3_08585	Prevotella_copri_A	0.00396947	0.000517274	0.00189414	1.72216	-0.36127	0.594755
	Bg0002	MBIN0238EAB2_09940	Prevotella_copri_A	0.00396889	0.00145738	0.00278473	1.72203	-0.606398	0.721146
	Bg0004	MBIN77AE4EE3_11655	Prevotella_copri_A	0.00396889	0.00145738	0.00278473	1.72203	-0.606398	0.721146
	Bg0004	MBIN77AE4EE3_13970	Prevotella_copri_A	0.00396843	0.000455072	0.00136269	1.72193	-0.338853	0.504463
	Bg0018	MBINFE7566FD_10300	Prevotella_copri	0.00396835	0.000396904	4.10021e-05	1.72191	-0.316457	-0.0875054
	Bg0049	MBINE040662D_09175	Blautia_A_wexlerae	0.00396653	1.35124e-07	0.00462263	1.72152	0.005839	-0.92913
	Bg0049	MBINE040662D_01010	Blautia_A_wexlerae	0.00396642	2.20817e-06	0.00405043	1.72149	0.0236042	-0.869726
	Bg0121	MBIN7801A31E_10870	Prevotella_sp002265625	0.00396624	1.56678e-05	0.00213334	1.72145	0.0628747	0.631193
	Bg0006	MBIN9ED882BB_08425	Bifidobacterium_longum	0.00396574	0.00971382	0.000125112	-1.72135	-1.56555	-0.152855
	Bg0049	MBINE040662D_14040	Blautia_A_wexlerae	0.00396551	3.21995e-05	0.00543655	1.7213	-0.0901356	-1.00761
	Bg0004	MBIN77AE4EE3_07170	Prevotella_copri_A	0.00396548	0.000184997	0.00364749	1.72129	-0.21605	0.825332
	Bg0102	MBIN7BAC77A6_02515	Blautia_A_sp003480185	0.00396539	0.000115945	0.00597559	1.72127	0.17104	-1.05638
	Bg0019	MBINF3D6CCAE_02110	Prevotella_copri	0.00396528	0.000134704	4.21508e-05	1.72125	0.184358	0.0887226
	Bg0004	MBIN77AE4EE3_11205	Prevotella_copri_A	0.00396498	2.1344e-05	0.00451447	1.72118	-0.0733854	0.918195
	Bg0008	MBIN0ABBE0D9_06600	Prevotella_copri	0.0039648	0.00064051	2.30449e-05	1.72114	-0.402008	-0.0656022
	Bg0002	MBIN0238EAB2_06120	Prevotella_copri_A	0.00396452	0.000553039	4.0844e-05	1.72108	-0.373551	0.0873365
	Bg0006	MBIN9ED882BB_01860	Bifidobacterium_longum	0.00396421	0.0248839	2.53938e-05	-1.72102	-2.50571	0.0688646
	Bg0003	MBINBF946E1A_07830	Prevotella_sp900557255	0.00396389	0.00505125	6.54982e-07	1.72095	-1.12894	-0.0110598
	Bg0003	MBINBF946E1A_10670	Prevotella_sp900557255	0.00396365	0.00469058	1.19018e-05	1.72089	-1.08789	0.0471453
	Bg0347	MBIN73FD351A_04620	Holdemanella_sp002299315	0.00396275	0.00160426	0.000950084	1.7207	0.636224	0.421224
	Bg0003	MBINBF946E1A_04885	Prevotella_sp900557255	0.00396257	0.000179999	8.69017e-07	1.72066	-0.213111	-0.0127393
	Bg0049	MBINE040662D_00380	Blautia_A_wexlerae	0.00396084	0.000537634	0.00365946	1.72028	-0.368311	-0.826685
	Bg0005	MBINDDC06E57_06610	Faecalibacterium_prausnitzii_G	0.0039608	0.005261	0.0176247	1.72027	1.15214	-1.81423
	Bg0018	MBINFE7566FD_07305	Prevotella_copri	0.00396075	2.01794e-05	0.000191773	1.72026	0.0713552	-0.189246
	Bg0013	MBINF2A37D0E_08300	Megamonas_funiformis	0.00396043	0.00340325	0.0278689	1.72019	-0.926657	-2.28135
	Bg0002	MBIN0238EAB2_12765	Prevotella_copri_A	0.00396036	1.83738e-05	0.00190874	1.72018	0.0680881	0.597043
	Bg0013	MBINF2A37D0E_06630	Megamonas_funiformis	0.00396023	0.0115856	0.0230512	1.72015	-1.70974	-2.07481
	Bg0003	MBINBF946E1A_12810	Prevotella_sp900557255	0.0039596	0.00208399	3.83791e-05	1.72001	-0.725135	-0.0846601
	Bg0005	MBINDDC06E57_03995	Faecalibacterium_prausnitzii_G	0.00395935	0.00270725	0.0189263	1.71996	0.826487	-1.88003
	Bg0005	MBINDDC06E57_03510	Faecalibacterium_prausnitzii_G	0.00395881	0.00704029	0.0228925	1.71984	1.33281	-2.06766
	Bg0004	MBIN77AE4EE3_09375	Prevotella_copri_A	0.00395677	0.00112485	0.00279537	1.7194	-0.532744	0.722522
	Bg0003	MBINBF946E1A_10365	Prevotella_sp900557255	0.00395661	0.000628529	0.000305692	1.71936	-0.39823	-0.238932
	Bg0049	MBINE040662D_03995	Blautia_A_wexlerae	0.00395619	0.000100449	0.00418492	1.71927	0.159201	-0.884047
	Bg0018	MBINFE7566FD_02430	Prevotella_copri	0.00395582	0.000179901	0.000430919	1.71919	-0.213054	-0.28368
	Bg0071	MBIN1E6483C4_09710	Enterocloster_sp900541315	0.0039558	8.08817e-05	0.000724496	1.71919	0.142856	-0.367832
	Bg0002	MBIN0238EAB2_01505	Prevotella_copri_A	0.0039555	0.00135695	0.00145334	1.71912	-0.585131	0.520973
	Bg0071	MBIN1E6483C4_04770	Enterocloster_sp900541315	0.00395511	0.00028371	0.00224356	1.71904	0.267552	-0.647293
	Bg0013	MBINF2A37D0E_05855	Megamonas_funiformis	0.00395249	0.00332142	0.023958	1.71847	-0.915448	-2.11523
	Bg0006	MBIN9ED882BB_06285	Bifidobacterium_longum	0.00395231	0.00880167	3.31311e-07	-1.71843	-1.49023	-0.00786592
	Bg0035	MBIN223A54CB_06450	Prevotella_sp900555035	0.00395195	2.77765e-05	0.00145228	1.71835	-0.0837164	0.520784
	Bg0071	MBIN1E6483C4_09545	Enterocloster_sp900541315	0.0039496	0.00021966	0.00207019	1.71784	0.235422	-0.62178
	Bg0001	MBIND2C09C28_01460	Bifidobacterium_longum	0.00394948	0.0265097	0.00026164	-1.71782	-2.58627	-0.221047
	Bg0003	MBINBF946E1A_11965	Prevotella_sp900557255	0.0039493	0.00166796	0.00136037	1.71778	-0.64873	-0.504034
	Bg0018	MBINFE7566FD_00640	Prevotella_copri	0.0039492	0.00104284	0.00100397	1.71775	0.512957	-0.433005
	Bg0102	MBIN7BAC77A6_11845	Blautia_A_sp003480185	0.00394883	0.00139405	0.00689132	1.71767	0.593077	-1.13444
	Bg0049	MBINE040662D_08315	Blautia_A_wexlerae	0.00394862	7.03175e-05	0.00416677	1.71763	-0.1332	-0.882127
	Bg0049	MBINE040662D_12400	Blautia_A_wexlerae	0.00394843	0.000533377	0.0070982	1.71759	0.366851	-1.15135
	Bg0071	MBIN1E6483C4_07020	Enterocloster_sp900541315	0.00394789	7.62896e-06	0.00144107	1.71747	-0.0438737	-0.518769
	Bg0083	MBIN00C0F521_08735	Blautia_A_sp003480185	0.00394656	0.000341237	0.00671063	1.71718	0.293427	-1.11947
	Bg0016	MBINA94C9EA0_00670	Ligilactobacillus_ruminis	0.00394493	0.00546196	0.000322557	1.71683	-1.17394	-0.245434
	Bg0102	MBIN7BAC77A6_12390	Blautia_A_sp003480185	0.00394358	0.000772723	0.00669451	1.71653	0.441554	-1.11813
	Bg0049	MBINE040662D_12825	Blautia_A_wexlerae	0.00394146	9.30355e-06	0.00405673	1.71607	-0.0484503	-0.870402
	Bg0005	MBINDDC06E57_02115	Faecalibacterium_prausnitzii_G	0.00394129	0.000343746	0.0123463	1.71603	0.294504	-1.51845
	Bg0180	MBINEFA98F4D_10680	Blautia_A_obeum	0.00394057	0.0036317	0.00393985	1.71588	0.957253	-0.857772
	Bg0003	MBINBF946E1A_07075	Prevotella_sp900557255	0.00393812	0.00125596	6.27939e-05	1.71534	-0.562936	0.108291
	Bg0464	MBIN05136876_07240	Dorea_longicatena_B	0.00393757	0.000232093	0.00387985	1.71522	-0.241993	-0.851214
	Bg0004	MBIN77AE4EE3_06940	Prevotella_copri_A	0.00393745	0.000115272	0.00268342	1.7152	0.170543	0.707906
	Bg0005	MBINDDC06E57_05190	Faecalibacterium_prausnitzii_G	0.0039365	0.00515987	0.0161086	1.71499	1.14101	-1.73444
	Bg0553	MBIN89B5D9C3_04350	Allisonella_histaminiformans	0.00393496	5.98336e-05	0.0024086	1.71465	-0.12287	0.670678
	Bg0018	MBINFE7566FD_04180	Prevotella_copri	0.00393488	0.000549221	0.000819566	1.71464	-0.372259	-0.391222
	Bg0281	MBIN5AF57FFA_04955	Holdemanella_sp002299315	0.00393444	0.00170128	0.000815004	1.71454	0.655178	0.390132
	Bg0005	MBINDDC06E57_06415	Faecalibacterium_prausnitzii_G	0.00393441	0.0029921	0.0170596	1.71453	0.86888	-1.78491
	Bg0045	MBIN3592B50C_00875	Ligilactobacillus_ruminis	0.00393417	0.00404896	2.75676e-06	1.71448	-1.01075	0.0226898
	Bg0003	MBINBF946E1A_07905	Prevotella_sp900557255	0.00393414	0.0017181	2.38216e-06	1.71448	-0.658409	-0.021092
	Bg0013	MBINF2A37D0E_09095	Megamonas_funiformis	0.00393411	0.00271845	0.0218894	1.71447	-0.828195	-2.02185
	Bg0102	MBIN7BAC77A6_13755	Blautia_A_sp003480185	0.00393349	0.000634339	0.00538915	1.71433	0.400067	-1.00321
	Bg0049	MBINE040662D_01510	Blautia_A_wexlerae	0.00393272	0.000249584	0.00498181	1.71417	-0.250946	-0.964552
	Bg0018	MBINFE7566FD_06895	Prevotella_copri	0.00393263	0.00117425	0.000141116	1.71415	-0.544318	-0.162338
	Bg0083	MBIN00C0F521_11335	Blautia_A_sp003480185	0.00393145	0.00156445	0.00373573	1.71389	0.628279	-0.835255
	Bg0018	MBINFE7566FD_03255	Prevotella_copri	0.00393109	0.000164594	0.000199477	1.71381	0.203788	-0.193009
	Bg0003	MBINBF946E1A_00015	Prevotella_sp900557255	0.00393053	0.00129827	1.5837e-05	1.71369	-0.57234	0.0543836
	Bg0019	MBINF3D6CCAE_03730	Prevotella_copri	0.00393033	5.47792e-05	0.000439957	1.71365	-0.117565	-0.28664
	Bg0102	MBIN7BAC77A6_03655	Blautia_A_sp003480185	0.00393022	0.000724975	0.00206853	1.71362	0.427694	-0.621531
	Bg0002	MBIN0238EAB2_07020	Prevotella_copri_A	0.00393021	6.55039e-05	0.00507961	1.71362	-0.12856	0.973973
	Bg0001	MBIND2C09C28_02990	Bifidobacterium_longum	0.00393014	0.0151109	0.000117773	-1.7136	-1.95261	-0.148304
	Bg0101	MBINC5B4B7E9_07585	Prevotella_sp000436035	0.00392914	0.00139681	0.000261369	1.71339	-0.593663	-0.220932
	Bg0008	MBIN0ABBE0D9_12160	Prevotella_copri	0.00392898	0.000776699	3.77734e-05	1.71335	-0.442689	0.0839895
	Bg0424	MBIN71C3551F_12795	Agathobacter_rectalis	0.00392879	0.00322958	0.000457548	1.71331	0.902703	-0.292314
	Bg0004	MBIN77AE4EE3_15335	Prevotella_copri_A	0.00392848	0.000469703	0.00100551	1.71324	-0.344257	0.433337
	Bg0018	MBINFE7566FD_00515	Prevotella_copri	0.00392713	1.09155e-05	0.000274121	1.71295	-0.0524799	-0.226258
	Bg0003	MBINBF946E1A_09705	Prevotella_sp900557255	0.00392673	0.000764239	9.73345e-05	1.71286	-0.439123	0.134823
	Bg0083	MBIN00C0F521_14780	Blautia_A_sp003480185	0.0039266	0.00108961	0.00548898	1.71283	0.524333	-1.01246
	Bg0003	MBINBF946E1A_07510	Prevotella_sp900557255	0.00392629	0.000995052	8.64927e-06	1.71276	-0.501066	0.0401903
	Bg0019	MBINF3D6CCAE_01355	Prevotella_copri	0.00392624	0.000413933	9.22484e-05	1.71275	0.323174	-0.131254
	Bg0019	MBINF3D6CCAE_02120	Prevotella_copri	0.00392564	0.00059976	0.000104995	1.71262	0.38901	-0.140028
	Bg0138	MBINE23E29B2_06710	Prevotella_sp000436035	0.00392529	0.000538517	0.00115864	1.71255	-0.368614	0.465164
	Bg0018	MBINFE7566FD_04665	Prevotella_copri	0.00392489	0.000423854	0.000366984	1.71246	-0.327024	-0.261791
	Bg0035	MBIN223A54CB_04015	Prevotella_sp900555035	0.00392437	0.000392634	0.00145802	1.71234	0.31475	0.521811
	Bg0048	MBIN636B8FE1_00875	Prevotella_sp900555035	0.00392437	0.000392634	0.00145802	1.71234	0.31475	0.521811
	Bg0019	MBINF3D6CCAE_04010	Prevotella_copri	0.00392415	0.000287153	0.000386872	1.7123	-0.269171	-0.268791
	Bg0018	MBINFE7566FD_04660	Prevotella_copri	0.00392415	0.000287153	0.000386872	1.7123	-0.269171	-0.268791
	Bg0013	MBINF2A37D0E_00125	Megamonas_funiformis	0.00392413	0.00711842	0.0269743	1.71229	-1.34018	-2.24443
	Bg0003	MBINBF946E1A_08320	Prevotella_sp900557255	0.0039225	0.000792038	0.000245495	1.71194	-0.447038	-0.214118
	Bg0003	MBINBF946E1A_11205	Prevotella_sp900557255	0.00392146	9.44954e-07	0.00118297	1.71171	0.0154411	0.470023
	Bg0018	MBINFE7566FD_04570	Prevotella_copri	0.00392146	9.44954e-07	0.00118297	1.71171	0.0154411	0.470023
	Bg0004	MBIN77AE4EE3_09355	Prevotella_copri_A	0.0039211	0.000240985	0.00229234	1.71163	0.246585	0.654291
	Bg0003	MBINBF946E1A_07630	Prevotella_sp900557255	0.00391979	0.00127698	3.78056e-05	1.71135	-0.567628	0.0840252
	Bg0004	MBIN77AE4EE3_04120	Prevotella_copri_A	0.00391924	0.000469548	0.00254662	1.71122	-0.344201	0.689627
	Bg0005	MBINDDC06E57_04585	Faecalibacterium_prausnitzii_G	0.00391856	0.00647118	0.0190789	1.71108	1.2778	-1.88759
	Bg0083	MBIN00C0F521_10295	Blautia_A_sp003480185	0.00391775	0.00197054	0.00496385	1.7109	0.705122	-0.962811
	Bg0005	MBINDDC06E57_02735	Faecalibacterium_prausnitzii_G	0.00391761	0.00207634	0.0147073	1.71087	0.723804	-1.65729
	Bg0181	MBIN44DAE05A_02835	Prevotella_sp900290275	0.0039165	2.57428e-05	0.000558476	1.71063	-0.0805935	-0.322949
	Bg0003	MBINBF946E1A_13455	Prevotella_sp900557255	0.0039162	0.00177709	3.37823e-06	1.71056	-0.669617	0.0251175
	Bg0019	MBINF3D6CCAE_01435	Prevotella_copri	0.00391619	3.79931e-06	0.000258123	1.71056	-0.0309617	-0.219556
	Bg0018	MBINFE7566FD_07260	Prevotella_copri	0.00391532	0.000373056	8.59618e-05	1.71037	-0.306802	-0.126702
	Bg0001	MBIND2C09C28_01945	Bifidobacterium_longum	0.00391477	0.0168592	0.000200475	-1.71025	-2.06248	-0.193492
	Bg0049	MBINE040662D_13215	Blautia_A_wexlerae	0.00391456	0.000273604	0.00514817	1.7102	0.262744	-0.980524
	Bg0048	MBIN636B8FE1_01240	Prevotella_sp900555035	0.00391451	2.25008e-05	0.00134061	1.71019	0.0753478	0.50036
	Bg0003	MBINBF946E1A_00750	Prevotella_sp900557255	0.00391445	0.000196161	0.000208455	1.71018	-0.222473	0.197305
	Bg0013	MBINF2A37D0E_00115	Megamonas_funiformis	0.00391419	0.00566761	0.0235054	1.71012	-1.19584	-2.09515
	Bg0049	MBINE040662D_00435	Blautia_A_wexlerae	0.00391418	0.000710807	0.00462983	1.71012	-0.423494	-0.929852
	Bg0019	MBINF3D6CCAE_06895	Prevotella_copri	0.00391402	8.44174e-05	0.000378278	1.71009	-0.145945	-0.265789
	Bg0005	MBINDDC06E57_06665	Faecalibacterium_prausnitzii_G	0.00391399	0.00740511	0.0157777	1.71008	1.3669	-1.71654
	Bg0071	MBIN1E6483C4_02050	Enterocloster_sp900541315	0.00391308	2.17959e-06	0.00218208	1.70988	0.0234509	-0.638362
	Bg0016	MBINA94C9EA0_05655	Ligilactobacillus_ruminis	0.00391306	0.00447596	0.000527633	1.70988	-1.06271	-0.313905
	Bg0004	MBIN77AE4EE3_06575	Prevotella_copri_A	0.00391299	0.000198719	0.00242435	1.70986	-0.223919	0.672868
	Bg0291	MBINA5860E54_02745	Holdemanella_sp002299315	0.00391297	0.00163574	0.000907677	1.70986	0.642435	0.411716
	Bg0049	MBINE040662D_09120	Blautia_A_wexlerae	0.00391255	0.00253206	0.00630216	1.70976	0.799298	-1.08487
	Bg0021	MBINCFF3C9CF_08270	Bifidobacterium_kashiwanohense_A	0.00391241	0.0185083	0.000242689	-1.70973	-2.161	0.212891
	Bg0019	MBINF3D6CCAE_03090	Prevotella_copri	0.00391233	4.07649e-05	5.2476e-06	1.70972	0.101418	0.0313049
	Bg0013	MBINF2A37D0E_00105	Megamonas_funiformis	0.00391108	0.005269	0.0230294	1.70944	-1.15302	-2.07383
	Bg0008	MBIN0ABBE0D9_03605	Prevotella_copri	0.00391023	0.000409838	0.000220019	1.70926	-0.321572	-0.202704
	Bg0019	MBINF3D6CCAE_10020	Prevotella_copri	0.00390906	2.17022e-06	0.000326904	1.709	-0.0234004	-0.247082
	Bg0005	MBINDDC06E57_01930	Faecalibacterium_prausnitzii_G	0.00390899	0.00494237	0.015075	1.70899	1.11671	-1.67788
	Bg0005	MBINDDC06E57_01845	Faecalibacterium_prausnitzii_G	0.00390886	0.00357607	0.019946	1.70896	0.949894	-1.93001
	Bg0008	MBIN0ABBE0D9_03540	Prevotella_copri	0.00390782	0.00028218	1.74288e-05	1.70873	-0.26683	0.0570513
	Bg0049	MBINE040662D_04190	Blautia_A_wexlerae	0.0039076	0.000185644	0.00535594	1.70868	0.216427	-1.00011
	Bg0008	MBIN0ABBE0D9_12675	Prevotella_copri	0.00390727	0.000293829	6.63604e-05	1.70861	-0.272282	-0.111323
	Bg0083	MBIN00C0F521_02880	Blautia_A_sp003480185	0.00390632	0.0041731	0.00312365	1.7084	1.02613	-0.76377
	Bg0004	MBIN77AE4EE3_03875	Prevotella_copri_A	0.00390534	4.36019e-05	0.00159217	1.70819	-0.104888	0.545288
	Bg0005	MBINDDC06E57_06615	Faecalibacterium_prausnitzii_G	0.00390493	0.00492795	0.016782	1.7081	1.11508	-1.77033
	Bg0008	MBIN0ABBE0D9_06170	Prevotella_copri	0.00390477	0.000812749	0.00170779	1.70806	0.452845	-0.564741
	Bg0018	MBINFE7566FD_06795	Prevotella_copri	0.00390477	0.000812749	0.00170779	1.70806	0.452845	-0.564741
	Bg0049	MBINE040662D_10965	Blautia_A_wexlerae	0.00390472	8.74988e-05	0.00414368	1.70805	0.148584	-0.87968
	Bg0003	MBINBF946E1A_09715	Prevotella_sp900557255	0.0039044	0.000415121	0.000797191	1.70798	-0.323638	0.385845
	Bg0758	MBIN4F168298_08560	Bulleidia_sp900539965	0.00390424	0.00306476	0.00589044	1.70795	0.879367	-1.04883
	Bg0003	MBINBF946E1A_03680	Prevotella_sp900557255	0.00390356	0.00181134	1.17781e-05	1.7078	-0.676039	-0.0468996
	Bg0008	MBIN0ABBE0D9_07050	Prevotella_copri	0.00390334	0.000675686	0.00061178	1.70775	-0.412899	-0.33801
	Bg0049	MBINE040662D_14300	Blautia_A_wexlerae	0.00390262	0.00310626	0.00508742	1.70759	-0.885301	-0.974721
	Bg0019	MBINF3D6CCAE_02015	Prevotella_copri	0.00390224	0.000444969	0.00030552	1.70751	-0.335071	0.238865
	Bg0005	MBINDDC06E57_02915	Faecalibacterium_prausnitzii_G	0.00390177	0.00384018	0.0190112	1.70741	0.984346	-1.88424
	Bg0019	MBINF3D6CCAE_08320	Prevotella_copri	0.00390174	6.44855e-05	0.000415639	1.7074	0.127557	-0.278606
	Bg0002	MBIN0238EAB2_01705	Prevotella_copri_A	0.00390172	0.00104582	0.0040841	1.7074	-0.513688	0.873333
	Bg0426	MBINBAB178DE_08490	Dorea_longicatena_B	0.0039015	0.000295028	3.15719e-05	1.70735	0.272837	-0.0767859
	Bg0329	MBINDB5A7BF6_04495	Dorea_longicatena_B	0.0039015	0.000295028	3.15719e-05	1.70735	0.272837	-0.0767859
	Bg0259	MBINA92DBC05_10895	Dorea_longicatena_B	0.0039015	0.000295028	3.15719e-05	1.70735	0.272837	-0.0767859
	Bg0008	MBIN0ABBE0D9_11795	Prevotella_copri	0.00390138	0.00018557	0.000105485	1.70732	-0.216384	-0.140355
	Bg0008	MBIN0ABBE0D9_04980	Prevotella_copri	0.00390097	6.35396e-06	0.000121301	1.70723	0.04004	0.150509
	Bg0013	MBINF2A37D0E_06405	Megamonas_funiformis	0.00390058	0.00160997	0.0418769	1.70715	-0.637354	-2.79653
	Bg0402	MBINAFAC85ED_08625	UBA9502_sp003480315	0.00389977	3.90079e-06	0.00382727	1.70697	-0.0313724	-0.845427
	Bg0003	MBINBF946E1A_03270	Prevotella_sp900557255	0.00389851	0.000370089	4.38274e-05	1.70669	-0.30558	-0.09047
	Bg0045	MBIN3592B50C_05725	Ligilactobacillus_ruminis	0.00389747	0.00254995	0.00102829	1.70647	-0.802116	-0.438217
	Bg0083	MBIN00C0F521_09705	Blautia_A_sp003480185	0.00389718	3.86919e-05	0.00573381	1.7064	0.0988057	-1.03479
	Bg0231	MBINFB0D49AA_09570	Catenibacterium_sp000437715	0.00389667	2.85387e-05	0.000620455	1.70629	0.0848573	0.340398
	Bg0223	MBIN4052C530_00350	Prevotellamassilia_sp900540885	0.00389459	7.24032e-05	0.00151618	1.70583	-0.135161	0.532118
	Bg0018	MBINFE7566FD_05675	Prevotella_copri	0.00389419	1.29018e-05	8.68017e-05	1.70575	0.0570554	-0.12732
	Bg0049	MBINE040662D_00950	Blautia_A_wexlerae	0.00389304	0.000188058	0.00555158	1.7055	0.21783	-1.01822
	Bg0004	MBIN77AE4EE3_10385	Prevotella_copri_A	0.00389304	0.000650628	0.00215279	1.7055	-0.405171	0.634063
	Bg0336	MBIN10093260_09895	Dorea_longicatena_B	0.00389257	0.000348516	2.19334e-05	1.70539	0.29654	-0.0640006
	Bg0002	MBIN0238EAB2_08855	Prevotella_copri_A	0.00389256	0.00202302	0.00241371	1.70539	-0.714449	0.671388
	Bg0102	MBIN7BAC77A6_11530	Blautia_A_sp003480185	0.00389221	7.33389e-05	0.00335583	1.70531	0.136031	-0.791647
	Bg0019	MBINF3D6CCAE_06590	Prevotella_copri	0.00389196	0.00107071	9.38568e-05	1.70526	-0.519767	-0.132393
	Bg0001	MBIND2C09C28_05475	Bifidobacterium_longum	0.00389179	0.0216521	0.000299083	-1.70522	-2.33734	0.236335
	Bg0005	MBINDDC06E57_03460	Faecalibacterium_prausnitzii_G	0.00389127	0.00528668	0.0180902	1.70511	1.15495	-1.83803
	Bg0049	MBINE040662D_10190	Blautia_A_wexlerae	0.00389109	0.000107803	0.00386352	1.70507	0.164925	-0.849422
	Bg0008	MBIN0ABBE0D9_09950	Prevotella_copri	0.00389062	5.98521e-05	4.83532e-05	1.70497	0.122889	-0.0950264
	Bg0049	MBINE040662D_09760	Blautia_A_wexlerae	0.00389006	0.00141002	0.00335082	1.70484	-0.596465	-0.791056
	Bg0010	MBIN7AA2F86E_06205	Bifidobacterium_breve	0.00388961	0.0143995	0.000174914	-1.70474	-1.9061	-0.180736
	Bg0004	MBIN77AE4EE3_14195	Prevotella_copri_A	0.0038896	0.00127719	0.00326817	1.70474	-0.567675	0.781239
	Bg0005	MBINDDC06E57_04795	Faecalibacterium_prausnitzii_G	0.00388924	0.000691639	0.0205342	1.70466	0.417745	-1.95826
	Bg0016	MBINA94C9EA0_04375	Ligilactobacillus_ruminis	0.00388915	0.00377965	0.000263623	1.70464	-0.976558	0.221882
	Bg0019	MBINF3D6CCAE_03960	Prevotella_copri	0.00388874	9.04994e-05	0.000171859	1.70455	-0.151111	-0.179151
	Bg0049	MBINE040662D_00025	Blautia_A_wexlerae	0.00388831	0.00012489	0.00152295	1.70446	-0.177515	-0.533303
	Bg0005	MBINDDC06E57_07165	Faecalibacterium_prausnitzii_G	0.00388801	0.00713084	0.017521	1.70439	1.34135	-1.80889
	Bg0004	MBIN77AE4EE3_00160	Prevotella_copri_A	0.00388773	0.000124059	0.0015121	1.70433	-0.176924	0.531401
	Bg0008	MBIN0ABBE0D9_08055	Prevotella_copri	0.00388718	0.000107146	0.000957249	1.70421	-0.164422	-0.422809
	Bg0008	MBIN0ABBE0D9_07690	Prevotella_copri	0.00388701	8.35186e-05	1.66493e-05	1.70418	-0.145165	-0.0557608
	Bg0005	MBINDDC06E57_00380	Faecalibacterium_prausnitzii_G	0.00388655	0.00532412	0.0198573	1.70407	1.15903	-1.92572
	Bg0221	MBIN6D4560EB_05915	Catenibacterium_sp000437715	0.00388632	0.00013857	0.000810577	1.70402	0.186985	0.389071
	Bg0298	MBIN93E7C0EE_09345	Catenibacterium_sp000437715	0.00388632	0.00013857	0.000810577	1.70402	0.186985	0.389071
	Bg0293	MBINE2B18EAE_08070	Catenibacterium_sp000437715	0.00388632	0.00013857	0.000810577	1.70402	0.186985	0.389071
	Bg0019	MBINF3D6CCAE_03310	Prevotella_copri	0.00388504	1.49534e-05	9.76395e-05	1.70374	0.0614245	-0.135034
	Bg0182	MBINA099E761_03630	Prevotella_sp000436915	0.00388446	0.000829331	8.70387e-05	1.70362	-0.457442	0.127493
	Bg0005	MBINDDC06E57_06255	Faecalibacterium_prausnitzii_G	0.00388433	0.00937298	0.0170338	1.70359	1.53784	-1.78356
	Bg0049	MBINE040662D_02750	Blautia_A_wexlerae	0.00388431	1.95334e-05	0.00587321	1.70358	0.0702038	-1.0473
	Bg0004	MBIN77AE4EE3_04925	Prevotella_copri_A	0.00388361	0.00086831	0.00138392	1.70343	-0.468068	0.508378
	Bg0049	MBINE040662D_05175	Blautia_A_wexlerae	0.00388361	6.42003e-05	0.0061019	1.70343	0.127274	-1.06749
	Bg0003	MBINBF946E1A_10735	Prevotella_sp900557255	0.00388167	0.000912744	0.000138972	1.703	-0.479895	0.1611
	Bg0003	MBINBF946E1A_01750	Prevotella_sp900557255	0.00388167	0.00330285	6.51103e-06	1.703	-0.912885	-0.0348704
	Bg0016	MBINA94C9EA0_07565	Ligilactobacillus_ruminis	0.00388134	0.0107344	0.000270253	1.70293	-1.64574	-0.224656
	Bg0018	MBINFE7566FD_07375	Prevotella_copri	0.00388111	0.000798916	0.000199523	1.70288	-0.448975	0.193032
	Bg0049	MBINE040662D_13705	Blautia_A_wexlerae	0.00387998	1.86375e-05	0.00506696	1.70263	-0.0685749	-0.972759
	Bg0003	MBINBF946E1A_02690	Prevotella_sp900557255	0.00387973	4.45221e-05	0.000102534	1.70258	-0.105989	0.138377
	Bg0117	MBIN86D237C8_01505	Dialister_sp000434475	0.00387964	5.45629e-05	0.00160718	1.70256	0.117333	0.547853
	Bg0182	MBINA099E761_02080	Prevotella_sp000436915	0.00387924	8.6635e-06	0.000224791	1.70247	-0.046754	0.20489
	Bg0019	MBINF3D6CCAE_07480	Prevotella_copri	0.00387823	3.54914e-05	0.000244832	1.70225	0.0946309	-0.213828
	Bg0001	MBIND2C09C28_05410	Bifidobacterium_longum	0.00387754	0.0169434	0.00021543	-1.7021	-2.06763	0.200579
	Bg0002	MBIN0238EAB2_11520	Prevotella_copri_A	0.00387735	2.3847e-06	0.00252669	1.70206	-0.0245295	0.686922
	Bg0019	MBINF3D6CCAE_04065	Prevotella_copri	0.00387694	7.86196e-05	0.000364277	1.70197	-0.140844	-0.260824
	Bg0001	MBIND2C09C28_07825	Bifidobacterium_longum	0.003875	0.0112714	5.05519e-05	-1.70154	-1.6864	0.0971629
	Bg0005	MBINDDC06E57_06190	Faecalibacterium_prausnitzii_G	0.00387499	0.00407896	0.0165801	1.70154	1.01449	-1.75964
	Bg0049	MBINE040662D_01775	Blautia_A_wexlerae	0.00387471	2.24027e-05	0.00484119	1.70148	-0.0751834	-0.950841
	Bg0049	MBINE040662D_05470	Blautia_A_wexlerae	0.00387328	0.000251047	0.00409823	1.70116	0.25168	-0.874843
	Bg0004	MBIN77AE4EE3_02945	Prevotella_copri_A	0.00387299	0.000300862	0.0014946	1.7011	-0.275521	0.528316
	Bg0005	MBINDDC06E57_08990	Faecalibacterium_prausnitzii_G	0.00387279	0.00213846	0.0148002	1.70105	0.734552	-1.66251
	Bg0071	MBIN1E6483C4_00300	Enterocloster_sp900541315	0.00387272	2.44591e-05	0.00202763	1.70104	0.0785583	-0.615356
	Bg0035	MBIN223A54CB_11850	Prevotella_sp900555035	0.00387264	0.000257056	7.48733e-08	1.70102	-0.254675	0.00373934
	Bg0008	MBIN0ABBE0D9_05610	Prevotella_copri	0.00387245	0.000793301	2.44664e-05	1.70098	-0.447395	-0.0675954
	Bg0044	MBIN3E3A2479_04430	Bifidobacterium_sp002742445	0.00387238	0.00431203	0.000460528	1.70096	-1.04307	0.293265
	Bg0019	MBINF3D6CCAE_11635	Prevotella_copri	0.00387197	0.000122859	0.00010731	1.70087	0.176066	-0.141564
	Bg0049	MBINE040662D_10465	Blautia_A_wexlerae	0.00387181	7.10032e-07	0.00577077	1.70084	0.0133848	-1.03812
	Bg0002	MBIN0238EAB2_02720	Prevotella_copri_A	0.00387155	0.000251814	0.000908315	1.70078	-0.252065	0.41186
	Bg0049	MBINE040662D_03160	Blautia_A_wexlerae	0.00387151	0.000240259	0.00186683	1.70077	-0.246214	-0.590451
	Bg0014	MBINE5355FC6_02650	Bifidobacterium_breve	0.00387146	0.0206674	3.42286e-05	-1.70076	-2.28357	-0.0799514
	Bg0001	MBIND2C09C28_02425	Bifidobacterium_longum	0.00387075	0.0139117	0.000212349	-1.70061	-1.87353	0.199139
	Bg0417	MBIN66689EDA_05405	Faecalibacterium_prausnitzii_C	0.00386996	0.00242466	0.0186067	1.70043	0.782163	-1.86409
	Bg0049	MBINE040662D_00280	Blautia_A_wexlerae	0.00386951	5.74944e-07	0.00478363	1.70033	-0.0120444	-0.945171
	Bg0338	MBIN7C230FD9_13365	Blautia_A_sp003471165	0.00386908	0.000182922	0.00366968	1.70024	0.214835	-0.827839
	Bg0049	MBINE040662D_05360	Blautia_A_wexlerae	0.00386888	0.000476562	0.00350068	1.7002	0.346762	-0.808552
	Bg0049	MBINE040662D_02655	Blautia_A_wexlerae	0.00386887	5.84936e-06	0.00457498	1.70019	0.0384172	-0.924328
	Bg0002	MBIN0238EAB2_01950	Prevotella_copri_A	0.0038686	0.00234142	0.00428412	1.70013	-0.76862	0.894463
	Bg0048	MBIN636B8FE1_07265	Prevotella_sp900555035	0.00386843	0.000102277	0.000429154	1.7001	-0.160643	0.283099
	Bg0049	MBINE040662D_14725	Blautia_A_wexlerae	0.00386797	0.00177483	0.00673234	1.7	0.669191	-1.12128
	Bg0019	MBINF3D6CCAE_05310	Prevotella_copri	0.00386754	0.000234212	0.000355204	1.6999	0.243095	-0.257555
	Bg0019	MBINF3D6CCAE_06510	Prevotella_copri	0.00386694	0.000261333	0.000280753	1.69977	-0.256784	-0.228978
	Bg0098	MBINB237BCFB_00790	Collinsella_aerofaciens_H	0.00386648	0.00694366	7.28316e-06	1.69967	-1.32363	0.0368801
	Bg0005	MBINDDC06E57_07180	Faecalibacterium_prausnitzii_G	0.00386555	0.0075886	0.0187673	1.69946	1.38373	-1.87211
	Bg0001	MBIND2C09C28_03800	Bifidobacterium_longum	0.00386551	0.0212691	0.000178122	-1.69945	-2.31657	-0.182385
	Bg0049	MBINE040662D_12795	Blautia_A_wexlerae	0.00386512	3.39737e-06	0.00299539	1.69937	-0.0292781	-0.747926
	Bg0005	MBINDDC06E57_02470	Faecalibacterium_prausnitzii_G	0.00386476	0.00522972	0.0185441	1.69929	1.14871	-1.86095
	Bg0019	MBINF3D6CCAE_10895	Prevotella_copri	0.0038647	0.000122764	8.06052e-06	1.69928	-0.175998	0.0387983
	Bg0003	MBINBF946E1A_07005	Prevotella_sp900557255	0.00386467	0.00356673	0.00022672	1.69927	-0.948652	-0.205767
	Bg0083	MBIN00C0F521_10930	Blautia_A_sp003480185	0.00386418	0.000200158	0.00779199	1.69916	0.224729	-1.2063
	Bg0019	MBINF3D6CCAE_06320	Prevotella_copri	0.00386415	0.000222421	0.000135756	1.69916	-0.236897	-0.159225
	Bg0016	MBINA94C9EA0_04670	Ligilactobacillus_ruminis	0.00386381	0.007131	0.000572385	1.69908	-1.34137	-0.326946
	Bg0008	MBIN0ABBE0D9_04975	Prevotella_copri	0.00386331	6.8675e-05	1.23201e-07	1.69897	0.131635	-0.00479666
	Bg0018	MBINFE7566FD_09455	Prevotella_copri	0.00386285	0.000131286	8.68755e-06	1.69887	0.182004	0.0402792
	Bg0071	MBIN1E6483C4_03600	Enterocloster_sp900541315	0.00386239	0.000238843	0.00181963	1.69877	0.245487	-0.58294
	Bg0061	MBIN129A2D47_08415	Megasphaera_sp000417505	0.0038612	0.000592351	0.000269992	1.69851	-0.3866	-0.224547
	Bg0034	MBINB55D0A84_04595	Megasphaera_sp000417505	0.0038612	0.000592351	0.000269992	1.69851	-0.3866	-0.224547
	Bg0049	MBINE040662D_00290	Blautia_A_wexlerae	0.00386103	1.4309e-08	0.00553257	1.69847	-0.0019001	-1.01647
	Bg0146	MBIN78009785_00505	Prevotella_sp900546575	0.00385829	5.22837e-05	0.000630392	1.69787	0.114856	0.343113
	Bg0003	MBINBF946E1A_14535	Prevotella_sp900557255	0.00385819	0.00136036	1.06014e-05	1.69785	-0.585866	-0.0444953
	Bg0018	MBINFE7566FD_02070	Prevotella_copri	0.00385738	0.00144753	0.000229638	1.69767	0.604346	-0.207087
	Bg0003	MBINBF946E1A_03725	Prevotella_sp900557255	0.00385674	0.000148649	7.7865e-05	1.69753	-0.193666	-0.120588
	Bg0006	MBIN9ED882BB_05810	Bifidobacterium_longum	0.00385668	0.00802216	7.55004e-07	-1.69751	-1.42271	-0.0118743
	Bg0019	MBINF3D6CCAE_04410	Prevotella_copri	0.00385642	8.00969e-05	9.01384e-05	1.69746	-0.142161	-0.129744
	Bg0049	MBINE040662D_14145	Blautia_A_wexlerae	0.00385575	0.000144032	0.00596745	1.69731	0.190634	-1.05566
	Bg0083	MBIN00C0F521_14740	Blautia_A_sp003480185	0.00385556	0.000320032	0.0048008	1.69727	0.284163	-0.946866
	Bg0004	MBIN77AE4EE3_12770	Prevotella_copri_A	0.00385497	0.00045409	0.00191381	1.69714	-0.338487	0.597834
	Bg0005	MBINDDC06E57_07760	Faecalibacterium_prausnitzii_G	0.0038541	0.0117392	0.020555	1.69694	1.72104	-1.95925
	Bg0018	MBINFE7566FD_00660	Prevotella_copri	0.00385403	0.000182268	1.81008e-05	1.69693	-0.21445	-0.0581408
	Bg0002	MBIN0238EAB2_10890	Prevotella_copri_A	0.00385374	0.000776166	0.000517491	1.69687	-0.442537	0.310873
	Bg0008	MBIN0ABBE0D9_01480	Prevotella_copri	0.00385374	0.000776166	0.000517491	1.69687	-0.442537	0.310873
	Bg0035	MBIN223A54CB_01755	Prevotella_sp900555035	0.00385374	0.000776166	0.000517491	1.69687	-0.442537	0.310873
	Bg0048	MBIN636B8FE1_10185	Prevotella_sp900555035	0.00385374	0.000776166	0.000517491	1.69687	-0.442537	0.310873
	Bg0004	MBIN77AE4EE3_04265	Prevotella_copri_A	0.00385374	0.000776166	0.000517491	1.69687	-0.442537	0.310873
	Bg0015	MBINB6472F77_10370	Prevotella_sp000434515	0.00385374	0.000776166	0.000517491	1.69687	-0.442537	0.310873
	Bg0003	MBINBF946E1A_07790	Prevotella_sp900557255	0.00385374	0.000776166	0.000517491	1.69687	-0.442537	0.310873
	Bg0101	MBINC5B4B7E9_03045	Prevotella_sp000436035	0.00385374	0.000776166	0.000517491	1.69687	-0.442537	0.310873
	Bg0138	MBINE23E29B2_10810	Prevotella_sp000436035	0.00385374	0.000776166	0.000517491	1.69687	-0.442537	0.310873
	Bg0018	MBINFE7566FD_09955	Prevotella_copri	0.0038536	0.00021764	3.39446e-05	1.69684	-0.234337	0.0796191
	Bg0507	MBIN69408542_10585	Dorea_longicatena	0.0038536	0.000422327	0.000621907	1.69683	0.326434	-0.340796
	Bg0506	MBIN335DF7C0_11725	UBA7182_sp003480725	0.00385356	0.00727286	0.000271784	1.69683	1.35464	0.225291
	Bg0019	MBINF3D6CCAE_04710	Prevotella_copri	0.0038531	0.000179377	1.15295e-05	1.69673	0.212743	-0.0464019
	Bg0003	MBINBF946E1A_08825	Prevotella_sp900557255	0.00385297	0.00178062	3.67815e-05	1.6967	-0.670281	0.0828794
	Bg0003	MBINBF946E1A_02275	Prevotella_sp900557255	0.0038529	0.000456182	0.000303392	1.69668	-0.339267	-0.238031
	Bg0004	MBIN77AE4EE3_06800	Prevotella_copri_A	0.00385286	2.50815e-05	0.0015796	1.69667	-0.0795515	0.543132
	Bg0008	MBIN0ABBE0D9_04265	Prevotella_copri	0.00385273	0.000131012	1.87267e-05	1.69664	-0.181814	-0.0591374
	Bg0446	MBIN279A1E01_02240	Dorea_longicatena_B	0.0038522	0.000249044	3.54181e-05	1.69653	0.250675	-0.0813288
	Bg0180	MBINEFA98F4D_08880	Blautia_A_obeum	0.00385212	0.00363272	0.00246401	1.69651	0.957388	-0.678349
	Bg0102	MBIN7BAC77A6_10515	Blautia_A_sp003480185	0.00385207	0.000654367	0.00446023	1.6965	0.406334	-0.912663
	Bg0004	MBIN77AE4EE3_00735	Prevotella_copri_A	0.00385197	0.000129278	0.00397923	1.69648	-0.180607	0.862047
	Bg0006	MBIN9ED882BB_06795	Bifidobacterium_longum	0.00385072	0.00554026	7.60044e-06	-1.6962	-1.18233	-0.0376748
	Bg0049	MBINE040662D_05460	Blautia_A_wexlerae	0.00385047	8.41095e-05	0.00356551	1.69614	-0.145678	-0.816004
	Bg0380	MBIN77B43086_09100	Faecalibacterium_prausnitzii	0.00384936	0.0058761	0.00776286	1.6959	1.21763	-1.20404
	Bg0005	MBINDDC06E57_01935	Faecalibacterium_prausnitzii_G	0.00384912	0.00469317	0.0154882	1.69585	1.08819	-1.70072
	Bg0016	MBINA94C9EA0_05825	Ligilactobacillus_ruminis	0.00384907	0.00309242	0.000284187	1.69584	-0.883325	-0.230374
	Bg0049	MBINE040662D_09785	Blautia_A_wexlerae	0.00384892	1.97651e-05	0.00351055	1.69581	-0.070619	-0.809691
	Bg0003	MBINBF946E1A_02620	Prevotella_sp900557255	0.00384882	0.000998069	4.46041e-06	1.69578	-0.501825	-0.0288615
	Bg0018	MBINFE7566FD_07280	Prevotella_copri	0.00384829	0.000106764	4.76237e-05	1.69567	-0.164129	-0.0943069
	Bg0004	MBIN77AE4EE3_09940	Prevotella_copri_A	0.00384819	0.000170499	0.00173232	1.69564	-0.207411	0.568782
	Bg0008	MBIN0ABBE0D9_02930	Prevotella_copri	0.00384731	9.27554e-06	8.84408e-05	1.69545	-0.0483773	-0.128516
	Bg0001	MBIND2C09C28_07830	Bifidobacterium_longum	0.00384685	0.0204448	1.55232e-05	-1.69535	-2.27124	0.0538422
	Bg0019	MBINF3D6CCAE_05425	Prevotella_copri	0.0038468	8.41159e-06	2.61782e-05	1.69534	0.0460692	0.0699201
	Bg0008	MBIN0ABBE0D9_00385	Prevotella_copri	0.00384525	0.000172494	0.000129871	1.695	0.208622	-0.155735
	Bg0005	MBINDDC06E57_02885	Faecalibacterium_prausnitzii_G	0.00384522	0.000409409	0.0191314	1.69499	0.321403	-1.89019
	Bg0071	MBIN1E6483C4_06625	Enterocloster_sp900541315	0.00384509	5.36255e-05	0.00261409	1.69496	0.116321	-0.698702
	Bg0115	MBIN08C8A299_02540	CAG-81_sp900066535	0.00384509	2.16533e-06	0.00176452	1.69496	-0.023374	-0.574044
	Bg0005	MBINDDC06E57_04590	Faecalibacterium_prausnitzii_G	0.00384489	0.00708509	0.0202614	1.69492	1.33704	-1.94521
	Bg0099	MBINE2DCD296_07405	Anaerostipes_hadrus	0.00384459	0.00138533	0.00488227	1.69485	-0.591219	0.954866
	Bg0169	MBIN1FFFDFA8_06805	Faecalibacterium_prausnitzii_I	0.00384442	0.00449207	0.0094131	1.69481	1.06462	-1.32586
	Bg0083	MBIN00C0F521_07135	Blautia_A_sp003480185	0.00384337	0.00187052	0.00501434	1.69458	0.686994	-0.967695
	Bg0019	MBINF3D6CCAE_10065	Prevotella_copri	0.00384329	0.000305437	0.000231266	1.69456	-0.277609	-0.20782
	Bg0018	MBINFE7566FD_07865	Prevotella_copri	0.00384312	8.62718e-05	0.000526797	1.69453	-0.147539	-0.313656
	Bg0005	MBINDDC06E57_05850	Faecalibacterium_prausnitzii_G	0.00384295	0.00389566	0.016556	1.69449	0.991431	-1.75836
	Bg0099	MBINE2DCD296_04815	Anaerostipes_hadrus	0.00384238	0.000121909	0.0024789	1.69436	-0.175384	-0.680395
	Bg0014	MBINE5355FC6_00725	Bifidobacterium_breve	0.003842	0.0230747	8.06198e-05	-1.69428	-2.4129	-0.122702
	Bg0003	MBINBF946E1A_07720	Prevotella_sp900557255	0.00384184	0.00378539	5.83969e-05	1.69424	-0.977299	-0.10443
	Bg0071	MBIN1E6483C4_08800	Enterocloster_sp900541315	0.00384162	0.000459924	0.00240994	1.6942	0.340655	-0.670864
	Bg0016	MBINA94C9EA0_05830	Ligilactobacillus_ruminis	0.00384149	0.00310144	0.0010286	1.69417	-0.884613	-0.438283
	Bg0003	MBINBF946E1A_11480	Prevotella_sp900557255	0.00384146	0.00151725	0.000172421	1.69416	-0.618728	-0.179443
	Bg0035	MBIN223A54CB_09595	Prevotella_sp900555035	0.00384137	0.00212064	0.000221762	1.69414	-0.731485	0.203505
	Bg0049	MBINE040662D_01580	Blautia_A_wexlerae	0.0038408	7.60486e-05	0.00403671	1.69401	0.138522	-0.868251
	Bg0002	MBIN0238EAB2_00185	Prevotella_copri_A	0.00384066	0.00145522	0.00141268	1.69398	-0.605949	0.513634
	Bg0002	MBIN0238EAB2_01930	Prevotella_copri_A	0.00384031	0.00148628	0.00286197	1.69391	-0.612382	0.731078
	Bg0019	MBINF3D6CCAE_04770	Prevotella_copri	0.00383953	0.00107982	4.56515e-05	1.69373	0.521973	-0.0923335
	Bg0376	MBINCFCDB96D_02375	Senegalimassilia_anaerobia	0.00383909	7.27801e-08	6.04083e-05	1.69364	-0.00428527	-0.106214
	Bg0417	MBIN66689EDA_09815	Faecalibacterium_prausnitzii_C	0.00383909	0.0042116	0.00886325	1.69364	1.03085	-1.28655
	Bg0018	MBINFE7566FD_11590	Prevotella_copri	0.00383872	0.000950969	2.05167e-05	1.69356	0.489841	0.0618993
	Bg0049	MBINE040662D_07530	Blautia_A_wexlerae	0.00383794	8.61391e-05	0.00387889	1.69338	0.147425	-0.851109
	Bg0049	MBINE040662D_13240	Blautia_A_wexlerae	0.00383765	0.000792775	0.00557808	1.69332	-0.447246	-1.02064
	Bg0005	MBINDDC06E57_00730	Faecalibacterium_prausnitzii_G	0.0038375	0.00756063	0.017215	1.69329	1.38118	-1.79302
	Bg0019	MBINF3D6CCAE_05195	Prevotella_copri	0.00383722	4.38575e-05	3.36395e-05	1.69322	-0.105195	-0.0792605
	Bg0001	MBIND2C09C28_05045	Bifidobacterium_longum	0.00383708	0.0162997	1.15594e-07	-1.69319	-2.02797	-0.00464622
	Bg0004	MBIN77AE4EE3_00035	Prevotella_copri_A	0.00383705	0.000838666	0.000688017	1.69319	-0.460009	0.358452
	Bg0049	MBINE040662D_01130	Blautia_A_wexlerae	0.00383663	0.000204753	0.00403297	1.69309	0.227293	-0.867849
	Bg0018	MBINFE7566FD_08880	Prevotella_copri	0.00383645	0.000186063	0.000346418	1.69305	-0.216672	-0.25435
	Bg0019	MBINF3D6CCAE_02485	Prevotella_copri	0.00383523	5.77039e-05	0.00096243	1.69279	0.120663	-0.423952
	Bg0008	MBIN0ABBE0D9_07775	Prevotella_copri	0.00383503	0.000134646	0.000185375	1.69274	-0.184318	0.186062
	Bg0013	MBINF2A37D0E_08240	Megamonas_funiformis	0.00383491	0.00129998	0.0283091	1.69272	-0.572718	-2.29929
	Bg0006	MBIN9ED882BB_04630	Bifidobacterium_longum	0.00383452	0.00840772	4.49469e-06	-1.69263	-1.4565	-0.0289722
	Bg0049	MBINE040662D_10710	Blautia_A_wexlerae	0.00383428	2.19665e-05	0.00449917	1.69258	0.0744479	-0.916638
	Bg0131	MBIN9E7909C6_02910	Lactococcus_petauri	0.00383388	4.79778e-07	0.00113741	1.69249	-0.0110025	0.460882
	Bg0048	MBIN636B8FE1_01955	Prevotella_sp900555035	0.00383307	0.000779447	0.00259178	1.69231	0.443471	0.695714
	Bg0049	MBINE040662D_10930	Blautia_A_wexlerae	0.00383285	7.51695e-06	0.00457534	1.69226	-0.0435504	-0.924365
	Bg0005	MBINDDC06E57_01375	Faecalibacterium_prausnitzii_G	0.00383254	0.00561746	0.0159162	1.69219	1.19053	-1.72405
	Bg0018	MBINFE7566FD_06155	Prevotella_copri	0.00383215	9.74212e-05	2.17744e-07	1.69211	0.156783	0.00637683
	Bg0001	MBIND2C09C28_07075	Bifidobacterium_longum	0.00383207	0.0155814	1.81226e-05	-1.69209	-1.98278	0.0581757
	Bg0002	MBIN0238EAB2_05770	Prevotella_copri_A	0.00383195	0.00236605	0.000204091	1.69206	-0.772652	0.195229
	Bg0083	MBIN00C0F521_03415	Blautia_A_sp003480185	0.00383115	0.00108871	0.00465923	1.69189	0.524117	-0.9328
	Bg0341	MBIN2B2E1276_03945	Megamonas_funiformis	0.00383092	0.00346761	0.0205629	1.69183	-0.935378	-1.95963
	Bg0049	MBINE040662D_02790	Blautia_A_wexlerae	0.00383059	3.38554e-05	0.00619524	1.69176	0.0924242	-1.07563
	Bg0035	MBIN223A54CB_12600	Prevotella_sp900555035	0.00383047	0.000148494	0.00131806	1.69174	0.193565	0.496134
	Bg0003	MBINBF946E1A_02605	Prevotella_sp900557255	0.00382935	0.000797665	8.55842e-05	1.69149	-0.448624	0.126424
	Bg0018	MBINFE7566FD_10725	Prevotella_copri	0.00382892	8.57903e-05	7.32762e-05	1.69139	-0.147126	-0.11698
	Bg0083	MBIN00C0F521_09110	Blautia_A_sp003480185	0.00382888	0.00043134	0.0049394	1.69138	0.3299	-0.960436
	Bg0008	MBIN0ABBE0D9_11035	Prevotella_copri	0.00382866	3.52785e-05	0.000407489	1.69133	-0.0943468	-0.275861
	Bg0001	MBIND2C09C28_06520	Bifidobacterium_longum	0.00382809	0.0410733	0.000452099	-1.69121	-3.21923	-0.290569
	Bg0013	MBINF2A37D0E_04705	Megamonas_funiformis	0.00382797	0.00405673	0.0305024	1.69118	-1.01172	-2.3867
	Bg0013	MBINF2A37D0E_01665	Megamonas_funiformis	0.00382791	0.0020047	0.0246083	1.69117	-0.711208	-2.14374
	Bg0006	MBIN9ED882BB_01825	Bifidobacterium_longum	0.00382754	0.0136807	2.48802e-05	-1.69109	-1.85791	-0.0681646
	Bg0016	MBINA94C9EA0_03100	Ligilactobacillus_ruminis	0.003827	0.00245294	0.000930167	1.69097	-0.786711	-0.416785
	Bg0001	MBIND2C09C28_07420	Bifidobacterium_longum	0.00382617	0.0257023	0.000239287	-1.69078	-2.54659	-0.211393
	Bg0239	MBIN7DD27ACD_04175	Faecalibacterium_prausnitzii_A	0.00382592	0.00244338	0.0148446	1.69073	0.785176	-1.66501
	Bg0005	MBINDDC06E57_02720	Faecalibacterium_prausnitzii_G	0.00382592	0.00244338	0.0148446	1.69073	0.785176	-1.66501
	Bg0003	MBINBF946E1A_09610	Prevotella_sp900557255	0.00382582	0.00116004	0.000490142	1.69071	-0.541014	0.302547
	Bg0334	MBINB4C30C43_08820	Catenibacterium_sp000437715	0.00382451	0.000140353	0.000745864	1.69042	0.188184	0.373217
	Bg0019	MBINF3D6CCAE_05380	Prevotella_copri	0.00382448	1.61931e-07	7.40944e-05	1.69041	-0.00639201	-0.117632
	Bg0003	MBINBF946E1A_09875	Prevotella_sp900557255	0.00382443	0.00298262	1.91715e-05	1.6904	-0.867502	-0.0598357
	Bg0019	MBINF3D6CCAE_04785	Prevotella_copri	0.00382422	0.000426061	0.000182268	1.69035	0.327875	0.184496
	Bg0049	MBINE040662D_01745	Blautia_A_wexlerae	0.00382415	8.19239e-05	0.00538926	1.69034	0.143773	-1.00322
	Bg0035	MBIN223A54CB_05705	Prevotella_sp900555035	0.00382407	0.000159274	0.000919613	1.69032	-0.200467	0.414414
	Bg0049	MBINE040662D_10570	Blautia_A_wexlerae	0.00382389	0.000326213	0.004689	1.69028	-0.286895	-0.935776
	Bg0003	MBINBF946E1A_10500	Prevotella_sp900557255	0.00382388	0.00112965	7.86821e-05	1.69028	-0.533881	-0.121219
	Bg0010	MBIN7AA2F86E_05755	Bifidobacterium_breve	0.00382233	0.012181	7.31034e-05	-1.68994	-1.75312	0.116842
	Bg0013	MBINF2A37D0E_03505	Megamonas_funiformis	0.00382124	0.0031566	0.0229747	1.6897	-0.892445	-2.07137
	Bg0004	MBIN77AE4EE3_11725	Prevotella_copri_A	0.00382123	0.000238872	0.00194569	1.68969	-0.245502	0.602793
	Bg0083	MBIN00C0F521_05750	Blautia_A_sp003480185	0.00382058	0.0100857	0.00335961	1.68955	1.59523	-0.792093
	Bg0004	MBIN77AE4EE3_11125	Prevotella_copri_A	0.00382058	7.10422e-05	0.00219218	1.68955	-0.133884	0.639837
	Bg0008	MBIN0ABBE0D9_02125	Prevotella_copri	0.00381879	0.00220624	6.44777e-05	1.68915	-0.746102	0.109733
	Bg0083	MBIN00C0F521_02070	Blautia_A_sp003480185	0.00381817	0.000532791	0.0034101	1.68902	0.366649	-0.798023
	Bg0014	MBINE5355FC6_03960	Bifidobacterium_breve	0.00381795	0.014485	0.00035313	-1.68897	-1.91175	-0.256802
	Bg0018	MBINFE7566FD_10175	Prevotella_copri	0.00381794	1.53786e-06	0.00030521	1.68897	-0.0196983	-0.238743
	Bg0045	MBIN3592B50C_04815	Ligilactobacillus_ruminis	0.00381755	0.00138555	0.000220915	1.68888	-0.591265	-0.203116
	Bg0039	MBIN4B1F7CB0_04660	Ligilactobacillus_ruminis	0.00381755	0.00138555	0.000220915	1.68888	-0.591265	-0.203116
	Bg0112	MBIN7A4D2FFD_07215	Ligilactobacillus_ruminis	0.00381755	0.00138555	0.000220915	1.68888	-0.591265	-0.203116
	Bg0016	MBINA94C9EA0_05065	Ligilactobacillus_ruminis	0.00381755	0.00138555	0.000220915	1.68888	-0.591265	-0.203116
	Bg0049	MBINE040662D_05140	Blautia_A_wexlerae	0.00381753	2.01772e-05	0.00362256	1.68887	0.0713513	-0.822506
	Bg0005	MBINDDC06E57_00735	Faecalibacterium_prausnitzii_G	0.0038175	0.00322839	0.020281	1.68887	0.902537	-1.94615
	Bg0013	MBINF2A37D0E_06025	Megamonas_funiformis	0.00381742	0.00187368	0.0112859	1.68885	-0.687575	-1.45178
	Bg0083	MBIN00C0F521_10220	Blautia_A_sp003480185	0.00381728	0.000413317	0.00677224	1.68882	0.322934	-1.1246
	Bg0102	MBIN7BAC77A6_03290	Blautia_A_sp003480185	0.00381728	0.000413317	0.00677224	1.68882	0.322934	-1.1246
	Bg0049	MBINE040662D_05145	Blautia_A_wexlerae	0.00381728	0.000413317	0.00677224	1.68882	0.322934	-1.1246
	Bg0006	MBIN9ED882BB_03150	Bifidobacterium_longum	0.0038165	0.0116341	1.97947e-05	-1.68865	-1.71332	0.0608003
	Bg0018	MBINFE7566FD_09265	Prevotella_copri	0.00381615	0.00102696	0.000104715	1.68857	0.509037	-0.139842
	Bg0008	MBIN0ABBE0D9_11695	Prevotella_copri	0.00381553	9.61987e-06	0.000347569	1.68843	0.049267	-0.254772
	Bg0005	MBINDDC06E57_01715	Faecalibacterium_prausnitzii_G	0.00381502	0.00498074	0.0147154	1.68832	1.12103	-1.65775
	Bg0109	MBINF578E6E0_07505	Dorea_formicigenerans	0.00381502	0.000629038	0.00618559	1.68832	0.398392	-1.07479
	Bg0013	MBINF2A37D0E_10235	Megamonas_funiformis	0.00381471	0.00550904	0.0244809	1.68825	-1.17899	-2.13818
	Bg0005	MBINDDC06E57_01220	Faecalibacterium_prausnitzii_G	0.00381449	0.00699631	0.0179168	1.6882	1.32864	-1.8292
	Bg0008	MBIN0ABBE0D9_09615	Prevotella_copri	0.00381393	1.67353e-05	1.83003e-06	1.68808	0.0649812	0.0184868
	Bg0104	MBIN5F62D184_01220	Prevotella_sp002265625	0.00381352	0.000248217	0.000638263	1.68799	-0.250258	0.345248
	Bg0083	MBIN00C0F521_10885	Blautia_A_sp003480185	0.00381329	0.000204286	0.00554984	1.68794	0.227034	-1.01806
	Bg0169	MBIN1FFFDFA8_06955	Faecalibacterium_prausnitzii_I	0.00381323	0.0059537	0.00392978	1.68792	1.22565	-0.856675
	Bg0014	MBINE5355FC6_07315	Bifidobacterium_breve	0.00381247	0.0208229	1.41061e-05	-1.68776	-2.29215	-0.0513257
	Bg0071	MBIN1E6483C4_04240	Enterocloster_sp900541315	0.00381225	6.55315e-05	0.00207587	1.68771	0.128587	-0.622633
	Bg0049	MBINE040662D_03745	Blautia_A_wexlerae	0.00381188	7.3499e-05	0.00381222	1.68762	-0.13618	-0.843764
	Bg0003	MBINBF946E1A_07320	Prevotella_sp900557255	0.00381166	0.000848617	9.47732e-05	1.68758	-0.46273	-0.133038
	Bg0071	MBIN1E6483C4_11655	Enterocloster_sp900541315	0.00381138	0.000334026	0.00204063	1.68751	0.29031	-0.617325
	Bg0001	MBIND2C09C28_01975	Bifidobacterium_longum	0.00381121	0.0234358	4.60651e-05	-1.68748	-2.43171	-0.0927508
	Bg0003	MBINBF946E1A_08630	Prevotella_sp900557255	0.00381116	0.000218002	0.000984581	1.68747	-0.234532	0.428803
	Bg0071	MBIN1E6483C4_09945	Enterocloster_sp900541315	0.00380948	4.57595e-05	0.00223621	1.68709	0.107451	-0.646231
	Bg0049	MBINE040662D_04365	Blautia_A_wexlerae	0.00380947	1.93119e-06	0.00357638	1.68709	-0.0220742	-0.817248
	Bg0008	MBIN0ABBE0D9_10580	Prevotella_copri	0.00380923	5.56763e-05	0.000333888	1.68704	-0.118524	-0.249708
	Bg0071	MBIN1E6483C4_13250	Enterocloster_sp900541315	0.00380891	0.000534189	0.00255273	1.68697	0.367129	-0.690453
	Bg0008	MBIN0ABBE0D9_00785	Prevotella_copri	0.00380847	8.43944e-06	2.49078e-05	1.68687	-0.0461454	0.0682024
	Bg0013	MBINF2A37D0E_05870	Megamonas_funiformis	0.00380738	0.0028551	0.0188337	1.68663	-0.848755	-1.87542
	Bg0018	MBINFE7566FD_09900	Prevotella_copri	0.00380704	0.00167339	3.7799e-06	1.68655	0.649786	-0.0265688
	Bg0003	MBINBF946E1A_09140	Prevotella_sp900557255	0.00380669	0.000319624	8.3764e-06	1.68648	-0.283982	0.0395513
	Bg0083	MBIN00C0F521_10225	Blautia_A_sp003480185	0.00380638	0.000375462	0.0064093	1.68641	0.30779	-1.09405
	Bg0010	MBIN7AA2F86E_06600	Bifidobacterium_breve	0.00380604	0.0194759	0.00109098	-1.68633	-2.21677	-0.451377
	Bg0049	MBINE040662D_04035	Blautia_A_wexlerae	0.003806	1.58225e-05	0.00367653	1.68632	-0.0631843	-0.828611
	Bg0008	MBIN0ABBE0D9_06540	Prevotella_copri	0.00380546	0.000138813	0.000125158	1.6862	-0.187149	-0.152883
	Bg0018	MBINFE7566FD_09400	Prevotella_copri	0.00380523	0.000294194	1.22524e-05	1.68615	0.272451	0.0478346
	Bg0018	MBINFE7566FD_02175	Prevotella_copri	0.00380499	0.000884613	0.000314469	1.6861	-0.472442	0.242338
	Bg0019	MBINF3D6CCAE_00070	Prevotella_copri	0.00380486	0.00105487	0.000393974	1.68607	-0.515906	0.271247
	Bg0039	MBIN4B1F7CB0_06935	Ligilactobacillus_ruminis	0.0038038	0.00621729	0.000188621	1.68584	-1.25248	-0.187684
	Bg0010	MBIN7AA2F86E_03065	Bifidobacterium_breve	0.0038031	0.0206625	6.03797e-05	-1.68568	-2.2833	-0.106188
	Bg0014	MBINE5355FC6_05835	Bifidobacterium_breve	0.0038031	0.0206625	6.03797e-05	-1.68568	-2.2833	-0.106188
	Bg0049	MBINE040662D_07100	Blautia_A_wexlerae	0.00380284	7.9583e-05	0.0031715	1.68562	-0.141704	-0.769599
	Bg0102	MBIN7BAC77A6_05340	Blautia_A_sp003480185	0.00380273	4.52623e-07	0.00618849	1.6856	0.0106866	-1.07504
	Bg0003	MBINBF946E1A_06445	Prevotella_sp900557255	0.00380231	0.000678498	0.000170701	1.6855	-0.413758	-0.178546
	Bg0019	MBINF3D6CCAE_01840	Prevotella_copri	0.0038022	0.000750804	0.000346406	1.68548	-0.435246	-0.254346
	Bg0018	MBINFE7566FD_01700	Prevotella_copri	0.00380132	1.88868e-05	1.89248e-06	1.68529	-0.0690322	0.0187996
	Bg0004	MBIN77AE4EE3_01810	Prevotella_copri_A	0.00380036	0.000808244	0.00142263	1.68507	-0.451589	0.51544
	Bg0003	MBINBF946E1A_07920	Prevotella_sp900557255	0.00380005	0.00313569	5.9946e-06	1.685	-0.889484	-0.0334589
	Bg0102	MBIN7BAC77A6_05570	Blautia_A_sp003480185	0.00379972	2.06015e-05	0.00337076	1.68493	0.0720977	-0.793406
	Bg0003	MBINBF946E1A_08115	Prevotella_sp900557255	0.00379913	0.00222938	8.12704e-05	1.6848	-0.750004	-0.123196
	Bg0003	MBINBF946E1A_05015	Prevotella_sp900557255	0.00379835	0.00246837	8.96254e-08	1.68463	-0.789182	-0.00409117
	Bg0005	MBINDDC06E57_04325	Faecalibacterium_prausnitzii_G	0.00379769	0.00941409	0.0187812	1.68448	1.54121	-1.87281
	Bg0005	MBINDDC06E57_02745	Faecalibacterium_prausnitzii_G	0.00379687	0.00246892	0.0178552	1.6843	0.789269	-1.82606
	Bg0001	MBIND2C09C28_08305	Bifidobacterium_longum	0.0037961	0.0337559	0.000397605	-1.68413	-2.91841	-0.272494
	Bg0048	MBIN636B8FE1_01775	Prevotella_sp900555035	0.00379598	1.65057e-06	0.000237071	1.6841	-0.0204075	0.210412
	Bg0001	MBIND2C09C28_04270	Bifidobacterium_longum	0.00379511	0.0176666	0.000876108	-1.68391	-2.11129	0.404492
	Bg0001	MBIND2C09C28_01530	Bifidobacterium_longum	0.00379504	0.0226033	0.000341955	-1.68389	-2.38813	-0.252706
	Bg0049	MBINE040662D_05390	Blautia_A_wexlerae	0.00379426	0.000163642	0.00376846	1.68372	0.203198	-0.838907
	Bg0008	MBIN0ABBE0D9_02975	Prevotella_copri	0.00379332	4.40795e-06	1.71863e-06	1.68351	0.0333496	0.0179152
	Bg0145	MBIN0D1D0F35_01180	Prevotella_sp900290275	0.0037916	0.000921589	0.00114665	1.68313	0.482215	-0.462751
	Bg0018	MBINFE7566FD_07040	Prevotella_copri	0.00379155	0.000345801	6.45638e-06	1.68312	0.295383	0.0347237
	Bg0003	MBINBF946E1A_13185	Prevotella_sp900557255	0.0037914	0.000506756	7.14936e-05	1.68308	-0.357578	-0.115549
	Bg0313	MBIN6ADFB190_07350	Holdemanella_sp002299315	0.00379127	0.00167859	0.00125671	1.68306	0.650795	0.48445
	Bg0001	MBIND2C09C28_06475	Bifidobacterium_longum	0.00379125	0.0356335	1.16666e-06	-1.68305	-2.99848	0.0147606
	Bg0109	MBINF578E6E0_02890	Dorea_formicigenerans	0.00379106	0.000264119	0.00842282	1.68301	0.25815	-1.25418
	Bg0019	MBINF3D6CCAE_11695	Prevotella_copri	0.0037902	2.50804e-05	0.000215992	1.68282	-0.0795498	-0.20084
	Bg0008	MBIN0ABBE0D9_09360	Prevotella_copri	0.00379007	0.000342319	0.000325664	1.68279	0.293892	0.246613
	Bg0001	MBIND2C09C28_06625	Bifidobacterium_longum	0.00378966	0.0184209	7.87476e-05	-1.6827	-2.15589	0.121269
	Bg0005	MBINDDC06E57_03945	Faecalibacterium_prausnitzii_G	0.00378896	0.00682561	0.0225933	1.68254	1.31233	-2.0541
	Bg0005	MBINDDC06E57_10370	Faecalibacterium_prausnitzii_G	0.00378795	0.00453809	0.0167679	1.68232	1.07006	-1.76959
	Bg0048	MBIN636B8FE1_03805	Prevotella_sp900555035	0.00378783	0.000774404	0.00132554	1.68229	-0.442034	0.49754
	Bg0005	MBINDDC06E57_02965	Faecalibacterium_prausnitzii_G	0.00378749	0.00393579	0.0146297	1.68222	0.996524	-1.65291
	Bg0004	MBIN77AE4EE3_08600	Prevotella_copri_A	0.00378733	5.92048e-05	0.00239104	1.68218	-0.122222	0.668228
	Bg0003	MBINBF946E1A_09575	Prevotella_sp900557255	0.00378685	0.000726803	0.000169401	1.68208	-0.428233	-0.177864
	Bg0008	MBIN0ABBE0D9_02855	Prevotella_copri	0.00378665	0.00010009	0.000103774	1.68203	-0.158916	-0.139212
	Bg0013	MBINF2A37D0E_09225	Megamonas_funiformis	0.00378475	0.00398968	0.0244571	1.68161	-1.00332	-2.13714
	Bg0002	MBIN0238EAB2_03515	Prevotella_copri_A	0.00378388	0.000532203	0.00235681	1.68141	-0.366446	0.663428
	Bg0049	MBINE040662D_12605	Blautia_A_wexlerae	0.00378321	1.68248e-05	0.00629446	1.68127	-0.0651548	-1.0842
	Bg0102	MBIN7BAC77A6_00990	Blautia_A_sp003480185	0.0037832	2.36973e-05	0.00354708	1.68126	0.0773253	-0.813893
	Bg0049	MBINE040662D_00545	Blautia_A_wexlerae	0.00378303	0.000701306	0.00589481	1.68123	0.420655	-1.04922
	Bg0008	MBIN0ABBE0D9_11015	Prevotella_copri	0.00378225	0.000109324	0.000169011	1.68105	-0.166085	-0.17766
	Bg0049	MBINE040662D_07000	Blautia_A_wexlerae	0.00378166	3.01592e-05	0.00416446	1.68092	-0.0872332	-0.881883
	Bg0159	MBINED2E3D81_12200	CAG-81_sp900066535	0.0037814	0.000192517	0.00177587	1.68086	-0.220397	-0.575888
	Bg0019	MBINF3D6CCAE_04620	Prevotella_copri	0.00378089	9.62013e-05	0.00016403	1.68075	0.155798	0.175022
	Bg0003	MBINBF946E1A_03350	Prevotella_sp900557255	0.00378026	0.000777416	0.000301121	1.68061	-0.442893	0.237138
	Bg0001	MBIND2C09C28_05485	Bifidobacterium_longum	0.00377993	0.0113167	0.000175881	-1.68054	-1.68979	-0.181234
	Bg0049	MBINE040662D_08410	Blautia_A_wexlerae	0.00377947	0.000590586	0.00247328	1.68044	0.386023	-0.679623
	Bg0018	MBINFE7566FD_12250	Prevotella_copri	0.0037794	6.81228e-05	0.000172456	1.68042	-0.131105	-0.179461
	Bg0018	MBINFE7566FD_11335	Prevotella_copri	0.00377906	7.40254e-06	0.000179079	1.68034	0.0432178	-0.182875
	Bg0016	MBINA94C9EA0_05965	Ligilactobacillus_ruminis	0.00377872	0.00502183	0.000361309	1.68027	-1.12565	-0.259759
	Bg0619	MBINA83BCE1B_13220	Anaerostipes_hadrus	0.00377871	0.00133085	2.64506e-07	1.68027	0.579476	-0.00702828
	Bg0345	MBIN34D83A2B_07220	Anaerostipes_hadrus	0.00377871	0.00133085	2.64506e-07	1.68027	0.579476	-0.00702828
	Bg0189	MBINB175C489_09055	Anaerostipes_hadrus	0.00377871	0.00133085	2.64506e-07	1.68027	0.579476	-0.00702828
	Bg0483	MBINB7F457B7_11620	Anaerostipes_hadrus	0.00377871	0.00133085	2.64506e-07	1.68027	0.579476	-0.00702828
	Bg0222	MBINCD921A18_05430	Anaerostipes_hadrus	0.00377871	0.00133085	2.64506e-07	1.68027	0.579476	-0.00702828
	Bg0099	MBINE2DCD296_12565	Anaerostipes_hadrus	0.00377871	0.00133085	2.64506e-07	1.68027	0.579476	-0.00702828
	Bg0004	MBIN77AE4EE3_11120	Prevotella_copri_A	0.00377802	7.31073e-07	0.00261554	1.68011	0.0135816	0.698896
	Bg0002	MBIN0238EAB2_00900	Prevotella_copri_A	0.00377782	6.49148e-06	0.00169533	1.68007	0.040471	0.562677
	Bg0003	MBINBF946E1A_06425	Prevotella_sp900557255	0.00377728	0.000277433	0.000537151	1.67995	-0.264576	-0.316723
	Bg0004	MBIN77AE4EE3_13190	Prevotella_copri_A	0.00377709	0.000664134	0.00216086	1.67991	-0.409355	0.635251
	Bg0019	MBINF3D6CCAE_00480	Prevotella_copri	0.0037768	0.000120099	0.000253916	1.67984	0.174077	0.217759
	Bg0018	MBINFE7566FD_02420	Prevotella_copri	0.00377643	0.00244801	0.000976624	1.67976	-0.785921	-0.427066
	Bg0138	MBINE23E29B2_05085	Prevotella_sp000436035	0.00377639	1.48032e-05	0.000209083	1.67975	-0.0611153	0.197602
	Bg0049	MBINE040662D_13225	Blautia_A_wexlerae	0.00377572	0.000659274	0.00541878	1.6796	0.407854	-1.00596
	Bg0002	MBIN0238EAB2_11750	Prevotella_copri_A	0.00377554	0.00318644	0.00336485	1.67956	-0.896654	0.792711
	Bg0006	MBIN9ED882BB_03325	Bifidobacterium_longum	0.00377451	0.01692	2.47415e-06	-1.67933	-2.0662	-0.0214954
	Bg0018	MBINFE7566FD_00435	Prevotella_copri	0.00377441	0.00069269	0.000152538	1.67931	-0.418063	-0.16878
	Bg0002	MBIN0238EAB2_13435	Prevotella_copri_A	0.00377353	0.00154518	0.00247774	1.67911	-0.624399	0.680235
	Bg0159	MBINED2E3D81_01380	CAG-81_sp900066535	0.00377311	0.000263523	0.000895291	1.67902	0.257858	-0.408897
	Bg0049	MBINE040662D_05090	Blautia_A_wexlerae	0.00377309	6.04681e-05	0.00566968	1.67902	0.123519	-1.02899
	Bg0010	MBIN7AA2F86E_02885	Bifidobacterium_breve	0.00377261	0.0312778	0.00027871	-1.67891	-2.80925	-0.228143
	Bg0006	MBIN9ED882BB_07135	Bifidobacterium_longum	0.00377127	0.0102961	1.22144e-06	-1.67861	-1.61179	0.0151031
	Bg0049	MBINE040662D_07180	Blautia_A_wexlerae	0.00377097	3.10954e-05	0.000815377	1.67855	-0.0885767	-0.390221
	Bg0013	MBINF2A37D0E_07585	Megamonas_funiformis	0.00377063	0.00298518	0.0229071	1.67847	-0.867876	-2.06831
	Bg0013	MBINF2A37D0E_07635	Megamonas_funiformis	0.00377049	0.00155602	0.0129228	1.67844	-0.626584	-1.5535
	Bg0338	MBIN7C230FD9_01785	Blautia_A_sp003471165	0.0037701	0.000207506	0.00448268	1.67835	0.228816	-0.914957
	Bg0049	MBINE040662D_09640	Blautia_A_wexlerae	0.00376986	0.000121364	0.00456894	1.6783	-0.174992	-0.923718
	Bg0018	MBINFE7566FD_07480	Prevotella_copri	0.00376975	0.00187279	0.000808648	1.67827	-0.687411	0.388608
	Bg0049	MBINE040662D_11670	Blautia_A_wexlerae	0.0037683	1.21051e-05	0.00569656	1.67795	-0.0552657	-1.03143
	Bg0049	MBINE040662D_13675	Blautia_A_wexlerae	0.00376691	1.42606e-05	0.00435977	1.67764	-0.0599846	-0.902326
	Bg0005	MBINDDC06E57_03840	Faecalibacterium_prausnitzii_G	0.00376665	0.00244845	0.0140579	1.67758	0.78599	-1.62029
	Bg0338	MBIN7C230FD9_01475	Blautia_A_sp003471165	0.00376438	0.00052793	0.0041347	1.67708	0.364972	-0.878726
	Bg0071	MBIN1E6483C4_04935	Enterocloster_sp900541315	0.00376419	8.30873e-06	0.00288	1.67704	0.0457867	-0.733378
	Bg0027	MBIN8B1CCEEB_00870	Bifidobacterium_sp002742445	0.00376413	0.00431554	2.81271e-05	1.67702	-1.04349	-0.072476
	Bg0006	MBIN9ED882BB_02605	Bifidobacterium_longum	0.00376371	0.00754113	0.000251528	-1.67693	-1.3794	-0.216733
	Bg0004	MBIN77AE4EE3_02995	Prevotella_copri_A	0.00376305	0.000389002	0.00185231	1.67678	-0.313291	0.588151
	Bg0158	MBIN4DB993BA_01685	CAG-568_sp000434395	0.00376246	5.52012e-05	0.00224735	1.67665	0.118017	0.64784
	Bg0083	MBIN00C0F521_09685	Blautia_A_sp003480185	0.00376243	0.000407502	0.00492356	1.67664	0.320654	-0.958895
	Bg0084	MBIN2670148E_07370	Ligilactobacillus_ruminis	0.00376223	0.00497639	7.73214e-06	1.6766	-1.12054	-0.0379998
	Bg0045	MBIN3592B50C_00270	Ligilactobacillus_ruminis	0.00376223	0.00497639	7.73214e-06	1.6766	-1.12054	-0.0379998
	Bg0039	MBIN4B1F7CB0_01995	Ligilactobacillus_ruminis	0.00376223	0.00497639	7.73214e-06	1.6766	-1.12054	-0.0379998
	Bg0016	MBINA94C9EA0_04680	Ligilactobacillus_ruminis	0.00376223	0.00497639	7.73214e-06	1.6766	-1.12054	-0.0379998
	Bg0457	MBINDAACB690_03525	Sutterella_wadsworthensis	0.00376157	3.2333e-05	0.000462407	1.67645	-0.0903223	-0.293862
	Bg0005	MBINDDC06E57_03870	Faecalibacterium_prausnitzii_G	0.00376116	0.00579011	0.0200584	1.67636	1.20869	-1.93544
	Bg0008	MBIN0ABBE0D9_08360	Prevotella_copri	0.00375964	0.000195654	0.000338317	1.67602	-0.222186	-0.251358
	Bg0005	MBINDDC06E57_07185	Faecalibacterium_prausnitzii_G	0.00375954	0.00617968	0.0178442	1.676	1.24869	-1.82549
	Bg0008	MBIN0ABBE0D9_07145	Prevotella_copri	0.0037593	0.000129481	2.17152e-06	1.67595	0.180748	-0.0201379
	Bg0013	MBINF2A37D0E_03925	Megamonas_funiformis	0.00375854	0.00302555	0.0277156	1.67578	-0.873724	-2.27506
	Bg0008	MBIN0ABBE0D9_08295	Prevotella_copri	0.0037574	0.00101025	0.000203526	1.67552	-0.504877	-0.194958
	Bg0003	MBINBF946E1A_13155	Prevotella_sp900557255	0.0037574	0.00101025	0.000203526	1.67552	-0.504877	-0.194958
	Bg0483	MBINB7F457B7_13915	Anaerostipes_hadrus	0.0037565	0.00564144	0.000569096	1.67532	-1.19307	-0.326005
	Bg0049	MBINE040662D_11635	Blautia_A_wexlerae	0.00375629	5.8934e-05	0.00555731	1.67527	-0.121942	-1.01874
	Bg0122	MBIN33AE9B64_01000	Ligilactobacillus_ruminis	0.00375544	0.0138356	7.51414e-05	1.67508	-1.8684	-0.11846
	Bg0049	MBINE040662D_13635	Blautia_A_wexlerae	0.00375489	1.07825e-05	0.00433707	1.67496	0.0521593	-0.899974
	Bg0010	MBIN7AA2F86E_05250	Bifidobacterium_breve	0.00375466	0.0192943	2.21102e-05	-1.67491	-2.20641	-0.0642581
	Bg0003	MBINBF946E1A_02300	Prevotella_sp900557255	0.00375405	0.00257586	6.12838e-07	1.67477	-0.806181	-0.010698
	Bg0014	MBINE5355FC6_08820	Bifidobacterium_breve	0.00375397	0.0217287	0.000145913	-1.67476	-2.34147	-0.165074
	Bg0018	MBINFE7566FD_02530	Prevotella_copri	0.00375341	0.000132231	3.52663e-05	1.67463	0.182658	-0.0811543
	Bg0005	MBINDDC06E57_09395	Faecalibacterium_prausnitzii_G	0.00375304	0.006709	0.0121862	1.67455	1.30107	-1.50857
	Bg0003	MBINBF946E1A_06705	Prevotella_sp900557255	0.00375258	0.00131376	0.00029231	1.67445	-0.575745	-0.233643
	Bg0019	MBINF3D6CCAE_04530	Prevotella_copri	0.00375252	0.000556811	0.000379482	1.67443	0.374822	-0.266212
	Bg0027	MBIN8B1CCEEB_01030	Bifidobacterium_sp002742445	0.00375251	0.00371531	0.000259563	1.67443	-0.96821	0.220167
	Bg0018	MBINFE7566FD_11120	Prevotella_copri	0.00375127	0.000504588	0.000209219	1.67415	-0.356813	-0.197666
	Bg0049	MBINE040662D_06275	Blautia_A_wexlerae	0.003751	5.49593e-05	0.00336172	1.67409	-0.117759	-0.792342
	Bg0071	MBIN1E6483C4_03670	Enterocloster_sp900541315	0.00375014	0.000183135	0.00348978	1.6739	0.21496	-0.807293
	Bg0003	MBINBF946E1A_09405	Prevotella_sp900557255	0.00374994	0.000411143	5.53282e-05	1.67386	-0.322083	0.101649
	Bg0071	MBIN1E6483C4_09320	Enterocloster_sp900541315	0.00374954	5.17177e-05	0.00264027	1.67377	-0.114233	-0.702192
	Bg0382	MBIN455CFAA5_07140	Enterococcus_B_hirae	0.00374813	0.000260682	0.000180303	1.67345	-0.256464	0.183499
	Bg0019	MBINF3D6CCAE_05860	Prevotella_copri	0.00374781	0.000309056	3.17144e-05	1.67338	0.279248	0.076959
	Bg0005	MBINDDC06E57_00295	Faecalibacterium_prausnitzii_G	0.00374751	0.00725125	0.0159204	1.67332	1.35263	-1.72428
	Bg0002	MBIN0238EAB2_11065	Prevotella_copri_A	0.00374685	0.00121655	0.00447273	1.67317	-0.554035	0.913941
	Bg0005	MBINDDC06E57_08660	Faecalibacterium_prausnitzii_G	0.00374499	0.00348928	0.0156226	1.67275	0.938295	-1.70808
	Bg0016	MBINA94C9EA0_05030	Ligilactobacillus_ruminis	0.00374499	0.00279549	0.000255319	1.67275	-0.839848	-0.21836
	Bg0003	MBINBF946E1A_12325	Prevotella_sp900557255	0.00374479	0.000411993	0.000132444	1.67271	-0.322416	0.157271
	Bg0338	MBIN7C230FD9_00375	Blautia_A_sp003471165	0.00374454	8.54647e-05	0.00424357	1.67265	0.146847	-0.89022
	Bg0018	MBINFE7566FD_02835	Prevotella_copri	0.00374444	1.85179e-05	6.41892e-05	1.67263	-0.0683546	0.109487
	Bg0049	MBINE040662D_06805	Blautia_A_wexlerae	0.00374434	0.000110088	0.00450843	1.67261	0.166664	-0.91758
	Bg0359	MBINFC53F59F_10785	Catenibacterium_sp000437715	0.00374312	9.54451e-05	0.000697148	1.67233	0.155185	0.360823
	Bg0005	MBINDDC06E57_03690	Faecalibacterium_prausnitzii_G	0.00374299	0.00774601	0.0215116	1.67231	1.39801	-2.00433
	Bg0002	MBIN0238EAB2_13270	Prevotella_copri_A	0.00374255	0.000180307	0.00139255	1.67221	-0.213294	0.509962
	Bg0001	MBIND2C09C28_01665	Bifidobacterium_longum	0.00374224	0.0213807	0.000283297	-1.67214	-2.32264	0.230013
	Bg0035	MBIN223A54CB_02780	Prevotella_sp900555035	0.00374198	7.07551e-05	0.00269827	1.67208	0.133614	0.709863
	Bg0010	MBIN7AA2F86E_04300	Bifidobacterium_breve	0.00374153	0.0222627	0.000169116	-1.67198	-2.37007	0.177715
	Bg0049	MBINE040662D_14840	Blautia_A_wexlerae	0.0037415	0.000113194	0.00576301	1.67197	-0.168999	-1.03742
	Bg0045	MBIN3592B50C_08010	Ligilactobacillus_ruminis	0.00374148	0.00588058	0.000457148	1.67197	-1.2181	-0.292186
	Bg0003	MBINBF946E1A_03430	Prevotella_sp900557255	0.00374121	0.00139651	5.97993e-05	1.67191	-0.5936	0.105677
	Bg0049	MBINE040662D_00990	Blautia_A_wexlerae	0.0037412	0.000356859	0.00496645	1.67191	-0.300068	-0.963063
	Bg0102	MBIN7BAC77A6_10475	Blautia_A_sp003480185	0.00374016	0.00161583	0.00272713	1.67167	0.638514	-0.713649
	Bg0003	MBINBF946E1A_01690	Prevotella_sp900557255	0.00373994	0.00295041	4.81209e-05	1.67162	-0.862806	-0.0947979
	Bg0049	MBINE040662D_07005	Blautia_A_wexlerae	0.00373864	3.43768e-05	0.00536736	1.67133	-0.0931332	-1.00118
	Bg0005	MBINDDC06E57_02200	Faecalibacterium_prausnitzii_G	0.00373845	0.00441481	0.0148765	1.67129	1.05543	-1.6668
	Bg0005	MBINDDC06E57_00650	Faecalibacterium_prausnitzii_G	0.00373783	0.00391312	0.0157695	1.67115	0.99365	-1.71609
	Bg0003	MBINBF946E1A_04655	Prevotella_sp900557255	0.00373775	0.000785805	6.94024e-05	1.67113	-0.445276	-0.113846
	Bg0039	MBIN4B1F7CB0_08520	Ligilactobacillus_ruminis	0.00373759	0.00490622	0.000228563	1.6711	-1.11262	-0.206602
	Bg0008	MBIN0ABBE0D9_05745	Prevotella_copri	0.0037368	0.000304917	0.000962025	1.67092	-0.277372	-0.423862
	Bg0003	MBINBF946E1A_13310	Prevotella_sp900557255	0.00373605	9.1255e-06	0.000105683	1.67076	-0.0479844	-0.140486
	Bg0018	MBINFE7566FD_02680	Prevotella_copri	0.0037359	0.000519694	0.000169827	1.67072	-0.362114	-0.178088
	Bg0048	MBIN636B8FE1_02130	Prevotella_sp900555035	0.00373553	1.96931e-06	0.000370538	1.67064	0.022291	0.263056
	Bg0001	MBIND2C09C28_01705	Bifidobacterium_longum	0.00373534	0.0343417	0.000260371	-1.6706	-2.94363	-0.22051
	Bg0002	MBIN0238EAB2_10360	Prevotella_copri_A	0.00373493	0.000956722	0.000268975	1.6705	-0.49132	0.224124
	Bg0019	MBINF3D6CCAE_07965	Prevotella_copri	0.00373477	0.000107426	3.57503e-06	1.67047	0.164636	0.0258387
	Bg0003	MBINBF946E1A_08815	Prevotella_sp900557255	0.0037346	0.000634568	3.47958e-05	1.67043	-0.400139	-0.0806111
	Bg0005	MBINDDC06E57_10365	Faecalibacterium_prausnitzii_G	0.0037345	0.0049706	0.0159639	1.67041	1.11989	-1.72664
	Bg0018	MBINFE7566FD_05760	Prevotella_copri	0.00373399	2.75232e-06	0.000578695	1.67029	0.0263525	-0.328743
	Bg0018	MBINFE7566FD_06360	Prevotella_copri	0.00373385	0.000192906	0.00024711	1.67026	0.22062	-0.214821
	Bg0019	MBINF3D6CCAE_01855	Prevotella_copri	0.00373361	0.000242201	7.07062e-05	1.67021	0.247206	-0.114911
	Bg0018	MBINFE7566FD_00665	Prevotella_copri	0.00373332	5.86711e-05	1.36926e-07	1.67014	-0.12167	0.00505678
	Bg0008	MBIN0ABBE0D9_00635	Prevotella_copri	0.00373331	0.00017833	9.4073e-05	1.67014	-0.212121	-0.132545
	Bg0008	MBIN0ABBE0D9_10955	Prevotella_copri	0.00373329	0.000163575	0.000316055	1.67014	-0.203156	-0.242948
	Bg0002	MBIN0238EAB2_02090	Prevotella_copri_A	0.00373289	0.000964862	0.00185803	1.67005	-0.493406	0.589058
	Bg0003	MBINBF946E1A_14205	Prevotella_sp900557255	0.00373199	0.00102534	1.64968e-05	1.66985	-0.508634	-0.0555049
	Bg0049	MBINE040662D_07195	Blautia_A_wexlerae	0.00373103	2.96713e-05	0.00542614	1.66963	-0.0865246	-1.00665
	Bg0005	MBINDDC06E57_09640	Faecalibacterium_prausnitzii_G	0.00373098	0.00525438	0.01597	1.66962	1.15142	-1.72697
	Bg0003	MBINBF946E1A_00865	Prevotella_sp900557255	0.00373038	0.00136595	6.62116e-05	1.66949	-0.58707	-0.111198
	Bg0008	MBIN0ABBE0D9_01370	Prevotella_copri	0.00373006	4.61776e-05	0.000347651	1.66941	-0.107941	0.254802
	Bg0008	MBIN0ABBE0D9_04060	Prevotella_copri	0.00372989	1.1688e-05	0.00047118	1.66938	-0.0543053	-0.296637
	Bg0321	MBINA04DFE6D_04360	Agathobacter_faecis	0.00372975	0.00225278	0.000998949	1.66934	0.75393	-0.43192
	Bg0010	MBIN7AA2F86E_03315	Bifidobacterium_breve	0.00372939	0.00950881	0.000145535	-1.66926	-1.54894	-0.16486
	Bg0018	MBINFE7566FD_11390	Prevotella_copri	0.00372887	5.70455e-05	0.000131179	1.66915	-0.119973	-0.156518
	Bg0008	MBIN0ABBE0D9_10640	Prevotella_copri	0.00372886	0.000185211	0.000130913	1.66915	-0.216175	-0.156359
	Bg0071	MBIN1E6483C4_04310	Enterocloster_sp900541315	0.00372861	1.0602e-05	0.00274039	1.66909	0.0517209	-0.715382
	Bg0006	MBIN9ED882BB_07370	Bifidobacterium_longum	0.00372849	0.00392015	1.23364e-05	-1.66906	-0.994542	-0.0479984
	Bg0003	MBINBF946E1A_09330	Prevotella_sp900557255	0.00372719	0.000927178	0.00024505	1.66877	-0.483675	-0.213924
	Bg0044	MBIN3E3A2479_00225	Bifidobacterium_sp002742445	0.00372693	0.0016046	0.000184755	1.66871	-0.63629	0.185751
	Bg0018	MBINFE7566FD_04695	Prevotella_copri	0.00372649	0.000222594	3.22696e-05	1.66862	-0.236989	0.0776298
	Bg0006	MBIN9ED882BB_08895	Bifidobacterium_longum	0.00372567	0.00584365	2.04539e-05	-1.66843	-1.21427	0.0618045
	Bg0001	MBIND2C09C28_02725	Bifidobacterium_longum	0.00372567	0.00584365	2.04539e-05	-1.66843	-1.21427	0.0618045
	Bg0014	MBINE5355FC6_08930	Bifidobacterium_breve	0.00372567	0.00584365	2.04539e-05	-1.66843	-1.21427	0.0618045
	Bg0008	MBIN0ABBE0D9_10440	Prevotella_copri	0.00372566	9.85991e-05	1.561e-06	1.66843	-0.157728	0.0170739
	Bg0049	MBINE040662D_12420	Blautia_A_wexlerae	0.00372513	9.66995e-05	0.00428132	1.66831	0.156201	-0.894171
	Bg0049	MBINE040662D_13460	Blautia_A_wexlerae	0.00372509	6.77269e-05	0.00387249	1.6683	-0.130723	-0.850407
	Bg0005	MBINDDC06E57_01765	Faecalibacterium_prausnitzii_G	0.0037248	0.00535791	0.0171336	1.66824	1.1627	-1.78878
	Bg0002	MBIN0238EAB2_05245	Prevotella_copri_A	0.00372373	0.00027036	0.002756	1.668	-0.261182	0.717417
	Bg0495	MBINEE75931F_04630	Faecalibacterium_prausnitzii_C	0.00372369	0.00264727	0.0133249	1.66799	0.81728	-1.57748
	Bg0018	MBINFE7566FD_04240	Prevotella_copri	0.00372361	3.58485e-09	0.00036738	1.66797	-0.000951059	0.261932
	Bg0003	MBINBF946E1A_04875	Prevotella_sp900557255	0.00372353	0.000557744	0.000275038	1.66795	-0.375137	0.226636
	Bg0005	MBINDDC06E57_08150	Faecalibacterium_prausnitzii_G	0.00372275	0.00301744	0.0162563	1.66778	0.872551	-1.74238
	Bg0008	MBIN0ABBE0D9_07450	Prevotella_copri	0.00372265	0.00132244	0.000352971	1.66776	-0.577643	-0.256745
	Bg0049	MBINE040662D_01715	Blautia_A_wexlerae	0.00372226	7.86393e-05	0.00495332	1.66767	0.140861	-0.961789
	Bg0003	MBINBF946E1A_10200	Prevotella_sp900557255	0.00372224	0.00130875	0.000211995	1.66766	-0.574645	-0.198973
	Bg0071	MBIN1E6483C4_10245	Enterocloster_sp900541315	0.00372174	2.09263e-05	0.00243847	1.66755	0.0726638	-0.674824
	Bg0008	MBIN0ABBE0D9_04835	Prevotella_copri	0.00372166	0.00050583	0.0015586	1.66753	0.357251	0.539509
	Bg0003	MBINBF946E1A_11955	Prevotella_sp900557255	0.00372156	0.00108107	3.16671e-06	1.66751	-0.522273	-0.0243185
	Bg0006	MBIN9ED882BB_03290	Bifidobacterium_longum	0.00372147	0.00894516	0.000120922	-1.66749	-1.50233	-0.150274
	Bg0008	MBIN0ABBE0D9_01900	Prevotella_copri	0.00372042	0.000807201	0.000130884	1.66726	-0.451297	0.156342
	Bg0049	MBINE040662D_00035	Blautia_A_wexlerae	0.00372029	0.000962263	0.00424367	1.66723	-0.492741	-0.89023
	Bg0006	MBIN9ED882BB_03865	Bifidobacterium_longum	0.00371993	0.016465	0.000147488	-1.66715	-2.03823	-0.165963
	Bg0005	MBINDDC06E57_09540	Faecalibacterium_prausnitzii_G	0.00371977	0.00489345	0.0155421	1.66711	1.11117	-1.70368
	Bg0018	MBINFE7566FD_11200	Prevotella_copri	0.00371924	5.08112e-05	6.42859e-05	1.66699	0.113227	0.109569
	Bg0221	MBIN6D4560EB_00625	Catenibacterium_sp000437715	0.00371786	1.58096e-05	0.000887117	1.66668	-0.0631586	0.407026
	Bg0018	MBINFE7566FD_04200	Prevotella_copri	0.00371786	1.31918e-05	0.000235477	1.66668	-0.0576931	-0.209704
	Bg0006	MBIN9ED882BB_02075	Bifidobacterium_longum	0.00371772	0.0111331	0.000126895	-1.66665	-1.67602	0.153941
	Bg0005	MBINDDC06E57_06495	Faecalibacterium_prausnitzii_G	0.00371765	0.00525602	0.0142372	1.66664	1.1516	-1.63059
	Bg0521	MBIND34A46F7_02840	Faecalibacterium_sp003449675	0.00371744	0.00538106	0.00656038	1.66659	1.16521	-1.10687
	Bg0014	MBINE5355FC6_00550	Bifidobacterium_breve	0.00371734	0.0149137	5.60901e-06	-1.66657	-1.93984	0.0323649
	Bg0102	MBIN7BAC77A6_05015	Blautia_A_sp003480185	0.00371714	0.000183546	0.0033539	1.66652	0.215201	-0.79142
	Bg0001	MBIND2C09C28_06795	Bifidobacterium_longum	0.00371691	0.0213145	0.00014884	-1.66647	-2.31905	-0.166721
	Bg0071	MBIN1E6483C4_06340	Enterocloster_sp900541315	0.00371644	6.85323e-06	0.00234128	1.66636	0.0415834	-0.661239
	Bg0002	MBIN0238EAB2_12085	Prevotella_copri_A	0.00371637	0.00184142	0.00231043	1.66635	-0.68163	0.656868
	Bg0018	MBINFE7566FD_00150	Prevotella_copri	0.00371619	1.64701e-06	0.00086383	1.66631	-0.0203855	-0.401648
	Bg0244	MBIN4E5D2DAC_00975	Megamonas_funiformis	0.00371611	0.0011399	0.0181966	1.66629	-0.536296	-1.84343
	Bg0049	MBINE040662D_09720	Blautia_A_wexlerae	0.00371609	0.000124448	0.00430885	1.66629	0.177201	-0.897041
	Bg0003	MBINBF946E1A_04150	Prevotella_sp900557255	0.00371595	9.10979e-05	8.61845e-05	1.66625	-0.151609	-0.126866
	Bg0006	MBIN9ED882BB_02080	Bifidobacterium_longum	0.00371469	0.00533255	2.43774e-07	-1.66597	-1.15995	0.00674722
	Bg0013	MBINF2A37D0E_09540	Megamonas_funiformis	0.00371447	0.00435715	0.0230825	1.66592	-1.04851	-2.07622
	Bg0400	MBIN4721E797_00965	Faecalibacterium_sp900539885	0.00371446	0.00415967	0.0129354	1.66592	1.02448	-1.55425
	Bg0019	MBINF3D6CCAE_07690	Prevotella_copri	0.00371435	0.000446655	4.02017e-05	1.6659	-0.335705	-0.0866471
	Bg0001	MBIND2C09C28_09365	Bifidobacterium_longum	0.00371429	0.0211516	7.67797e-05	-1.66588	-2.31017	0.119744
	Bg0006	MBIN9ED882BB_05130	Bifidobacterium_longum	0.00371408	0.00767081	0.000263241	-1.66584	-1.39121	-0.221722
	Bg0008	MBIN0ABBE0D9_06660	Prevotella_copri	0.00371402	0.000164633	6.1883e-05	1.66582	-0.203812	-0.107502
	Bg0018	MBINFE7566FD_01025	Prevotella_copri	0.00371402	0.000164633	6.1883e-05	1.66582	-0.203812	-0.107502
	Bg0005	MBINDDC06E57_07625	Faecalibacterium_prausnitzii_G	0.0037131	0.00622831	0.0179349	1.66562	1.25359	-1.83013
	Bg0083	MBIN00C0F521_12540	Blautia_A_sp003480185	0.00371281	0.00157959	0.00705257	1.66555	0.631311	-1.14764
	Bg0322	MBINB0A040BE_01280	CAG-83_sp000431575	0.00371246	0.00432467	0.000121667	1.66547	1.0446	0.150736
	Bg0338	MBIN7C230FD9_07730	Blautia_A_sp003471165	0.00371221	1.9793e-05	0.00474447	1.66542	-0.0706687	-0.941295
	Bg0018	MBINFE7566FD_08675	Prevotella_copri	0.00371131	6.60861e-05	2.76922e-05	1.66521	-0.12913	-0.0719135
	Bg0004	MBIN77AE4EE3_03640	Prevotella_copri_A	0.00371128	0.000278071	0.00162339	1.66521	-0.26488	0.550608
	Bg0005	MBINDDC06E57_06575	Faecalibacterium_prausnitzii_G	0.0037107	0.00648211	0.0180921	1.66508	1.27888	-1.83813
	Bg0181	MBIN44DAE05A_01445	Prevotella_sp900290275	0.00370956	6.10817e-05	0.000770049	1.66482	0.124145	0.37922
	Bg0307	MBIN87AEB9A0_02910	Blautia_A_obeum	0.00370848	0.00145257	0.00052044	1.66458	0.605396	-0.311758
	Bg0473	MBIN0B3DE6A1_04335	Catenibacterium_sp000437715	0.0037081	2.37547e-05	0.000446722	1.66449	0.0774188	0.288835
	Bg0071	MBIN1E6483C4_01540	Enterocloster_sp900541315	0.00370685	1.26896e-05	0.00246716	1.66421	-0.0565843	-0.678782
	Bg0018	MBINFE7566FD_03785	Prevotella_copri	0.00370654	0.000745366	4.22063e-05	1.66414	-0.433667	0.088781
	Bg0002	MBIN0238EAB2_13205	Prevotella_copri_A	0.00370635	0.0008142	0.00214034	1.6641	-0.45325	0.632227
	Bg0006	MBIN9ED882BB_04610	Bifidobacterium_longum	0.00370557	0.00595833	9.6798e-05	-1.66393	-1.22612	-0.134451
	Bg0013	MBINF2A37D0E_06400	Megamonas_funiformis	0.00370536	0.00186551	0.0275123	1.66388	-0.686074	-2.26671
	Bg0008	MBIN0ABBE0D9_06920	Prevotella_copri	0.00370535	0.00132684	3.45731e-07	1.66387	-0.578603	0.00803528
	Bg0049	MBINE040662D_05610	Blautia_A_wexlerae	0.003705	7.96234e-06	0.0039913	1.6638	-0.0448221	-0.863354
	Bg0083	MBIN00C0F521_15590	Blautia_A_sp003480185	0.00370474	0.000536149	0.00207707	1.66374	0.367802	-0.622812
	Bg0426	MBINBAB178DE_07785	Dorea_longicatena_B	0.00370467	0.000893625	0.000949471	1.66372	0.474842	-0.421088
	Bg0005	MBINDDC06E57_09705	Faecalibacterium_prausnitzii_G	0.00370325	0.00622558	0.0166299	1.6634	1.25332	-1.76229
	Bg0003	MBINBF946E1A_00220	Prevotella_sp900557255	0.00370322	0.000768697	2.525e-05	1.6634	-0.440402	0.0686693
	Bg0554	MBINC49858A2_03225	Catenibacterium_sp000437715	0.00370317	0.000145287	0.00107681	1.66339	0.191463	0.448437
	Bg0004	MBIN77AE4EE3_15285	Prevotella_copri_A	0.00370254	0.000735045	0.00195863	1.66325	-0.430654	0.604794
	Bg0008	MBIN0ABBE0D9_00880	Prevotella_copri	0.0037018	0.000176413	0.000225731	1.66308	-0.210978	-0.205318
	Bg0102	MBIN7BAC77A6_05000	Blautia_A_sp003480185	0.00370169	0.00156543	0.0023722	1.66305	0.628477	-0.665591
	Bg0008	MBIN0ABBE0D9_11950	Prevotella_copri	0.00370137	2.93861e-06	0.000113196	1.66298	-0.0272297	-0.145394
	Bg0019	MBINF3D6CCAE_04285	Prevotella_copri	0.00370137	2.93861e-06	0.000113196	1.66298	-0.0272297	-0.145394
	Bg0018	MBINFE7566FD_11830	Prevotella_copri	0.00370137	2.93861e-06	0.000113196	1.66298	-0.0272297	-0.145394
	Bg0738	MBIN4397C9E4_07575	Anaerostipes_hadrus	0.00370133	0.00137483	5.24056e-05	1.66297	0.588974	0.0989283
	Bg0005	MBINDDC06E57_01645	Faecalibacterium_prausnitzii_G	0.0037001	0.00801766	0.0200778	1.6627	1.42231	-1.93638
	Bg0018	MBINFE7566FD_00780	Prevotella_copri	0.00369989	0.0001159	0.000109495	1.66265	-0.171007	-0.142998
	Bg0006	MBIN9ED882BB_00660	Bifidobacterium_longum	0.00369948	0.00829076	6.70912e-05	-1.66256	-1.44634	0.111935
	Bg0008	MBIN0ABBE0D9_06750	Prevotella_copri	0.00369929	0.000186731	6.15858e-05	1.66252	-0.21706	-0.107244
	Bg0013	MBINF2A37D0E_02305	Megamonas_funiformis	0.00369912	0.00328347	0.0221421	1.66248	-0.910204	-2.03349
	Bg0018	MBINFE7566FD_11605	Prevotella_copri	0.00369887	0.00123158	5.88085e-06	1.66242	-0.557446	0.0331399
	Bg0008	MBIN0ABBE0D9_12840	Prevotella_copri	0.00369851	9.26814e-05	5.21017e-06	1.66234	-0.152921	-0.031193
	Bg0005	MBINDDC06E57_08380	Faecalibacterium_prausnitzii_G	0.00369803	0.00397591	0.0173697	1.66223	1.00159	-1.80106
	Bg0006	MBIN9ED882BB_04720	Bifidobacterium_longum	0.00369749	0.00826554	3.059e-05	-1.66211	-1.44413	-0.0755825
	Bg0237	MBINF58DD908_03995	Catenibacterium_sp000437715	0.00369635	0.000133116	0.00067659	1.66185	0.183268	0.355463
	Bg0066	MBIN183EFEC1_01285	Prevotella_sp900290275	0.00369613	0.000354643	0.000262005	1.6618	-0.299135	0.221201
	Bg0008	MBIN0ABBE0D9_11920	Prevotella_copri	0.00369559	0.00132296	2.13882e-05	1.66168	-0.577756	-0.0632002
	Bg0016	MBINA94C9EA0_03390	Ligilactobacillus_ruminis	0.00369496	0.000953035	8.06438e-05	1.66154	-0.490373	-0.122721
	Bg0083	MBIN00C0F521_15830	Blautia_A_sp003480185	0.00369495	0.0152152	0.00825635	1.66154	1.95934	-1.24173
	Bg0049	MBINE040662D_01445	Blautia_A_wexlerae	0.00369427	0.000143727	0.00320676	1.66139	0.190432	-0.773865
	Bg0071	MBIN1E6483C4_07980	Enterocloster_sp900541315	0.0036941	3.42271e-05	0.00238201	1.66135	0.0929302	-0.666966
	Bg0013	MBINF2A37D0E_03485	Megamonas_funiformis	0.00369316	0.00332907	0.0237365	1.66114	-0.916502	-2.10543
	Bg0018	MBINFE7566FD_05045	Prevotella_copri	0.00369303	4.37406e-05	0.000576669	1.66111	0.105054	-0.328167
	Bg0008	MBIN0ABBE0D9_06040	Prevotella_copri	0.00369263	0.000659161	0.000187185	1.66102	0.407819	-0.186968
	Bg0019	MBINF3D6CCAE_04105	Prevotella_copri	0.00369263	0.000659161	0.000187185	1.66102	0.407819	-0.186968
	Bg0018	MBINFE7566FD_06665	Prevotella_copri	0.00369263	0.000659161	0.000187185	1.66102	0.407819	-0.186968
	Bg0001	MBIND2C09C28_04425	Bifidobacterium_longum	0.00369249	0.0324433	9.56793e-05	-1.66099	-2.86111	-0.133672
	Bg0003	MBINBF946E1A_07895	Prevotella_sp900557255	0.0036908	0.00340097	0.000170201	1.66061	-0.926346	-0.178284
	Bg0008	MBIN0ABBE0D9_05595	Prevotella_copri	0.00369077	0.000260254	1.0192e-07	1.6606	-0.256254	0.00436277
	Bg0003	MBINBF946E1A_14610	Prevotella_sp900557255	0.0036903	0.000744348	0.000822421	1.66049	-0.433371	-0.391903
	Bg0019	MBINF3D6CCAE_10985	Prevotella_copri	0.0036903	0.000744348	0.000822421	1.66049	-0.433371	-0.391903
	Bg0018	MBINFE7566FD_06115	Prevotella_copri	0.0036903	0.000744348	0.000822421	1.66049	-0.433371	-0.391903
	Bg0102	MBIN7BAC77A6_04175	Blautia_A_sp003480185	0.00368885	0.00109067	0.00495617	1.66017	0.524587	-0.962066
	Bg0013	MBINF2A37D0E_00705	Megamonas_funiformis	0.00368842	0.003831	0.0252835	1.66007	-0.983169	-2.17295
	Bg0049	MBINE040662D_07270	Blautia_A_wexlerae	0.00368808	0.000272585	0.00566057	1.65999	-0.262255	-1.02816
	Bg0005	MBINDDC06E57_07155	Faecalibacterium_prausnitzii_G	0.00368758	0.00997512	0.0174326	1.65988	1.58647	-1.80432
	Bg0006	MBIN9ED882BB_00595	Bifidobacterium_longum	0.00368754	0.0108727	0.000101128	-1.65987	-1.6563	-0.137425
	Bg0235	MBIN48EF3D5E_02740	Dialister_sp000434475	0.0036873	1.58167e-06	0.00131202	1.65982	0.019977	0.494996
	Bg0006	MBIN9ED882BB_05335	Bifidobacterium_longum	0.00368612	0.00730189	8.75394e-05	-1.65955	-1.35734	-0.12786
	Bg0001	MBIND2C09C28_02155	Bifidobacterium_longum	0.00368593	0.0186434	3.47358e-05	-1.65951	-2.16888	0.0805417
	Bg0013	MBINF2A37D0E_09495	Megamonas_funiformis	0.00368463	0.00312762	0.0178727	1.65922	-0.888339	-1.82695
	Bg0049	MBINE040662D_08795	Blautia_A_wexlerae	0.00368448	0.00109586	0.00611822	1.65918	0.525835	-1.06892
	Bg0307	MBIN87AEB9A0_09345	Blautia_A_obeum	0.00368423	0.00202218	0.00109961	1.65913	0.714302	-0.45316
	Bg0008	MBIN0ABBE0D9_07585	Prevotella_copri	0.00368379	0.000120068	0.00018611	1.65903	-0.174054	0.18643
	Bg0019	MBINF3D6CCAE_03925	Prevotella_copri	0.00368372	4.20943e-05	0.000263372	1.65901	-0.103058	-0.221777
	Bg0018	MBINFE7566FD_04755	Prevotella_copri	0.00368372	4.20943e-05	0.000263372	1.65901	-0.103058	-0.221777
	Bg0003	MBINBF946E1A_12535	Prevotella_sp900557255	0.00368291	0.00147175	3.47737e-05	1.65883	-0.609382	-0.0805856
	Bg0003	MBINBF946E1A_09295	Prevotella_sp900557255	0.00368259	0.00337597	1.41191e-06	1.65876	-0.922935	0.0162381
	Bg0049	MBINE040662D_06970	Blautia_A_wexlerae	0.00368253	0.000379411	0.00451766	1.65874	-0.309405	-0.918519
	Bg0376	MBINCFCDB96D_06695	Senegalimassilia_anaerobia	0.00368229	5.74868e-06	0.000648785	1.65869	0.0380852	-0.348082
	Bg0083	MBIN00C0F521_00935	Blautia_A_sp003480185	0.0036822	0.00102945	0.00500717	1.65867	0.509653	-0.967003
	Bg0001	MBIND2C09C28_07150	Bifidobacterium_longum	0.00368204	0.0193829	0.000184429	-1.65863	-2.21147	-0.185586
	Bg0018	MBINFE7566FD_12230	Prevotella_copri	0.0036817	0.000970475	8.49282e-05	1.65856	-0.494839	-0.125938
	Bg0008	MBIN0ABBE0D9_11780	Prevotella_copri	0.00368169	0.000999452	0.000108988	1.65855	-0.502172	-0.142666
	Bg0001	MBIND2C09C28_05345	Bifidobacterium_longum	0.00368092	0.0310828	0.000103677	-1.65838	-2.80048	-0.139147
	Bg0001	MBIND2C09C28_00120	Bifidobacterium_longum	0.00368028	0.0225792	6.32815e-05	-1.65824	-2.38686	0.10871
	Bg0019	MBINF3D6CCAE_10910	Prevotella_copri	0.00368003	0.00028529	2.38814e-05	1.65818	-0.268296	-0.0667823
	Bg0035	MBIN223A54CB_05720	Prevotella_sp900555035	0.00367973	0.00048342	0.000927281	1.65811	-0.349248	0.416138
	Bg0005	MBINDDC06E57_10005	Faecalibacterium_prausnitzii_G	0.00367962	0.0052548	0.0174078	1.65809	1.15146	-1.80303
	Bg0049	MBINE040662D_14905	Blautia_A_wexlerae	0.0036796	3.49226e-05	0.00489344	1.65808	0.0938697	-0.955958
	Bg0003	MBINBF946E1A_05795	Prevotella_sp900557255	0.00367948	0.00388347	1.16202e-07	1.65806	-0.989879	-0.00465842
	Bg0010	MBIN7AA2F86E_00815	Bifidobacterium_breve	0.0036792	0.00691736	0.000264951	-1.65799	-1.32112	0.222441
	Bg0035	MBIN223A54CB_14525	Prevotella_sp900555035	0.00367887	0.000167799	0.000544029	1.65792	0.205763	0.318744
	Bg0008	MBIN0ABBE0D9_06630	Prevotella_copri	0.00367829	0.000492381	0.000159047	1.65779	-0.35247	-0.172343
	Bg0019	MBINF3D6CCAE_07665	Prevotella_copri	0.00367829	0.000492381	0.000159047	1.65779	-0.35247	-0.172343
	Bg0028	MBIN63519D3E_07515	Bifidobacterium_sp002742445	0.00367783	0.00070197	0.00189239	1.65769	0.420854	0.594479
	Bg0001	MBIND2C09C28_08020	Bifidobacterium_longum	0.00367666	0.0330824	1.02454e-06	-1.65742	-2.88915	0.0138324
	Bg0005	MBINDDC06E57_01725	Faecalibacterium_prausnitzii_G	0.00367657	0.00516324	0.014064	1.6574	1.14139	-1.62064
	Bg0102	MBIN7BAC77A6_09555	Blautia_A_sp003480185	0.00367638	0.00308332	0.00316443	1.65736	0.882025	-0.76874
	Bg0049	MBINE040662D_12685	Blautia_A_wexlerae	0.00367579	5.54385e-08	0.00359955	1.65723	0.00374005	-0.81989
	Bg0576	MBIND9C9542F_08525	Dorea_formicigenerans	0.00367551	0.00236462	0.00355875	1.65716	0.772419	-0.815231
	Bg0008	MBIN0ABBE0D9_04160	Prevotella_copri	0.00367543	6.59155e-05	0.00107861	1.65715	0.128963	0.448812
	Bg0018	MBINFE7566FD_08020	Prevotella_copri	0.0036734	0.000197984	0.000227323	1.65669	0.223505	-0.206041
	Bg0004	MBIN77AE4EE3_13345	Prevotella_copri_A	0.003673	0.00234731	0.00200158	1.6566	-0.769585	0.611389
	Bg0071	MBIN1E6483C4_13370	Enterocloster_sp900541315	0.00367298	0.000235498	0.00159342	1.65659	-0.243761	-0.545502
	Bg0005	MBINDDC06E57_03490	Faecalibacterium_prausnitzii_G	0.00367237	0.00218871	0.0182992	1.65646	0.743132	-1.84862
	Bg0006	MBIN9ED882BB_06110	Bifidobacterium_longum	0.00367203	0.00460374	9.55949e-06	-1.65638	-1.07777	-0.0422522
	Bg0039	MBIN4B1F7CB0_03230	Ligilactobacillus_ruminis	0.00367177	0.00909508	7.23507e-05	1.65632	-1.51487	0.116239
	Bg0018	MBINFE7566FD_07720	Prevotella_copri	0.00367069	0.00100724	5.3118e-06	1.65608	-0.504126	-0.0314958
	Bg0005	MBINDDC06E57_00340	Faecalibacterium_prausnitzii_G	0.00367039	0.00563161	0.014081	1.65601	1.19203	-1.62162
	Bg0006	MBIN9ED882BB_08025	Bifidobacterium_longum	0.00367032	0.0114032	0.000129545	-1.65599	-1.69623	-0.15554
	Bg0008	MBIN0ABBE0D9_02570	Prevotella_copri	0.00367014	0.000621314	0.0002416	1.65595	-0.395938	0.212412
	Bg0019	MBINF3D6CCAE_06545	Prevotella_copri	0.00366955	0.00125079	0.000236339	1.65582	-0.561776	-0.210087
	Bg0014	MBINE5355FC6_07270	Bifidobacterium_breve	0.00366948	0.0100446	7.6635e-06	-1.6558	-1.59198	-0.0378308
	Bg0071	MBIN1E6483C4_03040	Enterocloster_sp900541315	0.00366947	3.99523e-05	0.00180553	1.6558	-0.100402	-0.580676
	Bg0071	MBIN1E6483C4_10395	Enterocloster_sp900541315	0.0036691	0.000250248	0.000843131	1.65572	-0.25128	-0.396807
	Bg0001	MBIND2C09C28_08000	Bifidobacterium_longum	0.0036687	0.0213974	6.42707e-05	-1.65563	-2.32355	0.109556
	Bg0005	MBINDDC06E57_05600	Faecalibacterium_prausnitzii_G	0.00366862	0.00479282	0.0202174	1.65561	1.09968	-1.9431
	Bg0018	MBINFE7566FD_06525	Prevotella_copri	0.0036686	1.67992e-06	4.76468e-06	1.6556	-0.0205881	-0.0298297
	Bg0005	MBINDDC06E57_01740	Faecalibacterium_prausnitzii_G	0.00366848	0.00557212	0.0148153	1.65558	1.18572	-1.66336
	Bg0008	MBIN0ABBE0D9_08485	Prevotella_copri	0.00366773	0.000174417	5.90587e-05	1.65541	-0.209781	-0.10502
	Bg0049	MBINE040662D_01575	Blautia_A_wexlerae	0.00366683	1.4003e-05	0.00442653	1.6552	0.0594405	-0.909209
	Bg0002	MBIN0238EAB2_08185	Prevotella_copri_A	0.00366598	0.000101459	0.00223111	1.65501	-0.159999	0.645494
	Bg0045	MBIN3592B50C_01785	Ligilactobacillus_ruminis	0.0036655	0.00244356	0.00129705	1.6549	-0.785205	0.492164
	Bg0003	MBINBF946E1A_00155	Prevotella_sp900557255	0.00366512	0.00224327	4.47345e-05	1.65482	-0.752338	-0.0914014
	Bg0006	MBIN9ED882BB_02770	Bifidobacterium_longum	0.00366509	0.0129086	1.38468e-05	-1.65481	-1.80472	-0.0508518
	Bg0544	MBIN3E87F29F_05130	Catenibacterium_sp000437715	0.0036643	3.09059e-05	0.000550464	1.65463	0.0883064	0.320624
	Bg0104	MBIN5F62D184_00025	Prevotella_sp002265625	0.00366411	0.000250991	0.00379726	1.65459	0.251652	0.842106
	Bg0003	MBINBF946E1A_14095	Prevotella_sp900557255	0.00366388	0.000603275	0.000241213	1.65454	-0.390148	-0.212242
	Bg0083	MBIN00C0F521_13220	Blautia_A_sp003480185	0.00366362	0.00111719	0.00432849	1.65448	0.530927	-0.899083
	Bg0006	MBIN9ED882BB_05405	Bifidobacterium_longum	0.00366301	0.0233703	0.000642674	-1.65434	-2.42831	-0.346439
	Bg0019	MBINF3D6CCAE_11255	Prevotella_copri	0.00366287	0.000374842	4.09571e-05	1.65431	0.307536	-0.0874574
	Bg0003	MBINBF946E1A_14910	Prevotella_sp900557255	0.00366263	0.00100812	0.000189543	1.65426	-0.504345	-0.188142
	Bg0112	MBIN7A4D2FFD_01160	Ligilactobacillus_ruminis	0.00366191	0.00338147	0.000520763	1.65409	-0.923687	-0.311854
	Bg0005	MBINDDC06E57_00870	Faecalibacterium_prausnitzii_G	0.00366162	0.00477327	0.0154207	1.65403	1.09744	-1.69701
	Bg0019	MBINF3D6CCAE_07425	Prevotella_copri	0.00366161	0.000154336	1.23564e-05	1.65403	-0.197335	0.0480372
	Bg0102	MBIN7BAC77A6_05120	Blautia_A_sp003480185	0.00366159	0.000464781	0.00167809	1.65402	0.342449	-0.559807
	Bg0184	MBIN50E46E02_01295	Agathobacter_rectalis	0.00366122	0.000297878	0.000236838	1.65394	-0.274152	0.210309
	Bg0049	MBINE040662D_03655	Blautia_A_wexlerae	0.00365951	1.46072e-05	0.00407584	1.65355	-0.0607094	-0.87245
	Bg0003	MBINBF946E1A_13135	Prevotella_sp900557255	0.00365942	0.000176313	0.000257831	1.65353	-0.210918	0.219431
	Bg0008	MBIN0ABBE0D9_00705	Prevotella_copri	0.00365703	0.000198052	0.000122161	1.65299	-0.223543	0.151042
	Bg0001	MBIND2C09C28_04980	Bifidobacterium_longum	0.00365685	0.0194091	8.74902e-05	-1.65295	-2.21296	-0.127824
	Bg0002	MBIN0238EAB2_03235	Prevotella_copri_A	0.00365621	0.00142695	0.000582369	1.65281	-0.600034	0.329785
	Bg0005	MBINDDC06E57_00655	Faecalibacterium_prausnitzii_G	0.00365612	0.0045102	0.017236	1.65278	1.06677	-1.79411
	Bg0329	MBINDB5A7BF6_08025	Dorea_longicatena_B	0.00365602	0.000337409	0.000100641	1.65276	0.291777	0.137094
	Bg0004	MBIN77AE4EE3_05790	Prevotella_copri_A	0.00365588	1.23277e-05	0.00148543	1.65273	-0.0557715	0.526693
	Bg0102	MBIN7BAC77A6_09195	Blautia_A_sp003480185	0.0036557	0.00113573	0.00530642	1.65269	0.535314	-0.99548
	Bg0019	MBINF3D6CCAE_07305	Prevotella_copri	0.0036556	0.000876566	0.000326862	1.65267	-0.470288	-0.247067
	Bg0049	MBINE040662D_06840	Blautia_A_wexlerae	0.00365475	0.000106263	0.00489173	1.65248	0.163743	-0.955791
	Bg0109	MBINF578E6E0_10030	Dorea_formicigenerans	0.0036544	0.00265376	0.00411986	1.6524	0.818281	-0.877148
	Bg0049	MBINE040662D_08515	Blautia_A_wexlerae	0.00365416	0.000190252	0.00646233	1.65234	0.219097	-1.09857
	Bg0008	MBIN0ABBE0D9_02215	Prevotella_copri	0.00365341	4.73155e-05	3.65493e-06	1.65217	-0.109263	-0.0261259
	Bg0004	MBIN77AE4EE3_08475	Prevotella_copri_A	0.00365221	0.000770431	0.00136754	1.6519	-0.440899	0.505361
	Bg0049	MBINE040662D_09305	Blautia_A_wexlerae	0.00365213	2.12064e-06	0.00536172	1.65188	-0.0231316	-1.00065
	Bg0019	MBINF3D6CCAE_05675	Prevotella_copri	0.00365178	3.6855e-05	4.72085e-05	1.6518	-0.0964318	-0.0938948
	Bg0006	MBIN9ED882BB_07490	Bifidobacterium_longum	0.0036507	0.00714214	5.47189e-07	-1.65156	-1.34241	0.0101088
	Bg0049	MBINE040662D_04000	Blautia_A_wexlerae	0.00365051	0.00018383	0.00379296	1.65152	-0.215367	-0.841629
	Bg0005	MBINDDC06E57_00405	Faecalibacterium_prausnitzii_G	0.00364966	0.00448788	0.0168017	1.65133	1.06412	-1.77136
	Bg0027	MBIN8B1CCEEB_02785	Bifidobacterium_sp002742445	0.00364927	1.66349e-05	0.00146129	1.65124	-0.0647861	0.522396
	Bg0062	MBINCB13CC65_05280	Bifidobacterium_sp002742445	0.00364927	1.66349e-05	0.00146129	1.65124	-0.0647861	0.522396
	Bg0049	MBINE040662D_02725	Blautia_A_wexlerae	0.00364911	4.48597e-05	0.00424957	1.6512	0.10639	-0.890849
	Bg0049	MBINE040662D_00360	Blautia_A_wexlerae	0.00364806	2.80923e-05	0.00427261	1.65096	0.0841909	-0.893261
	Bg0002	MBIN0238EAB2_11775	Prevotella_copri_A	0.00364747	0.000928647	0.00298108	1.65083	-0.484058	0.746137
	Bg0019	MBINF3D6CCAE_03940	Prevotella_copri	0.00364735	3.81015e-07	0.000203654	1.6508	0.0098049	0.19502
	Bg0049	MBINE040662D_15875	Blautia_A_wexlerae	0.00364716	0.000482826	0.00537156	1.65076	0.349034	-1.00157
	Bg0005	MBINDDC06E57_00910	Faecalibacterium_prausnitzii_G	0.00364711	0.00289071	0.00977381	1.65075	0.854032	-1.35103
	Bg0019	MBINF3D6CCAE_03490	Prevotella_copri	0.00364702	2.97769e-05	3.54771e-05	1.65073	-0.0866785	-0.0813965
	Bg0071	MBIN1E6483C4_00630	Enterocloster_sp900541315	0.00364691	0.000113239	0.00320009	1.6507	0.169033	-0.773059
	Bg0016	MBINA94C9EA0_06515	Ligilactobacillus_ruminis	0.00364681	0.012959	5.77188e-06	1.65068	-1.80825	0.0328315
	Bg0005	MBINDDC06E57_02650	Faecalibacterium_prausnitzii_G	0.00364611	0.00561555	0.0154969	1.65052	1.19033	-1.70119
	Bg0005	MBINDDC06E57_10410	Faecalibacterium_prausnitzii_G	0.0036454	0.00250689	0.0149712	1.65036	0.795316	-1.67209
	Bg0003	MBINBF946E1A_06345	Prevotella_sp900557255	0.00364495	0.000895544	0.000222169	1.65026	-0.475352	-0.203692
	Bg0003	MBINBF946E1A_13100	Prevotella_sp900557255	0.00364488	0.00265731	5.99095e-07	1.65024	-0.818829	-0.0105774
	Bg0099	MBINE2DCD296_04005	Anaerostipes_hadrus	0.00364434	5.88675e-05	0.0017461	1.65012	-0.121874	0.57104
	Bg0102	MBIN7BAC77A6_06380	Blautia_A_sp003480185	0.00364361	0.000615126	0.0067436	1.64995	0.393962	-1.12222
	Bg0004	MBIN77AE4EE3_02170	Prevotella_copri_A	0.00364301	0.000216892	0.00326678	1.64982	-0.233934	0.781073
	Bg0006	MBIN9ED882BB_01940	Bifidobacterium_longum	0.00364276	0.0291873	0.000118124	-1.64976	-2.71374	-0.148525
	Bg0071	MBIN1E6483C4_08520	Enterocloster_sp900541315	0.00364271	1.5421e-05	0.00160715	1.64975	-0.0623776	-0.547848
	Bg0006	MBIN9ED882BB_06710	Bifidobacterium_longum	0.00364237	0.0036617	0.000476069	-1.64967	-0.961199	0.298172
	Bg0005	MBINDDC06E57_05290	Faecalibacterium_prausnitzii_G	0.00364234	0.00328016	0.0181539	1.64967	0.909744	-1.84126
	Bg0035	MBIN223A54CB_07150	Prevotella_sp900555035	0.00364202	0.000376878	0.000899572	1.64959	0.30837	0.409873
	Bg0001	MBIND2C09C28_03700	Bifidobacterium_longum	0.00364168	0.0201672	1.02081e-05	-1.64952	-2.25577	-0.0436621
	Bg0002	MBIN0238EAB2_11230	Prevotella_copri_A	0.00364121	0.0015356	0.00253668	1.64941	-0.622459	0.688279
	Bg0083	MBIN00C0F521_11425	Blautia_A_sp003480185	0.00364023	7.26638e-05	0.00540366	1.64919	0.135404	-1.00456
	Bg0003	MBINBF946E1A_12395	Prevotella_sp900557255	0.00363997	0.00334552	0.000119186	1.64913	-0.918763	0.149192
	Bg0018	MBINFE7566FD_06940	Prevotella_copri	0.00363955	0.000112838	0.000396515	1.64904	-0.168733	-0.272121
	Bg0003	MBINBF946E1A_01760	Prevotella_sp900557255	0.00363938	0.00033506	5.93964e-05	1.649	-0.290759	-0.10532
	Bg0071	MBIN1E6483C4_09485	Enterocloster_sp900541315	0.00363897	1.61815e-07	0.0022057	1.6489	-0.00638972	-0.641808
	Bg0551	MBIN7447D179_03080	Catenibacterium_sp000437715	0.0036384	5.47529e-05	0.000963752	1.64878	0.117537	0.424243
	Bg0004	MBIN77AE4EE3_11570	Prevotella_copri_A	0.00363656	0.000430199	0.00194125	1.64836	-0.329463	0.602105
	Bg0008	MBIN0ABBE0D9_01105	Prevotella_copri	0.00363626	0.000248425	0.000206275	1.64829	-0.250362	-0.196271
	Bg0003	MBINBF946E1A_07115	Prevotella_sp900557255	0.00363608	0.00196564	0.000112872	1.64825	-0.704246	0.145186
	Bg0071	MBIN1E6483C4_12665	Enterocloster_sp900541315	0.0036352	3.86485e-06	0.00195509	1.64805	0.0312276	-0.604247
	Bg0006	MBIN9ED882BB_06085	Bifidobacterium_longum	0.0036352	0.01091	3.57958e-05	-1.64805	-1.65914	0.0817612
	Bg0071	MBIN1E6483C4_08045	Enterocloster_sp900541315	0.00363513	3.0173e-05	0.00298555	1.64803	-0.0872532	-0.746696
	Bg0018	MBINFE7566FD_02025	Prevotella_copri	0.00363437	9.46497e-07	0.000458186	1.64786	-0.0154537	0.292518
	Bg0018	MBINFE7566FD_12115	Prevotella_copri	0.00363337	1.02925e-05	3.85873e-05	1.64764	0.0509604	-0.0848894
	Bg0002	MBIN0238EAB2_05280	Prevotella_copri_A	0.00363328	0.000578615	0.00218018	1.64761	-0.382091	0.638085
	Bg0018	MBINFE7566FD_01525	Prevotella_copri	0.00363186	0.000225467	9.7753e-05	1.64729	-0.238514	-0.135113
	Bg0003	MBINBF946E1A_02575	Prevotella_sp900557255	0.00363141	0.00127436	3.30271e-06	1.64719	-0.567045	0.0248351
	Bg0019	MBINF3D6CCAE_03985	Prevotella_copri	0.00363123	2.47949e-05	0.000183725	1.64715	-0.0790956	-0.185232
	Bg0013	MBINF2A37D0E_04055	Megamonas_funiformis	0.00363106	0.00212282	0.0170332	1.64711	-0.731861	-1.78353
	Bg0018	MBINFE7566FD_09335	Prevotella_copri	0.00363103	0.000232978	2.67414e-05	1.6471	0.242454	-0.0706681
	Bg0003	MBINBF946E1A_02040	Prevotella_sp900557255	0.00362977	0.000319135	4.03865e-07	1.64682	-0.283765	-0.0086846
	Bg0049	MBINE040662D_11720	Blautia_A_wexlerae	0.00362902	3.98938e-06	0.005185	1.64665	-0.0317267	-0.984025
	Bg0008	MBIN0ABBE0D9_01080	Prevotella_copri	0.00362882	7.43074e-05	0.00025225	1.6466	0.136927	-0.217044
	Bg0305	MBINC2C8DB56_01570	Collinsella_sp002232035	0.00362848	0.00459422	0.00397631	1.64653	-1.07666	-0.861732
	Bg0019	MBINF3D6CCAE_08830	Prevotella_copri	0.00362802	0.000800519	0.000728721	1.64642	-0.449425	-0.368903
	Bg0146	MBIN78009785_11805	Prevotella_sp900546575	0.00362792	0.00184614	2.63332e-06	1.6464	-0.682502	0.022176
	Bg0002	MBIN0238EAB2_06175	Prevotella_copri_A	0.00362789	0.000861796	0.00396107	1.64639	-0.466309	0.860078
	Bg0004	MBIN77AE4EE3_08730	Prevotella_copri_A	0.00362789	0.000861796	0.00396107	1.64639	-0.466309	0.860078
	Bg0003	MBINBF946E1A_00850	Prevotella_sp900557255	0.00362742	0.00134998	2.60794e-08	1.64629	-0.583628	0.00220689
	Bg0102	MBIN7BAC77A6_04485	Blautia_A_sp003480185	0.00362679	0.000926588	0.00438402	1.64614	0.483521	-0.904832
	Bg0005	MBINDDC06E57_05310	Faecalibacterium_prausnitzii_G	0.00362663	0.00508142	0.0138154	1.64611	1.13231	-1.60625
	Bg0001	MBIND2C09C28_06070	Bifidobacterium_longum	0.00362656	0.0186178	5.36663e-05	-1.64609	-2.16738	-0.100111
	Bg0008	MBIN0ABBE0D9_12020	Prevotella_copri	0.0036265	0.000353225	1.75848e-06	1.64608	-0.298537	0.0181218
	Bg0008	MBIN0ABBE0D9_07595	Prevotella_copri	0.00362625	9.06374e-05	0.000415942	1.64602	0.151226	-0.278707
	Bg0004	MBIN77AE4EE3_10645	Prevotella_copri_A	0.00362542	0.000103957	0.00271608	1.64583	-0.161957	0.712202
	Bg0546	MBIN66D7B97C_08945	Sutterella_sp	0.00362499	2.05686e-06	0.000122307	1.64573	0.0227811	0.151133
	Bg0019	MBINF3D6CCAE_11600	Prevotella_copri	0.00362494	4.99669e-05	3.09916e-05	1.64572	0.112283	0.0760771
	Bg0130	MBIN31DCBC5E_08815	Dialister_sp000434475	0.00362468	8.20163e-07	0.00257335	1.64566	-0.0143854	-0.693236
	Bg0006	MBIN9ED882BB_07185	Bifidobacterium_longum	0.00362452	0.0168027	1.16364e-05	-1.64563	-2.05902	-0.0466166
	Bg0008	MBIN0ABBE0D9_02875	Prevotella_copri	0.00362303	0.000378152	0.000460964	1.64529	-0.308891	-0.293403
	Bg0045	MBIN3592B50C_03405	Ligilactobacillus_ruminis	0.00362294	0.0052	0.000375293	1.64527	-1.14544	-0.264738
	Bg0018	MBINFE7566FD_12135	Prevotella_copri	0.00362196	0.000424893	0.00116199	1.64505	-0.327425	-0.465836
	Bg0001	MBIND2C09C28_00075	Bifidobacterium_longum	0.00362193	0.0207253	1.69101e-05	-1.64504	-2.28677	0.056196
	Bg0049	MBINE040662D_01590	Blautia_A_wexlerae	0.00362157	7.92087e-05	0.00395615	1.64496	-0.14137	-0.859544
	Bg0049	MBINE040662D_10885	Blautia_A_wexlerae	0.00362137	0.000164788	0.00341823	1.64491	0.203908	-0.798973
	Bg0099	MBINE2DCD296_16010	Anaerostipes_hadrus	0.00362094	0.000374211	0.000815923	1.64481	-0.307277	0.390352
	Bg0001	MBIND2C09C28_01785	Bifidobacterium_longum	0.00362079	0.0182671	0.000119148	-1.64478	-2.14688	-0.149168
	Bg0071	MBIN1E6483C4_13130	Enterocloster_sp900541315	0.00361966	3.45147e-06	0.00200492	1.64452	-0.0295103	-0.611899
	Bg0003	MBINBF946E1A_00035	Prevotella_sp900557255	0.00361937	1.74971e-05	0.000185317	1.64446	-0.0664439	0.186033
	Bg0005	MBINDDC06E57_01860	Faecalibacterium_prausnitzii_G	0.00361883	0.00484249	0.01686	1.64434	1.10537	-1.77444
	Bg0003	MBINBF946E1A_09210	Prevotella_sp900557255	0.00361746	0.000423558	7.03425e-06	1.64402	-0.32691	-0.0362444
	Bg0002	MBIN0238EAB2_09495	Prevotella_copri_A	0.00361704	0.000691399	0.00506986	1.64393	-0.417673	0.973038
	Bg0102	MBIN7BAC77A6_12195	Blautia_A_sp003480185	0.0036165	9.93426e-06	0.00290084	1.64381	-0.0500656	-0.736027
	Bg0003	MBINBF946E1A_00765	Prevotella_sp900557255	0.00361593	0.000712278	3.21427e-06	1.64368	-0.423932	-0.0245004
	Bg0049	MBINE040662D_09425	Blautia_A_wexlerae	0.00361554	2.35907e-05	0.00502636	1.64359	-0.0771511	-0.968854
	Bg0019	MBINF3D6CCAE_11340	Prevotella_copri	0.00361538	0.000274681	5.74144e-08	1.64355	-0.263261	-0.00327448
	Bg0083	MBIN00C0F521_03080	Blautia_A_sp003480185	0.00361418	5.95821e-05	0.00385084	1.64328	0.122611	-0.848026
	Bg0008	MBIN0ABBE0D9_08310	Prevotella_copri	0.00361396	2.85313e-05	0.000286021	1.64323	-0.0848463	-0.231116
	Bg0102	MBIN7BAC77A6_11800	Blautia_A_sp003480185	0.00361359	0.000183431	0.00466261	1.64314	0.215133	-0.933139
	Bg0018	MBINFE7566FD_11980	Prevotella_copri	0.003613	0.000317063	5.34469e-06	1.64301	-0.282842	-0.0315932
	Bg0005	MBINDDC06E57_03835	Faecalibacterium_prausnitzii_G	0.00361288	0.00305148	0.0125538	1.64298	0.877459	-1.53116
	Bg0006	MBIN9ED882BB_05095	Bifidobacterium_longum	0.00361269	0.0143703	1.44004e-05	-1.64294	-1.90416	-0.0518584
	Bg0008	MBIN0ABBE0D9_08090	Prevotella_copri	0.00361212	1.50653e-06	7.44763e-06	1.64281	0.0194967	0.0372941
	Bg0049	MBINE040662D_12600	Blautia_A_wexlerae	0.00361189	0.000125973	0.00529092	1.64276	-0.178283	-0.994025
	Bg0049	MBINE040662D_03425	Blautia_A_wexlerae	0.00361178	0.000580839	0.00401019	1.64273	0.382825	-0.865394
	Bg0035	MBIN223A54CB_11705	Prevotella_sp900555035	0.00361161	0.000136902	0.000811098	1.64269	0.185856	0.389196
	Bg0048	MBIN636B8FE1_09315	Prevotella_sp900555035	0.00361161	0.000136902	0.000811098	1.64269	0.185856	0.389196
	Bg0002	MBIN0238EAB2_06135	Prevotella_copri_A	0.0036116	0.00199313	0.00414311	1.64269	-0.709152	0.879619
	Bg0001	MBIND2C09C28_03940	Bifidobacterium_longum	0.00361121	0.0177383	5.45839e-05	-1.6426	-2.11557	-0.100963
	Bg0003	MBINBF946E1A_04595	Prevotella_sp900557255	0.00361103	0.00114214	0.00106749	1.64256	-0.536823	0.446491
	Bg0008	MBIN0ABBE0D9_11380	Prevotella_copri	0.00361086	0.000851639	0.000160272	1.64252	-0.463553	-0.173006
	Bg0003	MBINBF946E1A_05635	Prevotella_sp900557255	0.00361072	0.000202339	0.000440305	1.64249	-0.225949	0.286753
	Bg0018	MBINFE7566FD_08385	Prevotella_copri	0.00361049	7.01345e-08	4.29361e-07	1.64244	-0.00420666	-0.00895453
	Bg0006	MBIN9ED882BB_05780	Bifidobacterium_longum	0.0036097	0.00925588	0.000298347	-1.64226	-1.5282	-0.236044
	Bg0365	MBIN388FA896_10450	Dorea_longicatena_B	0.00360917	0.00159967	0.000773617	1.64214	0.635312	-0.380097
	Bg0003	MBINBF946E1A_01005	Prevotella_sp900557255	0.00360885	0.000506404	2.19629e-05	1.64207	-0.357454	0.0640438
	Bg0049	MBINE040662D_07555	Blautia_A_wexlerae	0.00360868	7.54544e-05	0.00355236	1.64203	0.137979	-0.814498
	Bg0002	MBIN0238EAB2_05225	Prevotella_copri_A	0.00360783	0.0023429	0.00302035	1.64183	-0.768863	0.751035
	Bg0294	MBIN3DC10544_03065	Dialister_sp000434475	0.00360767	6.17258e-05	0.00133306	1.6418	0.124797	0.49895
	Bg0049	MBINE040662D_04090	Blautia_A_wexlerae	0.00360686	1.64685e-05	0.00541157	1.64161	0.0644613	-1.00529
	Bg0019	MBINF3D6CCAE_03850	Prevotella_copri	0.00360668	2.24043e-05	1.9662e-05	1.64157	-0.0751861	-0.0605962
	Bg0049	MBINE040662D_09855	Blautia_A_wexlerae	0.00360556	0.000173126	0.00513525	1.64132	0.209003	-0.979292
	Bg0008	MBIN0ABBE0D9_06320	Prevotella_copri	0.00360552	0.000811474	4.17912e-05	1.64131	-0.45249	-0.0883434
	Bg0003	MBINBF946E1A_03945	Prevotella_sp900557255	0.00360503	0.000363738	4.05351e-05	1.6412	-0.302947	-0.0870056
	Bg0005	MBINDDC06E57_00725	Faecalibacterium_prausnitzii_G	0.00360437	0.00540663	0.0183976	1.64105	1.16798	-1.85359
	Bg0019	MBINF3D6CCAE_01670	Prevotella_copri	0.00360432	0.000275321	0.000398771	1.64103	-0.263567	-0.272894
	Bg0049	MBINE040662D_01890	Blautia_A_wexlerae	0.0036042	3.16178e-05	0.00407832	1.64101	-0.0893178	-0.872715
	Bg0071	MBIN1E6483C4_06280	Enterocloster_sp900541315	0.00360405	3.75819e-05	0.00262024	1.64097	0.0973781	-0.699524
	Bg0084	MBIN2670148E_07215	Ligilactobacillus_ruminis	0.00360394	0.00589254	0.000131024	1.64095	-1.21934	-0.156425
	Bg0039	MBIN4B1F7CB0_04455	Ligilactobacillus_ruminis	0.00360394	0.00589254	0.000131024	1.64095	-1.21934	-0.156425
	Bg0112	MBIN7A4D2FFD_04855	Ligilactobacillus_ruminis	0.00360394	0.00589254	0.000131024	1.64095	-1.21934	-0.156425
	Bg0016	MBINA94C9EA0_04525	Ligilactobacillus_ruminis	0.00360394	0.00589254	0.000131024	1.64095	-1.21934	-0.156425
	Bg0003	MBINBF946E1A_11845	Prevotella_sp900557255	0.00360337	0.000220655	1.16096e-05	1.64082	-0.235955	-0.0465629
	Bg0325	MBIN1366B04E_01600	Limosilactobacillus_mucosae	0.00360328	0.0034475	0.000647551	1.6408	-0.932661	-0.347751
	Bg0019	MBINF3D6CCAE_00170	Prevotella_copri	0.00360298	0.000226403	3.09477e-05	1.64073	-0.239008	0.0760232
	Bg0506	MBIN335DF7C0_10445	UBA7182_sp003480725	0.0036026	0.00160605	2.13593e-06	1.64064	0.636579	-0.0199722
	Bg0019	MBINF3D6CCAE_04805	Prevotella_copri	0.00360232	0.000162297	9.10897e-06	1.64058	-0.202361	-0.0412445
	Bg0018	MBINFE7566FD_10365	Prevotella_copri	0.00360205	0.000833835	0.000155679	1.64052	-0.458682	-0.170509
	Bg0001	MBIND2C09C28_03650	Bifidobacterium_longum	0.00360204	0.0262031	9.47714e-06	-1.64052	-2.57127	-0.0420698
	Bg0083	MBIN00C0F521_11295	Blautia_A_sp003480185	0.00360158	0.000462392	0.00561271	1.64041	0.341568	-1.02381
	Bg0004	MBIN77AE4EE3_11780	Prevotella_copri_A	0.00360091	0.000381217	0.001006	1.64026	-0.31014	0.433442
	Bg0004	MBIN77AE4EE3_04835	Prevotella_copri_A	0.00360091	0.00178673	0.000286432	1.64026	-0.67143	0.231282
	Bg0301	MBIN93F19AE8_03280	Sutterella_wadsworthensis_A	0.00360073	3.08328e-05	0.000355999	1.64022	0.088202	-0.257843
	Bg0229	MBIN3574C594_08295	Sutterella_wadsworthensis	0.00360071	1.61809e-06	0.00066909	1.64021	-0.0202057	-0.353487
	Bg0119	MBIN75B62F9C_03965	Sutterella_wadsworthensis	0.00360071	1.61809e-06	0.00066909	1.64021	-0.0202057	-0.353487
	Bg0013	MBINF2A37D0E_04435	Megamonas_funiformis	0.0036005	0.00118498	0.0262664	1.64017	-0.5468	-2.21479
	Bg0102	MBIN7BAC77A6_12920	Blautia_A_sp003480185	0.00359905	0.00117045	0.00410957	1.63983	0.543436	-0.876052
	Bg0005	MBINDDC06E57_01490	Faecalibacterium_prausnitzii_G	0.0035985	0.0102218	0.021538	1.63971	1.60596	-2.00555
	Bg0018	MBINFE7566FD_04965	Prevotella_copri	0.00359843	0.000145442	1.62338e-06	1.63969	-0.191566	0.0174117
	Bg0008	MBIN0ABBE0D9_04745	Prevotella_copri	0.0035983	0.000366742	6.77064e-05	1.63966	-0.304195	-0.112447
	Bg0008	MBIN0ABBE0D9_08465	Prevotella_copri	0.00359772	0.000528359	0.000166422	1.63953	-0.365121	-0.176294
	Bg0003	MBINBF946E1A_03655	Prevotella_sp900557255	0.00359737	0.0016841	0.000104473	1.63945	-0.651862	-0.13968
	Bg0721	MBINA4B63305_07855	Agathobaculum_butyriciproducens	0.0035973	0.00166503	0.000569849	1.63944	0.648162	-0.326221
	Bg0013	MBINF2A37D0E_08325	Megamonas_funiformis	0.00359725	0.00248895	0.0243731	1.63943	-0.792465	-2.13347
	Bg0019	MBINF3D6CCAE_08810	Prevotella_copri	0.00359701	0.00010305	3.74058e-05	1.63937	0.161248	-0.0835798
	Bg0005	MBINDDC06E57_00545	Faecalibacterium_prausnitzii_G	0.00359691	0.00155705	0.0156465	1.63935	0.626792	-1.70938
	Bg0002	MBIN0238EAB2_00130	Prevotella_copri_A	0.00359544	6.13486e-05	0.00416529	1.63901	-0.124415	0.881971
	Bg0001	MBIND2C09C28_06870	Bifidobacterium_longum	0.00359496	0.0284416	0.000592383	-1.6389	-2.67885	-0.332608
	Bg0239	MBIN7DD27ACD_00925	Faecalibacterium_prausnitzii_A	0.0035946	0.00375421	0.00845288	1.63882	0.973265	-1.25642
	Bg0003	MBINBF946E1A_03575	Prevotella_sp900557255	0.00359364	0.00133198	2.16286e-05	1.6386	-0.579724	0.0635545
	Bg0044	MBIN3E3A2479_04425	Bifidobacterium_sp002742445	0.00359361	0.000169219	0.000254603	1.6386	-0.206631	-0.218054
	Bg0049	MBINE040662D_13780	Blautia_A_wexlerae	0.00359359	3.91566e-05	0.00334162	1.63859	0.0993972	-0.78997
	Bg0003	MBINBF946E1A_03540	Prevotella_sp900557255	0.00359288	1.54881e-05	0.000573398	1.63843	-0.0625131	-0.327235
	Bg0049	MBINE040662D_00800	Blautia_A_wexlerae	0.00359277	3.78161e-05	0.00518718	1.6384	-0.097681	-0.984232
	Bg0111	MBIND97361EB_07310	Collinsella_aerofaciens_H	0.00359263	0.00931251	0.000541434	1.63837	-1.53287	-0.317983
	Bg0130	MBIN31DCBC5E_01745	Dialister_sp000434475	0.00359256	6.17251e-05	0.00144555	1.63836	0.124797	0.519576
	Bg0254	MBIN16BC85EC_02265	Dialister_sp000434475	0.0035924	9.95133e-07	0.000939458	1.63832	-0.0158457	0.418861
	Bg0130	MBIN31DCBC5E_08490	Dialister_sp000434475	0.0035924	9.95133e-07	0.000939458	1.63832	-0.0158457	0.418861
	Bg0157	MBIN3CF5C981_05845	Dialister_sp000434475	0.0035924	9.95133e-07	0.000939458	1.63832	-0.0158457	0.418861
	Bg0294	MBIN3DC10544_05190	Dialister_sp000434475	0.0035924	9.95133e-07	0.000939458	1.63832	-0.0158457	0.418861
	Bg0235	MBIN48EF3D5E_03990	Dialister_sp000434475	0.0035924	9.95133e-07	0.000939458	1.63832	-0.0158457	0.418861
	Bg0117	MBIN86D237C8_05740	Dialister_sp000434475	0.0035924	9.95133e-07	0.000939458	1.63832	-0.0158457	0.418861
	Bg0200	MBINC332BBD6_04930	Dialister_sp000434475	0.0035924	9.95133e-07	0.000939458	1.63832	-0.0158457	0.418861
	Bg0073	MBINEB3E69FD_09725	Dialister_sp000434475	0.0035924	9.95133e-07	0.000939458	1.63832	-0.0158457	0.418861
	Bg0004	MBIN77AE4EE3_01395	Prevotella_copri_A	0.00359231	0.000890156	0.00311092	1.6383	-0.47392	0.762213
	Bg0071	MBIN1E6483C4_09975	Enterocloster_sp900541315	0.00359181	8.9526e-05	0.00270196	1.63819	0.150296	-0.710348
	Bg0001	MBIND2C09C28_06905	Bifidobacterium_longum	0.00359133	0.0273148	8.06584e-05	-1.63808	-2.62525	-0.122732
	Bg0002	MBIN0238EAB2_00045	Prevotella_copri_A	0.00358999	0.00152385	0.000474622	1.63777	-0.620073	0.297718
	Bg0003	MBINBF946E1A_01310	Prevotella_sp900557255	0.00358925	9.26392e-05	0.00038116	1.6376	-0.152887	0.2668
	Bg0049	MBINE040662D_12460	Blautia_A_wexlerae	0.00358924	0.000377192	0.00740585	1.6376	0.308499	-1.17603
	Bg0045	MBIN3592B50C_05765	Ligilactobacillus_ruminis	0.00358854	0.00509525	0.000440604	1.63744	-1.13385	-0.286851
	Bg0039	MBIN4B1F7CB0_05075	Ligilactobacillus_ruminis	0.00358854	0.00509525	0.000440604	1.63744	-1.13385	-0.286851
	Bg0016	MBINA94C9EA0_08040	Ligilactobacillus_ruminis	0.00358854	0.00509525	0.000440604	1.63744	-1.13385	-0.286851
	Bg0071	MBIN1E6483C4_03440	Enterocloster_sp900541315	0.0035885	0.000929136	0.00166163	1.63743	0.484185	-0.557056
	Bg0008	MBIN0ABBE0D9_05250	Prevotella_copri	0.0035883	9.00663e-05	1.10393e-05	1.63739	-0.150748	-0.045405
	Bg0018	MBINFE7566FD_12700	Prevotella_copri	0.00358822	0.000306631	0.000148922	1.63737	-0.278151	-0.166767
	Bg0002	MBIN0238EAB2_03470	Prevotella_copri_A	0.00358818	0.000266749	0.000952983	1.63736	-0.259432	0.421866
	Bg0004	MBIN77AE4EE3_06915	Prevotella_copri_A	0.00358818	0.000266749	0.000952983	1.63736	-0.259432	0.421866
	Bg0010	MBIN7AA2F86E_03180	Bifidobacterium_breve	0.00358736	0.0184265	0.000484221	-1.63717	-2.15622	-0.300714
	Bg0524	MBIN421DCD32_02890	Blautia_A_sp900066335	0.00358697	4.01143e-06	0.0016243	1.63708	-0.0318142	-0.550763
	Bg0001	MBIND2C09C28_01620	Bifidobacterium_longum	0.00358656	0.0306576	4.36104e-07	-1.63699	-2.78125	-0.00902457
	Bg0083	MBIN00C0F521_10745	Blautia_A_sp003480185	0.00358559	0.00094883	0.0055442	1.63677	0.48929	-1.01754
	Bg0049	MBINE040662D_02525	Blautia_A_wexlerae	0.00358515	0.000263814	0.00460172	1.63667	0.258	-0.927025
	Bg0014	MBINE5355FC6_06425	Bifidobacterium_breve	0.0035851	0.0162975	6.91656e-05	-1.63665	-2.02783	-0.113652
	Bg0115	MBIN08C8A299_05085	CAG-81_sp900066535	0.0035846	2.35092e-05	0.00333247	1.63654	0.0770177	-0.788888
	Bg0159	MBINED2E3D81_04430	CAG-81_sp900066535	0.0035846	2.35092e-05	0.00333247	1.63654	0.0770177	-0.788888
	Bg0008	MBIN0ABBE0D9_05785	Prevotella_copri	0.00358225	8.92855e-07	9.80247e-05	1.636	0.0150094	0.1353
	Bg0005	MBINDDC06E57_03695	Faecalibacterium_prausnitzii_G	0.00358134	0.0060658	0.0194275	1.6358	1.23713	-1.90476
	Bg0018	MBINFE7566FD_00040	Prevotella_copri	0.00358116	0.000306249	7.32285e-05	1.63575	0.277977	0.116942
	Bg0003	MBINBF946E1A_03150	Prevotella_sp900557255	0.00358104	0.00122156	0.000116341	1.63573	-0.555174	0.1474
	Bg0005	MBINDDC06E57_01810	Faecalibacterium_prausnitzii_G	0.00358035	0.00317501	0.0168584	1.63557	0.895044	-1.77435
	Bg0010	MBIN7AA2F86E_08535	Bifidobacterium_breve	0.00358021	0.0115686	0.00024318	-1.63554	-1.70849	-0.213106
	Bg0014	MBINE5355FC6_00655	Bifidobacterium_breve	0.00358021	0.0115686	0.00024318	-1.63554	-1.70849	-0.213106
	Bg0035	MBIN223A54CB_01890	Prevotella_sp900555035	0.00358011	0.000556338	1.78005e-05	1.63552	0.374663	0.0576564
	Bg0010	MBIN7AA2F86E_01690	Bifidobacterium_breve	0.00358007	0.0178971	0.000204248	-1.63551	-2.12502	-0.195304
	Bg0018	MBINFE7566FD_04760	Prevotella_copri	0.00358006	1.81197e-05	0.000118392	1.6355	-0.0676156	-0.148694
	Bg0049	MBINE040662D_02745	Blautia_A_wexlerae	0.00357999	4.83067e-06	0.0036361	1.63549	-0.034912	-0.824042
	Bg0049	MBINE040662D_07860	Blautia_A_wexlerae	0.00357973	0.000472919	0.00488109	1.63543	0.345434	-0.954751
	Bg0019	MBINF3D6CCAE_11705	Prevotella_copri	0.00357971	1.44137e-05	1.25686e-05	1.63542	-0.0603058	-0.048448
	Bg0001	MBIND2C09C28_02785	Bifidobacterium_longum	0.00357823	0.0253605	0.000275166	-1.63509	-2.52959	-0.226688
	Bg0019	MBINF3D6CCAE_05420	Prevotella_copri	0.0035778	4.17037e-07	1.00567e-06	1.63499	0.0102579	-0.0137044
	Bg0003	MBINBF946E1A_12960	Prevotella_sp900557255	0.00357729	0.00113116	2.86232e-05	1.63487	-0.534236	0.0731124
	Bg0071	MBIN1E6483C4_10745	Enterocloster_sp900541315	0.00357713	4.74882e-06	0.0026796	1.63483	0.034615	-0.707402
	Bg0001	MBIND2C09C28_04845	Bifidobacterium_longum	0.0035765	0.0248575	5.73858e-05	-1.63469	-2.50438	-0.103522
	Bg0049	MBINE040662D_02730	Blautia_A_wexlerae	0.00357605	6.61823e-05	0.00372491	1.63459	0.129224	-0.834045
	Bg0049	MBINE040662D_05580	Blautia_A_wexlerae	0.00357594	0.000614609	0.00408535	1.63456	0.393796	-0.873467
	Bg0008	MBIN0ABBE0D9_02435	Prevotella_copri	0.00357554	0.000271199	1.55897e-05	1.63447	-0.261587	0.0539574
	Bg0049	MBINE040662D_00040	Blautia_A_wexlerae	0.00357518	0.000913573	0.00455341	1.63439	-0.480113	-0.922147
	Bg0049	MBINE040662D_01985	Blautia_A_wexlerae	0.00357474	2.43551e-05	0.00427299	1.63429	-0.0783912	-0.8933
	Bg0003	MBINBF946E1A_01065	Prevotella_sp900557255	0.00357438	0.00182622	7.14346e-05	1.63421	-0.67881	-0.115501
	Bg0071	MBIN1E6483C4_09695	Enterocloster_sp900541315	0.00357385	0.00015414	0.00186207	1.63408	0.19721	-0.589698
	Bg0083	MBIN00C0F521_05780	Blautia_A_sp003480185	0.00357339	0.000786984	0.00550635	1.63398	0.44561	-1.01406
	Bg0102	MBIN7BAC77A6_11255	Blautia_A_sp003480185	0.00357339	0.000786984	0.00550635	1.63398	0.44561	-1.01406
	Bg0049	MBINE040662D_11750	Blautia_A_wexlerae	0.00357339	0.000786984	0.00550635	1.63398	0.44561	-1.01406
	Bg0035	MBIN223A54CB_08050	Prevotella_sp900555035	0.00357288	0.00060338	9.20946e-05	1.63386	-0.390182	0.131144
	Bg0006	MBIN9ED882BB_01210	Bifidobacterium_longum	0.00357259	0.0136224	6.64585e-06	-1.6338	-1.85395	0.0352295
	Bg0049	MBINE040662D_10435	Blautia_A_wexlerae	0.00357042	0.000116143	0.00418849	1.6333	0.171186	-0.884423
	Bg0004	MBIN77AE4EE3_14095	Prevotella_copri_A	0.00356931	0.0010688	0.0027986	1.63305	-0.519302	0.72294
	Bg0005	MBINDDC06E57_01940	Faecalibacterium_prausnitzii_G	0.00356835	0.0040862	0.0167369	1.63283	1.01539	-1.76795
	Bg0005	MBINDDC06E57_04085	Faecalibacterium_prausnitzii_G	0.00356821	0.00265095	0.0145063	1.63279	0.817847	-1.64592
	Bg0008	MBIN0ABBE0D9_11880	Prevotella_copri	0.0035682	0.000556887	0.000261563	1.63279	-0.374848	0.221014
	Bg0014	MBINE5355FC6_04110	Bifidobacterium_breve	0.00356753	0.0135593	0.000346594	-1.63264	-1.84965	-0.254415
	Bg0001	MBIND2C09C28_01740	Bifidobacterium_longum	0.00356728	0.0279834	2.11836e-05	-1.63258	-2.65719	-0.0628972
	Bg0004	MBIN77AE4EE3_04495	Prevotella_copri_A	0.00356677	0.000112888	0.00254521	1.63247	-0.16877	0.689435
	Bg0003	MBINBF946E1A_13105	Prevotella_sp900557255	0.00356546	0.00159243	7.41588e-06	1.63217	-0.633872	0.0372146
	Bg0008	MBIN0ABBE0D9_12290	Prevotella_copri	0.00356494	0.000390195	0.000207527	1.63205	-0.313771	-0.196865
	Bg0003	MBINBF946E1A_08880	Prevotella_sp900557255	0.00356494	0.000390195	0.000207527	1.63205	-0.313771	-0.196865
	Bg0019	MBINF3D6CCAE_09975	Prevotella_copri	0.00356494	0.000390195	0.000207527	1.63205	-0.313771	-0.196865
	Bg0018	MBINFE7566FD_13095	Prevotella_copri	0.00356494	0.000390195	0.000207527	1.63205	-0.313771	-0.196865
	Bg0005	MBINDDC06E57_07265	Faecalibacterium_prausnitzii_G	0.00356447	0.00124883	0.0160016	1.63194	0.561337	-1.72868
	Bg0071	MBIN1E6483C4_11660	Enterocloster_sp900541315	0.00356413	0.000342925	0.00181371	1.63186	0.294152	-0.58199
	Bg0014	MBINE5355FC6_00560	Bifidobacterium_breve	0.00356358	0.0276413	6.60947e-05	-1.63173	-2.6409	-0.1111
	Bg0014	MBINE5355FC6_09330	Bifidobacterium_breve	0.00356311	0.0115554	0.000111511	-1.63163	-1.70752	-0.144308
	Bg0338	MBIN7C230FD9_12480	Blautia_A_sp003471165	0.0035628	0.000592958	0.00565297	1.63156	0.386798	-1.02747
	Bg0005	MBINDDC06E57_08705	Faecalibacterium_prausnitzii_G	0.00356265	0.00354063	0.0173789	1.63152	0.945175	-1.80153
	Bg0003	MBINBF946E1A_08805	Prevotella_sp900557255	0.00356238	9.02269e-05	4.96697e-05	1.63146	-0.150883	0.0963114
	Bg0013	MBINF2A37D0E_08510	Megamonas_funiformis	0.00356229	0.00314007	0.0246152	1.63144	-0.890105	-2.14404
	Bg0001	MBIND2C09C28_05235	Bifidobacterium_longum	0.00356202	0.0156674	6.70857e-06	-1.63138	-1.98825	-0.0353954
	Bg0049	MBINE040662D_09375	Blautia_A_wexlerae	0.00356191	9.09214e-05	0.00416845	1.63135	-0.151462	-0.882306
	Bg0005	MBINDDC06E57_00415	Faecalibacterium_prausnitzii_G	0.00356113	0.00234232	0.0137198	1.63117	0.768767	-1.60068
	Bg0010	MBIN7AA2F86E_02870	Bifidobacterium_breve	0.00356101	0.0239942	0.000617469	-1.63115	-2.46051	-0.339578
	Bg0001	MBIND2C09C28_01935	Bifidobacterium_longum	0.00356051	0.0224852	7.15024e-05	-1.63103	-2.38188	-0.115556
	Bg0003	MBINBF946E1A_04375	Prevotella_sp900557255	0.00355929	0.00102007	4.65954e-05	1.63075	-0.507325	0.0932831
	Bg0008	MBIN0ABBE0D9_07340	Prevotella_copri	0.00355912	0.000138009	0.000491788	1.63071	0.186606	-0.303054
	Bg0018	MBINFE7566FD_08560	Prevotella_copri	0.00355856	9.54868e-05	0.000316775	1.63058	-0.155218	-0.243224
	Bg0049	MBINE040662D_15880	Blautia_A_wexlerae	0.00355822	0.000164743	0.0039314	1.63051	0.20388	-0.856851
	Bg0264	MBIN19A9C5F3_00080	Agathobacter_rectalis	0.00355793	0.000689762	5.17336e-06	1.63044	0.417178	0.0310827
	Bg0243	MBINF639D901_03010	CAG-83_sp000431575	0.00355791	0.0114201	2.85631e-05	1.63044	1.69749	-0.0730355
	Bg0005	MBINDDC06E57_01340	Faecalibacterium_prausnitzii_G	0.0035575	0.00477575	0.0175327	1.63034	1.09772	-1.80949
	Bg0006	MBIN9ED882BB_04510	Bifidobacterium_longum	0.00355702	0.00649396	0.00040184	-1.63023	-1.28005	-0.273942
	Bg0018	MBINFE7566FD_00565	Prevotella_copri	0.0035566	0.000189918	0.000446179	1.63014	-0.218904	-0.28866
	Bg0019	MBINF3D6CCAE_03765	Prevotella_copri	0.00355608	7.7041e-05	0.000152007	1.63002	0.139423	-0.168486
	Bg0049	MBINE040662D_14290	Blautia_A_wexlerae	0.00355562	0.00203947	0.00507574	1.62991	-0.71735	-0.973602
	Bg0049	MBINE040662D_07295	Blautia_A_wexlerae	0.0035556	5.90499e-05	0.00397662	1.62991	0.122062	-0.861764
	Bg0049	MBINE040662D_08365	Blautia_A_wexlerae	0.00355538	2.33207e-06	0.00449555	1.62986	-0.0242573	-0.916269
	Bg0496	MBINE614E365_05925	Dorea_formicigenerans	0.00355536	0.00266666	0.00437034	1.62985	0.820268	-0.903419
	Bg0019	MBINF3D6CCAE_09895	Prevotella_copri	0.00355504	2.71565e-05	0.000435974	1.62978	0.0827768	-0.28534
	Bg0102	MBIN7BAC77A6_12640	Blautia_A_sp003480185	0.00355484	0.000138543	0.00289696	1.62973	0.186966	-0.735534
	Bg0049	MBINE040662D_06795	Blautia_A_wexlerae	0.00355441	2.85394e-05	0.00441324	1.62963	-0.0848583	-0.907842
	Bg0004	MBIN77AE4EE3_04285	Prevotella_copri_A	0.00355432	0.000213048	0.00409512	1.62961	0.231852	0.874511
	Bg0049	MBINE040662D_01025	Blautia_A_wexlerae	0.00355414	0.000184287	0.00469644	1.62957	-0.215635	-0.936518
	Bg0003	MBINBF946E1A_12665	Prevotella_sp900557255	0.00355404	0.000929704	0.000163451	1.62955	-0.484333	-0.174713
	Bg0003	MBINBF946E1A_00825	Prevotella_sp900557255	0.003554	0.0011613	4.52568e-06	1.62954	-0.541308	-0.0290719
	Bg0035	MBIN223A54CB_14100	Prevotella_sp900555035	0.00355397	0.000132398	0.00113052	1.62953	-0.182773	0.459484
	Bg0048	MBIN636B8FE1_12205	Prevotella_sp900555035	0.00355397	0.000132398	0.00113052	1.62953	-0.182773	0.459484
	Bg0049	MBINE040662D_05850	Blautia_A_wexlerae	0.0035537	2.77427e-05	0.00622154	1.62947	-0.0836655	-1.07791
	Bg0049	MBINE040662D_03420	Blautia_A_wexlerae	0.00355359	0.000484173	0.0043978	1.62945	0.34952	-0.906253
	Bg0002	MBIN0238EAB2_05050	Prevotella_copri_A	0.00355351	0.000183183	0.00156791	1.62943	-0.214988	0.541118
	Bg0049	MBINE040662D_03800	Blautia_A_wexlerae	0.00355266	0.000223703	0.00305889	1.62923	0.237579	-0.755812
	Bg0008	MBIN0ABBE0D9_09625	Prevotella_copri	0.00355237	9.22762e-05	0.000352426	1.62917	0.152587	-0.256546
	Bg0005	MBINDDC06E57_07990	Faecalibacterium_prausnitzii_G	0.00355178	0.00446206	0.0165345	1.62903	1.06106	-1.75722
	Bg0008	MBIN0ABBE0D9_07265	Prevotella_copri	0.00355108	2.06746e-06	4.94511e-05	1.62887	0.0228397	-0.0960992
	Bg0001	MBIND2C09C28_04465	Bifidobacterium_longum	0.00355063	0.0154872	0.000166848	-1.62877	-1.97678	0.176519
	Bg0019	MBINF3D6CCAE_08650	Prevotella_copri	0.0035504	0.000506462	0.000133554	1.62871	0.357475	-0.157929
	Bg0005	MBINDDC06E57_07775	Faecalibacterium_prausnitzii_G	0.00355039	0.00238867	0.01582	1.62871	0.776336	-1.71884
	Bg0338	MBIN7C230FD9_02015	Blautia_A_sp003471165	0.00354975	0.000332201	0.00414025	1.62856	0.289516	-0.879316
	Bg0005	MBINDDC06E57_03635	Faecalibacterium_prausnitzii_G	0.00354907	0.0075459	0.0179675	1.62841	1.37984	-1.83179
	Bg0008	MBIN0ABBE0D9_07890	Prevotella_copri	0.00354859	2.82764e-05	1.02411e-05	1.6283	-0.0844664	0.0437326
	Bg0008	MBIN0ABBE0D9_00585	Prevotella_copri	0.00354659	0.0014219	0.000151041	1.62784	-0.598973	-0.16795
	Bg0351	MBIN2F53B9FE_05060	Agathobaculum_butyriciproducens	0.00354538	0.00375457	0.0053133	1.62756	0.973312	-0.996125
	Bg0019	MBINF3D6CCAE_06665	Prevotella_copri	0.00354537	0.000133236	0.000427653	1.62756	0.183351	-0.282603
	Bg0002	MBIN0238EAB2_07150	Prevotella_copri_A	0.00354528	0.00602584	0.00147547	1.62754	-1.23305	0.524925
	Bg0003	MBINBF946E1A_04635	Prevotella_sp900557255	0.00354522	0.00264835	1.11081e-05	1.62753	-0.817447	-0.0455461
	Bg0399	MBIN36F153DA_02585	Dialister_sp000434475	0.00354519	4.06151e-06	0.000944379	1.62752	0.0320122	0.419957
	Bg0003	MBINBF946E1A_02010	Prevotella_sp900557255	0.0035446	0.00109197	7.54737e-07	1.62738	-0.524901	-0.0118722
	Bg0049	MBINE040662D_06830	Blautia_A_wexlerae	0.00354421	0.000101736	0.00583221	1.62729	0.160217	-1.04363
	Bg0001	MBIND2C09C28_02780	Bifidobacterium_longum	0.00354322	0.0287833	0.000595348	-1.62707	-2.6949	-0.33344
	Bg0008	MBIN0ABBE0D9_04445	Prevotella_copri	0.00354286	0.00357557	2.07077e-06	1.62698	0.949827	-0.0196652
	Bg0071	MBIN1E6483C4_11240	Enterocloster_sp900541315	0.00354243	8.96945e-07	0.00248411	1.62689	-0.0150437	-0.68111
	Bg0003	MBINBF946E1A_00625	Prevotella_sp900557255	0.00354215	9.09963e-07	0.000176138	1.62682	-0.0151525	0.181367
	Bg0525	MBINEC323717_03075	Blautia_A_massiliensis	0.00354208	0.000183392	0.00634476	1.6268	0.215111	-1.08853
	Bg0001	MBIND2C09C28_09250	Bifidobacterium_longum	0.00354193	0.0181118	6.09536e-06	-1.62677	-2.13773	-0.0337389
	Bg0049	MBINE040662D_01150	Blautia_A_wexlerae	0.00354186	6.52674e-05	0.00448751	1.62675	0.128328	-0.91545
	Bg0002	MBIN0238EAB2_03090	Prevotella_copri_A	0.00354168	0.00017063	0.00238249	1.62671	-0.207491	0.667033
	Bg0005	MBINDDC06E57_01385	Faecalibacterium_prausnitzii_G	0.00354148	0.00678691	0.0211837	1.62667	1.3086	-1.98899
	Bg0049	MBINE040662D_12415	Blautia_A_wexlerae	0.00354046	0.000137896	0.00489295	1.62643	0.186529	-0.95591
	Bg0005	MBINDDC06E57_05060	Faecalibacterium_prausnitzii_G	0.00353884	0.00389329	0.0157176	1.62606	0.991129	-1.71326
	Bg0018	MBINFE7566FD_12255	Prevotella_copri	0.00353877	4.0526e-05	0.00010568	1.62604	-0.10112	-0.140484
	Bg0016	MBINA94C9EA0_03525	Ligilactobacillus_ruminis	0.00353827	0.00838116	0.000284913	1.62593	-1.4542	-0.230668
	Bg0008	MBIN0ABBE0D9_08655	Prevotella_copri	0.00353772	0.000966078	0.000224821	1.6258	0.493717	-0.204904
	Bg0002	MBIN0238EAB2_03410	Prevotella_copri_A	0.00353688	0.000729845	0.00171934	1.62561	-0.429128	0.566646
	Bg0013	MBINF2A37D0E_00100	Megamonas_funiformis	0.00353674	0.00535214	0.0233694	1.62558	-1.16208	-2.08908
	Bg0102	MBIN7BAC77A6_11280	Blautia_A_sp003480185	0.00353584	0.00211187	0.0053829	1.62537	0.729971	-1.00263
	Bg0083	MBIN00C0F521_08505	Blautia_A_sp003480185	0.00353475	5.41561e-06	0.0034148	1.62512	-0.0369654	-0.798573
	Bg0049	MBINE040662D_02715	Blautia_A_wexlerae	0.00353446	2.92194e-05	0.00358786	1.62505	0.0858633	-0.818558
	Bg0001	MBIND2C09C28_04685	Bifidobacterium_longum	0.00353432	0.0153031	0.000375044	-1.62502	-1.96499	-0.264651
	Bg0002	MBIN0238EAB2_02780	Prevotella_copri_A	0.00353414	0.00092401	0.00150588	1.62498	-0.482848	0.530307
	Bg0001	MBIND2C09C28_07875	Bifidobacterium_longum	0.00353403	0.0231706	5.00204e-05	-1.62495	-2.41791	-0.0966508
	Bg0180	MBINEFA98F4D_14025	Blautia_A_obeum	0.0035337	0.00238852	0.00292855	1.62488	0.776312	-0.739534
	Bg0018	MBINFE7566FD_12100	Prevotella_copri	0.00353366	0.000309247	0.000516666	1.62487	-0.279335	-0.310625
	Bg0049	MBINE040662D_08815	Blautia_A_wexlerae	0.00353352	0.000195125	0.00444402	1.62484	-0.221885	-0.911002
	Bg0003	MBINBF946E1A_02790	Prevotella_sp900557255	0.00353332	0.00122111	0.000148029	1.62479	-0.555073	-0.166266
	Bg0018	MBINFE7566FD_05625	Prevotella_copri	0.00353332	0.00122111	0.000148029	1.62479	-0.555073	-0.166266
	Bg0016	MBINA94C9EA0_08900	Ligilactobacillus_ruminis	0.00353325	0.0144327	8.00238e-05	1.62478	-1.90829	-0.122248
	Bg0049	MBINE040662D_10830	Blautia_A_wexlerae	0.00353323	0.00129295	0.00536458	1.62477	0.571166	-1.00092
	Bg0005	MBINDDC06E57_10760	Faecalibacterium_prausnitzii_G	0.00353231	0.00584856	0.0207307	1.62456	1.21478	-1.96761
	Bg0003	MBINBF946E1A_14505	Prevotella_sp900557255	0.00353215	0.00023804	5.06779e-06	1.62452	-0.245074	0.0307639
	Bg0004	MBIN77AE4EE3_15345	Prevotella_copri_A	0.00353213	0.000813363	2.93514e-06	1.62452	-0.453016	0.0234124
	Bg0307	MBIN87AEB9A0_03245	Blautia_A_obeum	0.00353088	0.00231209	0.00263946	1.62423	0.76379	-0.702084
	Bg0102	MBIN7BAC77A6_10150	Blautia_A_sp003480185	0.00353073	0.00030403	0.00373887	1.6242	0.276968	-0.835607
	Bg0318	MBIN28A63006_06705	Megamonas_funiformis	0.00353035	0.00659092	0.0271255	1.62411	-1.28957	-2.25071
	Bg0010	MBIN7AA2F86E_05135	Bifidobacterium_breve	0.00352999	0.0223049	0.00029764	-1.62403	-2.37231	-0.235764
	Bg0084	MBIN2670148E_07280	Ligilactobacillus_ruminis	0.00352998	0.00323194	0.00272923	1.62402	-0.903033	-0.713924
	Bg0426	MBINBAB178DE_02825	Dorea_longicatena_B	0.00352985	1.57646e-07	0.00169424	1.62399	0.00630686	-0.562495
	Bg0018	MBINFE7566FD_03885	Prevotella_copri	0.00352973	0.000229751	0.00037389	1.62397	-0.240769	-0.264243
	Bg0001	MBIND2C09C28_04735	Bifidobacterium_longum	0.0035296	0.0230793	7.1819e-05	-1.62394	-2.41315	-0.115811
	Bg0049	MBINE040662D_01270	Blautia_A_wexlerae	0.00352922	0.000556736	0.00416161	1.62385	0.374797	-0.881581
	Bg0048	MBIN636B8FE1_00230	Prevotella_sp900555035	0.00352888	5.58011e-06	0.00141221	1.62377	0.0375226	0.513548
	Bg0005	MBINDDC06E57_06360	Faecalibacterium_prausnitzii_G	0.00352871	0.0038531	0.015958	1.62373	0.986	-1.72632
	Bg0004	MBIN77AE4EE3_05480	Prevotella_copri_A	0.00352843	0.000233652	0.00224648	1.62367	-0.242804	0.647713
	Bg0019	MBINF3D6CCAE_08470	Prevotella_copri	0.00352705	0.0001692	1.989e-05	1.62335	-0.20662	-0.0609465
	Bg0004	MBIN77AE4EE3_13365	Prevotella_copri_A	0.00352486	0.000539993	0.00314381	1.62284	-0.369119	0.766231
	Bg0004	MBIN77AE4EE3_03600	Prevotella_copri_A	0.00352475	0.000261148	0.000517985	1.62282	-0.256694	0.311021
	Bg0049	MBINE040662D_07205	Blautia_A_wexlerae	0.00352418	5.89567e-05	0.00550953	1.62269	0.121966	-1.01435
	Bg0457	MBINDAACB690_03440	Sutterella_wadsworthensis	0.00352412	9.59717e-06	0.000739177	1.62268	-0.0492089	-0.37154
	Bg0008	MBIN0ABBE0D9_06855	Prevotella_copri	0.00352398	2.13619e-05	3.68399e-05	1.62264	-0.0734162	0.0829451
	Bg0039	MBIN4B1F7CB0_04770	Ligilactobacillus_ruminis	0.00352356	0.00433984	0.000336021	1.62255	-1.04643	-0.250504
	Bg0003	MBINBF946E1A_02920	Prevotella_sp900557255	0.00352288	0.00493186	3.07465e-07	1.62239	-1.11552	0.00757756
	Bg0083	MBIN00C0F521_06825	Blautia_A_sp003480185	0.00352228	0.000553719	0.0053297	1.62225	0.37378	-0.997661
	Bg0102	MBIN7BAC77A6_00125	Blautia_A_sp003480185	0.00352228	0.000553719	0.0053297	1.62225	0.37378	-0.997661
	Bg0003	MBINBF946E1A_11010	Prevotella_sp900557255	0.00352186	0.00104811	0.000315521	1.62216	-0.514251	-0.242742
	Bg0048	MBIN636B8FE1_00995	Prevotella_sp900555035	0.0035217	9.66579e-05	0.000898121	1.62212	0.156167	0.409543
	Bg0001	MBIND2C09C28_08265	Bifidobacterium_longum	0.00352121	0.0231416	0.000374406	-1.622	-2.4164	-0.264425
	Bg0102	MBIN7BAC77A6_12310	Blautia_A_sp003480185	0.00352092	0.000625351	0.0049426	1.62194	0.397222	-0.960748
	Bg0018	MBINFE7566FD_01640	Prevotella_copri	0.00352031	6.74453e-05	6.14784e-05	1.6218	-0.130451	-0.10715
	Bg0003	MBINBF946E1A_09450	Prevotella_sp900557255	0.00351998	0.00246619	1.54099e-07	1.62172	-0.788834	-0.00536452
	Bg0071	MBIN1E6483C4_03755	Enterocloster_sp900541315	0.00351936	0.000176854	0.0018703	1.62158	0.211242	-0.591
	Bg0013	MBINF2A37D0E_05865	Megamonas_funiformis	0.00351897	0.00394966	0.019225	1.62149	-0.998278	-1.89481
	Bg0003	MBINBF946E1A_07865	Prevotella_sp900557255	0.00351888	0.002494	1.81973e-05	1.62147	-0.793268	0.0582955
	Bg0117	MBIN86D237C8_02925	Dialister_sp000434475	0.00351841	4.6097e-05	0.00121303	1.62136	0.107847	0.475958
	Bg0002	MBIN0238EAB2_00125	Prevotella_copri_A	0.00351824	0.00156416	0.00244579	1.62132	-0.628221	0.675835
	Bg0048	MBIN636B8FE1_11565	Prevotella_sp900555035	0.00351822	0.000735229	3.31674e-06	1.62132	0.430708	-0.0248879
	Bg0018	MBINFE7566FD_08390	Prevotella_copri	0.0035178	0.000549648	0.000202432	1.62122	-0.372404	-0.194434
	Bg0083	MBIN00C0F521_02490	Blautia_A_sp003480185	0.00351762	0.000712972	0.00470834	1.62118	0.424139	-0.937704
	Bg0071	MBIN1E6483C4_02445	Enterocloster_sp900541315	0.00351754	1.46666e-05	0.00103997	1.62116	-0.0608326	-0.4407
	Bg0005	MBINDDC06E57_05655	Faecalibacterium_prausnitzii_G	0.00351742	0.00661122	0.0158484	1.62113	1.29155	-1.72038
	Bg0008	MBIN0ABBE0D9_01345	Prevotella_copri	0.00351681	1.42806e-05	5.0132e-05	1.62099	0.0600267	-0.0967585
	Bg0001	MBIND2C09C28_03010	Bifidobacterium_longum	0.00351679	0.0163351	3.06331e-05	-1.62099	-2.03017	0.0756357
	Bg0005	MBINDDC06E57_08050	Faecalibacterium_prausnitzii_G	0.00351667	0.00492491	0.0168093	1.62096	1.11473	-1.77176
	Bg0006	MBIN9ED882BB_06080	Bifidobacterium_longum	0.00351527	0.00802685	4.21164e-05	-1.62064	-1.42313	0.0886865
	Bg0005	MBINDDC06E57_05180	Faecalibacterium_prausnitzii_G	0.00351501	0.00254558	0.0161647	1.62058	0.80143	-1.73746
	Bg0001	MBIND2C09C28_04990	Bifidobacterium_longum	0.00351497	0.0184551	8.27949e-05	-1.62057	-2.15789	0.124346
	Bg0008	MBIN0ABBE0D9_03830	Prevotella_copri	0.00351486	4.383e-05	0.00018107	1.62054	-0.105162	0.183889
	Bg0003	MBINBF946E1A_14700	Prevotella_sp900557255	0.00351411	0.00137787	0.000488893	1.62037	-0.589626	-0.302161
	Bg0003	MBINBF946E1A_12690	Prevotella_sp900557255	0.00351401	0.00272663	2.77938e-05	1.62035	-0.82944	-0.0720453
	Bg0005	MBINDDC06E57_01545	Faecalibacterium_prausnitzii_G	0.00351337	0.00365616	0.0156225	1.6202	0.960472	-1.70808
	Bg0004	MBIN77AE4EE3_14745	Prevotella_copri_A	0.00351321	0.000195631	0.00176913	1.62016	-0.222173	0.574792
	Bg0013	MBINF2A37D0E_00280	Megamonas_funiformis	0.00351302	0.00576021	0.0293486	1.62012	-1.20557	-2.34113
	Bg0049	MBINE040662D_10920	Blautia_A_wexlerae	0.00351288	4.45279e-05	0.00432709	1.62009	-0.105996	-0.898937
	Bg0005	MBINDDC06E57_05770	Faecalibacterium_prausnitzii_G	0.00351237	0.00409019	0.0177419	1.61997	1.01588	-1.82026
	Bg0003	MBINBF946E1A_14710	Prevotella_sp900557255	0.00351233	0.000607864	0.000141365	1.61996	-0.391629	-0.162481
	Bg0004	MBIN77AE4EE3_02025	Prevotella_copri_A	0.00351219	0.000379166	0.00140822	1.61993	-0.309305	0.512823
	Bg0005	MBINDDC06E57_07245	Faecalibacterium_prausnitzii_G	0.00351159	0.00718087	0.0177242	1.61979	1.34605	-1.81935
	Bg0049	MBINE040662D_03440	Blautia_A_wexlerae	0.00351121	0.00122461	0.00419645	1.6197	-0.555868	-0.885263
	Bg0239	MBIN7DD27ACD_04180	Faecalibacterium_prausnitzii_A	0.00351065	0.0021345	0.0144288	1.61957	0.733872	-1.64152
	Bg0071	MBIN1E6483C4_08185	Enterocloster_sp900541315	0.00350977	0.000815178	0.00191137	1.61937	-0.453522	-0.597454
	Bg0049	MBINE040662D_09630	Blautia_A_wexlerae	0.00350896	1.34779e-05	0.00494118	1.61918	-0.0583154	-0.96061
	Bg0004	MBIN77AE4EE3_05395	Prevotella_copri_A	0.00350862	8.06298e-05	0.00193937	1.6191	-0.142633	0.601814
	Bg0016	MBINA94C9EA0_05530	Ligilactobacillus_ruminis	0.00350681	0.00343682	4.7122e-05	1.61869	-0.931215	-0.0938088
	Bg0018	MBINFE7566FD_12800	Prevotella_copri	0.00350639	2.11445e-05	0.000565459	1.61859	-0.0730416	-0.324962
	Bg0005	MBINDDC06E57_00160	Faecalibacterium_prausnitzii_G	0.00350614	0.00509211	0.0168925	1.61853	1.1335	-1.77615
	Bg0071	MBIN1E6483C4_03265	Enterocloster_sp900541315	0.00350535	4.85594e-06	0.00182639	1.61835	0.0350032	-0.584021
	Bg0019	MBINF3D6CCAE_08395	Prevotella_copri	0.00350398	0.000190109	8.80711e-05	1.61803	0.219015	0.128247
	Bg0003	MBINBF946E1A_09940	Prevotella_sp900557255	0.00350395	0.00264875	7.12558e-05	1.61803	-0.817509	-0.115356
	Bg0019	MBINF3D6CCAE_11055	Prevotella_copri	0.00350368	0.000865206	1.2886e-05	1.61796	-0.467231	0.0490559
	Bg0002	MBIN0238EAB2_04085	Prevotella_copri_A	0.00350362	0.00127431	0.00137148	1.61795	-0.567033	0.506089
	Bg0003	MBINBF946E1A_10650	Prevotella_sp900557255	0.0035031	0.000626953	0.000111201	1.61783	-0.397731	-0.144107
	Bg0049	MBINE040662D_05200	Blautia_A_wexlerae	0.00350235	2.85257e-05	0.00388076	1.61765	0.084838	-0.851315
	Bg0008	MBIN0ABBE0D9_11855	Prevotella_copri	0.00350208	2.59365e-05	0.000194248	1.61759	0.0808961	0.190463
	Bg0244	MBIN4E5D2DAC_11470	Megamonas_funiformis	0.0035019	0.00219906	0.0242094	1.61755	-0.744886	-2.12629
	Bg0013	MBINF2A37D0E_09080	Megamonas_funiformis	0.0035019	0.00219906	0.0242094	1.61755	-0.744886	-2.12629
	Bg0571	MBINFB019C29_08395	CAG-83_sp900545495	0.00350156	0.00304233	3.68584e-06	1.61747	0.876143	0.0262361
	Bg0049	MBINE040662D_09275	Blautia_A_wexlerae	0.00350121	0.000202063	0.00489085	1.61739	0.225796	-0.955705
	Bg0008	MBIN0ABBE0D9_01625	Prevotella_copri	0.00350049	0.00153704	9.79827e-06	1.61723	-0.622751	-0.0427766
	Bg0004	MBIN77AE4EE3_06270	Prevotella_copri_A	0.00349968	6.09835e-05	0.00262801	1.61704	-0.124045	0.700559
	Bg0102	MBIN7BAC77A6_02355	Blautia_A_sp003480185	0.00349939	1.29228e-07	0.00618712	1.61697	0.00571019	-1.07492
	Bg0049	MBINE040662D_10420	Blautia_A_wexlerae	0.00349939	1.29228e-07	0.00618712	1.61697	0.00571019	-1.07492
	Bg0109	MBINF578E6E0_10910	Dorea_formicigenerans	0.00349871	0.000243943	0.0047313	1.61682	0.248094	-0.939987
	Bg0005	MBINDDC06E57_01555	Faecalibacterium_prausnitzii_G	0.00349868	0.00541025	0.0159625	1.61681	1.16837	-1.72656
	Bg0102	MBIN7BAC77A6_06395	Blautia_A_sp003480185	0.0034982	0.00160264	0.00406	1.6167	0.635902	-0.870753
	Bg0180	MBINEFA98F4D_11615	Blautia_A_obeum	0.00349776	0.00396618	0.000849584	1.61659	1.00036	-0.398323
	Bg0019	MBINF3D6CCAE_09335	Prevotella_copri	0.00349759	0.000132	1.16325e-06	1.61656	-0.182498	-0.014739
	Bg0003	MBINBF946E1A_01015	Prevotella_sp900557255	0.00349673	0.00144458	4.96595e-05	1.61636	-0.60373	-0.0963015
	Bg0013	MBINF2A37D0E_01615	Megamonas_funiformis	0.00349647	0.0037499	0.0208279	1.6163	-0.972706	-1.97222
	Bg0005	MBINDDC06E57_03785	Faecalibacterium_prausnitzii_G	0.00349636	0.00406013	0.0171164	1.61627	1.01214	-1.78788
	Bg0005	MBINDDC06E57_05135	Faecalibacterium_prausnitzii_G	0.00349619	0.00388824	0.0162851	1.61623	0.990486	-1.74392
	Bg0045	MBIN3592B50C_06050	Ligilactobacillus_ruminis	0.00349611	0.00684246	0.000496635	1.61621	-1.31395	0.304544
	Bg0513	MBINE5B4D632_10365	Anaerostipes_hadrus	0.00349568	0.00143888	1.01663e-05	1.61612	0.602537	-0.0435726
	Bg0049	MBINE040662D_14360	Blautia_A_wexlerae	0.00349506	0.000199823	0.00573725	1.61597	0.22454	-1.0351
	Bg0376	MBINCFCDB96D_04090	Senegalimassilia_anaerobia	0.00349505	3.95097e-05	2.99234e-05	1.61597	0.0998444	-0.0747545
	Bg0002	MBIN0238EAB2_06535	Prevotella_copri_A	0.0034925	6.24821e-05	0.00267735	1.61538	-0.125559	0.707105
	Bg0001	MBIND2C09C28_01780	Bifidobacterium_longum	0.00349194	0.0267304	0.000701063	-1.61525	-2.59702	-0.361835
	Bg0005	MBINDDC06E57_01345	Faecalibacterium_prausnitzii_G	0.00349114	0.00443601	0.0165289	1.61507	1.05796	-1.75693
	Bg0008	MBIN0ABBE0D9_11130	Prevotella_copri	0.00349064	0.00082211	0.000146781	1.61495	0.455446	-0.165564
	Bg0008	MBIN0ABBE0D9_03510	Prevotella_copri	0.00349057	0.000105862	0.00017735	1.61493	-0.163434	0.18199
	Bg0019	MBINF3D6CCAE_07205	Prevotella_copri	0.00349057	0.000105862	0.00017735	1.61493	-0.163434	0.18199
	Bg0014	MBINE5355FC6_01095	Bifidobacterium_breve	0.00349033	0.0145346	0.000330125	-1.61488	-1.91502	-0.248297
	Bg0049	MBINE040662D_11615	Blautia_A_wexlerae	0.00349029	4.78868e-05	0.00521471	1.61487	0.109921	-0.98684
	Bg0008	MBIN0ABBE0D9_02585	Prevotella_copri	0.00349023	5.05091e-05	0.000313597	1.61485	-0.11289	-0.242001
	Bg0018	MBINFE7566FD_07335	Prevotella_copri	0.0034898	0.000159974	3.58184e-05	1.61475	0.200907	-0.0817871
	Bg0003	MBINBF946E1A_00185	Prevotella_sp900557255	0.00348957	0.00229473	1.6249e-06	1.6147	-0.760918	0.0174199
	Bg0083	MBIN00C0F521_02525	Blautia_A_sp003480185	0.00348953	0.00159801	0.00609201	1.61469	0.634981	-1.06663
	Bg0039	MBIN4B1F7CB0_00920	Ligilactobacillus_ruminis	0.00348939	0.0034831	0.00014208	1.61466	-0.937465	-0.162891
	Bg0016	MBINA94C9EA0_07425	Ligilactobacillus_ruminis	0.00348939	0.0034831	0.00014208	1.61466	-0.937465	-0.162891
	Bg0006	MBIN9ED882BB_01065	Bifidobacterium_longum	0.00348917	0.0223589	1.62597e-05	-1.61461	-2.37518	-0.0551046
	Bg0008	MBIN0ABBE0D9_01320	Prevotella_copri	0.00348847	6.74424e-05	0.000291835	1.61445	-0.130448	-0.233453
	Bg0008	MBIN0ABBE0D9_06335	Prevotella_copri	0.00348828	0.00105188	3.66901e-05	1.6144	-0.515176	0.0827763
	Bg0018	MBINFE7566FD_07775	Prevotella_copri	0.00348764	9.1725e-06	0.000214828	1.61425	0.0481078	0.200298
	Bg0005	MBINDDC06E57_04075	Faecalibacterium_prausnitzii_G	0.00348663	0.00947611	0.0166204	1.61402	1.54628	-1.76178
	Bg0083	MBIN00C0F521_11370	Blautia_A_sp003480185	0.00348628	3.4943e-05	0.00485183	1.61394	0.093897	-0.951885
	Bg0102	MBIN7BAC77A6_04415	Blautia_A_sp003480185	0.00348599	0.00109876	0.00488508	1.61387	0.526531	-0.955141
	Bg0049	MBINE040662D_01705	Blautia_A_wexlerae	0.0034854	6.24971e-05	0.00570752	1.61374	-0.125575	-1.03242
	Bg0102	MBIN7BAC77A6_07040	Blautia_A_sp003480185	0.00348483	6.02777e-05	0.00482324	1.6136	-0.123325	-0.949077
	Bg0005	MBINDDC06E57_05215	Faecalibacterium_prausnitzii_G	0.00348444	0.00442231	0.0175223	1.61351	1.05632	-1.80895
	Bg0049	MBINE040662D_03985	Blautia_A_wexlerae	0.00348422	0.000178638	0.00480064	1.61346	-0.212304	-0.94685
	Bg0003	MBINBF946E1A_07480	Prevotella_sp900557255	0.00348416	0.00180867	0.000369727	1.61345	-0.67554	-0.262768
	Bg0005	MBINDDC06E57_04580	Faecalibacterium_prausnitzii_G	0.00348411	0.00655962	0.0165669	1.61344	1.2865	-1.75895
	Bg0045	MBIN3592B50C_05290	Ligilactobacillus_ruminis	0.00348389	0.0108302	0.000245157	1.61339	-1.65307	-0.213971
	Bg0003	MBINBF946E1A_06195	Prevotella_sp900557255	0.00348388	0.00189947	2.69333e-05	1.61339	-0.69229	0.0709212
	Bg0002	MBIN0238EAB2_06370	Prevotella_copri_A	0.00348387	3.53129e-06	0.00181853	1.61338	-0.0298496	0.582763
	Bg0049	MBINE040662D_12455	Blautia_A_wexlerae	0.00348384	1.641e-05	0.00510295	1.61338	-0.0643466	-0.976207
	Bg0003	MBINBF946E1A_06150	Prevotella_sp900557255	0.00348317	0.00274278	0.00020709	1.61322	-0.831893	0.196658
	Bg0102	MBIN7BAC77A6_15205	Blautia_A_sp003480185	0.00348317	0.000408271	0.00324866	1.61322	0.320956	-0.778904
	Bg0005	MBINDDC06E57_01455	Faecalibacterium_prausnitzii_G	0.0034824	0.00468712	0.0176653	1.61304	1.08749	-1.81632
	Bg0045	MBIN3592B50C_03765	Ligilactobacillus_ruminis	0.0034823	0.00835073	7.70487e-05	1.61302	-1.45156	-0.119954
	Bg0002	MBIN0238EAB2_03615	Prevotella_copri_A	0.00348175	0.00289758	0.00422846	1.61289	-0.855046	0.888633
	Bg0005	MBINDDC06E57_02520	Faecalibacterium_prausnitzii_G	0.0034815	0.00479669	0.0147052	1.61283	1.10013	-1.65717
	Bg0005	MBINDDC06E57_03070	Faecalibacterium_prausnitzii_G	0.00348077	0.00491705	0.0165876	1.61266	1.11384	-1.76004
	Bg0013	MBINF2A37D0E_07605	Megamonas_funiformis	0.00347992	0.00576221	0.0214833	1.61247	-1.20578	-2.00301
	Bg0013	MBINF2A37D0E_04845	Megamonas_funiformis	0.00347897	0.00181687	0.0242859	1.61225	-0.67707	-2.12965
	Bg0512	MBIN0D119D89_02045	Dorea_longicatena_B	0.00347882	0.000207213	0.00309578	1.61221	0.228655	-0.760356
	Bg0018	MBINFE7566FD_01805	Prevotella_copri	0.00347773	0.000277615	0.000166217	1.61196	-0.264663	-0.176185
	Bg0071	MBIN1E6483C4_07170	Enterocloster_sp900541315	0.00347652	0.000747412	0.000641415	1.61168	0.434262	-0.3461
	Bg0045	MBIN3592B50C_00740	Ligilactobacillus_ruminis	0.00347643	0.00794052	0.000179793	1.61166	-1.41546	-0.183239
	Bg0016	MBINA94C9EA0_02200	Ligilactobacillus_ruminis	0.00347643	0.00794052	0.000179793	1.61166	-1.41546	-0.183239
	Bg0002	MBIN0238EAB2_11620	Prevotella_copri_A	0.00347617	0.00213154	4.63892e-05	1.6116	-0.733363	-0.0930765
	Bg0003	MBINBF946E1A_09500	Prevotella_sp900557255	0.00347578	0.0039442	5.33014e-05	1.61151	-0.997588	-0.0997702
	Bg0109	MBINF578E6E0_04955	Dorea_formicigenerans	0.00347551	0.000345241	0.0061879	1.61145	0.295143	-1.07499
	Bg0008	MBIN0ABBE0D9_02310	Prevotella_copri	0.00347549	3.50429e-05	9.33418e-05	1.61144	-0.0940312	-0.132029
	Bg0001	MBIND2C09C28_02440	Bifidobacterium_longum	0.00347544	0.0238417	8.56117e-06	-1.61143	-2.45268	-0.0399851
	Bg0008	MBIN0ABBE0D9_05295	Prevotella_copri	0.0034753	0.000100483	0.00017533	1.6114	-0.159228	-0.180951
	Bg0083	MBIN00C0F521_09655	Blautia_A_sp003480185	0.00347464	0.000670025	0.00629329	1.61124	0.411166	-1.0841
	Bg0002	MBIN0238EAB2_06210	Prevotella_copri_A	0.00347355	0.00143166	0.00275029	1.61099	-0.601024	0.716673
	Bg0019	MBINF3D6CCAE_02420	Prevotella_copri	0.00347309	6.15973e-05	0.000989631	1.61088	0.124667	-0.429901
	Bg0019	MBINF3D6CCAE_08605	Prevotella_copri	0.00347307	9.79851e-05	0.000181085	1.61088	-0.157236	-0.183896
	Bg0019	MBINF3D6CCAE_07595	Prevotella_copri	0.00347283	0.000186705	0.00017012	1.61082	-0.217045	-0.178242
	Bg0073	MBINEB3E69FD_09310	Dialister_sp000434475	0.00347195	0.0144954	7.24014e-08	-1.61062	-1.91243	0.0036771
	Bg0049	MBINE040662D_05825	Blautia_A_wexlerae	0.00347181	0.0004977	0.00431658	1.61059	0.354369	-0.897846
	Bg0083	MBIN00C0F521_02710	Blautia_A_sp003480185	0.00347156	0.000364751	0.00648922	1.61053	0.303368	-1.10085
	Bg0005	MBINDDC06E57_07065	Faecalibacterium_prausnitzii_G	0.00347086	0.00228808	0.0134239	1.61037	0.759814	-1.58333
	Bg0001	MBIND2C09C28_05290	Bifidobacterium_longum	0.00346934	0.0229103	2.15181e-06	-1.61001	-2.40429	-0.0200463
	Bg0016	MBINA94C9EA0_03890	Ligilactobacillus_ruminis	0.00346914	0.00954708	0.000244019	1.60997	-1.55205	-0.213473
	Bg0005	MBINDDC06E57_07995	Faecalibacterium_prausnitzii_G	0.00346788	0.00424457	0.0159595	1.60968	1.03488	-1.7264
	Bg0008	MBIN0ABBE0D9_02440	Prevotella_copri	0.0034673	7.07904e-05	2.88695e-05	1.60954	-0.133647	0.0734262
	Bg0018	MBINFE7566FD_02685	Prevotella_copri	0.00346705	0.000184386	0.000224946	1.60948	-0.215693	-0.204961
	Bg0002	MBIN0238EAB2_02255	Prevotella_copri_A	0.00346677	0.000872541	0.0030724	1.60942	-0.469207	0.757479
	Bg0049	MBINE040662D_04855	Blautia_A_wexlerae	0.00346615	8.40659e-05	0.00213306	1.60927	0.14564	-0.63115
	Bg0071	MBIN1E6483C4_01580	Enterocloster_sp900541315	0.003466	0.000119599	0.00248787	1.60924	0.173715	-0.681625
	Bg0049	MBINE040662D_12440	Blautia_A_wexlerae	0.00346583	2.28143e-05	0.00418804	1.6092	0.0758709	-0.884376
	Bg0102	MBIN7BAC77A6_03330	Blautia_A_sp003480185	0.00346532	0.00130842	0.00602611	1.60908	0.574573	-1.06084
	Bg0083	MBIN00C0F521_12395	Blautia_A_sp003480185	0.00346429	0.000878947	0.00689208	1.60884	0.470926	-1.13451
	Bg0049	MBINE040662D_02890	Blautia_A_wexlerae	0.00346415	4.84965e-05	0.00345308	1.60881	-0.110618	-0.803036
	Bg0003	MBINBF946E1A_02495	Prevotella_sp900557255	0.00346371	0.000420517	0.000101737	1.60871	-0.325734	-0.137838
	Bg0002	MBIN0238EAB2_08205	Prevotella_copri_A	0.00346363	1.06475e-05	0.00233345	1.60869	0.0518316	0.660132
	Bg0035	MBIN223A54CB_03195	Prevotella_sp900555035	0.00346363	1.06475e-05	0.00233345	1.60869	0.0518316	0.660132
	Bg0048	MBIN636B8FE1_04850	Prevotella_sp900555035	0.00346363	1.06475e-05	0.00233345	1.60869	0.0518316	0.660132
	Bg0004	MBIN77AE4EE3_10510	Prevotella_copri_A	0.00346363	1.06475e-05	0.00233345	1.60869	0.0518316	0.660132
	Bg0001	MBIND2C09C28_01525	Bifidobacterium_longum	0.0034636	0.0284884	0.00143168	-1.60868	-2.68105	-0.517076
	Bg0111	MBIND97361EB_11215	Collinsella_aerofaciens_H	0.00346293	0.00490749	0.0095919	1.60853	1.11276	-1.33839
	Bg0049	MBINE040662D_08880	Blautia_A_wexlerae	0.00346238	2.05562e-06	0.00423045	1.6084	-0.0227742	-0.888843
	Bg0005	MBINDDC06E57_08360	Faecalibacterium_prausnitzii_G	0.00346235	0.00631518	0.0126198	1.60839	1.26231	-1.53518
	Bg0122	MBIN33AE9B64_05815	Ligilactobacillus_ruminis	0.00346208	0.0122095	0.000457115	1.60833	-1.75517	-0.292176
	Bg0039	MBIN4B1F7CB0_00780	Ligilactobacillus_ruminis	0.00346208	0.0122095	0.000457115	1.60833	-1.75517	-0.292176
	Bg0004	MBIN77AE4EE3_06585	Prevotella_copri_A	0.00346164	0.000486129	0.0031549	1.60823	-0.350225	0.767582
	Bg0656	MBIN10B935D6_02540	Blautia_A_sp900066165	0.00346163	0.00516314	1.10099e-05	1.60822	1.14138	0.0453444
	Bg0179	MBIN5F543D2F_01365	Dialister_sp000434475	0.00346161	2.32414e-05	0.00228459	1.60822	0.0765778	0.653184
	Bg0014	MBINE5355FC6_08945	Bifidobacterium_breve	0.00346133	0.0173064	7.12675e-05	-1.60815	-2.08966	0.115366
	Bg0102	MBIN7BAC77A6_04950	Blautia_A_sp003480185	0.00346118	7.46911e-05	0.00375792	1.60812	0.13728	-0.837732
	Bg0027	MBIN8B1CCEEB_03260	Bifidobacterium_sp002742445	0.00346005	0.00425799	1.07645e-05	1.60786	-1.03651	0.0448362
	Bg0008	MBIN0ABBE0D9_09535	Prevotella_copri	0.0034598	6.86846e-05	0.000196462	1.6078	0.131644	0.191545
	Bg0019	MBINF3D6CCAE_07100	Prevotella_copri	0.0034598	6.86846e-05	0.000196462	1.6078	0.131644	0.191545
	Bg0006	MBIN9ED882BB_01795	Bifidobacterium_longum	0.00345964	0.00533892	1.15103e-05	-1.60776	-1.16064	-0.0463634
	Bg0049	MBINE040662D_00835	Blautia_A_wexlerae	0.00345924	0.00024765	0.00397079	1.60767	0.249972	-0.861133
	Bg0013	MBINF2A37D0E_05600	Megamonas_funiformis	0.00345917	0.00194686	0.0260918	1.60765	-0.700873	-2.20741
	Bg0011	MBIND7F5D2F2_00525	Bifidobacterium_kashiwanohense_A	0.00345915	0.0228059	0.000137862	-1.60765	-2.39881	-0.160455
	Bg0008	MBIN0ABBE0D9_00630	Prevotella_copri	0.00345881	2.70198e-05	5.17019e-07	1.60757	-0.0825681	-0.00982618
	Bg0018	MBINFE7566FD_08785	Prevotella_copri	0.00345878	0.000101237	0.000502737	1.60756	0.159824	-0.306409
	Bg0019	MBINF3D6CCAE_08065	Prevotella_copri	0.00345842	1.44618e-06	9.56778e-05	1.60748	-0.0191022	-0.133671
	Bg0019	MBINF3D6CCAE_01465	Prevotella_copri	0.00345818	0.000611041	2.19256e-07	1.60742	0.392651	0.00639893
	Bg0018	MBINFE7566FD_07245	Prevotella_copri	0.00345811	0.000703688	0.000706498	1.60741	0.421368	0.363234
	Bg0019	MBINF3D6CCAE_02025	Prevotella_copri	0.00345732	0.00026757	0.000129099	1.60722	-0.259831	-0.155272
	Bg0008	MBIN0ABBE0D9_08490	Prevotella_copri	0.00345719	5.46291e-05	8.289e-07	1.60719	0.117404	-0.0124418
	Bg0001	MBIND2C09C28_04325	Bifidobacterium_longum	0.00345676	0.0199202	0.000106425	-1.60709	-2.24191	0.140979
	Bg0013	MBINF2A37D0E_08520	Megamonas_funiformis	0.00345642	0.00403468	0.0190694	1.60701	-1.00897	-1.88712
	Bg0006	MBIN9ED882BB_02875	Bifidobacterium_longum	0.00345624	0.0153306	0.000153512	-1.60697	-1.96676	-0.169318
	Bg0004	MBIN77AE4EE3_11660	Prevotella_copri_A	0.00345575	0.000895675	0.00378139	1.60686	-0.475387	0.840345
	Bg0013	MBINF2A37D0E_06635	Megamonas_funiformis	0.00345478	0.0088221	0.0205339	1.60663	-1.49196	-1.95825
	Bg0003	MBINBF946E1A_13630	Prevotella_sp900557255	0.00345466	0.00572099	1.71984e-09	1.6066	-1.20145	0.00056673
	Bg0102	MBIN7BAC77A6_02375	Blautia_A_sp003480185	0.00345438	0.000636614	0.00394773	1.60654	0.400784	-0.858629
	Bg0019	MBINF3D6CCAE_01940	Prevotella_copri	0.00345332	4.99805e-07	0.00156279	1.60629	0.0112298	-0.540233
	Bg0049	MBINE040662D_11060	Blautia_A_wexlerae	0.0034525	2.60947e-05	0.00190577	1.6061	0.0811424	-0.596578
	Bg0049	MBINE040662D_05430	Blautia_A_wexlerae	0.00345209	0.000134863	0.00445361	1.60601	-0.184467	-0.911985
	Bg0005	MBINDDC06E57_03660	Faecalibacterium_prausnitzii_G	0.00345166	0.00529435	0.0166392	1.60591	1.15579	-1.76278
	Bg0049	MBINE040662D_07060	Blautia_A_wexlerae	0.00345109	0.000136724	0.00486068	1.60577	0.185735	-0.952753
	Bg0004	MBIN77AE4EE3_13845	Prevotella_copri_A	0.00345082	0.000491604	0.0025882	1.60571	-0.352192	0.695234
	Bg0071	MBIN1E6483C4_04630	Enterocloster_sp900541315	0.00345007	2.09388e-07	0.00234259	1.60554	-0.00726854	-0.661423
	Bg0039	MBIN4B1F7CB0_01330	Ligilactobacillus_ruminis	0.00344945	0.00263268	3.61972e-05	1.60539	-0.815025	-0.0822184
	Bg0003	MBINBF946E1A_12280	Prevotella_sp900557255	0.00344916	0.000970827	8.21226e-06	1.60533	-0.494929	-0.0391618
	Bg0144	MBIN8B71621C_04970	Prevotella_sp900546575	0.003449	0.00162864	1.47732e-05	1.60529	-0.64104	0.0525253
	Bg0071	MBIN1E6483C4_06260	Enterocloster_sp900541315	0.00344794	0.000197315	0.00166955	1.60504	-0.223127	-0.558382
	Bg0005	MBINDDC06E57_05185	Faecalibacterium_prausnitzii_G	0.0034478	0.00427849	0.0149595	1.60501	1.039	-1.67144
	Bg0071	MBIN1E6483C4_10220	Enterocloster_sp900541315	0.0034468	0.000273949	0.00122644	1.60478	0.26291	-0.47858
	Bg0019	MBINF3D6CCAE_02495	Prevotella_copri	0.00344633	7.46418e-05	0.000830026	1.60467	0.137234	-0.393711
	Bg0115	MBIN08C8A299_14460	CAG-81_sp900066535	0.00344592	1.14931e-05	0.000984693	1.60457	-0.0538506	-0.428827
	Bg0005	MBINDDC06E57_01730	Faecalibacterium_prausnitzii_G	0.00344537	0.00564583	0.0161566	1.60444	1.19354	-1.73703
	Bg0008	MBIN0ABBE0D9_04310	Prevotella_copri	0.00344535	0.000654326	0.000202457	1.60444	-0.406321	0.194446
	Bg0180	MBINEFA98F4D_06275	Blautia_A_obeum	0.00344502	0.00141986	0.00290561	1.60436	0.598541	-0.736631
	Bg0049	MBINE040662D_00255	Blautia_A_wexlerae	0.00344451	0.000294259	0.00378393	1.60424	0.272482	-0.840627
	Bg0008	MBIN0ABBE0D9_10190	Prevotella_copri	0.00344419	0.000172474	0.000265053	1.60417	-0.208609	0.222483
	Bg0035	MBIN223A54CB_05460	Prevotella_sp900555035	0.00344323	0.000563004	0.0019823	1.60394	-0.376901	0.608438
	Bg0469	MBIN6D824719_11860	Mediterraneibacter_faecis	0.00344323	0.000563004	0.0019823	1.60394	-0.376901	0.608438
	Bg0159	MBINED2E3D81_10470	CAG-81_sp900066535	0.00344263	1.87739e-05	0.00412656	1.60381	-0.0688254	-0.877861
	Bg0005	MBINDDC06E57_06530	Faecalibacterium_prausnitzii_G	0.00344207	0.00584889	0.0137179	1.60368	1.21481	-1.60057
	Bg0049	MBINE040662D_09160	Blautia_A_wexlerae	0.00344184	0.000319061	0.00388041	1.60362	0.283732	-0.851277
	Bg0005	MBINDDC06E57_06780	Faecalibacterium_prausnitzii_G	0.0034412	0.00514431	0.0170564	1.60347	1.13929	-1.78474
	Bg0004	MBIN77AE4EE3_03945	Prevotella_copri_A	0.0034404	0.000580906	0.00175875	1.60329	-0.382847	0.573104
	Bg0049	MBINE040662D_00095	Blautia_A_wexlerae	0.00343933	4.0279e-05	0.00558031	1.60304	0.100812	-1.02085
	Bg0006	MBIN9ED882BB_07635	Bifidobacterium_longum	0.0034393	0.00596795	2.37148e-05	-1.60303	-1.22711	-0.066549
	Bg0130	MBIN31DCBC5E_00235	Dialister_sp000434475	0.00343926	0.000750907	0.00243964	1.60302	0.435276	-0.674985
	Bg0418	MBIN8E94AEA0_03310	CAG-217_sp000436335	0.00343926	0.000750907	0.00243964	1.60302	0.435276	-0.674985
	Bg0049	MBINE040662D_15945	Blautia_A_wexlerae	0.00343919	1.50546e-06	0.00318018	1.603	0.0194898	-0.77065
	Bg0035	MBIN223A54CB_11905	Prevotella_sp900555035	0.00343889	2.31449e-07	0.000604242	1.60293	0.00764186	0.335921
	Bg0018	MBINFE7566FD_02145	Prevotella_copri	0.00343778	0.000261273	0.000423699	1.60268	-0.256755	-0.281294
	Bg0049	MBINE040662D_06980	Blautia_A_wexlerae	0.00343596	0.000347895	0.00341581	1.60225	-0.296276	-0.798691
	Bg0071	MBIN1E6483C4_04315	Enterocloster_sp900541315	0.00343562	5.59277e-05	0.00163277	1.60217	-0.118792	-0.552197
	Bg0005	MBINDDC06E57_07555	Faecalibacterium_prausnitzii_G	0.00343475	0.00287811	0.0141974	1.60197	0.852169	-1.62831
	Bg0008	MBIN0ABBE0D9_06595	Prevotella_copri	0.00343453	0.000198758	0.000496119	1.60192	-0.223941	-0.304386
	Bg0102	MBIN7BAC77A6_01250	Blautia_A_sp003480185	0.00343412	0.000757348	0.00544621	1.60182	0.437139	-1.00851
	Bg0022	MBIN492646EA_07755	Bifidobacterium_bifidum	0.00343315	0.00734323	0.00022626	-1.60159	-1.36118	-0.205558
	Bg0049	MBINE040662D_11660	Blautia_A_wexlerae	0.00343262	0.000898543	0.00423004	1.60147	-0.476147	-0.8888
	Bg0018	MBINFE7566FD_05620	Prevotella_copri	0.00343251	9.85576e-05	1.35775e-05	1.60145	-0.157695	-0.0503549
	Bg0071	MBIN1E6483C4_01265	Enterocloster_sp900541315	0.00343187	0.00168795	0.000582426	1.6013	0.652608	-0.329801
	Bg0141	MBIN55951D8C_07095	Collinsella_aerofaciens_H	0.00343075	0.0186593	6.70613e-05	-1.60103	-2.1698	0.11191
	Bg0001	MBIND2C09C28_00495	Bifidobacterium_longum	0.00343042	0.022425	3.71988e-07	-1.60096	-2.37869	0.00833481
	Bg0035	MBIN223A54CB_12060	Prevotella_sp900555035	0.00343025	0.00104979	0.00185082	1.60092	0.514662	0.587915
	Bg0018	MBINFE7566FD_04400	Prevotella_copri	0.00343014	8.21255e-05	0.000647997	1.60089	-0.14395	-0.347871
	Bg0013	MBINF2A37D0E_04065	Megamonas_funiformis	0.00342992	0.00147643	0.0144919	1.60084	-0.610348	-1.64511
	Bg0035	MBIN223A54CB_11065	Prevotella_sp900555035	0.00342992	4.04644e-06	0.00116321	1.60084	0.0319528	0.46608
	Bg0018	MBINFE7566FD_10290	Prevotella_copri	0.00342989	0.000511038	0.000381401	1.60083	-0.359086	-0.266884
	Bg0071	MBIN1E6483C4_05255	Enterocloster_sp900541315	0.0034294	5.9361e-05	0.00224413	1.60072	-0.122383	-0.647374
	Bg0338	MBIN7C230FD9_09340	Blautia_A_sp003471165	0.00342935	0.000535467	0.00226876	1.60071	0.367568	-0.650917
	Bg0049	MBINE040662D_13095	Blautia_A_wexlerae	0.00342935	0.000535467	0.00226876	1.60071	0.367568	-0.650917
	Bg0005	MBINDDC06E57_06985	Faecalibacterium_prausnitzii_G	0.00342913	0.00231713	0.0103532	1.60066	0.764623	-1.39049
	Bg0045	MBIN3592B50C_08975	Ligilactobacillus_ruminis	0.0034285	0.00051173	2.73737e-05	1.60051	-0.359329	0.0714987
	Bg0039	MBIN4B1F7CB0_00330	Ligilactobacillus_ruminis	0.0034285	0.00051173	2.73737e-05	1.60051	-0.359329	0.0714987
	Bg0049	MBINE040662D_11580	Blautia_A_wexlerae	0.00342839	0.000501201	0.00526822	1.60048	0.355613	-0.99189
	Bg0002	MBIN0238EAB2_07360	Prevotella_copri_A	0.0034283	0.000722809	2.15373e-05	1.60046	-0.427055	-0.0634201
	Bg0102	MBIN7BAC77A6_13860	Blautia_A_sp003480185	0.00342805	0.000528383	0.00353658	1.6004	-0.365129	-0.812687
	Bg0018	MBINFE7566FD_01605	Prevotella_copri	0.00342798	5.83525e-05	1.92333e-05	1.60039	-0.121339	-0.059932
	Bg0071	MBIN1E6483C4_04245	Enterocloster_sp900541315	0.00342702	3.08208e-05	0.00171129	1.60016	0.0881848	-0.565319
	Bg0207	MBINF13C34E8_00320	Gemmiger_formicilis	0.00342601	0.00555483	0.0166066	1.59993	1.18388	-1.76105
	Bg0005	MBINDDC06E57_00900	Faecalibacterium_prausnitzii_G	0.00342564	0.00388089	0.0158971	1.59984	0.989549	-1.72302
	Bg0049	MBINE040662D_02780	Blautia_A_wexlerae	0.00342547	8.74234e-05	0.0040764	1.5998	0.14852	-0.87251
	Bg0083	MBIN00C0F521_08720	Blautia_A_sp003480185	0.00342509	0.000586184	0.00607206	1.59971	0.384582	-1.06488
	Bg0049	MBINE040662D_01165	Blautia_A_wexlerae	0.00342461	1.47899e-05	0.00227027	1.5996	-0.0610879	-0.651135
	Bg0003	MBINBF946E1A_04335	Prevotella_sp900557255	0.00342451	0.000569501	1.33634e-06	1.59958	-0.37907	-0.0157976
	Bg0343	MBINAF64AF26_01915	Agathobacter_rectalis	0.00342373	0.00154773	0.00237764	1.5994	0.624913	-0.666354
	Bg0071	MBIN1E6483C4_11610	Enterocloster_sp900541315	0.00342166	1.3695e-06	0.00183383	1.59891	0.0185888	-0.585209
	Bg0035	MBIN223A54CB_00230	Prevotella_sp900555035	0.00342144	0.00039981	2.68948e-06	1.59886	-0.317613	0.0224112
	Bg0010	MBIN7AA2F86E_01315	Bifidobacterium_breve	0.0034214	0.00809683	9.02587e-05	-1.59885	-1.42932	-0.12983
	Bg0005	MBINDDC06E57_08060	Faecalibacterium_prausnitzii_G	0.00342122	0.00795798	0.0158492	1.59881	1.41701	-1.72042
	Bg0298	MBIN93E7C0EE_05780	Catenibacterium_sp000437715	0.00342121	0.00026109	0.000889196	1.59881	0.256665	0.407503
	Bg0293	MBINE2B18EAE_06790	Catenibacterium_sp000437715	0.00342121	0.00026109	0.000889196	1.59881	0.256665	0.407503
	Bg0004	MBIN77AE4EE3_04175	Prevotella_copri_A	0.00342097	0.000113501	0.00224831	1.59875	-0.169228	0.647977
	Bg0071	MBIN1E6483C4_08875	Enterocloster_sp900541315	0.00341969	0.000118676	0.0020951	1.59845	-0.173042	-0.62551
	Bg0001	MBIND2C09C28_03455	Bifidobacterium_longum	0.00341907	0.0170671	9.83777e-05	-1.59831	-2.07516	-0.135544
	Bg0406	MBIN75BE493B_07320	Faecalibacterium_prausnitzii_A	0.00341876	0.00457875	0.0123591	1.59823	1.07484	-1.51924
	Bg0005	MBINDDC06E57_03825	Faecalibacterium_prausnitzii_G	0.00341872	0.00303262	0.0127075	1.59822	0.874743	-1.5405
	Bg0083	MBIN00C0F521_10950	Blautia_A_sp003480185	0.00341866	0.000252341	0.00655765	1.59821	0.252328	-1.10664
	Bg0013	MBINF2A37D0E_05570	Megamonas_funiformis	0.00341818	0.00308971	0.014112	1.5981	-0.882939	-1.6234
	Bg0027	MBIN8B1CCEEB_01340	Bifidobacterium_sp002742445	0.00341797	0.00380237	0.000345016	1.59805	-0.979487	0.253835
	Bg0005	MBINDDC06E57_07630	Faecalibacterium_prausnitzii_G	0.0034178	0.00694235	0.0163233	1.59801	1.3235	-1.74597
	Bg0048	MBIN636B8FE1_06175	Prevotella_sp900555035	0.00341763	5.71744e-05	0.000992579	1.59797	-0.120108	0.430541
	Bg0049	MBINE040662D_08000	Blautia_A_wexlerae	0.00341739	0.000193611	0.00554419	1.59791	0.221022	-1.01754
	Bg0018	MBINFE7566FD_01450	Prevotella_copri	0.00341536	0.000134371	0.000164876	1.59744	0.18413	-0.175473
	Bg0001	MBIND2C09C28_07820	Bifidobacterium_longum	0.00341532	0.0106954	5.32133e-05	-1.59743	-1.64274	0.0996877
	Bg0049	MBINE040662D_07595	Blautia_A_wexlerae	0.00341486	0.000165377	0.00609323	1.59732	0.204272	-1.06673
	Bg0049	MBINE040662D_05480	Blautia_A_wexlerae	0.00341386	0.000106325	0.00421263	1.59709	0.163791	-0.886969
	Bg0019	MBINF3D6CCAE_03080	Prevotella_copri	0.00341384	0.000119156	6.96052e-05	1.59709	-0.173392	0.114013
	Bg0083	MBIN00C0F521_10800	Blautia_A_sp003480185	0.00341362	0.00166084	0.00515228	1.59703	0.647346	-0.980915
	Bg0013	MBINF2A37D0E_04105	Megamonas_funiformis	0.00341214	0.00538837	0.0239613	1.59669	-1.16601	-2.11537
	Bg0003	MBINBF946E1A_08060	Prevotella_sp900557255	0.00341106	0.00152629	2.43065e-05	1.59643	-0.620569	-0.0673741
	Bg0003	MBINBF946E1A_10450	Prevotella_sp900557255	0.00341094	0.000806604	0.000129956	1.59641	-0.45113	-0.155787
	Bg0005	MBINDDC06E57_05515	Faecalibacterium_prausnitzii_G	0.00341091	0.000642829	0.0127145	1.5964	0.402735	-1.54092
	Bg0008	MBIN0ABBE0D9_02625	Prevotella_copri	0.00341079	2.99193e-05	5.61735e-05	1.59637	0.0868855	-0.102423
	Bg0016	MBINA94C9EA0_04725	Ligilactobacillus_ruminis	0.00341038	0.0100887	0.000104933	1.59628	-1.59548	-0.139987
	Bg0027	MBIN8B1CCEEB_02590	Bifidobacterium_sp002742445	0.00341027	0.00616598	0.000668059	1.59625	-1.24731	0.353215
	Bg0585	MBINC5F3386F_02275	ER4_sp900317525	0.00341025	0.00349046	2.75107e-05	1.59624	0.938455	0.0716774
	Bg0006	MBIN9ED882BB_01225	Bifidobacterium_longum	0.00341013	0.0107272	0.000115324	-1.59622	-1.64519	-0.146754
	Bg0071	MBIN1E6483C4_13160	Enterocloster_sp900541315	0.00340986	8.45712e-05	0.00133962	1.59615	0.146077	-0.500175
	Bg0112	MBIN7A4D2FFD_05465	Ligilactobacillus_ruminis	0.00340924	0.00684175	0.000180323	1.59601	-1.31388	-0.183509
	Bg0004	MBIN77AE4EE3_02085	Prevotella_copri_A	0.00340878	3.51215e-05	0.00133589	1.5959	0.0941365	0.499478
	Bg0049	MBINE040662D_11255	Blautia_A_wexlerae	0.00340846	4.00289e-05	0.00529412	1.59583	-0.100498	-0.994325
	Bg0071	MBIN1E6483C4_09500	Enterocloster_sp900541315	0.00340805	3.01032e-05	0.00155561	1.59573	0.0871521	-0.538992
	Bg0005	MBINDDC06E57_05590	Faecalibacterium_prausnitzii_G	0.00340781	0.00670338	0.021776	1.59567	1.30053	-2.01661
	Bg0005	MBINDDC06E57_01780	Faecalibacterium_prausnitzii_G	0.00340573	0.0054391	0.0169934	1.59519	1.17148	-1.78144
	Bg0102	MBIN7BAC77A6_06800	Blautia_A_sp003480185	0.00340508	9.5173e-05	0.00250786	1.59503	0.154963	-0.684358
	Bg0049	MBINE040662D_03465	Blautia_A_wexlerae	0.00340502	1.3687e-06	0.00550945	1.59502	-0.0185834	-1.01435
	Bg0005	MBINDDC06E57_00505	Faecalibacterium_prausnitzii_G	0.0034049	0.00418727	0.0148202	1.59499	1.02787	-1.66364
	Bg0049	MBINE040662D_10250	Blautia_A_wexlerae	0.00340394	0.000105971	0.00458413	1.59477	0.163518	-0.925252
	Bg0001	MBIND2C09C28_04285	Bifidobacterium_longum	0.00340319	0.00540617	0.000214175	-1.59459	-1.16793	0.199994
	Bg0049	MBINE040662D_05450	Blautia_A_wexlerae	0.00340298	0.000435706	0.00373726	1.59454	-0.331565	-0.835427
	Bg0102	MBIN7BAC77A6_05030	Blautia_A_sp003480185	0.00340205	0.000553537	0.0047959	1.59432	0.373719	-0.946383
	Bg0049	MBINE040662D_03395	Blautia_A_wexlerae	0.00340193	0.000120469	0.00775553	1.5943	0.174345	-1.20348
	Bg0003	MBINBF946E1A_09430	Prevotella_sp900557255	0.0034018	0.00278174	0.000145897	1.59427	-0.837781	-0.165065
	Bg0005	MBINDDC06E57_04150	Faecalibacterium_prausnitzii_G	0.00340019	0.00375683	0.0203251	1.59389	0.973605	-1.94826
	Bg0049	MBINE040662D_12515	Blautia_A_wexlerae	0.00340005	4.80567e-05	0.0048414	1.59386	-0.110116	-0.950861
	Bg0049	MBINE040662D_11410	Blautia_A_wexlerae	0.00339918	3.05857e-07	0.00462273	1.59365	0.00878478	-0.92914
	Bg0018	MBINFE7566FD_04835	Prevotella_copri	0.00339878	0.000190949	4.28229e-05	1.59356	-0.219498	-0.0894272
	Bg0008	MBIN0ABBE0D9_09145	Prevotella_copri	0.0033987	1.3725e-07	0.00151169	1.59354	0.00588475	0.531329
	Bg0018	MBINFE7566FD_02635	Prevotella_copri	0.0033987	1.3725e-07	0.00151169	1.59354	0.00588475	0.531329
	Bg0013	MBINF2A37D0E_02930	Megamonas_funiformis	0.00339809	0.00324174	0.0199979	1.5934	-0.904401	-1.93252
	Bg0049	MBINE040662D_05170	Blautia_A_wexlerae	0.00339805	2.01259e-05	0.00438438	1.59339	0.0712606	-0.904869
	Bg0014	MBINE5355FC6_06365	Bifidobacterium_breve	0.00339783	0.0166252	0.000392032	-1.59333	-2.04812	-0.270578
	Bg0004	MBIN77AE4EE3_15125	Prevotella_copri_A	0.00339781	9.63272e-06	0.00546892	1.59333	0.0492999	1.01061
	Bg0013	MBINF2A37D0E_04510	Megamonas_funiformis	0.00339781	0.00277608	0.0161792	1.59333	-0.836928	-1.73824
	Bg0005	MBINDDC06E57_00685	Faecalibacterium_prausnitzii_G	0.00339752	0.00502661	0.0160143	1.59326	1.12618	-1.72936
	Bg0003	MBINBF946E1A_04560	Prevotella_sp900557255	0.00339705	0.00125388	0.000920407	1.59315	-0.562471	0.414593
	Bg0001	MBIND2C09C28_07815	Bifidobacterium_longum	0.00339649	0.0121636	0.000395733	-1.59302	-1.75188	0.271852
	Bg0003	MBINBF946E1A_05705	Prevotella_sp900557255	0.00339521	0.00248903	7.91387e-05	1.59272	-0.792478	0.12157
	Bg0014	MBINE5355FC6_04345	Bifidobacterium_breve	0.00339495	0.0120252	0.000389375	-1.59266	-1.74188	-0.26966
	Bg0226	MBIN7781C20E_04585	Dorea_longicatena_B	0.00339489	0.0001826	0.000244245	1.59265	0.214646	-0.213572
	Bg0004	MBIN77AE4EE3_02520	Prevotella_copri_A	0.00339469	0.000152721	0.00328126	1.5926	-0.196301	0.782802
	Bg0005	MBINDDC06E57_02425	Faecalibacterium_prausnitzii_G	0.0033946	0.00422918	0.0154434	1.59258	1.033	-1.69825
	Bg0005	MBINDDC06E57_02665	Faecalibacterium_prausnitzii_G	0.00339456	0.00704706	0.0170995	1.59257	1.33345	-1.78699
	Bg0003	MBINBF946E1A_09800	Prevotella_sp900557255	0.003394	9.18143e-05	7.01397e-05	1.59244	0.152204	-0.114449
	Bg0018	MBINFE7566FD_11555	Prevotella_copri	0.00339373	0.000961308	0.000403464	1.59237	-0.492496	-0.274495
	Bg0083	MBIN00C0F521_02250	Blautia_A_sp003480185	0.00339338	0.00043021	0.00554742	1.59229	0.329467	-1.01783
	Bg0005	MBINDDC06E57_05455	Faecalibacterium_prausnitzii_G	0.00339265	0.00432543	0.0157709	1.59212	1.04469	-1.71617
	Bg0001	MBIND2C09C28_01645	Bifidobacterium_longum	0.0033925	0.0259355	0.000174556	-1.59209	-2.55811	-0.180551
	Bg0039	MBIN4B1F7CB0_07900	Ligilactobacillus_ruminis	0.00339221	0.00208757	0.00215079	1.59202	-0.725759	0.633768
	Bg0049	MBINE040662D_13875	Blautia_A_wexlerae	0.00339197	1.2034e-06	0.00478339	1.59196	-0.0174251	-0.945147
	Bg0112	MBIN7A4D2FFD_07475	Ligilactobacillus_ruminis	0.00339185	0.00589926	0.000532005	1.59193	-1.22003	-0.315202
	Bg0005	MBINDDC06E57_01475	Faecalibacterium_prausnitzii_G	0.00339121	0.00475684	0.0135234	1.59178	1.09555	-1.58918
	Bg0338	MBIN7C230FD9_09265	Blautia_A_sp003471165	0.00339036	0.0013734	0.00208693	1.59158	0.588668	-0.624289
	Bg0013	MBINF2A37D0E_00710	Megamonas_funiformis	0.00339002	0.00361772	0.0247888	1.5915	-0.955408	-2.15159
	Bg0005	MBINDDC06E57_04815	Faecalibacterium_prausnitzii_G	0.0033894	0.00715046	0.0154463	1.59136	1.34319	-1.69841
	Bg0005	MBINDDC06E57_01290	Faecalibacterium_prausnitzii_G	0.00338912	0.00337	0.0159434	1.59129	0.922119	-1.72553
	Bg0006	MBIN9ED882BB_01035	Bifidobacterium_longum	0.00338903	0.0123759	0.000107432	-1.59127	-1.7671	-0.141644
	Bg0008	MBIN0ABBE0D9_06635	Prevotella_copri	0.00338813	0.000122709	0.000400771	1.59106	-0.175959	-0.273577
	Bg0019	MBINF3D6CCAE_07660	Prevotella_copri	0.00338813	0.000122709	0.000400771	1.59106	-0.175959	-0.273577
	Bg0049	MBINE040662D_07575	Blautia_A_wexlerae	0.00338787	0.000197063	0.00779699	1.591	0.222984	-1.20669
	Bg0049	MBINE040662D_08770	Blautia_A_wexlerae	0.00338773	5.15408e-05	0.00527297	1.59096	0.114037	-0.992337
	Bg0048	MBIN636B8FE1_06680	Prevotella_sp900555035	0.003387	1.1715e-07	0.00075412	1.59079	-0.0054368	0.375277
	Bg0016	MBINA94C9EA0_03080	Ligilactobacillus_ruminis	0.00338661	0.00564386	0.0001914	1.5907	-1.19333	-0.189062
	Bg0016	MBINA94C9EA0_04255	Ligilactobacillus_ruminis	0.00338545	0.00474082	0.000222798	1.59043	-1.0937	-0.20398
	Bg0006	MBIN9ED882BB_01045	Bifidobacterium_longum	0.00338515	0.0162321	1.67754e-05	-1.59036	-2.02376	0.0559716
	Bg0048	MBIN636B8FE1_06985	Prevotella_sp900555035	0.00338405	0.00065735	4.57915e-08	1.5901	0.407258	-0.00292431
	Bg0003	MBINBF946E1A_03795	Prevotella_sp900557255	0.00338368	0.000124695	0.000664727	1.59001	-0.177376	0.352333
	Bg0018	MBINFE7566FD_12465	Prevotella_copri	0.00338368	0.000124695	0.000664727	1.59001	-0.177376	0.352333
	Bg0049	MBINE040662D_02660	Blautia_A_wexlerae	0.00338343	0.000324999	0.00429428	1.58995	0.28636	-0.895523
	Bg0006	MBIN9ED882BB_03460	Bifidobacterium_longum	0.00338295	0.0140914	2.35666e-05	-1.58984	-1.88559	-0.0663407
	Bg0049	MBINE040662D_07720	Blautia_A_wexlerae	0.00338242	0.000166098	0.00526907	1.58972	0.204717	-0.99197
	Bg0341	MBIN2B2E1276_00295	Megamonas_funiformis	0.00338236	0.00222325	0.024735	1.5897	-0.748972	-2.14925
	Bg0071	MBIN1E6483C4_04565	Enterocloster_sp900541315	0.00338213	0.000532467	0.00288673	1.58965	0.366537	-0.734234
	Bg0005	MBINDDC06E57_09885	Faecalibacterium_prausnitzii_G	0.00338195	0.0034517	0.0171016	1.58961	0.933229	-1.7871
	Bg0005	MBINDDC06E57_03360	Faecalibacterium_prausnitzii_G	0.00338181	0.00372818	0.0164684	1.58957	0.969885	-1.75371
	Bg0008	MBIN0ABBE0D9_07550	Prevotella_copri	0.00338108	0.000471209	0.000780731	1.5894	-0.344809	0.381841
	Bg0045	MBIN3592B50C_02845	Ligilactobacillus_ruminis	0.00337947	0.0104681	0.000312448	1.58902	-1.6252	-0.241558
	Bg0039	MBIN4B1F7CB0_04320	Ligilactobacillus_ruminis	0.00337947	0.0104681	0.000312448	1.58902	-1.6252	-0.241558
	Bg0001	MBIND2C09C28_04410	Bifidobacterium_longum	0.00337924	0.0230758	3.31494e-05	-1.58897	-2.41296	-0.0786809
	Bg0001	MBIND2C09C28_06880	Bifidobacterium_longum	0.00337825	0.0163811	0.000104507	-1.58874	-2.03303	0.139703
	Bg0001	MBIND2C09C28_02995	Bifidobacterium_longum	0.00337783	0.0214759	0.000188132	-1.58864	-2.32781	-0.18744
	Bg0019	MBINF3D6CCAE_06515	Prevotella_copri	0.00337742	0.00048709	1.13187e-06	1.58854	-0.350571	-0.0145388
	Bg0003	MBINBF946E1A_06885	Prevotella_sp900557255	0.00337715	0.00142532	1.05206e-05	1.58848	-0.599692	-0.0443254
	Bg0506	MBIN335DF7C0_12045	UBA7182_sp003480725	0.00337678	0.00262613	3.32176e-07	1.58839	0.81401	0.00787619
	Bg0039	MBIN4B1F7CB0_01965	Ligilactobacillus_ruminis	0.00337593	0.00448662	5.31785e-05	1.58819	-1.06398	-0.0996551
	Bg0016	MBINA94C9EA0_04710	Ligilactobacillus_ruminis	0.00337593	0.00448662	5.31785e-05	1.58819	-1.06398	-0.0996551
	Bg0001	MBIND2C09C28_07390	Bifidobacterium_longum	0.00337512	0.0207872	0.000268229	-1.588	-2.29018	-0.223812
	Bg0005	MBINDDC06E57_06175	Faecalibacterium_prausnitzii_G	0.00337499	0.00490638	0.0162431	1.58797	1.11263	-1.74167
	Bg0006	MBIN9ED882BB_07115	Bifidobacterium_longum	0.00337495	0.0174154	0.000384245	-1.58796	-2.09623	-0.267877
	Bg0019	MBINF3D6CCAE_05280	Prevotella_copri	0.00337455	0.000101721	1.33156e-06	1.58787	-0.160205	0.0157693
	Bg0010	MBIN7AA2F86E_05805	Bifidobacterium_breve	0.00337429	0.018595	0.00068013	-1.58781	-2.16606	-0.356392
	Bg0005	MBINDDC06E57_05895	Faecalibacterium_prausnitzii_G	0.00337391	0.00522316	0.0150859	1.58772	1.14799	-1.67848
	Bg0008	MBIN0ABBE0D9_11265	Prevotella_copri	0.00337373	5.78009e-05	0.000121412	1.58768	0.120764	-0.150578
	Bg0005	MBINDDC06E57_04450	Faecalibacterium_prausnitzii_G	0.0033737	0.00684587	0.0158241	1.58767	1.31427	-1.71906
	Bg0005	MBINDDC06E57_00660	Faecalibacterium_prausnitzii_G	0.0033736	0.0059161	0.017983	1.58764	1.22177	-1.83258
	Bg0102	MBIN7BAC77A6_13355	Blautia_A_sp003480185	0.00337347	6.24035e-06	0.00308951	1.58761	0.0396804	-0.759585
	Bg0005	MBINDDC06E57_00865	Faecalibacterium_prausnitzii_G	0.00337314	0.00687643	0.016781	1.58754	1.31721	-1.77027
	Bg0005	MBINDDC06E57_01750	Faecalibacterium_prausnitzii_G	0.003373	0.00515173	0.0168948	1.5875	1.14011	-1.77627
	Bg0006	MBIN9ED882BB_01920	Bifidobacterium_longum	0.00337219	0.00745507	2.67764e-05	-1.58731	-1.37151	-0.0707144
	Bg0019	MBINF3D6CCAE_01625	Prevotella_copri	0.00337168	0.00027295	1.98173e-08	1.58719	-0.26243	-0.00192377
	Bg0001	MBIND2C09C28_09265	Bifidobacterium_longum	0.00336953	0.0186136	3.28108e-05	-1.58668	-2.16714	-0.0782781
	Bg0008	MBIN0ABBE0D9_01605	Prevotella_copri	0.00336949	0.000170773	1.09018e-05	1.58668	0.207578	0.0451212
	Bg0005	MBINDDC06E57_07980	Faecalibacterium_prausnitzii_G	0.00336892	0.00474145	0.0171996	1.58654	1.09377	-1.79222
	Bg0071	MBIN1E6483C4_00960	Enterocloster_sp900541315	0.0033688	1.1004e-06	0.0010122	1.58651	0.0166627	-0.434776
	Bg0016	MBINA94C9EA0_03885	Ligilactobacillus_ruminis	0.0033688	0.0194175	0.000270219	1.58651	-2.21344	-0.224641
	Bg0083	MBIN00C0F521_01360	Blautia_A_sp003480185	0.0033685	0.000915727	0.00470157	1.58644	0.480679	-0.937029
	Bg0010	MBIN7AA2F86E_01810	Bifidobacterium_breve	0.0033683	0.0178925	0.000164262	-1.5864	-2.12475	-0.175146
	Bg0376	MBINCFCDB96D_02945	Senegalimassilia_anaerobia	0.00336822	6.14929e-05	1.41433e-05	1.58638	0.124562	-0.0513934
	Bg0005	MBINDDC06E57_10875	Faecalibacterium_prausnitzii_G	0.00336759	0.00550317	0.0122674	1.58623	1.17836	-1.51359
	Bg0018	MBINFE7566FD_07910	Prevotella_copri	0.00336756	0.000123397	0.000198475	1.58622	-0.176451	-0.192524
	Bg0334	MBINB4C30C43_07385	Catenibacterium_sp000437715	0.00336599	0.000263418	0.000824536	1.58585	0.257807	0.392407
	Bg0049	MBINE040662D_05815	Blautia_A_wexlerae	0.0033659	0.000220327	0.0042474	1.58583	0.235779	-0.890622
	Bg0008	MBIN0ABBE0D9_06700	Prevotella_copri	0.00336561	0.000211007	1.07415e-05	1.58576	-0.230739	-0.0447883
	Bg0018	MBINFE7566FD_01065	Prevotella_copri	0.00336561	0.000211007	1.07415e-05	1.58576	-0.230739	-0.0447883
	Bg0565	MBIN877C454B_00485	Agathobaculum_butyriciproducens	0.00336549	4.20852e-06	0.00183442	1.58573	-0.0325864	-0.585303
	Bg0002	MBIN0238EAB2_00865	Prevotella_copri_A	0.00336531	0.000495464	0.0026086	1.58569	-0.353572	0.697968
	Bg0083	MBIN00C0F521_14785	Blautia_A_sp003480185	0.00336512	0.000857349	0.00499946	1.58565	0.465105	-0.966258
	Bg0005	MBINDDC06E57_01075	Faecalibacterium_prausnitzii_G	0.00336492	0.00457773	0.0154513	1.5856	1.07472	-1.69869
	Bg0049	MBINE040662D_02865	Blautia_A_wexlerae	0.00336486	0.00020579	0.00357388	1.58559	0.227868	-0.816962
	Bg0109	MBINF578E6E0_11950	Dorea_formicigenerans	0.00336473	0.000272847	0.00545105	1.58556	0.26238	-1.00896
	Bg0049	MBINE040662D_06720	Blautia_A_wexlerae	0.0033646	2.17269e-05	0.00277726	1.58552	-0.0740407	-0.720178
	Bg0006	MBIN9ED882BB_06485	Bifidobacterium_longum	0.00336459	0.00907928	0.000298428	-1.58552	-1.51355	-0.236076
	Bg0338	MBIN7C230FD9_14625	Blautia_A_sp003471165	0.00336421	9.88509e-05	0.00273975	1.58543	0.157929	-0.715298
	Bg0464	MBIN05136876_05780	Dorea_longicatena_B	0.00336363	3.47109e-05	0.00143972	1.5853	-0.0935846	-0.518526
	Bg0018	MBINFE7566FD_12005	Prevotella_copri	0.00336346	1.25154e-06	0.0001101	1.58526	0.0177703	-0.143392
	Bg0010	MBIN7AA2F86E_08755	Bifidobacterium_breve	0.00336309	0.00624357	3.90452e-06	-1.58517	-1.25513	0.0270032
	Bg0013	MBINF2A37D0E_06550	Megamonas_funiformis	0.00336296	0.00136426	0.0183783	1.58514	-0.586705	-1.85261
	Bg0101	MBINC5B4B7E9_01125	Prevotella_sp000436035	0.00336271	2.41107e-05	0.000205554	1.58508	-0.0779968	0.195927
	Bg0005	MBINDDC06E57_08940	Faecalibacterium_prausnitzii_G	0.00336244	0.00841422	0.010521	1.58502	1.45706	-1.40172
	Bg0001	MBIND2C09C28_08185	Bifidobacterium_longum	0.00336182	0.0150456	5.42677e-05	-1.58487	-1.94839	-0.100671
	Bg0115	MBIN08C8A299_10650	CAG-81_sp900066535	0.00336159	2.21268e-05	0.00388178	1.58481	0.074719	-0.851426
	Bg0008	MBIN0ABBE0D9_07610	Prevotella_copri	0.00336133	0.000210023	1.35729e-05	1.58475	-0.2302	-0.0503463
	Bg0002	MBIN0238EAB2_05000	Prevotella_copri_A	0.00336129	0.000747083	0.00259263	1.58475	-0.434166	0.695828
	Bg0049	MBINE040662D_07990	Blautia_A_wexlerae	0.00336092	0.000121414	0.00542511	1.58466	0.175028	-1.00655
	Bg0083	MBIN00C0F521_15500	Blautia_A_sp003480185	0.00335995	8.03536e-05	0.0021201	1.58443	-0.142388	-0.629231
	Bg0003	MBINBF946E1A_11220	Prevotella_sp900557255	0.00335968	0.000209589	0.00142431	1.58437	-0.229962	0.515744
	Bg0018	MBINFE7566FD_00315	Prevotella_copri	0.00335968	0.000209589	0.00142431	1.58437	-0.229962	0.515744
	Bg0049	MBINE040662D_14615	Blautia_A_wexlerae	0.00335941	6.41475e-08	0.00520966	1.5843	0.00402311	-0.986362
	Bg0207	MBINF13C34E8_00310	Gemmiger_formicilis	0.00335911	0.0085767	0.0183412	1.58423	1.47107	-1.85074
	Bg0049	MBINE040662D_03400	Blautia_A_wexlerae	0.00335889	7.13342e-05	0.00615634	1.58418	0.134159	-1.07224
	Bg0083	MBIN00C0F521_00710	Blautia_A_sp003480185	0.00335863	0.000724802	0.00601276	1.58412	0.427643	-1.05967
	Bg0298	MBIN93E7C0EE_05770	Catenibacterium_sp000437715	0.00335785	0.000127988	0.00175026	1.58393	0.179703	0.571719
	Bg0049	MBINE040662D_04065	Blautia_A_wexlerae	0.00335781	7.25636e-07	0.00424294	1.58392	-0.013531	-0.890154
	Bg0071	MBIN1E6483C4_08880	Enterocloster_sp900541315	0.00335762	0.000202282	0.00178632	1.58388	-0.225918	-0.577579
	Bg0102	MBIN7BAC77A6_04360	Blautia_A_sp003480185	0.00335735	0.0010196	0.00419309	1.58381	0.507208	-0.884909
	Bg0003	MBINBF946E1A_12115	Prevotella_sp900557255	0.00335625	0.00265335	0.000378228	1.58356	-0.818217	-0.265772
	Bg0071	MBIN1E6483C4_07975	Enterocloster_sp900541315	0.00335602	8.00144e-05	0.00259757	1.5835	0.142087	-0.696491
	Bg0045	MBIN3592B50C_07595	Ligilactobacillus_ruminis	0.00335568	0.00256082	0.00109775	1.58342	-0.803825	0.452776
	Bg0264	MBIN19A9C5F3_05070	Agathobacter_rectalis	0.00335558	0.000363752	6.30984e-05	1.5834	-0.302952	0.108553
	Bg0003	MBINBF946E1A_02755	Prevotella_sp900557255	0.00335408	0.00210009	1.16808e-06	1.58304	-0.727933	-0.0147696
	Bg0112	MBIN7A4D2FFD_05755	Ligilactobacillus_ruminis	0.00335305	0.00750169	0.000204686	1.5828	-1.37579	-0.195513
	Bg0016	MBINA94C9EA0_02505	Ligilactobacillus_ruminis	0.00335305	0.00750169	0.000204686	1.5828	-1.37579	-0.195513
	Bg0049	MBINE040662D_02570	Blautia_A_wexlerae	0.00335288	0.000201919	0.0036434	1.58276	0.225715	-0.824869
	Bg0137	MBIN6699863F_06620	Megamonas_funiformis	0.00335277	0.00457073	0.0306309	1.58274	-1.0739	-2.39173
	Bg0001	MBIND2C09C28_08710	Bifidobacterium_longum	0.00335204	0.00550978	1.03378e-05	-1.58256	-1.17907	-0.0439385
	Bg0005	MBINDDC06E57_05700	Faecalibacterium_prausnitzii_G	0.00335194	0.00244068	0.0153955	1.58254	0.784743	-1.69562
	Bg0005	MBINDDC06E57_02295	Faecalibacterium_prausnitzii_G	0.00335168	0.00346713	0.0136383	1.58248	0.935313	-1.59592
	Bg0001	MBIND2C09C28_04345	Bifidobacterium_longum	0.00335091	0.0169736	0.000138985	-1.5823	-2.06947	0.161108
	Bg0010	MBIN7AA2F86E_08305	Bifidobacterium_breve	0.00335085	0.0138093	0.000600743	-1.58228	-1.86663	-0.334947
	Bg0039	MBIN4B1F7CB0_05955	Ligilactobacillus_ruminis	0.00335078	0.00263904	1.60613e-05	1.58227	-0.816008	-0.0547674
	Bg0014	MBINE5355FC6_08390	Bifidobacterium_breve	0.00335017	0.0175058	0.000178827	-1.58212	-2.10166	-0.182746
	Bg0010	MBIN7AA2F86E_01870	Bifidobacterium_breve	0.00335017	0.0175058	0.000178827	-1.58212	-2.10166	-0.182746
	Bg0014	MBINE5355FC6_08505	Bifidobacterium_breve	0.00334947	0.0114689	4.60806e-06	-1.58196	-1.70111	-0.0293353
	Bg0003	MBINBF946E1A_13300	Prevotella_sp900557255	0.00334923	0.000143223	1.54072e-05	1.5819	-0.190098	-0.0536406
	Bg0003	MBINBF946E1A_11640	Prevotella_sp900557255	0.0033488	0.00159555	0.000423068	1.5818	-0.634493	-0.281084
	Bg0008	MBIN0ABBE0D9_01495	Prevotella_copri	0.00334822	0.000789097	1.1264e-05	1.58166	0.446208	-0.0458646
	Bg0005	MBINDDC06E57_08925	Faecalibacterium_prausnitzii_G	0.00334798	0.00789063	0.0225228	1.5816	1.411	-2.05089
	Bg0008	MBIN0ABBE0D9_04945	Prevotella_copri	0.00334792	0.000244393	0.000474928	1.58159	-0.248323	-0.297814
	Bg0005	MBINDDC06E57_02390	Faecalibacterium_prausnitzii_G	0.00334755	0.00538218	0.0111041	1.5815	1.16534	-1.44004
	Bg0018	MBINFE7566FD_10285	Prevotella_copri	0.0033465	0.000691069	0.00019839	1.58126	-0.417573	-0.192483
	Bg0014	MBINE5355FC6_02125	Bifidobacterium_breve	0.00334616	0.0130495	0.000379262	-1.58117	-1.81455	-0.266135
	Bg0115	MBIN08C8A299_06610	CAG-81_sp900066535	0.0033461	8.31427e-06	0.00202316	1.58116	-0.0458019	-0.614676
	Bg0126	MBIN0C8A80B3_00425	Prevotella_sp002265625	0.00334592	1.63818e-05	0.00211658	1.58112	0.0642913	0.628709
	Bg0001	MBIND2C09C28_09180	Bifidobacterium_longum	0.00334573	0.0186766	0.00054438	-1.58107	-2.1708	-0.318847
	Bg0005	MBINDDC06E57_10780	Faecalibacterium_prausnitzii_G	0.00334562	0.00453495	0.0189359	1.58105	1.06969	-1.88051
	Bg0003	MBINBF946E1A_02475	Prevotella_sp900557255	0.00334509	0.000672952	0.000229394	1.58092	-0.412063	0.206977
	Bg0018	MBINFE7566FD_00495	Prevotella_copri	0.00334494	0.000388361	6.01759e-07	1.58089	-0.313033	-0.0106009
	Bg0049	MBINE040662D_11710	Blautia_A_wexlerae	0.00334468	8.50428e-07	0.00432151	1.58082	0.0146484	-0.898358
	Bg0003	MBINBF946E1A_08085	Prevotella_sp900557255	0.00334453	0.00262519	1.77171e-05	1.58079	-0.813865	-0.0575212
	Bg0005	MBINDDC06E57_05855	Faecalibacterium_prausnitzii_G	0.00334434	0.00258082	0.013426	1.58074	0.806957	-1.58345
	Bg0083	MBIN00C0F521_01795	Blautia_A_sp003480185	0.00334391	0.00164565	0.00432801	1.58064	0.644377	-0.899033
	Bg0049	MBINE040662D_01620	Blautia_A_wexlerae	0.00334237	3.28947e-06	0.00414292	1.58028	-0.0288094	-0.8796
	Bg0049	MBINE040662D_14035	Blautia_A_wexlerae	0.00334164	2.66011e-05	0.00589433	1.58011	0.081926	-1.04918
	Bg0035	MBIN223A54CB_14515	Prevotella_sp900555035	0.00334138	0.0009501	0.00211466	1.58004	0.489617	0.628423
	Bg0004	MBIN77AE4EE3_13855	Prevotella_copri_A	0.00334112	1.22031e-05	0.00239437	1.57998	-0.055489	0.668694
	Bg0003	MBINBF946E1A_07020	Prevotella_sp900557255	0.00334031	0.00153291	0.000134338	1.57979	-0.621914	-0.158391
	Bg0237	MBINF58DD908_00440	Catenibacterium_sp000437715	0.00334018	0.00026057	0.000826983	1.57976	0.25641	0.392989
	Bg0002	MBIN0238EAB2_13465	Prevotella_copri_A	0.00333957	0.000624644	0.00323445	1.57962	-0.396998	0.777199
	Bg0620	MBIN0E64A59D_08480	Prevotella_sp900548745	0.00333902	0.000479912	0.000230111	1.57949	-0.347979	0.207301
	Bg0005	MBINDDC06E57_01255	Faecalibacterium_prausnitzii_G	0.00333865	0.00555407	0.0153233	1.5794	1.1838	-1.69164
	Bg0005	MBINDDC06E57_02890	Faecalibacterium_prausnitzii_G	0.00333783	0.000194571	0.0162249	1.57921	0.22157	-1.7407
	Bg0005	MBINDDC06E57_00110	Faecalibacterium_prausnitzii_G	0.00333783	0.00221703	0.0141017	1.5792	0.747924	-1.62281
	Bg0005	MBINDDC06E57_00955	Faecalibacterium_prausnitzii_G	0.00333721	0.00300287	0.0130161	1.57906	0.870442	-1.55909
	Bg0005	MBINDDC06E57_05695	Faecalibacterium_prausnitzii_G	0.003337	0.00585733	0.0139478	1.57901	1.21569	-1.61393
	Bg0049	MBINE040662D_03155	Blautia_A_wexlerae	0.00333699	0.00024613	0.00194832	1.57901	-0.249204	-0.603201
	Bg0013	MBINF2A37D0E_09260	Megamonas_funiformis	0.00333654	0.00172965	0.020927	1.5789	-0.660619	-1.9769
	Bg0005	MBINDDC06E57_08915	Faecalibacterium_prausnitzii_G	0.00333648	0.00392646	0.0170494	1.57888	0.995343	-1.78437
	Bg0016	MBINA94C9EA0_05840	Ligilactobacillus_ruminis	0.00333635	0.00491454	9.09366e-08	1.57885	-1.11356	0.00412098
	Bg0003	MBINBF946E1A_00075	Prevotella_sp900557255	0.00333606	0.000756501	8.42369e-06	1.57879	-0.436895	-0.0396628
	Bg0010	MBIN7AA2F86E_05015	Bifidobacterium_breve	0.0033359	0.0118341	1.79846e-05	-1.57875	-1.72798	0.0579538
	Bg0005	MBINDDC06E57_08730	Faecalibacterium_prausnitzii_G	0.00333552	0.00565587	0.0178748	1.57866	1.1946	-1.82706
	Bg0006	MBIN9ED882BB_06105	Bifidobacterium_longum	0.00333518	0.023731	0.000269246	-1.57858	-2.44698	-0.224236
	Bg0049	MBINE040662D_03990	Blautia_A_wexlerae	0.00333518	0.000151776	0.00387786	1.57858	-0.195692	-0.850996
	Bg0102	MBIN7BAC77A6_14705	Blautia_A_sp003480185	0.00333436	0.000973432	0.0012578	1.57838	0.495592	-0.484661
	Bg0005	MBINDDC06E57_09660	Faecalibacterium_prausnitzii_G	0.00333425	0.00724939	0.0138039	1.57836	1.35245	-1.60558
	Bg0006	MBIN9ED882BB_04715	Bifidobacterium_longum	0.0033341	0.00475355	0.000193921	-1.57832	-1.09517	-0.190303
	Bg0049	MBINE040662D_09460	Blautia_A_wexlerae	0.00333406	5.91503e-05	0.0050609	1.57831	-0.122166	-0.972177
	Bg0005	MBINDDC06E57_05155	Faecalibacterium_prausnitzii_G	0.00333265	0.00571854	0.0149839	1.57798	1.2012	-1.6728
	Bg0005	MBINDDC06E57_03065	Faecalibacterium_prausnitzii_G	0.00333218	0.00478561	0.0181971	1.57787	1.09885	-1.84346
	Bg0005	MBINDDC06E57_06675	Faecalibacterium_prausnitzii_G	0.00333131	0.00558907	0.0147263	1.57766	1.18752	-1.65836
	Bg0005	MBINDDC06E57_01630	Faecalibacterium_prausnitzii_G	0.00333074	0.00555081	0.0153452	1.57753	1.18345	-1.69285
	Bg0035	MBIN223A54CB_04500	Prevotella_sp900555035	0.00333067	0.00025825	0.000105544	1.57751	-0.255265	0.140394
	Bg0005	MBINDDC06E57_08750	Faecalibacterium_prausnitzii_G	0.00333045	0.00297487	0.0131629	1.57746	0.866374	-1.56786
	Bg0005	MBINDDC06E57_02125	Faecalibacterium_prausnitzii_G	0.00333023	0.00316322	0.0162267	1.57741	0.893381	-1.74079
	Bg0001	MBIND2C09C28_08065	Bifidobacterium_longum	0.00333016	0.0200214	0.000387622	-1.57739	-2.2476	-0.269052
	Bg0092	MBINDAB652CD_10225	Collinsella_aerofaciens_H	0.00332992	0.00207977	7.43178e-05	1.57733	-0.724403	0.117809
	Bg0083	MBIN00C0F521_14820	Blautia_A_sp003480185	0.00332983	0.000345693	0.00640019	1.57731	0.295337	-1.09327
	Bg0006	MBIN9ED882BB_07220	Bifidobacterium_longum	0.00332975	0.00901007	0.00041402	-1.57729	-1.50777	-0.278063
	Bg0010	MBIN7AA2F86E_08420	Bifidobacterium_breve	0.00332967	0.0226851	0.000680597	-1.57727	-2.39245	-0.356514
	Bg0008	MBIN0ABBE0D9_07125	Prevotella_copri	0.00332943	8.87255e-05	1.88619e-06	1.57722	-0.149622	0.0187683
	Bg0338	MBIN7C230FD9_14600	Blautia_A_sp003471165	0.00332883	0.000486731	0.00257767	1.57707	0.350442	-0.693818
	Bg0003	MBINBF946E1A_11890	Prevotella_sp900557255	0.0033277	0.000707105	4.82874e-05	1.57681	-0.42239	-0.0949617
	Bg0005	MBINDDC06E57_00260	Faecalibacterium_prausnitzii_G	0.00332733	0.00364183	0.012974	1.57672	0.958587	-1.55657
	Bg0006	MBIN9ED882BB_08215	Bifidobacterium_longum	0.00332703	0.00766905	7.60636e-06	-1.57665	-1.39105	0.0376895
	Bg0013	MBINF2A37D0E_10305	Megamonas_funiformis	0.00332698	0.0045438	0.0255455	1.57664	-1.07073	-2.18418
	Bg0083	MBIN00C0F521_01210	Blautia_A_sp003480185	0.00332645	0.00248039	0.00422252	1.57651	0.791101	-0.888009
	Bg0049	MBINE040662D_03775	Blautia_A_wexlerae	0.00332631	0.000138709	0.00416074	1.57648	-0.187078	-0.881489
	Bg0005	MBINDDC06E57_08020	Faecalibacterium_prausnitzii_G	0.00332581	0.00187099	0.0135022	1.57636	0.687081	-1.58794
	Bg0010	MBIN7AA2F86E_08010	Bifidobacterium_breve	0.00332565	0.0150212	9.37371e-05	-1.57632	-1.94682	-0.132308
	Bg0083	MBIN00C0F521_06785	Blautia_A_sp003480185	0.00332545	0.00294118	0.00471649	1.57627	0.861455	-0.938515
	Bg0589	MBIN5F0E6920_11025	Anaerostipes_hadrus	0.00332513	0.00131385	4.12798e-07	1.5762	0.575764	0.00878012
	Bg0019	MBINF3D6CCAE_02625	Prevotella_copri	0.00332488	4.64488e-05	4.69794e-05	1.57614	-0.108258	-0.0936667
	Bg0365	MBIN388FA896_10565	Dorea_longicatena_B	0.00332481	0.00112149	0.000109576	1.57612	0.531949	-0.143051
	Bg0049	MBINE040662D_15805	Blautia_A_wexlerae	0.00332415	0.000439671	0.00484962	1.57597	0.33307	-0.951668
	Bg0115	MBIN08C8A299_07125	CAG-81_sp900066535	0.00332391	2.56286e-06	0.00168619	1.57591	0.0254293	-0.561157
	Bg0005	MBINDDC06E57_10150	Faecalibacterium_prausnitzii_G	0.00332271	0.00541483	0.0171474	1.57562	1.16887	-1.7895
	Bg0049	MBINE040662D_07635	Blautia_A_wexlerae	0.00332259	0.000145831	0.00563834	1.57559	0.191822	-1.02614
	Bg0049	MBINE040662D_13885	Blautia_A_wexlerae	0.00332256	2.31414e-05	0.0048663	1.57559	-0.0764129	-0.953303
	Bg0005	MBINDDC06E57_06325	Faecalibacterium_prausnitzii_G	0.0033224	0.00428894	0.0169494	1.57555	1.04027	-1.77913
	Bg0207	MBINF13C34E8_11375	Gemmiger_formicilis	0.00332229	0.00591496	0.0133178	1.57552	1.22165	-1.57706
	Bg0071	MBIN1E6483C4_05940	Enterocloster_sp900541315	0.003322	1.60354e-05	0.00200506	1.57546	0.0636079	-0.611921
	Bg0071	MBIN1E6483C4_05115	Enterocloster_sp900541315	0.00332033	0.000149144	0.00160674	1.57506	-0.193988	-0.547777
	Bg0016	MBINA94C9EA0_06030	Ligilactobacillus_ruminis	0.00332029	0.0036006	5.23989e-05	1.57505	-0.953145	-0.098922
	Bg0049	MBINE040662D_15740	Blautia_A_wexlerae	0.00331933	5.31274e-05	0.00393541	1.57482	0.115779	-0.857288
	Bg0001	MBIND2C09C28_06530	Bifidobacterium_longum	0.00331896	0.0217562	8.53247e-05	-1.57473	-2.34295	0.126232
	Bg0005	MBINDDC06E57_03230	Faecalibacterium_prausnitzii_G	0.00331884	0.00672312	0.0171996	1.5747	1.30244	-1.79222
	Bg0005	MBINDDC06E57_02435	Faecalibacterium_prausnitzii_G	0.00331881	0.00472728	0.0152107	1.5747	1.09214	-1.68541
	Bg0013	MBINF2A37D0E_08305	Megamonas_funiformis	0.00331845	0.00282047	0.023569	1.57461	-0.843592	-2.09798
	Bg0023	MBIND62FFD58_09620	Bifidobacterium_bifidum	0.00331844	0.00803508	0.000312934	-1.57461	-1.42386	0.241745
	Bg0008	MBIN0ABBE0D9_11310	Prevotella_copri	0.00331835	5.11077e-06	0.000422372	1.57459	-0.03591	-0.280853
	Bg0049	MBINE040662D_10900	Blautia_A_wexlerae	0.00331814	2.30523e-06	0.00470107	1.57454	-0.0241173	-0.936979
	Bg0010	MBIN7AA2F86E_03470	Bifidobacterium_breve	0.00331786	0.0126439	2.33011e-05	-1.57447	-1.78613	-0.065966
	Bg0018	MBINFE7566FD_00135	Prevotella_copri	0.00331746	1.36334e-05	9.70192e-05	1.57438	0.0586509	-0.134605
	Bg0005	MBINDDC06E57_06660	Faecalibacterium_prausnitzii_G	0.00331709	0.00576926	0.0120742	1.57429	1.20651	-1.50162
	Bg0005	MBINDDC06E57_00665	Faecalibacterium_prausnitzii_G	0.00331707	0.0063441	0.0165842	1.57429	1.26519	-1.75986
	Bg0018	MBINFE7566FD_12920	Prevotella_copri	0.00331684	6.13838e-05	8.68366e-05	1.57423	0.124451	-0.127345
	Bg0005	MBINDDC06E57_10475	Faecalibacterium_prausnitzii_G	0.00331669	0.0041086	0.0155754	1.5742	1.01817	-1.7055
	Bg0083	MBIN00C0F521_14630	Blautia_A_sp003480185	0.00331666	0.00142595	0.003376	1.57419	0.599824	-0.794023
	Bg0039	MBIN4B1F7CB0_00320	Ligilactobacillus_ruminis	0.00331528	0.00339134	0.000296452	1.57386	-0.925033	-0.235293
	Bg0003	MBINBF946E1A_07095	Prevotella_sp900557255	0.00331486	0.00202441	0.000160404	1.57376	-0.714695	0.173077
	Bg0049	MBINE040662D_09285	Blautia_A_wexlerae	0.00331447	0.000134504	0.00393447	1.57367	-0.184221	-0.857185
	Bg0049	MBINE040662D_10840	Blautia_A_wexlerae	0.00331442	0.000829491	0.00397549	1.57366	0.457486	-0.861642
	Bg0049	MBINE040662D_06930	Blautia_A_wexlerae	0.00331411	2.48586e-05	0.00396503	1.57358	0.0791972	-0.860508
	Bg0002	MBIN0238EAB2_04040	Prevotella_copri_A	0.00331344	0.000463858	0.000874586	1.57342	-0.342109	0.404141
	Bg0008	MBIN0ABBE0D9_11415	Prevotella_copri	0.00331344	3.98087e-05	2.09871e-05	1.57342	-0.100222	0.0626049
	Bg0049	MBINE040662D_07315	Blautia_A_wexlerae	0.00331336	7.39593e-06	0.00342509	1.5734	0.0431985	-0.799774
	Bg0001	MBIND2C09C28_00430	Bifidobacterium_longum	0.00331328	0.00779294	0.000312242	-1.57339	-1.40224	0.241478
	Bg0546	MBIN66D7B97C_03335	Sutterella_sp	0.00331267	0.000107856	0.000829737	1.57324	0.164966	0.393642
	Bg0018	MBINFE7566FD_08790	Prevotella_copri	0.00331248	9.1186e-05	6.53288e-05	1.5732	-0.151683	-0.110455
	Bg0018	MBINFE7566FD_10810	Prevotella_copri	0.00331199	0.000143065	4.43241e-05	1.57308	-0.189993	-0.0909812
	Bg0005	MBINDDC06E57_04295	Faecalibacterium_prausnitzii_G	0.00331109	0.00413134	0.018615	1.57287	1.02098	-1.8645
	Bg0071	MBIN1E6483C4_05635	Enterocloster_sp900541315	0.0033095	0.000460707	0.00195404	1.57249	0.340945	-0.604085
	Bg0013	MBINF2A37D0E_08905	Megamonas_funiformis	0.00330929	0.00268504	0.0228274	1.57244	-0.823089	-2.06471
	Bg0002	MBIN0238EAB2_00840	Prevotella_copri_A	0.00330928	0.000741574	0.00274477	1.57244	-0.432563	0.715954
	Bg0102	MBIN7BAC77A6_03445	Blautia_A_sp003480185	0.00330877	0.000195834	0.00381878	1.57232	0.222288	-0.844489
	Bg0005	MBINDDC06E57_09545	Faecalibacterium_prausnitzii_G	0.00330833	0.00416154	0.0129781	1.57221	1.02471	-1.55682
	Bg0019	MBINF3D6CCAE_06360	Prevotella_copri	0.00330791	0.000113089	0.000609996	1.57211	-0.16892	-0.337517
	Bg0003	MBINBF946E1A_11435	Prevotella_sp900557255	0.00330788	7.00775e-05	8.21336e-05	1.5721	-0.132972	-0.123849
	Bg0083	MBIN00C0F521_15280	Blautia_A_sp003480185	0.00330785	0.00515729	0.00371948	1.5721	1.14073	-0.833437
	Bg0049	MBINE040662D_04980	Blautia_A_wexlerae	0.00330684	1.0724e-06	0.00561808	1.57186	-0.0164494	-1.0243
	Bg0006	MBIN9ED882BB_04890	Bifidobacterium_longum	0.00330677	0.0111638	1.78916e-06	-1.57184	-1.67833	0.0182792
	Bg0049	MBINE040662D_05290	Blautia_A_wexlerae	0.00330659	4.57856e-05	0.00601266	1.5718	0.107482	-1.05966
	Bg0049	MBINE040662D_15100	Blautia_A_wexlerae	0.0033065	3.76499e-05	0.0016578	1.57178	-0.0974661	-0.556414
	Bg0005	MBINDDC06E57_03975	Faecalibacterium_prausnitzii_G	0.00330644	0.00209231	0.00969714	1.57176	0.726582	-1.34572
	Bg0001	MBIND2C09C28_08775	Bifidobacterium_longum	0.00330475	0.0210779	1.04452e-06	-1.57136	-2.30614	0.0139666
	Bg0019	MBINF3D6CCAE_10015	Prevotella_copri	0.00330414	2.94878e-05	1.84344e-05	1.57122	0.0862567	-0.0586741
	Bg0005	MBINDDC06E57_10015	Faecalibacterium_prausnitzii_G	0.00330375	0.00461119	0.016042	1.57112	1.07865	-1.73086
	Bg0005	MBINDDC06E57_02805	Faecalibacterium_prausnitzii_G	0.0033028	0.00806524	0.0146713	1.5709	1.42653	-1.65526
	Bg0001	MBIND2C09C28_02530	Bifidobacterium_longum	0.00330252	0.0236868	0.000191735	-1.57083	-2.4447	-0.189227
	Bg0005	MBINDDC06E57_05435	Faecalibacterium_prausnitzii_G	0.00330162	0.00344947	0.0159427	1.57061	0.932927	-1.72549
	Bg0001	MBIND2C09C28_03770	Bifidobacterium_longum	0.0033015	0.018053	0.000266336	-1.57059	-2.13426	-0.223021
	Bg0003	MBINBF946E1A_13670	Prevotella_sp900557255	0.00330127	0.00309725	4.33945e-07	1.57053	-0.884016	0.0090022
	Bg0006	MBIN9ED882BB_03670	Bifidobacterium_longum	0.00330109	0.0145559	0.000283219	-1.57049	-1.91642	-0.229982
	Bg0102	MBIN7BAC77A6_10730	Blautia_A_sp003480185	0.00330079	1.5379e-06	0.00456787	1.57042	-0.0196986	-0.923609
	Bg0019	MBINF3D6CCAE_02225	Prevotella_copri	0.00330029	0.000280924	0.00108644	1.5703	0.266236	-0.450437
	Bg0001	MBIND2C09C28_06285	Bifidobacterium_longum	0.00330027	0.0185337	7.11005e-06	-1.57029	-2.16249	-0.0364391
	Bg0008	MBIN0ABBE0D9_06945	Prevotella_copri	0.00329943	0.000332957	9.72429e-06	1.57009	-0.289845	-0.0426148
	Bg0005	MBINDDC06E57_06930	Faecalibacterium_prausnitzii_G	0.00329907	0.00373428	0.0262957	1.57001	0.970678	-2.21602
	Bg0049	MBINE040662D_06775	Blautia_A_wexlerae	0.00329898	1.92269e-05	0.00424924	1.56999	0.0696508	-0.890814
	Bg0039	MBIN4B1F7CB0_05320	Ligilactobacillus_ruminis	0.00329856	0.00280137	1.84124e-05	1.56989	-0.840731	-0.058639
	Bg0049	MBINE040662D_10915	Blautia_A_wexlerae	0.00329824	0.000255209	0.00385637	1.56981	-0.253758	-0.848635
	Bg0071	MBIN1E6483C4_05125	Enterocloster_sp900541315	0.003298	0.000137321	0.00252224	1.56975	0.18614	-0.686317
	Bg0016	MBINA94C9EA0_03140	Ligilactobacillus_ruminis	0.00329719	0.00388373	9.77842e-05	1.56956	-0.989911	-0.135134
	Bg0002	MBIN0238EAB2_12960	Prevotella_copri_A	0.00329679	0.000151927	0.00117488	1.56947	-0.195789	0.468412
	Bg0084	MBIN2670148E_00490	Ligilactobacillus_ruminis	0.00329635	0.0100884	0.000354851	1.56936	-1.59545	-0.257427
	Bg0035	MBIN223A54CB_09590	Prevotella_sp900555035	0.00329633	0.000863192	2.18623e-05	1.56936	-0.466687	0.0638968
	Bg0179	MBIN5F543D2F_01345	Dialister_sp000434475	0.00329613	0.00364891	0.0026809	1.56931	0.959519	-0.707574
	Bg0001	MBIND2C09C28_01025	Bifidobacterium_longum	0.00329559	0.0153773	1.40692e-05	-1.56918	-1.96975	0.0512585
	Bg0102	MBIN7BAC77A6_05660	Blautia_A_sp003480185	0.00329504	0.000530117	0.00463877	1.56905	0.365728	-0.93075
	Bg0071	MBIN1E6483C4_10040	Enterocloster_sp900541315	0.0032942	2.82092e-05	0.00278503	1.56885	-0.0843659	-0.721185
	Bg0005	MBINDDC06E57_08590	Faecalibacterium_prausnitzii_G	0.00329414	0.00430966	0.0156746	1.56884	1.04278	-1.71092
	Bg0071	MBIN1E6483C4_11680	Enterocloster_sp900541315	0.00329411	0.000102304	0.00204625	1.56883	0.160664	-0.618174
	Bg0071	MBIN1E6483C4_02355	Enterocloster_sp900541315	0.00329397	0.000115971	0.00198315	1.56879	0.171059	-0.608568
	Bg0049	MBINE040662D_02375	Blautia_A_wexlerae	0.00329379	0.000103266	0.00471571	1.56875	-0.161418	-0.938438
	Bg0071	MBIN1E6483C4_12350	Enterocloster_sp900541315	0.00329355	0.000475432	0.00172243	1.5687	-0.346351	-0.567156
	Bg0071	MBIN1E6483C4_01955	Enterocloster_sp900541315	0.00329354	0.000123828	0.00224142	1.56869	0.176759	-0.646984
	Bg0003	MBINBF946E1A_05040	Prevotella_sp900557255	0.00329336	0.00163325	4.7569e-06	1.56865	-0.641945	-0.0298053
	Bg0001	MBIND2C09C28_08745	Bifidobacterium_longum	0.00329332	0.0100589	4.70187e-05	-1.56864	-1.59312	0.0937059
	Bg0049	MBINE040662D_05335	Blautia_A_wexlerae	0.00329235	6.71275e-05	0.00411001	1.56841	0.130143	-0.876099
	Bg0049	MBINE040662D_03840	Blautia_A_wexlerae	0.00329228	0.00103319	0.00221686	1.56839	0.510579	-0.643429
	Bg0019	MBINF3D6CCAE_06710	Prevotella_copri	0.00329212	1.28455e-07	0.000228497	1.56835	-0.00569308	0.206572
	Bg0039	MBIN4B1F7CB0_01005	Ligilactobacillus_ruminis	0.0032921	0.000679972	0.000624819	1.56835	-0.414207	-0.341593
	Bg0018	MBINFE7566FD_11420	Prevotella_copri	0.00329124	3.49802e-05	1.09692e-05	1.56814	-0.093947	0.0452605
	Bg0004	MBIN77AE4EE3_06815	Prevotella_copri_A	0.0032912	0.000230769	9.87398e-05	1.56813	-0.241302	0.135793
	Bg0013	MBINF2A37D0E_01670	Megamonas_funiformis	0.00329109	0.00170268	0.0271857	1.56811	-0.655449	-2.25321
	Bg0004	MBIN77AE4EE3_07070	Prevotella_copri_A	0.00329065	0.000835214	0.00260917	1.568	-0.459061	0.698044
	Bg0005	MBINDDC06E57_03800	Faecalibacterium_prausnitzii_G	0.00329062	0.00472138	0.0165077	1.568	1.09146	-1.7558
	Bg0010	MBIN7AA2F86E_04215	Bifidobacterium_breve	0.00329024	0.014759	4.32284e-05	-1.56791	-1.92975	-0.0898497
	Bg0001	MBIND2C09C28_02580	Bifidobacterium_longum	0.00329008	0.0106733	1.29641e-06	-1.56787	-1.64105	0.0155597
	Bg0005	MBINDDC06E57_07215	Faecalibacterium_prausnitzii_G	0.00328982	0.00450484	0.0136086	1.56781	1.06613	-1.59418
	Bg0071	MBIN1E6483C4_12480	Enterocloster_sp900541315	0.00328814	0.00013645	0.00287751	1.56741	0.185549	-0.733061
	Bg0002	MBIN0238EAB2_03695	Prevotella_copri_A	0.00328793	9.87535e-05	0.00306527	1.56736	-0.157851	0.7566
	Bg0004	MBIN77AE4EE3_13035	Prevotella_copri_A	0.00328793	9.87535e-05	0.00306527	1.56736	-0.157851	0.7566
	Bg0040	MBIN318AD83F_08875	Megasphaera_sp000417505	0.00328789	0.00072302	0.000261788	1.56735	-0.427117	-0.221109
	Bg0034	MBINB55D0A84_01760	Megasphaera_sp000417505	0.00328789	0.00072302	0.000261788	1.56735	-0.427117	-0.221109
	Bg0018	MBINFE7566FD_09100	Prevotella_copri	0.00328773	6.49922e-05	0.000429823	1.56731	-0.128057	-0.28332
	Bg0008	MBIN0ABBE0D9_08665	Prevotella_copri	0.00328727	4.82907e-06	0.000269039	1.5672	-0.0349063	-0.22415
	Bg0006	MBIN9ED882BB_01810	Bifidobacterium_longum	0.00328689	0.00574468	0.000123102	-1.56711	-1.20394	-0.151623
	Bg0109	MBINF578E6E0_01675	Dorea_formicigenerans	0.00328674	0.000107562	0.00164502	1.56707	-0.164741	-0.554264
	Bg0049	MBINE040662D_11845	Blautia_A_wexlerae	0.00328647	1.69222e-07	0.00369059	1.56701	-0.00653431	-0.830194
	Bg0083	MBIN00C0F521_12465	Blautia_A_sp003480185	0.00328582	5.52241e-05	0.005446	1.56685	0.118042	-1.00849
	Bg0005	MBINDDC06E57_05245	Faecalibacterium_prausnitzii_G	0.00328448	0.00719757	0.0152637	1.56653	1.34761	-1.68835
	Bg0049	MBINE040662D_09730	Blautia_A_wexlerae	0.00328398	3.99502e-05	0.00361606	1.56641	0.100399	-0.821769
	Bg0318	MBIN28A63006_03760	Megamonas_funiformis	0.00328337	0.00247012	0.0239472	1.56627	-0.789461	-2.11475
	Bg0244	MBIN4E5D2DAC_09030	Megamonas_funiformis	0.00328337	0.00247012	0.0239472	1.56627	-0.789461	-2.11475
	Bg0194	MBIN8B8E2B9A_10815	Megamonas_funiformis	0.00328337	0.00247012	0.0239472	1.56627	-0.789461	-2.11475
	Bg0013	MBINF2A37D0E_03135	Megamonas_funiformis	0.00328337	0.00247012	0.0239472	1.56627	-0.789461	-2.11475
	Bg0234	MBIN31520C81_11220	Megamonas_funiformis	0.00328337	0.00247012	0.0239472	1.56627	-0.789461	-2.11475
	Bg0049	MBINE040662D_10820	Blautia_A_wexlerae	0.00328188	0.000605573	0.00386565	1.56591	0.39089	-0.849656
	Bg0001	MBIND2C09C28_06660	Bifidobacterium_longum	0.00328182	0.0196391	5.9212e-05	-1.5659	-2.22604	-0.105157
	Bg0016	MBINA94C9EA0_06065	Ligilactobacillus_ruminis	0.00328098	0.00321664	0.000638648	1.5657	-0.900893	-0.345352
	Bg0008	MBIN0ABBE0D9_11825	Prevotella_copri	0.0032806	1.47902e-05	5.33375e-06	1.56561	-0.0610885	0.0315608
	Bg0001	MBIND2C09C28_06215	Bifidobacterium_longum	0.00327991	0.0226761	0.000160494	-1.56544	-2.39197	-0.173125
	Bg0005	MBINDDC06E57_03465	Faecalibacterium_prausnitzii_G	0.00327981	0.0053393	0.0168504	1.56542	1.16068	-1.77393
	Bg0083	MBIN00C0F521_07130	Blautia_A_sp003480185	0.00327936	0.00162272	0.00426015	1.56531	0.639873	-0.891957
	Bg0019	MBINF3D6CCAE_01350	Prevotella_copri	0.00327933	0.00070821	0.000577544	1.56531	0.42272	-0.328416
	Bg0083	MBIN00C0F521_08055	Blautia_A_sp003480185	0.00327869	0.000404771	0.00433339	1.56515	0.319578	-0.899592
	Bg0010	MBIN7AA2F86E_07635	Bifidobacterium_breve	0.00327865	0.0204219	5.91309e-05	-1.56514	-2.26997	-0.105085
	Bg0004	MBIN77AE4EE3_12695	Prevotella_copri_A	0.00327861	0.000221202	0.00251625	1.56513	-0.236247	0.685502
	Bg0049	MBINE040662D_02720	Blautia_A_wexlerae	0.00327831	2.35059e-06	0.00376212	1.56506	0.0243534	-0.838201
	Bg0049	MBINE040662D_04175	Blautia_A_wexlerae	0.00327753	2.90022e-05	0.00466809	1.56487	0.0855436	-0.933687
	Bg0005	MBINDDC06E57_03455	Faecalibacterium_prausnitzii_G	0.00327695	0.00456	0.0169418	1.56474	1.07264	-1.77873
	Bg0083	MBIN00C0F521_09700	Blautia_A_sp003480185	0.0032765	3.46147e-05	0.00492878	1.56463	0.0934549	-0.959404
	Bg0002	MBIN0238EAB2_00670	Prevotella_copri_A	0.0032764	0.00133265	0.0018721	1.5646	-0.579869	0.591285
	Bg0001	MBIND2C09C28_05415	Bifidobacterium_longum	0.00327635	0.0115991	0.000560553	-1.56459	-1.71074	0.323549
	Bg0071	MBIN1E6483C4_12865	Enterocloster_sp900541315	0.0032762	7.93191e-05	0.0017674	1.56456	0.141469	-0.574511
	Bg0005	MBINDDC06E57_10440	Faecalibacterium_prausnitzii_G	0.003276	0.000797132	0.0147035	1.56451	0.448474	-1.65707
	Bg0006	MBIN9ED882BB_07475	Bifidobacterium_longum	0.00327572	0.00579774	2.86803e-05	-1.56444	-1.20949	-0.0731853
	Bg0035	MBIN223A54CB_05485	Prevotella_sp900555035	0.00327403	0.000354003	0.00111314	1.56404	-0.298865	0.455939
	Bg0006	MBIN9ED882BB_01015	Bifidobacterium_longum	0.0032737	0.00551683	2.02864e-05	-1.56396	-1.17982	-0.0615509
	Bg0005	MBINDDC06E57_00310	Faecalibacterium_prausnitzii_G	0.0032737	0.00452793	0.0191306	1.56396	1.06886	-1.89015
	Bg0071	MBIN1E6483C4_08130	Enterocloster_sp900541315	0.0032729	5.07922e-06	0.00183615	1.56377	-0.0357989	-0.585579
	Bg0008	MBIN0ABBE0D9_08475	Prevotella_copri	0.00327287	2.18337e-08	4.54154e-05	1.56376	-0.00234712	0.0920944
	Bg0364	MBINB56F3398_06775	Agathobaculum_butyriciproducens	0.00327225	0.0197517	0.000286123	-1.56361	-2.23241	0.231158
	Bg0049	MBINE040662D_06555	Blautia_A_wexlerae	0.00327211	9.46167e-07	0.00559459	1.56358	-0.015451	-1.02215
	Bg0019	MBINF3D6CCAE_08095	Prevotella_copri	0.00327193	0.000182501	0.000187007	1.56354	-0.214587	-0.186879
	Bg0010	MBIN7AA2F86E_03305	Bifidobacterium_breve	0.00327149	0.0194078	5.01225e-08	-1.56343	-2.21289	-0.00305948
	Bg0244	MBIN4E5D2DAC_02345	Megamonas_funiformis	0.00327118	0.00553687	0.0228191	1.56336	-1.18196	-2.06434
	Bg0013	MBINF2A37D0E_02560	Megamonas_funiformis	0.00327118	0.00553687	0.0228191	1.56336	-1.18196	-2.06434
	Bg0001	MBIND2C09C28_09080	Bifidobacterium_longum	0.00327092	0.0121197	9.32431e-05	-1.5633	-1.74871	-0.131959
	Bg0004	MBIN77AE4EE3_01940	Prevotella_copri_A	0.00327079	0.000134452	0.00140055	1.56327	-0.184186	0.511425
	Bg0013	MBINF2A37D0E_03490	Megamonas_funiformis	0.00327073	0.00230558	0.0199564	1.56325	-0.762714	-1.93051
	Bg0013	MBINF2A37D0E_08830	Megamonas_funiformis	0.00327039	0.00387132	0.0183919	1.56317	-0.988328	-1.8533
	Bg0236	MBINE1EC7ABB_07955	Dorea_formicigenerans	0.00327039	0.000208348	0.00492803	1.56317	0.22928	-0.95933
	Bg0109	MBINF578E6E0_02565	Dorea_formicigenerans	0.00327039	0.000208348	0.00492803	1.56317	0.22928	-0.95933
	Bg0001	MBIND2C09C28_00355	Bifidobacterium_longum	0.00326992	0.0163265	8.288e-05	-1.56306	-2.02964	0.12441
	Bg0492	MBIN4E0980C9_11395	Anaerostipes_hadrus	0.00326967	0.00111404	1.7791e-05	1.563	0.530179	0.057641
	Bg0004	MBIN77AE4EE3_08125	Prevotella_copri_A	0.00326827	0.00227332	0.00193247	1.56266	-0.75736	0.600743
	Bg0099	MBINE2DCD296_06200	Anaerostipes_hadrus	0.00326822	0.00210939	6.86378e-06	1.56265	-0.729541	0.0358025
	Bg0022	MBIN492646EA_03540	Bifidobacterium_bifidum	0.00326793	0.0161582	0.00299842	-1.56258	-2.01915	-0.748304
	Bg0049	MBINE040662D_06550	Blautia_A_wexlerae	0.00326687	2.44333e-06	0.00530183	1.56233	-0.0248292	-0.995049
	Bg0008	MBIN0ABBE0D9_01550	Prevotella_copri	0.00326663	8.90965e-07	6.11208e-07	1.56227	0.0149935	-0.0106838
	Bg0005	MBINDDC06E57_08775	Faecalibacterium_prausnitzii_G	0.00326515	0.00342595	0.014454	1.56192	0.929742	-1.64295
	Bg0019	MBINF3D6CCAE_10070	Prevotella_copri	0.00326465	0.00101804	7.87437e-05	1.5618	0.50682	-0.121266
	Bg0019	MBINF3D6CCAE_07710	Prevotella_copri	0.00326393	5.13284e-05	0.000147104	1.56163	-0.113802	-0.165746
	Bg0294	MBIN3DC10544_01670	Dialister_sp000434475	0.0032638	6.6724e-05	0.000592964	1.56159	0.129752	0.332771
	Bg0400	MBIN4721E797_06635	Faecalibacterium_sp900539885	0.00326375	0.00736834	0.0113733	1.56158	1.3635	-1.45739
	Bg0018	MBINFE7566FD_05405	Prevotella_copri	0.00326365	0.000427442	0.00087062	1.56156	-0.328406	-0.403224
	Bg0102	MBIN7BAC77A6_10435	Blautia_A_sp003480185	0.00326352	0.000210823	0.00484277	1.56153	0.230638	-0.950995
	Bg0001	MBIND2C09C28_05505	Bifidobacterium_longum	0.0032635	0.0357879	0.000188295	-1.56152	-3.00497	-0.187521
	Bg0013	MBINF2A37D0E_01940	Megamonas_funiformis	0.00326347	0.00439892	0.0260083	1.56151	-1.05352	-2.20388
	Bg0049	MBINE040662D_12770	Blautia_A_wexlerae	0.00326275	3.54745e-05	0.00453881	1.56134	-0.0946085	-0.920667
	Bg0006	MBIN9ED882BB_04870	Bifidobacterium_longum	0.0032626	0.014561	1.56443e-05	-1.56131	-1.91676	-0.0540518
	Bg0083	MBIN00C0F521_14315	Blautia_A_sp003480185	0.00326226	8.61327e-05	0.00482062	1.56123	0.14742	-0.948818
	Bg0005	MBINDDC06E57_00875	Faecalibacterium_prausnitzii_G	0.00326214	0.0036035	0.0129111	1.5612	0.953529	-1.55279
	Bg0001	MBIND2C09C28_05010	Bifidobacterium_longum	0.00326182	0.0239738	9.76965e-05	-1.56112	-2.45946	-0.135074
	Bg0001	MBIND2C09C28_05860	Bifidobacterium_longum	0.00326182	0.0185961	5.15443e-05	-1.56112	-2.16612	0.098112
	Bg0006	MBIN9ED882BB_08235	Bifidobacterium_longum	0.00326141	0.0151187	0.000203885	-1.56102	-1.95312	-0.19513
	Bg0003	MBINBF946E1A_04840	Prevotella_sp900557255	0.00326129	0.000449886	6.0739e-06	1.56099	-0.336917	0.0336795
	Bg0008	MBIN0ABBE0D9_10385	Prevotella_copri	0.00326127	0.000340361	0.00131643	1.56099	-0.29305	-0.495827
	Bg0003	MBINBF946E1A_03665	Prevotella_sp900557255	0.00326096	0.00136731	9.85539e-06	1.56091	-0.587362	-0.0429011
	Bg0071	MBIN1E6483C4_02110	Enterocloster_sp900541315	0.00326079	3.88591e-06	0.0026326	1.56087	-0.0313126	-0.701171
	Bg0013	MBINF2A37D0E_09285	Megamonas_funiformis	0.0032601	0.00147605	0.0241144	1.56071	-0.61027	-2.12212
	Bg0010	MBIN7AA2F86E_07475	Bifidobacterium_breve	0.00325997	0.0109009	1.97706e-09	-1.56068	-1.65845	0.000607634
	Bg0049	MBINE040662D_07960	Blautia_A_wexlerae	0.00325995	5.14999e-05	0.00475476	1.56067	0.113992	-0.942314
	Bg0365	MBIN388FA896_02065	Dorea_longicatena_B	0.00325979	0.00106868	8.97093e-07	1.56063	0.519274	0.0129435
	Bg0014	MBINE5355FC6_08495	Bifidobacterium_breve	0.00325944	0.0223235	0.000133754	-1.56055	-2.3733	-0.158046
	Bg0005	MBINDDC06E57_00715	Faecalibacterium_prausnitzii_G	0.00325925	0.00637196	0.0183739	1.56051	1.26797	-1.85239
	Bg0006	MBIN9ED882BB_01060	Bifidobacterium_longum	0.00325916	0.0231145	2.18538e-05	-1.56048	-2.41498	-0.0638845
	Bg0071	MBIN1E6483C4_01545	Enterocloster_sp900541315	0.00325857	5.8294e-05	0.00213195	1.56034	-0.121279	-0.630986
	Bg0040	MBIN318AD83F_12260	Megasphaera_sp000417505	0.00325843	0.000378948	0.000484252	1.56031	0.309216	0.300723
	Bg0001	MBIND2C09C28_01585	Bifidobacterium_longum	0.003258	0.0242977	0.000267108	-1.56021	-2.47602	-0.223345
	Bg0102	MBIN7BAC77A6_14570	Blautia_A_sp003480185	0.00325714	9.26562e-05	0.00431758	1.56	0.152901	-0.897949
	Bg0003	MBINBF946E1A_04845	Prevotella_sp900557255	0.00325674	0.000711669	0.000102225	1.5599	-0.423751	-0.138169
	Bg0005	MBINDDC06E57_05130	Faecalibacterium_prausnitzii_G	0.00325658	0.00264068	0.0119476	1.55987	0.816261	-1.49373
	Bg0004	MBIN77AE4EE3_03885	Prevotella_copri_A	0.00325556	7.59993e-05	0.00198134	1.55962	-0.138477	0.608291
	Bg0071	MBIN1E6483C4_05205	Enterocloster_sp900541315	0.00325543	0.000662327	0.00147067	1.55959	-0.408797	-0.52407
	Bg0049	MBINE040662D_11340	Blautia_A_wexlerae	0.00325408	5.78284e-05	0.00335923	1.55927	0.120793	-0.792049
	Bg0003	MBINBF946E1A_07660	Prevotella_sp900557255	0.0032535	0.00206983	1.45435e-05	1.55913	-0.722669	0.0521155
	Bg0003	MBINBF946E1A_13655	Prevotella_sp900557255	0.00325219	0.00195734	9.7248e-05	1.55881	-0.702756	-0.134763
	Bg0102	MBIN7BAC77A6_12395	Blautia_A_sp003480185	0.00325209	0.000494437	0.00466316	1.55879	0.353205	-0.933193
	Bg0005	MBINDDC06E57_05230	Faecalibacterium_prausnitzii_G	0.003252	0.00474402	0.015215	1.55877	1.09407	-1.68565
	Bg0039	MBIN4B1F7CB0_06110	Ligilactobacillus_ruminis	0.00325168	0.012401	3.04224e-06	1.55869	-1.76889	-0.0238357
	Bg0016	MBINA94C9EA0_08710	Ligilactobacillus_ruminis	0.00325168	0.012401	3.04224e-06	1.55869	-1.76889	-0.0238357
	Bg0018	MBINFE7566FD_00705	Prevotella_copri	0.00325158	0.000150689	6.2826e-05	1.55867	-0.19499	-0.108318
	Bg0018	MBINFE7566FD_10355	Prevotella_copri	0.00325149	0.00110128	3.4767e-05	1.55865	-0.527135	-0.0805778
	Bg0102	MBIN7BAC77A6_13670	Blautia_A_sp003480185	0.00325095	0.000143875	0.00156049	1.55852	-0.190531	-0.539836
	Bg0002	MBIN0238EAB2_06770	Prevotella_copri_A	0.00325087	0.000795392	0.00208359	1.5585	-0.447984	0.623788
	Bg0045	MBIN3592B50C_01905	Ligilactobacillus_ruminis	0.00324982	0.00306878	4.83437e-07	1.55824	-0.879943	-0.0095017
	Bg0001	MBIND2C09C28_04485	Bifidobacterium_longum	0.00324935	0.0206967	3.12038e-05	-1.55813	-2.28519	0.0763371
	Bg0442	MBIN139E310C_04280	Catenibacterium_sp000437715	0.00324925	9.43177e-06	0.000492441	1.55811	0.048783	0.303255
	Bg0023	MBIND62FFD58_05615	Bifidobacterium_bifidum	0.00324868	0.00996664	2.62473e-06	-1.55797	-1.58579	0.0221398
	Bg0071	MBIN1E6483C4_02385	Enterocloster_sp900541315	0.00324829	0.000181574	0.00148712	1.55788	-0.214042	-0.526993
	Bg0023	MBIND62FFD58_03950	Bifidobacterium_bifidum	0.00324764	0.00535222	0.000112222	-1.55772	-1.16209	0.144767
	Bg0001	MBIND2C09C28_07350	Bifidobacterium_longum	0.00324732	0.0212858	9.28463e-05	-1.55765	-2.31749	0.131678
	Bg0005	MBINDDC06E57_03260	Faecalibacterium_prausnitzii_G	0.00324685	0.00294579	0.0152922	1.55753	0.86213	-1.68992
	Bg0018	MBINFE7566FD_08005	Prevotella_copri	0.00324658	1.68033e-06	1.81374e-05	1.55747	-0.0205906	-0.0581994
	Bg0449	MBIN60C478D2_07390	Faecalibacterium_prausnitzii_C	0.0032464	0.00695038	0.0139895	1.55743	1.32427	-1.61634
	Bg0001	MBIND2C09C28_04265	Bifidobacterium_longum	0.00324614	0.0202911	0.000522387	-1.55736	-2.26269	0.31234
	Bg0102	MBIN7BAC77A6_03920	Blautia_A_sp003480185	0.0032461	0.000413572	0.0031937	1.55735	0.323033	-0.772287
	Bg0083	MBIN00C0F521_10615	Blautia_A_sp003480185	0.00324571	0.0033524	0.00395371	1.55726	0.919708	-0.859278
	Bg0005	MBINDDC06E57_01745	Faecalibacterium_prausnitzii_G	0.00324541	0.00651797	0.0180344	1.55719	1.28241	-1.8352
	Bg0005	MBINDDC06E57_03275	Faecalibacterium_prausnitzii_G	0.00324527	0.00410275	0.0131786	1.55715	1.01744	-1.5688
	Bg0006	MBIN9ED882BB_06865	Bifidobacterium_longum	0.00324461	0.013641	4.9191e-05	-1.557	-1.85522	-0.0958461
	Bg0111	MBIND97361EB_11210	Collinsella_aerofaciens_H	0.00324447	0.00378055	0.011549	1.55696	0.976673	-1.4686
	Bg0003	MBINBF946E1A_02185	Prevotella_sp900557255	0.00324429	0.00110199	5.62998e-06	1.55692	-0.527303	0.0324254
	Bg0006	MBIN9ED882BB_06950	Bifidobacterium_longum	0.00324385	0.00557391	0.000225987	-1.55681	-1.18591	-0.205434
	Bg0363	MBIN96B9E017_09950	Parabacteroides_distasonis	0.00324376	2.69121e-05	0.000849187	1.55679	0.0824035	-0.398229
	Bg0102	MBIN7BAC77A6_14565	Blautia_A_sp003480185	0.00324371	0.000100144	0.00394178	1.55678	0.158959	-0.857981
	Bg0005	MBINDDC06E57_04535	Faecalibacterium_prausnitzii_G	0.00324368	0.00369109	0.0154811	1.55677	0.965049	-1.70033
	Bg0003	MBINBF946E1A_02025	Prevotella_sp900557255	0.00324309	0.000115163	7.07105e-06	1.55663	-0.170462	-0.036339
	Bg0049	MBINE040662D_09115	Blautia_A_wexlerae	0.00324289	0.000474412	0.00314054	1.55658	0.345979	-0.765833
	Bg0102	MBIN7BAC77A6_07075	Blautia_A_sp003480185	0.00324263	0.000428726	0.0042217	1.55652	0.328898	-0.887923
	Bg0083	MBIN00C0F521_02150	Blautia_A_sp003480185	0.00324253	0.000304313	0.00648016	1.5565	0.277097	-1.10008
	Bg0102	MBIN7BAC77A6_00655	Blautia_A_sp003480185	0.00324152	0.000741857	0.00556166	1.55625	0.432645	-1.01914
	Bg0049	MBINE040662D_14125	Blautia_A_wexlerae	0.003241	9.80903e-06	0.00504593	1.55613	0.0497491	-0.970738
	Bg0018	MBINFE7566FD_08145	Prevotella_copri	0.00324051	2.28747e-06	7.33878e-05	1.55601	0.0240242	-0.117069
	Bg0018	MBINFE7566FD_08535	Prevotella_copri	0.00323995	0.000346732	7.34749e-06	1.55588	-0.29578	-0.0370426
	Bg0049	MBINE040662D_05535	Blautia_A_wexlerae	0.00323963	0.000411335	0.00276801	1.5558	0.322159	-0.718978
	Bg0049	MBINE040662D_07765	Blautia_A_wexlerae	0.0032396	0.000459932	0.00504116	1.55579	0.340658	-0.97028
	Bg0522	MBIN56E6FFA3_02925	Dorea_longicatena_B	0.00323926	0.00199177	0.0001796	1.55571	0.708911	0.183141
	Bg0019	MBINF3D6CCAE_07790	Prevotella_copri	0.00323918	0.000163798	0.000398311	1.55569	-0.203295	-0.272736
	Bg0002	MBIN0238EAB2_13475	Prevotella_copri_A	0.00323866	0.000831224	0.00394204	1.55557	-0.457963	0.85801
	Bg0013	MBINF2A37D0E_00960	Megamonas_funiformis	0.00323786	0.00252616	0.0248427	1.55538	-0.798366	-2.15393
	Bg0027	MBIN8B1CCEEB_08510	Bifidobacterium_sp002742445	0.00323782	0.00476536	0.00121659	1.55537	-1.09653	0.476655
	Bg0003	MBINBF946E1A_10320	Prevotella_sp900557255	0.0032377	6.02498e-05	0.000120525	1.55534	-0.123296	0.150027
	Bg0035	MBIN223A54CB_04430	Prevotella_sp900555035	0.00323709	2.37962e-06	0.00162412	1.55519	-0.0245033	0.550732
	Bg0005	MBINDDC06E57_05355	Faecalibacterium_prausnitzii_G	0.00323683	0.00361859	0.0122131	1.55513	0.955524	-1.51023
	Bg0013	MBINF2A37D0E_02310	Megamonas_funiformis	0.0032365	0.00243177	0.0265407	1.55505	-0.78331	-2.22632
	Bg0083	MBIN00C0F521_01165	Blautia_A_sp003480185	0.00323601	0.00128483	0.00406873	1.55493	0.569369	-0.871688
	Bg0006	MBIN9ED882BB_07575	Bifidobacterium_longum	0.00323529	0.0139013	0.000162454	-1.55476	-1.87284	-0.174179
	Bg0019	MBINF3D6CCAE_06625	Prevotella_copri	0.00323506	0.000329818	0.000564764	1.5547	0.288476	-0.324762
	Bg0010	MBIN7AA2F86E_00925	Bifidobacterium_breve	0.00323484	0.00992145	3.53215e-07	-1.55465	-1.58219	-0.00812177
	Bg0049	MBINE040662D_14825	Blautia_A_wexlerae	0.00323481	0.000172488	0.00393059	1.55464	0.208618	-0.856762
	Bg0159	MBINED2E3D81_04445	CAG-81_sp900066535	0.00323359	5.11521e-06	0.00134582	1.55435	0.0359256	-0.501332
	Bg0409	MBIN61570B2C_00745	Agathobaculum_butyriciproducens	0.00323269	0.00204621	0.000198316	1.55413	0.718534	0.192447
	Bg0001	MBIND2C09C28_05400	Bifidobacterium_longum	0.00323216	0.0172493	6.94662e-06	-1.55401	-2.08621	-0.0360179
	Bg0102	MBIN7BAC77A6_09295	Blautia_A_sp003480185	0.00323214	0.000420254	0.00424164	1.554	0.325632	-0.890018
	Bg0035	MBIN223A54CB_08805	Prevotella_sp900555035	0.0032317	0.00016525	4.31827e-05	1.5539	0.204194	0.0898021
	Bg0169	MBIN1FFFDFA8_00780	Faecalibacterium_prausnitzii_I	0.0032311	0.0018497	0.00801766	1.55375	0.683161	-1.22365
	Bg0049	MBINE040662D_16120	Blautia_A_wexlerae	0.00323105	3.18039e-05	0.0037788	1.55374	0.0895802	-0.840056
	Bg0049	MBINE040662D_12435	Blautia_A_wexlerae	0.00323053	3.77783e-06	0.00424554	1.55361	-0.030874	-0.890426
	Bg0005	MBINDDC06E57_05965	Faecalibacterium_prausnitzii_G	0.00322974	0.00300609	0.0132475	1.55342	0.870909	-1.57289
	Bg0005	MBINDDC06E57_00485	Faecalibacterium_prausnitzii_G	0.00322959	0.00295721	0.0127784	1.55339	0.863799	-1.54479
	Bg0048	MBIN636B8FE1_06685	Prevotella_sp900555035	0.00322957	1.96323e-05	0.000719633	1.55338	-0.0703812	0.366595
	Bg0102	MBIN7BAC77A6_06785	Blautia_A_sp003480185	0.00322951	0.000110044	0.00314515	1.55337	0.166631	-0.766394
	Bg0001	MBIND2C09C28_05575	Bifidobacterium_longum	0.00322948	0.026663	8.97196e-05	-1.55336	-2.59374	-0.129442
	Bg0049	MBINE040662D_09365	Blautia_A_wexlerae	0.00322941	1.66377e-05	0.00416804	1.55334	-0.0647916	-0.882262
	Bg0018	MBINFE7566FD_08105	Prevotella_copri	0.00322831	1.52167e-08	0.000384482	1.55308	-0.00195944	-0.26796
	Bg0070	MBINA499FBAF_02205	Bifidobacterium_sp	0.00322774	0.0108865	9.91891e-07	-1.55294	-1.65736	0.0136102
	Bg0049	MBINE040662D_07385	Blautia_A_wexlerae	0.003227	0.000837247	0.00275451	1.55277	0.45962	-0.717223
	Bg0008	MBIN0ABBE0D9_08420	Prevotella_copri	0.00322662	1.29346e-05	1.90337e-05	1.55267	-0.0571279	-0.0596201
	Bg0001	MBIND2C09C28_04445	Bifidobacterium_longum	0.00322614	0.00774962	2.00463e-05	-1.55256	-1.39834	0.0611855
	Bg0004	MBIN77AE4EE3_05455	Prevotella_copri_A	0.00322597	1.17185e-07	0.00377774	1.55252	0.0054376	0.839939
	Bg0004	MBIN77AE4EE3_01970	Prevotella_copri_A	0.00322579	0.000202707	0.0024644	1.55248	-0.226155	0.678402
	Bg0006	MBIN9ED882BB_01295	Bifidobacterium_longum	0.00322416	0.00949911	0.000201399	-1.55208	-1.54815	-0.193937
	Bg0018	MBINFE7566FD_04840	Prevotella_copri	0.00322307	4.65189e-05	0.000696359	1.55182	-0.108339	-0.360619
	Bg0008	MBIN0ABBE0D9_00670	Prevotella_copri	0.00322304	0.000205727	1.06439e-06	1.55181	0.227833	-0.0140988
	Bg0018	MBINFE7566FD_07340	Prevotella_copri	0.00322304	0.000205727	1.06439e-06	1.55181	0.227833	-0.0140988
	Bg0010	MBIN7AA2F86E_08750	Bifidobacterium_breve	0.0032227	0.00424023	3.28567e-05	-1.55173	-1.03435	0.0783328
	Bg0002	MBIN0238EAB2_12155	Prevotella_copri_A	0.00322267	0.00186512	0.00325257	1.55172	-0.686002	0.779372
	Bg0008	MBIN0ABBE0D9_06960	Prevotella_copri	0.00322265	0.000454091	9.67321e-05	1.55172	-0.338488	-0.134405
	Bg0008	MBIN0ABBE0D9_06880	Prevotella_copri	0.00322228	8.84953e-07	4.60141e-05	1.55163	-0.0149428	0.0926995
	Bg0019	MBINF3D6CCAE_07415	Prevotella_copri	0.00322228	8.84953e-07	4.60141e-05	1.55163	-0.0149428	0.0926995
	Bg0018	MBINFE7566FD_07070	Prevotella_copri	0.00322169	0.000106327	0.000197931	1.55149	0.163793	-0.19226
	Bg0159	MBINED2E3D81_02280	CAG-81_sp900066535	0.00322095	0.000161638	0.00289712	1.55131	0.20195	-0.735554
	Bg0049	MBINE040662D_08830	Blautia_A_wexlerae	0.00322081	0.000249195	0.00340979	1.55127	0.25075	-0.797986
	Bg0004	MBIN77AE4EE3_04395	Prevotella_copri_A	0.0032205	9.68146e-05	0.000927588	1.5512	0.156294	0.416207
	Bg0049	MBINE040662D_03880	Blautia_A_wexlerae	0.00322026	0.000533431	0.00216563	1.55114	0.366869	-0.635951
	Bg0005	MBINDDC06E57_01060	Faecalibacterium_prausnitzii_G	0.00321974	0.00868638	0.0209302	1.55102	1.48044	-1.97706
	Bg0001	MBIND2C09C28_06195	Bifidobacterium_longum	0.00321964	0.0135243	2.5483e-06	-1.55099	-1.84727	-0.0218151
	Bg0008	MBIN0ABBE0D9_11030	Prevotella_copri	0.00321907	2.26025e-06	0.000335658	1.55086	0.0238809	-0.250369
	Bg0338	MBIN7C230FD9_09270	Blautia_A_sp003471165	0.00321884	0.00033361	0.00240404	1.5508	0.290129	-0.670043
	Bg0307	MBIN87AEB9A0_07270	Blautia_A_obeum	0.00321879	0.00190702	0.0011279	1.55079	0.693664	-0.458951
	Bg0005	MBINDDC06E57_03375	Faecalibacterium_prausnitzii_G	0.00321852	0.00570819	0.0140824	1.55072	1.20011	-1.6217
	Bg0001	MBIND2C09C28_05165	Bifidobacterium_longum	0.0032177	0.0151299	0.000130298	-1.55053	-1.95384	0.155991
	Bg0049	MBINE040662D_05165	Blautia_A_wexlerae	0.00321769	5.65077e-05	0.00476909	1.55052	0.119406	-0.943734
	Bg0039	MBIN4B1F7CB0_08365	Ligilactobacillus_ruminis	0.00321742	0.00210931	9.96238e-06	1.55046	-0.729528	-0.0431333
	Bg0001	MBIND2C09C28_06045	Bifidobacterium_longum	0.00321706	0.021163	2.83275e-05	-1.55037	-2.31079	-0.0727337
	Bg0071	MBIN1E6483C4_08320	Enterocloster_sp900541315	0.00321624	4.00026e-06	0.0027094	1.55017	-0.0317699	-0.711325
	Bg0005	MBINDDC06E57_10205	Faecalibacterium_prausnitzii_G	0.00321612	0.00646084	0.0180261	1.55014	1.27678	-1.83478
	Bg0146	MBIN78009785_04045	Prevotella_sp900546575	0.00321606	0.00189556	0.000225991	1.55013	-0.691576	0.205436
	Bg0016	MBINA94C9EA0_03900	Ligilactobacillus_ruminis	0.00321497	0.00955726	1.37768e-05	1.54987	-1.55288	-0.0507231
	Bg0131	MBIN9E7909C6_04610	Lactococcus_petauri	0.00321472	0.000415674	3.28841e-05	1.54981	-0.323853	0.0783655
	Bg0001	MBIND2C09C28_07890	Bifidobacterium_longum	0.00321462	0.0272063	0.000509136	-1.54978	-2.62003	-0.308353
	Bg0005	MBINDDC06E57_03940	Faecalibacterium_prausnitzii_G	0.00321449	0.00427798	0.0167878	1.54975	1.03894	-1.77063
	Bg0049	MBINE040662D_01185	Blautia_A_wexlerae	0.00321346	0.00081656	0.00211183	1.5495	-0.453906	-0.628002
	Bg0071	MBIN1E6483C4_12430	Enterocloster_sp900541315	0.00321297	0.000120198	0.00230187	1.54939	-0.174149	-0.65565
	Bg0003	MBINBF946E1A_07355	Prevotella_sp900557255	0.00321267	0.00250961	0.000122397	1.54931	-0.795747	0.151188
	Bg0019	MBINF3D6CCAE_08335	Prevotella_copri	0.00321233	0.000100413	0.000123483	1.54923	0.159172	-0.151857
	Bg0014	MBINE5355FC6_08250	Bifidobacterium_breve	0.00321232	0.0229659	0.000751238	-1.54923	-2.40721	-0.374559
	Bg0035	MBIN223A54CB_07655	Prevotella_sp900555035	0.00321154	0.000387094	6.53476e-06	1.54904	0.312522	-0.0349339
	Bg0019	MBINF3D6CCAE_05155	Prevotella_copri	0.00321153	5.95964e-05	8.00322e-05	1.54904	-0.122626	-0.122254
	Bg0008	MBIN0ABBE0D9_11845	Prevotella_copri	0.00321148	0.000191909	2.15122e-05	1.54903	-0.220049	-0.0633832
	Bg0005	MBINDDC06E57_03400	Faecalibacterium_prausnitzii_G	0.00321139	0.00104769	0.0179456	1.549	0.514148	-1.83067
	Bg0039	MBIN4B1F7CB0_00705	Ligilactobacillus_ruminis	0.00321128	0.00562084	0.000374584	1.54898	-1.19089	-0.264488
	Bg0003	MBINBF946E1A_10680	Prevotella_sp900557255	0.00321095	0.00222022	1.13949e-06	1.5489	-0.748462	-0.0145877
	Bg0005	MBINDDC06E57_01915	Faecalibacterium_prausnitzii_G	0.00321089	0.00360565	0.014299	1.54888	0.953813	-1.63412
	Bg0005	MBINDDC06E57_01850	Faecalibacterium_prausnitzii_G	0.00321065	0.00328034	0.0139352	1.54883	0.909769	-1.6132
	Bg0002	MBIN0238EAB2_00075	Prevotella_copri_A	0.00321054	0.000161769	0.00293434	1.5488	-0.202032	0.740264
	Bg0008	MBIN0ABBE0D9_07270	Prevotella_copri	0.00321043	8.36432e-07	1.68751e-07	1.54877	0.0145274	-0.00561378
	Bg0071	MBIN1E6483C4_08155	Enterocloster_sp900541315	0.0032104	4.72961e-06	0.00169368	1.54877	0.034545	-0.562402
	Bg0005	MBINDDC06E57_05150	Faecalibacterium_prausnitzii_G	0.00321004	0.00200372	0.0140182	1.54868	0.711034	-1.618
	Bg0027	MBIN8B1CCEEB_08550	Bifidobacterium_sp002742445	0.00320904	0.000757029	0.000262164	1.54844	-0.437047	0.221268
	Bg0058	MBIN20531725_02115	Bifidobacterium_sp002742445	0.00320861	0.000135086	0.0010226	1.54833	-0.184619	0.437003
	Bg0071	MBIN1E6483C4_01670	Enterocloster_sp900541315	0.00320858	7.47883e-06	0.00166094	1.54833	-0.0434399	-0.556941
	Bg0001	MBIND2C09C28_07685	Bifidobacterium_longum	0.00320833	0.0077733	1.63559e-07	-1.54827	-1.40047	0.00552674
	Bg0102	MBIN7BAC77A6_06650	Blautia_A_sp003480185	0.00320819	1.6921e-05	0.00494071	1.54823	0.0653409	-0.960564
	Bg0005	MBINDDC06E57_03900	Faecalibacterium_prausnitzii_G	0.00320759	0.00612564	0.0160898	1.54809	1.24322	-1.73343
	Bg0098	MBINB237BCFB_08510	Collinsella_aerofaciens_H	0.00320711	0.00250446	0.00316661	1.54797	-0.794929	-0.769005
	Bg0338	MBIN7C230FD9_09260	Blautia_A_sp003471165	0.00320708	0.00141965	0.00308766	1.54797	0.598498	-0.759358
	Bg0102	MBIN7BAC77A6_02400	Blautia_A_sp003480185	0.00320683	3.07728e-05	0.00288017	1.54791	0.0881161	-0.7334
	Bg0027	MBIN8B1CCEEB_05915	Bifidobacterium_sp002742445	0.00320598	0.0022166	0.000353706	1.5477	-0.747851	0.257012
	Bg0005	MBINDDC06E57_04310	Faecalibacterium_prausnitzii_G	0.00320593	0.00625808	0.0133326	1.54769	1.25659	-1.57794
	Bg0005	MBINDDC06E57_04380	Faecalibacterium_prausnitzii_G	0.00320525	0.00418335	0.0152909	1.54752	1.02739	-1.68985
	Bg0083	MBIN00C0F521_06420	Blautia_A_sp003480185	0.00320455	4.83029e-06	0.00533486	1.54735	0.0349107	-0.998144
	Bg0008	MBIN0ABBE0D9_06555	Prevotella_copri	0.00320404	0.000256263	4.5095e-06	1.54723	-0.254281	-0.0290199
	Bg0115	MBIN08C8A299_05785	CAG-81_sp900066535	0.00320358	9.38324e-06	0.00415327	1.54712	0.0486573	-0.880698
	Bg0006	MBIN9ED882BB_08415	Bifidobacterium_longum	0.00320298	0.0224247	0.000224127	-1.54697	-2.37867	-0.204587
	Bg0071	MBIN1E6483C4_08490	Enterocloster_sp900541315	0.00320278	2.17673e-05	0.00182218	1.54693	-0.0741095	-0.583347
	Bg0071	MBIN1E6483C4_01790	Enterocloster_sp900541315	0.00320276	0.0013749	0.00288863	1.54692	0.588989	-0.734476
	Bg0001	MBIND2C09C28_06805	Bifidobacterium_longum	0.00320267	0.014893	3.68356e-06	-1.5469	-1.93849	-0.026228
	Bg0001	MBIND2C09C28_07845	Bifidobacterium_longum	0.00320253	0.0217033	3.53304e-05	-1.54687	-2.3401	-0.081228
	Bg0001	MBIND2C09C28_03900	Bifidobacterium_longum	0.00320244	0.0215891	0.000151304	-1.54684	-2.33394	-0.168096
	Bg0006	MBIN9ED882BB_04520	Bifidobacterium_longum	0.00320191	0.0185708	9.79531e-05	-1.54672	-2.16465	-0.135251
	Bg0010	MBIN7AA2F86E_01095	Bifidobacterium_breve	0.00320182	0.0106377	9.6079e-05	-1.5467	-1.63831	-0.133951
	Bg0001	MBIND2C09C28_05780	Bifidobacterium_longum	0.0032016	0.0288503	0.000146724	-1.54664	-2.69803	-0.165532
	Bg0049	MBINE040662D_06935	Blautia_A_wexlerae	0.00320129	0.000543949	0.00369848	1.54657	0.370468	-0.831081
	Bg0005	MBINDDC06E57_10210	Faecalibacterium_prausnitzii_G	0.00320124	0.00320445	0.0120009	1.54656	0.899183	-1.49706
	Bg0071	MBIN1E6483C4_13235	Enterocloster_sp900541315	0.0032011	0.000292153	0.00224647	1.54652	0.271504	-0.647712
	Bg0112	MBIN7A4D2FFD_05775	Ligilactobacillus_ruminis	0.00320097	0.00439876	0.00114517	1.54649	-1.05351	-0.462452
	Bg0006	MBIN9ED882BB_01250	Bifidobacterium_longum	0.00320087	0.00861024	2.94101e-05	-1.54646	-1.47394	-0.0741105
	Bg0115	MBIN08C8A299_09755	CAG-81_sp900066535	0.00320011	5.85517e-06	0.00421709	1.54628	0.0384363	-0.887438
	Bg0005	MBINDDC06E57_03830	Faecalibacterium_prausnitzii_G	0.00320001	0.0033365	0.0111118	1.54626	0.917523	-1.44054
	Bg0008	MBIN0ABBE0D9_00570	Prevotella_copri	0.00319984	3.80396e-06	0.00020799	1.54622	0.0309806	-0.197085
	Bg0049	MBINE040662D_00790	Blautia_A_wexlerae	0.00319983	7.18071e-05	0.00360984	1.54621	-0.134603	-0.821062
	Bg0001	MBIND2C09C28_04010	Bifidobacterium_longum	0.00319939	0.0158185	2.68891e-06	-1.54611	-1.99781	0.0224089
	Bg0049	MBINE040662D_01695	Blautia_A_wexlerae	0.00319894	0.000180714	0.00447385	1.546	-0.213535	-0.914055
	Bg0003	MBINBF946E1A_02415	Prevotella_sp900557255	0.00319869	0.000698125	0.000210571	1.54594	-0.419699	0.198304
	Bg0180	MBINEFA98F4D_08885	Blautia_A_obeum	0.00319866	0.00305093	0.00218962	1.54593	0.87738	-0.639464
	Bg0102	MBIN7BAC77A6_05360	Blautia_A_sp003480185	0.00319854	0.000245679	0.00663766	1.5459	0.248975	-1.11337
	Bg0014	MBINE5355FC6_08935	Bifidobacterium_breve	0.00319743	0.0177032	0.000263076	-1.54563	-2.11348	-0.221652
	Bg0019	MBINF3D6CCAE_06305	Prevotella_copri	0.00319678	8.61543e-05	7.38911e-05	1.54548	-0.147438	-0.11747
	Bg0018	MBINFE7566FD_04685	Prevotella_copri	0.00319576	0.00104618	0.000605695	1.54523	-0.513777	0.336325
	Bg0049	MBINE040662D_01200	Blautia_A_wexlerae	0.00319557	2.00395e-06	0.00402599	1.54518	0.0224861	-0.867098
	Bg0005	MBINDDC06E57_02530	Faecalibacterium_prausnitzii_G	0.0031954	0.00398028	0.0169848	1.54514	1.00214	-1.78099
	Bg0049	MBINE040662D_02815	Blautia_A_wexlerae	0.0031954	0.000286149	0.00368511	1.54514	-0.2687	-0.829578
	Bg0049	MBINE040662D_09420	Blautia_A_wexlerae	0.00319539	8.21652e-05	0.00316341	1.54514	-0.143985	-0.768616
	Bg0003	MBINBF946E1A_14235	Prevotella_sp900557255	0.00319508	0.000998548	2.47324e-05	1.54507	-0.501945	-0.0679618
	Bg0049	MBINE040662D_14160	Blautia_A_wexlerae	0.00319503	0.000101725	0.00363195	1.54505	0.160209	-0.823572
	Bg0005	MBINDDC06E57_09870	Faecalibacterium_prausnitzii_G	0.00319465	0.0023934	0.0132527	1.54496	0.777104	-1.5732
	Bg0001	MBIND2C09C28_03545	Bifidobacterium_longum	0.00319367	0.0233676	0.000183944	-1.54473	-2.42817	-0.185342
	Bg0005	MBINDDC06E57_03495	Faecalibacterium_prausnitzii_G	0.00319358	0.0032486	0.0125895	1.5447	0.905357	-1.53333
	Bg0049	MBINE040662D_12890	Blautia_A_wexlerae	0.00319326	0.000156431	0.00345826	1.54463	0.198671	-0.803638
	Bg0005	MBINDDC06E57_00155	Faecalibacterium_prausnitzii_G	0.00319278	0.00432606	0.0148519	1.54451	1.04476	-1.66541
	Bg0049	MBINE040662D_08825	Blautia_A_wexlerae	0.00319228	5.62567e-05	0.00412903	1.54439	0.11914	-0.878123
	Bg0001	MBIND2C09C28_08145	Bifidobacterium_longum	0.00319167	0.012261	3.82335e-05	-1.54424	-1.75888	-0.0844995
	Bg0102	MBIN7BAC77A6_14140	Blautia_A_sp003480185	0.0031914	4.78347e-05	0.00472036	1.54418	0.109861	-0.9389
	Bg0376	MBINCFCDB96D_04515	Senegalimassilia_anaerobia	0.00319133	0.000674452	0.000251918	1.54416	-0.412522	-0.216901
	Bg0002	MBIN0238EAB2_02740	Prevotella_copri_A	0.0031912	0.000468317	0.00063319	1.54413	-0.343749	0.343874
	Bg0049	MBINE040662D_13665	Blautia_A_wexlerae	0.00319115	9.86479e-05	0.00368197	1.54412	0.157767	-0.829224
	Bg0003	MBINBF946E1A_14565	Prevotella_sp900557255	0.00319057	0.00350082	7.04752e-05	1.54398	-0.939846	-0.114723
	Bg0005	MBINDDC06E57_09060	Faecalibacterium_prausnitzii_G	0.00318993	0.00591118	0.0117021	1.54382	1.22126	-1.4783
	Bg0049	MBINE040662D_09355	Blautia_A_wexlerae	0.00318991	0.00033359	0.00474199	1.54382	-0.29012	-0.941048
	Bg0003	MBINBF946E1A_05840	Prevotella_sp900557255	0.00318963	0.000384053	3.29159e-06	1.54375	-0.311292	-0.0247933
	Bg0650	MBIN1227D087_06170	Agathobaculum_butyriciproducens	0.00318844	0.00774986	5.89299e-06	-1.54346	-1.39836	-0.0331741
	Bg0005	MBINDDC06E57_03075	Faecalibacterium_prausnitzii_G	0.00318733	0.00423275	0.0164537	1.54319	1.03343	-1.75292
	Bg0071	MBIN1E6483C4_04335	Enterocloster_sp900541315	0.00318706	0.000338974	0.000944936	1.54313	0.292452	-0.420081
	Bg0083	MBIN00C0F521_10680	Blautia_A_sp003480185	0.00318637	0.00262897	0.00404122	1.54296	0.814451	-0.868736
	Bg0045	MBIN3592B50C_08585	Ligilactobacillus_ruminis	0.00318588	0.0107448	0.000134963	1.54284	-1.64654	-0.158759
	Bg0039	MBIN4B1F7CB0_01930	Ligilactobacillus_ruminis	0.00318588	0.0107448	0.000134963	1.54284	-1.64654	-0.158759
	Bg0112	MBIN7A4D2FFD_03150	Ligilactobacillus_ruminis	0.00318588	0.0107448	0.000134963	1.54284	-1.64654	-0.158759
	Bg0016	MBINA94C9EA0_00405	Ligilactobacillus_ruminis	0.00318588	0.0107448	0.000134963	1.54284	-1.64654	-0.158759
	Bg0004	MBIN77AE4EE3_05670	Prevotella_copri_A	0.00318508	0.000504613	0.00204903	1.54265	-0.356822	0.618594
	Bg0019	MBINF3D6CCAE_04405	Prevotella_copri	0.00318495	0.000117058	0.000162835	1.54262	-0.171859	-0.174384
	Bg0001	MBIND2C09C28_09085	Bifidobacterium_longum	0.00318457	0.0142669	2.63616e-06	-1.54252	-1.8973	-0.022188
	Bg0018	MBINFE7566FD_03005	Prevotella_copri	0.00318444	8.27977e-06	5.43578e-05	1.54249	-0.0457068	-0.100754
	Bg0016	MBINA94C9EA0_01795	Ligilactobacillus_ruminis	0.00318335	0.00717985	0.000370783	1.54223	-1.34595	-0.263143
	Bg0001	MBIND2C09C28_07935	Bifidobacterium_longum	0.00318277	0.0158114	1.91956e-05	-1.54209	-1.99736	0.0598732
	Bg0014	MBINE5355FC6_05825	Bifidobacterium_breve	0.0031825	0.0252752	0.000205384	-1.54202	-2.52534	-0.195846
	Bg0136	MBINA1397289_07955	Megasphaera_sp000417505	0.00318224	0.000227037	2.1823e-06	1.54196	-0.239343	-0.0201878
	Bg0059	MBIND13FA157_01125	Megasphaera_elsdenii	0.00318224	0.000227037	2.1823e-06	1.54196	-0.239343	-0.0201878
	Bg0016	MBINA94C9EA0_07660	Ligilactobacillus_ruminis	0.00318215	0.00507536	0.000636441	1.54194	-1.13163	0.344755
	Bg0406	MBIN75BE493B_00875	Faecalibacterium_prausnitzii_A	0.00318194	0.00284709	0.00375274	1.54189	0.847564	-0.837155
	Bg0376	MBINCFCDB96D_04520	Senegalimassilia_anaerobia	0.0031818	0.00114231	5.33818e-05	1.54185	-0.536863	-0.0998454
	Bg0005	MBINDDC06E57_05025	Faecalibacterium_prausnitzii_G	0.0031816	0.00423271	0.0168036	1.5418	1.03343	-1.77146
	Bg0005	MBINDDC06E57_09020	Faecalibacterium_prausnitzii_G	0.00318138	0.00179898	0.0103403	1.54175	0.673728	-1.38963
	Bg0008	MBIN0ABBE0D9_00020	Prevotella_copri	0.00318043	2.22295e-05	0.000293326	1.54152	0.0748922	0.234049
	Bg0001	MBIND2C09C28_06665	Bifidobacterium_longum	0.00318022	0.0181909	0.000545182	-1.54147	-2.14239	-0.319082
	Bg0049	MBINE040662D_07705	Blautia_A_wexlerae	0.00317982	0.000169881	0.00278827	1.54137	0.207035	-0.721605
	Bg0018	MBINFE7566FD_07785	Prevotella_copri	0.00317979	2.92051e-05	2.26473e-07	1.54136	-0.0858423	-0.00650339
	Bg0048	MBIN636B8FE1_12730	Prevotella_sp900555035	0.00317967	1.80986e-06	0.00113413	1.54134	0.0213695	0.460218
	Bg0109	MBINF578E6E0_11685	Dorea_formicigenerans	0.0031794	0.000230145	0.00353272	1.54127	0.240975	-0.812243
	Bg0083	MBIN00C0F521_09490	Blautia_A_sp003480185	0.0031792	1.07023e-05	0.00482998	1.54122	-0.0519649	-0.949739
	Bg0004	MBIN77AE4EE3_07625	Prevotella_copri_A	0.00317912	0.000332835	0.00167709	1.5412	0.289792	0.559642
	Bg0301	MBIN93F19AE8_02790	Sutterella_wadsworthensis_A	0.00317765	0.000758333	0.000252646	1.54085	0.437423	-0.217214
	Bg0013	MBINF2A37D0E_09685	Megamonas_funiformis	0.0031772	0.00254833	0.00579853	1.54074	-0.801861	-1.04062
	Bg0018	MBINFE7566FD_07745	Prevotella_copri	0.00317704	0.000125197	0.000845984	1.5407	-0.177733	0.397478
	Bg0005	MBINDDC06E57_09950	Faecalibacterium_prausnitzii_G	0.00317649	0.00573358	0.0163706	1.54057	1.20278	-1.74849
	Bg0001	MBIND2C09C28_07465	Bifidobacterium_longum	0.00317628	0.0199592	0.000184369	-1.54051	-2.2441	-0.185556
	Bg0005	MBINDDC06E57_05915	Faecalibacterium_prausnitzii_G	0.00317599	0.00324909	0.0199287	1.54044	0.905425	-1.92917
	Bg0013	MBINF2A37D0E_05405	Megamonas_funiformis	0.00317578	0.00347704	0.0184076	1.54039	-0.936648	-1.85409
	Bg0005	MBINDDC06E57_09700	Faecalibacterium_prausnitzii_G	0.00317519	0.00419784	0.0123514	1.54025	1.02916	-1.51876
	Bg0341	MBIN2B2E1276_00955	Megamonas_funiformis	0.00317502	0.0024941	0.0244363	1.54021	-0.793285	-2.13624
	Bg0008	MBIN0ABBE0D9_11330	Prevotella_copri	0.00317481	0.000810924	6.01568e-05	1.54016	-0.452337	-0.105992
	Bg0019	MBINF3D6CCAE_01695	Prevotella_copri	0.00317431	0.000619876	2.15388e-05	1.54004	-0.39548	0.0634224
	Bg0071	MBIN1E6483C4_02130	Enterocloster_sp900541315	0.00317372	2.53148e-05	0.00309317	1.53989	-0.0799206	-0.760035
	Bg0049	MBINE040662D_06915	Blautia_A_wexlerae	0.00317245	5.60562e-05	0.00283846	1.53958	-0.118928	-0.728069
	Bg0098	MBINB237BCFB_03830	Collinsella_aerofaciens_H	0.00317206	0.00281395	0.000111889	1.53949	-0.842617	-0.144553
	Bg0008	MBIN0ABBE0D9_02740	Prevotella_copri	0.00317194	1.80038e-05	0.000328547	1.53946	0.067399	-0.247702
	Bg0022	MBIN492646EA_08085	Bifidobacterium_bifidum	0.0031718	0.0197984	0.00379874	-1.53943	-2.23505	-0.84227
	Bg0016	MBINA94C9EA0_02245	Ligilactobacillus_ruminis	0.00317176	0.00459543	0.000280661	1.53942	-1.0768	-0.228941
	Bg0049	MBINE040662D_07680	Blautia_A_wexlerae	0.00317144	0.000287799	0.00521981	1.53934	-0.269474	-0.987322
	Bg0102	MBIN7BAC77A6_07920	Blautia_A_sp003480185	0.0031709	0.00159174	0.00337101	1.53921	0.633736	-0.793435
	Bg0005	MBINDDC06E57_00675	Faecalibacterium_prausnitzii_G	0.00316999	0.0043169	0.0143069	1.53899	1.04366	-1.63458
	Bg0005	MBINDDC06E57_05365	Faecalibacterium_prausnitzii_G	0.00316989	0.00459158	0.0126204	1.53896	1.07635	-1.53521
	Bg0049	MBINE040662D_07035	Blautia_A_wexlerae	0.00316976	0.000352264	0.00404954	1.53893	0.29813	-0.86963
	Bg0109	MBINF578E6E0_10385	Dorea_formicigenerans	0.00316971	0.000249812	0.00342181	1.53892	0.251061	-0.799391
	Bg0101	MBINC5B4B7E9_10135	Prevotella_sp000436035	0.00316796	0.000167819	0.000488623	1.53849	-0.205775	0.302078
	Bg0159	MBINED2E3D81_07385	CAG-81_sp900066535	0.00316706	2.80044e-05	0.00341169	1.53828	0.0840591	-0.798208
	Bg0762	MBIN1B4D87E0_01475	RC9_sp000435075	0.00316583	0.000158479	0.00287591	1.53798	0.199967	-0.732858
	Bg0018	MBINFE7566FD_01840	Prevotella_copri	0.00316558	2.20868e-05	4.59688e-05	1.53792	-0.0746514	-0.0926538
	Bg0049	MBINE040662D_00825	Blautia_A_wexlerae	0.00316467	7.38463e-05	0.00472784	1.5377	0.136501	-0.939643
	Bg0019	MBINF3D6CCAE_07920	Prevotella_copri	0.00316437	0.000117453	0.000150476	1.53762	-0.172149	0.167635
	Bg0008	MBIN0ABBE0D9_08440	Prevotella_copri	0.00316433	0.000354872	0.00015288	1.53761	-0.299232	-0.168969
	Bg0005	MBINDDC06E57_05485	Faecalibacterium_prausnitzii_G	0.00316422	0.0039711	0.016434	1.53759	1.00098	-1.75188
	Bg0005	MBINDDC06E57_10900	Faecalibacterium_prausnitzii_G	0.00316385	0.00288286	0.0134653	1.5375	0.852872	-1.58577
	Bg0005	MBINDDC06E57_02765	Faecalibacterium_prausnitzii_G	0.00316376	0.00238187	0.0149346	1.53747	0.77523	-1.67005
	Bg0008	MBIN0ABBE0D9_00995	Prevotella_copri	0.00316369	0.000319236	1.9852e-05	1.53746	-0.28381	-0.0608884
	Bg0005	MBINDDC06E57_04155	Faecalibacterium_prausnitzii_G	0.00316272	0.0032901	0.0192837	1.53722	0.911122	-1.8977
	Bg0005	MBINDDC06E57_02450	Faecalibacterium_prausnitzii_G	0.00316116	0.00620025	0.0160877	1.53684	1.25077	-1.73332
	Bg0002	MBIN0238EAB2_00845	Prevotella_copri_A	0.00316043	0.00107876	0.00248544	1.53667	-0.521717	0.681292
	Bg0049	MBINE040662D_12690	Blautia_A_wexlerae	0.00316026	7.36877e-05	0.00378714	1.53662	-0.136354	-0.840983
	Bg0005	MBINDDC06E57_08715	Faecalibacterium_prausnitzii_G	0.00316011	0.00337978	0.014185	1.53659	0.923456	-1.62759
	Bg0525	MBINEC323717_13900	Blautia_A_massiliensis	0.00315998	8.28774e-05	0.000528042	1.53656	0.144607	-0.314026
	Bg0049	MBINE040662D_00410	Blautia_A_wexlerae	0.00315981	0.000950304	0.00523648	1.53652	-0.48967	-0.988898
	Bg0001	MBIND2C09C28_04745	Bifidobacterium_longum	0.00315975	0.0149159	0.000331965	-1.5365	-1.93998	0.248988
	Bg0001	MBIND2C09C28_08285	Bifidobacterium_longum	0.00315973	0.0245274	8.59945e-06	-1.5365	-2.4877	0.0400744
	Bg0005	MBINDDC06E57_04260	Faecalibacterium_prausnitzii_G	0.00315941	0.00277746	0.0140878	1.53642	0.837135	-1.62201
	Bg0111	MBIND97361EB_03995	Collinsella_aerofaciens_H	0.00315821	0.00405888	0.000645726	1.53613	-1.01199	-0.347261
	Bg0018	MBINFE7566FD_01190	Prevotella_copri	0.00315798	0.000388222	1.49518e-06	1.53607	-0.312977	0.0167101
	Bg0001	MBIND2C09C28_03540	Bifidobacterium_longum	0.0031579	0.0226002	0.000359203	-1.53605	-2.38796	-0.259001
	Bg0221	MBIN6D4560EB_10170	Catenibacterium_sp000437715	0.00315738	2.73637e-05	0.000245904	1.53592	0.0830921	0.214296
	Bg0071	MBIN1E6483C4_07410	Enterocloster_sp900541315	0.00315729	3.02772e-05	0.00144011	1.5359	0.0874036	-0.518596
	Bg0001	MBIND2C09C28_02865	Bifidobacterium_longum	0.00315668	0.0270624	5.49161e-05	-1.53575	-2.6131	0.10127
	Bg0102	MBIN7BAC77A6_01595	Blautia_A_sp003480185	0.0031562	1.18783e-05	0.00411896	1.53564	-0.0547456	-0.877052
	Bg0001	MBIND2C09C28_02060	Bifidobacterium_longum	0.00315582	0.0253582	2.35101e-07	-1.53554	-2.52948	0.00662611
	Bg0005	MBINDDC06E57_02445	Faecalibacterium_prausnitzii_G	0.00315569	0.00517702	0.0154895	1.53551	1.14291	-1.70079
	Bg0049	MBINE040662D_07025	Blautia_A_wexlerae	0.00315564	0.00139744	0.00555423	1.5355	0.593797	-1.01846
	Bg0001	MBIND2C09C28_07425	Bifidobacterium_longum	0.00315492	0.021928	0.000119022	-1.53533	-2.35218	-0.149089
	Bg0016	MBINA94C9EA0_05895	Ligilactobacillus_ruminis	0.00315488	0.00327005	0.000298904	1.53532	-0.908341	-0.236264
	Bg0005	MBINDDC06E57_05305	Faecalibacterium_prausnitzii_G	0.00315482	0.00390935	0.0160516	1.5353	0.993172	-1.73137
	Bg0071	MBIN1E6483C4_11540	Enterocloster_sp900541315	0.00315469	0.000152367	0.00148078	1.53527	-0.196072	-0.525868
	Bg0003	MBINBF946E1A_10705	Prevotella_sp900557255	0.00315429	0.00242022	2.30008e-05	1.53517	-0.781446	-0.0655395
	Bg0005	MBINDDC06E57_00925	Faecalibacterium_prausnitzii_G	0.0031541	0.0042207	0.0189554	1.53513	1.03196	-1.88147
	Bg0003	MBINBF946E1A_13705	Prevotella_sp900557255	0.00315395	0.00196817	6.29361e-05	1.53509	-0.704698	-0.108413
	Bg0049	MBINE040662D_03445	Blautia_A_wexlerae	0.00315353	0.00123952	0.00439338	1.53499	-0.559241	-0.905797
	Bg0083	MBIN00C0F521_14735	Blautia_A_sp003480185	0.0031534	0.000342078	0.00516975	1.53495	0.293788	-0.982577
	Bg0234	MBIN31520C81_10135	Megamonas_funiformis	0.00315273	0.00262674	0.0173387	1.53479	-0.814104	-1.79945
	Bg0013	MBINF2A37D0E_03495	Megamonas_funiformis	0.00315273	0.00262674	0.0173387	1.53479	-0.814104	-1.79945
	Bg0008	MBIN0ABBE0D9_03455	Prevotella_copri	0.00315272	0.000111142	0.00014048	1.53479	-0.16746	-0.161971
	Bg0008	MBIN0ABBE0D9_00625	Prevotella_copri	0.00315168	0.0013626	0.000438117	1.53454	-0.586348	-0.28604
	Bg0071	MBIN1E6483C4_12385	Enterocloster_sp900541315	0.0031515	9.4299e-05	0.00138146	1.53449	0.15425	-0.507927
	Bg0039	MBIN4B1F7CB0_02930	Ligilactobacillus_ruminis	0.00315115	0.00413301	7.02515e-05	1.53441	-1.02119	0.114541
	Bg0005	MBINDDC06E57_04615	Faecalibacterium_prausnitzii_G	0.00315114	0.00435611	0.0154385	1.5344	1.04839	-1.69799
	Bg0010	MBIN7AA2F86E_05090	Bifidobacterium_breve	0.00315112	0.0142168	0.000334721	-1.5344	-1.89397	-0.250019
	Bg0035	MBIN223A54CB_14365	Prevotella_sp900555035	0.00315063	0.000229038	0.000710019	1.53428	-0.240395	0.364138
	Bg0001	MBIND2C09C28_07450	Bifidobacterium_longum	0.00315038	0.0112553	2.02901e-05	-1.53422	-1.6852	-0.0615566
	Bg0005	MBINDDC06E57_05535	Faecalibacterium_prausnitzii_G	0.0031495	0.00223656	0.0130809	1.53401	0.751211	-1.56297
	Bg0001	MBIND2C09C28_03345	Bifidobacterium_longum	0.00314932	0.0133924	0.000184165	-1.53396	-1.83823	0.185454
	Bg0006	MBIN9ED882BB_06350	Bifidobacterium_longum	0.00314929	0.00930443	2.87725e-08	-1.53395	-1.5322	0.00231804
	Bg0049	MBINE040662D_12995	Blautia_A_wexlerae	0.00314885	0.000508147	0.00425009	1.53385	0.358069	-0.890904
	Bg0001	MBIND2C09C28_08755	Bifidobacterium_longum	0.00314844	0.0125078	0.000314111	-1.53375	-1.77649	0.242199
	Bg0010	MBIN7AA2F86E_02000	Bifidobacterium_breve	0.00314829	0.0147553	5.2371e-05	-1.53371	-1.92951	-0.0988956
	Bg0083	MBIN00C0F521_13565	Blautia_A_sp003480185	0.00314797	0.000370645	0.00625891	1.53363	0.305809	-1.08114
	Bg0071	MBIN1E6483C4_09460	Enterocloster_sp900541315	0.00314697	4.5223e-05	0.00170173	1.53339	0.10682	-0.563738
	Bg0008	MBIN0ABBE0D9_00980	Prevotella_copri	0.00314642	0.000130804	0.000360897	1.53326	-0.181669	-0.259611
	Bg0049	MBINE040662D_04290	Blautia_A_wexlerae	0.00314634	0.000208568	0.00497056	1.53324	0.229401	-0.963461
	Bg0045	MBIN3592B50C_04145	Ligilactobacillus_ruminis	0.00314634	0.00687499	8.85062e-05	1.53324	-1.31707	-0.128564
	Bg0019	MBINF3D6CCAE_04905	Prevotella_copri	0.003146	5.8203e-05	0.000471328	1.53315	0.121184	-0.296683
	Bg0018	MBINFE7566FD_04510	Prevotella_copri	0.003146	5.8203e-05	0.000471328	1.53315	0.121184	-0.296683
	Bg0006	MBIN9ED882BB_05040	Bifidobacterium_longum	0.00314583	0.0131168	0.00202413	-1.53311	-1.81922	-0.614824
	Bg0001	MBIND2C09C28_05535	Bifidobacterium_longum	0.00314546	0.0233789	0.00019039	-1.53302	-2.42876	-0.188562
	Bg0086	MBINA2FA635E_13300	Streptococcus_sp000187445	0.00314546	8.83728e-05	0.00257631	1.53302	-0.149325	-0.693635
	Bg0419	MBIN450E5D5B_05900	Allisonella_histaminiformans	0.00314461	2.53421e-05	0.00058174	1.53281	0.0799637	0.329607
	Bg0003	MBINBF946E1A_13305	Prevotella_sp900557255	0.00314411	0.000674494	2.19779e-05	1.53269	-0.412535	0.0640655
	Bg0018	MBINFE7566FD_01690	Prevotella_copri	0.00314389	0.000135749	0.000177098	1.53264	0.185072	-0.18186
	Bg0102	MBIN7BAC77A6_12815	Blautia_A_sp003480185	0.00314365	0.000129189	0.00412933	1.53258	0.180544	-0.878156
	Bg0234	MBIN31520C81_06635	Megamonas_funiformis	0.0031435	0.00617503	0.0244854	1.53254	-1.24822	-2.13838
	Bg0244	MBIN4E5D2DAC_05645	Megamonas_funiformis	0.0031435	0.00617503	0.0244854	1.53254	-1.24822	-2.13838
	Bg0013	MBINF2A37D0E_00210	Megamonas_funiformis	0.0031435	0.00617503	0.0244854	1.53254	-1.24822	-2.13838
	Bg0014	MBINE5355FC6_07305	Bifidobacterium_breve	0.00314345	0.0112645	0.000383855	-1.53253	-1.68588	0.267741
	Bg0071	MBIN1E6483C4_09510	Enterocloster_sp900541315	0.0031434	3.70574e-05	0.00172605	1.53252	0.0966961	-0.567752
	Bg0004	MBIN77AE4EE3_12265	Prevotella_copri_A	0.00314273	0.000248945	0.0011002	1.53236	-0.250624	0.45328
	Bg0137	MBIN6699863F_07540	Megamonas_funiformis	0.0031426	0.00101481	0.0128787	1.53232	-0.506016	-1.55084
	Bg0008	MBIN0ABBE0D9_08705	Prevotella_copri	0.00314232	0.000444404	4.46326e-05	1.53226	-0.334858	-0.0912973
	Bg0049	MBINE040662D_06515	Blautia_A_wexlerae	0.00314216	6.86999e-06	0.00428855	1.53222	0.0416342	-0.894925
	Bg0005	MBINDDC06E57_05840	Faecalibacterium_prausnitzii_G	0.00314186	0.00468585	0.0163723	1.53214	1.08734	-1.74858
	Bg0016	MBINA94C9EA0_07620	Ligilactobacillus_ruminis	0.00314178	0.00503834	0.000561882	1.53213	-1.1275	-0.323932
	Bg0071	MBIN1E6483C4_10565	Enterocloster_sp900541315	0.00314171	4.50897e-05	0.00230754	1.53211	-0.106662	-0.656458
	Bg0005	MBINDDC06E57_02000	Faecalibacterium_prausnitzii_G	0.00314097	0.00791183	0.0164767	1.53193	1.4129	-1.75415
	Bg0083	MBIN00C0F521_03475	Blautia_A_sp003480185	0.00314048	0.000254783	0.00553628	1.53181	0.253546	-1.01681
	Bg0005	MBINDDC06E57_09945	Faecalibacterium_prausnitzii_G	0.00313995	0.00453587	0.0154579	1.53168	1.0698	-1.69905
	Bg0008	MBIN0ABBE0D9_08400	Prevotella_copri	0.00313974	8.30744e-07	0.000471861	1.53163	0.0144779	-0.296851
	Bg0005	MBINDDC06E57_05685	Faecalibacterium_prausnitzii_G	0.00313922	0.00324149	0.00965068	1.5315	0.904366	-1.34249
	Bg0014	MBINE5355FC6_01185	Bifidobacterium_breve	0.00313863	0.0181113	4.39097e-11	-1.53136	-2.1377	9.06e-05
	Bg0049	MBINE040662D_09200	Blautia_A_wexlerae	0.00313842	3.2961e-06	0.00298886	1.53131	0.0288385	-0.74711
	Bg0016	MBINA94C9EA0_03425	Ligilactobacillus_ruminis	0.00313782	0.00327724	7.58167e-09	1.53116	-0.90934	0.00118991
	Bg0001	MBIND2C09C28_02070	Bifidobacterium_longum	0.00313741	0.0282674	5.2798e-05	-1.53106	-2.67063	-0.099298
	Bg0001	MBIND2C09C28_09025	Bifidobacterium_longum	0.00313719	0.0188588	0.000260965	-1.531	-2.18137	-0.220761
	Bg0005	MBINDDC06E57_05210	Faecalibacterium_prausnitzii_G	0.00313716	0.00536783	0.015187	1.531	1.16378	-1.6841
	Bg0005	MBINDDC06E57_09085	Faecalibacterium_prausnitzii_G	0.00313617	0.00568519	0.0140622	1.53076	1.19769	-1.62053
	Bg0014	MBINE5355FC6_03570	Bifidobacterium_breve	0.00313616	0.0183202	0.000333372	-1.53075	-2.14999	-0.249515
	Bg0003	MBINBF946E1A_04320	Prevotella_sp900557255	0.00313586	0.00381817	9.81654e-08	1.53068	-0.981521	0.00428165
	Bg0008	MBIN0ABBE0D9_01975	Prevotella_copri	0.00313578	2.10179e-05	0.000508926	1.53066	0.0728226	-0.30829
	Bg0018	MBINFE7566FD_09470	Prevotella_copri	0.00313578	2.10179e-05	0.000508926	1.53066	0.0728226	-0.30829
	Bg0006	MBIN9ED882BB_07590	Bifidobacterium_longum	0.00313577	0.00921559	0.000309438	-1.53066	-1.52487	-0.240391
	Bg0002	MBIN0238EAB2_01425	Prevotella_copri_A	0.00313575	0.000473319	0.00328987	1.53066	-0.34558	0.783828
	Bg0004	MBIN77AE4EE3_07450	Prevotella_copri_A	0.00313575	0.000473319	0.00328987	1.53066	-0.34558	0.783828
	Bg0102	MBIN7BAC77A6_04325	Blautia_A_sp003480185	0.00313432	0.00115435	0.000736035	1.53031	0.539686	-0.37075
	Bg0338	MBIN7C230FD9_03605	Blautia_A_sp003471165	0.00313415	4.33735e-07	0.00381584	1.53026	0.0104613	-0.844164
	Bg0001	MBIND2C09C28_07835	Bifidobacterium_longum	0.00313404	0.0161995	0.000262328	-1.53024	-2.02173	0.221337
	Bg0071	MBIN1E6483C4_00150	Enterocloster_sp900541315	0.00313215	9.46993e-05	0.00149464	1.52977	-0.154577	-0.528323
	Bg0008	MBIN0ABBE0D9_05670	Prevotella_copri	0.00313191	4.30367e-05	0.000135328	1.52972	0.104206	-0.158974
	Bg0005	MBINDDC06E57_01080	Faecalibacterium_prausnitzii_G	0.0031318	0.0033892	0.0157623	1.52969	0.924742	-1.7157
	Bg0049	MBINE040662D_13810	Blautia_A_wexlerae	0.00313173	4.51906e-05	0.00270229	1.52967	-0.106781	-0.710391
	Bg0004	MBIN77AE4EE3_09450	Prevotella_copri_A	0.00313171	0.00027103	0.00225214	1.52967	-0.261505	0.648528
	Bg0008	MBIN0ABBE0D9_11260	Prevotella_copri	0.0031315	1.92219e-05	0.000659959	1.52962	0.0696419	-0.351067
	Bg0005	MBINDDC06E57_10810	Faecalibacterium_prausnitzii_G	0.00313121	0.00576777	0.0179425	1.52955	1.20636	-1.83051
	Bg0018	MBINFE7566FD_03900	Prevotella_copri	0.00313088	0.000421638	0.000421037	1.52947	0.326168	0.280409
	Bg0005	MBINDDC06E57_04320	Faecalibacterium_prausnitzii_G	0.00313073	0.006547	0.0153408	1.52943	1.28527	-1.69261
	Bg0005	MBINDDC06E57_01450	Faecalibacterium_prausnitzii_G	0.00312935	0.00429301	0.0168575	1.52909	1.04077	-1.77431
	Bg0001	MBIND2C09C28_04050	Bifidobacterium_longum	0.0031292	0.0258452	0.000117523	-1.52905	-2.55365	-0.148147
	Bg0005	MBINDDC06E57_06680	Faecalibacterium_prausnitzii_G	0.00312872	0.00520871	0.0144145	1.52894	1.1464	-1.64071
	Bg0014	MBINE5355FC6_05840	Bifidobacterium_breve	0.00312823	0.0128948	3.62706e-05	-1.52882	-1.80376	-0.0823018
	Bg0010	MBIN7AA2F86E_03060	Bifidobacterium_breve	0.00312823	0.0128948	3.62706e-05	-1.52882	-1.80376	-0.0823018
	Bg0010	MBIN7AA2F86E_08315	Bifidobacterium_breve	0.00312774	0.0108578	0.000965459	-1.5287	-1.65517	-0.424618
	Bg0006	MBIN9ED882BB_00455	Bifidobacterium_longum	0.00312755	0.0153185	0.000215354	-1.52865	-1.96598	-0.200543
	Bg0001	MBIND2C09C28_02260	Bifidobacterium_longum	0.00312755	0.0153185	0.000215354	-1.52865	-1.96598	-0.200543
	Bg0005	MBINDDC06E57_08130	Faecalibacterium_prausnitzii_G	0.00312736	0.00463145	0.0160624	1.5286	1.08101	-1.73196
	Bg0014	MBINE5355FC6_02230	Bifidobacterium_breve	0.00312706	0.018143	0.000369877	-1.52853	-2.13957	-0.262821
	Bg0008	MBIN0ABBE0D9_10500	Prevotella_copri	0.00312645	8.67774e-05	0.000244748	1.52838	-0.147971	-0.213792
	Bg0049	MBINE040662D_05180	Blautia_A_wexlerae	0.00312614	7.93671e-07	0.00678842	1.52831	0.0141512	-1.12594
	Bg0005	MBINDDC06E57_06670	Faecalibacterium_prausnitzii_G	0.00312495	0.00548798	0.0133287	1.52802	1.17673	-1.5777
	Bg0001	MBIND2C09C28_07920	Bifidobacterium_longum	0.00312462	0.00915202	0.000240266	-1.52794	-1.5196	0.211825
	Bg0049	MBINE040662D_15955	Blautia_A_wexlerae	0.00312457	0.000114068	0.00373574	1.52792	0.16965	-0.835257
	Bg0006	MBIN9ED882BB_03230	Bifidobacterium_longum	0.00312442	0.0104614	0.000280244	-1.52789	-1.62468	-0.22877
	Bg0109	MBINF578E6E0_01045	Dorea_formicigenerans	0.00312383	0.00015916	0.00651034	1.52774	0.200396	-1.10264
	Bg0027	MBIN8B1CCEEB_05470	Bifidobacterium_sp002742445	0.0031235	0.00193835	6.18447e-05	1.52766	-0.699339	0.107469
	Bg0071	MBIN1E6483C4_01885	Enterocloster_sp900541315	0.003123	0.000102901	0.00221671	1.52754	-0.161132	-0.643408
	Bg0010	MBIN7AA2F86E_04545	Bifidobacterium_breve	0.00312269	0.0248429	0.000443261	-1.52746	-2.50365	-0.287714
	Bg0083	MBIN00C0F521_07485	Blautia_A_sp003480185	0.00312153	0.000351991	0.00267596	1.52718	0.298014	-0.706921
	Bg0049	MBINE040662D_03815	Blautia_A_wexlerae	0.00312085	0.000413679	0.00301594	1.52701	0.323075	-0.750486
	Bg0006	MBIN9ED882BB_04350	Bifidobacterium_longum	0.00312062	0.00984378	8.07074e-05	-1.52696	-1.57599	-0.122769
	Bg0016	MBINA94C9EA0_06835	Ligilactobacillus_ruminis	0.00312053	0.00973311	0.000394219	1.52693	-1.5671	-0.271332
	Bg0351	MBIN2F53B9FE_05070	Agathobaculum_butyriciproducens	0.00311988	0.00283332	0.00595309	1.52678	0.845512	-1.05439
	Bg0071	MBIN1E6483C4_06100	Enterocloster_sp900541315	0.00311982	0.000170761	0.00156687	1.52676	-0.207571	-0.54094
	Bg0001	MBIND2C09C28_08210	Bifidobacterium_longum	0.00311948	0.00371907	1.41249e-05	-1.52668	-0.968699	0.0513599
	Bg0153	MBIN221B105C_03140	Veillonella_sp	0.00311931	0.00215526	2.10551e-06	1.52664	-0.737432	0.0198294
	Bg0023	MBIND62FFD58_01410	Bifidobacterium_bifidum	0.00311929	0.0194888	0.00548416	-1.52663	-2.2175	-1.01201
	Bg0071	MBIN1E6483C4_11590	Enterocloster_sp900541315	0.00311884	0.000236739	0.00203768	1.52652	0.244403	-0.616878
	Bg0001	MBIND2C09C28_04740	Bifidobacterium_longum	0.00311805	0.0166681	8.51962e-05	-1.52633	-2.05076	0.126137
	Bg0005	MBINDDC06E57_06340	Faecalibacterium_prausnitzii_G	0.00311779	0.00380056	0.013072	1.52626	0.979255	-1.56243
	Bg0236	MBINE1EC7ABB_09130	Dorea_formicigenerans	0.00311662	5.882e-05	0.00477897	1.52598	0.121824	-0.94471
	Bg0010	MBIN7AA2F86E_05660	Bifidobacterium_breve	0.00311637	0.0146559	0.000552576	-1.52592	-1.92299	-0.321239
	Bg0014	MBINE5355FC6_03185	Bifidobacterium_breve	0.00311637	0.0146559	0.000552576	-1.52592	-1.92299	-0.321239
	Bg0222	MBINCD921A18_03720	Anaerostipes_hadrus	0.00311564	0.000409527	0.00270486	1.52574	-0.32145	-0.71073
	Bg0083	MBIN00C0F521_02650	Blautia_A_sp003480185	0.0031152	0.000510421	0.00775884	1.52563	0.358869	-1.20373
	Bg0071	MBIN1E6483C4_01910	Enterocloster_sp900541315	0.0031151	3.41879e-05	0.0032068	1.52561	-0.092877	-0.77387
	Bg0014	MBINE5355FC6_03315	Bifidobacterium_breve	0.00311444	0.00756457	0.000475576	-1.52544	-1.38154	-0.298017
	Bg0083	MBIN00C0F521_11640	Blautia_A_sp003480185	0.00311438	0.00049333	0.00569951	1.52543	0.35281	-1.03169
	Bg0013	MBINF2A37D0E_03420	Megamonas_funiformis	0.0031141	0.00413726	0.0222029	1.52536	-1.02171	-2.03628
	Bg0018	MBINFE7566FD_08920	Prevotella_copri	0.00311373	1.06143e-06	0.00154081	1.52527	0.016365	-0.536422
	Bg0049	MBINE040662D_07755	Blautia_A_wexlerae	0.00311364	0.000564144	0.00458115	1.52525	0.377283	-0.924951
	Bg0010	MBIN7AA2F86E_06080	Bifidobacterium_breve	0.00311349	0.0171269	0.000615837	-1.52521	-2.07879	0.339129
	Bg0014	MBINE5355FC6_01475	Bifidobacterium_breve	0.00311349	0.0171269	0.000615837	-1.52521	-2.07879	0.339129
	Bg0083	MBIN00C0F521_03255	Blautia_A_sp003480185	0.00311344	0.000711808	0.00553694	1.5252	0.423793	-1.01687
	Bg0071	MBIN1E6483C4_11150	Enterocloster_sp900541315	0.0031129	4.03513e-06	0.001828	1.52507	-0.0319081	-0.584278
	Bg0018	MBINFE7566FD_08230	Prevotella_copri	0.00311248	0.00162424	1.05137e-05	1.52496	-0.640173	0.0443107
	Bg0049	MBINE040662D_03250	Blautia_A_wexlerae	0.00311189	0.00111688	0.00527265	1.52482	0.530854	-0.992307
	Bg0083	MBIN00C0F521_14645	Blautia_A_sp003480185	0.0031116	0.00373747	0.0123698	1.52475	0.971092	-1.51989
	Bg0049	MBINE040662D_15790	Blautia_A_wexlerae	0.00311022	0.000413529	0.00391847	1.52441	0.323017	-0.855441
	Bg0006	MBIN9ED882BB_09380	Bifidobacterium_longum	0.00310964	0.00736088	6.61286e-05	-1.52427	-1.36281	-0.111129
	Bg0013	MBINF2A37D0E_08085	Megamonas_funiformis	0.00310917	0.00350173	0.0246051	1.52415	-0.939968	-2.1436
	Bg0005	MBINDDC06E57_10755	Faecalibacterium_prausnitzii_G	0.00310887	0.00418006	0.0175035	1.52408	1.02698	-1.80798
	Bg0014	MBINE5355FC6_03140	Bifidobacterium_breve	0.00310861	0.00881942	2.41401e-05	-1.52402	-1.49174	-0.0671431
	Bg0005	MBINDDC06E57_08075	Faecalibacterium_prausnitzii_G	0.00310848	0.00401953	0.0126776	1.52398	1.00707	-1.53869
	Bg0001	MBIND2C09C28_05220	Bifidobacterium_longum	0.0031082	0.0192104	0.000172942	-1.52391	-2.20161	0.179714
	Bg0071	MBIN1E6483C4_00550	Enterocloster_sp900541315	0.00310816	0.000142031	0.00165354	1.5239	0.189305	-0.555698
	Bg0001	MBIND2C09C28_03285	Bifidobacterium_longum	0.00310712	0.0222848	7.30097e-07	-1.52365	-2.37124	-0.0116767
	Bg0083	MBIN00C0F521_07400	Blautia_A_sp003480185	0.00310712	0.000821394	0.00683962	1.52365	0.455247	-1.13018
	Bg0071	MBIN1E6483C4_04215	Enterocloster_sp900541315	0.00310615	1.46816e-06	0.00115268	1.52341	0.0192468	-0.463965
	Bg0038	MBINE1C41B55_03385	Collinsella_sp900556495	0.00310558	0.00256341	0.00161742	1.52327	-0.804232	-0.549595
	Bg0083	MBIN00C0F521_14285	Blautia_A_sp003480185	0.00310462	9.64758e-05	0.00262414	1.52304	0.15602	-0.700043
	Bg0049	MBINE040662D_11085	Blautia_A_wexlerae	0.00310462	9.64758e-05	0.00262414	1.52304	0.15602	-0.700043
	Bg0014	MBINE5355FC6_05500	Bifidobacterium_breve	0.00310452	0.0124925	0.000466034	-1.52301	-1.7754	-0.295013
	Bg0003	MBINBF946E1A_10690	Prevotella_sp900557255	0.00310442	0.0012578	9.17305e-05	1.52299	-0.56335	0.130885
	Bg0008	MBIN0ABBE0D9_08815	Prevotella_copri	0.0031036	0.000343319	1.60087e-05	1.52279	-0.294321	0.0546776
	Bg0049	MBINE040662D_10675	Blautia_A_wexlerae	0.00310345	5.86437e-05	0.002458	1.52275	-0.121642	-0.677521
	Bg0005	MBINDDC06E57_01150	Faecalibacterium_prausnitzii_G	0.00310318	0.00335888	0.0138831	1.52268	0.920596	-1.61018
	Bg0176	MBINC38D4DB1_12155	Fusobacterium_A_mortiferum	0.00310318	0.000553207	0.000938304	1.52268	0.373607	-0.418604
	Bg0004	MBIN77AE4EE3_01840	Prevotella_copri_A	0.0031031	0.000276751	0.00104968	1.52266	-0.264251	0.442752
	Bg0049	MBINE040662D_08300	Blautia_A_wexlerae	0.00310173	4.56747e-05	0.0034583	1.52233	-0.107352	-0.803643
	Bg0005	MBINDDC06E57_00670	Faecalibacterium_prausnitzii_G	0.00310126	0.00506221	0.016492	1.52221	1.13016	-1.75496
	Bg0338	MBIN7C230FD9_07335	Blautia_A_sp003471165	0.00310097	0.000499583	0.00316681	1.52214	0.355039	-0.769029
	Bg0005	MBINDDC06E57_08600	Faecalibacterium_prausnitzii_G	0.00310074	0.00595784	0.0120434	1.52209	1.22607	-1.49971
	Bg0071	MBIN1E6483C4_00035	Enterocloster_sp900541315	0.00310063	0.000197892	0.00196042	1.52206	0.223453	-0.60507
	Bg0236	MBINE1EC7ABB_07350	Dorea_formicigenerans	0.0031004	0.000141321	0.00292248	1.522	0.188832	-0.738767
	Bg0114	MBIN6CEDB044_07515	Prevotella_sp900290275	0.00309999	5.88412e-05	4.78193e-05	1.5219	-0.121846	0.0945003
	Bg0173	MBINDE828359_01735	Bifidobacterium_adolescentis	0.00309969	0.00657861	0.00018131	1.52183	-1.28836	-0.184011
	Bg0005	MBINDDC06E57_09010	Faecalibacterium_prausnitzii_G	0.00309964	0.0025125	0.00719703	1.52182	0.796205	-1.15933
	Bg0003	MBINBF946E1A_13330	Prevotella_sp900557255	0.00309881	0.00314476	2.9775e-06	1.52161	-0.89077	-0.0235807
	Bg0014	MBINE5355FC6_01490	Bifidobacterium_breve	0.00309874	0.0129716	0.000738575	-1.5216	-1.80913	-0.371389
	Bg0008	MBIN0ABBE0D9_06275	Prevotella_copri	0.00309873	0.000563516	0.000136834	1.52159	-0.377073	0.159856
	Bg0506	MBIN335DF7C0_10450	UBA7182_sp003480725	0.00309864	0.00256209	1.78241e-07	1.52157	0.804024	-0.00576947
	Bg0049	MBINE040662D_05940	Blautia_A_wexlerae	0.0030986	4.77603e-05	0.00468368	1.52156	0.109775	-0.935245
	Bg0008	MBIN0ABBE0D9_11585	Prevotella_copri	0.00309836	0.000447197	5.83599e-07	1.5215	-0.335909	0.0104397
	Bg0013	MBINF2A37D0E_03745	Megamonas_funiformis	0.00309812	0.00362315	0.0259962	1.52144	-0.956126	-2.20337
	Bg0231	MBINFB0D49AA_10660	Catenibacterium_sp000437715	0.00309802	5.90242e-05	0.000610222	1.52142	0.122036	0.337579
	Bg0049	MBINE040662D_07340	Blautia_A_wexlerae	0.00309767	0.000277565	0.00430546	1.52133	0.264639	-0.896688
	Bg0410	MBIN34CDEC1A_02710	Faecalibacterium_sp900539885	0.00309762	0.00327722	0.00218928	1.52132	0.909336	-0.639414
	Bg0005	MBINDDC06E57_09765	Faecalibacterium_prausnitzii_G	0.00309754	0.0039194	0.0140142	1.5213	0.994447	-1.61776
	Bg0049	MBINE040662D_03875	Blautia_A_wexlerae	0.00309688	0.000218424	0.00221125	1.52114	0.234759	-0.642615
	Bg0083	MBIN00C0F521_02460	Blautia_A_sp003480185	0.0030967	8.73335e-05	0.00376828	1.52109	-0.148444	-0.838887
	Bg0049	MBINE040662D_13565	Blautia_A_wexlerae	0.003096	2.77539e-05	0.00448655	1.52092	-0.0836823	-0.915352
	Bg0109	MBINF578E6E0_01700	Dorea_formicigenerans	0.00309556	8.89247e-06	0.00616426	1.52081	-0.0473678	-1.07293
	Bg0071	MBIN1E6483C4_05565	Enterocloster_sp900541315	0.00309554	3.97202e-05	0.00132486	1.52081	0.10011	-0.497412
	Bg0005	MBINDDC06E57_01215	Faecalibacterium_prausnitzii_G	0.0030953	0.00658256	0.0152028	1.52075	1.28875	-1.68497
	Bg0005	MBINDDC06E57_03630	Faecalibacterium_prausnitzii_G	0.00309514	0.0060788	0.0158188	1.52071	1.23846	-1.71877
	Bg0001	MBIND2C09C28_03750	Bifidobacterium_longum	0.00309475	0.0178215	2.79402e-05	-1.52061	-2.12053	0.0722348
	Bg0512	MBIN0D119D89_01415	Dorea_longicatena_B	0.00309458	0.001429	0.000127008	1.52057	0.600466	0.15401
	Bg0447	MBIN5532699D_01915	Faecalibacterium_prausnitzii_C	0.00309455	0.00521165	0.0107925	1.52056	1.14673	-1.41969
	Bg0010	MBIN7AA2F86E_06240	Bifidobacterium_breve	0.0030944	0.0159938	2.83938e-07	-1.52053	-2.00885	0.00728188
	Bg0006	MBIN9ED882BB_05815	Bifidobacterium_longum	0.00309382	0.00692191	1.96887e-06	-1.52039	-1.32155	0.0191752
	Bg0071	MBIN1E6483C4_08395	Enterocloster_sp900541315	0.00309364	0.000205551	0.000810822	1.52034	0.227736	-0.38913
	Bg0024	MBIN26AE5E28_06825	Bifidobacterium_kashiwanohense_A	0.0030933	0.00736388	0.00205178	-1.52026	-1.36309	-0.61901
	Bg0050	MBIN9E74E567_03040	Bifidobacterium_kashiwanohense_A	0.0030933	0.00736388	0.00205178	-1.52026	-1.36309	-0.61901
	Bg0036	MBINBD155BC2_07730	Bifidobacterium_kashiwanohense_A	0.0030933	0.00736388	0.00205178	-1.52026	-1.36309	-0.61901
	Bg0011	MBIND7F5D2F2_04790	Bifidobacterium_kashiwanohense_A	0.0030933	0.00736388	0.00205178	-1.52026	-1.36309	-0.61901
	Bg0046	MBINEBBF06CA_07780	Bifidobacterium_kashiwanohense_A	0.0030933	0.00736388	0.00205178	-1.52026	-1.36309	-0.61901
	Bg0071	MBIN1E6483C4_10260	Enterocloster_sp900541315	0.00309328	2.25689e-05	0.00282185	1.52025	0.0754618	-0.725936
	Bg0018	MBINFE7566FD_07750	Prevotella_copri	0.0030927	1.44775e-05	0.000635352	1.52011	-0.0604392	0.34446
	Bg0049	MBINE040662D_08045	Blautia_A_wexlerae	0.00309225	0.000223823	0.00300299	1.52	0.237643	-0.748874
	Bg0049	MBINE040662D_06060	Blautia_A_wexlerae	0.00309201	0.000174997	0.00425799	1.51994	0.21013	-0.891731
	Bg0049	MBINE040662D_14870	Blautia_A_wexlerae	0.0030918	5.74681e-10	0.0044384	1.51989	0.00038079	-0.910427
	Bg0019	MBINF3D6CCAE_06420	Prevotella_copri	0.00309169	6.22285e-05	0.000433759	1.51986	-0.125304	-0.284614
	Bg0409	MBIN61570B2C_12005	Agathobaculum_butyriciproducens	0.00309091	0.00241997	0.000198336	1.51967	0.781406	-0.192456
	Bg0049	MBINE040662D_10170	Blautia_A_wexlerae	0.00309046	6.77253e-05	0.00387354	1.51956	0.130722	-0.850522
	Bg0336	MBIN10093260_06050	Dorea_longicatena_B	0.0030904	0.00160491	8.15839e-05	1.51955	0.636352	0.123434
	Bg0226	MBIN7781C20E_05145	Dorea_longicatena_B	0.0030904	0.00160491	8.15839e-05	1.51955	0.636352	0.123434
	Bg0740	MBIN234014A4_10425	Anaerostipes_hadrus	0.00309039	0.00119788	2.15982e-06	1.51954	0.549768	-0.0200836
	Bg0071	MBIN1E6483C4_08230	Enterocloster_sp900541315	0.00309007	3.71612e-05	0.00213963	1.51947	0.0968315	-0.632122
	Bg0049	MBINE040662D_16115	Blautia_A_wexlerae	0.00308919	0.000109962	0.00400595	1.51925	0.166568	-0.864937
	Bg0049	MBINE040662D_16070	Blautia_A_wexlerae	0.00308905	0.000661058	0.00319809	1.51921	-0.408405	-0.772818
	Bg0102	MBIN7BAC77A6_09175	Blautia_A_sp003480185	0.003089	0.000462155	0.00429587	1.5192	0.34148	-0.895689
	Bg0447	MBIN5532699D_02060	Faecalibacterium_prausnitzii_C	0.00308891	0.00246661	0.0065486	1.51918	0.788901	-1.10587
	Bg0169	MBIN1FFFDFA8_04735	Faecalibacterium_prausnitzii_I	0.00308851	0.00594039	0.00963078	1.51908	1.22428	-1.3411
	Bg0049	MBINE040662D_07670	Blautia_A_wexlerae	0.0030885	0.0015813	0.0035529	1.51908	-0.631654	-0.81456
	Bg0005	MBINDDC06E57_02095	Faecalibacterium_prausnitzii_G	0.00308817	0.00804193	0.0157499	1.519	1.42447	-1.71503
	Bg0001	MBIND2C09C28_07780	Bifidobacterium_longum	0.00308799	0.0103802	4.94291e-05	-1.51895	-1.61836	0.0960778
	Bg0338	MBIN7C230FD9_12405	Blautia_A_sp003471165	0.00308749	0.00111867	0.0038769	1.51883	0.531278	-0.850891
	Bg0003	MBINBF946E1A_09160	Prevotella_sp900557255	0.00308737	0.00171485	0.000153701	1.5188	-0.657787	-0.169422
	Bg0049	MBINE040662D_06055	Blautia_A_wexlerae	0.00308646	0.000662471	0.00474133	1.51858	-0.408842	-0.940983
	Bg0005	MBINDDC06E57_07090	Faecalibacterium_prausnitzii_G	0.00308597	0.00642913	0.0157214	1.51846	1.27364	-1.71347
	Bg0110	MBIN88C96B41_10180	Collinsella_aerofaciens_H	0.00308593	0.00745552	4.36829e-05	1.51845	-1.37155	-0.0903207
	Bg0092	MBINDAB652CD_04670	Collinsella_aerofaciens_H	0.00308593	0.00745552	4.36829e-05	1.51845	-1.37155	-0.0903207
	Bg0005	MBINDDC06E57_01090	Faecalibacterium_prausnitzii_G	0.00308558	0.00330977	0.0133257	1.51836	0.913841	-1.57752
	Bg0633	MBIN737BCF38_03650	Parabacteroides_sp900549585	0.00308434	0.000275112	0.000783001	1.51806	-0.263467	0.382396
	Bg0049	MBINE040662D_09470	Blautia_A_wexlerae	0.00308426	0.000195608	0.00251687	1.51804	-0.22216	-0.685587
	Bg0039	MBIN4B1F7CB0_03210	Ligilactobacillus_ruminis	0.00308402	0.00086876	0.000201132	1.51798	-0.46819	0.193808
	Bg0016	MBINA94C9EA0_09225	Ligilactobacillus_ruminis	0.00308353	0.00250775	1.23843e-05	1.51786	-0.795451	0.0480913
	Bg0006	MBIN9ED882BB_03860	Bifidobacterium_longum	0.00308273	0.0117275	6.43724e-05	-1.51766	-1.72018	-0.109643
	Bg0013	MBINF2A37D0E_02355	Megamonas_funiformis	0.00308251	0.00469228	0.0230739	1.51761	-1.08809	-2.07583
	Bg0226	MBIN7781C20E_10205	Dorea_longicatena_B	0.00308116	0.000713963	0.0016255	1.51727	0.424433	-0.550966
	Bg0001	MBIND2C09C28_06140	Bifidobacterium_longum	0.00308084	0.024925	0.000158106	-1.51719	-2.50778	-0.171833
	Bg0049	MBINE040662D_03435	Blautia_A_wexlerae	0.00308079	0.00112689	0.00377439	1.51718	-0.533227	-0.839567
	Bg0049	MBINE040662D_07280	Blautia_A_wexlerae	0.00308042	0.000226687	0.00493593	1.51709	-0.239158	-0.9601
	Bg0005	MBINDDC06E57_07660	Faecalibacterium_prausnitzii_G	0.00308038	0.00253799	0.0111126	1.51708	0.800234	-1.44059
	Bg0018	MBINFE7566FD_04130	Prevotella_copri	0.00308019	0.000919963	0.000438592	1.51703	-0.481789	-0.286195
	Bg0049	MBINE040662D_08295	Blautia_A_wexlerae	0.00308012	5.7347e-07	0.00180578	1.51702	0.0120289	-0.580717
	Bg0112	MBIN7A4D2FFD_05480	Ligilactobacillus_ruminis	0.00307984	0.00432735	0.000117954	1.51695	-1.04492	-0.148418
	Bg0003	MBINBF946E1A_12540	Prevotella_sp900557255	0.00307863	0.00218422	3.65681e-05	1.51665	-0.742369	-0.0826386
	Bg0006	MBIN9ED882BB_03275	Bifidobacterium_longum	0.00307817	0.002195	3.54327e-05	-1.51654	-0.744199	0.0813456
	Bg0004	MBIN77AE4EE3_10740	Prevotella_copri_A	0.00307716	4.60278e-06	0.00135301	1.51629	-0.0340786	0.502669
	Bg0001	MBIND2C09C28_03335	Bifidobacterium_longum	0.00307692	0.0195813	5.88138e-05	-1.51623	-2.22276	0.104802
	Bg0049	MBINE040662D_10890	Blautia_A_wexlerae	0.00307673	0.000187689	0.00422322	1.51618	0.217616	-0.888083
	Bg0003	MBINBF946E1A_02645	Prevotella_sp900557255	0.00307653	0.00217897	0.000634051	1.51613	-0.741477	0.344107
	Bg0008	MBIN0ABBE0D9_12470	Prevotella_copri	0.003076	3.62505e-06	0.00126227	1.516	0.0302433	0.48552
	Bg0018	MBINFE7566FD_05985	Prevotella_copri	0.003076	3.62505e-06	0.00126227	1.516	0.0302433	0.48552
	Bg0049	MBINE040662D_04180	Blautia_A_wexlerae	0.00307553	3.1041e-06	0.00421629	1.51589	-0.0279859	-0.887354
	Bg0357	MBIN2F59F67A_04015	Acetatifactor_sp003447295	0.00307553	0.0126973	0.00754912	1.51588	1.78989	-1.18735
	Bg0018	MBINFE7566FD_01570	Prevotella_copri	0.00307535	5.15507e-05	0.000332955	1.51584	-0.114048	-0.249359
	Bg0259	MBINA92DBC05_03495	Dorea_longicatena_B	0.00307533	0.00203936	9.50646e-05	1.51584	0.71733	0.133242
	Bg0336	MBIN10093260_05290	Dorea_longicatena_B	0.00307533	0.00203936	9.50646e-05	1.51584	0.71733	0.133242
	Bg0226	MBIN7781C20E_08390	Dorea_longicatena_B	0.00307533	0.00203936	9.50646e-05	1.51584	0.71733	0.133242
	Bg0426	MBINBAB178DE_07890	Dorea_longicatena_B	0.00307533	0.00203936	9.50646e-05	1.51584	0.71733	0.133242
	Bg0329	MBINDB5A7BF6_05355	Dorea_longicatena_B	0.00307533	0.00203936	9.50646e-05	1.51584	0.71733	0.133242
	Bg0399	MBIN36F153DA_02580	Dialister_sp000434475	0.0030747	5.65027e-06	0.00069904	1.51568	-0.0377578	0.361312
	Bg0049	MBINE040662D_09725	Blautia_A_wexlerae	0.00307443	2.70238e-05	0.00445014	1.51561	0.0825743	-0.91163
	Bg0071	MBIN1E6483C4_08140	Enterocloster_sp900541315	0.00307404	7.81458e-05	0.00160956	1.51552	-0.140419	-0.548258
	Bg0115	MBIN08C8A299_09250	CAG-81_sp900066535	0.00307382	5.16416e-05	0.00130417	1.51546	0.114149	-0.493514
	Bg0003	MBINBF946E1A_06560	Prevotella_sp900557255	0.0030736	0.000940371	3.72179e-06	1.51541	-0.487104	0.0263638
	Bg0512	MBIN0D119D89_02600	Dorea_longicatena_B	0.00307335	0.00182064	0.00013918	1.51535	0.677772	0.16122
	Bg0019	MBINF3D6CCAE_11090	Prevotella_copri	0.0030733	9.52658e-05	3.39804e-05	1.51533	0.155039	-0.0796611
	Bg0010	MBIN7AA2F86E_04960	Bifidobacterium_breve	0.003073	0.017726	0.000393455	-1.51526	-2.11484	-0.271069
	Bg0006	MBIN9ED882BB_04515	Bifidobacterium_longum	0.00307287	0.00880361	2.03576e-06	-1.51523	-1.4904	-0.0194982
	Bg0137	MBIN6699863F_05700	Megamonas_funiformis	0.00307268	0.00382835	0.0247133	1.51518	-0.982829	-2.14831
	Bg0005	MBINDDC06E57_04355	Faecalibacterium_prausnitzii_G	0.00307221	0.00141987	0.0110049	1.51507	0.598544	-1.43359
	Bg0016	MBINA94C9EA0_05910	Ligilactobacillus_ruminis	0.00307217	0.00432417	0.000328914	1.51506	-1.04454	-0.247841
	Bg0406	MBIN75BE493B_00870	Faecalibacterium_prausnitzii_A	0.00307216	0.00525646	0.00758904	1.51505	1.15165	-1.19049
	Bg0035	MBIN223A54CB_04165	Prevotella_sp900555035	0.00307202	1.26575e-05	0.0006422	1.51502	-0.0565127	0.346311
	Bg0071	MBIN1E6483C4_03775	Enterocloster_sp900541315	0.00307162	0.000243458	0.00151707	1.51492	0.247847	-0.532273
	Bg0008	MBIN0ABBE0D9_04680	Prevotella_copri	0.0030716	0.0003982	0.00043506	1.51492	-0.316973	-0.28504
	Bg0006	MBIN9ED882BB_03545	Bifidobacterium_longum	0.00307157	0.00290147	9.16825e-07	-1.51491	-0.85562	0.013085
	Bg0013	MBINF2A37D0E_07670	Megamonas_funiformis	0.00307033	0.00212231	0.0162737	1.5146	-0.731773	-1.74331
	Bg0001	MBIND2C09C28_03045	Bifidobacterium_longum	0.0030702	0.00962436	2.80386e-05	-1.51457	-1.55832	0.0723619
	Bg0322	MBINB0A040BE_03800	CAG-83_sp000431575	0.00306968	0.00639492	1.14871e-05	1.51444	1.27025	0.0463165
	Bg0018	MBINFE7566FD_12195	Prevotella_copri	0.00306945	1.86268e-05	2.78197e-05	1.51439	-0.0685553	-0.0720789
	Bg0028	MBIN63519D3E_02670	Bifidobacterium_sp002742445	0.00306899	0.00918262	2.08199e-06	1.51427	-1.52214	-0.0197184
	Bg0003	MBINBF946E1A_10050	Prevotella_sp900557255	0.00306863	0.000812457	1.82188e-06	1.51418	-0.452764	-0.0184456
	Bg0005	MBINDDC06E57_03700	Faecalibacterium_prausnitzii_G	0.0030683	0.00582192	0.0150159	1.5141	1.21201	-1.67458
	Bg0049	MBINE040662D_11345	Blautia_A_wexlerae	0.00306828	4.98664e-07	0.00370131	1.5141	-0.011217	-0.831399
	Bg0018	MBINFE7566FD_12390	Prevotella_copri	0.00306828	3.76942e-05	2.66952e-07	1.5141	-0.0975235	-0.00706071
	Bg0008	MBIN0ABBE0D9_02995	Prevotella_copri	0.00306792	0.000170031	1.60019e-05	1.51401	-0.207127	-0.0546661
	Bg0102	MBIN7BAC77A6_09045	Blautia_A_sp003480185	0.00306756	0.00263832	0.00220076	1.51392	0.815897	-0.641089
	Bg0083	MBIN00C0F521_07500	Blautia_A_sp003480185	0.00306687	0.000332223	0.00318873	1.51375	0.289526	-0.771686
	Bg0088	MBINFA982222_04575	Collinsella_aerofaciens_H	0.00306614	0.00262636	0.000262179	1.51357	-0.814046	-0.221274
	Bg0417	MBIN66689EDA_04715	Faecalibacterium_prausnitzii_C	0.00306604	0.00293631	0.0126702	1.51354	0.860742	-1.53824
	Bg0005	MBINDDC06E57_10420	Faecalibacterium_prausnitzii_G	0.00306604	0.00293631	0.0126702	1.51354	0.860742	-1.53824
	Bg0049	MBINE040662D_11135	Blautia_A_wexlerae	0.00306563	1.48049e-07	0.00283696	1.51344	0.00611188	-0.727877
	Bg0010	MBIN7AA2F86E_01310	Bifidobacterium_breve	0.00306535	0.00770538	2.53372e-05	-1.51337	-1.39434	-0.0687878
	Bg0071	MBIN1E6483C4_07945	Enterocloster_sp900541315	0.00306534	4.15837e-05	0.00178178	1.51337	0.102431	-0.576844
	Bg0183	MBIN4B72F806_11765	Prevotella_sp900546575	0.00306517	2.61334e-09	6.62124e-08	1.51333	0.000812026	0.00351643
	Bg0004	MBIN77AE4EE3_13905	Prevotella_copri_A	0.00306489	5.25852e-06	0.00103346	1.51326	0.0364253	0.439318
	Bg0008	MBIN0ABBE0D9_07695	Prevotella_copri	0.00306468	0.000592407	0.000333559	1.51321	0.386618	0.249585
	Bg0049	MBINE040662D_05150	Blautia_A_wexlerae	0.00306417	1.94105e-05	0.00279598	1.51308	-0.0699826	-0.722601
	Bg0006	MBIN9ED882BB_00125	Bifidobacterium_longum	0.00306337	0.0123154	0.000110156	-1.51289	-1.76277	-0.143428
	Bg0008	MBIN0ABBE0D9_09240	Prevotella_copri	0.00306265	0.000363727	0.000310853	1.51271	-0.302942	-0.24094
	Bg0004	MBIN77AE4EE3_12955	Prevotella_copri_A	0.00306241	1.47722e-05	0.00175514	1.51265	-0.0610512	0.572516
	Bg0083	MBIN00C0F521_10435	Blautia_A_sp003480185	0.00306231	0.0010653	0.00449954	1.51262	0.518452	-0.916676
	Bg0003	MBINBF946E1A_03290	Prevotella_sp900557255	0.00306195	0.0013084	2.51372e-07	1.51253	-0.574569	0.00685157
	Bg0010	MBIN7AA2F86E_07830	Bifidobacterium_breve	0.00306162	0.0145461	0.000265911	-1.51245	-1.91578	-0.222843
	Bg0004	MBIN77AE4EE3_02015	Prevotella_copri_A	0.0030613	0.000162684	0.00200529	1.51238	-0.202602	0.611956
	Bg0049	MBINE040662D_07405	Blautia_A_wexlerae	0.00306096	9.16385e-05	0.00311458	1.51229	-0.152059	-0.762661
	Bg0004	MBIN77AE4EE3_12615	Prevotella_copri_A	0.00306079	0.000487865	0.00198799	1.51225	-0.35085	0.60931
	Bg0010	MBIN7AA2F86E_05760	Bifidobacterium_breve	0.00306068	0.0138231	3.12345e-06	-1.51222	-1.86756	-0.0241518
	Bg0180	MBINEFA98F4D_14885	Blautia_A_obeum	0.00306025	0.00164933	0.00394629	1.51211	0.645098	-0.858472
	Bg0083	MBIN00C0F521_09830	Blautia_A_sp003480185	0.00305952	0.000740864	0.0042681	1.51193	0.432356	-0.892789
	Bg0102	MBIN7BAC77A6_14470	Blautia_A_sp003480185	0.00305952	0.000740864	0.0042681	1.51193	0.432356	-0.892789
	Bg0004	MBIN77AE4EE3_14030	Prevotella_copri_A	0.00305908	7.04318e-06	0.00150617	1.51183	-0.0421557	0.530357
	Bg0130	MBIN31DCBC5E_09560	Dialister_sp000434475	0.00305871	2.1879e-07	0.0022751	1.51173	-0.00742995	0.651827
	Bg0410	MBIN34CDEC1A_09365	Faecalibacterium_sp900539885	0.00305845	0.00315838	0.00122437	1.51167	0.892697	-0.478177
	Bg0137	MBIN6699863F_06645	Megamonas_funiformis	0.00305832	0.00297985	0.0137762	1.51164	-0.867099	-1.60397
	Bg0506	MBIN335DF7C0_09070	UBA7182_sp003480725	0.00305796	0.00425659	1.88522e-05	1.51155	1.03634	-0.0593353
	Bg0034	MBINB55D0A84_07205	Megasphaera_sp000417505	0.0030578	9.21094e-05	4.93407e-05	1.51151	-0.152449	-0.0959918
	Bg0005	MBINDDC06E57_10380	Faecalibacterium_prausnitzii_G	0.00305718	0.00354351	0.0135615	1.51136	0.94556	-1.59142
	Bg0049	MBINE040662D_13760	Blautia_A_wexlerae	0.00305718	8.24604e-05	0.00423574	1.51136	-0.144243	-0.889399
	Bg0049	MBINE040662D_02665	Blautia_A_wexlerae	0.00305591	4.17596e-06	0.00469913	1.51104	0.0324601	-0.936786
	Bg0005	MBINDDC06E57_10065	Faecalibacterium_prausnitzii_G	0.00305572	0.00376861	0.0114885	1.511	0.97513	-1.46475
	Bg0001	MBIND2C09C28_05450	Bifidobacterium_longum	0.00305563	0.0137007	3.37824e-06	-1.51097	-1.85927	-0.0251175
	Bg0003	MBINBF946E1A_07880	Prevotella_sp900557255	0.00305558	0.00145151	1.5699e-05	1.51096	-0.605175	-0.0541462
	Bg0003	MBINBF946E1A_00275	Prevotella_sp900557255	0.00305481	7.48221e-05	2.74832e-05	1.51077	-0.1374	-0.0716416
	Bg0018	MBINFE7566FD_11780	Prevotella_copri	0.0030548	2.60305e-05	7.80398e-05	1.51077	-0.0810426	-0.120723
	Bg0005	MBINDDC06E57_06475	Faecalibacterium_prausnitzii_G	0.00305444	0.00479267	0.0139589	1.51068	1.09967	-1.61457
	Bg0049	MBINE040662D_05350	Blautia_A_wexlerae	0.00305435	2.06868e-05	0.00407187	1.51066	0.0722468	-0.872024
	Bg0005	MBINDDC06E57_04950	Faecalibacterium_prausnitzii_G	0.0030537	0.00401095	0.0149319	1.5105	1.00599	-1.66989
	Bg0071	MBIN1E6483C4_02120	Enterocloster_sp900541315	0.00305337	1.70154e-05	0.00259021	1.51041	-0.0655229	-0.695503
	Bg0899	MBIN56F5C8E0_00135	COE1_sp001916965	0.0030529	5.99393e-08	0.00329977	1.5103	0.00388891	-0.785007
	Bg0522	MBIN56E6FFA3_01915	Dorea_longicatena_B	0.00305263	1.20946e-08	0.000175687	1.51023	-0.0017469	-0.181135
	Bg0001	MBIND2C09C28_05515	Bifidobacterium_longum	0.0030524	0.0312782	0.000226514	-1.51017	-2.80926	-0.205674
	Bg0005	MBINDDC06E57_00820	Faecalibacterium_prausnitzii_G	0.00305199	0.00461482	0.0163422	1.51007	1.07907	-1.74698
	Bg0005	MBINDDC06E57_05745	Faecalibacterium_prausnitzii_G	0.00305143	0.00264803	0.0147909	1.50993	0.817397	-1.66199
	Bg0005	MBINDDC06E57_03385	Faecalibacterium_prausnitzii_G	0.00305097	0.00167572	0.0140716	1.50982	0.650237	-1.62108
	Bg0005	MBINDDC06E57_03905	Faecalibacterium_prausnitzii_G	0.00305055	0.00733473	0.0176228	1.50972	1.36039	-1.81413
	Bg0001	MBIND2C09C28_00245	Bifidobacterium_longum	0.00304924	0.0147609	2.56243e-05	-1.50939	-1.92987	-0.0691763
	Bg0013	MBINF2A37D0E_01335	Megamonas_funiformis	0.00304802	0.00360576	0.0225572	1.50909	-0.953828	-2.05246
	Bg0001	MBIND2C09C28_01735	Bifidobacterium_longum	0.00304777	0.0152928	2.82713e-05	-1.50903	-1.96434	-0.0726616
	Bg0003	MBINBF946E1A_01720	Prevotella_sp900557255	0.0030475	0.00425919	8.51888e-06	1.50896	-1.03666	0.0398862
	Bg0005	MBINDDC06E57_00995	Faecalibacterium_prausnitzii_G	0.00304749	0.00226262	0.015408	1.50896	0.755574	-1.69631
	Bg0001	MBIND2C09C28_02715	Bifidobacterium_longum	0.00304712	0.02317	5.66786e-05	-1.50887	-2.41788	-0.102882
	Bg0005	MBINDDC06E57_07490	Faecalibacterium_prausnitzii_G	0.00304683	0.00476249	0.0134056	1.5088	1.0962	-1.58225
	Bg0003	MBINBF946E1A_10780	Prevotella_sp900557255	0.0030465	0.000876982	1.00229e-05	1.50871	-0.4704	0.0432642
	Bg0001	MBIND2C09C28_00840	Bifidobacterium_longum	0.00304647	0.015127	0.000145055	-1.50871	-1.95366	0.164588
	Bg0006	MBIN9ED882BB_09415	Bifidobacterium_longum	0.00304577	0.00462835	6.24993e-05	-1.50853	-1.08065	-0.108036
	Bg0083	MBIN00C0F521_04155	Blautia_A_sp003480185	0.00304526	0.000700696	0.00480146	1.50841	0.420472	-0.946931
	Bg0005	MBINDDC06E57_00680	Faecalibacterium_prausnitzii_G	0.00304509	0.00444466	0.015902	1.50837	1.05899	-1.72329
	Bg0013	MBINF2A37D0E_10240	Megamonas_funiformis	0.00304486	0.00460659	0.0209894	1.50831	-1.07811	-1.97985
	Bg0005	MBINDDC06E57_03035	Faecalibacterium_prausnitzii_G	0.00304483	0.00848828	0.0184728	1.5083	1.46346	-1.85737
	Bg0083	MBIN00C0F521_04675	Blautia_A_sp003480185	0.00304463	0.000458454	0.00376712	1.50825	0.34011	-0.838757
	Bg0307	MBIN87AEB9A0_02900	Blautia_A_obeum	0.00304447	0.00185076	0.000988982	1.50821	0.683356	-0.42976
	Bg0018	MBINFE7566FD_09390	Prevotella_copri	0.00304441	3.92962e-06	7.92497e-05	1.5082	-0.0314882	0.121655
	Bg0049	MBINE040662D_07400	Blautia_A_wexlerae	0.00304284	5.0909e-05	0.00389033	1.50781	-0.113336	-0.852364
	Bg0010	MBIN7AA2F86E_07035	Bifidobacterium_breve	0.00304277	0.0154428	0.000517604	-1.50779	-1.97394	-0.310907
	Bg0005	MBINDDC06E57_05175	Faecalibacterium_prausnitzii_G	0.00304253	0.00599935	0.0138148	1.50773	1.23034	-1.60622
	Bg0006	MBIN9ED882BB_08115	Bifidobacterium_longum	0.00304156	0.00748007	3.11909e-05	-1.50749	-1.3738	0.0763213
	Bg0004	MBIN77AE4EE3_04140	Prevotella_copri_A	0.00304144	0.000689754	0.00251663	1.50746	-0.417176	0.685554
	Bg0071	MBIN1E6483C4_11615	Enterocloster_sp900541315	0.00304115	1.57669e-06	0.0013708	1.50739	-0.0199455	-0.505963
	Bg0008	MBIN0ABBE0D9_05625	Prevotella_copri	0.00304097	0.000463137	0.000124305	1.50734	-0.341843	0.152362
	Bg0005	MBINDDC06E57_05300	Faecalibacterium_prausnitzii_G	0.00304092	0.0039111	0.0140238	1.50733	0.993393	-1.61832
	Bg0008	MBIN0ABBE0D9_08025	Prevotella_copri	0.00304046	4.93696e-05	5.07354e-05	1.50722	-0.11161	-0.097339
	Bg0083	MBIN00C0F521_09710	Blautia_A_sp003480185	0.00303992	4.5406e-05	0.00463767	1.50708	0.107036	-0.93064
	Bg0102	MBIN7BAC77A6_01030	Blautia_A_sp003480185	0.00303992	7.34735e-06	0.00468702	1.50708	0.0430563	-0.935578
	Bg0002	MBIN0238EAB2_08685	Prevotella_copri_A	0.00303991	0.000453832	0.00275491	1.50708	-0.338391	0.717275
	Bg0506	MBIN335DF7C0_10100	UBA7182_sp003480725	0.00303977	0.00379656	0.000402833	1.50705	0.978739	0.27428
	Bg0001	MBIND2C09C28_03850	Bifidobacterium_longum	0.00303975	0.0234576	9.39105e-05	-1.50704	-2.43284	0.132431
	Bg0071	MBIN1E6483C4_00135	Enterocloster_sp900541315	0.00303941	0.000709573	0.00193569	1.50696	-0.423127	-0.601243
	Bg0027	MBIN8B1CCEEB_00910	Bifidobacterium_sp002742445	0.00303902	0.000192914	0.000807378	1.50686	-0.220625	0.388302
	Bg0004	MBIN77AE4EE3_02605	Prevotella_copri_A	0.00303894	0.0010839	9.54589e-05	1.50684	-0.522957	0.133518
	Bg0004	MBIN77AE4EE3_09820	Prevotella_copri_A	0.00303793	0.000322664	0.00376716	1.50659	-0.28533	0.838761
	Bg0049	MBINE040662D_06925	Blautia_A_wexlerae	0.00303793	4.75502e-05	0.00338715	1.50659	0.109534	-0.795333
	Bg0018	MBINFE7566FD_10925	Prevotella_copri	0.0030379	2.77497e-05	0.000382287	1.50658	-0.083676	-0.267194
	Bg0001	MBIND2C09C28_06725	Bifidobacterium_longum	0.00303736	0.0278713	0.00022226	-1.50645	-2.65186	-0.203734
	Bg0049	MBINE040662D_12310	Blautia_A_wexlerae	0.00303733	1.1072e-05	0.005556	1.50644	0.0528547	-1.01862
	Bg0001	MBIND2C09C28_07140	Bifidobacterium_longum	0.00303731	0.0185018	3.66328e-06	-1.50644	-2.16062	0.0261557
	Bg0005	MBINDDC06E57_01085	Faecalibacterium_prausnitzii_G	0.0030373	0.00352735	0.0152234	1.50643	0.9434	-1.68612
	Bg0010	MBIN7AA2F86E_03715	Bifidobacterium_breve	0.00303652	0.0179025	0.000561085	-1.50624	-2.12534	-0.323703
	Bg0049	MBINE040662D_13790	Blautia_A_wexlerae	0.00303628	4.77367e-05	0.00323783	1.50618	0.109748	-0.777604
	Bg0008	MBIN0ABBE0D9_01800	Prevotella_copri	0.00303527	0.000371585	0.000153129	1.50593	-0.306197	0.169107
	Bg0049	MBINE040662D_11735	Blautia_A_wexlerae	0.0030344	0.000213094	0.00409896	1.50572	-0.231877	-0.87492
	Bg0005	MBINDDC06E57_04560	Faecalibacterium_prausnitzii_G	0.00303374	0.00368081	0.0123751	1.50555	0.963704	-1.52022
	Bg0006	MBIN9ED882BB_01855	Bifidobacterium_longum	0.00303355	0.0240992	0.000127698	-1.5055	-2.46589	-0.154427
	Bg0005	MBINDDC06E57_00940	Faecalibacterium_prausnitzii_G	0.0030335	0.00467479	0.0184046	1.50549	1.08606	-1.85393
	Bg0003	MBINBF946E1A_06330	Prevotella_sp900557255	0.00303198	0.000657331	1.56161e-05	1.50511	-0.407253	0.0540029
	Bg0001	MBIND2C09C28_05310	Bifidobacterium_longum	0.00303136	0.0142495	0.000259057	-1.50496	-1.89615	0.219953
	Bg0014	MBINE5355FC6_08500	Bifidobacterium_breve	0.00303133	0.0181216	0.00013414	-1.50495	-2.13831	-0.158274
	Bg0004	MBIN77AE4EE3_13410	Prevotella_copri_A	0.00303128	0.000969685	0.00345053	1.50494	-0.494638	0.802739
	Bg0083	MBIN00C0F521_04400	Blautia_A_sp003480185	0.00303043	9.36492e-05	0.00408513	1.50473	0.153718	-0.873443
	Bg0049	MBINE040662D_09455	Blautia_A_wexlerae	0.00302997	6.016e-06	0.00359829	1.50462	0.0389606	-0.819747
	Bg0006	MBIN9ED882BB_01945	Bifidobacterium_longum	0.00302997	0.0113844	6.11958e-05	-1.50461	-1.69483	-0.106904
	Bg0071	MBIN1E6483C4_02235	Enterocloster_sp900541315	0.00302973	0.000519455	0.00144549	1.50455	0.362031	-0.519564
	Bg0005	MBINDDC06E57_09465	Faecalibacterium_prausnitzii_G	0.00302894	0.0011562	0.0168126	1.50436	0.540117	-1.77194
	Bg0001	MBIND2C09C28_03810	Bifidobacterium_longum	0.0030288	0.0202009	6.12439e-07	-1.50432	-2.25765	0.0106946
	Bg0014	MBINE5355FC6_09390	Bifidobacterium_breve	0.00302857	0.0100946	0.000780891	-1.50427	-1.59594	-0.38188
	Bg0008	MBIN0ABBE0D9_02240	Prevotella_copri	0.0030279	1.50945e-06	0.000214207	1.5041	-0.0195156	-0.200008
	Bg0005	MBINDDC06E57_00390	Faecalibacterium_prausnitzii_G	0.00302785	0.00061649	0.0106836	1.50409	0.394398	-1.41251
	Bg0006	MBIN9ED882BB_04470	Bifidobacterium_longum	0.00302742	0.00621609	6.78133e-06	-1.50398	-1.25236	-0.0355868
	Bg0004	MBIN77AE4EE3_11590	Prevotella_copri_A	0.00302667	0.000126506	0.000644502	1.50379	-0.17866	0.346932
	Bg0002	MBIN0238EAB2_06685	Prevotella_copri_A	0.00302633	0.00291065	0.00324591	1.50371	-0.856973	0.778574
	Bg0022	MBIN492646EA_02585	Bifidobacterium_bifidum	0.00302575	0.0198005	0.0110624	-1.50357	-2.23517	-1.43733
	Bg0010	MBIN7AA2F86E_03075	Bifidobacterium_breve	0.00302556	0.0194348	0.000171362	-1.50352	-2.21443	-0.178891
	Bg0049	MBINE040662D_03410	Blautia_A_wexlerae	0.00302543	6.10925e-05	0.00449032	1.50349	0.124155	-0.915736
	Bg0008	MBIN0ABBE0D9_04650	Prevotella_copri	0.00302493	0.00014885	3.52331e-05	1.50336	0.193797	-0.0811161
	Bg0016	MBINA94C9EA0_07100	Ligilactobacillus_ruminis	0.00302472	0.00472801	1.76823e-05	1.50331	-1.09222	0.0574646
	Bg0005	MBINDDC06E57_09025	Faecalibacterium_prausnitzii_G	0.00302469	0.00674231	0.0168691	1.5033	1.3043	-1.77491
	Bg0005	MBINDDC06E57_07435	Faecalibacterium_prausnitzii_G	0.00302391	0.00505927	0.0123628	1.50311	1.12984	-1.51946
	Bg0236	MBINE1EC7ABB_04980	Dorea_formicigenerans	0.00302389	0.00099989	0.00351191	1.5031	0.502282	-0.809848
	Bg0003	MBINBF946E1A_02655	Prevotella_sp900557255	0.00302342	0.00206894	0.00034248	1.50299	-0.722513	-0.2529
	Bg0016	MBINA94C9EA0_08080	Ligilactobacillus_ruminis	0.00302336	0.00116957	0.000772951	1.50297	-0.543232	0.379934
	Bg0616	MBINC0D4C1EF_09170	Dorea_sp000433215	0.00302292	0.000483194	0.00451002	1.50286	0.349167	-0.917743
	Bg0122	MBIN33AE9B64_02635	Ligilactobacillus_ruminis	0.00302262	0.00546903	0.000326338	1.50279	-1.1747	-0.246868
	Bg0045	MBIN3592B50C_04020	Ligilactobacillus_ruminis	0.00302262	0.00546903	0.000326338	1.50279	-1.1747	-0.246868
	Bg0005	MBINDDC06E57_10560	Faecalibacterium_prausnitzii_G	0.00302183	0.00213445	0.0165187	1.50259	0.733863	-1.75639
	Bg0049	MBINE040662D_00310	Blautia_A_wexlerae	0.00302165	1.62599e-06	0.00432913	1.50255	-0.020255	-0.89915
	Bg0001	MBIND2C09C28_09245	Bifidobacterium_longum	0.00302118	0.0181507	1.67331e-05	-1.50243	-2.14002	-0.0559011
	Bg0102	MBIN7BAC77A6_09455	Blautia_A_sp003480185	0.00302109	0.000323683	0.00408069	1.50241	0.28578	-0.872968
	Bg0049	MBINE040662D_14850	Blautia_A_wexlerae	0.00302045	0.000131245	0.00588778	1.50225	-0.181976	-1.04859
	Bg0001	MBIND2C09C28_04830	Bifidobacterium_longum	0.00302045	0.0138708	7.87571e-05	-1.50225	-1.87078	0.121276
	Bg0005	MBINDDC06E57_03370	Faecalibacterium_prausnitzii_G	0.00302013	0.00482519	0.0139614	1.50217	1.10339	-1.61472
	Bg0010	MBIN7AA2F86E_02680	Bifidobacterium_breve	0.00301997	0.014659	0.000494489	-1.50213	-1.9232	-0.303886
	Bg0524	MBIN421DCD32_03750	Blautia_A_sp900066335	0.00301977	0.00598228	0.000376159	1.50208	1.22859	-0.265044
	Bg0005	MBINDDC06E57_07230	Faecalibacterium_prausnitzii_G	0.00301956	0.00401341	0.0129654	1.50203	1.0063	-1.55606
	Bg0284	MBIN2CD1F080_01880	Dialister_sp000434475	0.00301955	0.000310054	0.00156509	1.50203	0.279699	0.540631
	Bg0001	MBIND2C09C28_03975	Bifidobacterium_longum	0.00301902	0.0228964	8.53267e-05	-1.50189	-2.40356	-0.126233
	Bg0016	MBINA94C9EA0_03145	Ligilactobacillus_ruminis	0.00301871	0.0048475	1.68374e-05	1.50182	-1.10594	-0.056075
	Bg0493	MBIN91D8D247_04245	UBA9502_sp003478505	0.00301841	1.75562e-06	0.00296881	1.50174	-0.0210468	-0.7446
	Bg0045	MBIN3592B50C_01920	Ligilactobacillus_ruminis	0.00301834	0.00174097	4.51202e-06	1.50172	-0.662778	-0.029028
	Bg0001	MBIND2C09C28_06840	Bifidobacterium_longum	0.00301827	0.0143576	0.000232577	-1.50171	-1.90333	0.208408
	Bg0003	MBINBF946E1A_07265	Prevotella_sp900557255	0.00301785	0.00145274	8.97378e-07	1.5016	-0.605433	0.0129455
	Bg0019	MBINF3D6CCAE_10010	Prevotella_copri	0.00301702	0.000150667	0.000481349	1.5014	0.194976	-0.299821
	Bg0005	MBINDDC06E57_02525	Faecalibacterium_prausnitzii_G	0.00301693	0.0035934	0.0128129	1.50137	0.952193	-1.54688
	Bg0005	MBINDDC06E57_01230	Faecalibacterium_prausnitzii_G	0.00301673	0.00456706	0.0136146	1.50133	1.07347	-1.59454
	Bg0003	MBINBF946E1A_09415	Prevotella_sp900557255	0.00301655	0.00118792	3.02515e-06	1.50128	-0.547476	-0.0237687
	Bg0005	MBINDDC06E57_06535	Faecalibacterium_prausnitzii_G	0.00301636	0.00565621	0.0151352	1.50123	1.19463	-1.68123
	Bg0049	MBINE040662D_12505	Blautia_A_wexlerae	0.00301631	1.49411e-05	0.00378091	1.50122	-0.0613992	-0.840292
	Bg0049	MBINE040662D_10200	Blautia_A_wexlerae	0.00301597	6.3913e-06	0.00283868	1.50114	0.0401575	-0.728099
	Bg0115	MBIN08C8A299_09705	CAG-81_sp900066535	0.00301439	2.32376e-07	0.00467717	1.50074	-0.00765715	-0.934595
	Bg0008	MBIN0ABBE0D9_09485	Prevotella_copri	0.00301394	0.000795293	7.34086e-07	1.50063	0.447956	-0.0117086
	Bg0109	MBINF578E6E0_02380	Dorea_formicigenerans	0.00301383	0.00146609	0.0081754	1.5006	0.608209	-1.23562
	Bg0102	MBIN7BAC77A6_12180	Blautia_A_sp003480185	0.00301298	0.000163117	0.00359209	1.50039	0.202871	-0.81904
	Bg0001	MBIND2C09C28_04475	Bifidobacterium_longum	0.00301219	0.0209903	1.50598e-05	-1.50019	-2.30134	-0.0530323
	Bg0005	MBINDDC06E57_03365	Faecalibacterium_prausnitzii_G	0.00301215	0.00434446	0.0113422	1.50018	1.04698	-1.45539
	Bg0399	MBIN36F153DA_05685	Dialister_sp000434475	0.00301178	4.73459e-05	0.00100287	1.50009	0.109298	0.432766
	Bg0001	MBIND2C09C28_01680	Bifidobacterium_longum	0.00301146	0.0220975	0.000132865	-1.50001	-2.36126	0.157521
	Bg0071	MBIN1E6483C4_06120	Enterocloster_sp900541315	0.00301083	4.25323e-05	0.00171432	1.49986	-0.103593	-0.56582
	Bg0049	MBINE040662D_13695	Blautia_A_wexlerae	0.00300979	3.08868e-05	0.00328356	1.4996	-0.0882791	-0.783077
	Bg0049	MBINE040662D_13655	Blautia_A_wexlerae	0.00300957	0.000180095	0.00404611	1.49954	-0.213169	-0.869261
	Bg0004	MBIN77AE4EE3_14825	Prevotella_copri_A	0.00300947	8.20117e-05	0.00130818	1.49952	-0.14385	0.494272
	Bg0005	MBINDDC06E57_01500	Faecalibacterium_prausnitzii_G	0.00300925	0.006629	0.016737	1.49946	1.29329	-1.76795
	Bg0006	MBIN9ED882BB_07100	Bifidobacterium_longum	0.00300784	0.00925949	0.000112086	-1.49911	-1.5285	-0.14468
	Bg0016	MBINA94C9EA0_07165	Ligilactobacillus_ruminis	0.00300757	0.0045089	0.000246873	1.49904	-1.06661	-0.214718
	Bg0018	MBINFE7566FD_12555	Prevotella_copri	0.00300756	0.000663994	0.000852632	1.49904	-0.409311	-0.399036
	Bg0001	MBIND2C09C28_02175	Bifidobacterium_longum	0.00300642	0.0133596	0.000217044	-1.49876	-1.83599	0.201329
	Bg0008	MBIN0ABBE0D9_06500	Prevotella_copri	0.00300599	0.000294305	2.78802e-06	1.49865	0.272503	0.0228181
	Bg0098	MBINB237BCFB_09560	Collinsella_aerofaciens_H	0.00300532	0.00326185	0.000305623	1.49848	-0.907201	-0.238905
	Bg0092	MBINDAB652CD_07445	Collinsella_aerofaciens_H	0.00300532	0.00326185	0.000305623	1.49848	-0.907201	-0.238905
	Bg0071	MBIN1E6483C4_04095	Enterocloster_sp900541315	0.00300505	0.00369436	0.00335641	1.49842	-0.965475	-0.791716
	Bg0049	MBINE040662D_12315	Blautia_A_wexlerae	0.00300477	2.35029e-09	0.0047512	1.49835	-0.000770074	-0.941962
	Bg0049	MBINE040662D_06425	Blautia_A_wexlerae	0.0030042	0.000248186	0.00475703	1.4982	0.250242	-0.94254
	Bg0003	MBINBF946E1A_02170	Prevotella_sp900557255	0.00300375	0.00201319	4.17116e-05	1.49809	-0.712713	0.0882592
	Bg0071	MBIN1E6483C4_00555	Enterocloster_sp900541315	0.00300361	8.84617e-05	0.00168818	1.49806	0.1494	-0.561489
	Bg0338	MBIN7C230FD9_02900	Blautia_A_sp003471165	0.00300266	0.000750304	0.00363736	1.49782	-0.435101	-0.824185
	Bg0001	MBIND2C09C28_08045	Bifidobacterium_longum	0.00300253	0.0131874	7.68028e-05	-1.49779	-1.82411	-0.119762
	Bg0049	MBINE040662D_12195	Blautia_A_wexlerae	0.00300241	0.00182214	0.00141456	1.49776	0.678052	-0.513976
	Bg0005	MBINDDC06E57_03200	Faecalibacterium_prausnitzii_G	0.00300239	0.00467393	0.0177638	1.49775	1.08596	-1.82137
	Bg0003	MBINBF946E1A_06910	Prevotella_sp900557255	0.00300223	0.00035877	0.000101792	1.49771	0.300871	-0.137876
	Bg0083	MBIN00C0F521_02805	Blautia_A_sp003480185	0.00300185	0.000233038	0.00415702	1.49762	-0.242485	-0.881095
	Bg0058	MBIN20531725_07340	Bifidobacterium_sp002742445	0.00300143	0.00753762	2.5499e-05	1.49751	-1.37908	0.0690071
	Bg0003	MBINBF946E1A_12310	Prevotella_sp900557255	0.003001	0.00243922	3.77031e-09	1.4974	-0.784508	0.000839112
	Bg0083	MBIN00C0F521_09550	Blautia_A_sp003480185	0.00300027	5.87155e-05	0.00472635	1.49722	0.121716	-0.939495
	Bg0338	MBIN7C230FD9_06965	Blautia_A_sp003471165	0.00300027	5.87155e-05	0.00472635	1.49722	0.121716	-0.939495
	Bg0049	MBINE040662D_12745	Blautia_A_wexlerae	0.00300027	5.87155e-05	0.00472635	1.49722	0.121716	-0.939495
	Bg0005	MBINDDC06E57_00885	Faecalibacterium_prausnitzii_G	0.00300006	0.00293765	0.0137371	1.49717	0.860939	-1.60169
	Bg0001	MBIND2C09C28_01845	Bifidobacterium_longum	0.00299989	0.0204417	4.34329e-05	-1.49713	-2.27107	-0.0900619
	Bg0446	MBIN279A1E01_09805	Dorea_longicatena_B	0.00299937	0.00198803	7.08676e-05	1.497	0.708245	0.115042
	Bg0008	MBIN0ABBE0D9_01155	Prevotella_copri	0.00299889	0.000505997	0.000341156	1.49688	0.35731	-0.252411
	Bg0049	MBINE040662D_04470	Blautia_A_wexlerae	0.00299855	0.000542817	0.00312627	1.49679	-0.370083	-0.76409
	Bg0003	MBINBF946E1A_09635	Prevotella_sp900557255	0.00299797	0.00252982	6.59708e-05	1.49665	-0.798945	-0.110996
	Bg0018	MBINFE7566FD_12745	Prevotella_copri	0.00299777	0.000103464	0.000381939	1.4966	-0.161572	-0.267072
	Bg0019	MBINF3D6CCAE_03800	Prevotella_copri	0.00299686	2.96554e-05	0.000497856	1.49637	0.0865016	0.304918
	Bg0049	MBINE040662D_12500	Blautia_A_wexlerae	0.00299662	1.32677e-05	0.00515078	1.49631	0.0578589	-0.980773
	Bg0005	MBINDDC06E57_04045	Faecalibacterium_prausnitzii_G	0.00299631	0.00673957	0.0153783	1.49623	1.30403	-1.69467
	Bg0102	MBIN7BAC77A6_13345	Blautia_A_sp003480185	0.00299585	0.000571475	0.00243768	1.49612	0.379726	-0.674714
	Bg0005	MBINDDC06E57_10000	Faecalibacterium_prausnitzii_G	0.00299581	0.00486476	0.0135918	1.49611	1.1079	-1.5932
	Bg0049	MBINE040662D_08845	Blautia_A_wexlerae	0.00299558	0.000135119	0.00419924	1.49605	-0.184642	-0.885558
	Bg0003	MBINBF946E1A_07910	Prevotella_sp900557255	0.0029955	0.00151558	5.58389e-06	1.49603	-0.618388	0.0322924
	Bg0010	MBIN7AA2F86E_03235	Bifidobacterium_breve	0.00299548	0.0156252	8.88909e-05	-1.49603	-1.98557	-0.128843
	Bg0005	MBINDDC06E57_10585	Faecalibacterium_prausnitzii_G	0.00299478	0.00232636	0.0131855	1.49585	0.766144	-1.5692
	Bg0006	MBIN9ED882BB_04070	Bifidobacterium_longum	0.00299472	0.00477407	9.26976e-05	-1.49584	-1.09753	-0.131573
	Bg0006	MBIN9ED882BB_07615	Bifidobacterium_longum	0.00299396	0.0131093	5.76391e-05	-1.49565	-1.8187	-0.103751
	Bg0005	MBINDDC06E57_10400	Faecalibacterium_prausnitzii_G	0.00299377	0.00178657	0.0117957	1.4956	0.671402	-1.48421
	Bg0071	MBIN1E6483C4_02115	Enterocloster_sp900541315	0.00299376	7.01025e-07	0.00228334	1.4956	0.0132996	-0.653006
	Bg0005	MBINDDC06E57_04920	Faecalibacterium_prausnitzii_G	0.00299365	0.000981994	0.0101491	1.49557	0.497767	-1.37672
	Bg0003	MBINBF946E1A_13070	Prevotella_sp900557255	0.00299304	0.000773793	0.000266661	1.49542	-0.44186	-0.223157
	Bg0049	MBINE040662D_10180	Blautia_A_wexlerae	0.00299299	2.77234e-06	0.00319073	1.49541	0.0264482	-0.771928
	Bg0006	MBIN9ED882BB_08690	Bifidobacterium_longum	0.0029929	0.0107581	2.32408e-05	-1.49538	-1.64755	-0.0658805
	Bg0071	MBIN1E6483C4_01945	Enterocloster_sp900541315	0.00299278	0.000122059	0.00237848	1.49535	0.175491	-0.666471
	Bg0049	MBINE040662D_05370	Blautia_A_wexlerae	0.00299188	3.60858e-09	0.00382807	1.49513	-0.000954201	-0.845516
	Bg0071	MBIN1E6483C4_02080	Enterocloster_sp900541315	0.00299162	9.80155e-06	0.00195571	1.49506	-0.0497301	-0.604344
	Bg0045	MBIN3592B50C_05605	Ligilactobacillus_ruminis	0.00299128	0.0110303	0.000115002	1.49498	-1.66826	-0.14655
	Bg0039	MBIN4B1F7CB0_07515	Ligilactobacillus_ruminis	0.00299128	0.0110303	0.000115002	1.49498	-1.66826	-0.14655
	Bg0016	MBINA94C9EA0_08195	Ligilactobacillus_ruminis	0.00299128	0.0110303	0.000115002	1.49498	-1.66826	-0.14655
	Bg0005	MBINDDC06E57_00030	Faecalibacterium_prausnitzii_G	0.00299066	0.00490352	0.0158532	1.49482	1.11231	-1.72064
	Bg0005	MBINDDC06E57_02960	Faecalibacterium_prausnitzii_G	0.00299055	0.00358146	0.0148556	1.4948	0.950609	-1.66562
	Bg0049	MBINE040662D_16110	Blautia_A_wexlerae	0.00298981	6.08959e-05	0.00412119	1.49461	0.123956	-0.87729
	Bg0001	MBIND2C09C28_08750	Bifidobacterium_longum	0.00298914	0.0106988	9.39185e-06	-1.49444	-1.64301	-0.0418801
	Bg0266	MBIN48D6B4E5_04090	Collinsella_sp900542825	0.00298896	0.00114215	0.0026925	1.4944	-0.536825	-0.709104
	Bg0049	MBINE040662D_07055	Blautia_A_wexlerae	0.00298858	0.000244707	0.0047674	1.4943	0.248482	-0.943567
	Bg0016	MBINA94C9EA0_05870	Ligilactobacillus_ruminis	0.00298844	0.00377328	1.70831e-05	1.49427	-0.975734	-0.0564826
	Bg0013	MBINF2A37D0E_00605	Megamonas_funiformis	0.00298835	0.00384523	0.0211508	1.49425	-0.984992	-1.98745
	Bg0049	MBINE040662D_05190	Blautia_A_wexlerae	0.00298816	1.62012e-06	0.00346542	1.4942	0.0202183	-0.804469
	Bg0049	MBINE040662D_13795	Blautia_A_wexlerae	0.00298808	4.65526e-05	0.0027684	1.49418	0.108379	-0.719028
	Bg0006	MBIN9ED882BB_03535	Bifidobacterium_longum	0.00298732	0.0112636	6.73628e-05	-1.49399	-1.68582	-0.112161
	Bg0003	MBINBF946E1A_09150	Prevotella_sp900557255	0.00298692	0.00250789	8.99975e-06	1.49389	-0.795473	0.0409965
	Bg0001	MBIND2C09C28_05630	Bifidobacterium_longum	0.00298663	0.0228102	0.000173789	-1.49382	-2.39903	-0.180153
	Bg0006	MBIN9ED882BB_03005	Bifidobacterium_longum	0.00298637	0.0192584	8.42823e-06	-1.49375	-2.20436	-0.0396735
	Bg0001	MBIND2C09C28_08275	Bifidobacterium_longum	0.00298602	0.0194528	6.13602e-05	-1.49366	-2.21546	0.107047
	Bg0049	MBINE040662D_06565	Blautia_A_wexlerae	0.00298511	7.5279e-07	0.00443334	1.49343	0.0137819	-0.909907
	Bg0400	MBIN4721E797_06300	Faecalibacterium_sp900539885	0.00298429	0.00233498	5.44495e-05	1.49323	0.767563	-0.100839
	Bg0003	MBINBF946E1A_00445	Prevotella_sp900557255	0.00298397	0.00195851	0.000187326	1.49315	-0.702966	-0.187039
	Bg0018	MBINFE7566FD_07600	Prevotella_copri	0.00298397	0.000448536	5.94157e-06	1.49315	-0.336411	0.0333106
	Bg0003	MBINBF946E1A_01425	Prevotella_sp900557255	0.00298249	0.000438231	5.23637e-05	1.49278	-0.332524	0.0988887
	Bg0105	MBIN462E2FAD_02125	Collinsella_aerofaciens_H	0.00298204	0.0162941	5.36278e-06	-1.49267	-2.02762	0.0316466
	Bg0004	MBIN77AE4EE3_05710	Prevotella_copri_A	0.00298198	6.80729e-06	0.000776179	1.49265	-0.0414437	0.380726
	Bg0018	MBINFE7566FD_10555	Prevotella_copri	0.00298198	0.000185028	0.000143468	1.49265	-0.216068	-0.163685
	Bg0005	MBINDDC06E57_04530	Faecalibacterium_prausnitzii_G	0.00298168	0.0036207	0.014679	1.49258	0.955802	-1.65569
	Bg0004	MBIN77AE4EE3_11030	Prevotella_copri_A	0.00298057	0.000560626	0.00100983	1.4923	-0.376104	0.434265
	Bg0010	MBIN7AA2F86E_01290	Bifidobacterium_breve	0.00298027	0.00599389	6.16305e-05	-1.49222	-1.22978	-0.107283
	Bg0005	MBINDDC06E57_04805	Faecalibacterium_prausnitzii_G	0.00297983	0.000378755	0.0149541	1.49212	0.309137	-1.67114
	Bg0013	MBINF2A37D0E_03120	Megamonas_funiformis	0.00297924	0.00226265	0.0176363	1.49197	-0.75558	-1.81483
	Bg0005	MBINDDC06E57_05145	Faecalibacterium_prausnitzii_G	0.00297882	0.00429918	0.0144848	1.49186	1.04151	-1.6447
	Bg0038	MBINE1C41B55_04075	Collinsella_sp900556495	0.00297875	4.38272e-05	0.000523575	1.49184	-0.105158	-0.312695
	Bg0254	MBIN16BC85EC_07320	Dialister_sp000434475	0.00297857	0.000169532	0.00161384	1.4918	0.206822	0.548987
	Bg0130	MBIN31DCBC5E_05835	Dialister_sp000434475	0.00297857	0.000169532	0.00161384	1.4918	0.206822	0.548987
	Bg0294	MBIN3DC10544_06710	Dialister_sp000434475	0.00297857	0.000169532	0.00161384	1.4918	0.206822	0.548987
	Bg0235	MBIN48EF3D5E_06375	Dialister_sp000434475	0.00297857	0.000169532	0.00161384	1.4918	0.206822	0.548987
	Bg0179	MBIN5F543D2F_05505	Dialister_sp000434475	0.00297857	0.000169532	0.00161384	1.4918	0.206822	0.548987
	Bg0265	MBIN76262A5D_07570	Dialister_sp000434475	0.00297857	0.000169532	0.00161384	1.4918	0.206822	0.548987
	Bg0035	MBIN223A54CB_01575	Prevotella_sp900555035	0.00297853	0.00102499	8.18719e-05	1.49179	0.508548	0.123651
	Bg0048	MBIN636B8FE1_03365	Prevotella_sp900555035	0.00297853	0.00102499	8.18719e-05	1.49179	0.508548	0.123651
	Bg0163	MBIN35B0731F_19600	Bacteroides_ovatus	0.00297828	0.000218316	9.14257e-06	1.49172	0.234701	0.0413205
	Bg0049	MBINE040662D_12870	Blautia_A_wexlerae	0.00297776	0.0020833	0.00426074	1.4916	-0.725016	-0.892019
	Bg0102	MBIN7BAC77A6_09560	Blautia_A_sp003480185	0.00297753	0.00215167	0.0047106	1.49154	0.736817	-0.937928
	Bg0005	MBINDDC06E57_00690	Faecalibacterium_prausnitzii_G	0.00297731	0.00395004	0.0128813	1.49148	0.998326	-1.551
	Bg0005	MBINDDC06E57_06400	Faecalibacterium_prausnitzii_G	0.00297712	0.00135193	0.0140694	1.49144	0.584048	-1.62095
	Bg0001	MBIND2C09C28_05200	Bifidobacterium_longum	0.00297659	0.0168598	0.000236552	-1.4913	-2.06252	-0.210182
	Bg0049	MBINE040662D_02150	Blautia_A_wexlerae	0.00297623	0.000115099	0.00424729	1.49121	-0.170415	-0.89061
	Bg0013	MBINF2A37D0E_03835	Megamonas_funiformis	0.00297538	0.00346639	0.0214133	1.491	-0.935213	-1.99974
	Bg0010	MBIN7AA2F86E_08650	Bifidobacterium_breve	0.00297534	0.00958031	0.000338398	-1.49099	-1.55475	-0.251389
	Bg0004	MBIN77AE4EE3_14795	Prevotella_copri_A	0.00297516	4.4542e-05	0.0024568	1.49094	-0.106012	0.677356
	Bg0001	MBIND2C09C28_07470	Bifidobacterium_longum	0.00297474	0.01979	0.000306477	-1.49084	-2.23457	-0.239238
	Bg0008	MBIN0ABBE0D9_02205	Prevotella_copri	0.00297471	0.000686442	4.85929e-07	1.49083	0.416173	0.00952617
	Bg0102	MBIN7BAC77A6_13820	Blautia_A_sp003480185	0.00297458	0.000101447	0.00429564	1.4908	0.15999	-0.895665
	Bg0049	MBINE040662D_09770	Blautia_A_wexlerae	0.00297454	0.000140769	0.00365939	1.49079	0.188463	-0.826677
	Bg0083	MBIN00C0F521_01170	Blautia_A_sp003480185	0.00297273	0.000985736	0.00316583	1.49033	0.498715	-0.76891
	Bg0002	MBIN0238EAB2_04045	Prevotella_copri_A	0.00297233	0.00084878	0.000905824	1.49024	-0.462774	0.411295
	Bg0018	MBINFE7566FD_00500	Prevotella_copri	0.002972	0.00166423	9.68489e-05	1.49015	-0.648005	-0.134487
	Bg0006	MBIN9ED882BB_06480	Bifidobacterium_longum	0.00297193	0.0239688	0.000218726	-1.49014	-2.45921	-0.202107
	Bg0008	MBIN0ABBE0D9_05590	Prevotella_copri	0.00297169	0.000280587	5.26621e-05	1.49008	0.266076	-0.0991701
	Bg0102	MBIN7BAC77A6_09040	Blautia_A_sp003480185	0.0029716	0.000993899	0.0061627	1.49005	0.500775	-1.0728
	Bg0001	MBIND2C09C28_08410	Bifidobacterium_longum	0.00297141	0.0254328	0.000210632	-1.49	-2.5332	-0.198332
	Bg0071	MBIN1E6483C4_07165	Enterocloster_sp900541315	0.00297138	6.01497e-05	0.00151597	1.49	0.123194	-0.53208
	Bg0049	MBINE040662D_02230	Blautia_A_wexlerae	0.00297095	2.20484e-05	0.00428941	1.48989	0.0745866	-0.895015
	Bg0180	MBINEFA98F4D_08130	Blautia_A_obeum	0.0029708	1.14561e-05	0.00208132	1.48985	0.0537639	-0.62345
	Bg0088	MBINFA982222_06330	Collinsella_aerofaciens_H	0.00297009	0.00327133	0.000395386	1.48967	-0.908519	-0.271733
	Bg0071	MBIN1E6483C4_00275	Enterocloster_sp900541315	0.00297003	9.43184e-06	0.00189058	1.48966	0.0487832	-0.594196
	Bg0083	MBIN00C0F521_03615	Blautia_A_sp003480185	0.00296969	1.02366e-05	0.003664	1.48957	0.0508217	-0.827198
	Bg0008	MBIN0ABBE0D9_04530	Prevotella_copri	0.00296945	0.000516288	2.41507e-06	1.48951	-0.360926	-0.0212372
	Bg0001	MBIND2C09C28_07120	Bifidobacterium_longum	0.00296904	0.0171153	0.000286844	-1.48941	-2.07809	-0.231449
	Bg0013	MBINF2A37D0E_06940	Megamonas_funiformis	0.00296784	0.00318824	0.0176046	1.48911	-0.896907	-1.8132
	Bg0083	MBIN00C0F521_08030	Blautia_A_sp003480185	0.00296778	0.00063194	0.00422252	1.4891	0.39931	-0.888009
	Bg0102	MBIN7BAC77A6_10050	Blautia_A_sp003480185	0.00296778	0.00063194	0.00422252	1.4891	0.39931	-0.888009
	Bg0662	MBINF4AEEAFE_02295	Agathobaculum_butyriciproducens	0.00296727	0.00162492	0.000447696	1.48897	0.640307	-0.28915
	Bg0083	MBIN00C0F521_05340	Blautia_A_sp003480185	0.00296631	0.000534152	0.00379561	1.48873	0.367117	-0.841923
	Bg0004	MBIN77AE4EE3_04840	Prevotella_copri_A	0.00296603	0.000393065	0.000656612	1.48866	-0.314923	0.350176
	Bg0002	MBIN0238EAB2_06200	Prevotella_copri_A	0.0029645	0.000580937	0.00403459	1.48827	-0.382857	0.868023
	Bg0083	MBIN00C0F521_06590	Blautia_A_sp003480185	0.00296428	0.00277121	0.0049685	1.48822	0.836194	-0.963262
	Bg0001	MBIND2C09C28_07130	Bifidobacterium_longum	0.00296407	0.0183965	3.05627e-06	-1.48816	-2.15446	0.0238906
	Bg0004	MBIN77AE4EE3_05165	Prevotella_copri_A	0.00296353	0.000492341	0.00461048	1.48803	-0.352456	0.927907
	Bg0013	MBINF2A37D0E_08320	Megamonas_funiformis	0.00296323	0.00198198	0.0237268	1.48795	-0.707165	-2.10499
	Bg0018	MBINFE7566FD_00695	Prevotella_copri	0.00296313	7.90017e-05	2.27933e-05	1.48793	-0.141186	-0.0652432
	Bg0049	MBINE040662D_14705	Blautia_A_wexlerae	0.002963	1.93992e-05	0.00566575	1.48789	-0.0699622	-1.02863
	Bg0083	MBIN00C0F521_15395	Blautia_A_sp003480185	0.00296186	0.000450861	0.0059762	1.48761	0.337282	-1.05644
	Bg0013	MBINF2A37D0E_06335	Megamonas_funiformis	0.00296124	0.002522	0.0189885	1.48745	-0.797708	-1.88311
	Bg0071	MBIN1E6483C4_11445	Enterocloster_sp900541315	0.00296121	1.90756e-05	0.00340711	1.48744	-0.0693763	-0.797672
	Bg0018	MBINFE7566FD_05070	Prevotella_copri	0.00296111	2.73776e-07	0.000308827	1.48742	0.00831132	-0.240154
	Bg0049	MBINE040662D_00070	Blautia_A_wexlerae	0.00296092	0.000230174	0.00571231	1.48737	-0.240991	-1.03285
	Bg0328	MBINEA684D6C_10560	Holdemanella_biformis	0.0029607	7.5081e-06	0.00341114	1.48732	0.0435248	-0.798144
	Bg0010	MBIN7AA2F86E_08965	Bifidobacterium_breve	0.00296037	0.00827928	1.15968e-05	-1.48723	-1.44533	-0.0465372
	Bg0005	MBINDDC06E57_07305	Faecalibacterium_prausnitzii_G	0.00295966	0.0022675	0.0140553	1.48706	0.756389	-1.62014
	Bg0001	MBIND2C09C28_09375	Bifidobacterium_longum	0.00295959	0.0185544	0.000189601	-1.48704	-2.16369	0.188171
	Bg0006	MBIN9ED882BB_07385	Bifidobacterium_longum	0.00295902	0.00820384	3.52323e-05	-1.48689	-1.43873	0.0811152
	Bg0004	MBIN77AE4EE3_05640	Prevotella_copri_A	0.00295892	0.000394198	0.000916971	1.48687	-0.315376	0.413818
	Bg0005	MBINDDC06E57_10215	Faecalibacterium_prausnitzii_G	0.00295856	0.00263851	0.0165074	1.48678	0.815927	-1.75579
	Bg0005	MBINDDC06E57_05825	Faecalibacterium_prausnitzii_G	0.00295839	0.0033733	0.0185789	1.48674	0.922569	-1.86269
	Bg0105	MBIN462E2FAD_06075	Collinsella_aerofaciens_H	0.00295822	0.00490258	0.000274371	1.48669	-1.1122	-0.226361
	Bg0102	MBIN7BAC77A6_09480	Blautia_A_sp003480185	0.00295817	0.00140755	0.00438618	1.48668	0.595943	-0.905055
	Bg0014	MBINE5355FC6_06945	Bifidobacterium_breve	0.00295806	0.0187015	0.000549808	-1.48665	-2.17225	-0.320433
	Bg0045	MBIN3592B50C_04230	Ligilactobacillus_ruminis	0.00295745	0.00746218	0.000177841	1.4865	-1.37216	0.182242
	Bg0010	MBIN7AA2F86E_03055	Bifidobacterium_breve	0.00295649	0.015134	0.000155024	-1.48626	-1.95411	-0.17015
	Bg0014	MBINE5355FC6_05845	Bifidobacterium_breve	0.00295649	0.015134	0.000155024	-1.48626	-1.95411	-0.17015
	Bg0001	MBIND2C09C28_08665	Bifidobacterium_longum	0.00295629	0.0182439	2.19943e-05	-1.48621	-2.14551	0.0640894
	Bg0083	MBIN00C0F521_15650	Blautia_A_sp003480185	0.00295573	0.00117739	0.00475998	1.48607	0.545044	-0.942832
	Bg0004	MBIN77AE4EE3_11010	Prevotella_copri_A	0.00295541	0.000183488	0.000970914	1.48599	-0.215167	0.425816
	Bg0001	MBIND2C09C28_01145	Bifidobacterium_longum	0.00295485	0.0175889	0.000180551	-1.48585	-2.10664	0.183625
	Bg0014	MBINE5355FC6_09355	Bifidobacterium_breve	0.00295408	0.0113234	0.000159802	-1.48565	-1.69029	-0.172752
	Bg0005	MBINDDC06E57_02105	Faecalibacterium_prausnitzii_G	0.00295366	0.000527756	0.00937414	1.48555	0.364912	-1.32311
	Bg0005	MBINDDC06E57_01680	Faecalibacterium_prausnitzii_G	0.00295348	0.00427428	0.0143802	1.4855	1.03849	-1.63876
	Bg0049	MBINE040662D_14635	Blautia_A_wexlerae	0.00295302	0.000133845	0.00495487	1.48539	-0.183769	-0.961939
	Bg0102	MBIN7BAC77A6_10660	Blautia_A_sp003480185	0.00295299	0.00014259	0.00481123	1.48538	0.189677	-0.947894
	Bg0003	MBINBF946E1A_12845	Prevotella_sp900557255	0.00295291	0.00137908	9.24331e-05	1.48536	-0.589883	-0.131385
	Bg0014	MBINE5355FC6_07805	Bifidobacterium_breve	0.00295179	0.0147365	0.00018595	-1.48508	-1.92827	-0.18635
	Bg0071	MBIN1E6483C4_10830	Enterocloster_sp900541315	0.0029512	6.16241e-05	0.00204918	1.48493	-0.124694	-0.618617
	Bg0003	MBINBF946E1A_00790	Prevotella_sp900557255	0.00295106	0.00272312	0.000308773	1.48489	-0.828906	0.240133
	Bg0014	MBINE5355FC6_03985	Bifidobacterium_breve	0.00295061	0.0118158	2.32356e-05	-1.48478	-1.72665	0.0658731
	Bg0018	MBINFE7566FD_09960	Prevotella_copri	0.00295052	9.39814e-05	0.000450109	1.48476	-0.15399	-0.289928
	Bg0071	MBIN1E6483C4_07755	Enterocloster_sp900541315	0.00294976	9.0451e-05	0.00193452	1.48457	-0.15107	-0.601061
	Bg0001	MBIND2C09C28_05285	Bifidobacterium_longum	0.00294953	0.0107601	0.000591986	-1.48451	-1.64771	0.332497
	Bg0013	MBINF2A37D0E_00715	Megamonas_funiformis	0.0029493	0.00259752	0.0236927	1.48445	-0.809564	-2.10348
	Bg0005	MBINDDC06E57_00935	Faecalibacterium_prausnitzii_G	0.00294886	0.0033864	0.016734	1.48434	0.924359	-1.76779
	Bg0016	MBINA94C9EA0_01060	Ligilactobacillus_ruminis	0.00294792	0.00360212	6.42761e-05	1.4841	-0.953346	-0.109561
	Bg0001	MBIND2C09C28_04930	Bifidobacterium_longum	0.00294771	0.0204444	3.45956e-06	-1.48405	-2.27122	-0.0254181
	Bg0092	MBINDAB652CD_04990	Collinsella_aerofaciens_H	0.00294724	0.00778885	0.00226181	1.48393	-1.40187	-0.649919
	Bg0013	MBINF2A37D0E_07225	Megamonas_funiformis	0.00294722	0.00459508	0.0227849	1.48393	-1.07676	-2.06279
	Bg0003	MBINBF946E1A_09710	Prevotella_sp900557255	0.00294689	0.00141144	2.67987e-05	1.48384	-0.596765	-0.0707439
	Bg0006	MBIN9ED882BB_02765	Bifidobacterium_longum	0.0029468	0.0140758	0.000195551	-1.48382	-1.88455	-0.1911
	Bg0071	MBIN1E6483C4_01840	Enterocloster_sp900541315	0.00294678	0.000161189	0.0023375	1.48382	0.201669	-0.660705
	Bg0307	MBIN87AEB9A0_07225	Blautia_A_obeum	0.00294614	0.00207732	0.0018205	1.48365	0.723974	-0.583079
	Bg0115	MBIN08C8A299_05080	CAG-81_sp900066535	0.00294605	1.78221e-06	0.00535464	1.48363	-0.0212057	-0.999993
	Bg0045	MBIN3592B50C_01910	Ligilactobacillus_ruminis	0.00294602	0.00388976	3.69879e-05	1.48363	-0.99068	-0.0831116
	Bg0005	MBINDDC06E57_01310	Faecalibacterium_prausnitzii_G	0.00294558	0.00575303	0.0151675	1.48351	1.20481	-1.68302
	Bg0105	MBIN462E2FAD_05085	Collinsella_aerofaciens_H	0.00294496	0.000258414	0.000441904	1.48336	0.255346	0.287274
	Bg0006	MBIN9ED882BB_09385	Bifidobacterium_longum	0.00294467	0.00749562	0.000145132	-1.48329	-1.37523	-0.164632
	Bg0010	MBIN7AA2F86E_06265	Bifidobacterium_breve	0.0029436	0.00955556	0.000475765	-1.48302	-1.55274	-0.298077
	Bg0008	MBIN0ABBE0D9_11615	Prevotella_copri	0.00294306	0.000591855	3.60618e-06	1.48288	-0.386438	0.0259511
	Bg0049	MBINE040662D_10235	Blautia_A_wexlerae	0.00294264	6.22967e-05	0.00416813	1.48277	0.125373	-0.882271
	Bg0022	MBIN492646EA_01930	Bifidobacterium_bifidum	0.00294248	0.0178523	0.000264401	-1.48273	-2.12236	-0.22221
	Bg0049	MBINE040662D_07305	Blautia_A_wexlerae	0.00294238	2.57406e-05	0.00339619	1.48271	-0.08059	-0.796394
	Bg0001	MBIND2C09C28_05470	Bifidobacterium_longum	0.00294206	0.00939877	0.000236529	-1.48263	-1.53995	0.210172
	Bg0013	MBINF2A37D0E_07340	Megamonas_funiformis	0.00294155	0.0033672	0.0202556	1.4825	-0.921735	-1.94493
	Bg0011	MBIND7F5D2F2_00010	Bifidobacterium_kashiwanohense_A	0.00294133	0.0144472	0.000285802	-1.48244	-1.90925	0.231028
	Bg0049	MBINE040662D_00475	Blautia_A_wexlerae	0.0029407	0.000155044	0.00439063	1.48229	-0.197788	-0.905513
	Bg0169	MBIN1FFFDFA8_01400	Faecalibacterium_prausnitzii_I	0.00294064	0.00521881	0.00828177	1.48227	1.14751	-1.24364
	Bg0013	MBINF2A37D0E_04095	Megamonas_funiformis	0.00294053	0.00383988	0.0167895	1.48224	-0.984308	-1.77072
	Bg0010	MBIN7AA2F86E_07235	Bifidobacterium_breve	0.00294038	0.0143618	0.000129444	-1.4822	-1.9036	-0.155479
	Bg0006	MBIN9ED882BB_06425	Bifidobacterium_longum	0.00294032	0.0149261	7.05842e-06	-1.48219	-1.94064	-0.0363066
	Bg0014	MBINE5355FC6_05690	Bifidobacterium_breve	0.00293981	0.013731	0.000152378	-1.48206	-1.86133	0.168691
	Bg0576	MBIND9C9542F_10415	Dorea_formicigenerans	0.00293957	9.01661e-05	0.00425046	1.482	0.150832	-0.890943
	Bg0083	MBIN00C0F521_14790	Blautia_A_sp003480185	0.00293865	0.00487965	0.00498468	1.48177	1.1096	-0.964829
	Bg0005	MBINDDC06E57_00890	Faecalibacterium_prausnitzii_G	0.00293729	0.00316322	0.013876	1.48142	0.893381	-1.60977
	Bg0005	MBINDDC06E57_08030	Faecalibacterium_prausnitzii_G	0.00293698	0.00398523	0.0126398	1.48135	1.00276	-1.53639
	Bg0005	MBINDDC06E57_10545	Faecalibacterium_prausnitzii_G	0.00293641	0.00436837	0.0145309	1.4812	1.04986	-1.64732
	Bg0544	MBIN3E87F29F_09600	Catenibacterium_sp000437715	0.00293537	5.14761e-05	0.000701195	1.48094	0.113966	0.361869
	Bg0005	MBINDDC06E57_02120	Faecalibacterium_prausnitzii_G	0.00293513	0.00453409	0.0066496	1.48088	1.06959	-1.11437
	Bg0008	MBIN0ABBE0D9_04560	Prevotella_copri	0.00293461	0.000109509	9.48655e-05	1.48075	-0.166225	-0.133102
	Bg0001	MBIND2C09C28_02925	Bifidobacterium_longum	0.00293452	0.0067956	4.7654e-05	-1.48073	-1.30944	0.0943369
	Bg0049	MBINE040662D_07620	Blautia_A_wexlerae	0.00293293	9.8579e-05	0.00281111	1.48033	0.157712	-0.724554
	Bg0049	MBINE040662D_01525	Blautia_A_wexlerae	0.00293292	0.000243988	0.00320988	1.48032	-0.248117	-0.77424
	Bg0008	MBIN0ABBE0D9_07060	Prevotella_copri	0.0029326	0.000126511	0.00239456	1.48024	0.178664	-0.66872
	Bg0109	MBINF578E6E0_02785	Dorea_formicigenerans	0.0029324	7.50556e-05	0.00530829	1.48019	-0.137614	-0.995656
	Bg0115	MBIN08C8A299_05110	CAG-81_sp900066535	0.00293196	0.000678467	0.00285368	1.48008	0.413748	-0.73002
	Bg0301	MBIN93F19AE8_03275	Sutterella_wadsworthensis_A	0.00293159	5.15861e-05	0.000775184	1.47999	-0.114088	-0.380482
	Bg0018	MBINFE7566FD_05005	Prevotella_copri	0.00293158	1.1675e-05	0.000382449	1.47998	-0.054275	-0.267251
	Bg0005	MBINDDC06E57_01225	Faecalibacterium_prausnitzii_G	0.00293122	0.00440802	0.0133474	1.47989	1.05461	-1.57881
	Bg0102	MBIN7BAC77A6_06665	Blautia_A_sp003480185	0.00293079	0.0011308	0.0026955	1.47979	0.534151	-0.709499
	Bg0083	MBIN00C0F521_05325	Blautia_A_sp003480185	0.00293009	0.000112961	0.00230263	1.47961	0.168825	-0.655758
	Bg0071	MBIN1E6483C4_04785	Enterocloster_sp900541315	0.00292996	1.6204e-05	0.00170022	1.47958	0.0639414	-0.563487
	Bg0006	MBIN9ED882BB_03900	Bifidobacterium_longum	0.00292963	0.00590447	0.000177221	-1.47949	-1.22057	-0.181924
	Bg0045	MBIN3592B50C_08965	Ligilactobacillus_ruminis	0.00292857	0.00257437	0.000277454	1.47922	-0.805949	-0.227629
	Bg0226	MBIN7781C20E_09820	Dorea_longicatena_B	0.00292841	0.00209992	0.00135353	1.47918	0.727903	-0.502767
	Bg0006	MBIN9ED882BB_08380	Bifidobacterium_longum	0.00292811	0.0274691	4.67013e-05	-1.47911	-2.63265	-0.0933891
	Bg0071	MBIN1E6483C4_02735	Enterocloster_sp900541315	0.00292779	1.99017e-06	0.0021395	1.47903	-0.0224087	-0.632103
	Bg0013	MBINF2A37D0E_07590	Megamonas_funiformis	0.00292776	0.00423946	0.0186174	1.47902	-1.03425	-1.86462
	Bg0005	MBINDDC06E57_05670	Faecalibacterium_prausnitzii_G	0.00292774	0.00510006	0.0147825	1.47901	1.13438	-1.66152
	Bg0473	MBIN0B3DE6A1_05565	Catenibacterium_sp000437715	0.00292748	6.24994e-05	0.000542936	1.47895	0.125577	0.318424
	Bg0239	MBIN7DD27ACD_07445	Faecalibacterium_prausnitzii_A	0.00292734	0.00568438	0.0113475	1.47891	1.1976	-1.45573
	Bg0049	MBINE040662D_14820	Blautia_A_wexlerae	0.00292684	5.90522e-05	0.00524556	1.47879	0.122065	-0.989755
	Bg0005	MBINDDC06E57_03930	Faecalibacterium_prausnitzii_G	0.00292645	0.0051994	0.0147619	1.47869	1.14538	-1.66036
	Bg0001	MBIND2C09C28_05520	Bifidobacterium_longum	0.0029264	0.0294858	0.000292434	-1.47868	-2.72759	-0.233693
	Bg0005	MBINDDC06E57_01055	Faecalibacterium_prausnitzii_G	0.00292625	0.00922868	0.0211731	1.47864	1.52595	-1.98849
	Bg0049	MBINE040662D_03510	Blautia_A_wexlerae	0.00292624	0.000441038	0.00457824	1.47864	0.333588	-0.924658
	Bg0071	MBIN1E6483C4_06115	Enterocloster_sp900541315	0.00292585	1.6482e-05	0.00161968	1.47854	-0.0644877	-0.54998
	Bg0071	MBIN1E6483C4_10210	Enterocloster_sp900541315	0.00292559	0.000109745	0.00134746	1.47847	0.166404	-0.501637
	Bg0039	MBIN4B1F7CB0_04220	Ligilactobacillus_ruminis	0.00292505	0.00248284	0.000266343	1.47833	-0.791491	-0.223024
	Bg0010	MBIN7AA2F86E_01765	Bifidobacterium_breve	0.00292468	0.00999226	0.000252378	-1.47824	-1.58783	-0.217099
	Bg0003	MBINBF946E1A_02850	Prevotella_sp900557255	0.00292435	0.00130896	0.000435582	1.47816	-0.574692	-0.285211
	Bg0003	MBINBF946E1A_01435	Prevotella_sp900557255	0.00292384	0.0027437	0.000397401	1.47803	-0.832031	0.272424
	Bg0512	MBIN0D119D89_11070	Dorea_longicatena_B	0.00292337	1.72527e-07	0.000251991	1.47791	-0.00659782	-0.216932
	Bg0039	MBIN4B1F7CB0_00930	Ligilactobacillus_ruminis	0.00292321	0.00412699	0.000185579	1.47787	-1.02044	-0.186164
	Bg0016	MBINA94C9EA0_07415	Ligilactobacillus_ruminis	0.00292321	0.00412699	0.000185579	1.47787	-1.02044	-0.186164
	Bg0001	MBIND2C09C28_05195	Bifidobacterium_longum	0.00292288	0.0215985	0.00031065	-1.47779	-2.33444	-0.240861
	Bg0005	MBINDDC06E57_01530	Faecalibacterium_prausnitzii_G	0.0029228	0.00282726	0.0149496	1.47777	0.844607	-1.67089
	Bg0005	MBINDDC06E57_00480	Faecalibacterium_prausnitzii_G	0.00292258	0.003344	0.0137712	1.47771	0.918555	-1.60368
	Bg0006	MBIN9ED882BB_00355	Bifidobacterium_longum	0.00292225	0.0140202	9.0699e-05	-1.47763	-1.88083	0.130147
	Bg0049	MBINE040662D_14375	Blautia_A_wexlerae	0.00292222	3.16676e-05	0.0033336	1.47762	-0.089388	-0.789021
	Bg0071	MBIN1E6483C4_11675	Enterocloster_sp900541315	0.0029222	0.000279338	0.00163835	1.47762	0.265483	-0.55314
	Bg0006	MBIN9ED882BB_01570	Bifidobacterium_longum	0.00292191	0.012093	8.99526e-06	-1.47754	-1.74678	0.0409863
	Bg0001	MBIND2C09C28_03945	Bifidobacterium_longum	0.00292106	0.0134533	0.000183714	-1.47733	-1.84241	-0.185226
	Bg0619	MBINA83BCE1B_02435	Anaerostipes_hadrus	0.00292085	0.000702568	0.00375154	1.47727	0.421033	-0.837021
	Bg0010	MBIN7AA2F86E_01945	Bifidobacterium_breve	0.00292058	0.0131265	0.000579141	-1.4772	-1.81989	-0.32887
	Bg0005	MBINDDC06E57_09065	Faecalibacterium_prausnitzii_G	0.00292026	0.00370009	0.0130499	1.47712	0.966225	-1.56112
	Bg0001	MBIND2C09C28_02945	Bifidobacterium_longum	0.00291994	0.0185011	0.000215412	-1.47704	-2.16058	-0.20057
	Bg0005	MBINDDC06E57_10635	Faecalibacterium_prausnitzii_G	0.00291967	0.00485428	0.013514	1.47697	1.10671	-1.58863
	Bg0762	MBIN1B4D87E0_01480	RC9_sp000435075	0.00291883	0.000476118	0.00216193	1.47676	0.346601	-0.635407
	Bg0027	MBIN8B1CCEEB_07095	Bifidobacterium_sp002742445	0.00291883	0.00290644	0.00128897	1.47676	-0.856353	0.490628
	Bg0071	MBIN1E6483C4_01825	Enterocloster_sp900541315	0.0029181	2.28251e-06	0.00308715	1.47658	-0.0239982	-0.759295
	Bg0180	MBINEFA98F4D_10500	Blautia_A_obeum	0.00291806	0.00341086	0.000853165	1.47657	0.927692	-0.399161
	Bg0010	MBIN7AA2F86E_01800	Bifidobacterium_breve	0.00291661	0.0203972	0.000271577	-1.4762	-2.26859	-0.225205
	Bg0102	MBIN7BAC77A6_07925	Blautia_A_sp003480185	0.00291562	0.00124665	0.0051098	1.47595	0.560847	-0.976863
	Bg0005	MBINDDC06E57_06480	Faecalibacterium_prausnitzii_G	0.0029156	0.00529335	0.0143012	1.47595	1.15568	-1.63425
	Bg0001	MBIND2C09C28_00480	Bifidobacterium_longum	0.00291549	0.0179182	4.45008e-05	-1.47592	-2.12627	-0.0911624
	Bg0071	MBIN1E6483C4_11380	Enterocloster_sp900541315	0.00291542	9.9332e-05	0.00162841	1.4759	-0.158313	-0.551459
	Bg0284	MBIN2CD1F080_00680	Dialister_sp000434475	0.00291479	0.000171859	0.0015057	1.47574	0.208237	0.530275
	Bg0083	MBIN00C0F521_01180	Blautia_A_sp003480185	0.00291468	0.000638921	0.00206476	1.47571	0.401509	-0.620964
	Bg0005	MBINDDC06E57_05480	Faecalibacterium_prausnitzii_G	0.00291465	0.00477807	0.0136759	1.4757	1.09799	-1.59812
	Bg0551	MBIN7447D179_01665	Catenibacterium_sp000437715	0.00291439	7.16853e-05	0.00104725	1.47564	0.134489	0.442238
	Bg0083	MBIN00C0F521_01535	Blautia_A_sp003480185	0.00291402	0.000834682	0.00225451	1.47554	0.458915	-0.64887
	Bg0008	MBIN0ABBE0D9_10045	Prevotella_copri	0.0029138	0.000199447	0.000228619	1.47549	0.224329	-0.206627
	Bg0006	MBIN9ED882BB_03930	Bifidobacterium_longum	0.00291366	0.0177919	1.27003e-05	-1.47545	-2.11876	-0.048701
	Bg0259	MBINA92DBC05_01320	Dorea_longicatena_B	0.00291338	8.44554e-07	0.000313043	1.47538	0.0145977	-0.241787
	Bg0464	MBIN05136876_06995	Dorea_longicatena_B	0.00291338	8.44554e-07	0.000313043	1.47538	0.0145977	-0.241787
	Bg0226	MBIN7781C20E_06575	Dorea_longicatena_B	0.00291338	8.44554e-07	0.000313043	1.47538	0.0145977	-0.241787
	Bg0005	MBINDDC06E57_01370	Faecalibacterium_prausnitzii_G	0.00291325	0.0054149	0.0142034	1.47535	1.16887	-1.62865
	Bg0049	MBINE040662D_11220	Blautia_A_wexlerae	0.00291314	0.000294298	0.00460606	1.47532	0.272499	-0.927463
	Bg0005	MBINDDC06E57_03335	Faecalibacterium_prausnitzii_G	0.00291286	0.0043203	0.0153478	1.47525	1.04407	-1.69299
	Bg0016	MBINA94C9EA0_05890	Ligilactobacillus_ruminis	0.00291258	0.00568942	0.000602605	1.47518	-1.19814	-0.335466
	Bg0001	MBIND2C09C28_03195	Bifidobacterium_longum	0.0029124	0.0168373	5.94752e-05	-1.47514	-2.06114	-0.10539
	Bg0005	MBINDDC06E57_00085	Faecalibacterium_prausnitzii_G	0.00291184	0.00437841	0.0143313	1.47499	1.05107	-1.63597
	Bg0018	MBINFE7566FD_02960	Prevotella_copri	0.00291137	4.75832e-05	0.000592829	1.47487	-0.109572	-0.332734
	Bg0018	MBINFE7566FD_10215	Prevotella_copri	0.00291098	0.000176347	0.000193781	1.47478	-0.210939	-0.190234
	Bg0001	MBIND2C09C28_08365	Bifidobacterium_longum	0.00291065	0.0224329	3.30726e-05	-1.47469	-2.37911	-0.0785898
	Bg0001	MBIND2C09C28_00080	Bifidobacterium_longum	0.00291065	0.0219402	0.000155654	-1.47469	-2.35284	0.170495
	Bg0084	MBIN2670148E_04155	Ligilactobacillus_ruminis	0.0029106	0.00304003	0.000629581	1.47468	-0.875811	-0.342892
	Bg0122	MBIN33AE9B64_05155	Ligilactobacillus_ruminis	0.0029106	0.00304003	0.000629581	1.47468	-0.875811	-0.342892
	Bg0039	MBIN4B1F7CB0_05405	Ligilactobacillus_ruminis	0.0029106	0.00304003	0.000629581	1.47468	-0.875811	-0.342892
	Bg0112	MBIN7A4D2FFD_05965	Ligilactobacillus_ruminis	0.0029106	0.00304003	0.000629581	1.47468	-0.875811	-0.342892
	Bg0014	MBINE5355FC6_02810	Bifidobacterium_breve	0.0029104	0.0172866	0.000405753	-1.47463	-2.08846	-0.275272
	Bg0574	MBINAEE75806_04270	Mediterraneibacter_faecis	0.00291015	1.47481e-06	0.00111133	1.47457	0.0192903	-0.455569
	Bg0005	MBINDDC06E57_01835	Faecalibacterium_prausnitzii_G	0.00290942	0.00326484	0.0146765	1.47438	0.907617	-1.65555
	Bg0102	MBIN7BAC77A6_03200	Blautia_A_sp003480185	0.00290923	2.43548e-08	0.00387005	1.47433	-0.00247893	-0.850139
	Bg0008	MBIN0ABBE0D9_09355	Prevotella_copri	0.00290893	0.000518156	1.14207e-05	1.47426	0.361578	0.0461825
	Bg0005	MBINDDC06E57_04465	Faecalibacterium_prausnitzii_G	0.00290863	0.00404659	0.0130881	1.47418	1.01045	-1.5634
	Bg0035	MBIN223A54CB_08375	Prevotella_sp900555035	0.00290806	0.00147098	4.99386e-05	1.47404	0.609221	0.0965717
	Bg0005	MBINDDC06E57_05760	Faecalibacterium_prausnitzii_G	0.00290694	0.00412975	0.0163296	1.47375	1.02078	-1.7463
	Bg0115	MBIN08C8A299_05095	CAG-81_sp900066535	0.00290692	9.09278e-07	0.00474139	1.47375	0.0151468	-0.940989
	Bg0004	MBIN77AE4EE3_13055	Prevotella_copri_A	0.0029066	0.00150644	0.00381437	1.47366	-0.616521	0.844001
	Bg0001	MBIND2C09C28_06115	Bifidobacterium_longum	0.00290645	0.0183659	6.5647e-05	-1.47363	-2.15267	-0.110723
	Bg0049	MBINE040662D_05255	Blautia_A_wexlerae	0.00290594	3.64632e-05	0.00398095	1.4735	-0.0959178	-0.862234
	Bg0039	MBIN4B1F7CB0_01020	Ligilactobacillus_ruminis	0.00290576	0.00462298	0.000140141	1.47345	-1.08002	-0.161776
	Bg0001	MBIND2C09C28_06865	Bifidobacterium_longum	0.00290512	0.0160266	0.000436236	-1.47329	-2.01091	0.285425
	Bg0045	MBIN3592B50C_00955	Ligilactobacillus_ruminis	0.00290497	0.00279607	0.000469186	1.47325	-0.839935	-0.296008
	Bg0049	MBINE040662D_08860	Blautia_A_wexlerae	0.00290405	5.88673e-05	0.00574881	1.47302	0.121873	-1.03615
	Bg0004	MBIN77AE4EE3_10025	Prevotella_copri_A	0.00290379	0.00108838	0.000694156	1.47295	-0.524038	0.360048
	Bg0005	MBINDDC06E57_00635	Faecalibacterium_prausnitzii_G	0.0029031	0.0031922	0.0138355	1.47278	0.897464	-1.60742
	Bg0003	MBINBF946E1A_13640	Prevotella_sp900557255	0.00290305	0.00425012	4.82746e-09	1.47277	-1.03555	0.000949492
	Bg0005	MBINDDC06E57_00125	Faecalibacterium_prausnitzii_G	0.00290301	0.00077209	0.0106317	1.47276	0.441373	-1.40907
	Bg0071	MBIN1E6483C4_10845	Enterocloster_sp900541315	0.0029026	0.000124082	0.00196363	1.47265	0.17694	-0.605566
	Bg0071	MBIN1E6483C4_00065	Enterocloster_sp900541315	0.00290209	0.000213957	0.00144102	1.47252	-0.232346	-0.518761
	Bg0005	MBINDDC06E57_04540	Faecalibacterium_prausnitzii_G	0.00290179	0.00362847	0.0137461	1.47245	0.956828	-1.60222
	Bg0016	MBINA94C9EA0_09200	Ligilactobacillus_ruminis	0.00290153	0.00700383	0.000279366	1.47238	-1.32935	-0.228412
	Bg0006	MBIN9ED882BB_01435	Bifidobacterium_longum	0.00290133	0.00721572	0.000128562	-1.47233	-1.34931	-0.154949
	Bg0102	MBIN7BAC77A6_07310	Blautia_A_sp003480185	0.00290131	0.00126381	0.00449663	1.47232	0.564692	-0.916379
	Bg0006	MBIN9ED882BB_01430	Bifidobacterium_longum	0.00290096	0.00549552	5.03627e-05	-1.47224	-1.17754	-0.0969809
	Bg0071	MBIN1E6483C4_00585	Enterocloster_sp900541315	0.00290063	2.0871e-06	0.00193596	1.47215	-0.0229479	-0.601285
	Bg0005	MBINDDC06E57_02940	Faecalibacterium_prausnitzii_G	0.0029006	0.00318507	0.0131519	1.47214	0.89646	-1.5672
	Bg0003	MBINBF946E1A_12720	Prevotella_sp900557255	0.00290041	0.00196706	6.25527e-07	1.4721	-0.704499	0.0108082
	Bg0014	MBINE5355FC6_00380	Bifidobacterium_breve	0.00289979	0.0146327	0.000516971	-1.47194	-1.92147	-0.310717
	Bg0005	MBINDDC06E57_05595	Faecalibacterium_prausnitzii_G	0.00289932	0.0122079	0.0272298	1.47182	1.75506	-2.25504
	Bg0278	MBINC3CC32F8_06605	Bifidobacterium_adolescentis	0.00289916	0.00861007	7.72721e-05	-1.47178	-1.47392	0.120128
	Bg0018	MBINFE7566FD_03775	Prevotella_copri	0.00289884	5.5966e-05	1.14653e-05	1.4717	0.118832	-0.0462727
	Bg0102	MBIN7BAC77A6_05560	Blautia_A_sp003480185	0.00289857	2.03123e-06	0.00212492	1.47163	0.0226387	-0.629945
	Bg0049	MBINE040662D_02080	Blautia_A_wexlerae	0.00289802	0.000385382	0.00225677	1.47149	0.31183	-0.649195
	Bg0406	MBIN75BE493B_06155	Faecalibacterium_prausnitzii_A	0.0028979	0.00226692	0.00623119	1.47146	0.756292	-1.07874
	Bg0027	MBIN8B1CCEEB_08545	Bifidobacterium_sp002742445	0.00289737	0.00517015	0.000519331	1.47132	-1.14215	0.311425
	Bg0062	MBINCB13CC65_04680	Bifidobacterium_sp002742445	0.00289737	0.00517015	0.000519331	1.47132	-1.14215	0.311425
	Bg0005	MBINDDC06E57_04160	Faecalibacterium_prausnitzii_G	0.00289689	0.00300036	0.0178378	1.4712	0.870079	-1.82517
	Bg0006	MBIN9ED882BB_03065	Bifidobacterium_longum	0.0028963	0.00952899	0.000402048	-1.47105	-1.55058	0.274013
	Bg0049	MBINE040662D_15815	Blautia_A_wexlerae	0.00289601	0.000154903	0.00315002	1.47098	0.197698	-0.766987
	Bg0004	MBIN77AE4EE3_08745	Prevotella_copri_A	0.0028958	0.000205284	0.002008	1.47092	-0.227588	0.612369
	Bg0014	MBINE5355FC6_05475	Bifidobacterium_breve	0.00289542	0.0134924	0.000473077	-1.47083	-1.84509	-0.297233
	Bg0014	MBINE5355FC6_07345	Bifidobacterium_breve	0.00289541	0.0074744	0.000654031	-1.47083	-1.37328	-0.349487
	Bg0027	MBIN8B1CCEEB_08575	Bifidobacterium_sp002742445	0.00289511	0.00750574	0.000186316	1.47075	-1.37616	-0.186533
	Bg0083	MBIN00C0F521_04555	Blautia_A_sp003480185	0.00289508	0.000170793	0.00498853	1.47074	0.20759	-0.965202
	Bg0102	MBIN7BAC77A6_05515	Blautia_A_sp003480185	0.0028937	0.00024501	0.00228592	1.47039	0.248636	-0.653375
	Bg0071	MBIN1E6483C4_09110	Enterocloster_sp900541315	0.00289355	0.000275635	0.00176235	1.47035	0.263717	-0.573691
	Bg0226	MBIN7781C20E_11320	Dorea_longicatena_B	0.00289326	0.00593813	0.000123051	1.47028	1.22404	-0.151591
	Bg0049	MBINE040662D_09415	Blautia_A_wexlerae	0.00289245	2.94686e-05	0.00395252	1.47007	-0.0862286	-0.85915
	Bg0005	MBINDDC06E57_04855	Faecalibacterium_prausnitzii_G	0.00289196	0.00672011	0.0167486	1.46995	1.30215	-1.76856
	Bg0338	MBIN7C230FD9_05405	Blautia_A_sp003471165	0.00289196	0.000331334	0.00272608	1.46995	0.289138	-0.713511
	Bg0008	MBIN0ABBE0D9_09945	Prevotella_copri	0.0028919	0.000190792	4.07757e-05	1.46993	-0.219408	-0.0872635
	Bg0014	MBINE5355FC6_08260	Bifidobacterium_breve	0.00289072	0.0130686	0.000460252	-1.46963	-1.81588	-0.293177
	Bg0083	MBIN00C0F521_05270	Blautia_A_sp003480185	0.00289001	8.84938e-05	0.000771177	1.46945	0.149427	-0.379497
	Bg0071	MBIN1E6483C4_05765	Enterocloster_sp900541315	0.00288993	5.59245e-05	0.00243522	1.46943	0.118788	-0.674373
	Bg0071	MBIN1E6483C4_11605	Enterocloster_sp900541315	0.00288992	5.7619e-06	0.00168679	1.46943	-0.0381289	-0.561257
	Bg0014	MBINE5355FC6_07800	Bifidobacterium_breve	0.00288963	0.0191949	0.000267004	-1.46936	-2.20072	-0.223301
	Bg0102	MBIN7BAC77A6_04315	Blautia_A_sp003480185	0.0028891	0.00055645	0.0032507	1.46922	0.374701	-0.779148
	Bg0006	MBIN9ED882BB_05285	Bifidobacterium_longum	0.00288821	0.00779042	3.36821e-05	-1.469	-1.40201	0.0793106
	Bg0001	MBIND2C09C28_04525	Bifidobacterium_longum	0.00288821	0.00779042	3.36821e-05	-1.469	-1.40201	0.0793106
	Bg0071	MBIN1E6483C4_07385	Enterocloster_sp900541315	0.0028879	5.0372e-05	0.00138155	1.46892	0.112737	-0.507942
	Bg0027	MBIN8B1CCEEB_02415	Bifidobacterium_sp002742445	0.00288767	0.00136983	4.9252e-05	1.46886	-0.587902	0.0959055
	Bg0102	MBIN7BAC77A6_09015	Blautia_A_sp003480185	0.00288754	0.000902754	0.00494663	1.46883	0.477262	-0.961139
	Bg0008	MBIN0ABBE0D9_08000	Prevotella_copri	0.00288743	0.00113422	2.26833e-05	1.4688	-0.534959	0.0650855
	Bg0001	MBIND2C09C28_02890	Bifidobacterium_longum	0.00288659	0.0265774	9.97736e-05	-1.46858	-2.58957	-0.136502
	Bg0112	MBIN7A4D2FFD_03340	Ligilactobacillus_ruminis	0.00288641	0.00645534	0.000480183	1.46854	-1.27624	-0.299457
	Bg0002	MBIN0238EAB2_12760	Prevotella_copri_A	0.00288598	0.000318849	0.00112942	1.46843	-0.283638	0.459261
	Bg0005	MBINDDC06E57_01990	Faecalibacterium_prausnitzii_G	0.00288525	0.00686597	0.0163051	1.46824	1.3162	-1.74499
	Bg0003	MBINBF946E1A_13635	Prevotella_sp900557255	0.0028852	0.00505705	6.6071e-06	1.46823	-1.12959	0.0351267
	Bg0001	MBIND2C09C28_00685	Bifidobacterium_longum	0.00288505	0.0172181	0.000223645	-1.46819	-2.08432	0.204367
	Bg0049	MBINE040662D_14460	Blautia_A_wexlerae	0.00288453	0.000450744	0.00501077	1.46806	0.337238	-0.967351
	Bg0010	MBIN7AA2F86E_07115	Bifidobacterium_breve	0.00288414	0.0166072	0.00117909	-1.46796	-2.04701	-0.469251
	Bg0005	MBINDDC06E57_04975	Faecalibacterium_prausnitzii_G	0.00288402	0.00622638	0.0126646	1.46793	1.2534	-1.5379
	Bg0196	MBINAA77ABCF_00405	Bifidobacterium_adolescentis	0.0028836	0.000394056	3.63816e-06	1.46782	-0.31532	-0.0260659
	Bg0039	MBIN4B1F7CB0_07760	Ligilactobacillus_ruminis	0.00288348	0.00348308	0.000299256	1.46779	-0.937461	-0.236403
	Bg0112	MBIN7A4D2FFD_05715	Ligilactobacillus_ruminis	0.00288348	0.00348308	0.000299256	1.46779	-0.937461	-0.236403
	Bg0016	MBINA94C9EA0_02535	Ligilactobacillus_ruminis	0.00288348	0.00348308	0.000299256	1.46779	-0.937461	-0.236403
	Bg0102	MBIN7BAC77A6_04940	Blautia_A_sp003480185	0.00288344	0.000907347	0.00510801	1.46778	0.478474	-0.976691
	Bg0018	MBINFE7566FD_13135	Prevotella_copri	0.00288322	0.00012234	0.000107504	1.46773	0.175694	-0.141692
	Bg0001	MBIND2C09C28_04395	Bifidobacterium_longum	0.0028828	0.0137565	0.000126002	-1.46762	-1.86305	0.153398
	Bg0301	MBIN93F19AE8_05365	Sutterella_wadsworthensis_A	0.00288274	0.00010763	0.00032248	1.4676	0.164793	-0.245405
	Bg0014	MBINE5355FC6_09070	Bifidobacterium_breve	0.00288261	0.00845259	5.2232e-06	-1.46757	-1.46038	0.031232
	Bg0083	MBIN00C0F521_14665	Blautia_A_sp003480185	0.00288242	0.00329439	0.00371017	1.46752	0.911716	-0.832393
	Bg0039	MBIN4B1F7CB0_03695	Ligilactobacillus_ruminis	0.00288178	0.00496892	0.000230149	1.46736	-1.1197	-0.207318
	Bg0016	MBINA94C9EA0_08895	Ligilactobacillus_ruminis	0.00288178	0.00496892	0.000230149	1.46736	-1.1197	-0.207318
	Bg0005	MBINDDC06E57_00265	Faecalibacterium_prausnitzii_G	0.00288177	0.00817967	0.0192062	1.46736	1.43661	-1.89388
	Bg0049	MBINE040662D_03795	Blautia_A_wexlerae	0.00288146	8.58732e-06	0.00314734	1.46728	-0.046548	-0.766662
	Bg0005	MBINDDC06E57_01805	Faecalibacterium_prausnitzii_G	0.00288123	0.00326949	0.0123603	1.46722	0.908263	-1.51931
	Bg0001	MBIND2C09C28_09175	Bifidobacterium_longum	0.00288111	0.0252527	0.00018713	-1.46719	-2.52421	-0.186941
	Bg0399	MBIN36F153DA_05155	Dialister_sp000434475	0.00288106	0.000153774	0.00159415	1.46718	0.196976	0.545628
	Bg0006	MBIN9ED882BB_04990	Bifidobacterium_longum	0.00287915	0.00872385	2.61697e-05	-1.46669	-1.48363	-0.0699087
	Bg0049	MBINE040662D_14610	Blautia_A_wexlerae	0.00287912	5.37928e-06	0.00548211	1.46668	0.0368412	-1.01183
	Bg0006	MBIN9ED882BB_08575	Bifidobacterium_longum	0.00287903	0.00710543	2.97407e-07	-1.46666	-1.33896	-0.0074526
	Bg0010	MBIN7AA2F86E_07435	Bifidobacterium_breve	0.00287833	0.0167568	0.000482315	-1.46648	-2.05621	-0.300122
	Bg0001	MBIND2C09C28_02040	Bifidobacterium_longum	0.00287777	0.0123219	2.0791e-05	-1.46634	-1.76324	-0.0623117
	Bg0001	MBIND2C09C28_03485	Bifidobacterium_longum	0.00287773	0.0191718	0.00014298	-1.46633	-2.19939	0.163407
	Bg0039	MBIN4B1F7CB0_07530	Ligilactobacillus_ruminis	0.0028775	0.013405	9.32639e-05	1.46627	-1.8391	-0.131974
	Bg0016	MBINA94C9EA0_08180	Ligilactobacillus_ruminis	0.0028775	0.013405	9.32639e-05	1.46627	-1.8391	-0.131974
	Bg0001	MBIND2C09C28_06305	Bifidobacterium_longum	0.00287708	0.0230678	0.000486539	-1.46616	-2.41254	-0.301433
	Bg0005	MBINDDC06E57_04845	Faecalibacterium_prausnitzii_G	0.00287659	0.00560901	0.0146681	1.46604	1.18964	-1.65508
	Bg0005	MBINDDC06E57_05720	Faecalibacterium_prausnitzii_G	0.00287645	0.00131743	0.0145408	1.466	0.576548	-1.64788
	Bg0005	MBINDDC06E57_03090	Faecalibacterium_prausnitzii_G	0.00287619	0.00550492	0.0151854	1.46594	1.17855	-1.68401
	Bg0351	MBIN2F53B9FE_05075	Agathobaculum_butyriciproducens	0.00287618	0.00254128	0.00518364	1.46593	0.800752	-0.983895
	Bg0049	MBINE040662D_11815	Blautia_A_wexlerae	0.00287502	0.000131643	0.00460749	1.46564	0.182252	-0.927607
	Bg0003	MBINBF946E1A_06190	Prevotella_sp900557255	0.00287493	0.00217713	6.8377e-05	1.46562	-0.741163	0.113002
	Bg0006	MBIN9ED882BB_09050	Bifidobacterium_longum	0.00287481	0.0111007	6.93812e-05	-1.46558	-1.67358	0.113829
	Bg0005	MBINDDC06E57_06990	Faecalibacterium_prausnitzii_G	0.00287422	0.00249152	0.01079	1.46544	0.792873	-1.41952
	Bg0006	MBIN9ED882BB_04105	Bifidobacterium_longum	0.00287395	0.0134194	6.73313e-07	-1.46537	-1.84009	-0.0112135
	Bg0049	MBINE040662D_05720	Blautia_A_wexlerae	0.00287378	0.000352041	0.00272023	1.46532	0.298036	-0.712746
	Bg0005	MBINDDC06E57_03050	Faecalibacterium_prausnitzii_G	0.002871	0.00397629	0.0160067	1.46461	1.00164	-1.72895
	Bg0005	MBINDDC06E57_01825	Faecalibacterium_prausnitzii_G	0.00287083	0.00312802	0.0141194	1.46457	0.888396	-1.62383
	Bg0049	MBINE040662D_00785	Blautia_A_wexlerae	0.0028707	1.6942e-05	0.00342745	1.46454	-0.0653814	-0.80005
	Bg0005	MBINDDC06E57_00630	Faecalibacterium_prausnitzii_G	0.00287058	0.00323233	0.0130632	1.46451	0.903088	-1.56191
	Bg0097	MBINF95C6A2D_07785	Bacteroides_ovatus	0.00287048	0.000260346	8.87944e-07	1.46448	0.256299	0.0128773
	Bg0049	MBINE040662D_06900	Blautia_A_wexlerae	0.00287021	0.00169244	0.00471754	1.46441	0.653475	-0.93862
	Bg0016	MBINA94C9EA0_07745	Ligilactobacillus_ruminis	0.00286937	0.00782628	0.00026259	1.4642	-1.40524	-0.221448
	Bg0010	MBIN7AA2F86E_02960	Bifidobacterium_breve	0.00286887	0.0173064	1.55574e-06	-1.46407	-2.08966	-0.0170451
	Bg0376	MBINCFCDB96D_08705	Senegalimassilia_anaerobia	0.00286867	3.74268e-07	2.36362e-06	1.46402	-0.00971769	-0.0210097
	Bg0005	MBINDDC06E57_08795	Faecalibacterium_prausnitzii_G	0.0028685	0.0057089	0.0142279	1.46398	1.20018	-1.63005
	Bg0006	MBIN9ED882BB_08450	Bifidobacterium_longum	0.00286827	0.0139751	1.19263e-05	-1.46392	-1.8778	0.0471937
	Bg0005	MBINDDC06E57_09750	Faecalibacterium_prausnitzii_G	0.00286807	0.00301879	0.0123088	1.46387	0.872747	-1.51614
	Bg0049	MBINE040662D_03430	Blautia_A_wexlerae	0.00286782	0.00114204	0.00368759	1.4638	-0.536799	-0.829857
	Bg0008	MBIN0ABBE0D9_06800	Prevotella_copri	0.0028673	0.00118918	2.16332e-05	1.46367	0.547768	-0.0635612
	Bg0018	MBINFE7566FD_01165	Prevotella_copri	0.0028673	0.00118918	2.16332e-05	1.46367	0.547768	-0.0635612
	Bg0005	MBINDDC06E57_04365	Faecalibacterium_prausnitzii_G	0.00286698	0.00463049	0.0160567	1.46359	1.0809	-1.73165
	Bg0014	MBINE5355FC6_03000	Bifidobacterium_breve	0.00286665	0.00187309	0.000908958	-1.4635	-0.687466	-0.412006
	Bg0010	MBIN7AA2F86E_03355	Bifidobacterium_breve	0.00286665	0.00187309	0.000908958	-1.4635	-0.687466	-0.412006
	Bg0066	MBIN183EFEC1_11245	Prevotella_sp900290275	0.00286657	0.00125324	5.84217e-05	1.46348	0.562327	0.104452
	Bg0005	MBINDDC06E57_08920	Faecalibacterium_prausnitzii_G	0.00286655	0.00421416	0.0152476	1.46348	1.03116	-1.68746
	Bg0071	MBIN1E6483C4_02455	Enterocloster_sp900541315	0.00286643	7.84198e-06	0.00152189	1.46345	-0.044482	-0.533118
	Bg0008	MBIN0ABBE0D9_08100	Prevotella_copri	0.00286634	1.34941e-05	2.69267e-05	1.46342	-0.0583503	0.0709126
	Bg0010	MBIN7AA2F86E_03385	Bifidobacterium_breve	0.00286611	0.0107291	0.000105083	-1.46336	-1.64533	-0.140087
	Bg0014	MBINE5355FC6_05625	Bifidobacterium_breve	0.00286611	0.0107291	0.000105083	-1.46336	-1.64533	-0.140087
	Bg0014	MBINE5355FC6_00115	Bifidobacterium_breve	0.0028661	0.0204242	0.000354163	-1.46336	-2.2701	-0.257178
	Bg0001	MBIND2C09C28_04360	Bifidobacterium_longum	0.00286586	0.0160663	2.83439e-06	-1.4633	-2.0134	-0.0230071
	Bg0003	MBINBF946E1A_02420	Prevotella_sp900557255	0.00286556	0.00187676	2.55372e-05	1.46322	-0.688139	0.0690588
	Bg0002	MBIN0238EAB2_12150	Prevotella_copri_A	0.00286537	0.00158948	0.00355185	1.46318	-0.633286	0.81444
	Bg0112	MBIN7A4D2FFD_04120	Ligilactobacillus_ruminis	0.00286473	0.00370571	0.000167709	1.46301	-0.966958	-0.176974
	Bg0122	MBIN33AE9B64_04485	Ligilactobacillus_ruminis	0.0028643	0.00381822	0.00135187	1.4629	-0.981527	-0.502457
	Bg0112	MBIN7A4D2FFD_08175	Ligilactobacillus_ruminis	0.0028643	0.00381822	0.00135187	1.4629	-0.981527	-0.502457
	Bg0016	MBINA94C9EA0_07445	Ligilactobacillus_ruminis	0.0028643	0.00381822	0.00135187	1.4629	-0.981527	-0.502457
	Bg0019	MBINF3D6CCAE_08085	Prevotella_copri	0.00286412	0.000123429	2.17752e-06	1.46286	-0.176474	-0.0201657
	Bg0039	MBIN4B1F7CB0_02275	Ligilactobacillus_ruminis	0.0028637	0.00486914	0.000331891	1.46275	-1.1084	-0.24896
	Bg0001	MBIND2C09C28_04850	Bifidobacterium_longum	0.00286338	0.0221664	0.000183016	-1.46267	-2.36493	-0.184874
	Bg0008	MBIN0ABBE0D9_03460	Prevotella_copri	0.00286336	0.000132665	0.000123166	1.46266	0.182957	-0.151662
	Bg0071	MBIN1E6483C4_08605	Enterocloster_sp900541315	0.002863	0.00030677	0.00217983	1.46257	-0.278214	-0.638032
	Bg0010	MBIN7AA2F86E_01495	Bifidobacterium_breve	0.00286268	0.0144446	0.000848799	-1.46249	-1.90908	-0.398139
	Bg0014	MBINE5355FC6_07740	Bifidobacterium_breve	0.00286268	0.0144446	0.000848799	-1.46249	-1.90908	-0.398139
	Bg0049	MBINE040662D_02565	Blautia_A_wexlerae	0.00286221	0.0002907	0.00372974	1.46237	0.270829	-0.834586
	Bg0008	MBIN0ABBE0D9_00555	Prevotella_copri	0.00286204	2.09486e-05	0.000813771	1.46233	-0.0727026	0.389837
	Bg0049	MBINE040662D_03210	Blautia_A_wexlerae	0.00286073	0.000243307	0.00202748	1.46199	0.24777	-0.615333
	Bg0008	MBIN0ABBE0D9_09675	Prevotella_copri	0.00286042	2.094e-05	0.000130701	1.46191	-0.0726875	-0.156233
	Bg0005	MBINDDC06E57_10895	Faecalibacterium_prausnitzii_G	0.00286041	0.00269062	0.0115148	1.46191	0.823944	-1.46642
	Bg0010	MBIN7AA2F86E_06795	Bifidobacterium_breve	0.00286032	0.0103495	0.000144963	-1.46189	-1.61597	0.164536
	Bg0001	MBIND2C09C28_05795	Bifidobacterium_longum	0.00286021	0.021733	0.000317371	-1.46186	-2.3417	-0.243453
	Bg0001	MBIND2C09C28_00425	Bifidobacterium_longum	0.0028599	0.00722098	0.000450541	-1.46178	-1.3498	0.290067
	Bg0093	MBIN51AE99B2_10370	CAG-180_sp000432435	0.00285974	0.00385938	5.59011e-05	1.46174	0.986803	0.102174
	Bg0001	MBIND2C09C28_06535	Bifidobacterium_longum	0.00285921	0.013163	1.82558e-06	-1.4616	-1.82242	0.0184643
	Bg0005	MBINDDC06E57_01365	Faecalibacterium_prausnitzii_G	0.00285911	0.00604906	0.0143559	1.46158	1.23542	-1.63737
	Bg0006	MBIN9ED882BB_08145	Bifidobacterium_longum	0.00285877	0.00673874	0.000179789	-1.46149	-1.30395	-0.183237
	Bg0049	MBINE040662D_02370	Blautia_A_wexlerae	0.00285801	0.000333168	0.0039975	1.4613	-0.289937	-0.864024
	Bg0013	MBINF2A37D0E_00720	Megamonas_funiformis	0.00285705	0.00191528	0.0254364	1.46105	-0.695166	-2.17951
	Bg0001	MBIND2C09C28_04500	Bifidobacterium_longum	0.00285622	0.0171061	2.38636e-05	-1.46084	-2.07753	0.0667575
	Bg0324	MBIN39BC67B6_05140	Parabacteroides_distasonis	0.00285614	0.00663449	0.000519284	1.46082	1.29382	0.311411
	Bg0013	MBINF2A37D0E_07375	Megamonas_funiformis	0.00285583	0.00271106	0.016852	1.46074	-0.827068	-1.77402
	Bg0010	MBIN7AA2F86E_06105	Bifidobacterium_breve	0.00285536	0.0150898	2.30799e-05	-1.46062	-1.95125	-0.0656521
	Bg0005	MBINDDC06E57_09690	Faecalibacterium_prausnitzii_G	0.00285499	0.00424257	0.0139164	1.46052	1.03463	-1.61211
	Bg0083	MBIN00C0F521_15735	Blautia_A_sp003480185	0.00285495	0.000630557	0.00468089	1.46051	0.398872	-0.934966
	Bg0312	MBIN249C1230_03390	Acetatifactor_sp003447295	0.00285441	0.000245301	5.82485e-05	1.46037	-0.248784	-0.104298
	Bg0001	MBIND2C09C28_04375	Bifidobacterium_longum	0.00285429	0.0178719	0.00016957	-1.46035	-2.12353	-0.177954
	Bg0049	MBINE040662D_03335	Blautia_A_wexlerae	0.00285423	1.02865e-05	0.00369026	1.46033	-0.0509456	-0.830157
	Bg0071	MBIN1E6483C4_05490	Enterocloster_sp900541315	0.00285375	0.000345246	0.00234308	1.46021	-0.295145	-0.661493
	Bg0018	MBINFE7566FD_09020	Prevotella_copri	0.00285357	1.03831e-05	0.000245767	1.46016	0.0511842	-0.214236
	Bg0045	MBIN3592B50C_00390	Ligilactobacillus_ruminis	0.00285319	0.00523994	0.00171168	1.46006	-1.14983	-0.565384
	Bg0112	MBIN7A4D2FFD_01165	Ligilactobacillus_ruminis	0.00285267	0.00316305	0.000607622	1.45993	-0.893357	-0.336859
	Bg0001	MBIND2C09C28_07710	Bifidobacterium_longum	0.00285244	0.00964951	0.000340412	-1.45987	-1.56036	0.252135
	Bg0010	MBIN7AA2F86E_08775	Bifidobacterium_breve	0.00285238	0.01498	0.000624569	-1.45986	-1.94414	-0.341525
	Bg0071	MBIN1E6483C4_03980	Enterocloster_sp900541315	0.0028522	0.000284946	0.000903678	1.45981	0.268135	-0.410808
	Bg0018	MBINFE7566FD_06350	Prevotella_copri	0.00285205	3.509e-05	0.000591095	1.45977	-0.0940943	-0.332246
	Bg0005	MBINDDC06E57_01830	Faecalibacterium_prausnitzii_G	0.00285195	0.00298804	0.0146426	1.45974	0.86829	-1.65364
	Bg0083	MBIN00C0F521_06210	Blautia_A_sp003480185	0.00285165	0.000136587	0.00277025	1.45967	0.185642	-0.719268
	Bg0365	MBIN388FA896_02040	Dorea_longicatena_B	0.00285142	0.000556645	7.49879e-07	1.45961	0.374767	-0.0118339
	Bg0426	MBINBAB178DE_08495	Dorea_longicatena_B	0.00285142	0.000556645	7.49879e-07	1.45961	0.374767	-0.0118339
	Bg0209	MBINC09EEE13_06525	Dorea_longicatena_B	0.00285142	0.000556645	7.49879e-07	1.45961	0.374767	-0.0118339
	Bg0329	MBINDB5A7BF6_04490	Dorea_longicatena_B	0.00285142	0.000556645	7.49879e-07	1.45961	0.374767	-0.0118339
	Bg0049	MBINE040662D_11400	Blautia_A_wexlerae	0.00285079	8.8476e-05	0.00367724	1.45945	0.149412	-0.828691
	Bg0159	MBINED2E3D81_02215	CAG-81_sp900066535	0.00285054	7.1088e-05	0.00208554	1.45939	-0.133928	-0.62408
	Bg0006	MBIN9ED882BB_01105	Bifidobacterium_longum	0.00285019	0.0108444	0.000349933	-1.45929	-1.65415	0.255637
	Bg0380	MBIN77B43086_01795	Faecalibacterium_prausnitzii	0.00284978	0.00327794	0.0129626	1.45919	0.909437	-1.55588
	Bg0365	MBIN388FA896_13265	Dorea_longicatena_B	0.00284951	0.00011617	0.000616618	1.45912	0.171206	-0.339344
	Bg0019	MBINF3D6CCAE_05855	Prevotella_copri	0.00284831	0.000250384	2.99721e-06	1.45881	-0.251348	-0.0236587
	Bg0014	MBINE5355FC6_01600	Bifidobacterium_breve	0.00284811	0.0115661	9.63856e-05	-1.45876	-1.7083	0.134165
	Bg0001	MBIND2C09C28_00150	Bifidobacterium_longum	0.00284809	0.0213497	0.000427209	-1.45876	-2.32096	-0.282457
	Bg0005	MBINDDC06E57_00510	Faecalibacterium_prausnitzii_G	0.00284767	0.00392438	0.0133802	1.45865	0.995078	-1.58075
	Bg0001	MBIND2C09C28_06330	Bifidobacterium_longum	0.00284736	0.0141972	0.000114925	-1.45857	-1.89266	-0.146501
	Bg0045	MBIN3592B50C_04950	Ligilactobacillus_ruminis	0.00284713	0.00570333	0.000492902	1.45851	-1.1996	-0.303397
	Bg0005	MBINDDC06E57_01885	Faecalibacterium_prausnitzii_G	0.0028457	0.00344869	0.0135436	1.45815	0.932822	-1.59037
	Bg0049	MBINE040662D_07095	Blautia_A_wexlerae	0.00284565	3.30549e-05	0.000757588	1.45813	-0.091325	-0.376139
	Bg0049	MBINE040662D_10850	Blautia_A_wexlerae	0.00284562	0.000164046	0.0024126	1.45813	-0.203449	-0.671234
	Bg0071	MBIN1E6483C4_09505	Enterocloster_sp900541315	0.00284544	7.80264e-06	0.00192753	1.45808	0.0443703	-0.599974
	Bg0656	MBIN10B935D6_06770	Blautia_A_sp900066165	0.00284536	0.00854569	0.000291802	1.45806	1.4684	-0.23344
	Bg0001	MBIND2C09C28_03290	Bifidobacterium_longum	0.00284523	0.0130353	3.16258e-06	-1.45803	-1.81356	-0.0243026
	Bg0244	MBIN4E5D2DAC_03690	Megamonas_funiformis	0.0028452	0.00285546	0.0156431	1.45802	-0.848808	-1.7092
	Bg0194	MBIN8B8E2B9A_01860	Megamonas_funiformis	0.0028452	0.00285546	0.0156431	1.45802	-0.848808	-1.7092
	Bg0013	MBINF2A37D0E_07295	Megamonas_funiformis	0.0028452	0.00285546	0.0156431	1.45802	-0.848808	-1.7092
	Bg0005	MBINDDC06E57_10515	Faecalibacterium_prausnitzii_G	0.00284498	0.00192603	0.018107	1.45796	0.697113	-1.83889
	Bg0013	MBINF2A37D0E_00945	Megamonas_funiformis	0.00284456	0.0012626	0.0154073	1.45785	-0.564424	-1.69627
	Bg0018	MBINFE7566FD_03920	Prevotella_copri	0.00284362	0.000402745	7.49748e-05	1.45761	0.318777	0.118329
	Bg0083	MBIN00C0F521_08635	Blautia_A_sp003480185	0.00284358	0.00276943	0.00611158	1.4576	0.835924	-1.06834
	Bg0045	MBIN3592B50C_00855	Ligilactobacillus_ruminis	0.00284354	0.00314857	1.29279e-05	1.45759	-0.891309	-0.0491356
	Bg0211	MBINBD6B86A4_10480	Agathobacter_faecis	0.00284331	0.000699302	0.00164599	1.45753	0.420053	-0.554428
	Bg0005	MBINDDC06E57_02410	Faecalibacterium_prausnitzii_G	0.00284235	0.0039703	0.0126202	1.45729	1.00088	-1.5352
	Bg0159	MBINED2E3D81_01395	CAG-81_sp900066535	0.00284227	0.00054072	0.000939141	1.45727	0.369367	-0.418791
	Bg0001	MBIND2C09C28_09075	Bifidobacterium_longum	0.00284217	0.0129695	0.000420595	-1.45724	-1.80898	-0.280262
	Bg0001	MBIND2C09C28_03880	Bifidobacterium_longum	0.00284173	0.0156275	1.04438e-06	-1.45713	-1.98571	0.0139656
	Bg0180	MBINEFA98F4D_06110	Blautia_A_obeum	0.00284136	0.00167582	0.00245636	1.45703	0.650258	-0.677295
	Bg0001	MBIND2C09C28_01745	Bifidobacterium_longum	0.00284127	0.0295634	0.0002815	-1.45701	-2.73117	-0.229282
	Bg0049	MBINE040662D_02015	Blautia_A_wexlerae	0.00284112	0.000181397	0.00253729	1.45697	-0.213937	-0.688362
	Bg0010	MBIN7AA2F86E_08865	Bifidobacterium_breve	0.00284103	0.00663566	4.87855e-05	-1.45695	-1.29394	-0.0954502
	Bg0006	MBIN9ED882BB_02020	Bifidobacterium_longum	0.00284095	0.00565346	0.000142023	-1.45693	-1.19434	-0.162859
	Bg0001	MBIND2C09C28_01855	Bifidobacterium_longum	0.00284035	0.0166026	0.000386628	-1.45677	-2.04672	-0.268706
	Bg0027	MBIN8B1CCEEB_07935	Bifidobacterium_sp002742445	0.00283991	0.00224519	0.00172399	1.45666	-0.752659	0.567413
	Bg0008	MBIN0ABBE0D9_12395	Prevotella_copri	0.002839	2.14461e-05	1.14065e-05	1.45643	0.0735607	-0.0461538
	Bg0001	MBIND2C09C28_01605	Bifidobacterium_longum	0.00283889	0.0301371	0.000329824	-1.4564	-2.75754	-0.248184
	Bg0013	MBINF2A37D0E_00555	Megamonas_funiformis	0.00283827	0.00399165	0.0226087	1.45624	-1.00357	-2.0548
	Bg0006	MBIN9ED882BB_02880	Bifidobacterium_longum	0.00283776	0.00683072	0.00011292	-1.45611	-1.31282	-0.145217
	Bg0014	MBINE5355FC6_02685	Bifidobacterium_breve	0.00283771	0.0154135	0.00069271	-1.4561	-1.97207	-0.359673
	Bg0010	MBIN7AA2F86E_07965	Bifidobacterium_breve	0.00283721	0.0165748	0.000767715	-1.45597	-2.04501	-0.378645
	Bg0014	MBINE5355FC6_04105	Bifidobacterium_breve	0.00283721	0.0165748	0.000767715	-1.45597	-2.04501	-0.378645
	Bg0071	MBIN1E6483C4_03430	Enterocloster_sp900541315	0.0028362	2.98864e-05	0.00169578	1.45571	0.0868378	-0.562751
	Bg0005	MBINDDC06E57_05740	Faecalibacterium_prausnitzii_G	0.0028362	0.00361228	0.0116215	1.45571	0.95469	-1.4732
	Bg0001	MBIND2C09C28_03805	Bifidobacterium_longum	0.00283541	0.0191563	1.36508e-05	-1.45551	-2.1985	-0.0504906
	Bg0003	MBINBF946E1A_13910	Prevotella_sp900557255	0.00283533	0.000622833	7.04776e-05	1.45549	-0.396422	-0.114725
	Bg0005	MBINDDC06E57_03570	Faecalibacterium_prausnitzii_G	0.00283463	0.00356926	0.0149348	1.45531	0.948989	-1.67006
	Bg0049	MBINE040662D_07080	Blautia_A_wexlerae	0.00283456	5.92058e-05	0.000622516	1.45529	-0.122223	-0.340963
	Bg0029	MBIN803155B5_04340	Ligilactobacillus_ruminis	0.00283416	0.00142495	0.00411317	1.45519	0.599614	-0.876435
	Bg0003	MBINBF946E1A_05355	Prevotella_sp900557255	0.00283377	0.000659628	0.00039399	1.45508	-0.407964	0.271253
	Bg0006	MBIN9ED882BB_08465	Bifidobacterium_longum	0.00283326	0.00484932	0.000528326	-1.45495	-1.10615	-0.314111
	Bg0049	MBINE040662D_05315	Blautia_A_wexlerae	0.00283277	2.26559e-05	0.00533833	1.45483	0.0756071	-0.998469
	Bg0035	MBIN223A54CB_04725	Prevotella_sp900555035	0.00283234	0.000163073	0.000369327	1.45472	-0.202844	0.262626
	Bg0006	MBIN9ED882BB_07190	Bifidobacterium_longum	0.00283208	0.00843801	0.000226692	-1.45465	-1.45912	-0.205755
	Bg0159	MBINED2E3D81_11145	CAG-81_sp900066535	0.00283205	1.94526e-08	0.00197899	1.45464	0.00221544	-0.607929
	Bg0149	MBINCE924E73_04470	Collinsella_aerofaciens_H	0.00283197	0.00537293	0.000462028	1.45462	-1.16433	-0.293742
	Bg0039	MBIN4B1F7CB0_05555	Ligilactobacillus_ruminis	0.00283184	0.00241912	0.000158624	1.45459	-0.781268	-0.172114
	Bg0013	MBINF2A37D0E_10350	Megamonas_funiformis	0.00283147	0.00477743	0.0163763	1.4545	-1.09792	-1.7488
	Bg0010	MBIN7AA2F86E_00960	Bifidobacterium_breve	0.00283139	0.0117327	0.000152786	-1.45448	-1.72056	-0.168917
	Bg0001	MBIND2C09C28_07765	Bifidobacterium_longum	0.00283133	0.0155094	0.000144347	-1.45446	-1.97819	0.164186
	Bg0073	MBINEB3E69FD_04090	Dialister_sp000434475	0.00283101	0.0115327	0.000101147	-1.45438	-1.70583	-0.137439
	Bg0169	MBIN1FFFDFA8_05125	Faecalibacterium_prausnitzii_I	0.00283046	0.00342106	0.00354374	1.45423	0.929078	-0.813509
	Bg0226	MBIN7781C20E_00205	Dorea_longicatena_B	0.00283008	0.00144654	0.000219358	1.45414	0.60414	0.202399
	Bg0010	MBIN7AA2F86E_02035	Bifidobacterium_breve	0.00282947	0.00989708	4.20936e-05	-1.45398	-1.58025	-0.0886624
	Bg0001	MBIND2C09C28_03495	Bifidobacterium_longum	0.00282896	0.0161924	0.000139141	-1.45385	-2.02129	-0.161198
	Bg0001	MBIND2C09C28_00885	Bifidobacterium_longum	0.00282882	0.0228853	0.000137837	-1.45381	-2.40298	-0.160441
	Bg0005	MBINDDC06E57_00540	Faecalibacterium_prausnitzii_G	0.00282769	0.00134372	0.0129287	1.45352	0.582272	-1.55385
	Bg0005	MBINDDC06E57_01480	Faecalibacterium_prausnitzii_G	0.00282743	0.00580836	0.0153884	1.45346	1.21059	-1.69523
	Bg0102	MBIN7BAC77A6_01005	Blautia_A_sp003480185	0.00282727	0.000174071	0.00362727	1.45342	0.209573	-0.823041
	Bg0049	MBINE040662D_00415	Blautia_A_wexlerae	0.00282664	0.000870309	0.00388568	1.45325	-0.468607	-0.851854
	Bg0018	MBINFE7566FD_07255	Prevotella_copri	0.00282655	1.44369e-06	6.3158e-06	1.45323	0.0190857	0.0343436
	Bg0244	MBIN4E5D2DAC_05685	Megamonas_funiformis	0.00282646	0.00411209	0.0242933	1.45321	-1.0186	-2.12998
	Bg0013	MBINF2A37D0E_00250	Megamonas_funiformis	0.00282646	0.00411209	0.0242933	1.45321	-1.0186	-2.12998
	Bg0234	MBIN31520C81_06595	Megamonas_funiformis	0.00282646	0.00411209	0.0242933	1.45321	-1.0186	-2.12998
	Bg0049	MBINE040662D_00540	Blautia_A_wexlerae	0.00282559	1.00097e-05	0.00315649	1.45298	-0.0502554	-0.767775
	Bg0562	MBIN4B3C339C_11665	Enterocloster_sp900538485	0.0028249	0.000165703	0.000520905	1.45281	0.204473	-0.311897
	Bg0006	MBIN9ED882BB_05075	Bifidobacterium_longum	0.00282444	0.00802961	2.92419e-05	-1.45269	-1.42337	-0.0738983
	Bg0003	MBINBF946E1A_04165	Prevotella_sp900557255	0.00282423	0.000427031	1.88508e-06	1.45263	-0.328247	0.0187627
	Bg0001	MBIND2C09C28_03535	Bifidobacterium_longum	0.00282422	0.0179845	2.57961e-05	-1.45263	-2.1302	-0.0694078
	Bg0083	MBIN00C0F521_10900	Blautia_A_sp003480185	0.00282339	0.000228686	0.00423815	1.45242	0.24021	-0.889651
	Bg0005	MBINDDC06E57_03340	Faecalibacterium_prausnitzii_G	0.00282316	0.00438043	0.0101178	1.45236	1.05131	-1.37459
	Bg0130	MBIN31DCBC5E_09195	Dialister_sp000434475	0.00282254	0.000271383	0.00153183	1.4522	0.261676	0.534857
	Bg0006	MBIN9ED882BB_07965	Bifidobacterium_longum	0.00282246	0.014107	0.000127036	-1.45218	-1.88664	0.154026
	Bg0006	MBIN9ED882BB_02735	Bifidobacterium_longum	0.00282183	0.00755797	0.00037649	-1.45202	-1.38094	-0.26516
	Bg0083	MBIN00C0F521_12850	Blautia_A_sp003480185	0.00282162	6.93073e-05	0.0029399	1.45196	0.13224	-0.740965
	Bg0005	MBINDDC06E57_06690	Faecalibacterium_prausnitzii_G	0.00282039	0.00413407	0.0144243	1.45165	1.02132	-1.64127
	Bg0002	MBIN0238EAB2_05635	Prevotella_copri_A	0.00281971	0.000256465	0.00384811	1.45147	-0.254382	0.847726
	Bg0049	MBINE040662D_12395	Blautia_A_wexlerae	0.00281936	0.000101931	0.00482826	1.45138	0.160371	-0.94957
	Bg0002	MBIN0238EAB2_06510	Prevotella_copri_A	0.002819	2.51595e-05	0.000567125	1.45129	0.0796752	-0.32544
	Bg0001	MBIND2C09C28_04045	Bifidobacterium_longum	0.00281895	0.0333465	5.8289e-05	-1.45128	-2.90066	-0.104334
	Bg0045	MBIN3592B50C_05790	Ligilactobacillus_ruminis	0.00281869	0.00494097	5.66375e-05	1.45121	-1.11655	-0.102845
	Bg0083	MBIN00C0F521_10430	Blautia_A_sp003480185	0.00281854	0.000727536	0.00334569	1.45117	0.428449	-0.79045
	Bg0109	MBINF578E6E0_02590	Dorea_formicigenerans	0.00281833	0.00020233	0.00476704	1.45112	0.225945	-0.943531
	Bg0018	MBINFE7566FD_08410	Prevotella_copri	0.00281813	0.000887344	0.000914253	1.45106	-0.473171	-0.413204
	Bg0006	MBIN9ED882BB_01480	Bifidobacterium_longum	0.00281787	0.0106497	0.000228833	-1.451	-1.63924	-0.206724
	Bg0005	MBINDDC06E57_04205	Faecalibacterium_prausnitzii_G	0.00281767	0.00259471	0.0126863	1.45095	0.809126	-1.53921
	Bg0209	MBINC09EEE13_11275	Dorea_longicatena_B	0.00281756	0.000127749	0.000545669	1.45092	0.179536	-0.319224
	Bg0010	MBIN7AA2F86E_03590	Bifidobacterium_breve	0.00281721	0.00942818	0.000166898	-1.45083	-1.54236	-0.176546
	Bg0005	MBINDDC06E57_08615	Faecalibacterium_prausnitzii_G	0.00281705	0.00231886	0.012076	1.45079	0.764907	-1.50173
	Bg0005	MBINDDC06E57_08530	Faecalibacterium_prausnitzii_G	0.00281683	0.00491235	0.0153259	1.45073	1.11331	-1.69178
	Bg0006	MBIN9ED882BB_06955	Bifidobacterium_longum	0.00281681	0.0168285	0.00030838	-1.45073	-2.06061	-0.23998
	Bg0019	MBINF3D6CCAE_06675	Prevotella_copri	0.00281613	5.58181e-06	0.000585032	1.45055	0.0375283	-0.330538
	Bg0014	MBINE5355FC6_03735	Bifidobacterium_breve	0.00281587	0.0101325	4.02612e-07	-1.45048	-1.59894	0.00867111
	Bg0010	MBIN7AA2F86E_08710	Bifidobacterium_breve	0.00281582	0.0106056	1.38715e-05	-1.45047	-1.63583	0.0508972
	Bg0001	MBIND2C09C28_01395	Bifidobacterium_longum	0.00281544	0.0136201	0.00017209	-1.45037	-1.8538	0.179271
	Bg0005	MBINDDC06E57_03325	Faecalibacterium_prausnitzii_G	0.00281514	0.00403442	0.0149613	1.4503	1.00893	-1.67154
	Bg0001	MBIND2C09C28_08985	Bifidobacterium_longum	0.00281449	0.0238327	2.27632e-05	-1.45013	-2.45221	0.0652001
	Bg0006	MBIN9ED882BB_04190	Bifidobacterium_longum	0.00281392	0.00802483	6.29815e-05	-1.44998	-1.42295	-0.108452
	Bg0083	MBIN00C0F521_06470	Blautia_A_sp003480185	0.00281372	1.15288e-05	0.00498718	1.44993	0.0539342	-0.965071
	Bg0102	MBIN7BAC77A6_04615	Blautia_A_sp003480185	0.00281372	1.15288e-05	0.00498718	1.44993	0.0539342	-0.965071
	Bg0023	MBIND62FFD58_08710	Bifidobacterium_bifidum	0.00281317	0.0156053	0.000233313	-1.44979	-1.9843	-0.208738
	Bg0006	MBIN9ED882BB_06940	Bifidobacterium_longum	0.00281309	0.00338647	7.39495e-06	-1.44977	-0.924369	-0.037162
	Bg0005	MBINDDC06E57_09595	Faecalibacterium_prausnitzii_G	0.00281238	0.0018772	0.00878343	1.44958	0.68822	-1.28075
	Bg0003	MBINBF946E1A_03935	Prevotella_sp900557255	0.00281201	0.000610434	0.00012348	1.44949	-0.392456	0.151856
	Bg0008	MBIN0ABBE0D9_00255	Prevotella_copri	0.0028116	0.000779538	2.55824e-05	1.44938	-0.443497	-0.0691197
	Bg0049	MBINE040662D_06265	Blautia_A_wexlerae	0.00281148	0.00119891	0.00439337	1.44935	-0.550002	-0.905796
	Bg0005	MBINDDC06E57_07545	Faecalibacterium_prausnitzii_G	0.00281099	0.00203388	0.0135133	1.44923	0.716365	-1.58859
	Bg0005	MBINDDC06E57_01260	Faecalibacterium_prausnitzii_G	0.00281049	0.00574404	0.0126391	1.4491	1.20387	-1.53635
	Bg0005	MBINDDC06E57_04575	Faecalibacterium_prausnitzii_G	0.00281036	0.00376747	0.0119574	1.44906	0.974983	-1.49434
	Bg0010	MBIN7AA2F86E_05820	Bifidobacterium_breve	0.00281031	0.0131892	0.000410998	-1.44905	-1.82424	-0.277046
	Bg0014	MBINE5355FC6_07230	Bifidobacterium_breve	0.00281031	0.0131892	0.000410998	-1.44905	-1.82424	-0.277046
	Bg0005	MBINDDC06E57_10905	Faecalibacterium_prausnitzii_G	0.00280952	0.00396612	0.0112743	1.44885	1.00036	-1.45103
	Bg0014	MBINE5355FC6_07265	Bifidobacterium_breve	0.00280884	0.0079851	1.34311e-05	-1.44867	-1.41942	-0.0500827
	Bg0023	MBIND62FFD58_05155	Bifidobacterium_bifidum	0.00280875	0.0249305	0.00805465	-1.44865	-2.50806	-1.22646
	Bg0102	MBIN7BAC77A6_01590	Blautia_A_sp003480185	0.00280871	9.4102e-06	0.00389915	1.44864	-0.0487272	-0.85333
	Bg0006	MBIN9ED882BB_03440	Bifidobacterium_longum	0.00280858	0.00684586	1.49013e-05	-1.44861	-1.31427	-0.0527525
	Bg0006	MBIN9ED882BB_02440	Bifidobacterium_longum	0.00280824	0.0112721	0.00126431	-1.44852	-1.68646	-0.485913
	Bg0014	MBINE5355FC6_04085	Bifidobacterium_breve	0.00280824	0.0112721	0.00126431	-1.44852	-1.68646	-0.485913
	Bg0001	MBIND2C09C28_05700	Bifidobacterium_longum	0.00280823	0.0231641	0.000117629	-1.44851	-2.41757	-0.148214
	Bg0005	MBINDDC06E57_04710	Faecalibacterium_prausnitzii_G	0.00280804	0.00383343	0.0137933	1.44846	0.98348	-1.60496
	Bg0049	MBINE040662D_04445	Blautia_A_wexlerae	0.00280782	1.17324e-05	0.00321488	1.44841	-0.0544084	-0.774844
	Bg0083	MBIN00C0F521_03485	Blautia_A_sp003480185	0.00280751	0.00151405	0.00210108	1.44833	0.618075	-0.626402
	Bg0115	MBIN08C8A299_04445	CAG-81_sp900066535	0.0028071	1.02618e-08	0.00100162	1.44822	0.0016091	-0.432497
	Bg0010	MBIN7AA2F86E_07450	Bifidobacterium_breve	0.0028066	0.0182602	0.000368381	-1.44809	-2.14647	-0.262289
	Bg0169	MBIN1FFFDFA8_10465	Faecalibacterium_prausnitzii_I	0.00280658	0.00257637	0.0092578	1.44809	0.806262	-1.31488
	Bg0102	MBIN7BAC77A6_12330	Blautia_A_sp003480185	0.0028065	0.000637052	0.00391034	1.44807	0.400921	-0.854553
	Bg0049	MBINE040662D_06590	Blautia_A_wexlerae	0.0028065	0.000637052	0.00391034	1.44807	0.400921	-0.854553
	Bg0005	MBINDDC06E57_06765	Faecalibacterium_prausnitzii_G	0.00280626	0.00393317	0.0137301	1.44801	0.996192	-1.60128
	Bg0005	MBINDDC06E57_10965	Faecalibacterium_prausnitzii_G	0.00280625	0.00674648	0.0152617	1.448	1.3047	-1.68824
	Bg0005	MBINDDC06E57_00290	Faecalibacterium_prausnitzii_G	0.00280617	0.00327089	0.0126781	1.44798	0.908458	-1.53872
	Bg0005	MBINDDC06E57_01020	Faecalibacterium_prausnitzii_G	0.00280613	0.00233592	0.0144481	1.44797	0.767717	-1.64262
	Bg0005	MBINDDC06E57_03790	Faecalibacterium_prausnitzii_G	0.0028056	0.00454816	0.0132486	1.44784	1.07125	-1.57295
	Bg0045	MBIN3592B50C_00500	Ligilactobacillus_ruminis	0.00280559	0.00591447	0.00063771	1.44783	-1.2216	-0.345099
	Bg0071	MBIN1E6483C4_02670	Enterocloster_sp900541315	0.00280545	2.171e-05	0.00223918	1.4478	-0.0740119	-0.646661
	Bg0008	MBIN0ABBE0D9_05585	Prevotella_copri	0.00280508	0.000481411	0.000314958	1.4477	-0.348522	-0.242526
	Bg0159	MBINED2E3D81_04675	CAG-81_sp900066535	0.00280489	7.11017e-06	0.00285184	1.44765	0.0423557	-0.729784
	Bg0338	MBIN7C230FD9_02570	Blautia_A_sp003471165	0.00280479	0.000460271	0.0016662	1.44763	0.340783	-0.557821
	Bg0234	MBIN31520C81_07145	Megamonas_funiformis	0.00280461	0.00477796	0.0170051	1.44758	-1.09798	-1.78206
	Bg0244	MBIN4E5D2DAC_04890	Megamonas_funiformis	0.00280461	0.00477796	0.0170051	1.44758	-1.09798	-1.78206
	Bg0083	MBIN00C0F521_03820	Blautia_A_sp003480185	0.0028044	0.000533743	0.004967	1.44752	0.366976	-0.963116
	Bg0013	MBINF2A37D0E_01535	Megamonas_funiformis	0.00280411	0.00269764	0.0210386	1.44745	-0.825019	-1.98217
	Bg0083	MBIN00C0F521_03640	Blautia_A_sp003480185	0.00280354	0.000616586	0.00365666	1.4473	0.394429	-0.826369
	Bg0049	MBINE040662D_09475	Blautia_A_wexlerae	0.00280315	5.9948e-05	0.00242133	1.4472	-0.122987	-0.672448
	Bg0083	MBIN00C0F521_07880	Blautia_A_sp003480185	0.00280312	0.00173669	0.00385281	1.4472	0.661962	-0.848243
	Bg0008	MBIN0ABBE0D9_01040	Prevotella_copri	0.00280295	0.000331094	0.000405082	1.44715	-0.289033	-0.275045
	Bg0013	MBINF2A37D0E_10220	Megamonas_funiformis	0.0028021	0.00295673	0.0199511	1.44693	-0.86373	-1.93026
	Bg0071	MBIN1E6483C4_00855	Enterocloster_sp900541315	0.00280154	6.41234e-06	0.00149503	1.44679	0.0402235	-0.528393
	Bg0044	MBIN3E3A2479_03005	Bifidobacterium_sp002742445	0.00280129	0.00231415	6.14234e-05	1.44672	-0.76413	0.107102
	Bg0028	MBIN63519D3E_03805	Bifidobacterium_sp002742445	0.00280129	0.00231415	6.14234e-05	1.44672	-0.76413	0.107102
	Bg0004	MBIN77AE4EE3_11555	Prevotella_copri_A	0.00280081	0.000645314	0.00207391	1.4466	-0.403513	0.622338
	Bg0001	MBIND2C09C28_02870	Bifidobacterium_longum	0.00280002	0.0216929	5.88529e-07	-1.44639	-2.33954	-0.0104837
	Bg0071	MBIN1E6483C4_03620	Enterocloster_sp900541315	0.00279969	6.67084e-06	0.00210253	1.44631	0.0410263	-0.626617
	Bg0014	MBINE5355FC6_08245	Bifidobacterium_breve	0.00279813	0.0220185	0.00100272	-1.44591	-2.35703	-0.432734
	Bg0005	MBINDDC06E57_05810	Faecalibacterium_prausnitzii_G	0.00279809	0.00306831	0.0133014	1.4459	0.879876	-1.57609
	Bg0005	MBINDDC06E57_00360	Faecalibacterium_prausnitzii_G	0.00279751	0.00725222	0.0178638	1.44575	1.35272	-1.82649
	Bg0014	MBINE5355FC6_00765	Bifidobacterium_breve	0.00279726	0.0177089	4.09292e-05	-1.44568	-2.11382	-0.0874275
	Bg0071	MBIN1E6483C4_08265	Enterocloster_sp900541315	0.00279724	2.37917e-06	0.00186625	1.44568	0.024501	-0.590359
	Bg0005	MBINDDC06E57_10850	Faecalibacterium_prausnitzii_G	0.00279671	0.00357626	0.0127559	1.44554	0.949918	-1.54343
	Bg0005	MBINDDC06E57_09380	Faecalibacterium_prausnitzii_G	0.00279668	0.00492195	0.0139174	1.44553	1.1144	-1.61217
	Bg0049	MBINE040662D_05445	Blautia_A_wexlerae	0.00279656	0.000315645	0.0032276	1.4455	-0.282209	-0.776375
	Bg0005	MBINDDC06E57_07430	Faecalibacterium_prausnitzii_G	0.00279617	0.00372591	0.0131231	1.4454	0.96959	-1.56549
	Bg0014	MBINE5355FC6_09590	Bifidobacterium_breve	0.00279593	0.015545	6.57474e-05	-1.44534	-1.98046	-0.110808
	Bg0005	MBINDDC06E57_05225	Faecalibacterium_prausnitzii_G	0.00279589	0.00430956	0.0128425	1.44533	1.04277	-1.54866
	Bg0372	MBINCD4FE97A_03825	Bariatricus_comes	0.0027958	3.20115e-05	0.00340077	1.4453	-0.089872	-0.796931
	Bg0049	MBINE040662D_11620	Blautia_A_wexlerae	0.00279549	6.83668e-07	0.00416974	1.44522	0.0131339	-0.882442
	Bg0005	MBINDDC06E57_04660	Faecalibacterium_prausnitzii_G	0.00279545	0.00549266	0.0105091	1.44521	1.17723	-1.40093
	Bg0013	MBINF2A37D0E_10285	Megamonas_funiformis	0.00279538	0.0040853	0.0145991	1.4452	-1.01527	-1.65118
	Bg0001	MBIND2C09C28_03745	Bifidobacterium_longum	0.00279526	0.0154814	0.000263492	-1.44517	-1.97641	0.221828
	Bg0049	MBINE040662D_01760	Blautia_A_wexlerae	0.00279509	0.000353839	0.00395805	1.44512	-0.298796	-0.85975
	Bg0049	MBINE040662D_10740	Blautia_A_wexlerae	0.00279505	3.1843e-06	0.00353007	1.44511	0.0283451	-0.811939
	Bg0049	MBINE040662D_10895	Blautia_A_wexlerae	0.00279505	1.52201e-06	0.00386888	1.44511	0.0195966	-0.850011
	Bg0115	MBIN08C8A299_10425	CAG-81_sp900066535	0.00279505	0.000183175	0.00326256	1.44511	0.214984	-0.780569
	Bg0159	MBINED2E3D81_10275	CAG-81_sp900066535	0.00279505	0.000183175	0.00326256	1.44511	0.214984	-0.780569
	Bg0071	MBIN1E6483C4_09130	Enterocloster_sp900541315	0.00279496	9.936e-05	0.00151455	1.44509	0.158335	-0.53183
	Bg0112	MBIN7A4D2FFD_06795	Ligilactobacillus_ruminis	0.00279481	0.00505215	0.000780217	1.44505	-1.12904	-0.381715
	Bg0236	MBINE1EC7ABB_09120	Dorea_formicigenerans	0.00279477	0.000129945	0.00407959	1.44504	0.181072	-0.872851
	Bg0071	MBIN1E6483C4_04125	Enterocloster_sp900541315	0.00279467	2.15457e-06	0.00160844	1.44501	-0.0233159	-0.548067
	Bg0049	MBINE040662D_08695	Blautia_A_wexlerae	0.00279458	5.53642e-05	0.00209151	1.44499	0.118191	-0.624974
	Bg0182	MBINA099E761_01485	Prevotella_sp000436915	0.00279423	0.0109748	0.00374338	1.4449	1.66406	-0.83611
	Bg0039	MBIN4B1F7CB0_00260	Ligilactobacillus_ruminis	0.00279418	0.00828556	0.00023748	1.44489	-1.44588	-0.210594
	Bg0083	MBIN00C0F521_10985	Blautia_A_sp003480185	0.00279243	0.00173889	0.00491909	1.44443	0.662381	-0.95846
	Bg0001	MBIND2C09C28_06095	Bifidobacterium_longum	0.00279243	0.0196805	0.000174618	-1.44443	-2.22838	-0.180583
	Bg0005	MBINDDC06E57_08755	Faecalibacterium_prausnitzii_G	0.00279203	0.00238921	0.0125044	1.44433	0.776424	-1.52814
	Bg0244	MBIN4E5D2DAC_05630	Megamonas_funiformis	0.00279185	0.00529833	0.0212352	1.44428	-1.15622	-1.99141
	Bg0234	MBIN31520C81_06650	Megamonas_funiformis	0.00279185	0.00529833	0.0212352	1.44428	-1.15622	-1.99141
	Bg0082	MBIN51CF5838_09245	Prevotella_sp002265625	0.00279174	0.00112927	1.83333e-06	1.44426	-0.533791	0.0185034
	Bg0003	MBINBF946E1A_08925	Prevotella_sp900557255	0.00279153	0.000253835	0.000148842	1.4442	-0.253074	-0.166722
	Bg0005	MBINDDC06E57_09650	Faecalibacterium_prausnitzii_G	0.00279119	0.00357961	0.0120689	1.44411	0.950363	-1.50129
	Bg0013	MBINF2A37D0E_06725	Megamonas_funiformis	0.00279114	0.00449153	0.019542	1.4441	-1.06456	-1.91036
	Bg0005	MBINDDC06E57_07550	Faecalibacterium_prausnitzii_G	0.00279064	0.00217366	0.0114377	1.44397	0.740573	-1.4615
	Bg0039	MBIN4B1F7CB0_07525	Ligilactobacillus_ruminis	0.00279059	0.00448633	7.05399e-05	1.44396	-1.06394	-0.114776
	Bg0016	MBINA94C9EA0_08185	Ligilactobacillus_ruminis	0.00279059	0.00448633	7.05399e-05	1.44396	-1.06394	-0.114776
	Bg0010	MBIN7AA2F86E_03070	Bifidobacterium_breve	0.0027902	0.0173264	0.000296485	-1.44386	-2.09087	-0.235306
	Bg0071	MBIN1E6483C4_03350	Enterocloster_sp900541315	0.00279018	6.60088e-05	0.0014285	1.44385	0.129054	-0.516502
	Bg0157	MBIN3CF5C981_01615	Dialister_sp000434475	0.00278969	7.62508e-05	0.000911388	1.44372	0.138706	0.412556
	Bg0102	MBIN7BAC77A6_06355	Blautia_A_sp003480185	0.00278943	0.000363324	0.00249038	1.44366	0.302774	-0.681969
	Bg0071	MBIN1E6483C4_03090	Enterocloster_sp900541315	0.0027886	0.000391695	0.00163002	1.44344	0.314374	-0.551733
	Bg0013	MBINF2A37D0E_04930	Megamonas_funiformis	0.00278765	0.00335094	0.0191921	1.4432	-0.919507	-1.89318
	Bg0006	MBIN9ED882BB_03580	Bifidobacterium_longum	0.0027873	0.0118222	0.000412101	-1.44311	-1.72711	-0.277417
	Bg0001	MBIND2C09C28_01315	Bifidobacterium_longum	0.0027873	0.015425	3.09619e-05	-1.4431	-1.97281	0.0760406
	Bg0005	MBINDDC06E57_03880	Faecalibacterium_prausnitzii_G	0.0027862	0.00374305	0.0152331	1.44282	0.971817	-1.68665
	Bg0071	MBIN1E6483C4_00195	Enterocloster_sp900541315	0.002786	0.00045899	0.000713244	1.44277	0.340309	-0.364965
	Bg0008	MBIN0ABBE0D9_05840	Prevotella_copri	0.00278538	9.60849e-05	6.98357e-05	1.44261	0.155704	0.114201
	Bg0071	MBIN1E6483C4_09970	Enterocloster_sp900541315	0.00278501	7.0053e-05	0.00192375	1.44251	0.132949	-0.599385
	Bg0003	MBINBF946E1A_08990	Prevotella_sp900557255	0.00278473	0.000537163	1.34921e-05	1.44244	-0.36815	-0.0501962
	Bg0067	MBIN0B7A9C00_05350	Ruminococcus_B_gnavus	0.00278448	4.29418e-05	0.0161673	-1.44238	-0.104091	-1.7376
	Bg0049	MBINE040662D_08820	Blautia_A_wexlerae	0.00278364	5.24381e-07	0.00268793	1.44216	-0.0115026	-0.708501
	Bg0006	MBIN9ED882BB_06545	Bifidobacterium_longum	0.00278355	0.00685172	3.11342e-05	-1.44213	-1.31484	-0.0762519
	Bg0376	MBINCFCDB96D_02090	Senegalimassilia_anaerobia	0.00278319	0.00021281	0.000138854	1.44204	-0.231722	-0.161032
	Bg0013	MBINF2A37D0E_05700	Megamonas_funiformis	0.00278294	0.00196363	0.0171521	1.44198	-0.703886	-1.78974
	Bg0049	MBINE040662D_13360	Blautia_A_wexlerae	0.00278289	0.000457708	0.00291268	1.44196	0.339833	-0.737527
	Bg0013	MBINF2A37D0E_07905	Megamonas_funiformis	0.00278259	0.0071677	0.0195793	1.44189	-1.34481	-1.91219
	Bg0005	MBINDDC06E57_02980	Faecalibacterium_prausnitzii_G	0.0027825	0.00543896	0.0133865	1.44186	1.17147	-1.58112
	Bg0010	MBIN7AA2F86E_01065	Bifidobacterium_breve	0.00278213	0.0190606	0.000543001	-1.44177	-2.19301	-0.318443
	Bg0001	MBIND2C09C28_04650	Bifidobacterium_longum	0.00278195	0.0224661	1.82417e-05	-1.44172	-2.38087	-0.0583665
	Bg0001	MBIND2C09C28_06525	Bifidobacterium_longum	0.00278182	0.016755	0.000266275	-1.44169	-2.0561	0.222996
	Bg0010	MBIN7AA2F86E_06610	Bifidobacterium_breve	0.0027816	0.0146807	2.37196e-05	-1.44163	-1.92462	-0.0665557
	Bg0083	MBIN00C0F521_02160	Blautia_A_sp003480185	0.00278142	0.00163635	0.00604983	1.44158	0.642555	-1.06293
	Bg0001	MBIND2C09C28_01710	Bifidobacterium_longum	0.0027812	0.0239841	0.000802774	-1.44153	-2.45999	-0.387194
	Bg0005	MBINDDC06E57_05725	Faecalibacterium_prausnitzii_G	0.00278112	0.00332471	0.015779	1.4415	0.915901	-1.71661
	Bg0060	MBIN41707A90_13360	Bacteroides_fragilis_A	0.00278043	0.00455338	0.0286437	-1.44133	1.07186	-2.31284
	Bg0071	MBIN1E6483C4_12595	Enterocloster_sp900541315	0.00278032	8.32256e-05	0.00163223	1.4413	0.144911	-0.552106
	Bg0039	MBIN4B1F7CB0_06775	Ligilactobacillus_ruminis	0.00278026	0.0039076	0.00033784	1.44128	-0.992949	-0.251181
	Bg0039	MBIN4B1F7CB0_06155	Ligilactobacillus_ruminis	0.00277981	0.000335083	0.000151007	1.44117	-0.290769	-0.167931
	Bg0006	MBIN9ED882BB_01190	Bifidobacterium_longum	0.00277975	0.0135266	0.000210603	-1.44115	-1.84742	-0.198319
	Bg0001	MBIND2C09C28_03210	Bifidobacterium_longum	0.00277957	0.0158318	1.29706e-05	-1.4411	-1.99865	0.0492166
	Bg0049	MBINE040662D_13605	Blautia_A_wexlerae	0.00277897	0.000494939	0.00384271	1.44095	0.353385	-0.847131
	Bg0001	MBIND2C09C28_06690	Bifidobacterium_longum	0.00277871	0.0164321	0.000100201	-1.44088	-2.03619	0.136794
	Bg0006	MBIN9ED882BB_02125	Bifidobacterium_longum	0.00277871	0.00944259	0.000114342	-1.44088	-1.54354	-0.146128
	Bg0115	MBIN08C8A299_14425	CAG-81_sp900066535	0.00277847	1.6237e-05	0.00109119	1.44082	0.0640065	-0.451421
	Bg0005	MBINDDC06E57_07515	Faecalibacterium_prausnitzii_G	0.00277846	0.00435649	0.0130021	1.44082	1.04843	-1.55825
	Bg0001	MBIND2C09C28_01640	Bifidobacterium_longum	0.00277779	0.0215409	0.000126673	-1.44064	-2.33133	-0.153806
	Bg0071	MBIN1E6483C4_02005	Enterocloster_sp900541315	0.00277688	0.000197854	0.00194944	1.44041	0.223431	-0.603374
	Bg0268	MBIN252B9403_06350	Agathobacter_rectalis	0.0027767	0.0033779	0.0118086	1.44036	0.923198	-1.48502
	Bg0524	MBIN421DCD32_13465	Blautia_A_sp900066335	0.00277644	0.000327991	0.0016719	1.44029	0.287676	-0.558774
	Bg0045	MBIN3592B50C_05925	Ligilactobacillus_ruminis	0.00277639	0.00774863	0.000717141	1.44028	-1.39825	-0.36596
	Bg0001	MBIND2C09C28_03245	Bifidobacterium_longum	0.00277633	0.0144746	9.57753e-05	-1.44026	-1.91107	0.133739
	Bg0115	MBIN08C8A299_09710	CAG-81_sp900066535	0.00277617	0.000263093	0.00431599	1.44022	-0.257648	-0.897785
	Bg0029	MBIN803155B5_03765	Ligilactobacillus_ruminis	0.00277592	0.0120342	0.000282013	1.44016	-1.74253	-0.229491
	Bg0016	MBINA94C9EA0_01835	Ligilactobacillus_ruminis	0.00277592	0.0120342	0.000282013	1.44016	-1.74253	-0.229491
	Bg0049	MBINE040662D_12410	Blautia_A_wexlerae	0.0027753	0.00024742	0.00355821	1.43999	0.249856	-0.815169
	Bg0071	MBIN1E6483C4_10765	Enterocloster_sp900541315	0.00277491	1.10934e-05	0.00203184	1.4399	0.052906	-0.615995
	Bg0016	MBINA94C9EA0_02050	Ligilactobacillus_ruminis	0.00277482	0.00657414	6.73145e-05	1.43987	-1.28793	-0.112121
	Bg0003	MBINBF946E1A_14900	Prevotella_sp900557255	0.00277458	0.00123463	0.000354596	1.43981	-0.558136	-0.257335
	Bg0001	MBIND2C09C28_06515	Bifidobacterium_longum	0.00277392	0.0348061	0.000325744	-1.43964	-2.96346	-0.246644
	Bg0001	MBIND2C09C28_06325	Bifidobacterium_longum	0.00277381	0.0245907	4.8522e-05	-1.43961	-2.4909	-0.0951921
	Bg0005	MBINDDC06E57_08765	Faecalibacterium_prausnitzii_G	0.00277375	0.00223744	0.00984564	1.43959	0.75136	-1.35598
	Bg0083	MBIN00C0F521_09565	Blautia_A_sp003480185	0.00277313	0.000347237	0.00423173	1.43943	0.295995	-0.888977
	Bg0001	MBIND2C09C28_04915	Bifidobacterium_longum	0.00277244	0.0135464	0.000182093	-1.43925	-1.84878	0.184408
	Bg0016	MBINA94C9EA0_07670	Ligilactobacillus_ruminis	0.00277237	0.00566407	0.000266491	1.43923	-1.19546	-0.223086
	Bg0010	MBIN7AA2F86E_02490	Bifidobacterium_breve	0.00277189	0.0106768	5.77478e-06	-1.43911	-1.64132	0.0328397
	Bg0083	MBIN00C0F521_05950	Blautia_A_sp003480185	0.00277151	0.00105377	0.0045071	1.43901	0.515638	-0.917446
	Bg0221	MBIN6D4560EB_09445	Catenibacterium_sp000437715	0.00277097	0.000522313	0.000606639	1.43887	0.363026	0.336587
	Bg0049	MBINE040662D_01035	Blautia_A_wexlerae	0.00277096	8.67564e-05	0.00361353	1.43887	-0.147953	-0.821481
	Bg0014	MBINE5355FC6_07610	Bifidobacterium_breve	0.00277034	0.0206873	0.000626238	-1.43871	-2.28467	-0.34198
	Bg0018	MBINFE7566FD_11450	Prevotella_copri	0.00277018	1.98571e-05	0.000162955	1.43867	-0.0707831	-0.174448
	Bg0005	MBINDDC06E57_00115	Faecalibacterium_prausnitzii_G	0.00277016	0.000759963	0.0110239	1.43866	0.437893	-1.43482
	Bg0001	MBIND2C09C28_00880	Bifidobacterium_longum	0.00277013	0.0183028	0.000130638	-1.43865	-2.14897	-0.156195
	Bg0334	MBINB4C30C43_09235	Catenibacterium_sp000437715	0.00276953	0.00118258	0.00245376	1.4385	0.546244	-0.676937
	Bg0005	MBINDDC06E57_06755	Faecalibacterium_prausnitzii_G	0.0027695	0.00534733	0.0170735	1.43849	1.16156	-1.78563
	Bg0010	MBIN7AA2F86E_00095	Bifidobacterium_breve	0.00276931	0.00863638	0.000105293	-1.43844	-1.47617	-0.140227
	Bg0005	MBINDDC06E57_02935	Faecalibacterium_prausnitzii_G	0.00276886	0.0033292	0.0104115	1.43832	0.916519	-1.39441
	Bg0005	MBINDDC06E57_10890	Faecalibacterium_prausnitzii_G	0.00276861	0.00288136	0.0119977	1.43826	0.852649	-1.49686
	Bg0593	MBIN8CE8DB30_06905	Lachnospira_sp000436475	0.00276754	0.00284699	0.00235698	1.43798	0.847549	-0.663452
	Bg0049	MBINE040662D_01370	Blautia_A_wexlerae	0.00276753	0.000211461	0.00311991	1.43798	0.230987	-0.763313
	Bg0137	MBIN6699863F_05135	Megamonas_funiformis	0.00276733	0.000871169	0.00565399	1.43793	-0.468838	-1.02756
	Bg0049	MBINE040662D_00775	Blautia_A_wexlerae	0.00276726	1.72814e-05	0.00401169	1.43791	-0.0660331	-0.865557
	Bg0049	MBINE040662D_08465	Blautia_A_wexlerae	0.00276691	0.000700721	0.0020344	1.43782	0.420479	-0.616382
	Bg0109	MBINF578E6E0_02600	Dorea_formicigenerans	0.00276615	0.000206018	0.000363345	1.43762	0.227995	-0.26049
	Bg0083	MBIN00C0F521_02700	Blautia_A_sp003480185	0.00276614	8.55703e-07	0.00476956	1.43762	0.0146938	-0.94378
	Bg0102	MBIN7BAC77A6_01605	Blautia_A_sp003480185	0.00276614	8.55703e-07	0.00476956	1.43762	0.0146938	-0.94378
	Bg0071	MBIN1E6483C4_01325	Enterocloster_sp900541315	0.00276613	1.97823e-05	0.0012968	1.43762	0.0706497	-0.492118
	Bg0006	MBIN9ED882BB_04210	Bifidobacterium_longum	0.00276583	0.0107557	0.000194049	-1.43754	-1.64737	-0.190365
	Bg0667	MBINFF08D2E3_10080	Agathobaculum_butyriciproducens	0.00276564	0.0024423	0.00118377	1.43749	0.785004	-0.470181
	Bg0109	MBINF578E6E0_02885	Dorea_formicigenerans	0.00276562	0.000268823	0.00331254	1.43748	0.260439	-0.786525
	Bg0001	MBIND2C09C28_05020	Bifidobacterium_longum	0.00276548	0.0252192	5.903e-05	-1.43745	-2.52253	-0.104995
	Bg0115	MBIN08C8A299_04440	CAG-81_sp900066535	0.00276539	1.85071e-05	0.00122483	1.43742	-0.0683346	-0.478266
	Bg0049	MBINE040662D_10835	Blautia_A_wexlerae	0.00276518	0.000731167	0.00300472	1.43737	0.429517	-0.749089
	Bg0675	MBINE64F7B57_00905	Gemmiger_sp900539695	0.00276504	0.0045684	0.00709433	1.43733	1.07363	-1.15103
	Bg0014	MBINE5355FC6_02795	Bifidobacterium_breve	0.00276499	0.0173256	0.000306867	-1.43732	-2.09082	-0.23939
	Bg0014	MBINE5355FC6_03835	Bifidobacterium_breve	0.00276497	0.0153455	9.22407e-05	-1.43731	-1.96772	-0.131248
	Bg0014	MBINE5355FC6_03105	Bifidobacterium_breve	0.00276486	0.00908604	8.00185e-05	-1.43728	-1.51412	-0.122244
	Bg0006	MBIN9ED882BB_02985	Bifidobacterium_longum	0.00276479	0.00631995	0.000151001	-1.43727	-1.26278	-0.167927
	Bg0102	MBIN7BAC77A6_04125	Blautia_A_sp003480185	0.00276469	8.3227e-05	0.0042155	1.43724	0.144912	-0.887271
	Bg0005	MBINDDC06E57_03915	Faecalibacterium_prausnitzii_G	0.00276451	0.00484842	0.0147458	1.43719	1.10604	-1.65946
	Bg0005	MBINDDC06E57_05080	Faecalibacterium_prausnitzii_G	0.00276444	0.00308483	0.0130356	1.43718	0.882242	-1.56026
	Bg0003	MBINBF946E1A_09290	Prevotella_sp900557255	0.00276437	0.00184276	4.74716e-05	1.43716	-0.681876	-0.0941562
	Bg0012	MBIN4154053F_00110	Bifidobacterium_bifidum	0.00276433	0.0288823	0.0116969	-1.43715	-2.69953	-1.47798
	Bg0045	MBIN3592B50C_01900	Ligilactobacillus_ruminis	0.00276411	0.00242041	1.56664e-06	1.43709	-0.781477	0.0171047
	Bg0005	MBINDDC06E57_00045	Faecalibacterium_prausnitzii_G	0.00276391	0.000673559	0.0107418	1.43704	0.412249	-1.41635
	Bg0049	MBINE040662D_13570	Blautia_A_wexlerae	0.00276374	2.46335e-05	0.00250799	1.43699	-0.0788379	-0.684376
	Bg0010	MBIN7AA2F86E_05830	Bifidobacterium_breve	0.00276356	0.0135318	0.000293745	-1.43695	-1.84778	-0.234216
	Bg0014	MBINE5355FC6_07240	Bifidobacterium_breve	0.00276356	0.0135318	0.000293745	-1.43695	-1.84778	-0.234216
	Bg0013	MBINF2A37D0E_01945	Megamonas_funiformis	0.00276333	0.00401625	0.0210108	1.43689	-1.00666	-1.98086
	Bg0001	MBIND2C09C28_08030	Bifidobacterium_longum	0.00276251	0.0220328	7.44549e-05	-1.43667	-2.3578	-0.117918
	Bg0102	MBIN7BAC77A6_04160	Blautia_A_sp003480185	0.0027622	0.000605757	0.00279617	1.43659	0.39095	-0.722625
	Bg0239	MBIN7DD27ACD_03840	Faecalibacterium_prausnitzii_A	0.00276166	0.00481051	0.0128305	1.43645	1.10171	-1.54794
	Bg0005	MBINDDC06E57_06565	Faecalibacterium_prausnitzii_G	0.0027615	0.00633039	0.0133597	1.43641	1.26382	-1.57954
	Bg0071	MBIN1E6483C4_02805	Enterocloster_sp900541315	0.00276131	6.82493e-06	0.00155012	1.43636	0.0414974	-0.538039
	Bg0001	MBIND2C09C28_01790	Bifidobacterium_longum	0.00276111	0.0166323	2.3891e-06	-1.43631	-2.04856	0.0211227
	Bg0001	MBIND2C09C28_08040	Bifidobacterium_longum	0.00276008	0.0131407	2.23773e-06	-1.43604	-1.82088	-0.0204426
	Bg0013	MBINF2A37D0E_03455	Megamonas_funiformis	0.00275981	0.00531815	0.0198377	1.43597	-1.15838	-1.92476
	Bg0049	MBINE040662D_01280	Blautia_A_wexlerae	0.00275973	3.59806e-06	0.00350716	1.43595	0.0301305	-0.8093
	Bg0006	MBIN9ED882BB_02250	Bifidobacterium_longum	0.00275964	0.0108095	1.53465e-05	-1.43593	-1.65148	-0.0535348
	Bg0071	MBIN1E6483C4_09205	Enterocloster_sp900541315	0.00275913	0.00020426	0.00203201	1.43579	0.227019	-0.61602
	Bg0662	MBINF4AEEAFE_04670	Agathobaculum_butyriciproducens	0.00275895	0.00298473	9.79243e-05	1.43575	0.867809	-0.135231
	Bg0013	MBINF2A37D0E_08095	Megamonas_funiformis	0.00275851	0.0026748	0.024675	1.43563	-0.821518	-2.14664
	Bg0244	MBIN4E5D2DAC_05660	Megamonas_funiformis	0.00275841	0.00637989	0.0233719	1.43561	-1.26876	-2.08919
	Bg0234	MBIN31520C81_06620	Megamonas_funiformis	0.00275841	0.00637989	0.0233719	1.43561	-1.26876	-2.08919
	Bg0003	MBINBF946E1A_02535	Prevotella_sp900557255	0.0027584	0.000480331	0.000238136	1.4356	-0.34813	-0.210884
	Bg0001	MBIND2C09C28_00095	Bifidobacterium_longum	0.0027578	0.0171136	0.000196904	-1.43545	-2.07798	-0.19176
	Bg0234	MBIN31520C81_09675	Megamonas_funiformis	0.00275744	0.000632345	0.0148278	1.43536	-0.399437	-1.66406
	Bg0002	MBIN0238EAB2_11545	Prevotella_copri_A	0.00275701	0.000456016	0.00126996	1.43524	-0.339205	0.486998
	Bg0102	MBIN7BAC77A6_04690	Blautia_A_sp003480185	0.002757	2.88667e-05	0.00305768	1.43524	0.0853435	-0.755662
	Bg0010	MBIN7AA2F86E_01535	Bifidobacterium_breve	0.00275646	0.0113584	8.24512e-05	-1.4351	-1.6929	0.124088
	Bg0014	MBINE5355FC6_06095	Bifidobacterium_breve	0.00275646	0.0113584	8.24512e-05	-1.4351	-1.6929	0.124088
	Bg0022	MBIN492646EA_02550	Bifidobacterium_bifidum	0.00275637	0.0100969	0.00441749	-1.43508	-1.59612	-0.908279
	Bg0010	MBIN7AA2F86E_02865	Bifidobacterium_breve	0.00275634	0.0156889	0.000190746	-1.43507	-1.98961	-0.188738
	Bg0102	MBIN7BAC77A6_07095	Blautia_A_sp003480185	0.00275613	0.000758845	0.00424918	1.43502	0.437571	-0.890808
	Bg0028	MBIN63519D3E_02675	Bifidobacterium_sp002742445	0.00275605	0.00161119	5.699e-06	1.43499	-0.637596	0.0326235
	Bg0027	MBIN8B1CCEEB_05945	Bifidobacterium_sp002742445	0.00275603	8.81826e-05	0.00109702	1.43499	-0.149164	0.452625
	Bg0014	MBINE5355FC6_03615	Bifidobacterium_breve	0.00275532	0.0140748	0.000104806	-1.4348	-1.88449	-0.139903
	Bg0001	MBIND2C09C28_02015	Bifidobacterium_longum	0.00275453	0.0198222	2.093e-05	-1.4346	-2.23639	0.0625196
	Bg0005	MBINDDC06E57_06205	Faecalibacterium_prausnitzii_G	0.002754	0.0032155	0.0127532	1.43446	0.900733	-1.54327
	Bg0013	MBINF2A37D0E_06185	Megamonas_funiformis	0.00275375	0.00236835	0.0183936	1.43439	-0.773027	-1.85338
	Bg0014	MBINE5355FC6_05030	Bifidobacterium_breve	0.00275354	0.00664129	0.000161898	-1.43434	-1.29449	-0.173881
	Bg0071	MBIN1E6483C4_12990	Enterocloster_sp900541315	0.00275346	0.000347556	0.00198103	1.43432	-0.296131	-0.608243
	Bg0516	MBINC9180692_03285	Fusicatenibacter_saccharivorans	0.00275338	2.08612e-05	0.00456691	1.4343	0.0725506	-0.923512
	Bg0083	MBIN00C0F521_15100	Blautia_A_sp003480185	0.00275305	0.00049219	0.00499672	1.43421	0.352402	-0.965993
	Bg0049	MBINE040662D_11840	Blautia_A_wexlerae	0.00275286	5.57102e-09	0.00400002	1.43416	0.0011856	-0.864297
	Bg0013	MBINF2A37D0E_09530	Megamonas_funiformis	0.00275269	0.00259251	0.0232107	1.43412	-0.808783	-2.08198
	Bg0071	MBIN1E6483C4_08705	Enterocloster_sp900541315	0.00275256	9.18466e-06	0.00163441	1.43408	-0.0481397	-0.552475
	Bg0005	MBINDDC06E57_09905	Faecalibacterium_prausnitzii_G	0.00275251	0.00655484	0.0127272	1.43407	1.28603	-1.54169
	Bg0049	MBINE040662D_02160	Blautia_A_wexlerae	0.00275233	6.98363e-05	0.00376415	1.43402	-0.132743	-0.838427
	Bg0062	MBINCB13CC65_02735	Bifidobacterium_sp002742445	0.00275158	0.00290888	1.43244e-06	1.43383	-0.856712	0.0163558
	Bg0307	MBIN87AEB9A0_11980	Blautia_A_obeum	0.00275154	0.00164237	0.00191586	1.43382	0.643735	-0.598156
	Bg0083	MBIN00C0F521_15315	Blautia_A_sp003480185	0.00275153	0.00100868	0.00574512	1.43382	0.504484	-1.03581
	Bg0180	MBINEFA98F4D_10875	Blautia_A_obeum	0.00275062	0.00334826	0.0012528	1.43358	0.919139	-0.483696
	Bg0016	MBINA94C9EA0_04885	Ligilactobacillus_ruminis	0.00275058	0.00261115	0.000238695	1.43357	-0.811686	-0.211132
	Bg0049	MBINE040662D_14320	Blautia_A_wexlerae	0.00275056	8.16133e-05	0.00351619	1.43356	-0.1435	-0.810341
	Bg0338	MBIN7C230FD9_11855	Blautia_A_sp003471165	0.00275	0.000284497	0.00373827	1.43342	0.267923	-0.83554
	Bg0049	MBINE040662D_05095	Blautia_A_wexlerae	0.00274921	0.000115532	0.00379628	1.43321	-0.170735	-0.841997
	Bg0005	MBINDDC06E57_04235	Faecalibacterium_prausnitzii_G	0.00274894	0.00100135	0.00946936	1.43314	0.50265	-1.32982
	Bg0003	MBINBF946E1A_02955	Prevotella_sp900557255	0.0027487	0.0019877	8.44134e-07	1.43308	-0.708186	-0.0125556
	Bg0524	MBIN421DCD32_00115	Blautia_A_sp900066335	0.00274864	1.08221e-07	0.00088688	1.43306	0.00522549	-0.406972
	Bg0102	MBIN7BAC77A6_09100	Blautia_A_sp003480185	0.0027485	0.000441989	0.00165597	1.43303	0.333947	-0.556106
	Bg0049	MBINE040662D_08185	Blautia_A_wexlerae	0.00274846	2.28705e-05	0.00314275	1.43302	-0.0759643	-0.766101
	Bg0005	MBINDDC06E57_00315	Faecalibacterium_prausnitzii_G	0.00274802	0.00404602	0.0136589	1.4329	1.01038	-1.59713
	Bg0010	MBIN7AA2F86E_07755	Bifidobacterium_breve	0.00274778	0.0171165	2.65467e-05	-1.43284	-2.07816	0.0704104
	Bg0049	MBINE040662D_14625	Blautia_A_wexlerae	0.00274771	3.09734e-05	0.00344377	1.43282	-0.0884029	-0.801953
	Bg0005	MBINDDC06E57_05585	Faecalibacterium_prausnitzii_G	0.00274737	0.00178567	0.0120847	1.43273	0.671232	-1.50228
	Bg0012	MBIN4154053F_02730	Bifidobacterium_bifidum	0.00274734	0.0133515	0.00232702	-1.43272	-1.83542	-0.659222
	Bg0010	MBIN7AA2F86E_08745	Bifidobacterium_breve	0.0027461	0.0142925	1.47654e-05	-1.4324	-1.89901	-0.0525114
	Bg0071	MBIN1E6483C4_05005	Enterocloster_sp900541315	0.00274606	0.000438261	0.00175713	1.43239	-0.332536	-0.572841
	Bg0207	MBINF13C34E8_11905	Gemmiger_formicilis	0.00274555	0.00112264	0.0134763	1.43226	0.53222	-1.58642
	Bg0013	MBINF2A37D0E_07595	Megamonas_funiformis	0.00274483	0.00436034	0.019447	1.43207	-1.0489	-1.90571
	Bg0005	MBINDDC06E57_01140	Faecalibacterium_prausnitzii_G	0.00274454	0.00229027	0.0108498	1.43199	0.760177	-1.42345
	Bg0001	MBIND2C09C28_03190	Bifidobacterium_longum	0.00274446	0.0139647	4.29397e-05	-1.43197	-1.8771	-0.0895491
	Bg0071	MBIN1E6483C4_09495	Enterocloster_sp900541315	0.00274396	1.42679e-05	0.00209982	1.43184	-0.0600001	-0.626214
	Bg0008	MBIN0ABBE0D9_03740	Prevotella_copri	0.00274358	0.000362691	0.000110206	1.43174	0.30251	-0.143461
	Bg0014	MBINE5355FC6_01060	Bifidobacterium_breve	0.00274278	0.0204232	0.000175287	-1.43153	-2.27004	-0.180928
	Bg0049	MBINE040662D_05260	Blautia_A_wexlerae	0.00274257	0.000321128	0.00262614	1.43148	-0.28465	-0.70031
	Bg0014	MBINE5355FC6_07745	Bifidobacterium_breve	0.00274238	0.0129113	0.000228506	-1.43143	-1.80492	-0.206576
	Bg0169	MBIN1FFFDFA8_08005	Faecalibacterium_prausnitzii_I	0.00274202	0.00357419	0.0041118	1.43133	0.949644	-0.87629
	Bg0083	MBIN00C0F521_00605	Blautia_A_sp003480185	0.00274188	5.67306e-05	0.0061294	1.4313	0.119641	-1.06989
	Bg0001	MBIND2C09C28_06210	Bifidobacterium_longum	0.00274174	0.0226676	3.69375e-06	-1.43126	-2.39152	-0.0262643
	Bg0119	MBIN75B62F9C_04430	Sutterella_wadsworthensis	0.00274174	4.91895e-05	0.00135281	1.43126	-0.111406	-0.502632
	Bg0005	MBINDDC06E57_06155	Faecalibacterium_prausnitzii_G	0.00274116	0.00273502	0.0137347	1.43111	0.830715	-1.60155
	Bg0045	MBIN3592B50C_04150	Ligilactobacillus_ruminis	0.00274085	0.00391692	7.5934e-05	1.43103	-0.994133	0.119083
	Bg0049	MBINE040662D_15810	Blautia_A_wexlerae	0.00274083	1.73655e-05	0.00469161	1.43103	0.0661935	-0.936036
	Bg0117	MBIN86D237C8_04830	Dialister_sp000434475	0.00274063	0.000181485	0.000156977	1.43097	-0.21399	0.171218
	Bg0008	MBIN0ABBE0D9_12340	Prevotella_copri	0.00274027	6.08709e-05	0.000397399	1.43088	-0.12393	-0.272424
	Bg0562	MBIN4B3C339C_12155	Enterocloster_sp900538485	0.00274023	4.06418e-07	0.00586062	1.43087	-0.0101265	-1.04617
	Bg0049	MBINE040662D_13620	Blautia_A_wexlerae	0.00274004	9.58707e-08	0.00216133	1.43082	0.0049183	-0.635319
	Bg0326	MBINA19BF39D_00695	Prevotella_sp000436915	0.00273999	0.000173538	0.000199863	1.43081	-0.209252	0.193196
	Bg0071	MBIN1E6483C4_12355	Enterocloster_sp900541315	0.00273966	4.99238e-05	0.00300771	1.43072	0.112234	-0.749463
	Bg0049	MBINE040662D_08395	Blautia_A_wexlerae	0.00273953	8.80823e-05	0.00522524	1.43069	-0.149079	-0.987836
	Bg0049	MBINE040662D_02030	Blautia_A_wexlerae	0.00273907	0.000593121	0.00366839	1.43056	0.386851	-0.827693
	Bg0049	MBINE040662D_11395	Blautia_A_wexlerae	0.00273904	1.55863e-05	0.00330293	1.43056	0.0627109	-0.785383
	Bg0083	MBIN00C0F521_11015	Blautia_A_sp003480185	0.00273798	0.00056465	0.00464413	1.43028	0.377452	-0.931288
	Bg0005	MBINDDC06E57_01605	Faecalibacterium_prausnitzii_G	0.00273786	0.00635398	0.0119165	1.43025	1.26618	-1.49178
	Bg0006	MBIN9ED882BB_04155	Bifidobacterium_longum	0.0027378	0.00673562	0.000140605	-1.43023	-1.30365	0.162043
	Bg0169	MBIN1FFFDFA8_06185	Faecalibacterium_prausnitzii_I	0.00273762	0.00133668	0.0100376	1.43019	0.580744	-1.36913
	Bg0071	MBIN1E6483C4_07260	Enterocloster_sp900541315	0.00273729	4.71019e-05	0.0011567	1.4301	0.109016	-0.464775
	Bg0109	MBINF578E6E0_04425	Dorea_formicigenerans	0.00273682	0.000198068	0.00507323	1.42998	-0.223552	-0.973361
	Bg0083	MBIN00C0F521_04040	Blautia_A_sp003480185	0.00273674	4.32898e-05	0.0033578	1.42996	0.104512	-0.791879
	Bg0049	MBINE040662D_05015	Blautia_A_wexlerae	0.00273674	4.32898e-05	0.0033578	1.42996	0.104512	-0.791879
	Bg0010	MBIN7AA2F86E_08805	Bifidobacterium_breve	0.00273644	0.0119335	3.60198e-05	-1.42988	-1.73523	0.0820168
	Bg0001	MBIND2C09C28_06275	Bifidobacterium_longum	0.00273633	0.0201053	6.27619e-08	-1.42985	-2.2523	0.00342357
	Bg0003	MBINBF946E1A_02180	Prevotella_sp900557255	0.00273571	0.000314002	0.000157706	1.42969	-0.281474	-0.171615
	Bg0071	MBIN1E6483C4_00595	Enterocloster_sp900541315	0.00273564	1.07464e-05	0.00210772	1.42967	0.0520719	-0.62739
	Bg0082	MBIN51CF5838_07575	Prevotella_sp002265625	0.00273548	0.00364232	2.10757e-06	1.42963	-0.958652	0.0198391
	Bg0045	MBIN3592B50C_08020	Ligilactobacillus_ruminis	0.00273525	0.00623508	0.000784645	1.42957	-1.25428	-0.382797
	Bg0005	MBINDDC06E57_02560	Faecalibacterium_prausnitzii_G	0.00273424	0.00412504	0.0131869	1.4293	1.0202	-1.56929
	Bg0039	MBIN4B1F7CB0_03145	Ligilactobacillus_ruminis	0.00273385	0.00160475	0.00021844	1.4292	-0.63632	-0.201975
	Bg0049	MBINE040662D_01530	Blautia_A_wexlerae	0.00273372	5.83771e-05	0.00403725	1.42917	0.121365	-0.868309
	Bg0019	MBINF3D6CCAE_03935	Prevotella_copri	0.00273314	0.000167906	0.000178963	1.42902	0.205828	-0.182816
	Bg0137	MBIN6699863F_01245	Megamonas_funiformis	0.00273292	0.000577132	0.0228517	1.42896	-0.381601	-2.06581
	Bg0013	MBINF2A37D0E_08365	Megamonas_funiformis	0.00273292	0.000577132	0.0228517	1.42896	-0.381601	-2.06581
	Bg0071	MBIN1E6483C4_06980	Enterocloster_sp900541315	0.00273241	5.86433e-05	0.0016784	1.42883	-0.121641	-0.559861
	Bg0001	MBIND2C09C28_07455	Bifidobacterium_longum	0.00273239	0.0148254	0.00016379	-1.42882	-1.93408	-0.174894
	Bg0008	MBIN0ABBE0D9_07940	Prevotella_copri	0.00273222	0.000536682	0.000173018	1.42878	-0.367985	-0.179754
	Bg0016	MBINA94C9EA0_04845	Ligilactobacillus_ruminis	0.00273186	0.00385573	0.00011252	1.42868	-0.986337	-0.14496
	Bg0049	MBINE040662D_11585	Blautia_A_wexlerae	0.00273168	0.000208948	0.00302128	1.42863	0.22961	-0.75115
	Bg0016	MBINA94C9EA0_02425	Ligilactobacillus_ruminis	0.00273144	0.00385021	0.000661278	1.42857	-0.98563	-0.351418
	Bg0071	MBIN1E6483C4_10250	Enterocloster_sp900541315	0.00273138	8.0089e-05	0.00214248	1.42856	0.142154	-0.632543
	Bg0010	MBIN7AA2F86E_05085	Bifidobacterium_breve	0.0027303	0.0128192	0.000517721	-1.42827	-1.79847	-0.310942
	Bg0010	MBIN7AA2F86E_03940	Bifidobacterium_breve	0.00273009	0.019184	0.000294476	-1.42822	-2.20009	-0.234507
	Bg0005	MBINDDC06E57_05095	Faecalibacterium_prausnitzii_G	0.00272998	0.00553718	0.014225	1.42819	1.182	-1.62989
	Bg0008	MBIN0ABBE0D9_01675	Prevotella_copri	0.00272982	6.12979e-05	5.72939e-05	1.42815	-0.124364	-0.103439
	Bg0341	MBIN2B2E1276_08535	Megamonas_funiformis	0.0027296	0.00480288	0.0173131	1.42809	-1.10084	-1.79812
	Bg0006	MBIN9ED882BB_06580	Bifidobacterium_longum	0.00272956	0.0157252	0.000137959	-1.42808	-1.99191	-0.160512
	Bg0001	MBIND2C09C28_00990	Bifidobacterium_longum	0.00272956	0.0157252	0.000137959	-1.42808	-1.99191	-0.160512
	Bg0016	MBINA94C9EA0_06005	Ligilactobacillus_ruminis	0.00272945	0.00315116	1.2571e-07	1.42805	-0.891676	0.00484525
	Bg0013	MBINF2A37D0E_06955	Megamonas_funiformis	0.0027288	0.00278472	0.0197677	1.42788	-0.838228	-1.92137
	Bg0008	MBIN0ABBE0D9_11300	Prevotella_copri	0.0027277	0.000932972	0.000238023	1.42759	-0.485184	-0.210834
	Bg0019	MBINF3D6CCAE_06065	Prevotella_copri	0.00272745	0.000170266	0.00135652	1.42753	-0.20727	-0.503321
	Bg0006	MBIN9ED882BB_04980	Bifidobacterium_longum	0.0027274	0.00652599	7.93738e-06	-1.42752	-1.2832	0.0385009
	Bg0049	MBINE040662D_08785	Blautia_A_wexlerae	0.00272685	3.46409e-05	0.00612281	1.42737	0.0934903	-1.06932
	Bg0102	MBIN7BAC77A6_10930	Blautia_A_sp003480185	0.00272667	0.000183938	0.00346829	1.42732	0.215431	-0.804802
	Bg0001	MBIND2C09C28_06110	Bifidobacterium_longum	0.00272647	0.0204344	1.84435e-05	-1.42727	-2.27066	-0.0586886
	Bg0169	MBIN1FFFDFA8_05145	Faecalibacterium_prausnitzii_I	0.00272645	0.00217978	0.0105192	1.42727	0.741615	-1.40159
	Bg0169	MBIN1FFFDFA8_05630	Faecalibacterium_prausnitzii_I	0.00272626	0.00233697	0.00490198	1.42722	0.767889	-0.956792
	Bg0001	MBIND2C09C28_02980	Bifidobacterium_longum	0.00272618	0.0215358	1.28181e-05	-1.4272	-2.33105	-0.0489264
	Bg0102	MBIN7BAC77A6_12825	Blautia_A_sp003480185	0.00272511	0.000624017	0.00616434	1.42692	0.396799	-1.07294
	Bg0180	MBINEFA98F4D_10775	Blautia_A_obeum	0.00272502	0.00168581	0.00214606	1.42689	0.652193	-0.633072
	Bg0049	MBINE040662D_13865	Blautia_A_wexlerae	0.00272474	5.43715e-05	0.00375206	1.42682	-0.117127	-0.837079
	Bg0049	MBINE040662D_06965	Blautia_A_wexlerae	0.00272424	0.000288585	0.0025215	1.42669	-0.269841	-0.686216
	Bg0049	MBINE040662D_03105	Blautia_A_wexlerae	0.00272366	0.000793443	0.00375618	1.42654	0.447435	-0.837538
	Bg0008	MBIN0ABBE0D9_06860	Prevotella_copri	0.0027225	0.000400566	1.03003e-07	1.42623	-0.317913	-0.00438587
	Bg0005	MBINDDC06E57_05445	Faecalibacterium_prausnitzii_G	0.00272245	0.00085888	0.0112847	1.42622	0.46552	-1.4517
	Bg0098	MBINB237BCFB_01560	Collinsella_aerofaciens_H	0.00272242	0.00920689	0.000167496	-1.42621	-1.52415	-0.176862
	Bg0082	MBIN51CF5838_07300	Prevotella_sp002265625	0.00272239	0.00525236	0.0157357	1.4262	1.1512	-1.71425
	Bg0002	MBIN0238EAB2_13470	Prevotella_copri_A	0.00272228	0.00110793	0.00160537	1.42617	-0.528722	0.547545
	Bg0006	MBIN9ED882BB_04710	Bifidobacterium_longum	0.00272203	0.00376707	0.000424303	-1.42611	-0.97493	-0.281494
	Bg0102	MBIN7BAC77A6_12620	Blautia_A_sp003480185	0.0027218	0.00111331	0.00373411	1.42605	0.530005	-0.835074
	Bg0003	MBINBF946E1A_04175	Prevotella_sp900557255	0.00272169	2.23012e-05	0.00107467	1.42602	-0.0750128	-0.447992
	Bg0029	MBIN803155B5_08975	Ligilactobacillus_ruminis	0.00272123	0.00408048	0.000157427	1.4259	-1.01468	-0.171463
	Bg0506	MBIN335DF7C0_05720	UBA7182_sp003480725	0.00272108	0.00288564	1.5467e-05	1.42586	0.853283	0.0537446
	Bg0071	MBIN1E6483C4_11535	Enterocloster_sp900541315	0.0027209	0.000203432	0.00131013	1.42581	-0.226559	-0.494639
	Bg0049	MBINE040662D_13825	Blautia_A_wexlerae	0.00271916	6.16161e-07	0.00335966	1.42536	0.0124686	-0.792098
	Bg0083	MBIN00C0F521_10570	Blautia_A_sp003480185	0.0027188	0.00318676	0.00577255	1.42526	0.896699	-1.03828
	Bg0102	MBIN7BAC77A6_05325	Blautia_A_sp003480185	0.00271879	0.000966788	0.00324648	1.42526	0.493898	-0.778642
	Bg0006	MBIN9ED882BB_02860	Bifidobacterium_longum	0.00271857	0.0140488	0.000195649	-1.4252	-1.88274	-0.191149
	Bg0115	MBIN08C8A299_05165	CAG-81_sp900066535	0.00271799	1.99989e-05	0.00279528	1.42505	-0.0710353	-0.72251
	Bg0005	MBINDDC06E57_01495	Faecalibacterium_prausnitzii_G	0.00271531	0.00753408	0.0184055	1.42435	1.37875	-1.85398
	Bg0018	MBINFE7566FD_02020	Prevotella_copri	0.00271523	1.513e-06	4.00205e-05	1.42433	0.0195385	0.0864515
	Bg0010	MBIN7AA2F86E_08005	Bifidobacterium_breve	0.00271514	0.00579319	0.000221905	-1.4243	-1.20901	-0.203571
	Bg0016	MBINA94C9EA0_04840	Ligilactobacillus_ruminis	0.002715	0.0023904	1.83894e-05	1.42427	-0.776617	-0.0586024
	Bg0006	MBIN9ED882BB_03225	Bifidobacterium_longum	0.002715	0.0104077	0.000285328	-1.42427	-1.6205	-0.230836
	Bg0071	MBIN1E6483C4_10215	Enterocloster_sp900541315	0.00271495	0.00027797	0.00130987	1.42425	0.264832	-0.494591
	Bg0596	MBINA1EA5115_04250	Bifidobacterium_angulatum	0.00271476	0.00506842	0.000540463	-1.4242	-1.13086	0.317698
	Bg0351	MBIN2F53B9FE_05105	Agathobaculum_butyriciproducens	0.00271471	0.00919132	0.0138035	1.42419	1.52286	-1.60556
	Bg0005	MBINDDC06E57_01015	Faecalibacterium_prausnitzii_G	0.00271434	0.00331767	0.0121696	1.42409	0.914931	-1.50755
	Bg0005	MBINDDC06E57_01210	Faecalibacterium_prausnitzii_G	0.00271399	0.00373728	0.0131719	1.424	0.971068	-1.5684
	Bg0001	MBIND2C09C28_00655	Bifidobacterium_longum	0.00271304	0.0202977	2.32473e-06	-1.42375	-2.26306	-0.0208362
	Bg0338	MBIN7C230FD9_12985	Blautia_A_sp003471165	0.00271277	0.00143654	0.00133587	1.42368	0.602047	-0.499476
	Bg0386	MBIN420A0B74_08820	Gemmiger_formicilis	0.00271263	0.00258833	0.0106545	1.42364	0.808131	-1.41058
	Bg0001	MBIND2C09C28_02445	Bifidobacterium_longum	0.00271248	0.0211002	6.07119e-06	-1.42361	-2.30736	0.033672
	Bg0001	MBIND2C09C28_02670	Bifidobacterium_longum	0.0027123	0.0297312	9.31111e-05	-1.42356	-2.73891	-0.131866
	Bg0001	MBIND2C09C28_06670	Bifidobacterium_longum	0.0027121	0.0192264	0.00107324	-1.4235	-2.20252	-0.447692
	Bg0049	MBINE040662D_15910	Blautia_A_wexlerae	0.00271186	0.000562478	0.00388041	1.42344	-0.376725	-0.851277
	Bg0102	MBIN7BAC77A6_13905	Blautia_A_sp003480185	0.00271126	0.000310082	0.00371613	1.42328	0.279711	-0.833062
	Bg0049	MBINE040662D_05240	Blautia_A_wexlerae	0.00271113	1.14942e-06	0.00593156	1.42325	-0.0170299	-1.05249
	Bg0005	MBINDDC06E57_03515	Faecalibacterium_prausnitzii_G	0.00271079	0.00583388	0.0140223	1.42316	1.21325	-1.61823
	Bg0001	MBIND2C09C28_07035	Bifidobacterium_longum	0.00271071	0.0251247	2.20856e-05	-1.42314	-2.51781	-0.0642224
	Bg0094	MBIN077724E1_12650	Agathobacter_faecis	0.00271066	0.000235159	0.00204824	1.42313	0.243586	-0.618475
	Bg0005	MBINDDC06E57_01635	Faecalibacterium_prausnitzii_G	0.00271036	0.00811035	0.0183635	1.42305	1.43051	-1.85187
	Bg0006	MBIN9ED882BB_08360	Bifidobacterium_longum	0.0027098	0.0122629	0.000271989	-1.4229	-1.75901	-0.225376
	Bg0001	MBIND2C09C28_08060	Bifidobacterium_longum	0.0027098	0.0122629	0.000271989	-1.4229	-1.75901	-0.225376
	Bg0010	MBIN7AA2F86E_03995	Bifidobacterium_breve	0.00270946	0.0133188	0.000355602	-1.42281	-1.83318	-0.2577
	Bg0341	MBIN2B2E1276_06540	Megamonas_funiformis	0.00270752	0.00364747	0.0148692	1.4223	-0.959329	-1.66638
	Bg0005	MBINDDC06E57_06775	Faecalibacterium_prausnitzii_G	0.00270748	0.0026207	0.0125054	1.42229	0.813169	-1.5282
	Bg0049	MBINE040662D_07065	Blautia_A_wexlerae	0.00270729	5.93281e-07	0.00446283	1.42224	0.0122349	-0.912929
	Bg0005	MBINDDC06E57_10415	Faecalibacterium_prausnitzii_G	0.0027072	0.00237043	0.0127034	1.42222	0.773367	-1.54025
	Bg0044	MBIN3E3A2479_06670	Bifidobacterium_sp002742445	0.00270707	0.00168216	0.000290199	1.42218	-0.651486	0.232798
	Bg0028	MBIN63519D3E_02780	Bifidobacterium_sp002742445	0.00270707	0.00168216	0.000290199	1.42218	-0.651486	0.232798
	Bg0027	MBIN8B1CCEEB_04995	Bifidobacterium_sp002742445	0.00270707	0.00168216	0.000290199	1.42218	-0.651486	0.232798
	Bg0005	MBINDDC06E57_03565	Faecalibacterium_prausnitzii_G	0.0027067	0.00341893	0.0132435	1.42209	0.928789	-1.57265
	Bg0035	MBIN223A54CB_05015	Prevotella_sp900555035	0.00270617	4.54036e-05	0.000495425	1.42195	0.107033	0.304173
	Bg0109	MBINF578E6E0_01695	Dorea_formicigenerans	0.00270596	5.15106e-05	0.00480792	1.42189	-0.114004	-0.947568
	Bg0018	MBINFE7566FD_06430	Prevotella_copri	0.00270571	0.000356931	0.000679629	1.42183	0.300099	-0.35626
	Bg0071	MBIN1E6483C4_07990	Enterocloster_sp900541315	0.00270545	6.36374e-07	0.00184764	1.42176	-0.0126715	-0.587409
	Bg0045	MBIN3592B50C_03610	Ligilactobacillus_ruminis	0.00270496	0.00314179	0.00113927	1.42163	-0.890349	0.461258
	Bg0005	MBINDDC06E57_09990	Faecalibacterium_prausnitzii_G	0.00270469	0.00195418	0.0130369	1.42156	0.702188	-1.56034
	Bg0004	MBIN77AE4EE3_11715	Prevotella_copri_A	0.00270445	3.05871e-05	0.000809566	1.4215	-0.0878498	0.388828
	Bg0013	MBINF2A37D0E_03860	Megamonas_funiformis	0.00270436	0.00341823	0.0200134	1.42147	-0.928694	-1.93327
	Bg0006	MBIN9ED882BB_06875	Bifidobacterium_longum	0.00270426	0.00698662	2.70808e-05	-1.42145	-1.32772	-0.0711152
	Bg0417	MBIN66689EDA_04720	Faecalibacterium_prausnitzii_C	0.00270414	0.00324294	0.00803533	1.42142	0.904568	-1.22499
	Bg0005	MBINDDC06E57_10425	Faecalibacterium_prausnitzii_G	0.00270414	0.00324294	0.00803533	1.42142	0.904568	-1.22499
	Bg0005	MBINDDC06E57_10625	Faecalibacterium_prausnitzii_G	0.00270414	0.00324294	0.00803533	1.42142	0.904568	-1.22499
	Bg0071	MBIN1E6483C4_07520	Enterocloster_sp900541315	0.00270408	8.24313e-05	0.000999578	1.4214	0.144218	-0.432056
	Bg0016	MBINA94C9EA0_08365	Ligilactobacillus_ruminis	0.00270343	0.0071011	0.0002247	1.42123	-1.33855	-0.204849
	Bg0001	MBIND2C09C28_06630	Bifidobacterium_longum	0.00270291	0.019614	6.97775e-08	-1.42109	-2.22462	-0.00360985
	Bg0005	MBINDDC06E57_03820	Faecalibacterium_prausnitzii_G	0.0027027	0.00222482	0.0136298	1.42104	0.749238	-1.59543
	Bg0016	MBINA94C9EA0_04370	Ligilactobacillus_ruminis	0.00270227	0.00158998	0.000167464	1.42092	-0.633386	-0.176845
	Bg0338	MBIN7C230FD9_02075	Blautia_A_sp003471165	0.00270205	0.00049989	0.00313602	1.42087	0.355148	-0.765281
	Bg0006	MBIN9ED882BB_01675	Bifidobacterium_longum	0.002701	0.0142518	3.14336e-05	-1.42059	-1.8963	-0.0766176
	Bg0306	MBINB71294D9_01895	Agathobacter_rectalis	0.00270068	0.000313206	0.000823017	1.42051	0.281117	-0.392045
	Bg0005	MBINDDC06E57_06760	Faecalibacterium_prausnitzii_G	0.00270047	0.00424506	0.0159568	1.42045	1.03494	-1.72625
	Bg0003	MBINBF946E1A_08930	Prevotella_sp900557255	0.00269941	0.000108014	0.00051051	1.42017	-0.165086	-0.308769
	Bg0001	MBIND2C09C28_04505	Bifidobacterium_longum	0.0026991	0.0188196	1.71036e-05	-1.42009	-2.1791	-0.0565165
	Bg0001	MBIND2C09C28_08415	Bifidobacterium_longum	0.00269863	0.0224027	2.5464e-05	-1.41997	-2.37751	-0.0689597
	Bg0001	MBIND2C09C28_06120	Bifidobacterium_longum	0.00269846	0.020789	2.65997e-05	-1.41992	-2.29028	-0.0704806
	Bg0049	MBINE040662D_06580	Blautia_A_wexlerae	0.00269826	3.36731e-05	0.00294903	1.41987	-0.0921751	-0.742115
	Bg0045	MBIN3592B50C_04880	Ligilactobacillus_ruminis	0.00269802	0.00496719	0.000135721	1.41981	-1.11951	-0.159204
	Bg0112	MBIN7A4D2FFD_07150	Ligilactobacillus_ruminis	0.00269802	0.00496719	0.000135721	1.41981	-1.11951	-0.159204
	Bg0014	MBINE5355FC6_04840	Bifidobacterium_breve	0.00269781	0.00804898	2.00522e-05	-1.41975	-1.42509	0.0611945
	Bg0002	MBIN0238EAB2_04840	Prevotella_copri_A	0.00269638	0.000833984	0.0035516	1.41937	-0.458723	0.814411
	Bg0008	MBIN0ABBE0D9_04765	Prevotella_copri	0.00269606	0.000229577	1.74966e-05	1.41929	-0.240678	0.0571621
	Bg0005	MBINDDC06E57_09845	Faecalibacterium_prausnitzii_G	0.00269584	0.0027577	0.0122699	1.41923	0.834153	-1.51374
	Bg0071	MBIN1E6483C4_06385	Enterocloster_sp900541315	0.00269577	4.02454e-05	0.00133102	1.41921	0.10077	-0.498568
	Bg0014	MBINE5355FC6_02275	Bifidobacterium_breve	0.00269515	0.0180215	0.000179765	-1.41905	-2.1324	-0.183225
	Bg0014	MBINE5355FC6_00310	Bifidobacterium_breve	0.00269503	0.0154073	3.18292e-06	-1.41902	-1.97167	-0.0243806
	Bg0083	MBIN00C0F521_04505	Blautia_A_sp003480185	0.00269503	0.00179521	0.00368475	1.41902	0.673023	-0.829536
	Bg0013	MBINF2A37D0E_01640	Megamonas_funiformis	0.0026949	0.00283297	0.0167516	1.41898	-0.84546	-1.76872
	Bg0001	MBIND2C09C28_05540	Bifidobacterium_longum	0.00269464	0.0119975	0.000163185	-1.41892	-1.73987	-0.174571
	Bg0236	MBINE1EC7ABB_03810	Dorea_formicigenerans	0.00269405	0.000405391	0.00353381	1.41876	0.319822	-0.812369
	Bg0049	MBINE040662D_05225	Blautia_A_wexlerae	0.0026938	1.69082e-07	0.00385302	1.41869	0.00653161	-0.848267
	Bg0083	MBIN00C0F521_00905	Blautia_A_sp003480185	0.00269363	0.000742602	0.00314478	1.41865	0.432862	-0.76635
	Bg0182	MBINA099E761_09825	Prevotella_sp000436915	0.00269352	0.000987269	0.000642671	1.41862	0.499102	-0.346438
	Bg0001	MBIND2C09C28_00110	Bifidobacterium_longum	0.00269348	0.0173241	3.05147e-05	-1.41861	-2.09072	-0.0754895
	Bg0001	MBIND2C09C28_02560	Bifidobacterium_longum	0.00269313	0.0157701	8.25083e-07	-1.41852	-1.99475	0.0124131
	Bg0006	MBIN9ED882BB_07610	Bifidobacterium_longum	0.00269295	0.0177384	1.54428e-05	-1.41847	-2.11558	-0.0537024
	Bg0001	MBIND2C09C28_04715	Bifidobacterium_longum	0.00269295	0.0177384	1.54428e-05	-1.41847	-2.11558	-0.0537024
	Bg0049	MBINE040662D_07630	Blautia_A_wexlerae	0.00269279	5.79883e-05	0.0057587	1.41843	0.12096	-1.03704
	Bg0005	MBINDDC06E57_06570	Faecalibacterium_prausnitzii_G	0.00269149	0.00442216	0.0122242	1.41809	1.0563	-1.51092
	Bg0013	MBINF2A37D0E_00120	Megamonas_funiformis	0.00269128	0.00455235	0.013938	1.41803	-1.07174	-1.61336
	Bg0006	MBIN9ED882BB_03160	Bifidobacterium_longum	0.00269108	0.00574704	0.000347598	-1.41798	-1.20419	-0.254783
	Bg0049	MBINE040662D_00525	Blautia_A_wexlerae	0.00269006	7.49621e-06	0.00279614	1.41771	-0.0434903	-0.722621
	Bg0071	MBIN1E6483C4_00645	Enterocloster_sp900541315	0.00268999	8.65797e-05	0.00132605	1.41769	0.147802	-0.497635
	Bg0005	MBINDDC06E57_07495	Faecalibacterium_prausnitzii_G	0.00268997	0.00437441	0.0133336	1.41769	1.05059	-1.57799
	Bg0001	MBIND2C09C28_08295	Bifidobacterium_longum	0.00268941	0.0125779	1.81877e-05	-1.41754	-1.78146	0.0582801
	Bg0049	MBINE040662D_03490	Blautia_A_wexlerae	0.00268885	7.52833e-08	0.00547462	1.41739	0.00435834	-1.01113
	Bg0102	MBIN7BAC77A6_01010	Blautia_A_sp003480185	0.00268873	0.000694005	0.0012258	1.41736	0.418459	-0.478456
	Bg0001	MBIND2C09C28_03970	Bifidobacterium_longum	0.0026886	0.0195925	1.23506e-05	-1.41733	-2.2234	0.0480259
	Bg0001	MBIND2C09C28_03755	Bifidobacterium_longum	0.00268825	0.0224594	7.39212e-05	-1.41723	-2.38052	-0.117494
	Bg0016	MBINA94C9EA0_02860	Ligilactobacillus_ruminis	0.00268815	0.00336599	0.000262763	1.41721	-0.921569	-0.221521
	Bg0002	MBIN0238EAB2_05585	Prevotella_copri_A	0.00268775	0.000256364	0.0023936	1.4171	-0.254332	0.668587
	Bg0005	MBINDDC06E57_06110	Faecalibacterium_prausnitzii_G	0.00268763	0.00262115	0.013373	1.41707	0.813238	-1.58032
	Bg0169	MBIN1FFFDFA8_06190	Faecalibacterium_prausnitzii_I	0.00268758	0.00181911	0.000123469	1.41706	0.677487	-0.151848
	Bg0001	MBIND2C09C28_02905	Bifidobacterium_longum	0.00268719	0.0199595	3.40078e-08	-1.41695	-2.24412	-0.00252012
	Bg0016	MBINA94C9EA0_05930	Ligilactobacillus_ruminis	0.00268696	0.00373409	0.00031998	1.41689	-0.970653	-0.244452
	Bg0005	MBINDDC06E57_01960	Faecalibacterium_prausnitzii_G	0.00268572	0.00234906	0.0123879	1.41657	0.769872	-1.52101
	Bg0005	MBINDDC06E57_00140	Faecalibacterium_prausnitzii_G	0.00268546	0.0141403	0.0287639	1.4165	1.88886	-2.31769
	Bg0049	MBINE040662D_01020	Blautia_A_wexlerae	0.00268536	0.00012631	0.00471906	1.41647	-0.178522	-0.93877
	Bg0003	MBINBF946E1A_09445	Prevotella_sp900557255	0.00268521	0.00263996	7.29499e-05	1.41643	-0.816151	-0.11672
	Bg0071	MBIN1E6483C4_07640	Enterocloster_sp900541315	0.00268483	1.98382e-06	0.00186909	1.41633	0.0223729	-0.590809
	Bg0049	MBINE040662D_14685	Blautia_A_wexlerae	0.00268476	0.00070064	0.00485611	1.41631	-0.420455	-0.952305
	Bg0005	MBINDDC06E57_05575	Faecalibacterium_prausnitzii_G	0.00268472	0.0138398	0.0267508	1.4163	1.86869	-2.23512
	Bg0006	MBIN9ED882BB_03360	Bifidobacterium_longum	0.00268372	0.00574667	0.00019468	-1.41604	-1.20415	0.190674
	Bg0016	MBINA94C9EA0_03095	Ligilactobacillus_ruminis	0.00268319	0.00337592	0.0011112	1.4159	-0.922928	-0.455541
	Bg0005	MBINDDC06E57_04545	Faecalibacterium_prausnitzii_G	0.00268284	0.00284852	0.012477	1.41581	0.847777	-1.52646
	Bg0014	MBINE5355FC6_06980	Bifidobacterium_breve	0.0026828	0.00975357	8.69461e-07	-1.4158	-1.56875	0.0127426
	Bg0005	MBINDDC06E57_01525	Faecalibacterium_prausnitzii_G	0.00268274	0.00430491	0.0142212	1.41578	1.04221	-1.62967
	Bg0102	MBIN7BAC77A6_11760	Blautia_A_sp003480185	0.00268198	0.000297193	0.00369531	1.41558	0.273836	-0.830725
	Bg0027	MBIN8B1CCEEB_00730	Bifidobacterium_sp002742445	0.00268186	0.0128071	0.000127384	1.41555	-1.79762	0.154237
	Bg0001	MBIND2C09C28_04455	Bifidobacterium_longum	0.00268148	0.0169611	7.13038e-06	-1.41545	-2.06871	-0.0364912
	Bg0307	MBIN87AEB9A0_07950	Blautia_A_obeum	0.00268147	0.00299531	0.00148767	1.41545	0.869346	-0.52709
	Bg0006	MBIN9ED882BB_02285	Bifidobacterium_longum	0.00268078	0.00822897	6.96992e-05	-1.41526	-1.44094	-0.114089
	Bg0071	MBIN1E6483C4_03340	Enterocloster_sp900541315	0.00268063	8.31093e-05	0.00216843	1.41522	0.144809	-0.636363
	Bg0071	MBIN1E6483C4_09735	Enterocloster_sp900541315	0.00268058	0.000162553	0.00307209	1.41521	0.202521	-0.757441
	Bg0005	MBINDDC06E57_03680	Faecalibacterium_prausnitzii_G	0.0026802	0.0023875	0.0133693	1.41511	0.776146	-1.5801
	Bg0006	MBIN9ED882BB_05160	Bifidobacterium_longum	0.00267992	0.0038054	0.000185499	-1.41503	-0.979878	0.186124
	Bg0008	MBIN0ABBE0D9_12915	Prevotella_copri	0.00267989	0.000212109	0.00123624	1.41503	0.23134	-0.480488
	Bg0005	MBINDDC06E57_01335	Faecalibacterium_prausnitzii_G	0.00267943	0.00301016	0.0136763	1.41491	0.871498	-1.59815
	Bg0013	MBINF2A37D0E_03820	Megamonas_funiformis	0.0026779	0.00253366	0.0197552	1.4145	-0.799551	-1.92076
	Bg0180	MBINEFA98F4D_09105	Blautia_A_obeum	0.00267769	8.25081e-05	0.00153531	1.41445	-0.144285	-0.535464
	Bg0035	MBIN223A54CB_07675	Prevotella_sp900555035	0.00267758	5.89693e-05	0.00240813	1.41442	0.121979	0.670613
	Bg0049	MBINE040662D_10315	Blautia_A_wexlerae	0.00267745	0.000137766	0.00141865	1.41438	-0.186441	-0.514718
	Bg0005	MBINDDC06E57_02195	Faecalibacterium_prausnitzii_G	0.0026772	0.00349504	0.0100687	1.41432	0.93907	-1.37126
	Bg0016	MBINA94C9EA0_02345	Ligilactobacillus_ruminis	0.0026765	0.00535966	0.000376147	1.41413	-1.1629	-0.26504
	Bg0494	MBIN5830C1D1_11335	Anaerobutyricum_hallii	0.00267617	3.77177e-05	0.00336056	1.41404	0.0975538	-0.792205
	Bg0102	MBIN7BAC77A6_10735	Blautia_A_sp003480185	0.00267542	3.36667e-07	0.00347623	1.41385	-0.00921663	-0.805724
	Bg0001	MBIND2C09C28_02605	Bifidobacterium_longum	0.00267535	0.0203712	0.000122266	-1.41383	-2.26715	0.151107
	Bg0621	MBINC950BA19_05275	CAG-81_sp900066785	0.00267448	0.000219468	0.00189995	1.4136	-0.235319	-0.595666
	Bg0102	MBIN7BAC77A6_00730	Blautia_A_sp003480185	0.00267424	0.000725507	0.00267347	1.41353	0.427851	-0.706593
	Bg0112	MBIN7A4D2FFD_07515	Ligilactobacillus_ruminis	0.00267377	0.00788117	1.50891e-05	1.41341	-1.41016	-0.053084
	Bg0039	MBIN4B1F7CB0_06865	Ligilactobacillus_ruminis	0.00267368	0.00367297	0.000492428	1.41339	-0.962677	-0.303252
	Bg0049	MBINE040662D_04160	Blautia_A_wexlerae	0.00267358	2.02304e-05	0.00467974	1.41336	0.0714454	-0.934851
	Bg0013	MBINF2A37D0E_04515	Megamonas_funiformis	0.00267353	0.00317828	0.0215582	1.41335	-0.895505	-2.00649
	Bg0014	MBINE5355FC6_03695	Bifidobacterium_breve	0.00267331	0.0131588	0.000235518	-1.41329	-1.82213	-0.209722
	Bg0011	MBIND7F5D2F2_07675	Bifidobacterium_kashiwanohense_A	0.00267331	0.0135252	0.000207395	-1.41329	-1.84732	0.196803
	Bg0010	MBIN7AA2F86E_00540	Bifidobacterium_breve	0.00267329	0.0163033	0.000549081	-1.41328	-2.0282	-0.320221
	Bg0005	MBINDDC06E57_03480	Faecalibacterium_prausnitzii_G	0.002673	0.00329611	0.0130311	1.41321	0.911953	-1.55999
	Bg0005	MBINDDC06E57_01115	Faecalibacterium_prausnitzii_G	0.00267167	0.00449865	0.0118273	1.41286	1.0654	-1.48619
	Bg0005	MBINDDC06E57_10865	Faecalibacterium_prausnitzii_G	0.00267068	0.00219341	0.0131502	1.41259	0.743929	-1.56711
	Bg0049	MBINE040662D_01005	Blautia_A_wexlerae	0.00267019	1.42409e-06	0.00328094	1.41246	-0.0189557	-0.782764
	Bg0049	MBINE040662D_08750	Blautia_A_wexlerae	0.00266952	7.37816e-06	0.00507984	1.41229	-0.0431465	-0.973995
	Bg0003	MBINBF946E1A_11495	Prevotella_sp900557255	0.00266934	4.46907e-07	0.000445579	1.41224	0.0106189	0.288466
	Bg0049	MBINE040662D_08140	Blautia_A_wexlerae	0.00266934	0.0010743	0.00117297	1.41224	0.520637	-0.468031
	Bg0001	MBIND2C09C28_09005	Bifidobacterium_longum	0.00266807	0.015149	0.000198771	-1.4119	-1.95507	0.192667
	Bg0049	MBINE040662D_06810	Blautia_A_wexlerae	0.00266775	8.84932e-05	0.00403283	1.41182	0.149426	-0.867834
	Bg0576	MBIND9C9542F_06695	Dorea_formicigenerans	0.00266773	0.000316706	0.0029508	1.41181	0.282683	-0.742337
	Bg0071	MBIN1E6483C4_02760	Enterocloster_sp900541315	0.00266718	1.66084e-06	0.00139109	1.41167	-0.0204708	-0.509693
	Bg0010	MBIN7AA2F86E_01320	Bifidobacterium_breve	0.00266643	0.00482662	4.17194e-07	-1.41147	-1.10355	-0.00882675
	Bg0049	MBINE040662D_10255	Blautia_A_wexlerae	0.00266635	1.19091e-05	0.00348381	1.41145	0.0548164	-0.806601
	Bg0410	MBIN34CDEC1A_04345	Faecalibacterium_sp900539885	0.00266602	0.00307602	0.0144839	1.41136	0.88098	-1.64466
	Bg0381	MBINA24B2D6E_00760	Agathobaculum_butyriciproducens	0.00266595	0.00103888	0.0016577	1.41134	0.511981	-0.556396
	Bg0013	MBINF2A37D0E_03870	Megamonas_funiformis	0.00266556	0.00302954	0.018894	1.41124	-0.874299	-1.87842
	Bg0045	MBIN3592B50C_02085	Ligilactobacillus_ruminis	0.00266553	0.00765873	0.00117006	1.41123	-1.39011	-0.467451
	Bg0014	MBINE5355FC6_06310	Bifidobacterium_breve	0.00266543	0.0100772	0.000388775	-1.4112	-1.59456	-0.269452
	Bg0102	MBIN7BAC77A6_01170	Blautia_A_sp003480185	0.00266526	0.000935098	0.00464781	1.41116	0.485736	-0.931656
	Bg0141	MBIN55951D8C_00510	Collinsella_aerofaciens_H	0.00266497	0.0160855	0.000661405	-1.41108	-2.0146	0.351451
	Bg0027	MBIN8B1CCEEB_06315	Bifidobacterium_sp002742445	0.00266478	0.00749709	5.23099e-05	1.41103	-1.37537	-0.0988379
	Bg0001	MBIND2C09C28_03055	Bifidobacterium_longum	0.00266446	0.0111772	1.08465e-05	-1.41095	-1.67934	0.0450067
	Bg0562	MBIN4B3C339C_08665	Enterocloster_sp900538485	0.00266427	0.000707562	0.00141532	1.4109	0.422527	-0.514114
	Bg0008	MBIN0ABBE0D9_07970	Prevotella_copri	0.0026634	8.63723e-05	0.000337584	1.41067	0.147625	-0.251086
	Bg0001	MBIND2C09C28_06940	Bifidobacterium_longum	0.00266326	0.0208136	2.01842e-07	-1.41063	-2.29164	0.00613956
	Bg0027	MBIN8B1CCEEB_01345	Bifidobacterium_sp002742445	0.00266304	0.0224086	2.51421e-05	1.41057	-2.37782	0.0685224
	Bg0021	MBINCFF3C9CF_03370	Bifidobacterium_kashiwanohense_A	0.00266304	0.0224086	2.51421e-05	1.41057	-2.37782	0.0685224
	Bg0105	MBIN462E2FAD_01220	Collinsella_aerofaciens_H	0.00266222	0.00427629	9.05493e-06	1.41035	-1.03874	-0.041122
	Bg0016	MBINA94C9EA0_02740	Ligilactobacillus_ruminis	0.00266196	0.00552494	0.000209041	1.41029	-1.18069	-0.197582
	Bg0001	MBIND2C09C28_07540	Bifidobacterium_longum	0.002661	0.0260073	9.96922e-05	-1.41003	-2.56165	-0.136446
	Bg0049	MBINE040662D_04970	Blautia_A_wexlerae	0.00266091	5.23798e-05	0.00321649	1.41001	-0.114962	-0.775037
	Bg0049	MBINE040662D_08715	Blautia_A_wexlerae	0.00266081	0.000333525	0.00325742	1.40998	0.290092	-0.779953
	Bg0083	MBIN00C0F521_12385	Blautia_A_sp003480185	0.00266047	0.00139153	0.00425632	1.40989	0.59254	-0.891557
	Bg0016	MBINA94C9EA0_06630	Ligilactobacillus_ruminis	0.0026603	0.00394237	0.000354366	1.40985	-0.997357	-0.257252
	Bg0005	MBINDDC06E57_00750	Faecalibacterium_prausnitzii_G	0.00265964	0.00257698	0.0133953	1.40967	0.806356	-1.58164
	Bg0001	MBIND2C09C28_08605	Bifidobacterium_longum	0.00265926	0.0162487	7.29038e-05	-1.40957	-2.02479	0.116683
	Bg0049	MBINE040662D_08500	Blautia_A_wexlerae	0.00265923	0.000219067	0.00448462	1.40956	0.235104	-0.915154
	Bg0083	MBIN00C0F521_08995	Blautia_A_sp003480185	0.00265919	0.000694852	0.00549562	1.40955	0.418714	-1.01307
	Bg0005	MBINDDC06E57_07500	Faecalibacterium_prausnitzii_G	0.00265916	0.00386188	0.0144804	1.40954	0.987122	-1.64446
	Bg0016	MBINA94C9EA0_05815	Ligilactobacillus_ruminis	0.00265856	0.00244835	0.000738848	1.40939	-0.785975	-0.371457
	Bg0001	MBIND2C09C28_06715	Bifidobacterium_longum	0.00265826	0.0189096	0.000150625	-1.4093	-2.1843	0.167718
	Bg0005	MBINDDC06E57_08670	Faecalibacterium_prausnitzii_G	0.00265772	0.00519877	0.0131838	1.40916	1.14531	-1.5691
	Bg0005	MBINDDC06E57_03910	Faecalibacterium_prausnitzii_G	0.00265755	0.0037961	0.0139537	1.40912	0.97868	-1.61427
	Bg0049	MBINE040662D_09005	Blautia_A_wexlerae	0.00265727	0.000746788	0.00340036	1.40904	-0.434081	-0.796882
	Bg0001	MBIND2C09C28_04495	Bifidobacterium_longum	0.00265662	0.020403	2.933e-06	-1.40887	-2.26892	-0.0234039
	Bg0049	MBINE040662D_07815	Blautia_A_wexlerae	0.00265601	9.16683e-06	0.00296113	1.40871	0.048093	-0.743636
	Bg0546	MBIN66D7B97C_07910	Sutterella_sp	0.00265594	0.000294971	7.01653e-05	1.40869	-0.272811	-0.11447
	Bg0058	MBIN20531725_04240	Bifidobacterium_sp002742445	0.00265557	1.80702e-05	0.00155844	1.40859	-0.0675232	0.539481
	Bg0044	MBIN3E3A2479_04175	Bifidobacterium_sp002742445	0.00265557	1.80702e-05	0.00155844	1.40859	-0.0675232	0.539481
	Bg0028	MBIN63519D3E_07080	Bifidobacterium_sp002742445	0.00265557	1.80702e-05	0.00155844	1.40859	-0.0675232	0.539481
	Bg0083	MBIN00C0F521_02450	Blautia_A_sp003480185	0.00265554	0.000205642	0.00422507	1.40858	0.227786	-0.888278
	Bg0005	MBINDDC06E57_09505	Faecalibacterium_prausnitzii_G	0.00265534	0.00196358	0.012848	1.40853	0.703876	-1.54899
	Bg0058	MBIN20531725_07080	Bifidobacterium_sp002742445	0.00265487	0.0213044	2.19028e-05	-1.40841	-2.3185	-0.063956
	Bg0048	MBIN636B8FE1_08015	Prevotella_sp900555035	0.00265442	3.48847e-06	0.000204925	1.40829	-0.0296681	0.195627
	Bg0236	MBINE1EC7ABB_07960	Dorea_formicigenerans	0.00265433	0.000403417	0.00337858	1.40826	0.319043	-0.794326
	Bg0109	MBINF578E6E0_02560	Dorea_formicigenerans	0.00265433	0.000403417	0.00337858	1.40826	0.319043	-0.794326
	Bg0001	MBIND2C09C28_07355	Bifidobacterium_longum	0.0026542	0.022094	0.000376622	-1.40823	-2.36107	-0.265207
	Bg0005	MBINDDC06E57_03435	Faecalibacterium_prausnitzii_G	0.0026537	0.00337609	0.0146557	1.4081	0.922951	-1.65438
	Bg0049	MBINE040662D_10140	Blautia_A_wexlerae	0.00265358	1.31311e-05	0.00411263	1.40807	-0.0575602	-0.876378
	Bg0083	MBIN00C0F521_08885	Blautia_A_sp003480185	0.00265357	0.00280902	0.00381295	1.40806	0.841878	-0.843844
	Bg0001	MBIND2C09C28_05895	Bifidobacterium_longum	0.00265347	0.0105321	4.86396e-05	-1.40804	-1.63016	0.0953074
	Bg0014	MBINE5355FC6_08300	Bifidobacterium_breve	0.00265282	0.00708704	0.000101314	-1.40786	-1.33722	-0.137552
	Bg0005	MBINDDC06E57_04040	Faecalibacterium_prausnitzii_G	0.00265248	0.00464315	0.0176454	1.40777	1.08238	-1.8153
	Bg0005	MBINDDC06E57_00375	Faecalibacterium_prausnitzii_G	0.0026523	0.00397971	0.014348	1.40772	1.00207	-1.63692
	Bg0452	MBINEC7A5EB0_09515	Faecalibacterium_prausnitzii_C	0.00265214	0.00178423	0.00258582	1.40768	0.67096	-0.694914
	Bg0049	MBINE040662D_05215	Blautia_A_wexlerae	0.00265213	1.27295e-05	0.00297207	1.40768	0.0566732	-0.745008
	Bg0562	MBIN4B3C339C_12120	Enterocloster_sp900538485	0.00265199	1.02422e-05	0.0052558	1.40764	0.0508357	-0.99072
	Bg0049	MBINE040662D_10275	Blautia_A_wexlerae	0.0026515	0.000200892	0.00283638	1.40751	-0.22514	-0.727803
	Bg0210	MBIN134E3586_12340	Bacteroides_ovatus	0.00265144	0.00122275	6.56598e-05	1.4075	0.555443	-0.110734
	Bg0013	MBINF2A37D0E_04080	Megamonas_funiformis	0.00265116	0.000895566	0.0146279	1.40742	-0.475358	-1.65281
	Bg0010	MBIN7AA2F86E_01485	Bifidobacterium_breve	0.00265074	0.013677	2.14765e-05	-1.40731	-1.85766	-0.0633306
	Bg0005	MBINDDC06E57_06620	Faecalibacterium_prausnitzii_G	0.0026507	0.0036625	0.0145696	1.4073	0.961304	-1.64951
	Bg0071	MBIN1E6483C4_03320	Enterocloster_sp900541315	0.00264949	0.000665712	0.00177298	1.40698	-0.409841	-0.575419
	Bg0001	MBIND2C09C28_08180	Bifidobacterium_longum	0.00264832	0.0121885	0.000110885	-1.40667	-1.75366	-0.143902
	Bg0014	MBINE5355FC6_02185	Bifidobacterium_breve	0.00264831	0.0164792	0.000560624	-1.40666	-2.03911	-0.323569
	Bg0469	MBIN6D824719_07700	Mediterraneibacter_faecis	0.0026471	0.000817317	0.00485849	1.40634	0.454116	-0.952538
	Bg0005	MBINDDC06E57_09560	Faecalibacterium_prausnitzii_G	0.00264697	0.00321605	0.0103022	1.40631	0.900811	-1.38706
	Bg0141	MBIN55951D8C_07090	Collinsella_aerofaciens_H	0.00264692	0.0108238	0.000264545	-1.4063	-1.65258	-0.22227
	Bg0005	MBINDDC06E57_06350	Faecalibacterium_prausnitzii_G	0.0026469	0.00355988	0.0126129	1.40629	0.94774	-1.53475
	Bg0071	MBIN1E6483C4_06590	Enterocloster_sp900541315	0.00264648	1.82958e-05	0.00147101	1.40618	0.0679434	-0.524131
	Bg0005	MBINDDC06E57_01820	Faecalibacterium_prausnitzii_G	0.0026462	0.00282587	0.0108943	1.4061	0.8444	-1.42637
	Bg0001	MBIND2C09C28_06910	Bifidobacterium_longum	0.00264558	0.0228566	2.28545e-05	-1.40594	-2.40147	-0.0653307
	Bg0023	MBIND62FFD58_00130	Bifidobacterium_bifidum	0.00264416	0.0266253	0.0041404	-1.40556	-2.59191	-0.879332
	Bg0005	MBINDDC06E57_02955	Faecalibacterium_prausnitzii_G	0.00264395	0.00386479	0.0121078	1.40551	0.987494	-1.50371
	Bg0351	MBIN2F53B9FE_10530	Agathobaculum_butyriciproducens	0.00264383	0.000445085	0.00294907	1.40548	0.335115	-0.74212
	Bg0010	MBIN7AA2F86E_06695	Bifidobacterium_breve	0.00264359	0.0147493	0.000366913	-1.40541	-1.92911	-0.261766
	Bg0014	MBINE5355FC6_06360	Bifidobacterium_breve	0.00264359	0.0147493	0.000366913	-1.40541	-1.92911	-0.261766
	Bg0005	MBINDDC06E57_05690	Faecalibacterium_prausnitzii_G	0.0026431	0.00504764	0.0125827	1.40528	1.12854	-1.53291
	Bg0001	MBIND2C09C28_03980	Bifidobacterium_longum	0.00264292	0.0184828	1.48903e-05	-1.40523	-2.15951	-0.0527331
	Bg0005	MBINDDC06E57_10710	Faecalibacterium_prausnitzii_G	0.00264288	0.00473503	0.00683738	1.40522	1.09303	-1.13
	Bg0084	MBIN2670148E_07175	Ligilactobacillus_ruminis	0.00264271	0.0108156	1.73856e-06	1.40518	-1.65195	-0.0180189
	Bg0016	MBINA94C9EA0_06785	Ligilactobacillus_ruminis	0.00264209	0.00631194	0.000327476	1.40501	-1.26198	-0.247298
	Bg0173	MBINDE828359_00050	Bifidobacterium_adolescentis	0.00264195	0.0011902	3.33917e-05	1.40498	-0.548002	-0.078968
	Bg0006	MBIN9ED882BB_07285	Bifidobacterium_longum	0.00264155	0.0112099	2.66801e-05	-1.40487	-1.6818	-0.0705871
	Bg0005	MBINDDC06E57_04230	Faecalibacterium_prausnitzii_G	0.00264152	0.00094149	0.0106077	1.40486	0.487393	-1.40748
	Bg0005	MBINDDC06E57_02700	Faecalibacterium_prausnitzii_G	0.00264148	0.00160425	0.0127972	1.40485	0.636221	-1.54593
	Bg0006	MBIN9ED882BB_04290	Bifidobacterium_longum	0.00264096	0.0223554	2.31825e-05	-1.40471	-2.375	-0.0657979
	Bg0495	MBINEE75931F_02150	Faecalibacterium_prausnitzii_C	0.00264074	0.00332157	0.00823144	1.40465	0.915469	-1.23985
	Bg0049	MBINE040662D_14695	Blautia_A_wexlerae	0.00264011	0.000230357	0.00487011	1.40448	-0.241086	-0.953677
	Bg0301	MBIN93F19AE8_06395	Sutterella_wadsworthensis_A	0.0026391	3.97399e-05	0.000436488	1.40422	-0.100135	-0.285508
	Bg0005	MBINDDC06E57_02610	Faecalibacterium_prausnitzii_G	0.00263907	0.0036122	0.0123817	1.40421	0.954679	-1.52062
	Bg0071	MBIN1E6483C4_09340	Enterocloster_sp900541315	0.00263904	6.80361e-08	0.00166508	1.4042	0.00414326	-0.557635
	Bg0005	MBINDDC06E57_04145	Faecalibacterium_prausnitzii_G	0.00263832	0.00319994	0.0167741	1.40401	0.898551	-1.76991
	Bg0005	MBINDDC06E57_00230	Faecalibacterium_prausnitzii_G	0.00263829	0.00485006	0.0145066	1.404	1.10623	-1.64594
	Bg0376	MBINCFCDB96D_05530	Senegalimassilia_anaerobia	0.00263791	5.49839e-06	0.000432571	1.4039	0.0372468	-0.284224
	Bg0506	MBIN335DF7C0_08545	UBA7182_sp003480725	0.00263736	0.00317322	4.70247e-05	1.40375	0.894792	-0.0937119
	Bg0006	MBIN9ED882BB_02515	Bifidobacterium_longum	0.00263637	0.00887353	0.000102241	-1.40349	-1.4963	0.13818
	Bg0001	MBIND2C09C28_01690	Bifidobacterium_longum	0.00263613	0.0243112	1.27603e-05	-1.40343	-2.47671	0.0488161
	Bg0008	MBIN0ABBE0D9_12250	Prevotella_copri	0.0026361	7.25334e-05	1.50812e-06	1.40342	-0.135282	0.0167822
	Bg0001	MBIND2C09C28_04385	Bifidobacterium_longum	0.00263577	0.0102668	2.21157e-05	-1.40333	-1.60949	0.0642662
	Bg0005	MBINDDC06E57_08275	Faecalibacterium_prausnitzii_G	0.00263538	0.00219938	0.00879053	1.40323	0.744941	-1.28127
	Bg0005	MBINDDC06E57_04820	Faecalibacterium_prausnitzii_G	0.00263522	0.00560944	0.0133809	1.40318	1.18968	-1.58079
	Bg0005	MBINDDC06E57_05715	Faecalibacterium_prausnitzii_G	0.00263487	0.00621916	0.0122493	1.40309	1.25267	-1.51247
	Bg0028	MBIN63519D3E_04910	Bifidobacterium_sp002742445	0.00263461	0.00273422	0.000592404	1.40302	-0.830594	0.332614
	Bg0244	MBIN4E5D2DAC_05655	Megamonas_funiformis	0.00263444	0.00546842	0.0208108	1.40298	-1.17463	-1.97141
	Bg0013	MBINF2A37D0E_00220	Megamonas_funiformis	0.00263444	0.00546842	0.0208108	1.40298	-1.17463	-1.97141
	Bg0234	MBIN31520C81_06625	Megamonas_funiformis	0.00263444	0.00546842	0.0208108	1.40298	-1.17463	-1.97141
	Bg0013	MBINF2A37D0E_06605	Megamonas_funiformis	0.00263397	0.00190491	0.0172887	1.40285	-0.693281	-1.79686
	Bg0102	MBIN7BAC77A6_03525	Blautia_A_sp003480185	0.00263372	0.000409012	0.00330563	1.40278	-0.321248	-0.785704
	Bg0001	MBIND2C09C28_03660	Bifidobacterium_longum	0.00263338	0.031178	0.000151533	-1.40269	-2.80476	-0.168223
	Bg0083	MBIN00C0F521_03465	Blautia_A_sp003480185	0.00263323	0.00183043	0.00250902	1.40266	0.679593	-0.684516
	Bg0083	MBIN00C0F521_04625	Blautia_A_sp003480185	0.00263309	0.00161231	0.00244222	1.40262	0.637817	-0.675342
	Bg0071	MBIN1E6483C4_11910	Enterocloster_sp900541315	0.00263285	1.18102e-05	0.00200856	1.40255	-0.0545884	-0.612455
	Bg0071	MBIN1E6483C4_07760	Enterocloster_sp900541315	0.00263244	9.37703e-08	0.00281829	1.40244	0.00486412	-0.725478
	Bg0006	MBIN9ED882BB_08925	Bifidobacterium_longum	0.0026321	0.0062275	3.51344e-05	-1.40235	-1.25351	0.0810024
	Bg0209	MBINC09EEE13_01150	Dorea_longicatena_B	0.00263207	1.14521e-06	0.000394333	1.40234	0.0169986	-0.271371
	Bg0014	MBINE5355FC6_02140	Bifidobacterium_breve	0.00263174	0.00477837	9.27459e-07	-1.40226	-1.09802	-0.0131607
	Bg0376	MBINCFCDB96D_06975	Senegalimassilia_anaerobia	0.00263143	0.000109981	4.00765e-06	1.40217	0.166583	-0.0273575
	Bg0049	MBINE040662D_12490	Blautia_A_wexlerae	0.00263134	1.59656e-05	0.00301693	1.40215	-0.0634694	-0.75061
	Bg0001	MBIND2C09C28_03230	Bifidobacterium_longum	0.00263109	0.0211767	2.98102e-05	-1.40209	-2.31154	-0.074613
	Bg0005	MBINDDC06E57_02515	Faecalibacterium_prausnitzii_G	0.00263096	0.00399462	0.0129191	1.40205	1.00394	-1.55327
	Bg0071	MBIN1E6483C4_12255	Enterocloster_sp900541315	0.00263058	0.000179837	0.00168843	1.40195	0.213016	-0.56153
	Bg0071	MBIN1E6483C4_08885	Enterocloster_sp900541315	0.00263022	0.000305565	0.00263648	1.40185	-0.277667	-0.701687
	Bg0049	MBINE040662D_03390	Blautia_A_wexlerae	0.00263008	8.81013e-06	0.00488608	1.40182	-0.047148	-0.955238
	Bg0049	MBINE040662D_05305	Blautia_A_wexlerae	0.00262985	2.67278e-05	0.00417551	1.40175	-0.0821209	-0.883052
	Bg0006	MBIN9ED882BB_05210	Bifidobacterium_longum	0.00262971	0.0188793	4.65914e-05	-1.40172	-2.18255	-0.0932791
	Bg0083	MBIN00C0F521_10980	Blautia_A_sp003480185	0.00262931	0.00188835	0.00395082	1.40161	0.690261	-0.858965
	Bg0005	MBINDDC06E57_01305	Faecalibacterium_prausnitzii_G	0.00262903	0.00198622	0.0122158	1.40154	0.707923	-1.5104
	Bg0013	MBINF2A37D0E_07370	Megamonas_funiformis	0.0026282	0.00182134	0.015096	1.40131	-0.677904	-1.67905
	Bg0049	MBINE040662D_11675	Blautia_A_wexlerae	0.00262806	2.82268e-07	0.00404068	1.40128	-0.00843923	-0.868678
	Bg0006	MBIN9ED882BB_07200	Bifidobacterium_longum	0.00262788	0.0198043	0.000134987	-1.40123	-2.23538	-0.158774
	Bg0001	MBIND2C09C28_01655	Bifidobacterium_longum	0.00262788	0.0198043	0.000134987	-1.40123	-2.23538	-0.158774
	Bg0001	MBIND2C09C28_03240	Bifidobacterium_longum	0.00262778	0.0138745	3.23332e-05	-1.4012	-1.87103	0.0777063
	Bg0018	MBINFE7566FD_03435	Prevotella_copri	0.00262771	0.000386425	0.000229566	1.40118	0.312251	-0.207055
	Bg0112	MBIN7A4D2FFD_01145	Ligilactobacillus_ruminis	0.00262648	0.00266684	8.71621e-06	1.40085	-0.820295	-0.0403455
	Bg0603	MBINC1F0AA1D_04960	Dorea_formicigenerans	0.00262625	3.31948e-05	0.00254482	1.40079	0.0915181	-0.689382
	Bg0109	MBINF578E6E0_01620	Dorea_formicigenerans	0.00262585	0.000396068	0.00423335	1.40069	0.316123	-0.889148
	Bg0013	MBINF2A37D0E_03995	Megamonas_funiformis	0.00262556	0.00269531	0.011731	1.40061	-0.824663	-1.48013
	Bg0494	MBIN5830C1D1_11325	Anaerobutyricum_hallii	0.00262513	1.50205e-05	0.00292466	1.40049	0.0615623	-0.739042
	Bg0001	MBIND2C09C28_00955	Bifidobacterium_longum	0.00262466	0.0153763	0.000187125	-1.40037	-1.96969	-0.186938
	Bg0005	MBINDDC06E57_06520	Faecalibacterium_prausnitzii_G	0.00262443	0.00415364	0.00765388	1.40031	1.02373	-1.19556
	Bg0010	MBIN7AA2F86E_04730	Bifidobacterium_breve	0.00262417	0.0160549	0.00029741	-1.40024	-2.01269	-0.235673
	Bg0012	MBIN4154053F_01060	Bifidobacterium_bifidum	0.00262417	0.013733	0.0171718	-1.40024	-1.86146	-1.79077
	Bg0023	MBIND62FFD58_00600	Bifidobacterium_bifidum	0.00262417	0.013733	0.0171718	-1.40024	-1.86146	-1.79077
	Bg0010	MBIN7AA2F86E_03845	Bifidobacterium_breve	0.00262403	0.0102258	2.86678e-06	-1.4002	-1.60628	-0.0231381
	Bg0045	MBIN3592B50C_06210	Ligilactobacillus_ruminis	0.00262398	0.00411891	9.47325e-05	1.40019	-1.01944	-0.133009
	Bg0016	MBINA94C9EA0_07595	Ligilactobacillus_ruminis	0.00262398	0.00411891	9.47325e-05	1.40019	-1.01944	-0.133009
	Bg0001	MBIND2C09C28_05225	Bifidobacterium_longum	0.00262391	0.0151688	2.80432e-05	-1.40017	-1.95635	-0.0723678
	Bg0650	MBIN1227D087_11395	Agathobaculum_butyriciproducens	0.00262384	0.00399927	0.00032644	1.40015	1.00453	0.246907
	Bg0001	MBIND2C09C28_03295	Bifidobacterium_longum	0.00262321	0.0138088	2.87521e-05	-1.39998	-1.86659	0.0732768
	Bg0049	MBINE040662D_11070	Blautia_A_wexlerae	0.00262319	7.68382e-05	0.00169083	1.39998	0.139239	-0.561929
	Bg0016	MBINA94C9EA0_07190	Ligilactobacillus_ruminis	0.00262273	0.00433777	2.13388e-06	1.39985	-1.04618	-0.0199626
	Bg0004	MBIN77AE4EE3_05685	Prevotella_copri_A	0.0026223	8.98962e-07	0.000790086	1.39974	-0.0150606	0.384122
	Bg0013	MBINF2A37D0E_04520	Megamonas_funiformis	0.00262217	0.00277291	0.0170314	1.3997	-0.836449	-1.78343
	Bg0102	MBIN7BAC77A6_06630	Blautia_A_sp003480185	0.00262112	8.99632e-07	0.00405239	1.39942	0.0150662	-0.869936
	Bg0005	MBINDDC06E57_10385	Faecalibacterium_prausnitzii_G	0.00262105	0.00187567	0.00606981	1.39941	0.68794	-1.06468
	Bg0001	MBIND2C09C28_00460	Bifidobacterium_longum	0.0026203	0.0168255	0.000529838	-1.39921	-2.06042	-0.31456
	Bg0005	MBINDDC06E57_04130	Faecalibacterium_prausnitzii_G	0.00261997	0.00447764	0.0133312	1.39912	1.06291	-1.57785
	Bg0236	MBINE1EC7ABB_01185	Dorea_formicigenerans	0.00261961	0.00021852	0.00557949	1.39902	0.234811	-1.02077
	Bg0005	MBINDDC06E57_01045	Faecalibacterium_prausnitzii_G	0.00261949	0.00293722	0.0127166	1.39899	0.860876	-1.54105
	Bg0083	MBIN00C0F521_02690	Blautia_A_sp003480185	0.00261918	1.74581e-05	0.00481456	1.39891	0.0663697	-0.948222
	Bg0022	MBIN492646EA_06040	Bifidobacterium_bifidum	0.00261904	0.0216573	0.00462992	-1.39887	-2.33762	-0.929862
	Bg0180	MBINEFA98F4D_00675	Blautia_A_obeum	0.00261875	0.00283469	0.00120962	1.39879	0.845716	-0.475288
	Bg0014	MBINE5355FC6_07105	Bifidobacterium_breve	0.00261852	0.0210723	0.000574842	-1.39873	-2.30583	-0.327647
	Bg0409	MBIN61570B2C_07020	Agathobaculum_butyriciproducens	0.00261799	0.00161459	0.000803829	1.39859	0.638268	-0.387448
	Bg0169	MBIN1FFFDFA8_05135	Faecalibacterium_prausnitzii_I	0.00261774	0.00258011	0.0091678	1.39852	0.806846	-1.30847
	Bg0049	MBINE040662D_04820	Blautia_A_wexlerae	0.00261688	0.000643635	0.00348918	1.39829	0.402988	-0.807223
	Bg0035	MBIN223A54CB_02735	Prevotella_sp900555035	0.00261686	0.000435187	7.89074e-05	1.39829	0.331367	-0.121392
	Bg0001	MBIND2C09C28_05315	Bifidobacterium_longum	0.00261607	0.0151351	9.63859e-05	-1.39808	-1.95418	0.134165
	Bg0001	MBIND2C09C28_05735	Bifidobacterium_longum	0.00261594	0.0190103	0.000141321	-1.39804	-2.19011	-0.162455
	Bg0049	MBINE040662D_01625	Blautia_A_wexlerae	0.00261553	3.46138e-07	0.00299449	1.39793	-0.00934537	-0.747813
	Bg0071	MBIN1E6483C4_03445	Enterocloster_sp900541315	0.00261537	0.00067656	0.00120174	1.39789	0.413166	-0.473736
	Bg0005	MBINDDC06E57_08280	Faecalibacterium_prausnitzii_G	0.00261457	0.00149498	0.0124487	1.39768	0.614172	-1.52473
	Bg0001	MBIND2C09C28_07575	Bifidobacterium_longum	0.00261419	0.017772	3.04073e-05	-1.39758	-2.11758	-0.0753565
	Bg0001	MBIND2C09C28_01650	Bifidobacterium_longum	0.0026141	0.0184302	7.14661e-05	-1.39755	-2.15644	-0.115527
	Bg0014	MBINE5355FC6_02800	Bifidobacterium_breve	0.0026141	0.0184302	7.14661e-05	-1.39755	-2.15644	-0.115527
	Bg0022	MBIN492646EA_05080	Bifidobacterium_bifidum	0.00261401	0.00486061	1.32999e-05	-1.39753	-1.10743	0.0498375
	Bg0071	MBIN1E6483C4_07525	Enterocloster_sp900541315	0.00261396	6.12082e-05	0.00161612	1.39751	0.124273	-0.549375
	Bg0013	MBINF2A37D0E_10070	Megamonas_funiformis	0.00261387	0.00301531	0.0212436	1.39749	-0.872244	-1.9918
	Bg0014	MBINE5355FC6_05700	Bifidobacterium_breve	0.00261383	0.0117647	0.000155466	-1.39748	-1.72291	0.170392
	Bg0005	MBINDDC06E57_06605	Faecalibacterium_prausnitzii_G	0.0026138	0.00402852	0.012506	1.39747	1.00819	-1.52824
	Bg0005	MBINDDC06E57_04090	Faecalibacterium_prausnitzii_G	0.00261378	0.00191544	0.0124187	1.39746	0.695195	-1.52289
	Bg0005	MBINDDC06E57_05265	Faecalibacterium_prausnitzii_G	0.00261357	0.00850792	0.0139035	1.39741	1.46515	-1.61136
	Bg0005	MBINDDC06E57_03535	Faecalibacterium_prausnitzii_G	0.00261311	0.00322158	0.0107118	1.39729	0.901584	-1.41437
	Bg0112	MBIN7A4D2FFD_02990	Ligilactobacillus_ruminis	0.0026131	0.00182687	0.000255339	1.39728	-0.678931	-0.218369
	Bg0049	MBINE040662D_14170	Blautia_A_wexlerae	0.00261307	0.000136514	0.00317768	1.39727	0.185593	-0.770348
	Bg0049	MBINE040662D_09605	Blautia_A_wexlerae	0.00261247	0.000426763	0.00225746	1.39712	-0.328145	-0.649294
	Bg0005	MBINDDC06E57_03590	Faecalibacterium_prausnitzii_G	0.00261216	0.00480464	0.0165522	1.39703	1.10104	-1.75817
	Bg0001	MBIND2C09C28_08460	Bifidobacterium_longum	0.00261175	0.013936	6.32716e-06	-1.39692	-1.87517	0.0343745
	Bg0005	MBINDDC06E57_01245	Faecalibacterium_prausnitzii_G	0.00261104	0.0039393	0.0162284	1.39673	0.996969	-1.74088
	Bg0001	MBIND2C09C28_06750	Bifidobacterium_longum	0.00261097	0.0136369	0.000118962	-1.39671	-1.85494	-0.149052
	Bg0049	MBINE040662D_15950	Blautia_A_wexlerae	0.00261074	4.24461e-05	0.00350586	1.39665	-0.103488	-0.80915
	Bg0006	MBIN9ED882BB_01040	Bifidobacterium_longum	0.00261059	0.0152449	8.76834e-06	-1.39661	-1.96125	-0.040466
	Bg0001	MBIND2C09C28_06065	Bifidobacterium_longum	0.00261059	0.0152449	8.76834e-06	-1.39661	-1.96125	-0.040466
	Bg0027	MBIN8B1CCEEB_07310	Bifidobacterium_sp002742445	0.00261037	0.00303673	0.000102291	1.39655	-0.875336	0.138213
	Bg0001	MBIND2C09C28_06175	Bifidobacterium_longum	0.00261016	0.0152365	0.000168231	-1.3965	-1.96072	0.17725
	Bg0005	MBINDDC06E57_09460	Faecalibacterium_prausnitzii_G	0.00260979	0.000998728	0.0131454	1.3964	0.50199	-1.56682
	Bg0005	MBINDDC06E57_00795	Faecalibacterium_prausnitzii_G	0.00260971	0.00217741	0.011474	1.39638	0.741211	-1.46383
	Bg0083	MBIN00C0F521_03575	Blautia_A_sp003480185	0.00260931	8.39814e-05	0.00295564	1.39627	0.145567	-0.742946
	Bg0008	MBIN0ABBE0D9_09780	Prevotella_copri	0.00260924	0.000249961	0.000252836	1.39625	-0.251136	-0.217296
	Bg0019	MBINF3D6CCAE_01480	Prevotella_copri	0.00260923	0.000908344	0.000671075	1.39625	-0.478737	-0.354011
	Bg0006	MBIN9ED882BB_05420	Bifidobacterium_longum	0.00260891	0.0138751	0.000503941	-1.39616	-1.87107	-0.306776
	Bg0006	MBIN9ED882BB_02715	Bifidobacterium_longum	0.00260875	0.0129769	5.48831e-05	-1.39612	-1.8095	0.10124
	Bg0030	MBINCFEB8DA3_02000	Bifidobacterium_kashiwanohense_A	0.0026086	0.0329343	0.000537531	1.39608	-2.88268	-0.316835
	Bg0159	MBINED2E3D81_04630	CAG-81_sp900066535	0.00260853	4.93095e-05	0.00333065	1.39606	-0.111542	-0.788672
	Bg0013	MBINF2A37D0E_02180	Megamonas_funiformis	0.00260784	0.00418282	0.020689	1.39588	-1.02732	-1.96563
	Bg0005	MBINDDC06E57_00830	Faecalibacterium_prausnitzii_G	0.00260778	0.00855342	0.0181337	1.39586	1.46907	-1.84024
	Bg0005	MBINDDC06E57_03395	Faecalibacterium_prausnitzii_G	0.00260763	0.000725793	0.016092	1.39582	0.427935	-1.73355
	Bg0001	MBIND2C09C28_05275	Bifidobacterium_longum	0.00260697	0.0141725	0.000125098	-1.39564	-1.89102	0.152847
	Bg0049	MBINE040662D_14105	Blautia_A_wexlerae	0.00260695	3.58851e-05	0.0041216	1.39564	-0.0951544	-0.877333
	Bg0071	MBIN1E6483C4_09685	Enterocloster_sp900541315	0.00260643	1.66492e-05	0.00135814	1.3955	0.064814	-0.503621
	Bg0006	MBIN9ED882BB_02960	Bifidobacterium_longum	0.00260634	0.00896793	4.83024e-05	-1.39547	-1.50424	-0.0949764
	Bg0001	MBIND2C09C28_08700	Bifidobacterium_longum	0.00260627	0.0251891	0.000169255	-1.39546	-2.52103	-0.177788
	Bg0010	MBIN7AA2F86E_08320	Bifidobacterium_breve	0.00260625	0.0177341	0.000409113	-1.39545	-2.11532	-0.27641
	Bg0049	MBINE040662D_09295	Blautia_A_wexlerae	0.00260615	2.08675e-05	0.00334592	1.39542	-0.0725616	-0.790477
	Bg0014	MBINE5355FC6_08115	Bifidobacterium_breve	0.00260592	0.0161185	0.00050799	-1.39536	-2.01667	-0.308006
	Bg0010	MBIN7AA2F86E_03460	Bifidobacterium_breve	0.00260592	0.0161185	0.00050799	-1.39536	-2.01667	-0.308006
	Bg0005	MBINDDC06E57_05900	Faecalibacterium_prausnitzii_G	0.00260584	0.00161239	0.012237	1.39534	0.637834	-1.51171
	Bg0005	MBINDDC06E57_04910	Faecalibacterium_prausnitzii_G	0.00260548	0.00114475	0.00975541	1.39524	0.537436	-1.34975
	Bg0014	MBINE5355FC6_05665	Bifidobacterium_breve	0.00260481	0.0160686	5.79142e-05	-1.39506	-2.01354	0.103998
	Bg0549	MBIN44EA50C1_01020	Phocaeicola_sp000434735	0.00260472	0.00099317	0.000614298	1.39504	0.500592	0.338705
	Bg0045	MBIN3592B50C_05740	Ligilactobacillus_ruminis	0.0026046	0.00670298	1.18548e-05	1.39501	-1.30049	-0.0470522
	Bg0039	MBIN4B1F7CB0_02960	Ligilactobacillus_ruminis	0.0026046	0.00670298	1.18548e-05	1.39501	-1.30049	-0.0470522
	Bg0016	MBINA94C9EA0_08065	Ligilactobacillus_ruminis	0.0026046	0.00670298	1.18548e-05	1.39501	-1.30049	-0.0470522
	Bg0018	MBINFE7566FD_03780	Prevotella_copri	0.00260458	0.00157307	2.26124e-05	1.395	-0.630008	-0.0649838
	Bg0039	MBIN4B1F7CB0_06205	Ligilactobacillus_ruminis	0.00260423	0.00359591	0.000128059	1.39491	-0.952524	-0.154645
	Bg0016	MBINA94C9EA0_05985	Ligilactobacillus_ruminis	0.00260423	0.00359591	0.000128059	1.39491	-0.952524	-0.154645
	Bg0013	MBINF2A37D0E_08295	Megamonas_funiformis	0.00260415	0.00164082	0.0160098	1.39489	-0.643432	-1.72912
	Bg0005	MBINDDC06E57_08525	Faecalibacterium_prausnitzii_G	0.0026036	0.00567948	0.0123269	1.39474	1.19709	-1.51725
	Bg0071	MBIN1E6483C4_03690	Enterocloster_sp900541315	0.00260234	1.26459e-06	0.00254057	1.3944	0.0178627	-0.688807
	Bg0001	MBIND2C09C28_04490	Bifidobacterium_longum	0.00260218	0.0175932	0.000108175	-1.39436	-2.1069	0.142133
	Bg0049	MBINE040662D_09030	Blautia_A_wexlerae	0.0026019	0.000619936	0.00325837	1.39428	-0.395499	-0.780067
	Bg0302	MBIN9BD4AF34_05720	Faecalibacterium_prausnitzii_C	0.0026014	0.00221631	0.0164545	1.39415	0.747802	-1.75297
	Bg0049	MBINE040662D_10175	Blautia_A_wexlerae	0.00260128	2.96669e-05	0.00227536	1.39412	-0.0865183	-0.651864
	Bg0066	MBIN183EFEC1_05270	Prevotella_sp900290275	0.00260111	2.52304e-05	0.000498822	1.39407	0.0797873	0.305214
	Bg0003	MBINBF946E1A_11130	Prevotella_sp900557255	0.00260067	0.000152173	0.000328432	1.39396	-0.195948	0.247659
	Bg0013	MBINF2A37D0E_00285	Megamonas_funiformis	0.00260062	0.00457989	0.0202273	1.39394	-1.07498	-1.94357
	Bg0092	MBINDAB652CD_03785	Collinsella_aerofaciens_H	0.00259998	0.00218329	0.000306337	1.39377	-0.742211	-0.239184
	Bg0049	MBINE040662D_07285	Blautia_A_wexlerae	0.00259986	0.000313752	0.00377197	1.39374	-0.281362	-0.839298
	Bg0005	MBINDDC06E57_05360	Faecalibacterium_prausnitzii_G	0.00259985	0.00333774	0.0110831	1.39374	0.917695	-1.43867
	Bg0049	MBINE040662D_14025	Blautia_A_wexlerae	0.00259966	1.07303e-07	0.00372291	1.39368	-0.00520328	-0.833821
	Bg0006	MBIN9ED882BB_04150	Bifidobacterium_longum	0.00259929	0.00742911	1.65308e-05	-1.39359	-1.36912	0.0555621
	Bg0049	MBINE040662D_08650	Blautia_A_wexlerae	0.00259876	0.000393539	0.000832656	1.39344	0.315113	-0.394334
	Bg0071	MBIN1E6483C4_09135	Enterocloster_sp900541315	0.00259858	2.27162e-05	0.00186266	1.3934	0.0757076	-0.589791
	Bg0005	MBINDDC06E57_03875	Faecalibacterium_prausnitzii_G	0.00259817	0.00347015	0.0152344	1.39329	0.935721	-1.68673
	Bg0049	MBINE040662D_09400	Blautia_A_wexlerae	0.00259816	0.000433484	0.00442515	1.39328	-0.330718	-0.909067
	Bg0005	MBINDDC06E57_03430	Faecalibacterium_prausnitzii_G	0.00259778	0.0022085	0.0131068	1.39318	0.746484	-1.56451
	Bg0027	MBIN8B1CCEEB_06090	Bifidobacterium_sp002742445	0.00259766	0.000932967	0.000290158	1.39315	-0.485182	0.232782
	Bg0014	MBINE5355FC6_08635	Bifidobacterium_breve	0.00259735	0.0174736	5.38531e-05	-1.39306	-2.09973	0.100285
	Bg0016	MBINA94C9EA0_05575	Ligilactobacillus_ruminis	0.00259719	0.00471337	0.00124443	1.39302	-1.09053	-0.482078
	Bg0005	MBINDDC06E57_09940	Faecalibacterium_prausnitzii_G	0.00259662	0.00411437	0.0139005	1.39287	1.01888	-1.61119
	Bg0005	MBINDDC06E57_07485	Faecalibacterium_prausnitzii_G	0.00259657	0.00534237	0.0123042	1.39286	1.16102	-1.51585
	Bg0244	MBIN4E5D2DAC_01560	Megamonas_funiformis	0.0025964	0.00254243	0.00795304	1.39281	-0.800934	-1.2187
	Bg0137	MBIN6699863F_09635	Megamonas_funiformis	0.0025964	0.00254243	0.00795304	1.39281	-0.800934	-1.2187
	Bg0194	MBIN8B8E2B9A_07605	Megamonas_funiformis	0.0025964	0.00254243	0.00795304	1.39281	-0.800934	-1.2187
	Bg0013	MBINF2A37D0E_08690	Megamonas_funiformis	0.0025964	0.00254243	0.00795304	1.39281	-0.800934	-1.2187
	Bg0234	MBIN31520C81_01475	Megamonas_funiformis	0.0025964	0.00254243	0.00795304	1.39281	-0.800934	-1.2187
	Bg0002	MBIN0238EAB2_00290	Prevotella_copri_A	0.00259623	0.000579333	0.00037324	1.39277	-0.382328	0.264013
	Bg0003	MBINBF946E1A_13015	Prevotella_sp900557255	0.00259623	0.000579333	0.00037324	1.39277	-0.382328	0.264013
	Bg0099	MBINE2DCD296_13585	Anaerostipes_hadrus	0.00259623	0.000579333	0.00037324	1.39277	-0.382328	0.264013
	Bg0016	MBINA94C9EA0_08905	Ligilactobacillus_ruminis	0.00259558	0.00160139	1.94759e-06	1.39259	-0.635653	0.0190713
	Bg0546	MBIN66D7B97C_02445	Sutterella_sp	0.00259481	1.08141e-05	0.000184418	1.39239	-0.0522356	0.185581
	Bg0010	MBIN7AA2F86E_03080	Bifidobacterium_breve	0.0025948	0.0199934	7.22748e-05	-1.39238	-2.24603	-0.116178
	Bg0058	MBIN20531725_00610	Bifidobacterium_sp002742445	0.00259449	0.000478258	8.84099e-05	1.3923	-0.347379	0.128494
	Bg0044	MBIN3E3A2479_01840	Bifidobacterium_sp002742445	0.00259449	0.000478258	8.84099e-05	1.3923	-0.347379	0.128494
	Bg0028	MBIN63519D3E_00495	Bifidobacterium_sp002742445	0.00259449	0.000478258	8.84099e-05	1.3923	-0.347379	0.128494
	Bg0083	MBIN00C0F521_07895	Blautia_A_sp003480185	0.00259386	0.00138264	0.00603497	1.39213	0.590646	-1.06162
	Bg0005	MBINDDC06E57_06010	Faecalibacterium_prausnitzii_G	0.00259381	0.00316827	0.0131071	1.39212	0.894093	-1.56453
	Bg0049	MBINE040662D_09300	Blautia_A_wexlerae	0.00259313	5.37768e-05	0.00380459	1.39193	-0.116485	-0.842918
	Bg0016	MBINA94C9EA0_05615	Ligilactobacillus_ruminis	0.0025931	0.00266245	7.87558e-05	1.39193	-0.81962	-0.121275
	Bg0003	MBINBF946E1A_09235	Prevotella_sp900557255	0.00259236	0.000713328	7.97163e-07	1.39173	-0.424245	-0.0122013
	Bg0005	MBINDDC06E57_09000	Faecalibacterium_prausnitzii_G	0.00259218	0.00375777	0.0132061	1.39168	0.973727	-1.57043
	Bg0027	MBIN8B1CCEEB_03365	Bifidobacterium_sp002742445	0.00259161	0.00275591	2.73884e-06	1.39152	-0.833881	-0.022616
	Bg0006	MBIN9ED882BB_02740	Bifidobacterium_longum	0.0025914	0.0145971	3.1566e-05	-1.39147	-1.91913	-0.0767788
	Bg0049	MBINE040662D_04515	Blautia_A_wexlerae	0.00259121	1.83312e-05	0.00305605	1.39142	0.0680091	-0.755461
	Bg0039	MBIN4B1F7CB0_00770	Ligilactobacillus_ruminis	0.00259093	0.00631608	0.000583325	1.39134	-1.2624	-0.330055
	Bg0005	MBINDDC06E57_09510	Faecalibacterium_prausnitzii_G	0.00259089	0.00333327	0.00978246	1.39133	0.91708	-1.35162
	Bg0049	MBINE040662D_13530	Blautia_A_wexlerae	0.00259072	0.000122873	0.003424	1.39129	-0.176076	-0.799647
	Bg0005	MBINDDC06E57_05000	Faecalibacterium_prausnitzii_G	0.0025907	0.00258147	0.0107077	1.39128	0.80706	-1.4141
	Bg0070	MBINA499FBAF_02005	Bifidobacterium_sp	0.00259058	0.0171602	2.73434e-05	-1.39125	-2.08081	-0.0714592
	Bg0039	MBIN4B1F7CB0_06215	Ligilactobacillus_ruminis	0.00259051	0.00285929	0.000118615	1.39123	-0.849378	-0.148834
	Bg0016	MBINA94C9EA0_05995	Ligilactobacillus_ruminis	0.00259051	0.00285929	0.000118615	1.39123	-0.849378	-0.148834
	Bg0006	MBIN9ED882BB_01665	Bifidobacterium_longum	0.00259033	0.00770195	0.000158908	-1.39118	-1.39403	-0.172268
	Bg0083	MBIN00C0F521_08545	Blautia_A_sp003480185	0.00259015	0.000160153	0.00246394	1.39113	-0.20102	-0.678338
	Bg0376	MBINCFCDB96D_07275	Senegalimassilia_anaerobia	0.00259005	0.000279442	0.000123912	1.39111	-0.265532	-0.152121
	Bg0005	MBINDDC06E57_09105	Faecalibacterium_prausnitzii_G	0.00258973	0.00177874	0.010377	1.39102	0.669928	-1.39209
	Bg0083	MBIN00C0F521_07515	Blautia_A_sp003480185	0.0025894	0.000658173	0.00251868	1.39093	0.407513	-0.685832
	Bg0049	MBINE040662D_06955	Blautia_A_wexlerae	0.00258939	0.000318789	0.00385443	1.39093	-0.283611	-0.848422
	Bg0049	MBINE040662D_12775	Blautia_A_wexlerae	0.00258913	9.5403e-06	0.00354839	1.39086	-0.0490629	-0.814043
	Bg0049	MBINE040662D_07970	Blautia_A_wexlerae	0.00258907	0.000353085	0.00522334	1.39084	0.298477	-0.987657
	Bg0049	MBINE040662D_14535	Blautia_A_wexlerae	0.00258893	5.96121e-05	0.0032317	1.39081	0.122642	-0.776867
	Bg0010	MBIN7AA2F86E_04200	Bifidobacterium_breve	0.00258807	0.0154924	0.000119619	-1.39058	-1.97711	-0.149463
	Bg0013	MBINF2A37D0E_02730	Megamonas_funiformis	0.00258765	0.00237633	0.0201391	1.39046	-0.774328	-1.93933
	Bg0083	MBIN00C0F521_01965	Blautia_A_sp003480185	0.00258695	0.000263286	0.00320956	1.39027	0.257742	-0.774203
	Bg0001	MBIND2C09C28_05525	Bifidobacterium_longum	0.00258675	0.0259174	0.00013446	-1.39022	-2.55722	-0.158463
	Bg0005	MBINDDC06E57_04305	Faecalibacterium_prausnitzii_G	0.00258675	0.00493381	0.0104308	1.39022	1.11574	-1.3957
	Bg0001	MBIND2C09C28_06130	Bifidobacterium_longum	0.00258627	0.0222981	2.55382e-05	-1.39009	-2.37195	-0.06906
	Bg0005	MBINDDC06E57_09745	Faecalibacterium_prausnitzii_G	0.00258563	0.0027343	0.013106	1.38992	0.830605	-1.56447
	Bg0010	MBIN7AA2F86E_06595	Bifidobacterium_breve	0.00258543	0.016331	0.000309757	-1.38987	-2.02992	-0.240515
	Bg0006	MBIN9ED882BB_08305	Bifidobacterium_longum	0.00258525	0.00565935	9.94081e-07	-1.38982	-1.19496	0.0136252
	Bg0642	MBIN8A993381_03700	Blautia_A_massiliensis	0.002585	0.00581604	0.000137138	1.38975	1.21139	-0.160034
	Bg0005	MBINDDC06E57_01325	Faecalibacterium_prausnitzii_G	0.00258495	0.00269396	0.013846	1.38974	0.824456	-1.60803
	Bg0023	MBIND62FFD58_04115	Bifidobacterium_bifidum	0.00258474	0.0190393	0.00200617	-1.38968	-2.19178	-0.612091
	Bg0005	MBINDDC06E57_08805	Faecalibacterium_prausnitzii_G	0.00258472	0.00302344	0.0123621	1.38967	0.873418	-1.51942
	Bg0083	MBIN00C0F521_12935	Blautia_A_sp003480185	0.00258472	4.80352e-05	0.00482211	1.38967	0.110091	-0.948965
	Bg0049	MBINE040662D_08340	Blautia_A_wexlerae	0.00258453	0.000143682	0.00522058	1.38962	-0.190403	-0.987395
	Bg0001	MBIND2C09C28_02480	Bifidobacterium_longum	0.00258358	0.0182971	0.000220419	-1.38937	-2.14864	-0.202888
	Bg0049	MBINE040662D_02650	Blautia_A_wexlerae	0.00258348	5.80333e-05	0.00342468	1.38934	-0.121007	-0.799727
	Bg0376	MBINCFCDB96D_02840	Senegalimassilia_anaerobia	0.00258339	0.000102767	0.000125184	1.38932	-0.161027	-0.152899
	Bg0082	MBIN51CF5838_01195	Prevotella_sp002265625	0.00258301	0.000534552	0.000157915	1.38921	-0.367254	0.171729
	Bg0010	MBIN7AA2F86E_07365	Bifidobacterium_breve	0.00258298	0.0111179	4.45012e-05	-1.38921	-1.67488	-0.0911628
	Bg0005	MBINDDC06E57_01735	Faecalibacterium_prausnitzii_G	0.00258293	0.00434497	0.0134254	1.38919	1.04704	-1.58342
	Bg0010	MBIN7AA2F86E_00350	Bifidobacterium_breve	0.00258261	0.0131872	0.0002503	-1.38911	-1.8241	-0.216203
	Bg0049	MBINE040662D_07475	Blautia_A_wexlerae	0.00258251	0.000431696	0.00583668	1.38908	-0.330036	-1.04403
	Bg0010	MBIN7AA2F86E_00025	Bifidobacterium_breve	0.00258243	0.0161171	3.84187e-05	-1.38906	-2.01658	-0.0847038
	Bg0005	MBINDDC06E57_00270	Faecalibacterium_prausnitzii_G	0.00258215	0.00715677	0.0145764	1.38898	1.34379	-1.6499
	Bg0496	MBINE614E365_11070	Dorea_formicigenerans	0.00258208	0.000407729	0.0035726	1.38896	0.320743	-0.816816
	Bg0442	MBIN139E310C_00015	Catenibacterium_sp000437715	0.00258143	3.25402e-05	0.000588707	1.38879	0.0906112	0.331575
	Bg0049	MBINE040662D_07855	Blautia_A_wexlerae	0.00258138	0.000148616	0.00335579	1.38878	0.193644	-0.791642
	Bg0014	MBINE5355FC6_07575	Bifidobacterium_breve	0.00258088	0.0135505	1.29063e-05	-1.38864	-1.84905	-0.0490944
	Bg0004	MBIN77AE4EE3_12245	Prevotella_copri_A	0.00258012	0.000303126	0.00163518	1.38844	-0.276556	0.552605
	Bg0006	MBIN9ED882BB_06610	Bifidobacterium_longum	0.0025797	0.00455706	0.000202661	-1.38832	-1.07229	0.194544
	Bg0001	MBIND2C09C28_06585	Bifidobacterium_longum	0.00257954	0.0383229	0.000147045	-1.38828	-3.10957	-0.165713
	Bg0239	MBIN7DD27ACD_06775	Faecalibacterium_prausnitzii_A	0.00257942	0.0057926	0.0125795	1.38825	1.20895	-1.53272
	Bg0008	MBIN0ABBE0D9_11150	Prevotella_copri	0.00257901	3.94324e-05	1.89647e-07	1.38814	-0.0997467	0.0059512
	Bg0049	MBINE040662D_11420	Blautia_A_wexlerae	0.002579	4.34233e-05	0.00263176	1.38814	-0.104673	-0.701059
	Bg0318	MBIN28A63006_02010	Megamonas_funiformis	0.0025784	0.0016775	0.0182534	1.38797	-0.650583	-1.84631
	Bg0149	MBINCE924E73_07430	Collinsella_aerofaciens_H	0.00257822	0.0079848	0.000504266	1.38793	-1.4194	-0.306875
	Bg0005	MBINDDC06E57_06790	Faecalibacterium_prausnitzii_G	0.00257719	0.0037133	0.0119374	1.38765	0.967948	-1.49309
	Bg0049	MBINE040662D_01210	Blautia_A_wexlerae	0.00257693	3.94122e-05	0.00404007	1.38758	0.0997211	-0.868613
	Bg0010	MBIN7AA2F86E_01995	Bifidobacterium_breve	0.00257678	0.0148489	3.20787e-05	-1.38754	-1.93562	-0.0773999
	Bg0071	MBIN1E6483C4_08930	Enterocloster_sp900541315	0.00257667	0.000303525	0.000997921	1.38751	0.276738	-0.431698
	Bg0001	MBIND2C09C28_07070	Bifidobacterium_longum	0.00257664	0.0112595	9.52826e-05	-1.3875	-1.68551	0.133395
	Bg0010	MBIN7AA2F86E_01795	Bifidobacterium_breve	0.00257622	0.00973515	1.55326e-06	-1.38739	-1.56727	0.0170315
	Bg0049	MBINE040662D_13995	Blautia_A_wexlerae	0.00257579	0.000194888	0.00422364	1.38727	0.22175	-0.888127
	Bg0001	MBIND2C09C28_02485	Bifidobacterium_longum	0.00257576	0.0168895	3.59186e-07	-1.38726	-2.06434	-0.00819015
	Bg0071	MBIN1E6483C4_08125	Enterocloster_sp900541315	0.00257551	8.10202e-05	0.0017611	1.3872	-0.142978	-0.573487
	Bg0005	MBINDDC06E57_09645	Faecalibacterium_prausnitzii_G	0.00257411	0.00379636	0.0113471	1.38682	0.978714	-1.45571
	Bg0071	MBIN1E6483C4_11840	Enterocloster_sp900541315	0.0025741	2.68845e-05	0.00145617	1.38682	-0.0823612	-0.521481
	Bg0049	MBINE040662D_04165	Blautia_A_wexlerae	0.00257402	9.31011e-06	0.00442396	1.3868	-0.0484674	-0.908944
	Bg0014	MBINE5355FC6_02260	Bifidobacterium_breve	0.00257387	0.0179224	0.000197435	-1.38675	-2.12652	-0.192019
	Bg0044	MBIN3E3A2479_03565	Bifidobacterium_sp002742445	0.00257342	0.0024489	0.000448032	1.38663	-0.786063	0.289258
	Bg0010	MBIN7AA2F86E_02770	Bifidobacterium_breve	0.00257339	0.00952786	4.83013e-06	-1.38663	-1.55049	0.0300339
	Bg0049	MBINE040662D_08445	Blautia_A_wexlerae	0.00257304	4.15479e-06	0.00097595	1.38653	0.0323777	-0.426919
	Bg0016	MBINA94C9EA0_05920	Ligilactobacillus_ruminis	0.00257298	0.00485714	0.000523353	1.38651	-1.10704	-0.312629
	Bg0071	MBIN1E6483C4_09425	Enterocloster_sp900541315	0.00257281	6.81354e-07	0.00251291	1.38647	0.0131117	-0.685047
	Bg0010	MBIN7AA2F86E_01475	Bifidobacterium_breve	0.0025726	0.0141157	0.000298592	-1.38641	-1.88722	-0.236141
	Bg0110	MBIN88C96B41_02700	Collinsella_aerofaciens_H	0.0025722	0.00205576	1.33674e-05	1.38631	-0.720209	-0.0499637
	Bg0010	MBIN7AA2F86E_02910	Bifidobacterium_breve	0.00257195	0.00806166	0.000281757	-1.38624	-1.42621	-0.229387
	Bg0338	MBIN7C230FD9_11470	Blautia_A_sp003471165	0.00257181	0.000526071	0.00272888	1.3862	0.364329	-0.713878
	Bg0083	MBIN00C0F521_15375	Blautia_A_sp003480185	0.00257161	0.000441603	0.00462666	1.38615	0.333801	-0.929535
	Bg0049	MBINE040662D_11540	Blautia_A_wexlerae	0.00257145	9.47954e-05	0.00242926	1.3861	0.154656	-0.673549
	Bg0049	MBINE040662D_10790	Blautia_A_wexlerae	0.00257133	0.000157036	0.00328137	1.38607	0.199054	-0.782815
	Bg0005	MBINDDC06E57_00275	Faecalibacterium_prausnitzii_G	0.00257105	0.00422976	0.013913	1.386	1.03307	-1.61192
	Bg0001	MBIND2C09C28_06450	Bifidobacterium_longum	0.00257074	0.0170032	3.19882e-05	-1.38591	-2.07127	-0.0772906
	Bg0027	MBIN8B1CCEEB_03715	Bifidobacterium_sp002742445	0.00257005	0.00630112	0.000676443	1.38572	-1.2609	-0.355424
	Bg0010	MBIN7AA2F86E_08190	Bifidobacterium_breve	0.00256966	0.0165212	0.000160402	-1.38562	-2.0417	-0.173076
	Bg0003	MBINBF946E1A_01190	Prevotella_sp900557255	0.00256961	0.00211986	1.02797e-06	1.38561	-0.73135	0.0138555
	Bg0013	MBINF2A37D0E_02615	Megamonas_funiformis	0.00256934	0.00142372	0.018357	1.38553	-0.599354	-1.85154
	Bg0039	MBIN4B1F7CB0_07245	Ligilactobacillus_ruminis	0.00256891	0.00412138	0.000524976	1.38542	-1.01975	-0.313113
	Bg0102	MBIN7BAC77A6_04455	Blautia_A_sp003480185	0.00256877	3.62594e-05	0.00195784	1.38538	0.0956494	-0.604672
	Bg0049	MBINE040662D_07210	Blautia_A_wexlerae	0.00256842	1.21945e-05	0.00335711	1.38528	-0.0554695	-0.791798
	Bg0049	MBINE040662D_02200	Blautia_A_wexlerae	0.00256836	0.000151627	0.00375228	1.38527	0.195596	-0.837104
	Bg0083	MBIN00C0F521_14920	Blautia_A_sp003480185	0.00256822	0.00144765	0.00701857	1.38523	0.604371	-1.14487
	Bg0005	MBINDDC06E57_08675	Faecalibacterium_prausnitzii_G	0.00256787	0.0042903	0.0127036	1.38514	1.04044	-1.54026
	Bg0014	MBINE5355FC6_05815	Bifidobacterium_breve	0.00256772	0.0221877	0.000201391	-1.3851	-2.36607	-0.193933
	Bg0071	MBIN1E6483C4_08675	Enterocloster_sp900541315	0.002567	2.74084e-05	0.00180279	1.3849	0.0831598	-0.580235
	Bg0001	MBIND2C09C28_07860	Bifidobacterium_longum	0.00256633	0.0203321	0.000137399	-1.38472	-2.26498	-0.160185
	Bg0071	MBIN1E6483C4_01710	Enterocloster_sp900541315	0.00256625	1.06806e-08	0.00212925	1.3847	-0.00164161	-0.630586
	Bg0083	MBIN00C0F521_11005	Blautia_A_sp003480185	0.00256552	0.00034034	0.00556025	1.3845	0.293041	-1.01901
	Bg0001	MBIND2C09C28_05675	Bifidobacterium_longum	0.00256552	0.00733134	0.000561265	-1.3845	-1.36008	-0.323754
	Bg0001	MBIND2C09C28_04885	Bifidobacterium_longum	0.00256547	0.010115	0.000107866	-1.38449	-1.59755	0.14193
	Bg0001	MBIND2C09C28_04480	Bifidobacterium_longum	0.0025651	0.0150264	6.35289e-05	-1.38439	-1.94715	0.108922
	Bg0049	MBINE040662D_00960	Blautia_A_wexlerae	0.00256506	0.000281733	0.00287545	1.38438	0.266619	-0.732798
	Bg0102	MBIN7BAC77A6_03215	Blautia_A_sp003480185	0.00256497	6.97683e-07	0.00395182	1.38435	-0.0132679	-0.859074
	Bg0049	MBINE040662D_14150	Blautia_A_wexlerae	0.00256494	6.24701e-06	0.00397995	1.38435	0.0397016	-0.862125
	Bg0049	MBINE040662D_10685	Blautia_A_wexlerae	0.0025646	0.000201597	0.00330289	1.38425	-0.225535	-0.785377
	Bg0521	MBIND34A46F7_08480	Faecalibacterium_sp003449675	0.00256456	0.00187841	0.0114988	1.38424	0.688441	-1.46541
	Bg0083	MBIN00C0F521_07510	Blautia_A_sp003480185	0.00256446	0.000668728	0.00265495	1.38422	0.410768	-0.704141
	Bg0022	MBIN492646EA_08610	Bifidobacterium_bifidum	0.00256427	0.0123402	0.00117958	-1.38417	-1.76455	-0.469348
	Bg0014	MBINE5355FC6_03125	Bifidobacterium_breve	0.00256424	0.0121627	0.000425498	-1.38416	-1.75181	-0.28189
	Bg0005	MBINDDC06E57_07520	Faecalibacterium_prausnitzii_G	0.00256359	0.00395977	0.0127142	1.38398	0.999555	-1.54091
	Bg0005	MBINDDC06E57_09695	Faecalibacterium_prausnitzii_G	0.00256341	0.00368429	0.013068	1.38393	0.964159	-1.5622
	Bg0301	MBIN93F19AE8_04475	Sutterella_wadsworthensis_A	0.00256267	0.000381606	1.12478e-05	1.38373	0.310298	0.0458316
	Bg0039	MBIN4B1F7CB0_02550	Ligilactobacillus_ruminis	0.00256219	0.00497345	0.000567299	1.3836	-1.12021	-0.32549
	Bg0010	MBIN7AA2F86E_08310	Bifidobacterium_breve	0.00256215	0.00926878	0.000179774	-1.38359	-1.52927	-0.183229
	Bg0013	MBINF2A37D0E_03850	Megamonas_funiformis	0.00256204	0.00226644	0.0176289	1.38356	-0.756212	-1.81445
	Bg0049	MBINE040662D_08370	Blautia_A_wexlerae	0.00256173	0.000339884	0.00168336	1.38348	0.292845	-0.560687
	Bg0071	MBIN1E6483C4_09025	Enterocloster_sp900541315	0.00256166	0.000515117	0.00101256	1.38346	0.360516	-0.434853
	Bg0014	MBINE5355FC6_01815	Bifidobacterium_breve	0.00256156	0.00704406	5.19178e-07	-1.38343	-1.33316	-0.00984668
	Bg0049	MBINE040662D_12595	Blautia_A_wexlerae	0.0025612	0.00052164	0.00488634	1.38334	-0.362792	-0.955264
	Bg0159	MBINED2E3D81_09230	CAG-81_sp900066535	0.00256027	5.75395e-05	0.00242687	1.38309	-0.120491	-0.673216
	Bg0071	MBIN1E6483C4_09385	Enterocloster_sp900541315	0.00256023	0.00117194	0.00265235	1.38308	0.543781	-0.703796
	Bg0112	MBIN7A4D2FFD_07090	Ligilactobacillus_ruminis	0.00256001	0.00379521	0.000427119	1.38301	-0.978565	0.282427
	Bg0016	MBINA94C9EA0_05205	Ligilactobacillus_ruminis	0.00256001	0.00379521	0.000427119	1.38301	-0.978565	0.282427
	Bg0005	MBINDDC06E57_03055	Faecalibacterium_prausnitzii_G	0.00255891	0.00325171	0.0125362	1.38272	0.905791	-1.53008
	Bg0013	MBINF2A37D0E_02795	Megamonas_funiformis	0.00255888	0.000709583	0.020468	1.38271	-0.42313	-1.9551
	Bg0001	MBIND2C09C28_06035	Bifidobacterium_longum	0.00255825	0.0198581	0.000468726	-1.38254	-2.23842	-0.295863
	Bg0001	MBIND2C09C28_07855	Bifidobacterium_longum	0.0025575	0.0218389	0.000236761	-1.38234	-2.3474	-0.210274
	Bg0376	MBINCFCDB96D_05775	Senegalimassilia_anaerobia	0.0025575	4.97971e-05	4.2964e-07	1.38234	0.112092	-0.00895744
	Bg0547	MBIN1F5BAC9A_06035	CAG-81_sp900066535	0.00255669	0.00343307	2.67898e-05	1.38212	0.930707	0.0707321
	Bg0071	MBIN1E6483C4_05155	Enterocloster_sp900541315	0.00255638	4.31934e-07	0.00179173	1.38203	-0.0104395	-0.578454
	Bg0013	MBINF2A37D0E_08715	Megamonas_funiformis	0.00255621	0.000527627	0.0185652	1.38199	-0.364868	-1.86201
	Bg0005	MBINDDC06E57_03605	Faecalibacterium_prausnitzii_G	0.00255562	0.000134533	0.00890632	1.38183	-0.184241	-1.28968
	Bg0006	MBIN9ED882BB_08760	Bifidobacterium_longum	0.00255519	0.00746745	0.000172439	-1.38171	-1.37264	-0.179452
	Bg0012	MBIN4154053F_03400	Bifidobacterium_bifidum	0.00255468	0.0259357	0.00961462	-1.38157	-2.55812	-1.33998
	Bg0001	MBIND2C09C28_04300	Bifidobacterium_longum	0.00255443	0.00900371	1.4558e-05	-1.38151	-1.50724	-0.0521414
	Bg0010	MBIN7AA2F86E_00320	Bifidobacterium_breve	0.00255411	0.0140588	9.25143e-05	-1.38142	-1.88341	-0.131443
	Bg0006	MBIN9ED882BB_09265	Bifidobacterium_longum	0.00255393	0.0148746	5.85916e-05	-1.38137	-1.93729	-0.104604
	Bg0083	MBIN00C0F521_15075	Blautia_A_sp003480185	0.00255389	0.00111802	0.00196644	1.38136	0.531125	-0.606
	Bg0071	MBIN1E6483C4_03235	Enterocloster_sp900541315	0.0025538	0.000103642	0.00140736	1.38134	0.161711	-0.512666
	Bg0001	MBIND2C09C28_03035	Bifidobacterium_longum	0.00255372	0.0159614	1.99898e-05	-1.38132	-2.00682	-0.0610993
	Bg0449	MBIN60C478D2_09395	Faecalibacterium_prausnitzii_C	0.00255337	0.00329655	0.00859145	1.38122	0.912014	-1.26667
	Bg0083	MBIN00C0F521_03385	Blautia_A_sp003480185	0.00255313	0.000383156	0.00819072	1.38116	0.310928	-1.23678
	Bg0023	MBIND62FFD58_04110	Bifidobacterium_bifidum	0.00255309	0.0128684	2.72449e-05	-1.38115	-1.80191	-0.0713303
	Bg0109	MBINF578E6E0_03325	Dorea_formicigenerans	0.00255268	0.000491245	0.00450778	1.38103	0.352063	-0.917515
	Bg0098	MBINB237BCFB_09000	Collinsella_aerofaciens_H	0.00255255	0.00114781	8.41244e-05	1.381	-0.538153	-0.125341
	Bg0049	MBINE040662D_09430	Blautia_A_wexlerae	0.00255255	6.35297e-05	0.00330845	1.381	-0.126608	-0.786038
	Bg0010	MBIN7AA2F86E_07720	Bifidobacterium_breve	0.00255244	0.0102047	5.12523e-05	-1.38097	-1.60462	0.0978337
	Bg0049	MBINE040662D_06045	Blautia_A_wexlerae	0.00255235	1.20831e-05	0.00371084	1.38095	0.0552156	-0.832469
	Bg0001	MBIND2C09C28_08130	Bifidobacterium_longum	0.00255219	0.0100963	4.11528e-06	-1.3809	-1.59607	0.0277224
	Bg0005	MBINDDC06E57_10055	Faecalibacterium_prausnitzii_G	0.00255176	0.00316553	0.0127748	1.38078	0.893707	-1.54457
	Bg0130	MBIN31DCBC5E_05185	Dialister_sp000434475	0.00255153	0.00618284	0.00727684	1.38072	1.24901	-1.16574
	Bg0102	MBIN7BAC77A6_10125	Blautia_A_sp003480185	0.00255141	0.000529992	0.00331711	1.38069	0.365685	-0.787067
	Bg0490	MBIN527F7587_07760	Mediterraneibacter_faecis	0.00255137	0.00052094	7.69561e-05	1.38068	0.362548	-0.119882
	Bg0005	MBINDDC06E57_10375	Faecalibacterium_prausnitzii_G	0.00255132	0.00350547	0.0116464	1.38067	0.94047	-1.47478
	Bg0049	MBINE040662D_07995	Blautia_A_wexlerae	0.00255125	2.03412e-06	0.00321037	1.38065	-0.0226548	-0.774301
	Bg0102	MBIN7BAC77A6_06610	Blautia_A_sp003480185	0.00255022	0.000443047	0.00375539	1.38037	0.334346	-0.83745
	Bg0049	MBINE040662D_03790	Blautia_A_wexlerae	0.0025499	6.29561e-05	0.00238504	1.38028	-0.126035	-0.66739
	Bg0115	MBIN08C8A299_13980	CAG-81_sp900066535	0.0025487	8.93562e-06	0.00327414	1.37996	0.0474826	-0.781952
	Bg0049	MBINE040662D_05785	Blautia_A_wexlerae	0.00254861	1.22014e-05	0.00303581	1.37993	-0.0554852	-0.752955
	Bg0083	MBIN00C0F521_03460	Blautia_A_sp003480185	0.00254852	0.000102942	0.00358464	1.37991	-0.161164	-0.818191
	Bg0049	MBINE040662D_08325	Blautia_A_wexlerae	0.00254852	0.000102942	0.00358464	1.37991	-0.161164	-0.818191
	Bg0049	MBINE040662D_13045	Blautia_A_wexlerae	0.00254851	1.48114e-06	0.00352656	1.37991	-0.0193317	-0.811535
	Bg0071	MBIN1E6483C4_03565	Enterocloster_sp900541315	0.00254841	0.000402975	0.00138251	1.37988	-0.318868	-0.50812
	Bg0049	MBINE040662D_11370	Blautia_A_wexlerae	0.00254835	0.000359269	0.00109038	1.37986	0.30108	-0.451254
	Bg0049	MBINE040662D_00230	Blautia_A_wexlerae	0.00254826	1.69549e-07	0.00352121	1.37984	-0.00654063	-0.81092
	Bg0005	MBINDDC06E57_06105	Faecalibacterium_prausnitzii_G	0.00254788	0.00223436	0.0126083	1.37974	0.750842	-1.53447
	Bg0006	MBIN9ED882BB_07975	Bifidobacterium_longum	0.00254652	0.00838924	0.00060789	-1.37937	-1.4549	-0.336934
	Bg0102	MBIN7BAC77A6_13840	Blautia_A_sp003480185	0.00254604	0.000590509	0.00395272	1.37924	0.385998	-0.859171
	Bg0022	MBIN492646EA_03265	Bifidobacterium_bifidum	0.00254584	0.0147481	0.00619259	-1.37918	-1.92904	-1.07539
	Bg0010	MBIN7AA2F86E_05400	Bifidobacterium_breve	0.00254556	0.0113177	4.16054e-05	-1.37911	-1.68986	-0.0881468
	Bg0071	MBIN1E6483C4_03185	Enterocloster_sp900541315	0.00254546	8.80418e-05	0.00180586	1.37908	-0.149045	-0.580729
	Bg0001	MBIND2C09C28_09010	Bifidobacterium_longum	0.00254546	0.0160435	8.3196e-05	-1.37908	-2.01197	-0.124647
	Bg0071	MBIN1E6483C4_12055	Enterocloster_sp900541315	0.00254489	1.93913e-06	0.00119608	1.37893	0.0221195	-0.472619
	Bg0003	MBINBF946E1A_13710	Prevotella_sp900557255	0.00254435	0.0019404	2.99505e-05	1.37878	-0.699709	-0.0747883
	Bg0013	MBINF2A37D0E_05610	Megamonas_funiformis	0.00254429	0.00143222	0.0159538	1.37876	-0.601141	-1.72609
	Bg0341	MBIN2B2E1276_06340	Megamonas_funiformis	0.00254408	0.00255559	0.00810552	1.37871	-0.803003	-1.23033
	Bg0001	MBIND2C09C28_03450	Bifidobacterium_longum	0.00254381	0.0139245	4.40683e-05	-1.37863	-1.8744	-0.0907183
	Bg0083	MBIN00C0F521_01605	Blautia_A_sp003480185	0.00254351	0.000906473	0.0025671	1.37855	0.478244	-0.692394
	Bg0351	MBIN2F53B9FE_05080	Agathobaculum_butyriciproducens	0.00254297	0.00176664	0.00600852	1.3784	0.667646	-1.05929
	Bg0049	MBINE040662D_03515	Blautia_A_wexlerae	0.0025423	0.000208143	0.00365477	1.37822	0.229168	-0.826155
	Bg0049	MBINE040662D_05250	Blautia_A_wexlerae	0.00254227	7.90435e-06	0.00342603	1.37822	-0.0446586	-0.799885
	Bg0049	MBINE040662D_01790	Blautia_A_wexlerae	0.00254218	4.14918e-07	0.00413283	1.37819	0.0102318	-0.878527
	Bg0001	MBIND2C09C28_08400	Bifidobacterium_longum	0.00254199	0.0231627	0.000168464	-1.37814	-2.4175	-0.177372
	Bg0005	MBINDDC06E57_05710	Faecalibacterium_prausnitzii_G	0.00254078	0.0048547	0.0125122	1.37781	1.10676	-1.52862
	Bg0005	MBINDDC06E57_00105	Faecalibacterium_prausnitzii_G	0.00254015	0.00388696	0.0129506	1.37764	0.990323	-1.55517
	Bg0018	MBINFE7566FD_08580	Prevotella_copri	0.00253998	0.000559256	0.000202038	1.37759	0.375645	-0.194244
	Bg0045	MBIN3592B50C_01090	Ligilactobacillus_ruminis	0.0025399	0.0054562	0.000251818	1.37757	-1.17332	-0.216858
	Bg0016	MBINA94C9EA0_03560	Ligilactobacillus_ruminis	0.0025397	0.00413678	0.000331294	1.37752	-1.02165	-0.248736
	Bg0005	MBINDDC06E57_08725	Faecalibacterium_prausnitzii_G	0.00253967	0.00275542	0.0134934	1.37751	0.833808	-1.58742
	Bg0005	MBINDDC06E57_10605	Faecalibacterium_prausnitzii_G	0.0025393	0.00197934	0.0106397	1.37741	0.706694	-1.4096
	Bg0005	MBINDDC06E57_01100	Faecalibacterium_prausnitzii_G	0.00253791	0.00342696	0.011072	1.37703	0.929879	-1.43795
	Bg0010	MBIN7AA2F86E_06390	Bifidobacterium_breve	0.00253769	0.0164981	0.00046877	-1.37697	-2.04028	-0.295877
	Bg0014	MBINE5355FC6_03175	Bifidobacterium_breve	0.00253769	0.0164981	0.00046877	-1.37697	-2.04028	-0.295877
	Bg0049	MBINE040662D_05475	Blautia_A_wexlerae	0.00253747	7.95749e-06	0.00507637	1.37691	0.0448084	-0.973662
	Bg0010	MBIN7AA2F86E_04330	Bifidobacterium_breve	0.00253733	0.0139264	2.56017e-06	-1.37687	-1.87453	-0.0218659
	Bg0001	MBIND2C09C28_04160	Bifidobacterium_longum	0.00253729	0.01129	4.30988e-06	-1.37687	-1.68779	-0.0283703
	Bg0001	MBIND2C09C28_00995	Bifidobacterium_longum	0.00253689	0.0161506	1.66682e-05	-1.37676	-2.01868	-0.0557926
	Bg0045	MBIN3592B50C_01095	Ligilactobacillus_ruminis	0.00253673	0.00196518	1.35213e-05	1.37671	-0.704163	-0.0502506
	Bg0039	MBIN4B1F7CB0_00995	Ligilactobacillus_ruminis	0.00253673	0.00196518	1.35213e-05	1.37671	-0.704163	-0.0502506
	Bg0016	MBINA94C9EA0_07350	Ligilactobacillus_ruminis	0.00253673	0.00196518	1.35213e-05	1.37671	-0.704163	-0.0502506
	Bg0005	MBINDDC06E57_07195	Faecalibacterium_prausnitzii_G	0.00253671	0.00272887	0.0125625	1.37671	0.82978	-1.53169
	Bg0005	MBINDDC06E57_10770	Faecalibacterium_prausnitzii_G	0.00253643	0.00588974	0.0145001	1.37663	1.21905	-1.64557
	Bg0071	MBIN1E6483C4_02040	Enterocloster_sp900541315	0.00253583	2.91469e-06	0.00204634	1.37647	0.0271187	-0.618187
	Bg0109	MBINF578E6E0_01750	Dorea_formicigenerans	0.00253556	1.09913e-05	0.00495038	1.3764	0.0526618	-0.961504
	Bg0008	MBIN0ABBE0D9_03490	Prevotella_copri	0.00253542	0.000515299	0.0011583	1.37636	-0.36058	0.465095
	Bg0001	MBIND2C09C28_08915	Bifidobacterium_longum	0.00253535	0.0183738	4.10251e-05	-1.37634	-2.15314	-0.0875299
	Bg0005	MBINDDC06E57_05805	Faecalibacterium_prausnitzii_G	0.00253535	0.00501674	0.0138839	1.37634	1.12508	-1.61023
	Bg0001	MBIND2C09C28_03480	Bifidobacterium_longum	0.00253508	0.0152945	8.21033e-05	-1.37626	-1.96444	0.123826
	Bg0006	MBIN9ED882BB_07430	Bifidobacterium_longum	0.00253493	0.0146138	0.00015191	-1.37623	-1.92023	-0.168432
	Bg0159	MBINED2E3D81_07155	CAG-81_sp900066535	0.00253481	2.40335e-06	0.0024053	1.37619	-0.0246252	-0.670218
	Bg0049	MBINE040662D_04150	Blautia_A_wexlerae	0.00253479	9.55417e-08	0.00352191	1.37619	-0.00490985	-0.810999
	Bg0049	MBINE040662D_10525	Blautia_A_wexlerae	0.00253465	0.0017474	0.00363005	1.37615	0.664	-0.823357
	Bg0049	MBINE040662D_15845	Blautia_A_wexlerae	0.00253453	0.000304685	0.00321759	1.37612	0.277266	-0.77517
	Bg0005	MBINDDC06E57_03330	Faecalibacterium_prausnitzii_G	0.0025345	0.00372371	0.0127192	1.37611	0.969303	-1.54121
	Bg0039	MBIN4B1F7CB0_04190	Ligilactobacillus_ruminis	0.00253432	0.00330979	0.000133943	1.37606	-0.913844	-0.158158
	Bg0016	MBINA94C9EA0_06015	Ligilactobacillus_ruminis	0.00253432	0.00330979	0.000133943	1.37606	-0.913844	-0.158158
	Bg0005	MBINDDC06E57_03315	Faecalibacterium_prausnitzii_G	0.00253416	0.00226313	0.0105358	1.37602	0.755661	-1.4027
	Bg0049	MBINE040662D_13255	Blautia_A_wexlerae	0.00253406	4.64317e-05	0.00260085	1.37599	0.108238	-0.696931
	Bg0083	MBIN00C0F521_00770	Blautia_A_sp003480185	0.0025337	0.0017916	0.0062962	1.37589	0.672346	-1.08435
	Bg0014	MBINE5355FC6_01220	Bifidobacterium_breve	0.00253336	0.0135923	0.000394468	-1.3758	-1.8519	-0.271417
	Bg0071	MBIN1E6483C4_01640	Enterocloster_sp900541315	0.0025325	6.58142e-05	0.00107509	1.37556	-0.128864	-0.448079
	Bg0005	MBINDDC06E57_02070	Faecalibacterium_prausnitzii_G	0.00253226	0.00553491	0.0144872	1.3755	1.18175	-1.64484
	Bg0014	MBINE5355FC6_04655	Bifidobacterium_breve	0.00253207	0.00845766	7.84038e-06	-1.37545	-1.46082	-0.0382649
	Bg0204	MBIN80184781_04775	Bacteroides_xylanisolvens	0.00253184	0.000275289	0.00238994	1.37538	-0.263552	-0.668075
	Bg0005	MBINDDC06E57_09655	Faecalibacterium_prausnitzii_G	0.00253122	0.003603	0.0108643	1.37522	0.953463	-1.4244
	Bg0236	MBINE1EC7ABB_10355	Dorea_formicigenerans	0.00253073	0.00154708	0.00287624	1.37508	0.624782	-0.7329
	Bg0049	MBINE040662D_10455	Blautia_A_wexlerae	0.00253072	6.48679e-05	0.00354772	1.37508	0.127934	-0.813966
	Bg0010	MBIN7AA2F86E_01525	Bifidobacterium_breve	0.00253061	0.0134061	1.65512e-06	-1.37505	-1.83918	-0.0175811
	Bg0049	MBINE040662D_09045	Blautia_A_wexlerae	0.0025306	0.000263062	0.00141852	1.37505	0.257633	-0.514694
	Bg0454	MBIN96C889E6_02845	Faecalibacterium_prausnitzii	0.00253039	0.00337634	0.0129051	1.37499	0.922986	-1.55243
	Bg0022	MBIN492646EA_00625	Bifidobacterium_bifidum	0.00253027	0.016119	0.00189885	-1.37496	-2.0167	-0.595494
	Bg0083	MBIN00C0F521_02755	Blautia_A_sp003480185	0.00253021	0.000186971	0.00529347	1.37494	0.2172	-0.994265
	Bg0067	MBIN0B7A9C00_02335	Ruminococcus_B_gnavus	0.00253007	3.56301e-05	0.0130872	-1.37491	0.0948157	-1.56334
	Bg0002	MBIN0238EAB2_07050	Prevotella_copri_A	0.00252999	0.000588647	0.00235224	1.37488	-0.385389	0.662785
	Bg0010	MBIN7AA2F86E_02935	Bifidobacterium_breve	0.00252937	0.0109944	1.70969e-05	-1.37472	-1.66555	-0.0565054
	Bg0022	MBIN492646EA_06325	Bifidobacterium_bifidum	0.00252935	0.00937619	0.000157876	-1.37471	-1.5381	-0.171708
	Bg0001	MBIND2C09C28_05230	Bifidobacterium_longum	0.00252923	0.0158714	0.000204199	-1.37468	-2.00115	-0.19528
	Bg0016	MBINA94C9EA0_07855	Ligilactobacillus_ruminis	0.00252914	0.00849615	0.000214572	1.37465	-1.46414	-0.200179
	Bg0001	MBIND2C09C28_05510	Bifidobacterium_longum	0.00252896	0.0292275	0.000335265	-1.3746	-2.71561	-0.250222
	Bg0010	MBIN7AA2F86E_04480	Bifidobacterium_breve	0.00252878	0.00903604	2.0658e-05	-1.37456	-1.50994	0.0621121
	Bg0109	MBINF578E6E0_04380	Dorea_formicigenerans	0.00252859	5.02975e-05	0.00480925	1.3745	-0.112654	-0.947699
	Bg0071	MBIN1E6483C4_06325	Enterocloster_sp900541315	0.00252832	3.34092e-05	0.00129898	1.37443	-0.0918131	-0.49253
	Bg0001	MBIND2C09C28_06055	Bifidobacterium_longum	0.0025275	0.0236887	1.98854e-07	-1.37421	-2.44479	0.00609395
	Bg0010	MBIN7AA2F86E_08735	Bifidobacterium_breve	0.00252734	0.0120294	0.000117427	-1.37416	-1.74218	-0.148086
	Bg0010	MBIN7AA2F86E_07040	Bifidobacterium_breve	0.00252548	0.0115187	0.00054991	-1.37366	-1.7048	-0.320463
	Bg0014	MBINE5355FC6_09660	Bifidobacterium_breve	0.00252548	0.0115187	0.00054991	-1.37366	-1.7048	-0.320463
	Bg0049	MBINE040662D_14545	Blautia_A_wexlerae	0.00252536	0.000521351	0.0038029	1.37362	-0.362691	-0.842732
	Bg0049	MBINE040662D_13650	Blautia_A_wexlerae	0.00252522	0.000102668	0.00212616	1.37359	-0.160949	-0.63013
	Bg0001	MBIND2C09C28_04660	Bifidobacterium_longum	0.00252521	0.00702636	0.000110894	-1.37358	-1.33149	0.143908
	Bg0006	MBIN9ED882BB_05250	Bifidobacterium_longum	0.00252405	0.0105389	0.00076861	-1.37327	-1.63068	-0.378865
	Bg0006	MBIN9ED882BB_04265	Bifidobacterium_longum	0.0025237	0.00759956	0.000150703	-1.37317	-1.38473	-0.167762
	Bg0005	MBINDDC06E57_03500	Faecalibacterium_prausnitzii_G	0.00252356	0.00252639	0.0104083	1.37313	0.798403	-1.39419
	Bg0049	MBINE040662D_13630	Blautia_A_wexlerae	0.00252339	2.88059e-05	0.00327926	1.37309	0.0852535	-0.782563
	Bg0039	MBIN4B1F7CB0_00025	Ligilactobacillus_ruminis	0.00252333	0.00487639	4.18958e-05	1.37307	-1.10923	-0.0884539
	Bg0016	MBINA94C9EA0_02500	Ligilactobacillus_ruminis	0.00252333	0.00487639	4.18958e-05	1.37307	-1.10923	-0.0884539
	Bg0003	MBINBF946E1A_11140	Prevotella_sp900557255	0.00252275	6.77592e-05	1.29614e-06	1.37291	0.130754	0.0155581
	Bg0071	MBIN1E6483C4_10520	Enterocloster_sp900541315	0.00252254	0.00013676	0.0019013	1.37286	-0.18576	-0.595877
	Bg0014	MBINE5355FC6_08345	Bifidobacterium_breve	0.00252231	0.0135183	0.000177576	-1.37279	-1.84685	-0.182106
	Bg0005	MBINDDC06E57_04225	Faecalibacterium_prausnitzii_G	0.00252221	0.00152245	0.00896484	1.37277	0.619789	-1.29391
	Bg0049	MBINE040662D_03705	Blautia_A_wexlerae	0.00252143	1.21422e-05	0.00256161	1.37256	-0.0553503	-0.691653
	Bg0071	MBIN1E6483C4_08590	Enterocloster_sp900541315	0.0025211	1.9474e-05	0.00131951	1.37246	-0.070097	-0.496406
	Bg0013	MBINF2A37D0E_06650	Megamonas_funiformis	0.002521	0.0071244	0.0187014	1.37244	-1.34074	-1.86883
	Bg0102	MBIN7BAC77A6_13900	Blautia_A_sp003480185	0.00252099	0.00070163	0.00267442	1.37243	0.420752	-0.706719
	Bg0071	MBIN1E6483C4_08210	Enterocloster_sp900541315	0.00252095	4.49731e-06	0.0017566	1.37242	0.0336859	-0.572755
	Bg0005	MBINDDC06E57_04570	Faecalibacterium_prausnitzii_G	0.0025205	0.00369269	0.0134729	1.3723	0.965257	-1.58622
	Bg0010	MBIN7AA2F86E_07130	Bifidobacterium_breve	0.00252043	0.0164318	0.00018023	-1.37228	-2.03617	-0.183462
	Bg0049	MBINE040662D_13455	Blautia_A_wexlerae	0.00251985	0.000582152	0.00370281	1.37213	-0.383257	-0.831567
	Bg0049	MBINE040662D_09585	Blautia_A_wexlerae	0.00251979	0.000219294	0.00270294	1.37211	-0.235226	-0.710477
	Bg0071	MBIN1E6483C4_10540	Enterocloster_sp900541315	0.00251961	5.10078e-06	0.00189702	1.37206	-0.0358749	-0.595207
	Bg0524	MBIN421DCD32_02895	Blautia_A_sp900066335	0.00251951	8.54743e-06	0.00131294	1.37203	0.0464397	-0.49517
	Bg0027	MBIN8B1CCEEB_04460	Bifidobacterium_sp002742445	0.00251943	0.0011187	0.00166957	1.37201	-0.531287	0.558386
	Bg0001	MBIND2C09C28_05580	Bifidobacterium_longum	0.00251939	0.0225816	0.000138988	-1.372	-2.38698	-0.161109
	Bg0014	MBINE5355FC6_01730	Bifidobacterium_breve	0.00251938	0.0131657	8.17164e-05	-1.372	-1.82261	0.123534
	Bg0005	MBINDDC06E57_03665	Faecalibacterium_prausnitzii_G	0.00251875	0.00515849	0.0144496	1.37183	1.14086	-1.64271
	Bg0014	MBINE5355FC6_08235	Bifidobacterium_breve	0.00251863	0.0116932	6.25402e-05	-1.37179	-1.71767	-0.108072
	Bg0008	MBIN0ABBE0D9_02470	Prevotella_copri	0.00251807	0.000366432	8.32466e-05	1.37164	-0.304066	-0.124685
	Bg0023	MBIND62FFD58_05340	Bifidobacterium_bifidum	0.00251794	0.0167091	2.72422e-05	-1.37161	-2.05328	0.0713268
	Bg0049	MBINE040662D_13020	Blautia_A_wexlerae	0.00251772	5.17473e-05	0.00390706	1.37154	0.114266	-0.854195
	Bg0001	MBIND2C09C28_08980	Bifidobacterium_longum	0.00251771	0.0126928	6.27108e-05	-1.37154	-1.78958	0.108219
	Bg0521	MBIND34A46F7_00855	Faecalibacterium_sp003449675	0.00251753	0.00296186	0.00946131	1.37149	0.864479	-1.32925
	Bg0005	MBINDDC06E57_05860	Faecalibacterium_prausnitzii_G	0.00251739	0.00354758	0.0134958	1.37145	0.946102	-1.58756
	Bg0049	MBINE040662D_04525	Blautia_A_wexlerae	0.00251709	3.56844e-06	0.00317782	1.37137	0.0300062	-0.770365
	Bg0001	MBIND2C09C28_00710	Bifidobacterium_longum	0.00251702	0.0194303	1.31969e-05	-1.37135	-2.21417	0.0496441
	Bg0045	MBIN3592B50C_06135	Ligilactobacillus_ruminis	0.0025168	0.00308491	0.000343278	1.37129	-0.882253	-0.253195
	Bg0071	MBIN1E6483C4_03675	Enterocloster_sp900541315	0.0025163	6.12824e-05	0.00288696	1.37116	0.124348	-0.734264
	Bg0005	MBINDDC06E57_06925	Faecalibacterium_prausnitzii_G	0.00251629	0.00296205	0.0204351	1.37115	0.864506	-1.95353
	Bg0071	MBIN1E6483C4_06690	Enterocloster_sp900541315	0.00251608	1.25053e-05	0.00141636	1.3711	-0.0561719	-0.514303
	Bg0049	MBINE040662D_07880	Blautia_A_wexlerae	0.00251589	8.61738e-05	0.00355737	1.37105	-0.147455	-0.815072
	Bg0039	MBIN4B1F7CB0_08190	Ligilactobacillus_ruminis	0.00251444	0.00363662	0.00014137	1.37065	-0.957901	-0.162484
	Bg0016	MBINA94C9EA0_01720	Ligilactobacillus_ruminis	0.00251444	0.00363662	0.00014137	1.37065	-0.957901	-0.162484
	Bg0115	MBIN08C8A299_07870	CAG-81_sp900066535	0.00251441	0.000188475	0.00356394	1.37064	0.218072	-0.815825
	Bg0071	MBIN1E6483C4_11305	Enterocloster_sp900541315	0.00251419	7.9367e-05	0.00159431	1.37058	0.141512	-0.545655
	Bg0005	MBINDDC06E57_10600	Faecalibacterium_prausnitzii_G	0.00251359	0.00171952	0.0112575	1.37042	0.658682	-1.44995
	Bg0010	MBIN7AA2F86E_05150	Bifidobacterium_breve	0.00251314	0.0129696	4.95575e-06	-1.3703	-1.80898	-0.0304219
	Bg0022	MBIN492646EA_00635	Bifidobacterium_bifidum	0.00251297	0.0162661	0.00919068	-1.37025	-2.02588	-1.3101
	Bg0016	MBINA94C9EA0_06040	Ligilactobacillus_ruminis	0.00251278	0.00198863	7.69318e-05	1.3702	-0.708352	-0.119863
	Bg0001	MBIND2C09C28_02430	Bifidobacterium_longum	0.00251267	0.016955	8.96869e-05	-1.37017	-2.06834	-0.129418
	Bg0049	MBINE040662D_14855	Blautia_A_wexlerae	0.00251254	0.000101606	0.00425403	1.37013	-0.160115	-0.891316
	Bg0029	MBIN803155B5_03830	Ligilactobacillus_ruminis	0.00251198	0.0155902	0.000397557	1.36998	-1.98334	-0.272478
	Bg0001	MBIND2C09C28_05665	Bifidobacterium_longum	0.00251163	0.0139069	4.21403e-05	-1.36989	-1.87321	-0.0887116
	Bg0307	MBIN87AEB9A0_11780	Blautia_A_obeum	0.00251155	0.00111245	0.00167359	1.36986	0.529799	-0.559058
	Bg0005	MBINDDC06E57_02990	Faecalibacterium_prausnitzii_G	0.00251135	0.00739632	0.008537	1.36981	1.36609	-1.26265
	Bg0071	MBIN1E6483C4_05495	Enterocloster_sp900541315	0.00251113	0.000186897	0.00119999	1.36975	-0.217156	-0.473392
	Bg0008	MBIN0ABBE0D9_09080	Prevotella_copri	0.00251113	0.000672036	0.000156937	1.36975	0.411783	-0.171196
	Bg0180	MBINEFA98F4D_10510	Blautia_A_obeum	0.00251099	0.00182925	0.00323955	1.36971	0.679373	-0.777811
	Bg0049	MBINE040662D_03140	Blautia_A_wexlerae	0.00251086	0.000250618	0.0013119	1.36967	-0.251465	-0.494973
	Bg0071	MBIN1E6483C4_09310	Enterocloster_sp900541315	0.0025106	3.11317e-05	0.00193446	1.3696	-0.0886284	-0.601052
	Bg0049	MBINE040662D_03720	Blautia_A_wexlerae	0.00251002	6.28516e-05	0.00296911	1.36945	-0.12593	-0.744637
	Bg0506	MBIN335DF7C0_10740	UBA7182_sp003480725	0.00250996	1.79626e-05	0.0010271	1.36943	0.0673219	-0.437964
	Bg0049	MBINE040662D_03345	Blautia_A_wexlerae	0.00250953	0.000436216	0.00529831	1.36931	0.331759	-0.994719
	Bg0049	MBINE040662D_02860	Blautia_A_wexlerae	0.00250951	1.64862e-05	0.00443231	1.36931	0.0644959	-0.909801
	Bg0013	MBINF2A37D0E_03845	Megamonas_funiformis	0.00250945	0.00225274	0.0131057	1.36929	-0.753924	-1.56445
	Bg0013	MBINF2A37D0E_00930	Megamonas_funiformis	0.00250922	0.00239216	0.0186313	1.36923	-0.776904	-1.86532
	Bg0045	MBIN3592B50C_01950	Ligilactobacillus_ruminis	0.00250912	0.00468701	0.000337507	1.3692	-1.08748	-0.251057
	Bg0016	MBINA94C9EA0_02405	Ligilactobacillus_ruminis	0.0025089	0.00414981	0.000346812	1.36914	-1.02326	-0.254495
	Bg0049	MBINE040662D_02155	Blautia_A_wexlerae	0.00250831	0.000210337	0.00286881	1.36898	-0.230372	-0.731952
	Bg0083	MBIN00C0F521_07335	Blautia_A_sp003480185	0.00250798	0.000831693	0.00339838	1.36889	0.458093	-0.79665
	Bg0005	MBINDDC06E57_08065	Faecalibacterium_prausnitzii_G	0.00250797	0.00321885	0.0120778	1.36889	0.901202	-1.50184
	Bg0005	MBINDDC06E57_09890	Faecalibacterium_prausnitzii_G	0.00250777	0.00311819	0.0129776	1.36883	0.886999	-1.55678
	Bg0013	MBINF2A37D0E_04100	Megamonas_funiformis	0.00250667	0.00331804	0.0179749	1.36853	-0.914982	-1.83217
	Bg0005	MBINDDC06E57_00880	Faecalibacterium_prausnitzii_G	0.00250637	0.00299173	0.0102304	1.36845	0.868827	-1.38222
	Bg0049	MBINE040662D_02330	Blautia_A_wexlerae	0.00250635	0.00141427	0.00735301	1.36845	0.597362	-1.17183
	Bg0137	MBIN6699863F_06515	Megamonas_funiformis	0.00250628	0.00828201	0.0128284	1.36843	-1.44557	-1.54781
	Bg0049	MBINE040662D_14925	Blautia_A_wexlerae	0.00250614	3.23001e-05	0.0029832	1.36839	-0.0902764	-0.746402
	Bg0001	MBIND2C09C28_04515	Bifidobacterium_longum	0.00250572	0.0162033	4.55023e-06	-1.36827	-2.02196	0.0291506
	Bg0013	MBINF2A37D0E_07880	Megamonas_funiformis	0.00250571	0.00350014	0.0213699	1.36827	-0.939755	-1.99771
	Bg0006	MBIN9ED882BB_06660	Bifidobacterium_longum	0.00250521	0.0167136	4.4198e-07	-1.36813	-2.05356	0.00908516
	Bg0049	MBINE040662D_00125	Blautia_A_wexlerae	0.00250516	2.63432e-06	0.00331714	1.36812	-0.0257814	-0.78707
	Bg0001	MBIND2C09C28_06945	Bifidobacterium_longum	0.00250392	0.0221542	2.06169e-05	-1.36778	-2.36428	-0.0620502
	Bg0049	MBINE040662D_06175	Blautia_A_wexlerae	0.00250391	0.000123387	0.0024249	1.36778	-0.176444	-0.672943
	Bg0001	MBIND2C09C28_09255	Bifidobacterium_longum	0.00250373	0.0137624	5.65446e-06	-1.36773	-1.86346	-0.0324958
	Bg0010	MBIN7AA2F86E_03240	Bifidobacterium_breve	0.0025034	0.00871929	5.6048e-05	-1.36764	-1.48324	-0.102309
	Bg0071	MBIN1E6483C4_01255	Enterocloster_sp900541315	0.00250327	0.000772383	0.000630908	1.3676	0.441457	-0.343253
	Bg0014	MBINE5355FC6_05290	Bifidobacterium_breve	0.00250309	0.0120208	6.42959e-05	-1.36756	-1.74156	-0.109578
	Bg0049	MBINE040662D_11895	Blautia_A_wexlerae	0.00250281	2.86825e-05	0.00306345	1.36748	0.0850707	-0.756375
	Bg0071	MBIN1E6483C4_08025	Enterocloster_sp900541315	0.00250276	4.58188e-05	0.00170284	1.36746	-0.107521	-0.563921
	Bg0014	MBINE5355FC6_04195	Bifidobacterium_breve	0.00250265	0.0118249	0.000381321	-1.36743	-1.72731	-0.266856
	Bg0071	MBIN1E6483C4_08710	Enterocloster_sp900541315	0.00250258	0.000480596	0.00156078	1.36741	-0.348227	-0.539886
	Bg0006	MBIN9ED882BB_05845	Bifidobacterium_longum	0.00250195	0.00983726	0.000206927	-1.36724	-1.57547	-0.19658
	Bg0662	MBINF4AEEAFE_03705	Agathobaculum_butyriciproducens	0.00250189	0.000633545	2.36544e-05	1.36723	0.399816	0.0664642
	Bg0027	MBIN8B1CCEEB_07110	Bifidobacterium_sp002742445	0.00250172	0.0105751	1.813e-08	1.36718	-1.63348	-0.00184005
	Bg0062	MBINCB13CC65_02740	Bifidobacterium_sp002742445	0.00250172	0.0105751	1.813e-08	1.36718	-1.63348	-0.00184005
	Bg0071	MBIN1E6483C4_01740	Enterocloster_sp900541315	0.00250171	3.75129e-05	0.00173794	1.36718	0.0972886	-0.569704
	Bg0244	MBIN4E5D2DAC_05585	Megamonas_funiformis	0.00250111	0.00470272	0.0208597	1.36701	-1.0893	-1.97372
	Bg0013	MBINF2A37D0E_00150	Megamonas_funiformis	0.00250111	0.00470272	0.0208597	1.36701	-1.0893	-1.97372
	Bg0014	MBINE5355FC6_03875	Bifidobacterium_breve	0.00250105	0.00782109	1.84473e-05	-1.367	-1.40477	0.0586946
	Bg0005	MBINDDC06E57_01925	Faecalibacterium_prausnitzii_G	0.00250069	0.00282208	0.0136077	1.3669	0.843833	-1.59413
	Bg0001	MBIND2C09C28_05405	Bifidobacterium_longum	0.00250043	0.0125066	6.42662e-07	-1.36683	-1.77641	-0.0109553
	Bg0094	MBIN077724E1_00070	Agathobacter_faecis	0.00250033	0.00152033	0.0037003	1.3668	0.619357	-0.831286
	Bg0071	MBIN1E6483C4_03780	Enterocloster_sp900541315	0.00250016	0.000208519	0.00151543	1.36675	0.229374	-0.531986
	Bg0006	MBIN9ED882BB_02260	Bifidobacterium_longum	0.00250009	0.00749783	0.000588409	-1.36674	-1.37543	-0.331491
	Bg0049	MBINE040662D_10425	Blautia_A_wexlerae	0.00250006	1.26557e-05	0.00355306	1.36673	0.0565087	-0.814578
	Bg0001	MBIND2C09C28_06020	Bifidobacterium_longum	0.00249962	0.0195803	7.11675e-05	-1.36661	-2.22271	-0.115285
	Bg0257	MBINDE522C8C_08525	Enterococcus_A_avium	0.00249949	0.000173231	0.000228428	-1.36657	-0.209067	-0.206541
	Bg0049	MBINE040662D_06005	Blautia_A_wexlerae	0.00249929	0.000167149	0.00394243	1.36652	0.205364	-0.858052
	Bg0014	MBINE5355FC6_01135	Bifidobacterium_breve	0.00249925	0.00624464	1.45525e-05	-1.36651	-1.25524	-0.0521315
	Bg0049	MBINE040662D_15940	Blautia_A_wexlerae	0.00249909	2.58323e-06	0.00319909	1.36646	-0.0255302	-0.772939
	Bg0016	MBINA94C9EA0_05975	Ligilactobacillus_ruminis	0.00249854	0.00332853	1.59883e-07	1.36631	-0.916427	-0.00546428
	Bg0385	MBIN93DAE038_12305	Agathobacter_faecis	0.00249843	0.00228299	0.000219608	1.36628	0.758969	-0.202514
	Bg0049	MBINE040662D_05485	Blautia_A_wexlerae	0.00249826	2.89702e-05	0.00377818	1.36623	-0.0854963	-0.839988
	Bg0049	MBINE040662D_14630	Blautia_A_wexlerae	0.00249825	0.00013366	0.00340907	1.36623	-0.183642	-0.797903
	Bg0045	MBIN3592B50C_07955	Ligilactobacillus_ruminis	0.0024982	0.00327025	0.000221521	1.36622	-0.90837	-0.203394
	Bg0039	MBIN4B1F7CB0_00180	Ligilactobacillus_ruminis	0.0024982	0.00327025	0.000221521	1.36622	-0.90837	-0.203394
	Bg0016	MBINA94C9EA0_03580	Ligilactobacillus_ruminis	0.0024982	0.00327025	0.000221521	1.36622	-0.90837	-0.203394
	Bg0016	MBINA94C9EA0_03395	Ligilactobacillus_ruminis	0.00249748	0.00414801	0.000269347	1.36602	-1.02304	-0.224278
	Bg0071	MBIN1E6483C4_01975	Enterocloster_sp900541315	0.00249745	4.1032e-05	0.00170674	1.36601	0.10175	-0.564567
	Bg0016	MBINA94C9EA0_04345	Ligilactobacillus_ruminis	0.00249691	0.00373622	9.38937e-05	1.36586	-0.97093	-0.132419
	Bg0014	MBINE5355FC6_00965	Bifidobacterium_breve	0.00249674	0.00840053	1.68656e-05	-1.36582	-1.45588	-0.0561219
	Bg0497	MBIN4510CC77_04840	Allisonella_histaminiformans	0.00249644	1.61374e-05	0.000747742	1.36574	-0.0638099	0.373687
	Bg0102	MBIN7BAC77A6_04565	Blautia_A_sp003480185	0.00249625	0.00105597	0.00327741	1.36569	0.516176	-0.782343
	Bg0071	MBIN1E6483C4_09065	Enterocloster_sp900541315	0.00249595	1.24757e-05	0.00184308	1.3656	-0.0561054	-0.586684
	Bg0005	MBINDDC06E57_08720	Faecalibacterium_prausnitzii_G	0.00249583	0.00278784	0.0138202	1.36557	0.838698	-1.60653
	Bg0016	MBINA94C9EA0_08015	Ligilactobacillus_ruminis	0.00249551	0.00606936	4.52579e-05	1.36548	-1.23749	-0.0919346
	Bg0005	MBINDDC06E57_09760	Faecalibacterium_prausnitzii_G	0.00249434	0.00502036	0.0126265	1.36516	1.12548	-1.53558
	Bg0005	MBINDDC06E57_07985	Faecalibacterium_prausnitzii_G	0.0024941	0.00271487	0.0111649	1.3651	0.827649	-1.44397
	Bg0005	MBINDDC06E57_05070	Faecalibacterium_prausnitzii_G	0.00249409	0.00389175	0.0130479	1.36509	0.990933	-1.561
	Bg0001	MBIND2C09C28_02755	Bifidobacterium_longum	0.0024938	0.0170905	4.88238e-07	-1.36501	-2.07658	0.00954877
	Bg0193	MBIND4ED814E_04760	Collinsella_aerofaciens_H	0.0024925	0.00227978	0.000712546	1.36466	-0.758434	-0.364786
	Bg0180	MBINEFA98F4D_04565	Blautia_A_obeum	0.00249248	0.00103977	0.000838451	1.36465	0.512202	-0.395704
	Bg0005	MBINDDC06E57_01145	Faecalibacterium_prausnitzii_G	0.00249246	0.00248638	0.0125633	1.36465	0.792055	-1.53173
	Bg0049	MBINE040662D_14055	Blautia_A_wexlerae	0.00249243	0.000352677	0.00250329	1.36464	-0.298305	-0.683734
	Bg0049	MBINE040662D_03355	Blautia_A_wexlerae	0.00249225	5.2963e-05	0.00394374	1.36459	-0.1156	-0.858195
	Bg0102	MBIN7BAC77A6_06635	Blautia_A_sp003480185	0.00249198	9.66199e-05	0.00413203	1.36452	0.156137	-0.878443
	Bg0410	MBIN34CDEC1A_02700	Faecalibacterium_sp900539885	0.00249196	0.00248223	0.00554814	1.36451	0.791394	-1.0179
	Bg0014	MBINE5355FC6_02790	Bifidobacterium_breve	0.00249187	0.0159778	0.000243035	-1.36449	-2.00785	-0.213042
	Bg0005	MBINDDC06E57_05260	Faecalibacterium_prausnitzii_G	0.00249187	0.0014787	0.00899159	1.36448	0.610818	-1.29584
	Bg0019	MBINF3D6CCAE_07090	Prevotella_copri	0.00249098	3.03125e-05	0.00082508	1.36424	-0.0874546	-0.392536
	Bg0115	MBIN08C8A299_09240	CAG-81_sp900066535	0.00249096	1.47607e-06	0.00119188	1.36424	0.0192986	-0.471789
	Bg0005	MBINDDC06E57_08810	Faecalibacterium_prausnitzii_G	0.00249087	0.00429172	0.0126546	1.36421	1.04061	-1.53729
	Bg0049	MBINE040662D_08385	Blautia_A_wexlerae	0.00249031	6.81137e-07	0.00332892	1.36406	0.0131096	-0.788467
	Bg0039	MBIN4B1F7CB0_08525	Ligilactobacillus_ruminis	0.00248991	0.00662453	0.00037862	1.36395	-1.29285	-0.265909
	Bg0005	MBINDDC06E57_10860	Faecalibacterium_prausnitzii_G	0.00248988	0.00229742	0.0120353	1.36394	0.761364	-1.4992
	Bg0014	MBINE5355FC6_06965	Bifidobacterium_breve	0.00248987	0.00825207	6.09056e-05	-1.36394	-1.44296	-0.10665
	Bg0005	MBINDDC06E57_10640	Faecalibacterium_prausnitzii_G	0.00248986	0.00312615	0.0103507	1.36394	0.88813	-1.39033
	Bg0429	MBIN92D87B01_09820	Prevotella_sp000436915	0.00248973	0.00184983	0.00011173	1.3639	0.683184	0.14445
	Bg0014	MBINE5355FC6_01770	Bifidobacterium_breve	0.00248925	0.0116545	0.000308243	-1.36377	-1.71482	-0.239927
	Bg0006	MBIN9ED882BB_01890	Bifidobacterium_longum	0.00248906	0.00679415	1.33831e-05	-1.36372	-1.3093	-0.0499931
	Bg0001	MBIND2C09C28_00035	Bifidobacterium_longum	0.00248811	0.0162599	0.00014777	-1.36346	-2.02549	-0.166121
	Bg0083	MBIN00C0F521_06305	Blautia_A_sp003480185	0.00248802	1.85688e-06	0.00410155	1.36343	0.0216453	-0.875197
	Bg0010	MBIN7AA2F86E_01465	Bifidobacterium_breve	0.002488	0.0170963	0.000248942	-1.36342	-2.07693	-0.215616
	Bg0022	MBIN492646EA_02620	Bifidobacterium_bifidum	0.00248792	0.00621862	0.000250128	-1.3634	-1.25262	-0.216129
	Bg0010	MBIN7AA2F86E_05875	Bifidobacterium_breve	0.00248777	0.0105095	0.000324417	-1.36336	-1.6284	-0.246141
	Bg0005	MBINDDC06E57_04065	Faecalibacterium_prausnitzii_G	0.00248771	0.00311841	0.00888415	1.36335	0.88703	-1.28807
	Bg0083	MBIN00C0F521_05875	Blautia_A_sp003480185	0.00248761	1.43139e-06	0.00454746	1.36332	0.0190043	-0.921544
	Bg0071	MBIN1E6483C4_03695	Enterocloster_sp900541315	0.00248673	1.10147e-05	0.00225534	1.36308	0.0527179	-0.648989
	Bg0001	MBIND2C09C28_02595	Bifidobacterium_longum	0.00248639	0.0253993	0.000555926	-1.36298	-2.53153	-0.322211
	Bg0013	MBINF2A37D0E_00255	Megamonas_funiformis	0.00248636	0.00263534	0.00981032	1.36298	-0.815436	-1.35355
	Bg0016	MBINA94C9EA0_07635	Ligilactobacillus_ruminis	0.0024863	0.00586265	4.43423e-05	1.36296	-1.21624	-0.0909999
	Bg0016	MBINA94C9EA0_00420	Ligilactobacillus_ruminis	0.00248626	0.00424444	0.000371994	1.36295	-1.03486	-0.263572
	Bg0001	MBIND2C09C28_06000	Bifidobacterium_longum	0.00248626	0.0268464	4.69957e-05	-1.36295	-2.60265	-0.093683
	Bg0083	MBIN00C0F521_07490	Blautia_A_sp003480185	0.00248597	0.000264024	0.00211365	1.36287	0.258103	-0.628273
	Bg0580	MBINA32C88DC_06260	Duodenibacillus_sp900544255	0.00248597	9.26701e-05	0.00042333	1.36287	0.152912	0.281171
	Bg0001	MBIND2C09C28_04450	Bifidobacterium_longum	0.00248588	0.019517	4.26332e-06	-1.36285	-2.21911	-0.0282167
	Bg0049	MBINE040662D_10450	Blautia_A_wexlerae	0.00248533	0.000152025	0.00359642	1.3627	0.195852	-0.819534
	Bg0005	MBINDDC06E57_08840	Faecalibacterium_prausnitzii_G	0.00248524	0.00420896	0.00980034	1.36267	1.03053	-1.35286
	Bg0083	MBIN00C0F521_14355	Blautia_A_sp003480185	0.00248514	5.40677e-05	0.0039615	1.36264	0.116799	-0.860125
	Bg0001	MBIND2C09C28_02910	Bifidobacterium_longum	0.00248501	0.020136	9.60244e-05	-1.36261	-2.25402	-0.133913
	Bg0005	MBINDDC06E57_06825	Faecalibacterium_prausnitzii_G	0.00248493	0.00167965	0.0116049	1.36258	0.651	-1.47215
	Bg0071	MBIN1E6483C4_02750	Enterocloster_sp900541315	0.0024849	0.000120294	0.00173518	1.36258	-0.174219	-0.569252
	Bg0049	MBINE040662D_01230	Blautia_A_wexlerae	0.00248434	4.16268e-05	0.00367647	1.36242	-0.102484	-0.828604
	Bg0159	MBINED2E3D81_05920	CAG-81_sp900066535	0.00248396	0.000501498	0.0027622	1.36232	-0.355719	-0.718223
	Bg0097	MBINF95C6A2D_14720	Bacteroides_ovatus	0.00248345	0.000160345	0.00278332	1.36218	0.201141	-0.720964
	Bg0049	MBINE040662D_14355	Blautia_A_wexlerae	0.00248344	0.00199638	0.00584439	1.36217	0.709731	-1.04472
	Bg0005	MBINDDC06E57_04915	Faecalibacterium_prausnitzii_G	0.00248248	0.000660648	0.00840155	1.36191	0.408279	-1.2526
	Bg0013	MBINF2A37D0E_04345	Megamonas_funiformis	0.00248247	0.00337519	0.0207655	1.36191	-0.922828	-1.96926
	Bg0112	MBIN7A4D2FFD_07210	Ligilactobacillus_ruminis	0.00248244	0.00533399	0.000387062	1.3619	-1.16011	-0.268857
	Bg0016	MBINA94C9EA0_05070	Ligilactobacillus_ruminis	0.00248244	0.00533399	0.000387062	1.3619	-1.16011	-0.268857
	Bg0014	MBINE5355FC6_03970	Bifidobacterium_breve	0.00248192	0.00625242	1.95067e-06	-1.36176	-1.25602	-0.0190864
	Bg0005	MBINDDC06E57_05020	Faecalibacterium_prausnitzii_G	0.00248169	0.00305419	0.0108389	1.3617	0.877849	-1.42274
	Bg0019	MBINF3D6CCAE_02795	Prevotella_copri	0.00248123	2.66641e-06	6.33547e-05	1.36157	-0.0259379	-0.108773
	Bg0010	MBIN7AA2F86E_02210	Bifidobacterium_breve	0.00248121	0.0127786	0.000259809	-1.36156	-1.79562	-0.220272
	Bg0244	MBIN4E5D2DAC_05520	Megamonas_funiformis	0.00248093	0.00375378	0.0195692	1.36149	-0.973209	-1.91169
	Bg0013	MBINF2A37D0E_00085	Megamonas_funiformis	0.00248093	0.00375378	0.0195692	1.36149	-0.973209	-1.91169
	Bg0234	MBIN31520C81_06760	Megamonas_funiformis	0.00248093	0.00375378	0.0195692	1.36149	-0.973209	-1.91169
	Bg0071	MBIN1E6483C4_08405	Enterocloster_sp900541315	0.00248033	0.000110093	0.00193531	1.36132	-0.166667	-0.601183
	Bg0016	MBINA94C9EA0_03150	Ligilactobacillus_ruminis	0.00248013	0.00392245	7.10607e-06	1.36127	-0.994834	0.0364289
	Bg0014	MBINE5355FC6_03310	Bifidobacterium_breve	0.00248012	0.0052681	0.000229057	-1.36127	-1.15292	-0.206825
	Bg0001	MBIND2C09C28_04355	Bifidobacterium_longum	0.0024796	0.0175732	5.0361e-06	-1.36112	-2.10571	0.0306675
	Bg0049	MBINE040662D_10875	Blautia_A_wexlerae	0.00247926	5.84065e-05	0.00241367	1.36103	0.121395	-0.671384
	Bg0234	MBIN31520C81_07350	Megamonas_funiformis	0.00247913	0.00400065	0.0203123	1.36099	-1.0047	-1.94765
	Bg0109	MBINF578E6E0_12490	Dorea_formicigenerans	0.00247846	0.000607952	0.00442247	1.36081	0.391658	-0.908791
	Bg0071	MBIN1E6483C4_02075	Enterocloster_sp900541315	0.00247837	9.29187e-06	0.00215918	1.36078	0.0484198	-0.635003
	Bg0494	MBIN5830C1D1_11340	Anaerobutyricum_hallii	0.00247818	0.000121215	0.00303062	1.36073	0.174884	-0.752311
	Bg0027	MBIN8B1CCEEB_04525	Bifidobacterium_sp002742445	0.00247802	0.00278751	0.000486481	1.36069	-0.838649	0.301415
	Bg0049	MBINE040662D_12330	Blautia_A_wexlerae	0.00247785	0.000269972	0.00310196	1.36064	-0.260994	-0.761114
	Bg0169	MBIN1FFFDFA8_02955	Faecalibacterium_prausnitzii_I	0.00247781	0.00310568	0.0105304	1.36063	0.885218	-1.40234
	Bg0049	MBINE040662D_11655	Blautia_A_wexlerae	0.00247779	0.000510969	0.00264402	1.36063	-0.359062	-0.70269
	Bg0071	MBIN1E6483C4_01715	Enterocloster_sp900541315	0.0024776	7.54418e-06	0.00176507	1.36057	0.0436293	-0.574133
	Bg0005	MBINDDC06E57_06820	Faecalibacterium_prausnitzii_G	0.00247756	0.001686	0.010291	1.36056	0.652229	-1.38631
	Bg0003	MBINBF946E1A_13600	Prevotella_sp900557255	0.00247727	0.00133669	0.000282682	1.36048	-0.580748	-0.229763
	Bg0452	MBINEC7A5EB0_05015	Faecalibacterium_prausnitzii_C	0.00247719	0.00264727	0.0106354	1.36046	0.81728	-1.40932
	Bg0010	MBIN7AA2F86E_01670	Bifidobacterium_breve	0.00247687	0.0141049	0.000134511	-1.36037	-1.8865	-0.158493
	Bg0631	MBIN97CE90F5_00665	CAG-41_sp900066215	0.00247685	3.12939e-05	0.00106039	1.36037	0.088859	-0.445005
	Bg0109	MBINF578E6E0_02000	Dorea_formicigenerans	0.00247684	4.55837e-05	0.00351932	1.36036	0.107245	-0.810701
	Bg0049	MBINE040662D_14050	Blautia_A_wexlerae	0.00247668	1.53981e-05	0.00305427	1.36032	0.0623313	-0.755241
	Bg0006	MBIN9ED882BB_06275	Bifidobacterium_longum	0.00247559	0.0186185	0.000111014	-1.36002	-2.16742	-0.143986
	Bg0102	MBIN7BAC77A6_07705	Blautia_A_sp003480185	0.00247557	0.0037451	0.00322989	1.36002	0.972084	-0.77665
	Bg0226	MBIN7781C20E_01125	Dorea_longicatena_B	0.00247555	5.5694e-05	1.48489e-05	1.36001	0.118543	-0.0526597
	Bg0005	MBINDDC06E57_01265	Faecalibacterium_prausnitzii_G	0.00247536	0.00237452	0.00560564	1.35996	0.774033	-1.02316
	Bg0010	MBIN7AA2F86E_02900	Bifidobacterium_breve	0.00247531	0.0148939	8.74195e-05	-1.35994	-1.93854	-0.127772
	Bg0005	MBINDDC06E57_09120	Faecalibacterium_prausnitzii_G	0.00247486	0.00469282	0.012289	1.35982	1.08815	-1.51492
	Bg0049	MBINE040662D_03145	Blautia_A_wexlerae	0.00247456	0.000261381	0.00173439	1.35974	-0.256808	-0.569122
	Bg0016	MBINA94C9EA0_00465	Ligilactobacillus_ruminis	0.00247452	0.00381446	2.46756e-05	1.35973	-0.981043	-0.0678837
	Bg0049	MBINE040662D_01070	Blautia_A_wexlerae	0.00247431	6.28446e-06	0.00419416	1.35967	-0.0398204	-0.885022
	Bg0005	MBINDDC06E57_01840	Faecalibacterium_prausnitzii_G	0.00247428	0.00260383	0.0142452	1.35966	0.810546	-1.63105
	Bg0014	MBINE5355FC6_00945	Bifidobacterium_breve	0.00247402	0.0177758	0.000483542	-1.35959	-2.11781	-0.300503
	Bg0001	MBIND2C09C28_04625	Bifidobacterium_longum	0.002474	0.0217406	3.20629e-05	-1.35959	-2.34211	-0.0773808
	Bg0071	MBIN1E6483C4_04655	Enterocloster_sp900541315	0.00247381	9.12457e-05	0.00178972	1.35953	0.151732	-0.578129
	Bg0071	MBIN1E6483C4_09650	Enterocloster_sp900541315	0.00247361	5.12783e-05	0.00238314	1.35948	-0.113747	-0.667124
	Bg0005	MBINDDC06E57_05490	Faecalibacterium_prausnitzii_G	0.00247343	0.00424724	0.0229532	1.35943	1.0352	-2.07039
	Bg0106	MBINE78AD794_03100	Prevotella_sp002265625	0.00247328	0.000457821	0.000342314	1.35939	0.339875	0.252839
	Bg0001	MBIND2C09C28_08110	Bifidobacterium_longum	0.00247318	0.013915	3.14939e-08	-1.35936	-1.87376	-0.00242518
	Bg0351	MBIN2F53B9FE_05065	Agathobaculum_butyriciproducens	0.00247291	0.00220007	0.0049246	1.35928	0.745058	-0.958997
	Bg0338	MBIN7C230FD9_13065	Blautia_A_sp003471165	0.00247252	0.000400874	0.0022573	1.35918	0.318036	-0.649272
	Bg0027	MBIN8B1CCEEB_05590	Bifidobacterium_sp002742445	0.00247192	0.000908081	0.000168976	1.35901	-0.478668	0.177641
	Bg0013	MBINF2A37D0E_09365	Megamonas_funiformis	0.00247065	0.0025248	0.0192056	1.35866	-0.798152	-1.89385
	Bg0049	MBINE040662D_08965	Blautia_A_wexlerae	0.00247027	0.000168103	0.00267562	1.35856	0.205949	-0.706877
	Bg0376	MBINCFCDB96D_07280	Senegalimassilia_anaerobia	0.00247008	0.000475491	0.000285252	1.35851	-0.346372	-0.230805
	Bg0137	MBIN6699863F_07715	Megamonas_funiformis	0.00246992	0.00315261	0.0181626	1.35846	-0.89188	-1.84171
	Bg0013	MBINF2A37D0E_06150	Megamonas_funiformis	0.00246992	0.00315261	0.0181626	1.35846	-0.89188	-1.84171
	Bg0071	MBIN1E6483C4_10815	Enterocloster_sp900541315	0.00246961	0.000121798	0.0015959	1.35838	-0.175304	-0.545927
	Bg0010	MBIN7AA2F86E_03820	Bifidobacterium_breve	0.00246901	0.0105454	7.82986e-05	-1.35821	-1.63118	-0.120923
	Bg0005	MBINDDC06E57_01320	Faecalibacterium_prausnitzii_G	0.00246895	0.0029741	0.0115658	1.3582	0.866262	-1.46967
	Bg0376	MBINCFCDB96D_04295	Senegalimassilia_anaerobia	0.00246887	0.000225855	0.000257806	1.35817	-0.238719	-0.219421
	Bg0005	MBINDDC06E57_06625	Faecalibacterium_prausnitzii_G	0.00246858	0.00394103	0.00997585	1.35809	0.997187	-1.36492
	Bg0115	MBIN08C8A299_05920	CAG-81_sp900066535	0.00246818	5.80336e-05	0.0010131	1.35798	0.121007	-0.434968
	Bg0001	MBIND2C09C28_02930	Bifidobacterium_longum	0.00246774	0.0107971	3.9537e-06	-1.35786	-1.65053	0.0271727
	Bg0005	MBINDDC06E57_02190	Faecalibacterium_prausnitzii_G	0.00246765	0.00309962	0.0123517	1.35784	0.884354	-1.51878
	Bg0301	MBIN93F19AE8_03355	Sutterella_wadsworthensis_A	0.00246657	2.52861e-05	2.04362e-06	1.35754	-0.0798753	-0.0195358
	Bg0001	MBIND2C09C28_05455	Bifidobacterium_longum	0.00246638	0.0154227	7.66941e-06	-1.35749	-1.97266	0.0378454
	Bg0001	MBIND2C09C28_06460	Bifidobacterium_longum	0.00246556	0.0167895	0.00014161	-1.35726	-2.05822	0.162622
	Bg0328	MBINEA684D6C_10565	Holdemanella_biformis	0.0024655	6.76797e-06	0.0035111	1.35725	-0.0413239	-0.809755
	Bg0049	MBINE040662D_05730	Blautia_A_wexlerae	0.00246526	1.87214e-05	0.00201345	1.35718	0.0687292	-0.6132
	Bg0001	MBIND2C09C28_01040	Bifidobacterium_longum	0.00246505	0.0150552	0.000107406	-1.35712	-1.94902	0.141627
	Bg0097	MBINF95C6A2D_13080	Bacteroides_ovatus	0.00246475	1.27771e-06	0.00235593	1.35704	-0.0179551	-0.663305
	Bg0005	MBINDDC06E57_00090	Faecalibacterium_prausnitzii_G	0.00246454	0.00380247	0.0133165	1.35698	0.9795	-1.57698
	Bg0045	MBIN3592B50C_08335	Ligilactobacillus_ruminis	0.00246415	0.00253768	0.000550983	1.35688	-0.800184	-0.320775
	Bg0049	MBINE040662D_11730	Blautia_A_wexlerae	0.00246359	3.17582e-06	0.00191716	1.35672	-0.0283074	-0.598357
	Bg0045	MBIN3592B50C_01965	Ligilactobacillus_ruminis	0.00246352	0.00138521	0.000982422	1.3567	-0.591193	-0.428332
	Bg0013	MBINF2A37D0E_00760	Megamonas_funiformis	0.00246248	0.00279578	0.0142323	1.35642	-0.839892	-1.63031
	Bg0049	MBINE040662D_10220	Blautia_A_wexlerae	0.00246211	7.03354e-05	0.00303541	1.35631	-0.133217	-0.752905
	Bg0038	MBINE1C41B55_03465	Collinsella_sp900556495	0.00246192	0.00376387	0.0020718	1.35626	-0.974517	-0.622022
	Bg0008	MBIN0ABBE0D9_02610	Prevotella_copri	0.00246152	0.000127377	0.000528119	1.35615	0.179274	-0.314049
	Bg0105	MBIN462E2FAD_08095	Collinsella_aerofaciens_H	0.00246148	0.00720766	6.00756e-05	1.35614	-1.34856	0.105921
	Bg0006	MBIN9ED882BB_02040	Bifidobacterium_longum	0.00246135	0.00346752	0.000270131	-1.3561	-0.935366	-0.224605
	Bg0001	MBIND2C09C28_00445	Bifidobacterium_longum	0.00246135	0.0170226	6.01496e-05	-1.3561	-2.07245	-0.105986
	Bg0001	MBIND2C09C28_03320	Bifidobacterium_longum	0.00246086	0.0165616	6.45457e-06	-1.35597	-2.0442	-0.0347188
	Bg0001	MBIND2C09C28_06810	Bifidobacterium_longum	0.00246051	0.0217893	0.000470855	-1.35587	-2.34474	-0.296535
	Bg0508	MBIN5BF35D9D_02635	Anaerotignum_sp000436415	0.00246047	4.79128e-05	0.00296391	1.35586	0.109951	-0.743984
	Bg0001	MBIND2C09C28_03560	Bifidobacterium_longum	0.00245978	0.0175354	0.000325517	-1.35567	-2.10344	-0.246558
	Bg0417	MBIN66689EDA_00225	Faecalibacterium_prausnitzii_C	0.00245973	0.00267992	0.0118821	1.35566	0.822305	-1.48963
	Bg0083	MBIN00C0F521_09075	Blautia_A_sp003480185	0.00245971	0.00150339	0.0049993	1.35565	0.615897	-0.966242
	Bg0005	MBINDDC06E57_07525	Faecalibacterium_prausnitzii_G	0.0024597	0.00337133	0.0136304	1.35565	0.922301	-1.59546
	Bg0049	MBINE040662D_05920	Blautia_A_wexlerae	0.00245928	4.48808e-05	0.00137298	1.35553	-0.106415	-0.506365
	Bg0010	MBIN7AA2F86E_02115	Bifidobacterium_breve	0.00245905	0.0100782	0.000531399	-1.35547	-1.59464	-0.315023
	Bg0039	MBIN4B1F7CB0_07765	Ligilactobacillus_ruminis	0.00245888	0.0019868	0.000118003	1.35542	-0.708025	-0.14845
	Bg0005	MBINDDC06E57_02570	Faecalibacterium_prausnitzii_G	0.00245857	0.00323703	0.0125534	1.35534	0.903744	-1.53113
	Bg0102	MBIN7BAC77A6_05330	Blautia_A_sp003480185	0.00245806	0.000193614	0.00474112	1.3552	0.221025	-0.940962
	Bg0013	MBINF2A37D0E_03855	Megamonas_funiformis	0.00245775	0.00336688	0.0220352	1.35511	-0.921692	-2.02857
	Bg0049	MBINE040662D_14435	Blautia_A_wexlerae	0.00245735	0.000837783	0.00257554	1.355	0.459767	-0.693531
	Bg0013	MBINF2A37D0E_06545	Megamonas_funiformis	0.00245711	0.00110425	0.014301	1.35493	-0.527845	-1.63424
	Bg0013	MBINF2A37D0E_09300	Megamonas_funiformis	0.00245691	0.00145482	0.0200127	1.35488	-0.605865	-1.93324
	Bg0001	MBIND2C09C28_05255	Bifidobacterium_longum	0.00245646	0.0187385	5.11165e-05	-1.35476	-2.1744	-0.097704
	Bg0006	MBIN9ED882BB_01915	Bifidobacterium_longum	0.00245644	0.0162496	0.00047336	-1.35475	-2.02485	-0.297322
	Bg0005	MBINDDC06E57_04940	Faecalibacterium_prausnitzii_G	0.00245634	0.00360771	0.0138361	1.35472	0.954086	-1.60745
	Bg0005	MBINDDC06E57_03195	Faecalibacterium_prausnitzii_G	0.00245628	0.00439527	0.0141026	1.35471	1.05309	-1.62286
	Bg0016	MBINA94C9EA0_05925	Ligilactobacillus_ruminis	0.00245625	0.00432069	0.000469373	1.3547	-1.04412	-0.296068
	Bg0014	MBINE5355FC6_05495	Bifidobacterium_breve	0.00245613	0.00699412	2.75538e-05	-1.35466	-1.32843	0.0717335
	Bg0001	MBIND2C09C28_00015	Bifidobacterium_longum	0.00245612	0.0204983	0.00039449	-1.35466	-2.27421	-0.271425
	Bg0001	MBIND2C09C28_01625	Bifidobacterium_longum	0.002456	0.0251738	0.000105113	-1.35463	-2.52027	-0.140107
	Bg0338	MBIN7C230FD9_03490	Blautia_A_sp003471165	0.00245553	0.00101797	0.00355711	1.3545	0.506804	-0.815043
	Bg0001	MBIND2C09C28_01600	Bifidobacterium_longum	0.00245517	0.01973	1.74937e-05	-1.3544	-2.23118	0.0571575
	Bg0010	MBIN7AA2F86E_01235	Bifidobacterium_breve	0.00245481	0.0114739	9.22517e-06	-1.3543	-1.70148	-0.0415068
	Bg0561	MBIN74D6D751_12410	Fusicatenibacter_saccharivorans	0.00245465	0.0125275	0.000132683	1.35426	1.77788	-0.157412
	Bg0789	MBINB4052869_07015	Fusicatenibacter_saccharivorans	0.00245465	0.0125275	0.000132683	1.35426	1.77788	-0.157412
	Bg0086	MBINA2FA635E_06635	Streptococcus_sp000187445	0.00245441	5.96013e-05	0.00233534	1.35419	0.122631	-0.660399
	Bg0109	MBINF578E6E0_03765	Dorea_formicigenerans	0.00245427	5.68735e-06	0.00492771	1.35415	0.0378815	-0.959299
	Bg0005	MBINDDC06E57_06750	Faecalibacterium_prausnitzii_G	0.00245299	0.00578466	0.0126879	1.3538	1.20812	-1.53931
	Bg0083	MBIN00C0F521_04430	Blautia_A_sp003480185	0.00245287	3.18019e-05	0.00299532	1.35377	0.0895773	-0.747917
	Bg0546	MBIN66D7B97C_07895	Sutterella_sp	0.00245285	3.13223e-05	2.43894e-06	1.35376	-0.0888994	-0.0213419
	Bg0071	MBIN1E6483C4_09215	Enterocloster_sp900541315	0.00245253	9.22412e-05	0.00127296	1.35367	0.152558	-0.487572
	Bg0102	MBIN7BAC77A6_11285	Blautia_A_sp003480185	0.0024525	0.0018951	0.00197775	1.35366	0.691493	-0.60774
	Bg0001	MBIND2C09C28_06470	Bifidobacterium_longum	0.00245232	0.0222007	5.11834e-06	-1.35361	-2.36676	0.0309169
	Bg0010	MBIN7AA2F86E_08585	Bifidobacterium_breve	0.00245229	0.00700417	5.58362e-05	-1.35361	-1.32938	-0.102115
	Bg0001	MBIND2C09C28_03625	Bifidobacterium_longum	0.00245215	0.0139137	0.000118279	-1.35357	-1.87367	0.148623
	Bg0005	MBINDDC06E57_08425	Faecalibacterium_prausnitzii_G	0.00245198	0.00298713	0.00822454	1.35352	0.868159	-1.23933
	Bg0109	MBINF578E6E0_08190	Dorea_formicigenerans	0.00245173	0.000864625	0.00425574	1.35345	0.467074	-0.891496
	Bg0027	MBIN8B1CCEEB_00850	Bifidobacterium_sp002742445	0.00245169	0.0137262	0.000747805	1.35344	-1.861	0.373702
	Bg0049	MBINE040662D_08495	Blautia_A_wexlerae	0.00245122	0.000674152	0.00294043	1.35331	0.412431	-0.741033
	Bg0049	MBINE040662D_12545	Blautia_A_wexlerae	0.00245092	1.812e-05	0.00343564	1.35323	0.0676163	-0.801006
	Bg0005	MBINDDC06E57_02540	Faecalibacterium_prausnitzii_G	0.00245092	0.00448086	0.0211319	1.35323	1.06329	-1.98656
	Bg0005	MBINDDC06E57_01360	Faecalibacterium_prausnitzii_G	0.0024505	0.00264957	0.013179	1.35311	0.817636	-1.56882
	Bg0010	MBIN7AA2F86E_02955	Bifidobacterium_breve	0.00245027	0.0187486	7.35074e-06	-1.35305	-2.17498	0.0370508
	Bg0013	MBINF2A37D0E_08125	Megamonas_funiformis	0.00245015	0.00103773	0.0165231	1.35301	-0.511697	-1.75662
	Bg0049	MBINE040662D_14350	Blautia_A_wexlerae	0.00244999	7.04416e-05	0.00295208	1.35297	0.133317	-0.742499
	Bg0005	MBINDDC06E57_03625	Faecalibacterium_prausnitzii_G	0.00244998	2.99321e-05	0.00676367	1.35297	-0.0869042	-1.12389
	Bg0005	MBINDDC06E57_08190	Faecalibacterium_prausnitzii_G	0.00244979	0.00803779	0.0151961	1.35292	1.4241	-1.6846
	Bg0102	MBIN7BAC77A6_00535	Blautia_A_sp003480185	0.00244817	0.00166892	0.0033535	1.35247	0.648918	-0.791372
	Bg0013	MBINF2A37D0E_08400	Megamonas_funiformis	0.00244794	0.00344036	0.017763	1.3524	-0.931696	-1.82133
	Bg0083	MBIN00C0F521_12325	Blautia_A_sp003480185	0.00244777	6.23402e-06	0.00415021	1.35236	-0.0396603	-0.880373
	Bg0001	MBIND2C09C28_01555	Bifidobacterium_longum	0.00244762	0.0110589	3.096e-05	-1.35232	-1.67043	-0.0760382
	Bg0005	MBINDDC06E57_06005	Faecalibacterium_prausnitzii_G	0.00244733	0.00280832	0.0130023	1.35224	0.841773	-1.55827
	Bg0083	MBIN00C0F521_00705	Blautia_A_sp003480185	0.0024466	0.00111166	0.00509657	1.35203	0.529613	-0.975598
	Bg0102	MBIN7BAC77A6_11730	Blautia_A_sp003480185	0.00244656	0.000725868	0.00363542	1.35202	0.427958	-0.823965
	Bg0044	MBIN3E3A2479_02995	Bifidobacterium_sp002742445	0.00244611	0.0105589	1.33594e-05	1.3519	-1.63223	-0.0499489
	Bg0028	MBIN63519D3E_03815	Bifidobacterium_sp002742445	0.00244611	0.0105589	1.33594e-05	1.3519	-1.63223	-0.0499489
	Bg0027	MBIN8B1CCEEB_06280	Bifidobacterium_sp002742445	0.00244611	0.0105589	1.33594e-05	1.3519	-1.63223	-0.0499489
	Bg0027	MBIN8B1CCEEB_02635	Bifidobacterium_sp002742445	0.00244573	0.00134235	3.0979e-05	1.35179	-0.581975	0.0760616
	Bg0010	MBIN7AA2F86E_00075	Bifidobacterium_breve	0.00244571	0.014805	6.69862e-05	-1.35179	-1.93275	-0.111847
	Bg0005	MBINDDC06E57_09895	Faecalibacterium_prausnitzii_G	0.002445	0.00470996	0.00995633	1.35159	1.09014	-1.36358
	Bg0005	MBINDDC06E57_02110	Faecalibacterium_prausnitzii_G	0.00244494	0.00034066	0.00743191	1.35158	0.293179	-1.1781
	Bg0010	MBIN7AA2F86E_03200	Bifidobacterium_breve	0.0024447	0.0159653	2.4784e-05	-1.35151	-2.00706	0.0680326
	Bg0005	MBINDDC06E57_00815	Faecalibacterium_prausnitzii_G	0.00244467	0.0015796	0.00931172	1.3515	0.631313	-1.3187
	Bg0001	MBIND2C09C28_06970	Bifidobacterium_longum	0.00244459	0.0139707	9.25947e-05	-1.35148	-1.87751	-0.1315
	Bg0028	MBIN63519D3E_03870	Bifidobacterium_sp002742445	0.00244402	0.007865	3.72232e-05	1.35132	-1.40871	0.0833755
	Bg0027	MBIN8B1CCEEB_06225	Bifidobacterium_sp002742445	0.00244402	0.007865	3.72232e-05	1.35132	-1.40871	0.0833755
	Bg0062	MBINCB13CC65_02130	Bifidobacterium_sp002742445	0.00244402	0.007865	3.72232e-05	1.35132	-1.40871	0.0833755
	Bg0013	MBINF2A37D0E_04260	Megamonas_funiformis	0.00244379	0.00139308	0.0194861	1.35126	-0.592871	-1.90763
	Bg0049	MBINE040662D_07220	Blautia_A_wexlerae	0.00244377	1.01353e-05	0.00421653	1.35125	-0.0505698	-0.887379
	Bg0010	MBIN7AA2F86E_08225	Bifidobacterium_breve	0.0024431	0.0113762	0.000115839	-1.35107	-1.69422	-0.147082
	Bg0071	MBIN1E6483C4_11925	Enterocloster_sp900541315	0.00244237	3.35883e-06	0.0012387	1.35086	-0.0291116	-0.480967
	Bg0006	MBIN9ED882BB_05625	Bifidobacterium_longum	0.00244231	0.0113357	4.99327e-05	-1.35085	-1.69121	-0.096566
	Bg0010	MBIN7AA2F86E_00190	Bifidobacterium_breve	0.00244226	0.00938488	9.26163e-06	-1.35083	-1.53881	-0.0415887
	Bg0005	MBINDDC06E57_09875	Faecalibacterium_prausnitzii_G	0.00244211	0.00218876	0.0129216	1.35079	0.74314	-1.55342
	Bg0001	MBIND2C09C28_09230	Bifidobacterium_longum	0.00244194	0.0203662	0.00017554	-1.35075	-2.26687	-0.181059
	Bg0102	MBIN7BAC77A6_07200	Blautia_A_sp003480185	0.00244179	0.00115089	0.00387422	1.35071	0.538876	-0.850597
	Bg0013	MBINF2A37D0E_06460	Megamonas_funiformis	0.00244179	0.00214846	0.0160007	1.3507	-0.736267	-1.72862
	Bg0049	MBINE040662D_01685	Blautia_A_wexlerae	0.00244178	0.000136814	0.00388143	1.3507	-0.185796	-0.851388
	Bg0005	MBINDDC06E57_05950	Faecalibacterium_prausnitzii_G	0.00244124	0.00175037	0.0143891	1.35055	0.664565	-1.63926
	Bg0005	MBINDDC06E57_01955	Faecalibacterium_prausnitzii_G	0.0024411	0.0025778	0.0120757	1.35051	0.806485	-1.50171
	Bg0049	MBINE040662D_14110	Blautia_A_wexlerae	0.0024407	3.03316e-05	0.00411059	1.3504	-0.0874822	-0.876161
	Bg0005	MBINDDC06E57_10200	Faecalibacterium_prausnitzii_G	0.00243999	0.00613644	0.0110305	1.35021	1.24431	-1.43525
	Bg0005	MBINDDC06E57_03300	Faecalibacterium_prausnitzii_G	0.00243991	0.00213708	0.0110762	1.35019	0.734315	-1.43823
	Bg0071	MBIN1E6483C4_10570	Enterocloster_sp900541315	0.00243978	0.000129018	0.00201763	1.35015	-0.180425	-0.613836
	Bg0073	MBINEB3E69FD_03945	Dialister_sp000434475	0.0024397	8.34641e-05	0.00209586	1.35013	0.145118	-0.625624
	Bg0234	MBIN31520C81_06580	Megamonas_funiformis	0.00243911	0.00566949	0.0233801	1.34996	-1.19604	-2.08956
	Bg0013	MBINF2A37D0E_00265	Megamonas_funiformis	0.00243911	0.00566949	0.0233801	1.34996	-1.19604	-2.08956
	Bg0102	MBIN7BAC77A6_11215	Blautia_A_sp003480185	0.00243897	9.17193e-05	0.00424394	1.34993	-0.152126	-0.890259
	Bg0001	MBIND2C09C28_04535	Bifidobacterium_longum	0.00243843	0.0168519	3.79057e-05	-1.34978	-2.06204	-0.0841363
	Bg0109	MBINF578E6E0_11735	Dorea_formicigenerans	0.00243801	1.75452e-05	0.00292872	1.34966	-0.0665352	-0.739555
	Bg0016	MBINA94C9EA0_06060	Ligilactobacillus_ruminis	0.00243779	0.00146884	0.000273081	1.3496	-0.608779	-0.225828
	Bg0028	MBIN63519D3E_05935	Bifidobacterium_sp002742445	0.00243757	0.0124495	0.000354455	1.34954	-1.77234	0.257284
	Bg0013	MBINF2A37D0E_03930	Megamonas_funiformis	0.00243756	0.00131338	0.0211192	1.34953	-0.575662	-1.98596
	Bg0149	MBINCE924E73_03830	Collinsella_aerofaciens_H	0.00243718	0.00688148	0.000611977	1.34943	-1.31769	-0.338064
	Bg0049	MBINE040662D_06845	Blautia_A_wexlerae	0.00243675	6.77752e-05	0.00232415	1.34931	0.13077	-0.658816
	Bg0010	MBIN7AA2F86E_03465	Bifidobacterium_breve	0.00243674	0.0130766	7.36305e-05	-1.34931	-1.81643	-0.117263
	Bg0001	MBIND2C09C28_00900	Bifidobacterium_longum	0.0024363	0.0180837	5.44209e-06	-1.34918	-2.13607	-0.0318797
	Bg0084	MBIN2670148E_07365	Ligilactobacillus_ruminis	0.00243605	0.00496484	0.000257904	1.34912	-1.11924	-0.219463
	Bg0045	MBIN3592B50C_00275	Ligilactobacillus_ruminis	0.00243605	0.00496484	0.000257904	1.34912	-1.11924	-0.219463
	Bg0039	MBIN4B1F7CB0_02000	Ligilactobacillus_ruminis	0.00243605	0.00496484	0.000257904	1.34912	-1.11924	-0.219463
	Bg0016	MBINA94C9EA0_04675	Ligilactobacillus_ruminis	0.00243605	0.00496484	0.000257904	1.34912	-1.11924	-0.219463
	Bg0083	MBIN00C0F521_00065	Blautia_A_sp003480185	0.00243514	0.00151077	0.00310465	1.34886	0.617407	-0.761445
	Bg0013	MBINF2A37D0E_08315	Megamonas_funiformis	0.00243495	0.0014061	0.0194262	1.34881	-0.595635	-1.9047
	Bg0009	MBINCA90FEF4_17685	Bacteroides_fragilis	0.00243491	0.0015819	0.0084427	-1.3488	0.631773	-1.25566
	Bg0005	MBINDDC06E57_02350	Faecalibacterium_prausnitzii_G	0.0024348	0.00345855	0.0130728	1.34877	0.934154	-1.56249
	Bg0010	MBIN7AA2F86E_03615	Bifidobacterium_breve	0.00243451	0.00757638	0.000110856	-1.34869	-1.38262	-0.143883
	Bg0006	MBIN9ED882BB_08390	Bifidobacterium_longum	0.0024336	0.0212104	0.000429347	-1.34844	-2.31337	-0.283163
	Bg0006	MBIN9ED882BB_02265	Bifidobacterium_longum	0.00243344	0.0124447	0.000224332	-1.34839	-1.772	-0.204681
	Bg0005	MBINDDC06E57_09635	Faecalibacterium_prausnitzii_G	0.00243313	0.00304339	0.0105177	1.34831	0.876295	-1.4015
	Bg0045	MBIN3592B50C_06980	Ligilactobacillus_ruminis	0.00243302	0.00340826	1.9677e-05	1.34828	-0.927339	-0.0606193
	Bg0016	MBINA94C9EA0_07105	Ligilactobacillus_ruminis	0.00243302	0.00340826	1.9677e-05	1.34828	-0.927339	-0.0606193
	Bg0180	MBINEFA98F4D_10770	Blautia_A_obeum	0.00243302	0.00117089	0.00172521	1.34828	0.543538	-0.567613
	Bg0083	MBIN00C0F521_14205	Blautia_A_sp003480185	0.00243255	0.000914638	0.00369297	1.34815	0.480393	-0.830462
	Bg0014	MBINE5355FC6_00940	Bifidobacterium_breve	0.00243206	0.0151501	0.000198702	-1.34801	-1.95515	-0.192634
	Bg0016	MBINA94C9EA0_02905	Ligilactobacillus_ruminis	0.00243196	0.00412593	0.000570788	1.34798	-1.02031	-0.326489
	Bg0180	MBINEFA98F4D_01165	Blautia_A_obeum	0.0024318	0.00199525	0.00230556	1.34794	0.70953	-0.656176
	Bg0071	MBIN1E6483C4_01625	Enterocloster_sp900541315	0.00243175	1.23226e-05	0.00191192	1.34793	0.05576	-0.59754
	Bg0071	MBIN1E6483C4_09315	Enterocloster_sp900541315	0.00243175	0.000183246	0.00117995	1.34793	0.215025	-0.469422
	Bg0045	MBIN3592B50C_03315	Ligilactobacillus_ruminis	0.0024315	0.00286415	7.99568e-05	1.34786	-0.8501	-0.122197
	Bg0022	MBIN492646EA_06100	Bifidobacterium_bifidum	0.00243131	0.0138781	2.50264e-05	-1.3478	-1.87127	0.0683645
	Bg0102	MBIN7BAC77A6_01255	Blautia_A_sp003480185	0.00243064	0.0004882	0.00347407	1.34762	0.35097	-0.805473
	Bg0006	MBIN9ED882BB_02145	Bifidobacterium_longum	0.0024304	0.00666421	6.23488e-05	-1.34755	-1.29672	0.107906
	Bg0001	MBIND2C09C28_06170	Bifidobacterium_longum	0.00242998	0.0120727	0.000772609	-1.34744	-1.74531	0.379849
	Bg0102	MBIN7BAC77A6_01715	Blautia_A_sp003480185	0.00242997	0.000673951	0.00566245	1.34743	0.412369	-1.02833
	Bg0351	MBIN2F53B9FE_10630	Agathobaculum_butyriciproducens	0.00242979	0.000340625	0.00272498	1.34738	0.293164	-0.713368
	Bg0109	MBINF578E6E0_10390	Dorea_formicigenerans	0.00242969	1.9243e-05	0.00164368	1.34735	0.0696801	-0.554039
	Bg0005	MBINDDC06E57_04095	Faecalibacterium_prausnitzii_G	0.00242967	0.00166358	0.00948787	1.34735	0.647879	-1.33112
	Bg0180	MBINEFA98F4D_14925	Blautia_A_obeum	0.0024295	0.00125056	0.00117219	1.3473	0.561725	-0.467875
	Bg0001	MBIND2C09C28_04040	Bifidobacterium_longum	0.00242947	0.0266862	0.000157135	-1.34729	-2.59487	-0.171305
	Bg0013	MBINF2A37D0E_06290	Megamonas_funiformis	0.00242946	0.00368553	0.0208603	1.34729	-0.964322	-1.97375
	Bg0005	MBINDDC06E57_00320	Faecalibacterium_prausnitzii_G	0.00242933	0.00379441	0.0137917	1.34725	0.978462	-1.60487
	Bg0338	MBIN7C230FD9_11860	Blautia_A_sp003471165	0.00242922	0.000120403	0.0029225	1.34722	0.174297	-0.73877
	Bg0049	MBINE040662D_05775	Blautia_A_wexlerae	0.00242853	3.53454e-06	0.00340082	1.34703	-0.0298633	-0.796937
	Bg0821	MBINE2841F5D_03895	CAG-45_sp900066395	0.0024283	1.743e-05	0.00432436	1.34697	0.0663163	-0.898654
	Bg0102	MBIN7BAC77A6_07890	Blautia_A_sp003480185	0.00242792	2.70039e-06	0.00196692	1.34686	-0.0261027	-0.606073
	Bg0071	MBIN1E6483C4_02230	Enterocloster_sp900541315	0.00242764	0.000410236	0.0013303	1.34679	0.321728	-0.498433
	Bg0005	MBINDDC06E57_06960	Faecalibacterium_prausnitzii_G	0.00242726	0.00101893	0.00894113	1.34668	0.507043	-1.29219
	Bg0049	MBINE040662D_13525	Blautia_A_wexlerae	0.00242725	0.00018197	0.00330451	1.34668	-0.214275	-0.785571
	Bg0039	MBIN4B1F7CB0_01845	Ligilactobacillus_ruminis	0.0024269	0.00315731	0.000331695	1.34658	-0.892545	-0.248886
	Bg0023	MBIND62FFD58_05795	Bifidobacterium_bifidum	0.00242619	0.0189195	0.000392129	-1.34638	-2.18488	-0.270611
	Bg0005	MBINDDC06E57_01380	Faecalibacterium_prausnitzii_G	0.002426	0.00339316	0.0128427	1.34633	0.925282	-1.54868
	Bg0039	MBIN4B1F7CB0_05310	Ligilactobacillus_ruminis	0.00242568	0.00354919	6.73282e-05	1.34624	-0.946317	-0.112132
	Bg0018	MBINFE7566FD_08395	Prevotella_copri	0.00242566	0.000318409	1.51625e-05	1.34623	-0.283442	-0.0532128
	Bg0006	MBIN9ED882BB_04880	Bifidobacterium_longum	0.00242561	0.0117588	0.000124311	-1.34622	-1.72247	-0.152366
	Bg0001	MBIND2C09C28_02545	Bifidobacterium_longum	0.00242561	0.0117588	0.000124311	-1.34622	-1.72247	-0.152366
	Bg0109	MBINF578E6E0_12080	Dorea_formicigenerans	0.00242533	1.61066e-09	0.00388732	1.34614	-0.000637491	-0.852034
	Bg0071	MBIN1E6483C4_01535	Enterocloster_sp900541315	0.00242465	3.13896e-05	0.001851	1.34596	-0.0889948	-0.587942
	Bg0301	MBIN93F19AE8_03290	Sutterella_wadsworthensis_A	0.00242444	2.02537e-05	0.00141565	1.3459	-0.0714864	-0.514173
	Bg0001	MBIND2C09C28_04655	Bifidobacterium_longum	0.00242429	0.0128229	4.16137e-05	-1.34586	-1.79873	0.0881556
	Bg0014	MBINE5355FC6_05980	Bifidobacterium_breve	0.00242404	0.0129146	5.00363e-05	-1.34579	-1.80515	-0.0966661
	Bg0001	MBIND2C09C28_06965	Bifidobacterium_longum	0.00242323	0.0129484	1.55375e-06	-1.34556	-1.80751	-0.0170342
	Bg0003	MBINBF946E1A_06500	Prevotella_sp900557255	0.00242313	0.00183062	2.59727e-05	1.34553	-0.679627	-0.0696451
	Bg0005	MBINDDC06E57_05160	Faecalibacterium_prausnitzii_G	0.00242298	0.000644632	0.00912929	1.34549	0.4033	-1.30572
	Bg0013	MBINF2A37D0E_07430	Megamonas_funiformis	0.00242269	0.00324238	0.0101959	1.34541	-0.90449	-1.37989
	Bg0016	MBINA94C9EA0_01670	Ligilactobacillus_ruminis	0.00242234	0.00333744	2.12285e-05	1.34531	-0.917653	0.0629638
	Bg0102	MBIN7BAC77A6_10840	Blautia_A_sp003480185	0.00242202	1.67822e-05	0.0032972	1.34523	0.0650724	-0.784701
	Bg0115	MBIN08C8A299_02645	CAG-81_sp900066535	0.00242183	2.58638e-07	0.00271725	1.34517	-0.00807827	-0.712355
	Bg0049	MBINE040662D_04155	Blautia_A_wexlerae	0.00242151	3.99918e-07	0.00311123	1.34508	-0.0100452	-0.762251
	Bg0049	MBINE040662D_08050	Blautia_A_wexlerae	0.00242061	6.38425e-05	0.00486743	1.34483	-0.126919	-0.953414
	Bg0005	MBINDDC06E57_03980	Faecalibacterium_prausnitzii_G	0.00242052	0.00289743	0.0112398	1.34481	0.855023	-1.44881
	Bg0001	MBIND2C09C28_09395	Bifidobacterium_longum	0.00242023	0.0188644	2.96588e-06	-1.34473	-2.18169	0.0235347
	Bg0045	MBIN3592B50C_01915	Ligilactobacillus_ruminis	0.00241976	0.00426214	2.63896e-05	1.3446	-1.03702	-0.0702017
	Bg0006	MBIN9ED882BB_07205	Bifidobacterium_longum	0.0024195	0.0148476	0.000277916	-1.34453	-1.93553	-0.227818
	Bg0328	MBINEA684D6C_10570	Holdemanella_biformis	0.00241894	1.65296e-06	0.00283715	1.34437	0.0204222	-0.727901
	Bg0524	MBIN421DCD32_00125	Blautia_A_sp900066335	0.00241888	8.09053e-07	0.000783538	1.34435	-0.0142876	-0.382527
	Bg0049	MBINE040662D_07760	Blautia_A_wexlerae	0.00241877	0.000901603	0.00343486	1.34432	0.476957	-0.800915
	Bg0734	MBINABD69A25_06475	Dialister_succinatiphilus	0.00241799	0.000150832	0.000360811	1.3441	0.195083	0.25958
	Bg0013	MBINF2A37D0E_03810	Megamonas_funiformis	0.00241789	0.00209601	0.0199147	1.34408	-0.727225	-1.9285
	Bg0102	MBIN7BAC77A6_10710	Blautia_A_sp003480185	0.00241788	0.00214252	0.00454366	1.34408	0.735248	-0.921159
	Bg0083	MBIN00C0F521_06160	Blautia_A_sp003480185	0.0024173	4.80751e-05	0.00412934	1.34391	0.110137	-0.878156
	Bg0490	MBIN527F7587_01125	Mediterraneibacter_faecis	0.00241709	0.00128611	0.000428335	1.34386	0.569654	-0.282829
	Bg0005	MBINDDC06E57_10765	Faecalibacterium_prausnitzii_G	0.00241671	0.00517085	0.0141631	1.34375	1.14223	-1.62634
	Bg0083	MBIN00C0F521_11290	Blautia_A_sp003480185	0.00241668	0.00110838	0.00301557	1.34374	0.52883	-0.750441
	Bg0071	MBIN1E6483C4_04815	Enterocloster_sp900541315	0.0024164	1.77835e-08	0.00199797	1.34366	-0.00211827	-0.610838
	Bg0005	MBINDDC06E57_06915	Faecalibacterium_prausnitzii_G	0.00241636	0.00406771	0.022033	1.34365	1.01309	-2.02847
	Bg0084	MBIN2670148E_07295	Ligilactobacillus_ruminis	0.00241617	0.00833755	0.000319834	1.3436	-1.45041	-0.244396
	Bg0122	MBIN33AE9B64_01750	Ligilactobacillus_ruminis	0.00241617	0.00833755	0.000319834	1.3436	-1.45041	-0.244396
	Bg0045	MBIN3592B50C_00345	Ligilactobacillus_ruminis	0.00241617	0.00833755	0.000319834	1.3436	-1.45041	-0.244396
	Bg0039	MBIN4B1F7CB0_02070	Ligilactobacillus_ruminis	0.00241617	0.00833755	0.000319834	1.3436	-1.45041	-0.244396
	Bg0112	MBIN7A4D2FFD_04935	Ligilactobacillus_ruminis	0.00241617	0.00833755	0.000319834	1.3436	-1.45041	-0.244396
	Bg0029	MBIN803155B5_07630	Ligilactobacillus_ruminis	0.00241617	0.00833755	0.000319834	1.3436	-1.45041	-0.244396
	Bg0014	MBINE5355FC6_05460	Bifidobacterium_breve	0.00241605	0.00905629	0.000195791	-1.34357	-1.51164	-0.191217
	Bg0239	MBIN7DD27ACD_02105	Faecalibacterium_prausnitzii_A	0.00241604	0.00534611	0.014087	1.34356	1.16142	-1.62196
	Bg0071	MBIN1E6483C4_04830	Enterocloster_sp900541315	0.00241526	1.49217e-05	0.00140079	1.34335	-0.0613593	-0.511468
	Bg0001	MBIND2C09C28_07245	Bifidobacterium_longum	0.00241517	0.006691	0.000630774	-1.34332	-1.29932	0.343217
	Bg0005	MBINDDC06E57_04400	Faecalibacterium_prausnitzii_G	0.00241481	0.001347	0.00569862	1.34322	0.582983	-1.03161
	Bg0001	MBIND2C09C28_07020	Bifidobacterium_longum	0.00241478	0.0150722	1.77322e-05	-1.34321	-1.95011	0.0575456
	Bg0022	MBIN492646EA_07070	Bifidobacterium_bifidum	0.00241457	0.0119227	0.000241327	-1.34316	-1.73444	-0.212293
	Bg0005	MBINDDC06E57_02485	Faecalibacterium_prausnitzii_G	0.00241388	0.00393588	0.0143345	1.34296	0.996536	-1.63615
	Bg0001	MBIND2C09C28_09235	Bifidobacterium_longum	0.00241351	0.0149924	3.78566e-05	-1.34286	-1.94494	0.0840819
	Bg0001	MBIND2C09C28_03315	Bifidobacterium_longum	0.00241314	0.0205402	0.000266608	-1.34276	-2.27653	-0.223135
	Bg0001	MBIND2C09C28_06100	Bifidobacterium_longum	0.00241296	0.0181883	0.000260992	-1.34271	-2.14224	-0.220773
	Bg0001	MBIND2C09C28_04635	Bifidobacterium_longum	0.00241262	0.0280914	0.00060813	-1.34261	-2.66231	-0.337
	Bg0039	MBIN4B1F7CB0_05300	Ligilactobacillus_ruminis	0.00241231	0.00409133	1.29487e-05	1.34253	-1.01602	0.049175
	Bg0109	MBINF578E6E0_01740	Dorea_formicigenerans	0.00241177	8.70174e-05	0.00475567	1.34238	0.148175	-0.942405
	Bg0049	MBINE040662D_01615	Blautia_A_wexlerae	0.00241175	2.60929e-05	0.0030909	1.34237	-0.0811397	-0.759756
	Bg0071	MBIN1E6483C4_07960	Enterocloster_sp900541315	0.00241161	0.000558774	0.00102126	1.34233	0.375483	-0.436717
	Bg0001	MBIND2C09C28_06465	Bifidobacterium_longum	0.00241135	0.016966	2.94293e-05	-1.34226	-2.06901	0.0741347
	Bg0001	MBIND2C09C28_00515	Bifidobacterium_longum	0.00241108	0.029204	0.000130848	-1.34218	-2.71452	-0.15632
	Bg0001	MBIND2C09C28_08290	Bifidobacterium_longum	0.00241102	0.0267778	0.000251803	-1.34217	-2.59931	-0.216851
	Bg0376	MBINCFCDB96D_02555	Senegalimassilia_anaerobia	0.00241079	1.70078e-05	3.29587e-05	1.3421	0.0655082	-0.0784543
	Bg0013	MBINF2A37D0E_05340	Megamonas_funiformis	0.00241066	0.00416132	0.0165544	1.34207	-1.02468	-1.75828
	Bg0005	MBINDDC06E57_07345	Faecalibacterium_prausnitzii_G	0.00241058	0.00147574	0.00447172	1.34205	0.610206	-0.913837
	Bg0001	MBIND2C09C28_01825	Bifidobacterium_longum	0.00241016	0.0114142	0.000192608	-1.34193	-1.69705	0.189657
	Bg0016	MBINA94C9EA0_05625	Ligilactobacillus_ruminis	0.00240946	0.0017591	7.21325e-05	1.34173	-0.66622	-0.116064
	Bg0014	MBINE5355FC6_07460	Bifidobacterium_breve	0.00240912	0.00815146	4.59334e-05	-1.34164	-1.43413	-0.0926181
	Bg0010	MBIN7AA2F86E_01010	Bifidobacterium_breve	0.00240889	0.0119615	0.000134133	-1.34157	-1.73726	-0.15827
	Bg0004	MBIN77AE4EE3_04990	Prevotella_copri_A	0.00240885	0.00010933	8.2005e-05	1.34156	-0.166089	0.123752
	Bg0478	MBIND91C2A60_07480	CAG-81_sp900066535	0.00240876	0.000181718	0.0014549	1.34154	-0.214126	-0.521253
	Bg0005	MBINDDC06E57_04670	Faecalibacterium_prausnitzii_G	0.0024086	0.0012334	0.010543	1.34149	0.557858	-1.40318
	Bg0102	MBIN7BAC77A6_13575	Blautia_A_sp003480185	0.00240856	0.000313902	0.00237413	1.34148	0.281429	-0.665862
	Bg0008	MBIN0ABBE0D9_02860	Prevotella_copri	0.00240849	4.62959e-05	0.000426634	1.34146	-0.108079	-0.282267
	Bg0005	MBINDDC06E57_03615	Faecalibacterium_prausnitzii_G	0.00240834	0.000113894	0.00909962	1.34142	-0.169521	-1.3036
	Bg0005	MBINDDC06E57_08490	Faecalibacterium_prausnitzii_G	0.00240794	0.00313786	0.010908	1.34131	0.889792	-1.42726
	Bg0005	MBINDDC06E57_08760	Faecalibacterium_prausnitzii_G	0.0024076	0.00200922	0.00907899	1.34122	0.712008	-1.30212
	Bg0083	MBIN00C0F521_15120	Blautia_A_sp003480185	0.0024075	0.000877787	0.00149633	1.34119	0.470616	-0.528622
	Bg0159	MBINED2E3D81_12345	CAG-81_sp900066535	0.00240723	0.000140041	0.00308361	1.34111	-0.187975	-0.75886
	Bg0083	MBIN00C0F521_14925	Blautia_A_sp003480185	0.00240683	0.00128716	0.00298389	1.341	0.569887	-0.746489
	Bg0049	MBINE040662D_09625	Blautia_A_wexlerae	0.00240639	1.44553e-05	0.00357026	1.34088	-0.0603928	-0.816548
	Bg0071	MBIN1E6483C4_10265	Enterocloster_sp900541315	0.00240625	5.23766e-05	0.00185909	1.34084	0.114958	-0.589226
	Bg0049	MBINE040662D_00655	Blautia_A_wexlerae	0.00240622	1.43381e-05	0.00278967	1.34083	0.0601474	-0.721786
	Bg0014	MBINE5355FC6_04170	Bifidobacterium_breve	0.00240587	0.0101153	6.42079e-05	-1.34073	-1.59758	-0.109503
	Bg0159	MBINED2E3D81_01400	CAG-81_sp900066535	0.00240581	6.81627e-05	0.00190717	1.34072	0.131143	-0.596797
	Bg0001	MBIND2C09C28_01510	Bifidobacterium_longum	0.00240568	0.0226371	0.00112326	-1.34068	-2.38992	-0.458007
	Bg0307	MBIN87AEB9A0_02620	Blautia_A_obeum	0.0024056	0.00200234	0.00207089	1.34066	0.710789	-0.621885
	Bg0010	MBIN7AA2F86E_09065	Bifidobacterium_breve	0.00240523	0.00594036	1.16571e-05	-1.34055	-1.22427	-0.046658
	Bg0014	MBINE5355FC6_05230	Bifidobacterium_breve	0.00240521	0.0149872	0.000175045	-1.34055	-1.9446	-0.180803
	Bg0207	MBINF13C34E8_04930	Gemmiger_formicilis	0.00240487	0.00184559	0.00553528	1.34045	0.682401	-1.01672
	Bg0071	MBIN1E6483C4_10205	Enterocloster_sp900541315	0.00240414	0.000103203	0.001011	1.34025	0.161368	-0.434518
	Bg0005	MBINDDC06E57_01070	Faecalibacterium_prausnitzii_G	0.00240372	0.00382653	0.0140995	1.34014	0.982595	-1.62268
	Bg0001	MBIND2C09C28_05640	Bifidobacterium_longum	0.00240331	0.0126117	7.13352e-05	-1.34002	-1.78385	-0.115421
	Bg0049	MBINE040662D_06770	Blautia_A_wexlerae	0.00240296	8.55679e-06	0.00376021	1.33992	0.0464651	-0.837988
	Bg0049	MBINE040662D_04130	Blautia_A_wexlerae	0.00240289	3.12354e-05	0.00345185	1.3399	-0.0887759	-0.802893
	Bg0009	MBINCA90FEF4_17680	Bacteroides_fragilis	0.00240285	0.00229748	0.00933074	-1.33989	0.761373	-1.32005
	Bg0071	MBIN1E6483C4_01530	Enterocloster_sp900541315	0.00240245	2.66532e-06	0.00138747	1.33978	-0.0259326	-0.50903
	Bg0576	MBIND9C9542F_06670	Dorea_formicigenerans	0.00240242	0.000153863	0.00591998	1.33977	0.197033	-1.05146
	Bg0001	MBIND2C09C28_03075	Bifidobacterium_longum	0.00240241	0.0139982	4.05483e-05	-1.33977	-1.87935	0.0870198
	Bg0005	MBINDDC06E57_05890	Faecalibacterium_prausnitzii_G	0.0024023	0.00329009	0.0110205	1.33974	0.91112	-1.4346
	Bg0083	MBIN00C0F521_02465	Blautia_A_sp003480185	0.00240171	0.000484264	0.00222242	1.33957	0.349553	-0.644235
	Bg0006	MBIN9ED882BB_04780	Bifidobacterium_longum	0.00240168	0.0139975	0.000324881	-1.33956	-1.87931	-0.246317
	Bg0180	MBINEFA98F4D_09080	Blautia_A_obeum	0.00240157	5.5898e-05	0.0019922	1.33953	-0.11876	-0.609955
	Bg0005	MBINDDC06E57_07870	Faecalibacterium_prausnitzii_G	0.00240056	0.00324219	0.0126069	1.33925	0.904463	-1.53439
	Bg0001	MBIND2C09C28_06800	Bifidobacterium_longum	0.00240044	0.0135499	2.5387e-05	-1.33922	-1.84902	-0.0688554
	Bg0102	MBIN7BAC77A6_03000	Blautia_A_sp003480185	0.0024002	0.000826496	0.00139451	1.33915	0.456659	-0.510319
	Bg0014	MBINE5355FC6_03580	Bifidobacterium_breve	0.00239969	0.0102925	8.85372e-05	-1.33901	-1.6115	-0.128586
	Bg0016	MBINA94C9EA0_07385	Ligilactobacillus_ruminis	0.00239966	0.00397363	0.000163552	1.339	-1.0013	-0.174767
	Bg0001	MBIND2C09C28_06090	Bifidobacterium_longum	0.0023994	0.017985	1.61648e-05	-1.33893	-2.13024	0.0549436
	Bg0005	MBINDDC06E57_00055	Faecalibacterium_prausnitzii_G	0.00239896	0.00057294	0.00994049	1.33881	0.380213	-1.3625
	Bg0083	MBIN00C0F521_06195	Blautia_A_sp003480185	0.00239875	0.000139768	0.00278784	1.33875	0.187791	-0.721549
	Bg0013	MBINF2A37D0E_01580	Megamonas_funiformis	0.00239835	0.00174186	0.0226821	1.33864	-0.662947	-2.05813
	Bg0016	MBINA94C9EA0_06910	Ligilactobacillus_ruminis	0.00239799	0.00242826	5.21097e-05	1.33854	-0.782744	0.0986486
	Bg0013	MBINF2A37D0E_07505	Megamonas_funiformis	0.00239791	0.00310862	0.0197292	1.33851	-0.885637	-1.91949
	Bg0112	MBIN7A4D2FFD_05455	Ligilactobacillus_ruminis	0.00239772	0.00291342	0.000119632	1.33846	-0.857381	-0.14947
	Bg0001	MBIND2C09C28_08350	Bifidobacterium_longum	0.00239768	0.0119204	1.71392e-07	-1.33845	-1.73427	0.00565753
	Bg0005	MBINDDC06E57_09535	Faecalibacterium_prausnitzii_G	0.00239759	0.0062382	0.0132297	1.33843	1.25459	-1.57184
	Bg0102	MBIN7BAC77A6_12135	Blautia_A_sp003480185	0.00239677	0.000129447	0.00149344	1.3382	0.180725	-0.528111
	Bg0656	MBIN10B935D6_13970	Blautia_A_sp900066165	0.00239665	0.0077443	0.000114967	1.33816	1.39786	-0.146527
	Bg0008	MBIN0ABBE0D9_11515	Prevotella_copri	0.00239656	0.000443787	0.000996536	1.33814	0.334626	-0.431398
	Bg0005	MBINDDC06E57_04455	Faecalibacterium_prausnitzii_G	0.00239616	0.0036764	0.0123082	1.33803	0.963126	-1.51611
	Bg0005	MBINDDC06E57_08845	Faecalibacterium_prausnitzii_G	0.00239566	0.00367316	0.0101203	1.33789	0.962701	-1.37476
	Bg0039	MBIN4B1F7CB0_03610	Ligilactobacillus_ruminis	0.00239553	0.00611255	0.00019512	1.33785	-1.24189	-0.19089
	Bg0013	MBINF2A37D0E_04925	Megamonas_funiformis	0.00239497	0.00522597	0.0198175	1.33769	-1.1483	-1.92378
	Bg0006	MBIN9ED882BB_07455	Bifidobacterium_longum	0.00239478	0.0169467	0.00011976	-1.33764	-2.06783	-0.14955
	Bg0013	MBINF2A37D0E_05310	Megamonas_funiformis	0.00239473	0.00361983	0.015405	1.33763	-0.955688	-1.69614
	Bg0001	MBIND2C09C28_07435	Bifidobacterium_longum	0.00239472	0.0140254	6.21154e-05	-1.33762	-1.88117	-0.107704
	Bg0006	MBIN9ED882BB_02955	Bifidobacterium_longum	0.00239451	0.00532825	3.99934e-05	-1.33756	-1.15948	-0.0864223
	Bg0049	MBINE040662D_15625	Blautia_A_wexlerae	0.00239432	0.000359209	0.000758068	1.33751	0.301055	-0.376258
	Bg0071	MBIN1E6483C4_00030	Enterocloster_sp900541315	0.00239373	0.000401226	0.00142622	1.33735	0.318175	-0.51609
	Bg0112	MBIN7A4D2FFD_01030	Ligilactobacillus_ruminis	0.00239365	0.0029515	0.000552989	1.33732	-0.862966	-0.321358
	Bg0001	MBIND2C09C28_03780	Bifidobacterium_longum	0.00239324	0.0213508	0.000309836	-1.33721	-2.32102	-0.240546
	Bg0049	MBINE040662D_12405	Blautia_A_wexlerae	0.00239316	3.75981e-07	0.00364668	1.33719	0.0097399	-0.825241
	Bg0045	MBIN3592B50C_05865	Ligilactobacillus_ruminis	0.00239298	0.00982123	0.000419251	1.33714	-1.57418	-0.279813
	Bg0049	MBINE040662D_06815	Blautia_A_wexlerae	0.00239263	8.81e-08	0.00302978	1.33704	-0.00471476	-0.752207
	Bg0115	MBIN08C8A299_05090	CAG-81_sp900066535	0.00239263	1.72202e-05	0.00435414	1.33704	0.065916	-0.901743
	Bg0010	MBIN7AA2F86E_00395	Bifidobacterium_breve	0.00239227	0.00932252	2.64594e-05	-1.33694	-1.53369	-0.0702946
	Bg0016	MBINA94C9EA0_04270	Ligilactobacillus_ruminis	0.00239173	0.00867833	4.38254e-06	1.33679	-1.47976	0.0286085
	Bg0005	MBINDDC06E57_07770	Faecalibacterium_prausnitzii_G	0.00239164	0.00236167	0.0149013	1.33676	0.771936	-1.66818
	Bg0049	MBINE040662D_08190	Blautia_A_wexlerae	0.00239158	5.35758e-05	0.00370961	1.33674	0.116267	-0.832331
	Bg0014	MBINE5355FC6_04520	Bifidobacterium_breve	0.00239117	0.0187907	0.000335959	-1.33663	-2.17742	-0.250481
	Bg0005	MBINDDC06E57_03060	Faecalibacterium_prausnitzii_G	0.00239069	0.00302605	0.0117293	1.3365	0.873795	-1.48002
	Bg0005	MBINDDC06E57_04035	Faecalibacterium_prausnitzii_G	0.00239	0.0039706	0.0141962	1.33631	1.00092	-1.62824
	Bg0005	MBINDDC06E57_02490	Faecalibacterium_prausnitzii_G	0.00238956	0.0032901	0.0126134	1.33618	0.911122	-1.53479
	Bg0039	MBIN4B1F7CB0_02875	Ligilactobacillus_ruminis	0.00238931	0.00340043	0.000131701	1.33611	-0.926273	-0.156829
	Bg0001	MBIND2C09C28_00635	Bifidobacterium_longum	0.00238926	0.0203201	1.64477e-05	-1.3361	-2.2643	-0.0554223
	Bg0001	MBIND2C09C28_03930	Bifidobacterium_longum	0.00238923	0.0149859	6.33018e-06	-1.33609	-1.94453	0.0343827
	Bg0102	MBIN7BAC77A6_11275	Blautia_A_sp003480185	0.00238873	0.00312252	0.00187307	1.33595	0.887614	-0.591437
	Bg0115	MBIN08C8A299_05790	CAG-81_sp900066535	0.00238843	9.75959e-05	0.00278458	1.33586	0.156923	-0.721126
	Bg0159	MBINED2E3D81_01390	CAG-81_sp900066535	0.00238843	9.75959e-05	0.00278458	1.33586	0.156923	-0.721126
	Bg0071	MBIN1E6483C4_02950	Enterocloster_sp900541315	0.00238837	4.0636e-05	0.0021935	1.33585	0.101258	-0.640031
	Bg0039	MBIN4B1F7CB0_06560	Ligilactobacillus_ruminis	0.00238834	0.00384226	8.20647e-06	1.33584	-0.984613	-0.039148
	Bg0049	MBINE040662D_14810	Blautia_A_wexlerae	0.00238756	4.35953e-05	0.003094	1.33562	-0.10488	-0.760137
	Bg0006	MBIN9ED882BB_05675	Bifidobacterium_longum	0.00238732	0.00657762	0.000109846	-1.33556	-1.28827	0.143227
	Bg0039	MBIN4B1F7CB0_00210	Ligilactobacillus_ruminis	0.00238662	0.00804146	0.000172752	1.33536	-1.42442	-0.179615
	Bg0049	MBINE040662D_13670	Blautia_A_wexlerae	0.00238608	1.06591e-06	0.00472688	1.33521	0.0163996	-0.939548
	Bg0006	MBIN9ED882BB_05090	Bifidobacterium_longum	0.00238541	0.0156113	0.000166266	-1.33502	-1.98469	-0.176211
	Bg0001	MBIND2C09C28_08260	Bifidobacterium_longum	0.00238531	0.0191397	1.66502e-05	-1.33499	-2.19756	0.0557624
	Bg0014	MBINE5355FC6_01305	Bifidobacterium_breve	0.00238489	0.00752641	8.27947e-05	-1.33488	-1.37805	-0.124346
	Bg0049	MBINE040662D_02520	Blautia_A_wexlerae	0.00238467	1.03244e-05	0.00332256	1.33481	0.0510392	-0.787713
	Bg0102	MBIN7BAC77A6_00445	Blautia_A_sp003480185	0.00238438	3.66875e-05	0.00291841	1.33473	0.0962124	-0.738253
	Bg0039	MBIN4B1F7CB0_03190	Ligilactobacillus_ruminis	0.00238375	0.00446925	5.64647e-05	1.33456	-1.06191	-0.102688
	Bg0376	MBINCFCDB96D_01540	Senegalimassilia_anaerobia	0.00238351	4.53285e-05	2.26466e-06	1.33449	0.106944	0.0205652
	Bg0169	MBIN1FFFDFA8_01680	Faecalibacterium_prausnitzii_I	0.0023835	0.0022715	0.00682754	1.33448	0.757056	-1.12918
	Bg0244	MBIN4E5D2DAC_03010	Megamonas_funiformis	0.00238349	0.002039	0.0176775	1.33448	-0.717267	-1.81695
	Bg0013	MBINF2A37D0E_03825	Megamonas_funiformis	0.00238349	0.002039	0.0176775	1.33448	-0.717267	-1.81695
	Bg0005	MBINDDC06E57_06200	Faecalibacterium_prausnitzii_G	0.00238329	0.00258552	0.0128762	1.33443	0.807691	-1.55069
	Bg0049	MBINE040662D_14595	Blautia_A_wexlerae	0.00238322	1.17547e-05	0.00430017	1.33441	-0.0544599	-0.896137
	Bg0083	MBIN00C0F521_10315	Blautia_A_sp003480185	0.00238317	0.000344681	0.00425653	1.33439	0.294904	-0.891578
	Bg0001	MBIND2C09C28_04120	Bifidobacterium_longum	0.00238307	0.0144003	0.000240284	-1.33436	-1.90615	-0.211833
	Bg0005	MBINDDC06E57_03865	Faecalibacterium_prausnitzii_G	0.00238305	0.0029693	0.0122396	1.33436	0.865564	-1.51187
	Bg0005	MBINDDC06E57_07310	Faecalibacterium_prausnitzii_G	0.00238303	0.00227355	0.0116167	1.33435	0.757398	-1.4729
	Bg0005	MBINDDC06E57_04265	Faecalibacterium_prausnitzii_G	0.00238264	0.00314848	0.0120067	1.33424	0.891296	-1.49742
	Bg0005	MBINDDC06E57_05610	Faecalibacterium_prausnitzii_G	0.0023823	0.00192527	0.0113755	1.33415	0.696975	-1.45753
	Bg0180	MBINEFA98F4D_06375	Blautia_A_obeum	0.0023821	0.00237601	0.000811893	1.33409	0.774276	-0.389387
	Bg0491	MBIN80C04054_05485	Blautia_A_obeum	0.00238193	0.00280366	0.000533805	1.33405	0.841075	-0.315735
	Bg0049	MBINE040662D_09270	Blautia_A_wexlerae	0.00238182	8.47334e-05	0.00322536	1.33401	-0.146217	-0.776105
	Bg0014	MBINE5355FC6_03180	Bifidobacterium_breve	0.00238167	0.0124545	0.000890812	-1.33397	-1.7727	-0.407873
	Bg0006	MBIN9ED882BB_01685	Bifidobacterium_longum	0.00238164	0.00978659	7.32601e-05	-1.33397	-1.5714	-0.116968
	Bg0365	MBIN388FA896_13750	Dorea_longicatena_B	0.00238143	0.000109261	0.00206374	1.33391	0.166037	-0.62081
	Bg0006	MBIN9ED882BB_08295	Bifidobacterium_longum	0.00238122	0.00707729	8.38517e-05	-1.33385	-1.3363	-0.125138
	Bg0001	MBIND2C09C28_01765	Bifidobacterium_longum	0.00238086	0.0144593	2.96289e-05	-1.33375	-1.91006	0.0743857
	Bg0016	MBINA94C9EA0_02450	Ligilactobacillus_ruminis	0.00238066	0.00634045	0.000246254	1.33369	-1.26483	-0.214449
	Bg0083	MBIN00C0F521_07495	Blautia_A_sp003480185	0.00238044	0.000543604	0.00183203	1.33363	0.370351	-0.584923
	Bg0005	MBINDDC06E57_05220	Faecalibacterium_prausnitzii_G	0.00238028	0.003183	0.0126109	1.33358	0.896169	-1.53463
	Bg0083	MBIN00C0F521_05295	Blautia_A_sp003480185	0.00238017	0.000286294	0.00268342	1.33355	0.268768	-0.707906
	Bg0092	MBINDAB652CD_10565	Collinsella_aerofaciens_H	0.00238003	0.00938231	0.000754503	1.33351	-1.5386	-0.375372
	Bg0013	MBINF2A37D0E_01620	Megamonas_funiformis	0.00237999	0.00216168	0.0177705	1.3335	-0.738529	-1.82172
	Bg0049	MBINE040662D_14155	Blautia_A_wexlerae	0.00237999	3.56237e-05	0.00390706	1.3335	0.0948071	-0.854194
	Bg0013	MBINF2A37D0E_08895	Megamonas_funiformis	0.0023799	0.00172993	0.0166634	1.33348	-0.660672	-1.76406
	Bg0022	MBIN492646EA_08920	Bifidobacterium_bifidum	0.00237968	0.0117002	0.000555953	-1.33342	-1.71818	-0.322219
	Bg0001	MBIND2C09C28_02940	Bifidobacterium_longum	0.0023795	0.0194583	9.86653e-06	-1.33337	-2.21577	0.0429254
	Bg0507	MBIN69408542_05145	Dorea_longicatena	0.00237909	0.000539888	0.00101713	1.33325	0.369083	-0.435833
	Bg0014	MBINE5355FC6_00065	Bifidobacterium_breve	0.00237876	0.0219152	0.000433	-1.33316	-2.3515	-0.284365
	Bg0005	MBINDDC06E57_06885	Faecalibacterium_prausnitzii_G	0.00237833	0.00347781	0.00987972	1.33304	0.936752	-1.35833
	Bg0013	MBINF2A37D0E_08375	Megamonas_funiformis	0.0023782	0.00304242	0.0174372	1.333	-0.876155	-1.80455
	Bg0014	MBINE5355FC6_04870	Bifidobacterium_breve	0.00237802	0.00669325	1.34956e-05	-1.33295	-1.29954	-0.0502027
	Bg0254	MBIN16BC85EC_07015	Dialister_sp000434475	0.00237768	0.00011371	0.00176899	1.33286	0.169384	0.57477
	Bg0130	MBIN31DCBC5E_07970	Dialister_sp000434475	0.00237768	0.00011371	0.00176899	1.33286	0.169384	0.57477
	Bg0157	MBIN3CF5C981_05650	Dialister_sp000434475	0.00237768	0.00011371	0.00176899	1.33286	0.169384	0.57477
	Bg0294	MBIN3DC10544_00010	Dialister_sp000434475	0.00237768	0.00011371	0.00176899	1.33286	0.169384	0.57477
	Bg0265	MBIN76262A5D_06335	Dialister_sp000434475	0.00237768	0.00011371	0.00176899	1.33286	0.169384	0.57477
	Bg0005	MBINDDC06E57_03310	Faecalibacterium_prausnitzii_G	0.0023776	0.0022088	0.0102351	1.33283	0.746535	-1.38254
	Bg0013	MBINF2A37D0E_05585	Megamonas_funiformis	0.00237701	0.00213507	0.0161817	1.33267	-0.733969	-1.73838
	Bg0013	MBINF2A37D0E_00650	Megamonas_funiformis	0.00237671	0.00397191	0.0156287	1.33258	-1.00109	-1.70841
	Bg0049	MBINE040662D_02830	Blautia_A_wexlerae	0.00237614	0.000151731	0.00346095	1.33242	0.195663	-0.803951
	Bg0376	MBINCFCDB96D_04510	Senegalimassilia_anaerobia	0.00237609	0.000573068	1.58428e-08	1.33241	-0.380255	-0.00172008
	Bg0307	MBIN87AEB9A0_09445	Blautia_A_obeum	0.0023759	0.00232971	0.000681254	1.33236	0.766695	-0.356686
	Bg0001	MBIND2C09C28_03475	Bifidobacterium_longum	0.0023758	0.0125226	2.95139e-06	-1.33233	-1.77754	-0.0234771
	Bg0013	MBINF2A37D0E_00505	Megamonas_funiformis	0.00237576	0.00502571	0.0166886	1.33232	-1.12608	-1.7654
	Bg0014	MBINE5355FC6_03280	Bifidobacterium_breve	0.00237564	0.00676176	0.00031365	-1.33228	-1.30618	-0.242022
	Bg0014	MBINE5355FC6_04470	Bifidobacterium_breve	0.0023754	0.00930814	0.000191599	-1.33221	-1.53251	-0.18916
	Bg0049	MBINE040662D_07170	Blautia_A_wexlerae	0.00237533	0.000437403	0.00467974	1.3322	0.33221	-0.934851
	Bg0001	MBIND2C09C28_04025	Bifidobacterium_longum	0.00237531	0.020518	4.83189e-05	-1.33219	-2.27531	-0.0949926
	Bg0006	MBIN9ED882BB_04110	Bifidobacterium_longum	0.00237495	0.0132077	0.000390409	-1.33209	-1.82551	-0.270017
	Bg0071	MBIN1E6483C4_04340	Enterocloster_sp900541315	0.00237463	3.74491e-05	0.00202664	1.332	0.0972059	-0.615205
	Bg0005	MBINDDC06E57_07875	Faecalibacterium_prausnitzii_G	0.00237409	0.00334072	0.010337	1.33185	0.918104	-1.38941
	Bg0115	MBIN08C8A299_02905	CAG-81_sp900066535	0.00237408	0.000213173	0.00391664	1.33185	-0.23192	-0.855241
	Bg0083	MBIN00C0F521_15390	Blautia_A_sp003480185	0.00237335	0.000227923	0.00445498	1.33164	0.239809	-0.912125
	Bg0049	MBINE040662D_03340	Blautia_A_wexlerae	0.0023731	3.94665e-05	0.00283986	1.33157	-0.0997898	-0.728249
	Bg0049	MBINE040662D_09440	Blautia_A_wexlerae	0.00237306	7.59043e-05	0.00383605	1.33156	-0.13839	-0.846396
	Bg0006	MBIN9ED882BB_05120	Bifidobacterium_longum	0.00237298	0.00335873	0.000215722	-1.33154	-0.920576	-0.200715
	Bg0005	MBINDDC06E57_00960	Faecalibacterium_prausnitzii_G	0.00237273	0.00281947	0.0141689	1.33147	0.843442	-1.62667
	Bg0013	MBINF2A37D0E_07510	Megamonas_funiformis	0.00237263	0.00279245	0.0179659	1.33144	-0.839392	-1.83171
	Bg0109	MBINF578E6E0_09605	Dorea_formicigenerans	0.00237231	6.34818e-05	0.00624901	1.33135	-0.12656	-1.08028
	Bg0049	MBINE040662D_04100	Blautia_A_wexlerae	0.00237162	1.23638e-06	0.00444229	1.33116	-0.0176623	-0.910825
	Bg0001	MBIND2C09C28_00215	Bifidobacterium_longum	0.00237155	0.0118017	0.000133562	-1.33114	-1.72561	-0.157933
	Bg0001	MBIND2C09C28_03515	Bifidobacterium_longum	0.00237035	0.0176149	6.71426e-06	-1.3308	-2.1082	-0.0354104
	Bg0005	MBINDDC06E57_07795	Faecalibacterium_prausnitzii_G	0.00237031	0.000883934	0.011895	1.33079	0.472261	-1.49044
	Bg0341	MBIN2B2E1276_09580	Megamonas_funiformis	0.00237022	0.00569623	0.0237356	1.33076	-1.19885	-2.10539
	Bg0005	MBINDDC06E57_10435	Faecalibacterium_prausnitzii_G	0.00237004	0.00361025	0.0125423	1.33071	0.954422	-1.53045
	Bg0003	MBINBF946E1A_14275	Prevotella_sp900557255	0.00236945	0.00165828	3.44024e-08	1.33055	-0.646845	-0.0025347
	Bg0049	MBINE040662D_03385	Blautia_A_wexlerae	0.00236934	1.7006e-05	0.00533303	1.33052	0.0655047	-0.997973
	Bg0010	MBIN7AA2F86E_01875	Bifidobacterium_breve	0.00236894	0.00980105	1.37955e-06	-1.3304	-1.57256	-0.0160509
	Bg0071	MBIN1E6483C4_08915	Enterocloster_sp900541315	0.00236887	0.000110647	0.0021124	1.33038	0.167086	-0.628088
	Bg0169	MBIN1FFFDFA8_05905	Faecalibacterium_prausnitzii_I	0.00236856	0.00368641	0.00322461	1.3303	0.964437	-0.776015
	Bg0083	MBIN00C0F521_15675	Blautia_A_sp003480185	0.00236851	8.22601e-05	0.00414867	1.33028	0.144068	-0.88021
	Bg0027	MBIN8B1CCEEB_05780	Bifidobacterium_sp002742445	0.00236832	0.00333139	6.01181e-05	1.33023	-0.916821	-0.105958
	Bg0014	MBINE5355FC6_06050	Bifidobacterium_breve	0.00236817	0.0105705	0.000303404	-1.33019	-1.63312	-0.238036
	Bg0006	MBIN9ED882BB_03555	Bifidobacterium_longum	0.00236801	0.00387347	6.12927e-05	-1.33014	-0.988603	-0.106988
	Bg0014	MBINE5355FC6_01980	Bifidobacterium_breve	0.00236768	0.00707063	0.000161646	-1.33005	-1.33568	-0.173746
	Bg0006	MBIN9ED882BB_03575	Bifidobacterium_longum	0.0023669	0.0113838	3.16186e-05	-1.32983	-1.69479	-0.0768428
	Bg0016	MBINA94C9EA0_04365	Ligilactobacillus_ruminis	0.00236686	0.00208147	0.000218032	1.32982	-0.724698	-0.201787
	Bg0005	MBINDDC06E57_03795	Faecalibacterium_prausnitzii_G	0.00236673	0.00409323	0.0159613	1.32978	1.01626	-1.7265
	Bg0071	MBIN1E6483C4_00655	Enterocloster_sp900541315	0.00236662	3.5679e-05	0.00161761	1.32975	0.0948808	-0.549628
	Bg0016	MBINA94C9EA0_03035	Ligilactobacillus_ruminis	0.00236636	0.00494597	0.000203291	1.32968	-1.11711	-0.194846
	Bg0039	MBIN4B1F7CB0_04950	Ligilactobacillus_ruminis	0.00236633	0.00348744	7.83973e-05	1.32967	-0.938049	-0.120999
	Bg0005	MBINDDC06E57_07100	Faecalibacterium_prausnitzii_G	0.00236626	0.00495521	0.0124263	1.32965	1.11816	-1.52336
	Bg0005	MBINDDC06E57_08055	Faecalibacterium_prausnitzii_G	0.00236557	0.006135	0.0111041	1.32946	1.24417	-1.44003
	Bg0001	MBIND2C09C28_03120	Bifidobacterium_longum	0.0023655	0.0139192	3.26795e-05	-1.32944	-1.87404	0.0781213
	Bg0039	MBIN4B1F7CB0_05700	Ligilactobacillus_ruminis	0.00236489	0.00323326	0.000734198	1.32927	-0.903217	-0.370287
	Bg0102	MBIN7BAC77A6_00190	Blautia_A_sp003480185	0.00236484	0.00211815	0.00360722	1.32925	0.731056	-0.820764
	Bg0005	MBINDDC06E57_01300	Faecalibacterium_prausnitzii_G	0.00236482	0.00209253	0.0130051	1.32925	0.726621	-1.55844
	Bg0102	MBIN7BAC77A6_02875	Blautia_A_sp003480185	0.00236462	0.00117371	0.00333643	1.32919	0.544193	-0.789356
	Bg0005	MBINDDC06E57_08215	Faecalibacterium_prausnitzii_G	0.00236458	0.00286366	0.0103793	1.32918	0.850027	-1.39224
	Bg0049	MBINE040662D_15860	Blautia_A_wexlerae	0.00236451	3.33032e-07	0.00221735	1.32916	0.00916673	-0.6435
	Bg0049	MBINE040662D_13870	Blautia_A_wexlerae	0.00236439	4.68187e-05	0.00338492	1.32912	-0.108688	-0.795071
	Bg0016	MBINA94C9EA0_04355	Ligilactobacillus_ruminis	0.00236399	0.00410685	0.000100047	1.32901	-1.01795	-0.136689
	Bg0049	MBINE040662D_04505	Blautia_A_wexlerae	0.00236387	0.000108792	0.00323449	1.32898	-0.16568	-0.777203
	Bg0005	MBINDDC06E57_10105	Faecalibacterium_prausnitzii_G	0.00236364	0.00655714	0.0111046	1.32891	1.28626	-1.44007
	Bg0301	MBIN93F19AE8_08840	Sutterella_wadsworthensis_A	0.00236358	0.00131061	9.75154e-05	1.3289	0.575053	0.134949
	Bg0049	MBINE040662D_14390	Blautia_A_wexlerae	0.00236342	0.00154548	0.0037723	1.32885	-0.624458	-0.839334
	Bg0071	MBIN1E6483C4_01550	Enterocloster_sp900541315	0.00236301	1.77881e-05	0.00158865	1.32874	-0.0669941	-0.544685
	Bg0001	MBIND2C09C28_03135	Bifidobacterium_longum	0.00236211	0.0224491	3.74816e-05	-1.32848	-2.37997	-0.0836644
	Bg0071	MBIN1E6483C4_02125	Enterocloster_sp900541315	0.00236208	1.3226e-05	0.00197105	1.32848	-0.0577678	-0.606709
	Bg0049	MBINE040662D_00240	Blautia_A_wexlerae	0.00236191	0.000489331	0.00253034	1.32843	0.351377	-0.687418
	Bg0049	MBINE040662D_04510	Blautia_A_wexlerae	0.00236154	3.6433e-05	0.00371852	1.32832	-0.095878	-0.83333
	Bg0010	MBIN7AA2F86E_03555	Bifidobacterium_breve	0.00236133	0.00695361	0.000100682	-1.32826	-1.32458	-0.137122
	Bg0001	MBIND2C09C28_05635	Bifidobacterium_longum	0.00236132	0.0160289	0.000685187	-1.32826	-2.01105	-0.357714
	Bg0045	MBIN3592B50C_06860	Ligilactobacillus_ruminis	0.00236126	0.0012627	0.000193749	1.32824	-0.564446	0.190218
	Bg0013	MBINF2A37D0E_00110	Megamonas_funiformis	0.00236101	0.00423541	0.0165398	1.32817	-1.03376	-1.75751
	Bg0005	MBINDDC06E57_07880	Faecalibacterium_prausnitzii_G	0.00236095	0.00347482	0.011355	1.32816	0.93635	-1.45621
	Bg0049	MBINE040662D_13610	Blautia_A_wexlerae	0.00236085	4.21625e-05	0.00177629	1.32813	0.103142	-0.575954
	Bg0010	MBIN7AA2F86E_05245	Bifidobacterium_breve	0.00236006	0.0133719	6.94722e-05	-1.32791	-1.83683	0.113904
	Bg0049	MBINE040662D_15775	Blautia_A_wexlerae	0.00235988	1.06887e-05	0.00344312	1.32786	-0.051932	-0.801877
	Bg0234	MBIN31520C81_04025	Megamonas_funiformis	0.00235983	0.00303717	0.015778	1.32784	-0.875399	-1.71655
	Bg0001	MBIND2C09C28_05610	Bifidobacterium_longum	0.00235968	0.0251026	0.000262979	-1.3278	-2.5167	-0.221611
	Bg0022	MBIN492646EA_00500	Bifidobacterium_bifidum	0.00235966	0.0161542	0.000187391	-1.3278	-2.0189	-0.187071
	Bg0005	MBINDDC06E57_06975	Faecalibacterium_prausnitzii_G	0.00235963	0.00153745	0.00689716	1.32779	0.622834	-1.13492
	Bg0062	MBINCB13CC65_03890	Bifidobacterium_sp002742445	0.00235955	0.00446588	5.93013e-05	1.32776	-1.06151	0.105236
	Bg0001	MBIND2C09C28_05035	Bifidobacterium_longum	0.00235922	0.0135792	5.50737e-05	-1.32767	-1.85101	-0.101415
	Bg0005	MBINDDC06E57_02545	Faecalibacterium_prausnitzii_G	0.0023591	0.00295344	0.0146952	1.32764	0.863249	-1.65661
	Bg0049	MBINE040662D_10230	Blautia_A_wexlerae	0.00235907	9.78369e-05	0.00282808	1.32763	0.157117	-0.726738
	Bg0013	MBINF2A37D0E_02715	Megamonas_funiformis	0.002359	0.00401376	0.0101097	1.32761	-1.00635	-1.37404
	Bg0006	MBIN9ED882BB_07690	Bifidobacterium_longum	0.00235889	0.0114195	4.11361e-06	-1.32758	-1.69745	-0.0277168
	Bg0071	MBIN1E6483C4_00110	Enterocloster_sp900541315	0.00235792	3.64721e-07	0.0015355	1.32731	0.00959295	-0.535497
	Bg0102	MBIN7BAC77A6_11840	Blautia_A_sp003480185	0.00235755	0.000426415	0.00227125	1.3272	0.328011	-0.651275
	Bg0472	MBIN2AF630B9_08625	Agathobaculum_butyriciproducens	0.00235735	0.000176955	0.000836114	1.32715	0.211302	-0.395152
	Bg0013	MBINF2A37D0E_07000	Megamonas_funiformis	0.00235714	0.00358057	0.0144262	1.32709	-0.950491	-1.64138
	Bg0005	MBINDDC06E57_05100	Faecalibacterium_prausnitzii_G	0.00235684	0.00558088	0.0123518	1.327	1.18665	-1.51879
	Bg0083	MBIN00C0F521_15325	Blautia_A_sp003480185	0.00235683	0.00201536	0.00583525	1.327	0.713096	-1.04391
	Bg0070	MBINA499FBAF_02000	Bifidobacterium_sp	0.00235648	0.0180786	2.67638e-05	-1.3269	-2.13577	-0.0706978
	Bg0005	MBINDDC06E57_04525	Faecalibacterium_prausnitzii_G	0.00235593	0.000852915	0.00872856	1.32674	0.4639	-1.27674
	Bg0049	MBINE040662D_08890	Blautia_A_wexlerae	0.00235588	0.00015191	0.00565135	1.32673	0.195778	-1.02732
	Bg0010	MBIN7AA2F86E_05670	Bifidobacterium_breve	0.00235582	0.0117872	7.33801e-05	-1.32671	-1.72456	-0.117063
	Bg0014	MBINE5355FC6_02240	Bifidobacterium_breve	0.00235539	0.0134821	0.00048612	-1.32659	-1.84438	-0.301303
	Bg0180	MBINEFA98F4D_09630	Blautia_A_obeum	0.00235537	0.000664157	0.00140494	1.32659	0.409362	-0.512224
	Bg0005	MBINDDC06E57_09375	Faecalibacterium_prausnitzii_G	0.00235524	0.00470481	0.0112088	1.32655	1.08954	-1.44681
	Bg0010	MBIN7AA2F86E_05895	Bifidobacterium_breve	0.00235523	0.00740302	0.000121331	-1.32655	-1.36671	-0.150528
	Bg0045	MBIN3592B50C_04925	Ligilactobacillus_ruminis	0.00235484	0.00240794	0.000141962	1.32644	-0.779462	-0.162824
	Bg0010	MBIN7AA2F86E_03410	Bifidobacterium_breve	0.00235416	0.0178622	0.000106236	-1.32625	-2.12295	-0.140853
	Bg0005	MBINDDC06E57_10035	Faecalibacterium_prausnitzii_G	0.00235373	0.00409215	0.0158929	1.32613	1.01613	-1.7228
	Bg0014	MBINE5355FC6_01230	Bifidobacterium_breve	0.0023536	0.0138318	2.61054e-05	-1.32609	-1.86815	-0.0698227
	Bg0547	MBIN1F5BAC9A_09010	CAG-81_sp900066535	0.00235358	0.000282927	0.00202026	1.32608	0.267183	-0.614237
	Bg0013	MBINF2A37D0E_07790	Megamonas_funiformis	0.00235348	0.00179982	0.0195495	1.32606	-0.673886	-1.91073
	Bg0001	MBIND2C09C28_03815	Bifidobacterium_longum	0.00235347	0.0244736	5.39319e-05	-1.32605	-2.48497	-0.100359
	Bg0039	MBIN4B1F7CB0_03385	Ligilactobacillus_ruminis	0.00235343	0.00612195	0.000131026	1.32604	-1.24284	-0.156427
	Bg0001	MBIND2C09C28_03215	Bifidobacterium_longum	0.00235307	0.0152921	0.000106368	-1.32594	-1.96429	0.140941
	Bg0001	MBIND2C09C28_00065	Bifidobacterium_longum	0.00235298	0.014707	1.41692e-05	-1.32591	-1.92634	0.0514404
	Bg0014	MBINE5355FC6_02265	Bifidobacterium_breve	0.00235288	0.0156037	0.000106822	-1.32588	-1.9842	-0.141241
	Bg0005	MBINDDC06E57_06150	Faecalibacterium_prausnitzii_G	0.00235262	0.00174073	0.0111816	1.32581	0.662732	-1.44505
	Bg0010	MBIN7AA2F86E_07710	Bifidobacterium_breve	0.00235212	0.00659431	0.00017251	-1.32567	-1.2899	-0.179489
	Bg0005	MBINDDC06E57_09100	Faecalibacterium_prausnitzii_G	0.00235125	0.00172068	0.0103186	1.32543	0.658903	-1.38817
	Bg0016	MBINA94C9EA0_08820	Ligilactobacillus_ruminis	0.00235104	0.0126899	2.55054e-05	1.32537	-1.78938	-0.0690156
	Bg0005	MBINDDC06E57_08610	Faecalibacterium_prausnitzii_G	0.00235096	0.00177748	0.0108816	1.32534	0.669691	-1.42554
	Bg0083	MBIN00C0F521_07610	Blautia_A_sp003480185	0.00235069	0.00179489	0.0072473	1.32527	0.672963	-1.16338
	Bg0102	MBIN7BAC77A6_14055	Blautia_A_sp003480185	0.00235022	0.000157839	0.00156965	1.32514	-0.199563	-0.541419
	Bg0109	MBINF578E6E0_07015	Dorea_formicigenerans	0.00234993	0.000103551	0.00492073	1.32506	0.16164	-0.958619
	Bg0013	MBINF2A37D0E_07355	Megamonas_funiformis	0.00234979	0.00226498	0.0136896	1.32501	-0.755969	-1.59892
	Bg0019	MBINF3D6CCAE_02595	Prevotella_copri	0.00234974	0.00051248	0.000120472	1.325	0.359592	-0.149995
	Bg0180	MBINEFA98F4D_04155	Blautia_A_obeum	0.00234969	0.00106559	0.0023869	1.32499	0.51852	-0.66765
	Bg0071	MBIN1E6483C4_05680	Enterocloster_sp900541315	0.00234954	6.06857e-07	0.00145085	1.32495	0.0123741	-0.520526
	Bg0005	MBINDDC06E57_04375	Faecalibacterium_prausnitzii_G	0.00234944	0.00309064	0.0121249	1.32492	0.883071	-1.50477
	Bg0115	MBIN08C8A299_06120	CAG-81_sp900066535	0.00234932	1.74441e-06	0.00238037	1.32488	-0.0209796	-0.666736
	Bg0159	MBINED2E3D81_09245	CAG-81_sp900066535	0.00234932	1.74441e-06	0.00238037	1.32488	-0.0209796	-0.666736
	Bg0494	MBIN5830C1D1_11345	Anaerobutyricum_hallii	0.00234911	0.000143092	0.0036152	1.32482	0.190011	-0.821671
	Bg0006	MBIN9ED882BB_07380	Bifidobacterium_longum	0.00234911	0.0070329	4.98373e-07	-1.32482	-1.33211	-0.00964737
	Bg0005	MBINDDC06E57_03220	Faecalibacterium_prausnitzii_G	0.00234833	0.00637178	0.0118052	1.3246	1.26795	-1.4848
	Bg0039	MBIN4B1F7CB0_07000	Ligilactobacillus_ruminis	0.00234829	0.00376241	0.000116083	1.32459	-0.974328	-0.147237
	Bg0014	MBINE5355FC6_08780	Bifidobacterium_breve	0.00234816	0.0146984	2.55463e-05	-1.32456	-1.92578	-0.069071
	Bg0016	MBINA94C9EA0_03595	Ligilactobacillus_ruminis	0.0023479	0.00567387	0.000170258	1.32448	-1.1965	-0.178314
	Bg0010	MBIN7AA2F86E_06700	Bifidobacterium_breve	0.00234782	0.0108846	0.000293692	-1.32446	-1.65721	-0.234195
	Bg0094	MBIN077724E1_05275	Agathobacter_faecis	0.00234781	0.000220658	0.00255413	1.32446	0.235956	-0.690643
	Bg0226	MBIN7781C20E_11365	Dorea_longicatena_B	0.00234781	0.000220658	0.00255413	1.32446	0.235956	-0.690643
	Bg0016	MBINA94C9EA0_09160	Ligilactobacillus_ruminis	0.00234781	0.000220658	0.00255413	1.32446	0.235956	-0.690643
	Bg0013	MBINF2A37D0E_06475	Megamonas_funiformis	0.00234772	0.00216978	0.0182597	1.32443	-0.739911	-1.84662
	Bg0115	MBIN08C8A299_14020	CAG-81_sp900066535	0.00234768	0.000333084	0.00334833	1.32442	-0.2899	-0.790762
	Bg0071	MBIN1E6483C4_10560	Enterocloster_sp900541315	0.00234633	0.000119227	0.00160153	1.32404	-0.173444	-0.546889
	Bg0049	MBINE040662D_10225	Blautia_A_wexlerae	0.00234611	3.1594e-05	0.00205767	1.32398	-0.089284	-0.619897
	Bg0071	MBIN1E6483C4_01315	Enterocloster_sp900541315	0.00234601	8.71081e-05	0.000917249	1.32395	0.148252	-0.413881
	Bg0058	MBIN20531725_04185	Bifidobacterium_sp002742445	0.00234562	0.000641904	0.00035989	1.32384	-0.402445	0.259249
	Bg0102	MBIN7BAC77A6_10825	Blautia_A_sp003480185	0.00234534	5.02655e-05	0.00372407	1.32376	0.112618	-0.833951
	Bg0013	MBINF2A37D0E_02900	Megamonas_funiformis	0.00234514	0.00133588	0.0154288	1.3237	-0.58057	-1.69745
	Bg0005	MBINDDC06E57_08770	Faecalibacterium_prausnitzii_G	0.00234511	0.00219182	0.00899812	1.3237	0.743659	-1.29631
	Bg0001	MBIND2C09C28_04875	Bifidobacterium_longum	0.00234488	0.00940303	9.22502e-05	-1.32363	-1.5403	0.131255
	Bg0006	MBIN9ED882BB_07500	Bifidobacterium_longum	0.0023448	0.013696	8.02571e-05	-1.32361	-1.85895	-0.122426
	Bg0013	MBINF2A37D0E_09690	Megamonas_funiformis	0.00234478	0.00303121	0.0111881	1.3236	-0.87454	-1.44548
	Bg0083	MBIN00C0F521_12275	Blautia_A_sp003480185	0.00234444	0.00126875	0.00400528	1.3235	0.565796	-0.864864
	Bg0307	MBIN87AEB9A0_08235	Blautia_A_obeum	0.00234416	0.00106864	0.00210915	1.32343	0.519262	-0.627604
	Bg0060	MBIN41707A90_08805	Bacteroides_fragilis_A	0.00234392	0.00144392	0.0123692	-1.32336	0.603592	-1.51986
	Bg0071	MBIN1E6483C4_11815	Enterocloster_sp900541315	0.00234354	1.77916e-06	0.00201288	1.32325	-0.0211875	-0.613113
	Bg0006	MBIN9ED882BB_06270	Bifidobacterium_longum	0.00234317	0.0137241	6.37255e-05	-1.32315	-1.86086	-0.109091
	Bg0010	MBIN7AA2F86E_06245	Bifidobacterium_breve	0.00234284	0.0142042	3.33087e-08	-1.32305	-1.89313	0.00249408
	Bg0001	MBIND2C09C28_08420	Bifidobacterium_longum	0.00234208	0.0176259	1.26763e-05	-1.32284	-2.10886	-0.048655
	Bg0049	MBINE040662D_02305	Blautia_A_wexlerae	0.00234208	0.000289071	0.00467274	1.32284	0.270068	-0.934152
	Bg0083	MBIN00C0F521_02660	Blautia_A_sp003480185	0.0023419	0.000199991	0.00342757	1.32279	0.224635	-0.800064
	Bg0006	MBIN9ED882BB_03010	Bifidobacterium_longum	0.0023414	0.0173824	8.55869e-05	-1.32265	-2.09424	-0.126426
	Bg0001	MBIND2C09C28_01615	Bifidobacterium_longum	0.0023414	0.0173824	8.55869e-05	-1.32265	-2.09424	-0.126426
	Bg0071	MBIN1E6483C4_03680	Enterocloster_sp900541315	0.00234138	3.03474e-05	0.00172845	1.32264	0.0875049	-0.568147
	Bg0049	MBINE040662D_10960	Blautia_A_wexlerae	0.00234098	4.76168e-05	0.00279938	1.32253	-0.10961	-0.723041
	Bg0005	MBINDDC06E57_06395	Faecalibacterium_prausnitzii_G	0.00234044	0.000862474	0.013255	1.32238	0.466493	-1.57334
	Bg0005	MBINDDC06E57_06890	Faecalibacterium_prausnitzii_G	0.00234032	0.00471392	0.0122228	1.32234	1.09059	-1.51083
	Bg0058	MBIN20531725_07330	Bifidobacterium_sp002742445	0.00234004	0.00175479	0.000116308	1.32226	-0.665402	0.147379
	Bg0044	MBIN3E3A2479_07245	Bifidobacterium_sp002742445	0.00234004	0.00175479	0.000116308	1.32226	-0.665402	0.147379
	Bg0028	MBIN63519D3E_05945	Bifidobacterium_sp002742445	0.00234004	0.00175479	0.000116308	1.32226	-0.665402	0.147379
	Bg0027	MBIN8B1CCEEB_00720	Bifidobacterium_sp002742445	0.00234004	0.00175479	0.000116308	1.32226	-0.665402	0.147379
	Bg0005	MBINDDC06E57_00060	Faecalibacterium_prausnitzii_G	0.00233927	0.000856262	0.0118592	1.32205	0.46481	-1.48819
	Bg0013	MBINF2A37D0E_08785	Megamonas_funiformis	0.00233902	0.0015331	0.0190263	1.32197	-0.621953	-1.88499
	Bg0010	MBIN7AA2F86E_05345	Bifidobacterium_breve	0.0023388	0.00990234	3.26674e-06	-1.32191	-1.58067	-0.0246995
	Bg0102	MBIN7BAC77A6_03775	Blautia_A_sp003480185	0.00233856	0.00259163	0.00431099	1.32185	0.808646	-0.897263
	Bg0071	MBIN1E6483C4_04720	Enterocloster_sp900541315	0.00233849	9.64569e-05	0.00178497	1.32183	-0.156005	-0.577361
	Bg0023	MBIND62FFD58_05645	Bifidobacterium_bifidum	0.00233756	0.00763403	7.62572e-05	-1.32156	-1.38787	-0.119336
	Bg0169	MBIN1FFFDFA8_00665	Faecalibacterium_prausnitzii_I	0.00233731	0.00251565	0.0052012	1.32149	0.796704	-0.985561
	Bg0005	MBINDDC06E57_04285	Faecalibacterium_prausnitzii_G	0.00233692	0.00279979	0.0130431	1.32138	0.840494	-1.56071
	Bg0049	MBINE040662D_00065	Blautia_A_wexlerae	0.00233685	0.000429597	0.00519366	1.32136	-0.329232	-0.984846
	Bg0049	MBINE040662D_02545	Blautia_A_wexlerae	0.00233685	1.00379e-05	0.00187515	1.32136	-0.0503261	-0.591765
	Bg0001	MBIND2C09C28_05245	Bifidobacterium_longum	0.00233657	0.0141838	2.76904e-05	-1.32128	-1.89177	0.0719112
	Bg0005	MBINDDC06E57_05615	Faecalibacterium_prausnitzii_G	0.0023358	0.00184381	0.00870826	1.32106	0.682072	-1.27526
	Bg0071	MBIN1E6483C4_00105	Enterocloster_sp900541315	0.00233523	3.01568e-06	0.00104793	1.3209	-0.0275845	-0.442383
	Bg0039	MBIN4B1F7CB0_06555	Ligilactobacillus_ruminis	0.00233504	0.00394691	0.000699931	1.32085	-0.997931	-0.361542
	Bg0071	MBIN1E6483C4_04525	Enterocloster_sp900541315	0.002335	8.75736e-05	0.00198354	1.32084	0.148648	-0.608628
	Bg0006	MBIN9ED882BB_07400	Bifidobacterium_longum	0.00233468	0.0205413	0.000652123	-1.32075	-2.27659	-0.348977
	Bg0236	MBINE1EC7ABB_03020	Dorea_formicigenerans	0.00233444	0.000229516	0.000571206	1.32068	0.240646	-0.326609
	Bg0083	MBIN00C0F521_11075	Blautia_A_sp003480185	0.00233432	0.000113841	0.00373796	1.32065	0.169481	-0.835505
	Bg0562	MBIN4B3C339C_07485	Enterocloster_sp900538485	0.00233396	3.00708e-05	0.0075069	1.32054	0.0871052	-1.18403
	Bg0016	MBINA94C9EA0_06045	Ligilactobacillus_ruminis	0.00233371	0.00217015	6.3584e-05	1.32047	-0.739974	-0.10897
	Bg0010	MBIN7AA2F86E_08780	Bifidobacterium_breve	0.00233366	0.0134996	0.000462349	-1.32046	-1.84558	-0.293844
	Bg0115	MBIN08C8A299_12865	CAG-81_sp900066535	0.00233364	6.88868e-07	0.00366614	1.32045	-0.0131838	-0.827439
	Bg0001	MBIND2C09C28_06135	Bifidobacterium_longum	0.00233347	0.00551103	0.000298331	-1.32041	-1.1792	0.236037
	Bg0049	MBINE040662D_02025	Blautia_A_wexlerae	0.00233294	0.000362274	0.00196551	1.32026	0.302336	-0.605855
	Bg0005	MBINDDC06E57_08225	Faecalibacterium_prausnitzii_G	0.00233256	0.00286039	0.0115833	1.32015	0.849541	-1.47078
	Bg0155	MBIN254A43F8_09620	Collinsella_aerofaciens_H	0.00233237	0.00647447	0.000693705	1.32009	-1.27813	-0.359931
	Bg0049	MBINE040662D_02365	Blautia_A_wexlerae	0.00233234	3.22563e-06	0.00252641	1.32009	-0.0285285	-0.686884
	Bg0001	MBIND2C09C28_01815	Bifidobacterium_longum	0.00233231	0.0178253	3.93239e-05	-1.32008	-2.12075	-0.0856958
	Bg0084	MBIN2670148E_01050	Ligilactobacillus_ruminis	0.00233216	0.00388404	0.000180854	1.32004	-0.989951	-0.183779
	Bg0010	MBIN7AA2F86E_08210	Bifidobacterium_breve	0.00233191	0.00796316	5.1881e-05	-1.31996	-1.41747	-0.0984319
	Bg0005	MBINDDC06E57_01950	Faecalibacterium_prausnitzii_G	0.00233188	0.00272605	0.0125069	1.31996	0.829352	-1.52829
	Bg0010	MBIN7AA2F86E_04040	Bifidobacterium_breve	0.00233138	0.0150509	5.38098e-05	-1.31981	-1.94874	-0.100245
	Bg0005	MBINDDC06E57_06225	Faecalibacterium_prausnitzii_G	0.00233132	0.0031273	0.0134742	1.3198	0.888293	-1.58629
	Bg0005	MBINDDC06E57_01720	Faecalibacterium_prausnitzii_G	0.00233085	0.00317171	0.0115959	1.31967	0.894579	-1.47158
	Bg0105	MBIN462E2FAD_07910	Collinsella_aerofaciens_H	0.00233072	0.00216292	0.000180789	1.31963	-0.738741	-0.183746
	Bg0307	MBIN87AEB9A0_10640	Blautia_A_obeum	0.00232978	0.00066816	0.0012307	1.31936	0.410593	-0.47941
	Bg0071	MBIN1E6483C4_12670	Enterocloster_sp900541315	0.00232971	1.90864e-07	0.00161272	1.31934	-0.00693959	-0.548796
	Bg0004	MBIN77AE4EE3_10490	Prevotella_copri_A	0.00232921	0.00117991	0.00189738	1.3192	-0.545628	0.595263
	Bg0284	MBIN2CD1F080_08345	Dialister_sp000434475	0.0023287	0.000115349	0.00167139	1.31906	0.1706	0.558689
	Bg0011	MBIND7F5D2F2_05365	Bifidobacterium_kashiwanohense_A	0.00232863	0.00403578	0.00127538	-1.31904	-1.0091	-0.488036
	Bg0014	MBINE5355FC6_00870	Bifidobacterium_breve	0.00232848	0.0115881	0.000198226	-1.31899	-1.70993	-0.192403
	Bg0049	MBINE040662D_14800	Blautia_A_wexlerae	0.00232848	2.87842e-05	0.00325253	1.31899	0.0852214	-0.779368
	Bg0005	MBINDDC06E57_02555	Faecalibacterium_prausnitzii_G	0.00232837	0.00240468	0.00812592	1.31896	0.778934	-1.23188
