## Supplemental Tables S7-S18 for "Bioactive glycans in a microbiome-directed food for malnourished children" (part 3 of 3)

### Sheet: Table 10 (continued)
Supplementary Table 10. Principal Components Analysis (PCA) of samples by MAG abundance or MAG transcript abundance as described in Fig. 3 and Extended Data Fig. 6.
	Bg0155	MBIN254A43F8_03775	Collinsella_aerofaciens_H	0.0023279	0.00526696	0.000920801	1.31883	-1.15279	-0.414681
	Bg0049	MBINE040662D_15720	Blautia_A_wexlerae	0.00232766	0.000381726	0.00234572	1.31876	0.310347	-0.661865
	Bg0083	MBIN00C0F521_03005	Blautia_A_sp003480185	0.00232759	0.000572261	0.00380184	1.31874	0.379987	-0.842614
	Bg0169	MBIN1FFFDFA8_02950	Faecalibacterium_prausnitzii_I	0.00232753	0.00311552	0.00527483	1.31872	0.886619	-0.992512
	Bg0010	MBIN7AA2F86E_01780	Bifidobacterium_breve	0.00232734	0.0102899	0.000153728	-1.31867	-1.6113	-0.169437
	Bg0001	MBIND2C09C28_00240	Bifidobacterium_longum	0.00232705	0.0250458	0.00028923	-1.31859	-2.51385	-0.232409
	Bg0005	MBINDDC06E57_03380	Faecalibacterium_prausnitzii_G	0.00232703	0.000694039	0.0129369	1.31858	0.418469	-1.55434
	Bg0001	MBIND2C09C28_02860	Bifidobacterium_longum	0.0023269	0.0176302	0.000392914	-1.31854	-2.10912	-0.270882
	Bg0005	MBINDDC06E57_05010	Faecalibacterium_prausnitzii_G	0.00232683	0.00532041	0.0190899	1.31852	1.15863	-1.88814
	Bg0005	MBINDDC06E57_04245	Faecalibacterium_prausnitzii_G	0.00232676	0.00450637	0.00993735	1.31851	1.06631	-1.36228
	Bg0049	MBINE040662D_10845	Blautia_A_wexlerae	0.00232675	2.54887e-05	0.00184051	1.3185	-0.0801946	-0.586274
	Bg0044	MBIN3E3A2479_05580	Bifidobacterium_sp002742445	0.00232665	0.00249637	0.000179899	1.31847	-0.793645	0.183293
	Bg0028	MBIN63519D3E_05985	Bifidobacterium_sp002742445	0.00232665	0.00249637	0.000179899	1.31847	-0.793645	0.183293
	Bg0027	MBIN8B1CCEEB_00680	Bifidobacterium_sp002742445	0.00232665	0.00249637	0.000179899	1.31847	-0.793645	0.183293
	Bg0207	MBINF13C34E8_01520	Gemmiger_formicilis	0.00232647	0.00221508	0.00472292	1.31843	0.747595	-0.939154
	Bg0071	MBIN1E6483C4_04790	Enterocloster_sp900541315	0.00232646	1.41636e-05	0.00149274	1.31842	0.0597805	-0.527988
	Bg0083	MBIN00C0F521_10075	Blautia_A_sp003480185	0.0023262	0.000657158	0.00253044	1.31835	0.407199	-0.687431
	Bg0016	MBINA94C9EA0_06720	Ligilactobacillus_ruminis	0.00232615	0.00508444	9.68074e-06	1.31833	-1.13264	-0.0425193
	Bg0005	MBINDDC06E57_03890	Faecalibacterium_prausnitzii_G	0.00232579	0.00299452	0.0155738	1.31823	0.869231	-1.70541
	Bg0049	MBINE040662D_09465	Blautia_A_wexlerae	0.00232549	1.12857e-07	0.00403632	1.31815	0.00533626	-0.86821
	Bg0001	MBIND2C09C28_08925	Bifidobacterium_longum	0.00232524	0.00936868	0.000250755	-1.31808	-1.53749	-0.216399
	Bg0027	MBIN8B1CCEEB_08415	Bifidobacterium_sp002742445	0.00232496	0.0134414	0.000493456	-1.318	-1.84159	0.303568
	Bg0045	MBIN3592B50C_00475	Ligilactobacillus_ruminis	0.00232476	0.00366387	0.000419733	1.31794	-0.961484	-0.279974
	Bg0112	MBIN7A4D2FFD_04225	Ligilactobacillus_ruminis	0.00232476	0.00366387	0.000419733	1.31794	-0.961484	-0.279974
	Bg0169	MBIN1FFFDFA8_05130	Faecalibacterium_prausnitzii_I	0.00232438	0.00210635	0.00947152	1.31783	0.729015	-1.32997
	Bg0005	MBINDDC06E57_03160	Faecalibacterium_prausnitzii_G	0.00232398	0.00196848	0.0114949	1.31772	0.704754	-1.46516
	Bg0374	MBIN02183864_09540	Acetatifactor_sp003447295	0.0023236	0.000222711	0.00172079	1.31761	-0.237051	-0.566885
	Bg0014	MBINE5355FC6_03015	Bifidobacterium_breve	0.00232294	0.0168972	7.13933e-05	-1.31742	-2.0648	-0.115468
	Bg0013	MBINF2A37D0E_09215	Megamonas_funiformis	0.00232293	0.00410324	0.0182241	1.31742	-1.0175	-1.84482
	Bg0115	MBIN08C8A299_07120	CAG-81_sp900066535	0.00232263	3.6018e-06	0.00121384	1.31733	0.0301461	-0.476116
	Bg0005	MBINDDC06E57_10940	Faecalibacterium_prausnitzii_G	0.00232261	0.00338748	0.0115892	1.31733	0.924507	-1.47115
	Bg0005	MBINDDC06E57_00040	Faecalibacterium_prausnitzii_G	0.00232259	0.000529327	0.00980905	1.31732	0.365455	-1.35346
	Bg0010	MBIN7AA2F86E_08275	Bifidobacterium_breve	0.00232202	0.0131451	0.000207659	-1.31716	-1.82119	-0.196928
	Bg0005	MBINDDC06E57_08025	Faecalibacterium_prausnitzii_G	0.00232157	0.00115044	0.00828367	1.31704	0.53877	-1.24378
	Bg0005	MBINDDC06E57_03640	Faecalibacterium_prausnitzii_G	0.00232154	0.00352357	0.00959928	1.31703	0.942895	-1.33891
	Bg0049	MBINE040662D_00145	Blautia_A_wexlerae	0.00232138	4.34548e-05	0.00393252	1.31698	0.104711	-0.856973
	Bg0016	MBINA94C9EA0_08790	Ligilactobacillus_ruminis	0.00232136	0.00309319	0.000232212	1.31698	-0.883436	-0.208245
	Bg0092	MBINDAB652CD_05885	Collinsella_aerofaciens_H	0.00232101	0.0102012	0.000379644	1.31688	-1.60435	-0.266269
	Bg0005	MBINDDC06E57_07975	Faecalibacterium_prausnitzii_G	0.00232099	0.0029014	0.0084739	1.31687	0.85561	-1.25798
	Bg0006	MBIN9ED882BB_09055	Bifidobacterium_longum	0.00232069	0.00931603	5.96582e-05	-1.31679	-1.53316	0.105552
	Bg0005	MBINDDC06E57_02060	Faecalibacterium_prausnitzii_G	0.00232062	0.00304138	0.0127747	1.31677	0.876007	-1.54457
	Bg0142	MBINB3321F49_12580	Blautia_A_massiliensis	0.00232041	0.00146135	0.000262298	1.31671	0.607224	-0.221324
	Bg0102	MBIN7BAC77A6_10525	Blautia_A_sp003480185	0.00231973	0.00026923	3.06601e-05	1.31651	0.260636	-0.0756691
	Bg0049	MBINE040662D_13915	Blautia_A_wexlerae	0.0023195	0.000138183	0.0038639	1.31645	0.186724	-0.849463
	Bg0006	MBIN9ED882BB_07605	Bifidobacterium_longum	0.00231944	0.0143957	0.000215398	-1.31643	-1.90585	-0.200564
	Bg0013	MBINF2A37D0E_04155	Megamonas_funiformis	0.00231857	0.00343288	0.0190168	1.31618	-0.930682	-1.88452
	Bg0239	MBIN7DD27ACD_06755	Faecalibacterium_prausnitzii_A	0.00231841	0.00241605	0.0111463	1.31614	0.780773	-1.44277
	Bg0019	MBINF3D6CCAE_02630	Prevotella_copri	0.00231838	0.000350907	0.00381179	1.31613	0.297555	-0.843716
	Bg0380	MBIN77B43086_03435	Faecalibacterium_prausnitzii	0.00231809	0.00232027	0.00885343	1.31605	0.765141	-1.28584
	Bg0005	MBINDDC06E57_01910	Faecalibacterium_prausnitzii_G	0.00231744	0.00275867	0.0122674	1.31586	0.8343	-1.51359
	Bg0071	MBIN1E6483C4_09410	Enterocloster_sp900541315	0.00231693	4.60657e-05	0.00116816	1.31572	-0.10781	-0.46707
	Bg0071	MBIN1E6483C4_05640	Enterocloster_sp900541315	0.00231637	0.000339592	0.000938736	1.31556	0.292719	-0.4187
	Bg0005	MBINDDC06E57_06425	Faecalibacterium_prausnitzii_G	0.00231626	0.00273898	0.0109441	1.31553	0.831317	-1.42962
	Bg0236	MBINE1EC7ABB_07945	Dorea_formicigenerans	0.00231589	0.000284352	0.0019503	1.31542	0.267855	-0.603507
	Bg0109	MBINF578E6E0_06920	Dorea_formicigenerans	0.00231589	0.000284352	0.0019503	1.31542	0.267855	-0.603507
	Bg0005	MBINDDC06E57_08700	Faecalibacterium_prausnitzii_G	0.0023156	0.00230373	0.0107666	1.31534	0.762409	-1.41799
	Bg0071	MBIN1E6483C4_08575	Enterocloster_sp900541315	0.00231543	4.08434e-06	0.00178949	1.31529	-0.032102	-0.578091
	Bg0001	MBIND2C09C28_00970	Bifidobacterium_longum	0.00231542	0.020019	4.22544e-05	-1.31529	-2.24747	-0.0888317
	Bg0013	MBINF2A37D0E_02365	Megamonas_funiformis	0.00231528	0.00297379	0.0169412	1.31525	-0.866218	-1.77871
	Bg0071	MBIN1E6483C4_02820	Enterocloster_sp900541315	0.00231528	3.45395e-06	0.00143058	1.31525	0.0295209	-0.516878
	Bg0049	MBINE040662D_14195	Blautia_A_wexlerae	0.00231496	3.343e-06	0.00330006	1.31516	-0.0290429	-0.785042
	Bg0001	MBIND2C09C28_03275	Bifidobacterium_longum	0.00231458	0.0153017	2.58746e-06	-1.31505	-1.96491	0.021982
	Bg0005	MBINDDC06E57_01920	Faecalibacterium_prausnitzii_G	0.00231453	0.00279218	0.0107116	1.31504	0.83935	-1.41435
	Bg0071	MBIN1E6483C4_06025	Enterocloster_sp900541315	0.00231397	5.68573e-07	0.000838132	1.31488	-0.0119775	-0.395629
	Bg0010	MBIN7AA2F86E_06340	Bifidobacterium_breve	0.00231349	0.0107899	0.000235869	-1.31474	-1.64998	-0.209878
	Bg0045	MBIN3592B50C_01945	Ligilactobacillus_ruminis	0.00231337	0.00561072	0.000449067	1.31471	-1.18982	-0.289592
	Bg0027	MBIN8B1CCEEB_00580	Bifidobacterium_sp002742445	0.00231277	0.00111186	0.000546453	1.31454	-0.529659	0.319454
	Bg0376	MBINCFCDB96D_02850	Senegalimassilia_anaerobia	0.00231251	5.33473e-05	3.41381e-07	1.31446	-0.116019	0.00798457
	Bg0049	MBINE040662D_09050	Blautia_A_wexlerae	0.00231236	0.000475794	0.00146103	1.31442	0.346482	-0.52235
	Bg0071	MBIN1E6483C4_01870	Enterocloster_sp900541315	0.00231188	1.07495e-05	0.00167017	1.31428	0.0520795	-0.558486
	Bg0010	MBIN7AA2F86E_04240	Bifidobacterium_breve	0.00231187	0.0123814	0.000123515	-1.31428	-1.76749	-0.151877
	Bg0014	MBINE5355FC6_03815	Bifidobacterium_breve	0.00231178	0.00807943	0.000233201	-1.31426	-1.42778	-0.208688
	Bg0049	MBINE040662D_08380	Blautia_A_wexlerae	0.00231116	9.63897e-10	0.0027804	1.31408	0.000493159	-0.720586
	Bg0005	MBINDDC06E57_01440	Faecalibacterium_prausnitzii_G	0.00231033	0.00389596	0.0125342	1.31384	0.991468	-1.52996
	Bg0049	MBINE040662D_12465	Blautia_A_wexlerae	0.00230968	0.0031323	0.0034952	1.31366	0.889004	-0.807919
	Bg0005	MBINDDC06E57_02100	Faecalibacterium_prausnitzii_G	0.00230953	0.000507724	0.00682078	1.31362	0.35792	-1.12862
	Bg0243	MBINF639D901_01980	CAG-83_sp000431575	0.00230911	0.00526989	9.69821e-05	1.3135	1.15312	-0.134579
	Bg0102	MBIN7BAC77A6_10505	Blautia_A_sp003480185	0.00230888	0.00058748	0.00373565	1.31343	0.385007	-0.835247
	Bg0008	MBIN0ABBE0D9_12335	Prevotella_copri	0.00230885	2.88078e-05	0.000223824	1.31342	-0.0852564	-0.204449
	Bg0307	MBIN87AEB9A0_04830	Blautia_A_obeum	0.00230884	0.0017386	0.00215935	1.31342	0.662325	-0.635028
	Bg0193	MBIND4ED814E_07960	Collinsella_aerofaciens_H	0.00230865	0.00937124	0.0014081	1.31337	-1.5377	-0.5128
	Bg0049	MBINE040662D_16080	Blautia_A_wexlerae	0.00230827	0.000275528	0.00189678	1.31326	-0.263666	-0.595169
	Bg0207	MBINF13C34E8_02685	Gemmiger_formicilis	0.00230825	0.00109618	0.00011015	1.31325	0.525911	-0.143425
	Bg0155	MBIN254A43F8_08260	Collinsella_aerofaciens_H	0.0023082	0.000511941	0.000878815	1.31324	-0.359403	-0.405117
	Bg0006	MBIN9ED882BB_01215	Bifidobacterium_longum	0.00230765	0.0131324	0.00044054	-1.31308	-1.8203	-0.28683
	Bg0006	MBIN9ED882BB_01370	Bifidobacterium_longum	0.00230734	0.0145095	1.27568e-06	-1.31299	-1.91336	-0.0154349
	Bg0180	MBINEFA98F4D_08890	Blautia_A_obeum	0.00230719	0.00312814	0.00307492	1.31295	0.888413	-0.757789
	Bg0045	MBIN3592B50C_03640	Ligilactobacillus_ruminis	0.00230712	0.00272011	7.26184e-05	1.31293	-0.828448	-0.116454
	Bg0112	MBIN7A4D2FFD_05495	Ligilactobacillus_ruminis	0.00230712	0.00272011	7.26184e-05	1.31293	-0.828448	-0.116454
	Bg0005	MBINDDC06E57_04990	Faecalibacterium_prausnitzii_G	0.00230687	0.00120437	0.00885334	1.31286	0.551254	-1.28583
	Bg0071	MBIN1E6483C4_09380	Enterocloster_sp900541315	0.00230682	1.89174e-06	0.00574424	1.31284	-0.0218475	-1.03573
	Bg0149	MBINCE924E73_08625	Collinsella_aerofaciens_H	0.00230617	0.00311491	0.000288433	1.31266	-0.886532	0.232089
	Bg0049	MBINE040662D_03170	Blautia_A_wexlerae	0.00230547	1.39059e-06	0.00281659	1.31246	-0.0187314	-0.725259
	Bg0014	MBINE5355FC6_07180	Bifidobacterium_breve	0.00230494	0.00745839	6.70523e-06	-1.31231	-1.37181	-0.0353866
	Bg0049	MBINE040662D_08290	Blautia_A_wexlerae	0.00230491	1.14173e-05	0.00332791	1.3123	0.0536728	-0.788348
	Bg0005	MBINDDC06E57_08220	Faecalibacterium_prausnitzii_G	0.00230462	0.00299596	0.0111203	1.31222	0.869441	-1.44109
	Bg0013	MBINF2A37D0E_07190	Megamonas_funiformis	0.0023046	0.00427941	0.0174344	1.31221	-1.03912	-1.80441
	Bg0083	MBIN00C0F521_10935	Blautia_A_sp003480185	0.00230409	7.78553e-06	0.0040816	1.31207	0.0443217	-0.873066
	Bg0496	MBINE614E365_07730	Dorea_formicigenerans	0.00230368	7.18525e-05	0.00760595	1.31195	-0.134646	-1.19181
	Bg0071	MBIN1E6483C4_05995	Enterocloster_sp900541315	0.00230343	2.5431e-05	0.00221074	1.31188	-0.0801038	-0.642541
	Bg0014	MBINE5355FC6_06205	Bifidobacterium_breve	0.00230338	0.0155914	0.000148221	-1.31187	-1.98342	-0.166374
	Bg0049	MBINE040662D_10070	Blautia_A_wexlerae	0.00230304	0.000560886	0.000895129	1.31177	0.376192	-0.40886
	Bg0005	MBINDDC06E57_10165	Faecalibacterium_prausnitzii_G	0.00230252	0.00256478	0.010134	1.31162	0.804446	-1.3757
	Bg0005	MBINDDC06E57_00835	Faecalibacterium_prausnitzii_G	0.00230229	0.00792778	0.0141765	1.31156	1.41432	-1.62711
	Bg0157	MBIN3CF5C981_04280	Dialister_sp000434475	0.00230224	0.00450717	0.000251176	1.31154	1.06641	-0.216581
	Bg0005	MBINDDC06E57_01790	Faecalibacterium_prausnitzii_G	0.00230161	0.00325788	0.00938817	1.31136	0.906649	-1.3241
	Bg0001	MBIND2C09C28_03635	Bifidobacterium_longum	0.00230157	0.0147837	8.28994e-06	-1.31135	-1.93136	0.0393466
	Bg0115	MBIN08C8A299_09750	CAG-81_sp900066535	0.00230142	6.98314e-06	0.00445375	1.31131	-0.0419756	-0.912
	Bg0005	MBINDDC06E57_03470	Faecalibacterium_prausnitzii_G	0.00230083	0.00242275	0.0124019	1.31114	0.781855	-1.52186
	Bg0005	MBINDDC06E57_07220	Faecalibacterium_prausnitzii_G	0.00230022	0.00322898	0.00849378	1.31097	0.902619	-1.25945
	Bg0003	MBINBF946E1A_04945	Prevotella_sp900557255	0.00229976	0.0013494	1.3379e-05	1.31083	-0.583502	0.0499854
	Bg0014	MBINE5355FC6_07310	Bifidobacterium_breve	0.00229971	0.012638	7.44883e-06	-1.31082	-1.78571	0.0372972
	Bg0013	MBINF2A37D0E_09765	Megamonas_funiformis	0.00229929	0.00235458	0.0153609	1.3107	-0.770777	-1.69371
	Bg0002	MBIN0238EAB2_00330	Prevotella_copri_A	0.00229906	2.46684e-06	6.09381e-05	1.31063	0.0249484	0.106678
	Bg0014	MBINE5355FC6_06325	Bifidobacterium_breve	0.00229895	0.00869367	5.8295e-05	-1.3106	-1.48106	-0.104339
	Bg0016	MBINA94C9EA0_05660	Ligilactobacillus_ruminis	0.00229879	0.00399881	9.35732e-05	1.31056	-1.00447	-0.132193
	Bg0562	MBIN4B3C339C_12175	Enterocloster_sp900538485	0.0022985	9.99378e-06	0.00503078	1.31047	0.0502154	-0.96928
	Bg0576	MBIND9C9542F_03855	Dorea_formicigenerans	0.00229838	0.000281231	0.00182379	1.31044	0.266381	-0.583604
	Bg0005	MBINDDC06E57_01560	Faecalibacterium_prausnitzii_G	0.00229829	0.00407191	0.0141235	1.31041	1.01361	-1.62406
	Bg0049	MBINE040662D_01990	Blautia_A_wexlerae	0.00229777	6.579e-06	0.00336135	1.31027	-0.0407429	-0.792298
	Bg0010	MBIN7AA2F86E_08610	Bifidobacterium_breve	0.00229774	0.0143282	0.000190842	-1.31026	-1.90137	-0.188786
	Bg0049	MBINE040662D_05040	Blautia_A_wexlerae	0.0022975	0.000176703	0.00404934	1.31019	-0.211151	-0.869609
	Bg0010	MBIN7AA2F86E_05735	Bifidobacterium_breve	0.00229699	0.0150076	0.000402222	-1.31004	-1.94593	-0.274072
	Bg0005	MBINDDC06E57_04930	Faecalibacterium_prausnitzii_G	0.00229669	0.00462435	0.0115786	1.30996	1.08018	-1.47048
	Bg0049	MBINE040662D_14845	Blautia_A_wexlerae	0.00229667	0.000248039	0.00414578	1.30995	-0.250168	-0.879904
	Bg0001	MBIND2C09C28_07865	Bifidobacterium_longum	0.00229636	0.0229153	0.000492305	-1.30986	-2.40456	-0.303214
	Bg0071	MBIN1E6483C4_02775	Enterocloster_sp900541315	0.00229629	3.33502e-05	0.00131353	1.30984	0.0917321	-0.49528
	Bg0010	MBIN7AA2F86E_05720	Bifidobacterium_breve	0.0022962	0.00999548	0.000139777	-1.30982	-1.58808	-0.161566
	Bg0001	MBIND2C09C28_08975	Bifidobacterium_longum	0.00229601	0.0208887	0.000261919	-1.30976	-2.29577	-0.221164
	Bg0102	MBIN7BAC77A6_06640	Blautia_A_sp003480185	0.00229521	4.14066e-05	0.00367858	1.30954	-0.102213	-0.828842
	Bg0014	MBINE5355FC6_08360	Bifidobacterium_breve	0.002295	0.0154733	0.000188847	-1.30948	-1.9759	-0.187796
	Bg0014	MBINE5355FC6_02515	Bifidobacterium_breve	0.00229462	0.00977516	2.58137e-05	-1.30937	-1.57048	0.0694316
	Bg0013	MBINF2A37D0E_06655	Megamonas_funiformis	0.00229432	0.00592371	0.0152141	1.30928	-1.22256	-1.6856
	Bg0005	MBINDDC06E57_00145	Faecalibacterium_prausnitzii_G	0.00229335	0.0118598	0.0266607	1.309	1.72986	-2.23135
	Bg0014	MBINE5355FC6_02945	Bifidobacterium_breve	0.00229315	0.00819118	6.07656e-05	-1.30895	-1.43762	-0.106527
	Bg0122	MBIN33AE9B64_08035	Ligilactobacillus_ruminis	0.0022929	0.00327539	4.35844e-05	1.30888	-0.909083	-0.0902188
	Bg0014	MBINE5355FC6_05900	Bifidobacterium_breve	0.00229229	0.0203304	9.5684e-05	-1.3087	-2.26488	-0.133675
	Bg0049	MBINE040662D_11440	Blautia_A_wexlerae	0.00229212	0.0001738	0.0034306	1.30866	-0.20941	-0.800417
	Bg0049	MBINE040662D_07075	Blautia_A_wexlerae	0.0022916	2.14388e-05	0.000737248	1.30851	-0.0735482	-0.371055
	Bg0224	MBIN65860393_02570	Anaerobutyricum_hallii_A	0.00229157	0.000400092	0.000847236	1.3085	0.317725	-0.397772
	Bg0001	MBIND2C09C28_07530	Bifidobacterium_longum	0.00229148	0.0186183	0.000161358	-1.30847	-2.16741	-0.173591
	Bg0049	MBINE040662D_05890	Blautia_A_wexlerae	0.00229133	2.18247e-05	0.00160569	1.30843	0.0742071	-0.547599
	Bg0083	MBIN00C0F521_02245	Blautia_A_sp003480185	0.00229125	0.000521684	0.00354319	1.30841	0.362807	-0.813446
	Bg0071	MBIN1E6483C4_09755	Enterocloster_sp900541315	0.00229076	9.91349e-05	0.00243723	1.30827	-0.158156	-0.674653
	Bg0001	MBIND2C09C28_05800	Bifidobacterium_longum	0.00229032	0.0137253	0.000131249	-1.30814	-1.86094	-0.156559
	Bg0073	MBINEB3E69FD_00025	Dialister_sp000434475	0.0022903	0.0226402	6.98061e-09	-1.30813	-2.39008	-0.00114177
	Bg0014	MBINE5355FC6_01580	Bifidobacterium_breve	0.00229004	0.0117733	0.000401438	-1.30806	-1.72354	-0.273805
	Bg0001	MBIND2C09C28_02450	Bifidobacterium_longum	0.00228968	0.0154691	0.00022519	-1.30796	-1.97563	-0.205072
	Bg0006	MBIN9ED882BB_06315	Bifidobacterium_longum	0.00228916	0.00587127	5.89841e-05	-1.30781	-1.21713	-0.104954
	Bg0010	MBIN7AA2F86E_05465	Bifidobacterium_breve	0.00228913	0.0104255	5.03324e-05	-1.3078	-1.62189	-0.0969518
	Bg0014	MBINE5355FC6_09495	Bifidobacterium_breve	0.00228866	0.0105837	0.000110418	-1.30767	-1.63415	-0.143599
	Bg0552	MBINF524E85C_00980	Allisonella_histaminiformans	0.0022886	1.2629e-05	4.32745e-05	1.30765	-0.056449	0.0898975
	Bg0001	MBIND2C09C28_07040	Bifidobacterium_longum	0.00228833	0.0221403	0.00014078	-1.30757	-2.36354	-0.162144
	Bg0012	MBIN4154053F_09260	Bifidobacterium_bifidum	0.00228829	0.00597093	0.000268872	-1.30756	-1.22742	-0.224081
	Bg0005	MBINDDC06E57_06600	Faecalibacterium_prausnitzii_G	0.00228773	0.00324835	0.0117046	1.3074	0.905323	-1.47846
	Bg0493	MBIN91D8D247_10025	UBA9502_sp003478505	0.00228713	1.43016e-06	0.00101902	1.30723	-0.0189961	-0.436237
	Bg0049	MBINE040662D_00340	Blautia_A_wexlerae	0.00228709	5.57631e-05	0.00366045	1.30722	-0.118617	-0.826797
	Bg0083	MBIN00C0F521_03570	Blautia_A_sp003480185	0.00228706	5.77114e-05	0.00378653	1.30721	0.120671	-0.840916
	Bg0009	MBINCA90FEF4_13925	Bacteroides_fragilis	0.00228705	0.000912343	0.0104504	-1.30721	0.47979	-1.397
	Bg0376	MBINCFCDB96D_06295	Senegalimassilia_anaerobia	0.00228699	0.000328697	1.2343e-05	1.30719	-0.287985	-0.0480112
	Bg0005	MBINDDC06E57_09855	Faecalibacterium_prausnitzii_G	0.0022865	0.00198426	0.0119106	1.30705	0.707573	-1.49142
	Bg0071	MBIN1E6483C4_12110	Enterocloster_sp900541315	0.0022864	3.41777e-05	0.00215941	1.30702	-0.0928632	-0.635037
	Bg0001	MBIND2C09C28_04860	Bifidobacterium_longum	0.00228571	0.0193611	4.11432e-05	-1.30682	-2.21023	-0.0876558
	Bg0014	MBINE5355FC6_00260	Bifidobacterium_breve	0.00228524	0.00779077	7.21955e-06	-1.30669	-1.40205	-0.0367187
	Bg0122	MBIN33AE9B64_01240	Ligilactobacillus_ruminis	0.00228497	0.00272773	0.000110384	1.30661	-0.829607	-0.143577
	Bg0083	MBIN00C0F521_15335	Blautia_A_sp003480185	0.00228479	0.00104634	0.00538292	1.30656	0.513817	-1.00263
	Bg0010	MBIN7AA2F86E_00325	Bifidobacterium_breve	0.00228475	0.0126652	0.000497861	-1.30655	-1.78763	-0.30492
	Bg0001	MBIND2C09C28_08035	Bifidobacterium_longum	0.0022838	0.0182778	3.25254e-06	-1.30628	-2.1475	-0.0246458
	Bg0084	MBIN2670148E_07305	Ligilactobacillus_ruminis	0.00228369	0.00938969	2.97292e-05	1.30624	-1.53921	-0.0745115
	Bg0045	MBIN3592B50C_00335	Ligilactobacillus_ruminis	0.00228369	0.00938969	2.97292e-05	1.30624	-1.53921	-0.0745115
	Bg0039	MBIN4B1F7CB0_02060	Ligilactobacillus_ruminis	0.00228369	0.00938969	2.97292e-05	1.30624	-1.53921	-0.0745115
	Bg0112	MBIN7A4D2FFD_04945	Ligilactobacillus_ruminis	0.00228369	0.00938969	2.97292e-05	1.30624	-1.53921	-0.0745115
	Bg0016	MBINA94C9EA0_04615	Ligilactobacillus_ruminis	0.00228369	0.00938969	2.97292e-05	1.30624	-1.53921	-0.0745115
	Bg0127	MBIN5A21B9D4_11180	Catenibacterium_sp000437715	0.00228367	0.000717125	0.00308477	1.30624	0.425372	-0.759002
	Bg0049	MBINE040662D_12120	Blautia_A_wexlerae	0.00228367	0.000717125	0.00308477	1.30624	0.425372	-0.759002
	Bg0005	MBINDDC06E57_05505	Faecalibacterium_prausnitzii_G	0.00228357	0.0018744	0.0109321	1.30621	0.687707	-1.42884
	Bg0005	MBINDDC06E57_00305	Faecalibacterium_prausnitzii_G	0.00228355	0.00343428	0.0139911	1.30621	0.930871	-1.61643
	Bg0102	MBIN7BAC77A6_00715	Blautia_A_sp003480185	0.00228355	0.00145742	0.00237383	1.3062	0.606407	-0.665819
	Bg0005	MBINDDC06E57_04270	Faecalibacterium_prausnitzii_G	0.0022835	0.00314237	0.0101397	1.30619	0.890431	-1.37608
	Bg0234	MBIN31520C81_08035	Megamonas_funiformis	0.00228306	0.000212797	0.00718687	1.30607	0.231715	-1.15851
	Bg0005	MBINDDC06E57_04850	Faecalibacterium_prausnitzii_G	0.00228289	0.00517763	0.00758176	1.30602	1.14298	-1.18992
	Bg0071	MBIN1E6483C4_03355	Enterocloster_sp900541315	0.00228247	6.13179e-08	0.00145443	1.3059	-0.00393338	-0.521169
	Bg0013	MBINF2A37D0E_02545	Megamonas_funiformis	0.00228216	0.00322532	0.01391	1.30581	-0.902107	-1.61174
	Bg0038	MBINE1C41B55_04085	Collinsella_sp900556495	0.00228185	0.00011806	0.000761146	1.30572	-0.172593	-0.377021
	Bg0006	MBIN9ED882BB_01885	Bifidobacterium_longum	0.00228183	0.0099509	0.000241272	-1.30571	-1.58454	-0.212269
	Bg0005	MBINDDC06E57_01535	Faecalibacterium_prausnitzii_G	0.0022814	0.00514043	0.015261	1.30559	1.13886	-1.6882
	Bg0005	MBINDDC06E57_01435	Faecalibacterium_prausnitzii_G	0.00228113	0.00395032	0.012167	1.30551	0.998362	-1.50738
	Bg0071	MBIN1E6483C4_02085	Enterocloster_sp900541315	0.0022806	2.09309e-05	0.00149288	1.30536	-0.0726717	-0.528013
	Bg0001	MBIND2C09C28_07430	Bifidobacterium_longum	0.00228021	0.020547	0.000424203	-1.30525	-2.27691	-0.281461
	Bg0039	MBIN4B1F7CB0_06920	Ligilactobacillus_ruminis	0.0022795	0.00202795	5.40707e-08	1.30505	-0.715319	-0.0031777
	Bg0083	MBIN00C0F521_12795	Blautia_A_sp003480185	0.00227945	0.000305777	0.00382442	1.30503	0.277763	-0.845113
	Bg0001	MBIND2C09C28_03065	Bifidobacterium_longum	0.0022794	0.00978894	2.22094e-06	-1.30502	-1.57159	-0.0203657
	Bg0005	MBINDDC06E57_07530	Faecalibacterium_prausnitzii_G	0.00227912	0.0032643	0.0109146	1.30494	0.907543	-1.4277
	Bg0006	MBIN9ED882BB_07735	Bifidobacterium_longum	0.00227889	0.00841588	4.67864e-05	-1.30487	-1.45721	-0.0934741
	Bg0014	MBINE5355FC6_05975	Bifidobacterium_breve	0.00227694	0.0102551	8.95846e-05	-1.30431	-1.60858	-0.129345
	Bg0005	MBINDDC06E57_06250	Faecalibacterium_prausnitzii_G	0.00227691	0.00606903	0.010685	1.30431	1.23746	-1.4126
	Bg0001	MBIND2C09C28_08015	Bifidobacterium_longum	0.00227686	0.0151505	0.000284903	-1.30429	-1.95518	0.230664
	Bg0259	MBINA92DBC05_11175	Dorea_longicatena_B	0.0022758	7.98671e-06	2.54593e-05	1.30399	0.0448906	-0.0689532
	Bg0071	MBIN1E6483C4_09960	Enterocloster_sp900541315	0.00227558	0.0002202	0.00110806	1.30392	0.235711	-0.454898
	Bg0016	MBINA94C9EA0_00515	Ligilactobacillus_ruminis	0.00227543	0.00486552	0.00254719	1.30388	-1.10799	-0.689703
	Bg0027	MBIN8B1CCEEB_05125	Bifidobacterium_sp002742445	0.00227532	0.00430017	0.000803134	1.30385	-1.04163	0.387281
	Bg0016	MBINA94C9EA0_08865	Ligilactobacillus_ruminis	0.00227522	0.0107334	0.000139011	1.30382	-1.64566	-0.161123
	Bg0013	MBINF2A37D0E_00820	Megamonas_funiformis	0.00227514	0.00388647	0.0160172	1.3038	-0.99026	-1.72952
	Bg0016	MBINA94C9EA0_01095	Ligilactobacillus_ruminis	0.00227497	0.00632045	0.000297261	1.30375	-1.26283	-0.235614
	Bg0105	MBIN462E2FAD_07620	Collinsella_aerofaciens_H	0.00227453	0.00322073	0.000308568	1.30362	-0.901465	-0.240053
	Bg0115	MBIN08C8A299_05210	CAG-81_sp900066535	0.00227433	3.50532e-05	0.00297143	1.30357	-0.094045	-0.744929
	Bg0049	MBINE040662D_09480	Blautia_A_wexlerae	0.00227426	1.97393e-06	0.00367938	1.30355	-0.0223171	-0.828932
	Bg0083	MBIN00C0F521_02135	Blautia_A_sp003480185	0.00227426	0.00044534	0.00452565	1.30354	0.335211	-0.919332
	Bg0010	MBIN7AA2F86E_04975	Bifidobacterium_breve	0.0022741	0.0117719	4.50989e-11	-1.3035	-1.72344	-9.18e-05
	Bg0010	MBIN7AA2F86E_03950	Bifidobacterium_breve	0.00227407	0.0134648	0.000473377	-1.30349	-1.8432	-0.297328
	Bg0005	MBINDDC06E57_09435	Faecalibacterium_prausnitzii_G	0.00227398	0.00262769	0.0113179	1.30347	0.814252	-1.45383
	Bg0005	MBINDDC06E57_07010	Faecalibacterium_prausnitzii_G	0.00227364	0.00317884	0.0111946	1.30337	0.895583	-1.44589
	Bg0351	MBIN2F53B9FE_10635	Agathobaculum_butyriciproducens	0.0022736	0.000383689	0.00275522	1.30336	0.311144	-0.717315
	Bg0257	MBINDE522C8C_15360	Enterococcus_A_avium	0.00227359	0.000513868	0.000140116	-1.30335	-0.360079	-0.161761
	Bg0102	MBIN7BAC77A6_07220	Blautia_A_sp003480185	0.00227296	0.00149621	0.00509535	1.30317	0.614424	-0.97548
	Bg0194	MBIN8B8E2B9A_06435	Megamonas_funiformis	0.00227219	0.0023606	0.0183872	1.30295	-0.771762	-1.85306
	Bg0014	MBINE5355FC6_08785	Bifidobacterium_breve	0.00227197	0.0107379	2.70636e-05	-1.30289	-1.646	0.0710926
	Bg0262	MBIN334AB7D2_03450	Bifidobacterium_merycicum	0.00227182	0.0145048	0.000122753	-1.30285	-1.91306	-0.151408
	Bg0001	MBIND2C09C28_01135	Bifidobacterium_longum	0.00227182	0.0155182	9.10045e-05	-1.30285	-1.97876	0.130366
	Bg0244	MBIN4E5D2DAC_05590	Megamonas_funiformis	0.00227158	0.00397427	0.0178381	1.30278	-1.00138	-1.82518
	Bg0013	MBINF2A37D0E_00155	Megamonas_funiformis	0.00227158	0.00397427	0.0178381	1.30278	-1.00138	-1.82518
	Bg0234	MBIN31520C81_06690	Megamonas_funiformis	0.00227158	0.00397427	0.0178381	1.30278	-1.00138	-1.82518
	Bg0010	MBIN7AA2F86E_08760	Bifidobacterium_breve	0.00227133	0.0116044	0.000370084	-1.30271	-1.71113	0.262895
	Bg0005	MBINDDC06E57_07505	Faecalibacterium_prausnitzii_G	0.0022713	0.00329293	0.0124292	1.3027	0.911514	-1.52354
	Bg0010	MBIN7AA2F86E_04475	Bifidobacterium_breve	0.0022712	0.0179208	0.00056067	-1.30267	-2.12643	-0.323583
	Bg0001	MBIND2C09C28_03030	Bifidobacterium_longum	0.00227087	0.0106098	0.000120339	-1.30257	-1.63616	-0.149912
	Bg0005	MBINDDC06E57_03475	Faecalibacterium_prausnitzii_G	0.00227048	0.00286192	0.0124708	1.30246	0.849769	-1.52609
	Bg0001	MBIND2C09C28_08860	Bifidobacterium_longum	0.00227012	0.013062	0.00031052	-1.30236	-1.81542	-0.240811
	Bg0005	MBINDDC06E57_02975	Faecalibacterium_prausnitzii_G	0.00226969	0.00450201	0.0122138	1.30223	1.0658	-1.51028
	Bg0049	MBINE040662D_01375	Blautia_A_wexlerae	0.00226962	0.000168023	0.00244807	1.30222	0.2059	-0.67615
	Bg0071	MBIN1E6483C4_03250	Enterocloster_sp900541315	0.00226941	1.04282e-06	0.00153622	1.30215	0.016221	-0.535622
	Bg0016	MBINA94C9EA0_04445	Ligilactobacillus_ruminis	0.00226755	0.00386388	2.25918e-05	1.30162	-0.987378	0.0649541
	Bg0013	MBINF2A37D0E_09310	Megamonas_funiformis	0.00226705	0.00208654	0.0185758	1.30148	-0.725579	-1.86254
	Bg0013	MBINF2A37D0E_00560	Megamonas_funiformis	0.00226685	0.00315634	0.0166436	1.30142	-0.892408	-1.76301
	Bg0001	MBIND2C09C28_03015	Bifidobacterium_longum	0.00226601	0.00640294	3.65946e-06	-1.30118	-1.27105	-0.0261421
	Bg0109	MBINF578E6E0_11955	Dorea_formicigenerans	0.00226597	0.000157536	0.0049676	1.30117	0.199371	-0.963174
	Bg0342	MBIN7225A5B7_04705	Duodenibacillus_massiliensis	0.00226569	1.33776e-06	0.000112082	1.30109	0.0183722	0.144677
	Bg0005	MBINDDC06E57_00500	Faecalibacterium_prausnitzii_G	0.00226555	0.00353359	0.0122457	1.30105	0.944234	-1.51225
	Bg0010	MBIN7AA2F86E_01610	Bifidobacterium_breve	0.00226547	0.0082733	3.39043e-05	-1.30102	-1.44481	-0.0795718
	Bg0039	MBIN4B1F7CB0_05570	Ligilactobacillus_ruminis	0.00226506	0.000589752	0.00018107	1.30091	-0.38575	0.183888
	Bg0005	MBINDDC06E57_06470	Faecalibacterium_prausnitzii_G	0.002265	0.00375779	0.0125558	1.30089	0.973729	-1.53128
	Bg0006	MBIN9ED882BB_03035	Bifidobacterium_longum	0.00226471	0.0144167	0.000258186	-1.30081	-1.90724	-0.219583
	Bg0001	MBIND2C09C28_01590	Bifidobacterium_longum	0.00226471	0.0144167	0.000258186	-1.30081	-1.90724	-0.219583
	Bg0001	MBIND2C09C28_00485	Bifidobacterium_longum	0.00226466	0.0156512	2.04924e-06	-1.30079	-1.98722	0.0195626
	Bg0001	MBIND2C09C28_08825	Bifidobacterium_longum	0.0022646	0.0149158	6.50793e-05	-1.30077	-1.93997	-0.110244
	Bg0005	MBINDDC06E57_07750	Faecalibacterium_prausnitzii_G	0.00226458	0.00398383	0.0133753	1.30077	1.00259	-1.58046
	Bg0049	MBINE040662D_09840	Blautia_A_wexlerae	0.0022642	8.86917e-05	0.00318663	1.30066	0.149594	-0.771431
	Bg0006	MBIN9ED882BB_02070	Bifidobacterium_longum	0.00226408	0.00772811	0.0002447	-1.30062	-1.3964	0.213771
	Bg0016	MBINA94C9EA0_00915	Ligilactobacillus_ruminis	0.00226382	0.0032649	0.00033249	1.30055	-0.907626	-0.249184
	Bg0049	MBINE040662D_02285	Blautia_A_wexlerae	0.00226375	0.00079713	0.000618515	1.30053	0.448473	-0.339865
	Bg0005	MBINDDC06E57_05945	Faecalibacterium_prausnitzii_G	0.00226361	0.00158937	0.0124936	1.30049	0.633263	-1.52748
	Bg0013	MBINF2A37D0E_09360	Megamonas_funiformis	0.00226361	0.00291349	0.0153961	1.30049	-0.857391	-1.69566
	Bg0049	MBINE040662D_14900	Blautia_A_wexlerae	0.00226357	4.56485e-05	0.00460512	1.30048	0.107321	-0.927368
	Bg0816	MBINED134A02_07270	CAG-45_sp900066395	0.00226348	0.000628365	0.00105976	1.30045	0.398178	-0.444871
	Bg0005	MBINDDC06E57_03610	Faecalibacterium_prausnitzii_G	0.0022633	0.000188931	0.00772971	1.3004	-0.218335	-1.20147
	Bg0071	MBIN1E6483C4_01310	Enterocloster_sp900541315	0.00226319	4.24734e-05	0.000717192	1.30037	0.103521	-0.365973
	Bg0005	MBINDDC06E57_00225	Faecalibacterium_prausnitzii_G	0.00226305	0.00430782	0.0116217	1.30033	1.04256	-1.47322
	Bg0014	MBINE5355FC6_03645	Bifidobacterium_breve	0.00226289	0.0103736	0.000332307	-1.30028	-1.61784	-0.249116
	Bg0001	MBIND2C09C28_07370	Bifidobacterium_longum	0.00226264	0.0161257	1.35483e-05	-1.30021	-2.01711	0.0503008
	Bg0014	MBINE5355FC6_00190	Bifidobacterium_breve	0.00226264	0.00686291	6.63685e-05	-1.30021	-1.31591	-0.11133
	Bg0083	MBIN00C0F521_05275	Blautia_A_sp003480185	0.00226251	0.000335378	0.00309184	1.30017	0.290897	-0.759871
	Bg0005	MBINDDC06E57_08085	Faecalibacterium_prausnitzii_G	0.00226197	0.00382366	0.0126119	1.30002	0.982227	-1.53469
	Bg0045	MBIN3592B50C_03265	Ligilactobacillus_ruminis	0.00226167	0.00343526	1.99534e-05	1.29993	-0.931005	-0.0610436
	Bg0039	MBIN4B1F7CB0_07355	Ligilactobacillus_ruminis	0.00226167	0.00343526	1.99534e-05	1.29993	-0.931005	-0.0610436
	Bg0016	MBINA94C9EA0_00035	Ligilactobacillus_ruminis	0.00226167	0.00343526	1.99534e-05	1.29993	-0.931005	-0.0610436
	Bg0071	MBIN1E6483C4_05970	Enterocloster_sp900541315	0.0022616	4.91855e-07	0.00128897	1.29991	0.0111401	-0.490629
	Bg0102	MBIN7BAC77A6_12505	Blautia_A_sp003480185	0.00226149	9.30306e-05	0.00413886	1.29988	0.153209	-0.879168
	Bg0049	MBINE040662D_15695	Blautia_A_wexlerae	0.00226125	9.48261e-06	0.00254506	1.29981	-0.0489143	-0.689415
	Bg0013	MBINF2A37D0E_08880	Megamonas_funiformis	0.00226114	0.005142	0.0143388	1.29978	-1.13904	-1.63639
	Bg0071	MBIN1E6483C4_01940	Enterocloster_sp900541315	0.00226073	7.14454e-05	0.00134902	1.29966	0.134264	-0.501928
	Bg0005	MBINDDC06E57_01520	Faecalibacterium_prausnitzii_G	0.0022604	0.00373243	0.0130434	1.29957	0.970437	-1.56072
	Bg0010	MBIN7AA2F86E_06735	Bifidobacterium_breve	0.0022601	0.0138584	0.000209875	-1.29948	-1.86994	-0.197976
	Bg0005	MBINDDC06E57_04135	Faecalibacterium_prausnitzii_G	0.00226009	0.00448703	0.0118038	1.29948	1.06402	-1.48471
	Bg0001	MBIND2C09C28_09185	Bifidobacterium_longum	0.00226	0.0156436	0.000155107	-1.29945	-1.98673	-0.170195
	Bg0234	MBIN31520C81_06680	Megamonas_funiformis	0.00225964	0.00463725	0.0187487	1.29935	-1.08169	-1.87119
	Bg0244	MBIN4E5D2DAC_05600	Megamonas_funiformis	0.00225964	0.00463725	0.0187487	1.29935	-1.08169	-1.87119
	Bg0013	MBINF2A37D0E_00165	Megamonas_funiformis	0.00225964	0.00463725	0.0187487	1.29935	-1.08169	-1.87119
	Bg0045	MBIN3592B50C_07290	Ligilactobacillus_ruminis	0.00225946	0.00175708	0.000151395	1.2993	-0.665837	-0.168146
	Bg0028	MBIN63519D3E_05745	Bifidobacterium_sp002742445	0.00225915	0.00183545	1.43928e-05	1.29921	-0.680524	-0.0518447
	Bg0049	MBINE040662D_11180	Blautia_A_wexlerae	0.0022591	1.71452e-05	0.00285768	1.29919	-0.0657724	-0.73053
	Bg0016	MBINA94C9EA0_08275	Ligilactobacillus_ruminis	0.0022588	0.00600269	0.000459848	1.29911	-1.23068	-0.293048
	Bg0027	MBIN8B1CCEEB_06170	Bifidobacterium_sp002742445	0.00225876	0.00668723	2.58317e-05	1.2991	-1.29896	0.0694557
	Bg0062	MBINCB13CC65_02075	Bifidobacterium_sp002742445	0.00225876	0.00668723	2.58317e-05	1.2991	-1.29896	0.0694557
	Bg0036	MBINBD155BC2_02145	Bifidobacterium_kashiwanohense_A	0.00225807	0.00140453	0.00108465	1.2989	-0.595301	0.450066
	Bg0013	MBINF2A37D0E_08335	Megamonas_funiformis	0.00225787	0.00105161	0.0183198	1.29884	-0.51511	-1.84966
	Bg0016	MBINA94C9EA0_00810	Ligilactobacillus_ruminis	0.00225781	0.00928895	0.000447734	1.29882	-1.53093	-0.289162
	Bg0012	MBIN4154053F_01815	Bifidobacterium_bifidum	0.0022576	0.0298775	0.00912014	-1.29876	-2.74564	-1.30507
	Bg0005	MBINDDC06E57_01875	Faecalibacterium_prausnitzii_G	0.00225717	0.00208948	0.0116283	1.29864	0.726091	-1.47363
	Bg0009	MBINCA90FEF4_12465	Bacteroides_fragilis	0.00225707	0.00469903	0.0170335	-1.29861	1.08887	-1.78354
	Bg0001	MBIND2C09C28_07740	Bifidobacterium_longum	0.00225674	0.0213846	5.97926e-06	-1.29852	-2.32286	-0.0334161
	Bg0005	MBINDDC06E57_01815	Faecalibacterium_prausnitzii_G	0.00225494	0.00252373	0.0111799	1.298	0.797982	-1.44495
	Bg0005	MBINDDC06E57_01040	Faecalibacterium_prausnitzii_G	0.00225484	0.00416506	0.00986318	1.29797	1.02514	-1.35719
	Bg0006	MBIN9ED882BB_07195	Bifidobacterium_longum	0.00225475	0.0189031	9.91394e-05	-1.29794	-2.18393	-0.136068
	Bg0001	MBIND2C09C28_01660	Bifidobacterium_longum	0.00225475	0.0189031	9.91394e-05	-1.29794	-2.18393	-0.136068
	Bg0083	MBIN00C0F521_14335	Blautia_A_sp003480185	0.00225443	0.000130491	0.00307648	1.29785	0.181452	-0.757981
	Bg0049	MBINE040662D_15655	Blautia_A_wexlerae	0.00225424	9.48863e-05	0.000903777	1.2978	0.15473	-0.41083
	Bg0039	MBIN4B1F7CB0_01940	Ligilactobacillus_ruminis	0.00225394	0.00661659	0.000350541	1.29771	-1.29208	-0.255859
	Bg0049	MBINE040662D_04025	Blautia_A_wexlerae	0.0022535	0.000580328	0.00355004	1.29758	-0.382656	-0.814232
	Bg0001	MBIND2C09C28_09060	Bifidobacterium_longum	0.00225335	0.0144595	3.87755e-05	-1.29754	-1.91006	-0.0850963
	Bg0006	MBIN9ED882BB_09255	Bifidobacterium_longum	0.00225322	0.00670748	5.38231e-05	-1.2975	-1.30092	-0.100257
	Bg0005	MBINDDC06E57_03620	Faecalibacterium_prausnitzii_G	0.00225312	9.79317e-05	0.0073658	1.29747	-0.157193	-1.17285
	Bg0001	MBIND2C09C28_00775	Bifidobacterium_longum	0.00225283	0.0044425	1.4024e-05	-1.29739	-1.05873	-0.0511762
	Bg0014	MBINE5355FC6_00755	Bifidobacterium_breve	0.00225253	0.00597133	1.39049e-05	-1.2973	-1.22746	-0.0509584
	Bg0010	MBIN7AA2F86E_05240	Bifidobacterium_breve	0.00225246	0.00950601	0.000401335	-1.29728	-1.54871	0.273769
	Bg0008	MBIN0ABBE0D9_00890	Prevotella_copri	0.00225245	0.000820846	2.59185e-08	1.29728	-0.455096	0.00220007
	Bg0049	MBINE040662D_03360	Blautia_A_wexlerae	0.00225224	7.30849e-06	0.0035989	1.29722	0.0429423	-0.819816
	Bg0071	MBIN1E6483C4_02010	Enterocloster_sp900541315	0.00225221	0.000155896	0.00185593	1.29721	0.19833	-0.588724
	Bg0005	MBINDDC06E57_06645	Faecalibacterium_prausnitzii_G	0.00225203	0.00289758	0.00935488	1.29716	0.855047	-1.32175
	Bg0001	MBIND2C09C28_05740	Bifidobacterium_longum	0.00225203	0.0144471	2.10864e-07	-1.29716	-1.90925	-0.00627527
	Bg0039	MBIN4B1F7CB0_00195	Ligilactobacillus_ruminis	0.00225112	0.00396684	9.13309e-05	1.2969	-1.00045	-0.130599
	Bg0435	MBIN07CA7007_04050	CAG-81_sp900066535	0.00225098	0.000294748	0.000906715	1.29686	0.272708	-0.411497
	Bg0018	MBINFE7566FD_03610	Prevotella_copri	0.00225083	0.00198699	1.81625e-06	1.29681	0.708059	-0.018417
	Bg0102	MBIN7BAC77A6_04605	Blautia_A_sp003480185	0.00225058	0.000336471	0.00296923	1.29674	0.29137	-0.744653
	Bg0406	MBIN75BE493B_02775	Faecalibacterium_prausnitzii_A	0.00225034	0.00505781	0.00805437	1.29667	1.12967	-1.22644
	Bg0005	MBINDDC06E57_10230	Faecalibacterium_prausnitzii_G	0.00225031	0.00041385	0.0125131	1.29666	0.323142	-1.52867
	Bg0049	MBINE040662D_08120	Blautia_A_wexlerae	0.0022502	1.28086e-05	0.00301696	1.29663	0.056849	-0.750613
	Bg0512	MBIN0D119D89_10045	Dorea_longicatena_B	0.00225012	0.000218631	0.000167701	1.29661	0.23487	-0.17697
	Bg0010	MBIN7AA2F86E_08220	Bifidobacterium_breve	0.00225009	0.0108355	0.00032888	-1.2966	-1.65347	-0.247828
	Bg0005	MBINDDC06E57_01155	Faecalibacterium_prausnitzii_G	0.00224986	0.00371504	0.0109248	1.29653	0.968174	-1.42836
	Bg0014	MBINE5355FC6_05080	Bifidobacterium_breve	0.00224981	0.010689	6.09764e-06	-1.29652	-1.64226	-0.0337452
	Bg0005	MBINDDC06E57_06955	Faecalibacterium_prausnitzii_G	0.00224875	0.00195938	0.00490144	1.29621	0.703123	-0.956739
	Bg0159	MBINED2E3D81_12330	CAG-81_sp900066535	0.00224776	5.68983e-05	0.00264951	1.29593	-0.119818	-0.70342
	Bg0083	MBIN00C0F521_09995	Blautia_A_sp003480185	0.0022475	0.000458818	0.00464919	1.29585	0.340245	-0.931795
	Bg0430	MBIN7AD79E32_04620	Mediterraneibacter_faecis	0.00224747	0.00109294	0.00408598	1.29585	0.525135	-0.873534
	Bg0376	MBINCFCDB96D_02855	Senegalimassilia_anaerobia	0.00224742	1.39457e-05	1.14293e-05	1.29583	-0.0593188	0.0461999
	Bg0006	MBIN9ED882BB_01160	Bifidobacterium_longum	0.00224724	0.0146881	5.10413e-05	-1.29578	-1.9251	-0.0976321
	Bg0049	MBINE040662D_13960	Blautia_A_wexlerae	0.00224702	3.16863e-07	0.00238916	1.29571	-0.00894144	-0.667966
	Bg0275	MBIN4D60353F_03785	Parabacteroides_merdae	0.00224695	0.00195885	6.79493e-07	1.2957	0.703028	0.0112648
	Bg0010	MBIN7AA2F86E_01705	Bifidobacterium_breve	0.0022466	0.00857196	2.50863e-06	-1.2956	-1.47066	-0.0216446
	Bg0009	MBINCA90FEF4_10895	Bacteroides_fragilis	0.00224641	0.00112265	0.0165075	-1.29554	0.532222	-1.75579
	Bg0176	MBINC38D4DB1_06045	Fusobacterium_A_mortiferum	0.00224607	1.2901e-05	0.00102053	1.29544	0.0570538	-0.436561
	Bg0014	MBINE5355FC6_09480	Bifidobacterium_breve	0.002246	0.00989495	2.99596e-06	-1.29542	-1.58008	0.0236537
	Bg0013	MBINF2A37D0E_05285	Megamonas_funiformis	0.00224599	0.00224417	0.0158525	1.29542	-0.752489	-1.72061
	Bg0045	MBIN3592B50C_00575	Ligilactobacillus_ruminis	0.0022459	0.00208933	5.76413e-05	1.29539	-0.726064	-0.103753
	Bg0071	MBIN1E6483C4_12265	Enterocloster_sp900541315	0.00224559	0.000161107	0.00137949	1.2953	0.201618	-0.507564
	Bg0244	MBIN4E5D2DAC_09780	Megamonas_funiformis	0.00224543	0.00178229	0.0133231	1.29526	-0.670596	-1.57737
	Bg0194	MBIN8B8E2B9A_01385	Megamonas_funiformis	0.00224543	0.00178229	0.0133231	1.29526	-0.670596	-1.57737
	Bg0013	MBINF2A37D0E_04505	Megamonas_funiformis	0.00224543	0.00178229	0.0133231	1.29526	-0.670596	-1.57737
	Bg0234	MBIN31520C81_10490	Megamonas_funiformis	0.00224543	0.00178229	0.0133231	1.29526	-0.670596	-1.57737
	Bg0005	MBINDDC06E57_02920	Faecalibacterium_prausnitzii_G	0.0022443	0.00368463	0.0100432	1.29493	0.964204	-1.36952
	Bg0013	MBINF2A37D0E_08120	Megamonas_funiformis	0.00224407	0.000921321	0.0166545	1.29487	-0.482145	-1.76359
	Bg0010	MBIN7AA2F86E_00265	Bifidobacterium_breve	0.00224377	0.00644236	2.57391e-07	-1.29478	-1.27495	0.00693312
	Bg0062	MBINCB13CC65_04790	Bifidobacterium_sp002742445	0.00224373	0.00346457	7.301e-05	1.29477	-0.934967	0.116768
	Bg0016	MBINA94C9EA0_05835	Ligilactobacillus_ruminis	0.00224357	0.00333198	0.00041917	1.29472	-0.916902	-0.279787
	Bg0236	MBINE1EC7ABB_03805	Dorea_formicigenerans	0.00224355	0.000438413	0.00236892	1.29472	0.332593	-0.665131
	Bg0049	MBINE040662D_05810	Blautia_A_wexlerae	0.00224336	0.000207392	0.00161466	1.29466	0.228754	-0.549126
	Bg0039	MBIN4B1F7CB0_02925	Ligilactobacillus_ruminis	0.00224331	0.00334835	0.00014077	1.29465	-0.919152	-0.162139
	Bg0016	MBINA94C9EA0_00965	Ligilactobacillus_ruminis	0.00224331	0.00334835	0.00014077	1.29465	-0.919152	-0.162139
	Bg0005	MBINDDC06E57_07315	Faecalibacterium_prausnitzii_G	0.00224305	0.00318643	0.0115717	1.29457	0.896653	-1.47004
	Bg0049	MBINE040662D_02100	Blautia_A_wexlerae	0.00224272	2.37194e-08	0.00448873	1.29448	0.00244638	-0.915574
	Bg0504	MBINCAE92474_03025	CAG-217_sp000436335	0.00224262	0.00204637	0.00358365	1.29445	0.718561	-0.818078
	Bg0005	MBINDDC06E57_01235	Faecalibacterium_prausnitzii_G	0.00224258	0.00405695	0.0118367	1.29444	1.01175	-1.48678
	Bg0071	MBIN1E6483C4_07955	Enterocloster_sp900541315	0.00224244	0.000130102	0.00130509	1.29439	0.181182	-0.493687
	Bg0079	MBIN5D428813_02935	Megasphaera_sp	0.00224241	0.000142473	0.000190405	1.29439	0.1896	-0.188569
	Bg0010	MBIN7AA2F86E_05095	Bifidobacterium_breve	0.00224206	0.0102336	7.32039e-05	-1.29429	-1.60689	-0.116923
	Bg0001	MBIND2C09C28_08680	Bifidobacterium_longum	0.00224204	0.0195173	2.00176e-06	-1.29428	-2.21912	0.0193347
	Bg0111	MBIND97361EB_07320	Collinsella_aerofaciens_H	0.00224201	0.00589775	0.000306358	1.29427	-1.21987	-0.239192
	Bg0083	MBIN00C0F521_10670	Blautia_A_sp003480185	0.00224139	0.00103949	0.00286413	1.29409	0.512132	-0.731355
	Bg0102	MBIN7BAC77A6_01730	Blautia_A_sp003480185	0.00224109	0.000301218	0.00195956	1.29401	0.275684	-0.604938
	Bg0005	MBINDDC06E57_05510	Faecalibacterium_prausnitzii_G	0.00224095	0.00177486	0.0107097	1.29396	0.669197	-1.41423
	Bg0049	MBINE040662D_04205	Blautia_A_wexlerae	0.0022409	1.37926e-06	0.0028371	1.29395	-0.018655	-0.727896
	Bg0301	MBIN93F19AE8_05940	Sutterella_wadsworthensis_A	0.00224072	3.15763e-06	0.000369784	1.2939	0.0282262	-0.262788
	Bg0012	MBIN4154053F_00315	Bifidobacterium_bifidum	0.00224037	0.02008	0.0165951	-1.2938	-2.25088	-1.76044
	Bg0001	MBIND2C09C28_07715	Bifidobacterium_longum	0.00224035	0.0132435	1.98457e-05	-1.29379	-1.82799	0.0608786
	Bg0014	MBINE5355FC6_08520	Bifidobacterium_breve	0.00224029	0.0122091	0.0001195	-1.29377	-1.75514	-0.149388
	Bg0092	MBINDAB652CD_10580	Collinsella_aerofaciens_H	0.00224005	0.00429255	0.000180119	1.29371	-1.04071	-0.183405
	Bg0001	MBIND2C09C28_01035	Bifidobacterium_longum	0.00224005	0.016792	8.37751e-05	-1.2937	-2.05837	-0.12508
	Bg0014	MBINE5355FC6_08105	Bifidobacterium_breve	0.00224003	0.0136166	0.000164222	-1.2937	-1.85356	-0.175125
	Bg0014	MBINE5355FC6_08740	Bifidobacterium_breve	0.00223998	0.00976371	0.000233029	-1.29369	-1.56956	-0.208611
	Bg0109	MBINF578E6E0_03665	Dorea_formicigenerans	0.00223986	0.000524259	0.00459848	1.29365	0.363701	-0.9267
	Bg0625	MBIN4FDAFA8A_10485	Ruminococcus_D_bicirculans	0.0022397	0.00720451	0.00227714	1.2936	1.34826	-0.652119
	Bg0354	MBINCE48D705_02905	Agathobacter_rectalis	0.0022397	0.00720451	0.00227714	1.2936	1.34826	-0.652119
	Bg0550	MBIND523D1FD_05365	Roseburia_inulinivorans	0.0022397	0.00720451	0.00227714	1.2936	1.34826	-0.652119
	Bg0295	MBINDCEDF228_01795	Haemophilus_D_parainfluenzae_K	0.0022397	0.00720451	0.00227714	1.2936	1.34826	-0.652119
	Bg0014	MBINE5355FC6_06005	Bifidobacterium_breve	0.00223957	0.00241475	0.00041325	-1.29357	-0.780563	-0.277804
	Bg0049	MBINE040662D_14070	Blautia_A_wexlerae	0.0022395	0.000277593	0.00371701	1.29355	0.264653	-0.83316
	Bg0049	MBINE040662D_05310	Blautia_A_wexlerae	0.00223921	3.68248e-05	0.00441683	1.29346	-0.0963922	-0.908211
	Bg0005	MBINDDC06E57_09675	Faecalibacterium_prausnitzii_G	0.00223907	0.00351258	0.0114396	1.29342	0.941423	-1.46163
	Bg0102	MBIN7BAC77A6_02475	Blautia_A_sp003480185	0.00223877	0.000457983	0.00451296	1.29333	0.339936	-0.918042
	Bg0013	MBINF2A37D0E_10345	Megamonas_funiformis	0.0022375	0.00200656	0.0136025	1.29297	-0.711538	-1.59382
	Bg0005	MBINDDC06E57_06365	Faecalibacterium_prausnitzii_G	0.00223735	0.00286833	0.00875655	1.29292	0.850719	-1.27879
	Bg0071	MBIN1E6483C4_12280	Enterocloster_sp900541315	0.00223731	2.08141e-05	0.00233451	1.29291	0.0724687	-0.660282
	Bg0005	MBINDDC06E57_04250	Faecalibacterium_prausnitzii_G	0.00223727	0.00491513	0.0109402	1.2929	1.11363	-1.42937
	Bg0005	MBINDDC06E57_10100	Faecalibacterium_prausnitzii_G	0.0022372	0.00429232	0.0122814	1.29288	1.04068	-1.51445
	Bg0083	MBIN00C0F521_02085	Blautia_A_sp003480185	0.00223695	0.000273273	0.00400609	1.29281	0.262585	-0.864952
	Bg0102	MBIN7BAC77A6_04075	Blautia_A_sp003480185	0.00223695	0.000273273	0.00400609	1.29281	0.262585	-0.864952
	Bg0049	MBINE040662D_13900	Blautia_A_wexlerae	0.00223695	0.000273273	0.00400609	1.29281	0.262585	-0.864952
	Bg0083	MBIN00C0F521_00570	Blautia_A_sp003480185	0.00223691	0.000202302	0.00449103	1.2928	0.225929	-0.915809
	Bg0102	MBIN7BAC77A6_05140	Blautia_A_sp003480185	0.00223691	0.000202302	0.00449103	1.2928	0.225929	-0.915809
	Bg0071	MBIN1E6483C4_11620	Enterocloster_sp900541315	0.00223665	9.68129e-06	0.000961813	1.29272	-0.0494241	-0.423816
	Bg0001	MBIND2C09C28_00580	Bifidobacterium_longum	0.00223644	0.0171661	8.55951e-06	-1.29266	-2.08117	-0.0399812
	Bg0083	MBIN00C0F521_10805	Blautia_A_sp003480185	0.00223643	0.00306279	0.00498128	1.29266	0.879084	-0.9645
	Bg0071	MBIN1E6483C4_10775	Enterocloster_sp900541315	0.00223617	1.23237e-05	0.00153834	1.29258	-0.0557625	-0.535991
	Bg0083	MBIN00C0F521_06830	Blautia_A_sp003480185	0.00223566	0.00260541	0.00323626	1.29244	0.810792	-0.777416
	Bg0013	MBINF2A37D0E_02600	Megamonas_funiformis	0.00223496	0.0011957	0.0171136	1.29223	-0.549266	-1.78773
	Bg0071	MBIN1E6483C4_02780	Enterocloster_sp900541315	0.00223469	3.02914e-05	0.00157871	1.29216	0.0874242	-0.542978
	Bg0102	MBIN7BAC77A6_11925	Blautia_A_sp003480185	0.00223466	0.000182515	0.00313567	1.29215	0.214596	-0.765238
	Bg0016	MBINA94C9EA0_01555	Ligilactobacillus_ruminis	0.00223457	0.00556267	0.00047664	1.29212	-1.18471	-0.298351
	Bg0006	MBIN9ED882BB_04835	Bifidobacterium_longum	0.00223426	0.0182306	0.000159762	-1.29203	-2.14473	-0.17273
	Bg0005	MBINDDC06E57_06375	Faecalibacterium_prausnitzii_G	0.00223409	0.00185439	0.010798	1.29198	0.684026	-1.42005
	Bg0005	MBINDDC06E57_03270	Faecalibacterium_prausnitzii_G	0.00223379	0.00330659	0.0106615	1.2919	0.913403	-1.41104
	Bg0049	MBINE040662D_09135	Blautia_A_wexlerae	0.00223372	0.00015014	0.000524379	1.29187	0.194635	-0.312935
	Bg0211	MBINBD6B86A4_10475	Agathobacter_faecis	0.00223333	6.82245e-05	0.000755575	1.29176	0.131202	-0.375639
	Bg0010	MBIN7AA2F86E_01775	Bifidobacterium_breve	0.00223314	0.012675	6.67781e-06	-1.29171	-1.78832	-0.0353141
	Bg0010	MBIN7AA2F86E_05580	Bifidobacterium_breve	0.00223264	0.0108729	6.02776e-05	-1.29156	-1.65632	-0.106099
	Bg0006	MBIN9ED882BB_01195	Bifidobacterium_longum	0.0022324	0.0166536	0.000352774	-1.29149	-2.04987	-0.256673
	Bg0013	MBINF2A37D0E_10085	Megamonas_funiformis	0.00223239	0.00366917	0.0149804	1.29149	-0.962179	-1.67261
	Bg0006	MBIN9ED882BB_06490	Bifidobacterium_longum	0.00223223	0.0119718	0.000124792	-1.29145	-1.73801	-0.15266
	Bg0014	MBINE5355FC6_06315	Bifidobacterium_breve	0.00223175	0.0116188	0.000327159	-1.29131	-1.71219	-0.247179
	Bg0010	MBIN7AA2F86E_01470	Bifidobacterium_breve	0.00223165	0.0118306	9.4803e-05	-1.29128	-1.72773	-0.133059
	Bg0039	MBIN4B1F7CB0_05315	Ligilactobacillus_ruminis	0.00223164	0.00176756	3.52155e-05	1.29127	-0.667819	0.0810959
	Bg0039	MBIN4B1F7CB0_06035	Ligilactobacillus_ruminis	0.00223151	0.00928975	0.000180688	1.29124	-1.53099	-0.183695
	Bg0016	MBINA94C9EA0_08740	Ligilactobacillus_ruminis	0.00223151	0.00928975	0.000180688	1.29124	-1.53099	-0.183695
	Bg0010	MBIN7AA2F86E_02285	Bifidobacterium_breve	0.00223122	0.00833198	0.000352878	-1.29115	-1.44993	-0.256711
	Bg0049	MBINE040662D_05725	Blautia_A_wexlerae	0.00223075	0.000222362	0.00157105	1.29101	0.236866	-0.54166
	Bg0005	MBINDDC06E57_08015	Faecalibacterium_prausnitzii_G	0.00223058	0.00280166	0.013415	1.29097	0.840774	-1.58281
	Bg0236	MBINE1EC7ABB_03345	Dorea_formicigenerans	0.0022305	2.8096e-05	0.00371282	1.29094	-0.0841965	-0.83269
	Bg0049	MBINE040662D_03405	Blautia_A_wexlerae	0.00223013	7.9603e-07	0.00397451	1.29084	-0.0141722	-0.861537
	Bg0001	MBIND2C09C28_05710	Bifidobacterium_longum	0.00222944	0.0284641	0.000332378	-1.29064	-2.67991	-0.249143
	Bg0005	MBINDDC06E57_03935	Faecalibacterium_prausnitzii_G	0.00222934	0.00445596	0.0109532	1.29061	1.06033	-1.43022
	Bg0005	MBINDDC06E57_05780	Faecalibacterium_prausnitzii_G	0.00222928	0.00165155	0.0123895	1.29059	0.645532	-1.5211
	Bg0005	MBINDDC06E57_02855	Faecalibacterium_prausnitzii_G	0.00222883	0.00109203	0.00544792	1.29046	0.524914	-1.00867
	Bg0014	MBINE5355FC6_00220	Bifidobacterium_breve	0.00222805	0.0105771	0.000176954	-1.29024	-1.63363	-0.181787
	Bg0049	MBINE040662D_08175	Blautia_A_wexlerae	0.00222789	0.000119264	0.00322445	1.29019	-0.173471	-0.775996
	Bg0001	MBIND2C09C28_04710	Bifidobacterium_longum	0.00222771	0.0151353	6.2337e-06	-1.29014	-1.95419	-0.0341197
	Bg0005	MBINDDC06E57_02365	Faecalibacterium_prausnitzii_G	0.00222771	0.0102917	0.0183028	1.29014	1.61144	-1.8488
	Bg0005	MBINDDC06E57_10155	Faecalibacterium_prausnitzii_G	0.00222749	0.0018142	0.011986	1.29007	0.676572	-1.49613
	Bg0039	MBIN4B1F7CB0_03160	Ligilactobacillus_ruminis	0.00222743	0.00143518	0.000232916	1.29006	-0.601761	-0.20856
	Bg0013	MBINF2A37D0E_08835	Megamonas_funiformis	0.00222737	0.00259097	0.0182667	1.29004	-0.808543	-1.84698
	Bg0039	MBIN4B1F7CB0_08205	Ligilactobacillus_ruminis	0.00222734	0.00317815	0.000498257	1.29003	-0.895486	0.305041
	Bg0013	MBINF2A37D0E_10205	Megamonas_funiformis	0.00222722	0.00425254	0.0170824	1.28999	-1.03585	-1.7861
	Bg0001	MBIND2C09C28_05905	Bifidobacterium_longum	0.00222714	0.0120516	6.21024e-05	-1.28997	-1.74379	-0.107693
	Bg0083	MBIN00C0F521_12460	Blautia_A_sp003480185	0.00222708	2.98529e-05	0.00390588	1.28996	0.0867891	-0.854066
	Bg0001	MBIND2C09C28_00195	Bifidobacterium_longum	0.00222663	0.00842438	1.77175e-05	-1.28982	-1.45794	0.0575218
	Bg0596	MBINA1EA5115_03720	Bifidobacterium_angulatum	0.00222655	0.01656	0.000316068	-1.2898	-2.0441	-0.242953
	Bg0005	MBINDDC06E57_03045	Faecalibacterium_prausnitzii_G	0.00222649	0.00371404	0.0122609	1.28978	0.968044	-1.51319
	Bg0102	MBIN7BAC77A6_09905	Blautia_A_sp003480185	0.0022264	0.000632666	0.00169163	1.28976	0.399539	-0.562063
	Bg0049	MBINE040662D_01065	Blautia_A_wexlerae	0.00222633	1.87925e-05	0.00330609	1.28974	0.0688595	-0.785759
	Bg0005	MBINDDC06E57_10040	Faecalibacterium_prausnitzii_G	0.00222613	0.0039642	0.0215935	1.28968	1.00011	-2.00814
	Bg0180	MBINEFA98F4D_09580	Blautia_A_obeum	0.00222578	0.00185488	0.00103824	1.28958	0.684116	-0.440332
	Bg0071	MBIN1E6483C4_01120	Enterocloster_sp900541315	0.00222554	1.54885e-10	0.00146763	1.28951	0.000197686	-0.523527
	Bg0005	MBINDDC06E57_02205	Faecalibacterium_prausnitzii_G	0.0022254	0.0032835	0.0112425	1.28947	0.910207	-1.44898
	Bg0010	MBIN7AA2F86E_07295	Bifidobacterium_breve	0.00222509	0.0152128	1.05429e-06	-1.28938	-1.95919	-0.0140317
	Bg0137	MBIN6699863F_06125	Megamonas_funiformis	0.00222351	0.00298964	0.0188557	1.28892	-0.868523	-1.87652
	Bg0013	MBINF2A37D0E_03660	Megamonas_funiformis	0.00222341	0.00365141	0.0175511	1.28889	-0.959847	-1.81044
	Bg0234	MBIN31520C81_06600	Megamonas_funiformis	0.00222329	0.00409895	0.0222766	1.28886	-1.01697	-2.03965
	Bg0244	MBIN4E5D2DAC_05680	Megamonas_funiformis	0.00222329	0.00409895	0.0222766	1.28886	-1.01697	-2.03965
	Bg0013	MBINF2A37D0E_00245	Megamonas_funiformis	0.00222329	0.00409895	0.0222766	1.28886	-1.01697	-2.03965
	Bg0006	MBIN9ED882BB_01185	Bifidobacterium_longum	0.00222312	0.014414	3.98844e-06	-1.28881	-1.90706	-0.0272919
	Bg0001	MBIND2C09C28_05215	Bifidobacterium_longum	0.00222312	0.014414	3.98844e-06	-1.28881	-1.90706	-0.0272919
	Bg0016	MBINA94C9EA0_01310	Ligilactobacillus_ruminis	0.0022228	0.00830923	0.000303651	1.28871	-1.44795	-0.238133
	Bg0001	MBIND2C09C28_00965	Bifidobacterium_longum	0.00222253	0.018963	0.00023269	-1.28863	-2.18739	-0.208459
	Bg0049	MBINE040662D_04060	Blautia_A_wexlerae	0.0022225	0.000115484	0.00288726	1.28863	-0.1707	-0.734302
	Bg0071	MBIN1E6483C4_12390	Enterocloster_sp900541315	0.00222244	3.13087e-05	0.00136103	1.28861	0.0888801	-0.504157
	Bg0013	MBINF2A37D0E_01415	Megamonas_funiformis	0.00222223	0.00425995	0.0176803	1.28855	-1.03675	-1.81709
	Bg0016	MBINA94C9EA0_06850	Ligilactobacillus_ruminis	0.00222157	0.00297565	0.000527253	1.28836	-0.866489	-0.313792
	Bg0001	MBIND2C09C28_07850	Bifidobacterium_longum	0.00222137	0.0146454	7.28791e-05	-1.2883	-1.92231	0.116663
	Bg0005	MBINDDC06E57_00745	Faecalibacterium_prausnitzii_G	0.00222098	0.00371474	0.0100261	1.28819	0.968135	-1.36835
	Bg0005	MBINDDC06E57_06390	Faecalibacterium_prausnitzii_G	0.00222087	0.00248879	0.012833	1.28816	0.792439	-1.54809
	Bg0049	MBINE040662D_14910	Blautia_A_wexlerae	0.00222004	2.96217e-05	0.00413618	1.28791	-0.0864524	-0.878884
	Bg0071	MBIN1E6483C4_09210	Enterocloster_sp900541315	0.00221999	4.43092e-05	0.00134161	1.2879	0.105735	-0.500547
	Bg0049	MBINE040662D_05545	Blautia_A_wexlerae	0.00221997	6.15651e-05	0.0029523	1.28789	0.124635	-0.742527
	Bg0049	MBINE040662D_01815	Blautia_A_wexlerae	0.00221985	0.000175397	0.000530492	1.28786	0.21037	-0.314754
	Bg0013	MBINF2A37D0E_07535	Megamonas_funiformis	0.00221979	0.00326934	0.0114661	1.28784	-0.908242	-1.46332
	Bg0006	MBIN9ED882BB_02395	Bifidobacterium_longum	0.00221901	0.0116617	1.78529e-06	-1.28762	-1.71535	-0.0182594
	Bg0005	MBINDDC06E57_10630	Faecalibacterium_prausnitzii_G	0.00221863	0.00283654	0.00901903	1.2875	0.845992	-1.29781
	Bg0006	MBIN9ED882BB_08350	Bifidobacterium_longum	0.00221856	0.0166629	0.000352615	-1.28748	-2.05044	-0.256615
	Bg0001	MBIND2C09C28_08050	Bifidobacterium_longum	0.00221856	0.0166629	0.000352615	-1.28748	-2.05044	-0.256615
	Bg0006	MBIN9ED882BB_03560	Bifidobacterium_longum	0.00221784	0.0124498	6.93713e-05	-1.28727	-1.77236	-0.113821
	Bg0001	MBIND2C09C28_05755	Bifidobacterium_longum	0.00221779	0.017381	9.17538e-05	-1.28726	-2.09416	-0.130901
	Bg0307	MBIN87AEB9A0_11965	Blautia_A_obeum	0.00221747	0.00221992	0.00156061	1.28717	0.748412	-0.539857
	Bg0005	MBINDDC06E57_10050	Faecalibacterium_prausnitzii_G	0.00221728	4.35466e-07	0.00672976	1.28711	0.0104821	-1.12107
	Bg0226	MBIN7781C20E_04515	Dorea_longicatena_B	0.00221708	0.000242866	0.00118204	1.28705	-0.247546	-0.469838
	Bg0005	MBINDDC06E57_08780	Faecalibacterium_prausnitzii_G	0.00221679	0.00237854	0.00929239	1.28697	0.774689	-1.31733
	Bg0001	MBIND2C09C28_01310	Bifidobacterium_longum	0.0022167	0.0162985	3.72784e-06	-1.28694	-2.02789	0.0263852
	Bg0491	MBIN80C04054_01075	Blautia_A_obeum	0.00221626	0.0007178	0.00315703	1.28682	0.425572	-0.76784
	Bg0071	MBIN1E6483C4_03080	Enterocloster_sp900541315	0.00221582	0.000698692	0.00116448	1.28669	0.41987	-0.466334
	Bg0011	MBIND7F5D2F2_02365	Bifidobacterium_kashiwanohense_A	0.00221497	0.0141495	0.000572877	-1.28644	-1.88948	-0.327086
	Bg0083	MBIN00C0F521_03580	Blautia_A_sp003480185	0.00221482	8.90623e-05	0.0030251	1.2864	0.149906	-0.751626
	Bg0005	MBINDDC06E57_06270	Faecalibacterium_prausnitzii_G	0.00221391	0.00612747	0.00841054	1.28613	1.2434	-1.25327
	Bg0102	MBIN7BAC77A6_06790	Blautia_A_sp003480185	0.00221375	4.91439e-06	0.00131688	1.28609	-0.0352133	-0.495912
	Bg0102	MBIN7BAC77A6_02245	Blautia_A_sp003480185	0.0022135	3.88124e-05	0.00411951	1.28602	-0.0989594	-0.877111
	Bg0005	MBINDDC06E57_01975	Faecalibacterium_prausnitzii_G	0.00221343	0.00204986	0.0101709	1.286	0.719174	-1.3782
	Bg0039	MBIN4B1F7CB0_01970	Ligilactobacillus_ruminis	0.00221312	0.00392649	6.16807e-05	1.28591	-0.995346	0.107326
	Bg0005	MBINDDC06E57_03540	Faecalibacterium_prausnitzii_G	0.00221271	0.00348155	0.011155	1.28579	0.937256	-1.44333
	Bg0376	MBINCFCDB96D_01715	Senegalimassilia_anaerobia	0.00221258	0.0002204	0.000179939	1.28575	-0.235818	-0.183314
	Bg0083	MBIN00C0F521_14195	Blautia_A_sp003480185	0.00221243	0.00123093	0.00214647	1.2857	0.5573	-0.633132
	Bg0115	MBIN08C8A299_07940	CAG-81_sp900066535	0.00221233	0.000452521	0.00250325	1.28567	0.337902	-0.683728
	Bg0001	MBIND2C09C28_00845	Bifidobacterium_longum	0.00221224	0.0162165	7.97807e-05	-1.28565	-2.02279	0.122062
	Bg0071	MBIN1E6483C4_01730	Enterocloster_sp900541315	0.00221206	2.49317e-05	0.00196677	1.2856	0.0793136	-0.60605
	Bg0005	MBINDDC06E57_08240	Faecalibacterium_prausnitzii_G	0.0022117	0.000512138	0.0129005	1.28549	-0.359472	-1.55216
	Bg0013	MBINF2A37D0E_04085	Megamonas_funiformis	0.00221169	0.000926256	0.0128508	1.28549	-0.483434	-1.54916
	Bg0001	MBIND2C09C28_07810	Bifidobacterium_longum	0.00221137	0.0075187	2.86868e-05	-1.2854	-1.37735	0.0731936
	Bg0001	MBIND2C09C28_03655	Bifidobacterium_longum	0.0022112	0.0288572	0.000369334	-1.28535	-2.69835	-0.262628
	Bg0338	MBIN7C230FD9_15290	Blautia_A_sp003471165	0.00221093	0.000242573	0.0028302	1.28527	0.247396	-0.727009
	Bg0180	MBINEFA98F4D_11095	Blautia_A_obeum	0.00221085	0.00126311	0.0011014	1.28524	0.564538	-0.453529
	Bg0006	MBIN9ED882BB_07040	Bifidobacterium_longum	0.0022104	0.00444465	0.000379236	-1.28511	-1.05899	-0.266125
	Bg0010	MBIN7AA2F86E_06220	Bifidobacterium_breve	0.00221015	0.0122744	0.000338686	-1.28504	-1.75984	-0.251496
	Bg0005	MBINDDC06E57_05875	Faecalibacterium_prausnitzii_G	0.00220993	0.00140827	0.0123858	1.28498	0.596094	-1.52087
	Bg0014	MBINE5355FC6_08475	Bifidobacterium_breve	0.00220965	0.00973576	2.25759e-07	-1.2849	-1.56732	-0.00649314
	Bg0001	MBIND2C09C28_07775	Bifidobacterium_longum	0.00220943	0.0147581	2.46643e-06	-1.28483	-1.92969	0.0214618
	Bg0229	MBIN3574C594_10815	Sutterella_wadsworthensis	0.00220902	5.22904e-06	0.000450815	1.28471	0.0363231	-0.290156
	Bg0016	MBINA94C9EA0_01315	Ligilactobacillus_ruminis	0.00220871	0.0178053	0.000207073	1.28462	-2.11956	-0.19665
	Bg0016	MBINA94C9EA0_08150	Ligilactobacillus_ruminis	0.00220863	0.00389933	0.00031295	1.2846	-0.991897	-0.241752
	Bg0005	MBINDDC06E57_04255	Faecalibacterium_prausnitzii_G	0.00220856	0.00407312	0.0104351	1.28458	1.01376	-1.39598
	Bg0071	MBIN1E6483C4_07970	Enterocloster_sp900541315	0.00220844	2.72612e-06	0.001791	1.28454	0.0262267	-0.578336
	Bg0001	MBIND2C09C28_03640	Bifidobacterium_longum	0.00220826	0.0152193	1.76756e-05	-1.28449	-1.95961	-0.0574539
	Bg0094	MBIN077724E1_13255	Agathobacter_faecis	0.00220813	0.00171521	0.000717368	1.28445	0.657855	-0.366018
	Bg0233	MBINA49B6A77_05790	Agathobacter_faecis	0.00220813	0.00171521	0.000717368	1.28445	0.657855	-0.366018
	Bg0211	MBINBD6B86A4_00040	Agathobacter_faecis	0.00220813	0.00171521	0.000717368	1.28445	0.657855	-0.366018
	Bg0729	MBIN7B3E107F_05460	Blautia_A_massiliensis	0.00220807	0.000199849	0.00277503	1.28444	0.224555	-0.719888
	Bg0001	MBIND2C09C28_07745	Bifidobacterium_longum	0.00220801	0.0145167	0.000167991	-1.28442	-1.91384	-0.177123
	Bg0001	MBIND2C09C28_05655	Bifidobacterium_longum	0.00220796	0.01328	0.000314087	-1.2844	-1.8305	0.24219
	Bg0005	MBINDDC06E57_08080	Faecalibacterium_prausnitzii_G	0.00220784	0.00315859	0.0115407	1.28437	0.892726	-1.46807
	Bg0083	MBIN00C0F521_03220	Blautia_A_sp003480185	0.00220767	0.000463463	0.00406498	1.28432	0.341963	-0.871286
	Bg0049	MBINE040662D_05035	Blautia_A_wexlerae	0.00220766	0.000124123	0.00300912	1.28432	-0.176969	-0.749638
	Bg0014	MBINE5355FC6_03325	Bifidobacterium_breve	0.00220742	0.0062866	0.000205215	-1.28425	-1.25945	-0.195766
	Bg0013	MBINF2A37D0E_01695	Megamonas_funiformis	0.00220737	0.00321109	0.0147468	1.28423	-0.900115	-1.65951
	Bg0014	MBINE5355FC6_04330	Bifidobacterium_breve	0.00220716	0.00823903	0.00026774	-1.28417	-1.44182	-0.223608
	Bg0005	MBINDDC06E57_04280	Faecalibacterium_prausnitzii_G	0.00220707	0.00287654	0.0112733	1.28415	0.851936	-1.45097
	Bg0005	MBINDDC06E57_05675	Faecalibacterium_prausnitzii_G	0.00220693	0.00347091	0.010057	1.28411	0.935822	-1.37046
	Bg0049	MBINE040662D_08470	Blautia_A_wexlerae	0.0022068	0.00052097	0.00154781	1.28407	0.362559	-0.537639
	Bg0071	MBIN1E6483C4_01250	Enterocloster_sp900541315	0.0022063	0.00114005	0.000483921	1.28392	0.536333	-0.300621
	Bg0005	MBINDDC06E57_07510	Faecalibacterium_prausnitzii_G	0.00220519	0.00332134	0.0127656	1.2836	0.915437	-1.54402
	Bg0049	MBINE040662D_11820	Blautia_A_wexlerae	0.00220513	5.54905e-05	0.00274738	1.28358	-0.118326	-0.716293
	Bg0001	MBIND2C09C28_03575	Bifidobacterium_longum	0.00220499	0.0133689	0.000118521	-1.28354	-1.83662	-0.148774
	Bg0039	MBIN4B1F7CB0_06265	Ligilactobacillus_ruminis	0.00220477	0.00345695	9.31298e-05	1.28348	-0.933938	0.131879
	Bg0083	MBIN00C0F521_14325	Blautia_A_sp003480185	0.00220475	0.00019574	0.00405679	1.28347	0.222234	-0.870409
	Bg0001	MBIND2C09C28_00155	Bifidobacterium_longum	0.00220421	0.0122204	2.46951e-05	-1.28331	-1.75596	-0.0679105
	Bg0045	MBIN3592B50C_05160	Ligilactobacillus_ruminis	0.00220416	0.00158994	0.000327503	1.2833	-0.633376	-0.247308
	Bg0039	MBIN4B1F7CB0_04480	Ligilactobacillus_ruminis	0.00220416	0.00158994	0.000327503	1.2833	-0.633376	-0.247308
	Bg0112	MBIN7A4D2FFD_06870	Ligilactobacillus_ruminis	0.00220416	0.00158994	0.000327503	1.2833	-0.633376	-0.247308
	Bg0071	MBIN1E6483C4_11015	Enterocloster_sp900541315	0.00220413	8.42995e-06	0.00199193	1.28329	-0.0461195	-0.609914
	Bg0027	MBIN8B1CCEEB_05130	Bifidobacterium_sp002742445	0.00220392	0.00744953	3.8719e-05	1.28323	-1.371	0.0850342
	Bg0010	MBIN7AA2F86E_01805	Bifidobacterium_breve	0.00220387	0.0171703	0.000297952	-1.28322	-2.08143	-0.235887
	Bg0049	MBINE040662D_12735	Blautia_A_wexlerae	0.00220365	8.47058e-05	0.003425	1.28315	-0.146194	-0.799764
	Bg0071	MBIN1E6483C4_13425	Enterocloster_sp900541315	0.00220352	0.00112534	0.000722735	1.28311	0.532861	-0.367385
	Bg0013	MBINF2A37D0E_09265	Megamonas_funiformis	0.00220329	0.000904472	0.0118105	1.28305	-0.477716	-1.48514
	Bg0049	MBINE040662D_13510	Blautia_A_wexlerae	0.00220256	0.000247214	0.0027528	1.28283	0.249752	-0.717
	Bg0234	MBIN31520C81_06655	Megamonas_funiformis	0.00220242	0.00423563	0.016759	1.28279	-1.03379	-1.76911
	Bg0244	MBIN4E5D2DAC_05625	Megamonas_funiformis	0.00220242	0.00423563	0.016759	1.28279	-1.03379	-1.76911
	Bg0013	MBINF2A37D0E_00190	Megamonas_funiformis	0.00220242	0.00423563	0.016759	1.28279	-1.03379	-1.76911
	Bg0013	MBINF2A37D0E_08790	Megamonas_funiformis	0.00220206	0.00235126	0.0180678	1.28269	-0.770233	-1.83689
	Bg0013	MBINF2A37D0E_07750	Megamonas_funiformis	0.00220168	0.00229561	0.0125234	1.28258	-0.761064	-1.5293
	Bg0013	MBINF2A37D0E_10215	Megamonas_funiformis	0.0022015	0.00337275	0.0150392	1.28252	-0.922495	-1.67588
	Bg0296	MBIN1DED2929_02720	Agathobacter_faecis	0.00220121	0.000389119	0.00350969	1.28244	0.313338	-0.809592
	Bg0006	MBIN9ED882BB_02525	Bifidobacterium_longum	0.00220109	0.00606658	0.000224344	-1.28241	-1.23721	-0.204686
	Bg0122	MBIN33AE9B64_02650	Ligilactobacillus_ruminis	0.00220108	0.00375024	9.6933e-05	1.2824	-0.97275	-0.134545
	Bg0010	MBIN7AA2F86E_00945	Bifidobacterium_breve	0.00220105	0.0134457	0.000299777	-1.28239	-1.84189	-0.236609
	Bg0001	MBIND2C09C28_01020	Bifidobacterium_longum	0.00220092	0.0113814	0.000543109	-1.28236	-1.69461	-0.318475
	Bg0013	MBINF2A37D0E_03540	Megamonas_funiformis	0.00220084	0.00146579	0.0177685	1.28233	-0.608147	-1.82162
	Bg0010	MBIN7AA2F86E_03540	Bifidobacterium_breve	0.00220052	0.00601036	1.67892e-06	-1.28224	-1.23146	-0.0177071
	Bg0014	MBINE5355FC6_07720	Bifidobacterium_breve	0.0022001	0.0136484	0.000237383	-1.28212	-1.85572	-0.21055
	Bg0234	MBIN31520C81_06755	Megamonas_funiformis	0.00219986	0.00230007	0.0148875	1.28205	-0.761802	-1.66741
	Bg0244	MBIN4E5D2DAC_05525	Megamonas_funiformis	0.00219986	0.00230007	0.0148875	1.28205	-0.761802	-1.66741
	Bg0016	MBINA94C9EA0_01055	Ligilactobacillus_ruminis	0.00219985	0.00285448	4.88302e-05	1.28204	-0.848663	-0.095494
	Bg0045	MBIN3592B50C_00495	Ligilactobacillus_ruminis	0.00219979	0.00571783	0.000582403	1.28203	-1.20112	-0.329794
	Bg0006	MBIN9ED882BB_09060	Bifidobacterium_longum	0.00219903	0.0141557	5.59694e-05	-1.28181	-1.88989	-0.102237
	Bg0005	MBINDDC06E57_05570	Faecalibacterium_prausnitzii_G	0.00219899	0.0124806	0.0186277	1.28179	1.77455	-1.86514
	Bg0010	MBIN7AA2F86E_02205	Bifidobacterium_breve	0.00219872	0.00829036	8.92762e-06	-1.28171	-1.4463	-0.0408319
	Bg0083	MBIN00C0F521_06215	Blautia_A_sp003480185	0.00219862	5.93497e-05	0.00310396	1.28169	0.122372	-0.76136
	Bg0014	MBINE5355FC6_06200	Bifidobacterium_breve	0.00219858	0.0123182	0.000265798	-1.28167	-1.76297	-0.222796
	Bg0013	MBINF2A37D0E_04200	Megamonas_funiformis	0.00219822	0.00224439	0.0159322	1.28157	-0.752525	-1.72492
	Bg0013	MBINF2A37D0E_09865	Megamonas_funiformis	0.00219792	0.00125467	0.0132158	1.28148	-0.562649	-1.57101
	Bg0005	MBINDDC06E57_09550	Faecalibacterium_prausnitzii_G	0.00219733	0.00233227	0.0151929	1.28131	0.767116	-1.68443
	Bg0001	MBIND2C09C28_09050	Bifidobacterium_longum	0.00219732	0.0126156	2.26739e-06	-1.28131	-1.78413	0.0205776
	Bg0005	MBINDDC06E57_08740	Faecalibacterium_prausnitzii_G	0.00219718	0.00268188	0.00903773	1.28126	0.822606	-1.29916
	Bg0005	MBINDDC06E57_06695	Faecalibacterium_prausnitzii_G	0.00219686	0.00350945	0.00933761	1.28117	0.941004	-1.32053
	Bg0013	MBINF2A37D0E_08985	Megamonas_funiformis	0.00219635	0.00179468	0.0198579	1.28102	-0.672922	-1.92574
	Bg0102	MBIN7BAC77A6_03275	Blautia_A_sp003480185	0.00219556	1.32919e-07	0.00244458	1.28079	0.00579117	-0.675669
	Bg0013	MBINF2A37D0E_10210	Megamonas_funiformis	0.00219529	0.00427661	0.0192913	1.28071	-1.03878	-1.89807
	Bg0009	MBINCA90FEF4_01485	Bacteroides_fragilis	0.00219467	0.000641172	0.0112885	-1.28053	0.402216	-1.45195
	Bg0013	MBINF2A37D0E_05290	Megamonas_funiformis	0.00219446	0.00280819	0.0173661	1.28047	-0.841754	-1.80087
	Bg0642	MBIN8A993381_01285	Blautia_A_massiliensis	0.00219434	0.000705119	0.00319994	1.28044	0.421797	-0.773041
	Bg0006	MBIN9ED882BB_02330	Bifidobacterium_longum	0.00219394	0.00448737	8.53438e-05	-1.28032	-1.06406	-0.126246
	Bg0006	MBIN9ED882BB_09065	Bifidobacterium_longum	0.00219318	0.0137751	0.000109962	-1.2801	-1.86432	-0.143302
	Bg0014	MBINE5355FC6_08735	Bifidobacterium_breve	0.00219297	0.0111341	0.000297045	-1.28004	-1.6761	-0.235528
	Bg0102	MBIN7BAC77A6_05470	Blautia_A_sp003480185	0.00219296	0.000228072	0.00354608	1.28003	0.239888	-0.813779
	Bg0049	MBINE040662D_15785	Blautia_A_wexlerae	0.00219292	9.07157e-05	0.00299935	1.28002	0.151291	-0.748419
	Bg0301	MBIN93F19AE8_01115	Sutterella_wadsworthensis_A	0.00219273	1.70737e-06	0.000482196	1.27997	-0.0207556	-0.300084
	Bg0009	MBINCA90FEF4_01500	Bacteroides_fragilis	0.00219255	0.000722865	0.0102442	-1.27992	0.427071	-1.38316
	Bg0006	MBIN9ED882BB_04450	Bifidobacterium_longum	0.00219219	0.00702547	6.10171e-06	-1.27981	-1.3314	-0.0337565
	Bg0400	MBIN4721E797_04010	Faecalibacterium_sp900539885	0.00219212	0.00234223	0.0064811	1.27979	0.768753	-1.10016
	Bg0005	MBINDDC06E57_01995	Faecalibacterium_prausnitzii_G	0.00219197	0.00496876	0.0118925	1.27974	1.11969	-1.49028
	Bg0049	MBINE040662D_04825	Blautia_A_wexlerae	0.00219193	0.00037027	0.00295843	1.27973	0.305655	-0.743297
	Bg0023	MBIND62FFD58_05640	Bifidobacterium_bifidum	0.00219184	0.00368908	7.6852e-06	-1.27971	-0.964786	-0.0378843
	Bg0102	MBIN7BAC77A6_02345	Blautia_A_sp003480185	0.00219169	0.000625227	0.00249033	1.27966	0.397183	-0.681963
	Bg0005	MBINDDC06E57_00990	Faecalibacterium_prausnitzii_G	0.00219167	0.00200174	0.0109336	1.27966	0.710683	-1.42893
	Bg0016	MBINA94C9EA0_02900	Ligilactobacillus_ruminis	0.00219158	0.00364222	0.000875301	1.27963	-0.958638	-0.404306
	Bg0001	MBIND2C09C28_03310	Bifidobacterium_longum	0.00219132	0.0140588	1.44919e-05	-1.27956	-1.88341	0.0520228
	Bg0039	MBIN4B1F7CB0_05695	Ligilactobacillus_ruminis	0.0021911	0.00415932	0.000552749	1.27949	-1.02443	-0.321289
	Bg0010	MBIN7AA2F86E_06900	Bifidobacterium_breve	0.00219097	0.00981006	5.16781e-05	-1.27945	-1.57329	-0.0982393
	Bg0006	MBIN9ED882BB_08060	Bifidobacterium_longum	0.0021908	0.00884417	0.000267026	-1.27941	-1.49383	-0.22331
	Bg0045	MBIN3592B50C_08000	Ligilactobacillus_ruminis	0.00219025	0.0033984	6.1104e-07	1.27924	-0.925996	0.0106823
	Bg0083	MBIN00C0F521_03145	Blautia_A_sp003480185	0.00219018	0.0012602	0.00539748	1.27922	0.563887	-1.00398
	Bg0012	MBIN4154053F_09455	Bifidobacterium_bifidum	0.00219016	0.0335265	0.0155824	-1.27922	-2.90848	-1.70588
	Bg0006	MBIN9ED882BB_04320	Bifidobacterium_longum	0.00219012	0.00344308	2.8151e-06	-1.27921	-0.932064	-0.0229286
	Bg0307	MBIN87AEB9A0_00760	Blautia_A_obeum	0.00218993	0.00261617	0.00153735	1.27915	0.812465	-0.535819
	Bg0006	MBIN9ED882BB_08030	Bifidobacterium_longum	0.00218967	0.0149414	6.3013e-05	-1.27907	-1.94164	-0.108479
	Bg0001	MBIND2C09C28_08670	Bifidobacterium_longum	0.00218946	0.0125088	2.33455e-06	-1.27901	-1.77656	0.0208801
	Bg0083	MBIN00C0F521_00150	Blautia_A_sp003480185	0.00218935	1.28031e-05	0.00344211	1.27898	-0.0568367	-0.80176
	Bg0001	MBIND2C09C28_03685	Bifidobacterium_longum	0.00218911	0.0164967	3.01619e-05	-1.27891	-2.04019	0.0750518
	Bg0049	MBINE040662D_00075	Blautia_A_wexlerae	0.00218896	6.43021e-05	0.00349438	1.27887	-0.127375	-0.807824
	Bg0376	MBINCFCDB96D_04505	Senegalimassilia_anaerobia	0.0021889	0.000286965	7.57037e-05	1.27885	-0.269083	-0.118902
	Bg0049	MBINE040662D_13785	Blautia_A_wexlerae	0.00218883	5.92812e-05	0.00295606	1.27883	-0.122301	-0.742999
	Bg0013	MBINF2A37D0E_00160	Megamonas_funiformis	0.0021888	0.00488311	0.0132035	1.27882	-1.10999	-1.57028
	Bg0005	MBINDDC06E57_06380	Faecalibacterium_prausnitzii_G	0.00218859	0.00204553	0.0106088	1.27876	0.718414	-1.40755
	Bg0010	MBIN7AA2F86E_01685	Bifidobacterium_breve	0.00218817	0.00664823	1.687e-05	-1.27864	-1.29516	-0.0561292
	Bg0049	MBINE040662D_04530	Blautia_A_wexlerae	0.00218795	0.000248036	0.00335361	1.27857	0.250167	-0.791385
	Bg0013	MBINF2A37D0E_03160	Megamonas_funiformis	0.00218775	0.0036284	0.0184424	1.27851	-0.956818	-1.85584
	Bg0105	MBIN462E2FAD_08760	Collinsella_aerofaciens_H	0.00218768	0.00399928	0.000988999	1.27849	-1.00453	-0.429764
	Bg0149	MBINCE924E73_05625	Collinsella_aerofaciens_H	0.00218768	0.00399928	0.000988999	1.27849	-1.00453	-0.429764
	Bg0001	MBIND2C09C28_02475	Bifidobacterium_longum	0.00218765	0.0170264	1.30912e-05	-1.27848	-2.07268	0.0494448
	Bg0001	MBIND2C09C28_06010	Bifidobacterium_longum	0.00218703	0.0188651	0.000379256	-1.2783	-2.18173	-0.266132
	Bg0083	MBIN00C0F521_10990	Blautia_A_sp003480185	0.00218701	0.00201709	0.00342421	1.2783	0.713402	-0.799672
	Bg0049	MBINE040662D_15095	Blautia_A_wexlerae	0.00218677	7.00614e-05	0.00109059	1.27823	0.132957	-0.451296
	Bg0005	MBINDDC06E57_08235	Faecalibacterium_prausnitzii_G	0.00218639	0.00395902	0.010865	1.27812	0.99946	-1.42445
	Bg0307	MBIN87AEB9A0_00575	Blautia_A_obeum	0.00218637	0.00126844	0.000958136	1.27811	0.565727	-0.423005
	Bg0001	MBIND2C09C28_03890	Bifidobacterium_longum	0.00218583	0.0218071	0.000558566	-1.27795	-2.34569	-0.322975
	Bg0014	MBINE5355FC6_02055	Bifidobacterium_breve	0.0021856	0.0109441	5.45203e-05	-1.27788	-1.66174	-0.100905
	Bg0005	MBINDDC06E57_01270	Faecalibacterium_prausnitzii_G	0.00218546	0.00274794	0.0120456	1.27784	0.832675	-1.49984
	Bg0010	MBIN7AA2F86E_08515	Bifidobacterium_breve	0.0021854	0.00822078	1.82567e-06	-1.27783	-1.44022	0.0184647
	Bg0001	MBIND2C09C28_00930	Bifidobacterium_longum	0.00218452	0.00476232	0.000125001	-1.27757	-1.09618	-0.152788
	Bg0023	MBIND62FFD58_07930	Bifidobacterium_bifidum	0.0021845	0.00977342	0.00983779	-1.27756	-1.57035	-1.35544
	Bg0013	MBINF2A37D0E_10295	Megamonas_funiformis	0.00218438	0.00263599	0.0163809	1.27753	-0.815537	-1.74904
	Bg0027	MBIN8B1CCEEB_03390	Bifidobacterium_sp002742445	0.00218428	0.0035843	1.76796e-05	1.2775	-0.950985	0.0574604
	Bg0021	MBINCFF3C9CF_08135	Bifidobacterium_kashiwanohense_A	0.00218428	0.0035843	1.76796e-05	1.2775	-0.950985	0.0574604
	Bg0013	MBINF2A37D0E_09040	Megamonas_funiformis	0.00218372	0.00314181	0.0174781	1.27734	-0.890351	-1.80667
	Bg0001	MBIND2C09C28_06995	Bifidobacterium_longum	0.00218357	0.0156467	9.08832e-07	-1.27729	-1.98693	-0.0130279
	Bg0023	MBIND62FFD58_09060	Bifidobacterium_bifidum	0.00218304	0.0131001	0.000931462	-1.27714	-1.81806	-0.417075
	Bg0050	MBIN9E74E567_04045	Bifidobacterium_kashiwanohense_A	0.00218295	0.011234	4.19669e-06	-1.27711	-1.6836	-0.0279953
	Bg0454	MBIN96C889E6_02330	Faecalibacterium_prausnitzii	0.00218171	0.00230084	0.00201315	1.27675	0.76193	-0.613154
	Bg0049	MBINE040662D_09845	Blautia_A_wexlerae	0.00218167	0.000107618	0.00383303	1.27674	0.164784	-0.846063
	Bg0010	MBIN7AA2F86E_01040	Bifidobacterium_breve	0.00218146	0.00917405	7.7208e-06	-1.27667	-1.52143	-0.0379719
	Bg0010	MBIN7AA2F86E_07375	Bifidobacterium_breve	0.00218146	0.0120027	0.000299096	-1.27667	-1.74025	-0.23634
	Bg0014	MBINE5355FC6_07680	Bifidobacterium_breve	0.00218146	0.0120027	0.000299096	-1.27667	-1.74025	-0.23634
	Bg0061	MBIN129A2D47_11070	Megasphaera_sp000417505	0.00218116	1.19072e-06	0.000146102	1.27658	-0.0173331	-0.165181
	Bg0083	MBIN00C0F521_09800	Blautia_A_sp003480185	0.00218071	0.000698393	0.00259372	1.27645	0.41978	-0.695975
	Bg0040	MBIN318AD83F_07945	Megasphaera_sp000417505	0.0021807	0.000371154	0.000335749	1.27645	0.306019	-0.250403
	Bg0005	MBINDDC06E57_10750	Faecalibacterium_prausnitzii_G	0.00218068	0.00157521	0.00907339	1.27645	0.630436	-1.30172
	Bg0102	MBIN7BAC77A6_14305	Blautia_A_sp003480185	0.00218033	0.000195645	0.00331151	1.27634	0.222181	-0.786402
	Bg0173	MBINDE828359_00005	Bifidobacterium_adolescentis	0.00217982	0.00415184	3.65843e-05	1.27619	-1.02351	0.0826569
	Bg0112	MBIN7A4D2FFD_05515	Ligilactobacillus_ruminis	0.00217975	0.00183985	0.000312035	1.27617	-0.681339	-0.241398
	Bg0016	MBINA94C9EA0_02735	Ligilactobacillus_ruminis	0.00217975	0.00183985	0.000312035	1.27617	-0.681339	-0.241398
	Bg0302	MBIN9BD4AF34_05015	Faecalibacterium_prausnitzii_C	0.00217957	0.000970449	0.00235998	1.27612	0.494833	-0.663874
	Bg0016	MBINA94C9EA0_07740	Ligilactobacillus_ruminis	0.00217954	0.0094369	0.000111377	1.27611	-1.54307	-0.144222
	Bg0005	MBINDDC06E57_05560	Faecalibacterium_prausnitzii_G	0.00217948	0.0033005	0.0139825	1.27609	0.912561	-1.61594
	Bg0502	MBIN7A2EFC56_09030	Lachnospira_eligens_B	0.00217932	0.000654513	0.00146546	1.27605	0.406379	-0.52314
	Bg0049	MBINE040662D_04915	Blautia_A_wexlerae	0.00217923	0.000202295	0.00357537	1.27602	0.225925	-0.817132
	Bg0005	MBINDDC06E57_07745	Faecalibacterium_prausnitzii_G	0.0021791	0.00302928	0.0113912	1.27598	0.874262	-1.45853
	Bg0307	MBIN87AEB9A0_03500	Blautia_A_obeum	0.00217864	0.00349292	0.00153339	1.27585	0.938785	-0.535128
	Bg0083	MBIN00C0F521_01725	Blautia_A_sp003480185	0.00217841	0.00342827	0.00427282	1.27578	0.930057	-0.893283
	Bg0006	MBIN9ED882BB_06415	Bifidobacterium_longum	0.00217829	0.00339431	1.52258e-05	-1.27575	-0.925438	-0.053324
	Bg0013	MBINF2A37D0E_02485	Megamonas_funiformis	0.00217753	0.00583771	0.0186069	1.27552	-1.21365	-1.8641
	Bg0071	MBIN1E6483C4_04835	Enterocloster_sp900541315	0.00217679	1.64666e-05	0.00146397	1.27531	-0.0644575	-0.522875
	Bg0049	MBINE040662D_02560	Blautia_A_wexlerae	0.00217659	5.19442e-05	0.00175542	1.27525	-0.114483	-0.572562
	Bg0071	MBIN1E6483C4_12420	Enterocloster_sp900541315	0.00217609	0.000205147	0.00251119	1.2751	0.227512	-0.684813
	Bg0049	MBINE040662D_04790	Blautia_A_wexlerae	0.00217606	0.000211403	0.0023259	1.27509	0.230955	-0.659064
	Bg0049	MBINE040662D_04975	Blautia_A_wexlerae	0.00217555	7.18386e-05	0.0022602	1.27494	-0.134633	-0.649689
	Bg0159	MBINED2E3D81_04510	CAG-81_sp900066535	0.00217486	0.000534927	0.00159579	1.27474	0.367383	-0.545909
	Bg0014	MBINE5355FC6_07065	Bifidobacterium_breve	0.00217454	0.00766795	1.40152e-05	-1.27465	-1.39095	0.0511601
	Bg0001	MBIND2C09C28_02130	Bifidobacterium_longum	0.00217446	0.0109078	9.54511e-08	-1.27462	-1.65898	-0.00422204
	Bg0083	MBIN00C0F521_14800	Blautia_A_sp003480185	0.00217436	7.39137e-07	0.00333531	1.27459	-0.0136563	-0.789223
	Bg0071	MBIN1E6483C4_12300	Enterocloster_sp900541315	0.00217355	7.02087e-07	0.00170542	1.27436	-0.0133097	-0.564349
	Bg0071	MBIN1E6483C4_09665	Enterocloster_sp900541315	0.00217306	2.85577e-05	0.00134552	1.27421	-0.0848855	-0.501276
	Bg0005	MBINDDC06E57_06145	Faecalibacterium_prausnitzii_G	0.00217294	0.00111844	0.0112548	1.27418	0.531226	-1.44977
	Bg0005	MBINDDC06E57_01035	Faecalibacterium_prausnitzii_G	0.00217223	0.00335328	0.00984456	1.27397	0.919828	-1.35591
	Bg0001	MBIND2C09C28_05015	Bifidobacterium_longum	0.00217221	0.0224139	5.74552e-06	-1.27396	-2.3781	0.0327564
	Bg0005	MBINDDC06E57_05705	Faecalibacterium_prausnitzii_G	0.00217068	0.000835888	0.00747049	1.27351	0.459246	-1.18115
	Bg0001	MBIND2C09C28_03645	Bifidobacterium_longum	0.00217059	0.0181375	0.000119883	-1.27349	-2.13925	-0.149627
	Bg0102	MBIN7BAC77A6_04395	Blautia_A_sp003480185	0.00217039	0.000233342	0.00201867	1.27343	0.242643	-0.613995
	Bg0006	MBIN9ED882BB_02720	Bifidobacterium_longum	0.00217033	0.0126942	4.99063e-06	-1.27341	-1.78968	0.0305288
	Bg0083	MBIN00C0F521_11315	Blautia_A_sp003480185	0.00217003	0.00150735	0.00310905	1.27333	0.616708	-0.761984
	Bg0102	MBIN7BAC77A6_10485	Blautia_A_sp003480185	0.00217003	0.00150735	0.00310905	1.27333	0.616708	-0.761984
	Bg0014	MBINE5355FC6_05795	Bifidobacterium_breve	0.00216991	0.00598654	0.000264075	-1.27329	-1.22902	-0.222073
	Bg0049	MBINE040662D_05155	Blautia_A_wexlerae	0.00216989	0.000179392	0.00204967	1.27328	-0.212752	-0.618691
	Bg0005	MBINDDC06E57_08210	Faecalibacterium_prausnitzii_G	0.00216986	0.00292452	0.0111888	1.27328	0.859012	-1.44552
	Bg0049	MBINE040662D_02885	Blautia_A_wexlerae	0.00216924	7.97371e-05	0.00256478	1.27309	0.141841	-0.692081
	Bg0049	MBINE040662D_02340	Blautia_A_wexlerae	0.00216912	0.000540283	0.00586677	1.27306	0.369218	-1.04672
	Bg0016	MBINA94C9EA0_05810	Ligilactobacillus_ruminis	0.00216899	0.0040757	0.000719341	1.27302	-1.01408	-0.366521
	Bg0105	MBIN462E2FAD_04640	Collinsella_aerofaciens_H	0.00216894	0.00516362	3.87492e-05	1.27301	-1.14143	-0.0850673
	Bg0049	MBINE040662D_14030	Blautia_A_wexlerae	0.0021688	2.97634e-07	0.00221488	1.27296	-0.00866589	-0.643141
	Bg0109	MBINF578E6E0_05705	Dorea_formicigenerans	0.00216875	7.5685e-06	0.00728107	1.27295	0.0436995	-1.16608
	Bg0016	MBINA94C9EA0_04360	Ligilactobacillus_ruminis	0.00216853	0.0078424	0.000125009	1.27288	-1.40668	-0.152793
	Bg0085	MBINE8EBD6F7_03910	Parolsenella_uli_B	0.00216852	0.000122656	0.00100964	1.27288	-0.17592	0.434225
	Bg0013	MBINF2A37D0E_09655	Megamonas_funiformis	0.00216846	0.00284501	0.0169251	1.27286	-0.847254	-1.77786
	Bg0004	MBIN77AE4EE3_11640	Prevotella_copri_A	0.00216835	0.00146457	0.00188235	1.27283	-0.607892	0.592901
	Bg0005	MBINDDC06E57_04770	Faecalibacterium_prausnitzii_G	0.00216827	0.00144326	0.0096328	1.27281	0.603453	-1.34124
	Bg0049	MBINE040662D_11415	Blautia_A_wexlerae	0.00216762	2.86661e-05	0.00295318	1.27262	-0.0850464	-0.742637
	Bg0102	MBIN7BAC77A6_01325	Blautia_A_sp003480185	0.00216749	5.59652e-05	0.00261833	1.27258	0.118831	-0.699268
	Bg0180	MBINEFA98F4D_07125	Blautia_A_obeum	0.00216721	0.000535309	0.00341604	1.2725	0.367514	-0.798717
	Bg0039	MBIN4B1F7CB0_08440	Ligilactobacillus_ruminis	0.00216711	0.00394108	0.000216527	1.27247	-0.997194	-0.201089
	Bg0001	MBIND2C09C28_06485	Bifidobacterium_longum	0.00216702	0.0192704	2.87566e-05	-1.27244	-2.20505	-0.0732825
	Bg0071	MBIN1E6483C4_07940	Enterocloster_sp900541315	0.00216676	4.80962e-05	0.00168038	1.27236	0.110161	-0.56019
	Bg0010	MBIN7AA2F86E_01720	Bifidobacterium_breve	0.0021663	0.0120825	2.19663e-07	-1.27223	-1.74602	0.00640487
	Bg0005	MBINDDC06E57_06770	Faecalibacterium_prausnitzii_G	0.00216614	0.00185756	0.00930475	1.27218	0.68461	-1.31821
	Bg0006	MBIN9ED882BB_06825	Bifidobacterium_longum	0.0021651	0.0086314	0.000170673	-1.27188	-1.47575	0.178531
	Bg0180	MBINEFA98F4D_13915	Blautia_A_obeum	0.00216477	0.00150028	0.00167228	1.27178	0.615259	-0.558838
	Bg0049	MBINE040662D_02635	Blautia_A_wexlerae	0.0021647	8.41132e-07	0.00392236	1.27176	-0.0145681	-0.855865
	Bg0010	MBIN7AA2F86E_05445	Bifidobacterium_breve	0.00216436	0.00773721	3.6255e-05	-1.27166	-1.39722	-0.0822841
	Bg0005	MBINDDC06E57_05475	Faecalibacterium_prausnitzii_G	0.00216419	0.0044071	0.0134294	1.27161	1.0545	-1.58365
	Bg0049	MBINE040662D_07865	Blautia_A_wexlerae	0.00216355	5.22748e-05	0.00323548	1.27142	0.114847	-0.777322
	Bg0001	MBIND2C09C28_00620	Bifidobacterium_longum	0.00216355	0.0248992	5.16586e-06	-1.27142	-2.50648	-0.0310601
	Bg0005	MBINDDC06E57_04220	Faecalibacterium_prausnitzii_G	0.00216329	0.00176952	0.0106724	1.27135	0.66819	-1.41176
	Bg0010	MBIN7AA2F86E_05595	Bifidobacterium_breve	0.00216326	0.00953017	0.000177149	-1.27134	-1.55068	-0.181887
	Bg0013	MBINF2A37D0E_03865	Megamonas_funiformis	0.00216321	0.00272613	0.0181175	1.27132	-0.829364	-1.83942
	Bg0005	MBINDDC06E57_03165	Faecalibacterium_prausnitzii_G	0.00216307	0.00167346	0.010529	1.27128	0.649799	-1.40225
	Bg0001	MBIND2C09C28_06105	Bifidobacterium_longum	0.00216298	0.0194255	8.32649e-05	-1.27126	-2.2139	-0.124699
	Bg0071	MBIN1E6483C4_09530	Enterocloster_sp900541315	0.00216294	9.62299e-05	0.00100707	1.27124	0.155821	-0.433672
	Bg0058	MBIN20531725_02810	Bifidobacterium_sp002742445	0.0021629	0.000141004	0.000427559	1.27123	-0.18862	0.282572
	Bg0044	MBIN3E3A2479_04340	Bifidobacterium_sp002742445	0.0021629	0.000141004	0.000427559	1.27123	-0.18862	0.282572
	Bg0028	MBIN63519D3E_07230	Bifidobacterium_sp002742445	0.0021629	0.000141004	0.000427559	1.27123	-0.18862	0.282572
	Bg0115	MBIN08C8A299_14455	CAG-81_sp900066535	0.00216289	2.16396e-05	0.000812577	1.27123	-0.0738918	-0.389551
	Bg0014	MBINE5355FC6_00320	Bifidobacterium_breve	0.00216269	0.0101108	7.09304e-05	-1.27117	-1.59722	-0.115093
	Bg0022	MBIN492646EA_07540	Bifidobacterium_bifidum	0.00216242	0.0152117	1.83164e-05	-1.27109	-1.95912	0.058486
	Bg0098	MBINB237BCFB_10025	Collinsella_aerofaciens_H	0.00216205	8.62605e-05	0.00011289	1.27098	-0.147529	-0.145197
	Bg0071	MBIN1E6483C4_09480	Enterocloster_sp900541315	0.00216194	1.76247e-05	0.00155948	1.27095	0.0666857	-0.539662
	Bg0110	MBIN88C96B41_02205	Collinsella_aerofaciens_H	0.00216192	0.00300323	0.0013274	1.27094	-0.870494	-0.49789
	Bg0376	MBINCFCDB96D_04465	Senegalimassilia_anaerobia	0.00216143	9.1688e-05	0.000419637	1.2708	0.1521	-0.279942
	Bg0001	MBIND2C09C28_04730	Bifidobacterium_longum	0.00216112	0.0136432	1.12076e-06	-1.27071	-1.85537	-0.0144673
	Bg0049	MBINE040662D_08460	Blautia_A_wexlerae	0.00216095	3.20916e-05	0.001085	1.27066	0.0899845	-0.450139
	Bg0338	MBIN7C230FD9_10905	Blautia_A_sp003471165	0.00216083	0.000763566	0.00309171	1.27062	0.43893	-0.759856
	Bg0102	MBIN7BAC77A6_04140	Blautia_A_sp003480185	0.00216075	0.00012955	0.00371354	1.2706	0.180797	-0.832772
	Bg0071	MBIN1E6483C4_01525	Enterocloster_sp900541315	0.00216073	1.10804e-05	0.0016493	1.27059	-0.0528749	-0.554985
	Bg0071	MBIN1E6483C4_04415	Enterocloster_sp900541315	0.00216071	8.29805e-06	0.00268157	1.27059	0.0457572	-0.707662
	Bg0014	MBINE5355FC6_01235	Bifidobacterium_breve	0.00216041	0.0137337	1.26428e-07	-1.2705	-1.86151	0.00485908
	Bg0014	MBINE5355FC6_01990	Bifidobacterium_breve	0.00216039	0.00619091	5.81932e-06	-1.27049	-1.24982	-0.0329661
	Bg0001	MBIND2C09C28_00160	Bifidobacterium_longum	0.00216029	0.0107146	1.97495e-06	-1.27046	-1.64422	-0.0192048
	Bg0318	MBIN28A63006_01915	Megamonas_funiformis	0.00216002	0.00178335	0.0131094	1.27039	-0.670795	-1.56467
	Bg0102	MBIN7BAC77A6_12230	Blautia_A_sp003480185	0.00215927	0.00103862	0.00336983	1.27016	0.511918	-0.793296
	Bg0010	MBIN7AA2F86E_02290	Bifidobacterium_breve	0.00215866	0.00629304	0.000106021	-1.26999	-1.26009	-0.140711
	Bg0001	MBIND2C09C28_09090	Bifidobacterium_longum	0.00215837	0.0106141	1.04197e-05	-1.2699	-1.63649	-0.0441122
	Bg0049	MBINE040662D_09180	Blautia_A_wexlerae	0.00215835	1.21342e-05	0.00169239	1.26989	0.0553321	-0.562188
	Bg0008	MBIN0ABBE0D9_00685	Prevotella_copri	0.00215835	0.000207704	1.15395e-05	1.26989	0.228925	-0.0464221
	Bg0014	MBINE5355FC6_05785	Bifidobacterium_breve	0.00215818	0.0103108	6.84776e-07	-1.26984	-1.61294	-0.0113085
	Bg0001	MBIND2C09C28_03390	Bifidobacterium_longum	0.00215775	0.0186664	0.000377952	-1.26972	-2.17021	-0.265675
	Bg0014	MBINE5355FC6_04245	Bifidobacterium_breve	0.00215769	0.00469887	1.77124e-05	-1.2697	-1.08885	-0.0575136
	Bg0049	MBINE040662D_14670	Blautia_A_wexlerae	0.00215754	0.00102963	0.00448045	1.26966	-0.509696	-0.914729
	Bg0014	MBINE5355FC6_05670	Bifidobacterium_breve	0.00215713	0.0158563	6.23717e-05	-1.26953	-2.00019	0.107926
	Bg0417	MBIN66689EDA_04710	Faecalibacterium_prausnitzii_C	0.00215666	0.000803698	0.00502683	1.2694	0.450317	-0.968899
	Bg0027	MBIN8B1CCEEB_07115	Bifidobacterium_sp002742445	0.00215664	0.0135588	0.000208985	1.26939	-1.84962	0.197556
	Bg0062	MBINCB13CC65_02745	Bifidobacterium_sp002742445	0.00215664	0.0135588	0.000208985	1.26939	-1.84962	0.197556
	Bg0088	MBINFA982222_08195	Collinsella_aerofaciens_H	0.00215658	0.000921348	6.0471e-05	1.26937	-0.482152	0.106269
	Bg0013	MBINF2A37D0E_05850	Megamonas_funiformis	0.00215634	0.00211975	0.0122023	1.2693	-0.731332	-1.50957
	Bg0049	MBINE040662D_10860	Blautia_A_wexlerae	0.00215634	1.2221e-06	0.00282662	1.2693	0.0175601	-0.726549
	Bg0546	MBIN66D7B97C_07890	Sutterella_sp	0.00215625	4.01935e-05	0.000134107	1.26927	-0.100705	-0.158255
	Bg0010	MBIN7AA2F86E_07825	Bifidobacterium_breve	0.00215588	0.0081436	0.000237686	-1.26917	-1.43344	-0.210685
	Bg0014	MBINE5355FC6_01550	Bifidobacterium_breve	0.00215588	0.0081436	0.000237686	-1.26917	-1.43344	-0.210685
	Bg0006	MBIN9ED882BB_09135	Bifidobacterium_longum	0.0021555	0.0081536	4.37206e-05	-1.26906	-1.43432	0.0903597
	Bg0005	MBINDDC06E57_00330	Faecalibacterium_prausnitzii_G	0.00215543	0.00540467	0.0147055	1.26904	1.16777	-1.65718
	Bg0058	MBIN20531725_00740	Bifidobacterium_sp002742445	0.00215528	0.000596244	3.96448e-06	1.26899	-0.387868	-0.0272098
	Bg0562	MBIN4B3C339C_00105	Enterocloster_sp900538485	0.00215493	0.000184981	0.00386959	1.26889	-0.21604	-0.850088
	Bg0005	MBINDDC06E57_08930	Faecalibacterium_prausnitzii_G	0.0021548	0.00405128	0.0128428	1.26885	1.01104	-1.54868
	Bg0006	MBIN9ED882BB_02675	Bifidobacterium_longum	0.00215476	0.00535991	2.1451e-05	-1.26884	-1.16292	-0.063293
	Bg0016	MBINA94C9EA0_08155	Ligilactobacillus_ruminis	0.00215438	0.00730941	0.000319359	1.26872	-1.35804	-0.244214
	Bg0010	MBIN7AA2F86E_06620	Bifidobacterium_breve	0.00215424	0.0115167	9.00473e-05	-1.26868	-1.70465	-0.129678
	Bg0071	MBIN1E6483C4_10400	Enterocloster_sp900541315	0.00215421	2.41052e-05	0.00110679	1.26868	0.0779879	-0.454636
	Bg0049	MBINE040662D_11855	Blautia_A_wexlerae	0.0021542	6.09664e-05	0.00424573	1.26867	0.124027	-0.890447
	Bg0001	MBIND2C09C28_00575	Bifidobacterium_longum	0.00215409	0.00984916	0.000210548	-1.26864	-1.57642	0.198293
	Bg0071	MBIN1E6483C4_03685	Enterocloster_sp900541315	0.00215405	3.7521e-06	0.00209411	1.26863	0.0307687	-0.625361
	Bg0001	MBIND2C09C28_01730	Bifidobacterium_longum	0.00215401	0.00816194	0.000289664	-1.26862	-1.43505	0.232584
	Bg0169	MBIN1FFFDFA8_03715	Faecalibacterium_prausnitzii_I	0.002154	0.00266948	0.00330398	1.26861	0.820702	-0.785508
	Bg0014	MBINE5355FC6_00390	Bifidobacterium_breve	0.00215399	0.0121707	3.84402e-05	-1.26861	-1.75238	-0.0847275
	Bg0045	MBIN3592B50C_06445	Ligilactobacillus_ruminis	0.00215379	0.00444536	0.000258455	1.26855	-1.05907	-0.219697
	Bg0049	MBINE040662D_10480	Blautia_A_wexlerae	0.00215366	0.000476862	0.00246013	1.26851	-0.346871	-0.677814
	Bg0001	MBIND2C09C28_01425	Bifidobacterium_longum	0.00215264	0.0172058	0.000224369	-1.26821	-2.08357	-0.204698
	Bg0006	MBIN9ED882BB_06585	Bifidobacterium_longum	0.00215263	0.01248	0.000298154	-1.26821	-1.77452	-0.235968
	Bg0001	MBIND2C09C28_00985	Bifidobacterium_longum	0.00215263	0.01248	0.000298154	-1.26821	-1.77452	-0.235968
	Bg0005	MBINDDC06E57_03770	Faecalibacterium_prausnitzii_G	0.00215237	0.00731138	0.0109455	1.26813	1.35822	-1.42972
	Bg0112	MBIN7A4D2FFD_01120	Ligilactobacillus_ruminis	0.0021519	0.00113289	3.35264e-05	1.268	-0.534644	0.0791271
	Bg0049	MBINE040662D_14325	Blautia_A_wexlerae	0.00215133	5.22412e-05	0.0016404	1.26783	-0.11481	-0.553486
	Bg0005	MBINDDC06E57_05390	Faecalibacterium_prausnitzii_G	0.00215103	0.00346174	0.0120425	1.26774	0.934586	-1.49965
	Bg0083	MBIN00C0F521_04550	Blautia_A_sp003480185	0.00215079	0.000409379	0.0038036	1.26767	0.321392	-0.842809
	Bg0016	MBINA94C9EA0_04860	Ligilactobacillus_ruminis	0.00215066	0.00352102	7.83974e-05	1.26763	-0.942554	-0.120999
	Bg0014	MBINE5355FC6_05340	Bifidobacterium_breve	0.00215052	0.0136777	0.000171509	-1.26759	-1.85771	-0.178968
	Bg0071	MBIN1E6483C4_03525	Enterocloster_sp900541315	0.00215036	2.27441e-05	0.000976184	1.26754	0.0757541	-0.42697
	Bg0070	MBINA499FBAF_05530	Bifidobacterium_sp	0.00215003	0.00655415	1.00867e-06	-1.26744	-1.28597	-0.0137248
	Bg0028	MBIN63519D3E_06510	Bifidobacterium_sp002742445	0.00214974	0.00079512	0.00187756	1.26736	-0.447907	0.592146
	Bg0005	MBINDDC06E57_05085	Faecalibacterium_prausnitzii_G	0.00214909	0.00235593	0.0104817	1.26717	0.770997	-1.3991
	Bg0236	MBINE1EC7ABB_07520	Dorea_formicigenerans	0.00214864	0.000986563	0.00209648	1.26703	-0.498924	-0.625716
	Bg0001	MBIND2C09C28_02970	Bifidobacterium_longum	0.00214857	0.013732	0.000107163	-1.26701	-1.86139	-0.141467
	Bg0071	MBIN1E6483C4_02815	Enterocloster_sp900541315	0.00214848	6.28421e-07	0.00172267	1.26699	-0.0125921	-0.567195
	Bg0013	MBINF2A37D0E_02530	Megamonas_funiformis	0.0021482	0.0026935	0.0151147	1.2669	-0.824385	-1.68009
	Bg0005	MBINDDC06E57_00780	Faecalibacterium_prausnitzii_G	0.00214816	0.00118386	0.00636966	1.26689	0.546539	-1.09066
	Bg0001	MBIND2C09C28_02950	Bifidobacterium_longum	0.00214808	0.0120165	0.000384856	-1.26687	-1.74125	-0.26809
	Bg0119	MBIN75B62F9C_02060	Sutterella_wadsworthensis	0.00214768	3.03457e-05	0.0011923	1.26675	-0.0875025	-0.471872
	Bg0013	MBINF2A37D0E_10385	Megamonas_funiformis	0.00214723	0.0013252	0.0166966	1.26662	-0.578245	-1.76582
	Bg0155	MBIN254A43F8_08975	Collinsella_aerofaciens_H	0.00214695	0.000638092	0.00122062	1.26654	-0.401249	-0.477444
	Bg0071	MBIN1E6483C4_03555	Enterocloster_sp900541315	0.00214661	2.66916e-08	0.00173371	1.26644	0.00259513	-0.569011
	Bg0001	MBIND2C09C28_05810	Bifidobacterium_longum	0.00214595	0.0156277	7.10914e-05	-1.26624	-1.98572	0.115223
	Bg0013	MBINF2A37D0E_06925	Megamonas_funiformis	0.00214585	0.00227068	0.0161242	1.26621	-0.75692	-1.73529
	Bg0001	MBIND2C09C28_03205	Bifidobacterium_longum	0.00214531	0.00342518	2.39335e-07	-1.26605	-0.929637	0.00668551
	Bg0014	MBINE5355FC6_03010	Bifidobacterium_breve	0.00214502	0.0140778	0.000152549	-1.26597	-1.88469	-0.168786
	Bg0244	MBIN4E5D2DAC_05565	Megamonas_funiformis	0.00214499	0.00383439	0.0167637	1.26596	-0.983604	-1.76936
	Bg0013	MBINF2A37D0E_00130	Megamonas_funiformis	0.00214499	0.00383439	0.0167637	1.26596	-0.983604	-1.76936
	Bg0234	MBIN31520C81_06715	Megamonas_funiformis	0.00214499	0.00383439	0.0167637	1.26596	-0.983604	-1.76936
	Bg0005	MBINDDC06E57_02175	Faecalibacterium_prausnitzii_G	0.00214462	0.00286252	0.00102035	1.26585	0.849857	-0.436523
	Bg0005	MBINDDC06E57_03735	Faecalibacterium_prausnitzii_G	0.0021443	0.00216256	0.00897829	1.26575	0.738679	-1.29488
	Bg0083	MBIN00C0F521_09660	Blautia_A_sp003480185	0.00214429	8.29158e-05	0.00515508	1.26575	0.144641	-0.981182
	Bg0098	MBINB237BCFB_00700	Collinsella_aerofaciens_H	0.00214415	0.0015736	0.00229246	1.26571	-0.630114	-0.654308
	Bg0102	MBIN7BAC77A6_12290	Blautia_A_sp003480185	0.00214396	0.00118961	0.00284371	1.26565	0.547865	-0.728743
	Bg0001	MBIND2C09C28_09190	Bifidobacterium_longum	0.00214378	0.0190364	0.000274075	-1.2656	-2.19162	-0.226239
	Bg0013	MBINF2A37D0E_10300	Megamonas_funiformis	0.00214357	0.00300589	0.0153901	1.26554	-0.87088	-1.69532
	Bg0049	MBINE040662D_04390	Blautia_A_wexlerae	0.00214335	5.76141e-06	0.00409416	1.26547	0.0381273	-0.874408
	Bg0067	MBIN0B7A9C00_14680	Ruminococcus_B_gnavus	0.00214306	0.000362208	0.00337133	1.26539	0.302309	-0.793473
	Bg0005	MBINDDC06E57_05285	Faecalibacterium_prausnitzii_G	0.00214283	0.00204132	0.0133484	1.26532	0.717675	-1.57887
	Bg0102	MBIN7BAC77A6_07020	Blautia_A_sp003480185	0.00214244	2.85103e-06	0.00298781	1.26521	-0.0268208	-0.746979
	Bg0565	MBIN877C454B_04335	Agathobaculum_butyriciproducens	0.00214225	0.00146361	0.000131236	1.26515	0.607692	-0.156552
	Bg0005	MBINDDC06E57_02905	Faecalibacterium_prausnitzii_G	0.00214183	0.00277244	0.00857868	1.26502	0.836379	-1.26573
	Bg0027	MBIN8B1CCEEB_07980	Bifidobacterium_sp002742445	0.00214103	0.00210031	8.84814e-05	1.26479	-0.72797	0.128546
	Bg0049	MBINE040662D_06605	Blautia_A_wexlerae	0.00214082	9.9316e-06	0.00248325	1.26473	-0.0500589	-0.680992
	Bg0517	MBIN9D928C91_02480	Olsenella_E_sp003609875	0.00214062	0.000345716	1.24238e-05	1.26467	-0.295346	0.048168
	Bg0005	MBINDDC06E57_05235	Faecalibacterium_prausnitzii_G	0.00214061	0.00375672	0.0117864	1.26466	0.973591	-1.48362
	Bg0452	MBINEC7A5EB0_05025	Faecalibacterium_prausnitzii_C	0.00214045	0.0022606	0.00714792	1.26462	0.755238	-1.15537
	Bg0014	MBINE5355FC6_04040	Bifidobacterium_breve	0.0021404	0.0109166	0.000253849	-1.2646	-1.65964	-0.21773
	Bg0016	MBINA94C9EA0_08465	Ligilactobacillus_ruminis	0.00214015	0.00445676	0.000328172	1.26453	-1.06043	-0.247561
	Bg0010	MBIN7AA2F86E_01585	Bifidobacterium_breve	0.00213988	0.00487712	2.93881e-05	-1.26445	-1.10931	-0.0740828
	Bg0115	MBIN08C8A299_13905	CAG-81_sp900066535	0.00213974	0.0001045	0.00349074	1.26441	-0.162379	-0.807403
	Bg0058	MBIN20531725_03845	Bifidobacterium_sp002742445	0.00213912	0.00293769	4.27774e-06	1.26422	-0.860944	0.0282643
	Bg0044	MBIN3E3A2479_00405	Bifidobacterium_sp002742445	0.00213912	0.00293769	4.27774e-06	1.26422	-0.860944	0.0282643
	Bg0027	MBIN8B1CCEEB_03065	Bifidobacterium_sp002742445	0.00213912	0.00293769	4.27774e-06	1.26422	-0.860944	0.0282643
	Bg0005	MBINDDC06E57_05530	Faecalibacterium_prausnitzii_G	0.00213885	0.0056031	0.00366055	1.26414	1.18901	-0.826809
	Bg0013	MBINF2A37D0E_07130	Megamonas_funiformis	0.00213856	0.00325714	0.0126062	1.26406	-0.906546	-1.53435
	Bg0395	MBINA969032E_01655	Anaerotignum_sp000436415	0.00213802	0.0112553	0.00372747	1.2639	1.68519	-0.834332
	Bg0071	MBIN1E6483C4_10200	Enterocloster_sp900541315	0.00213701	2.42712e-05	0.00190422	1.2636	0.078256	-0.596336
	Bg0001	MBIND2C09C28_00675	Bifidobacterium_longum	0.0021369	0.0137617	0.000192874	-1.26357	-1.86341	0.189788
	Bg0094	MBIN077724E1_05280	Agathobacter_faecis	0.00213682	6.39822e-06	0.00107542	1.26354	-0.0401792	-0.448147
	Bg0226	MBIN7781C20E_12570	Dorea_longicatena_B	0.00213682	6.39822e-06	0.00107542	1.26354	-0.0401792	-0.448147
	Bg0067	MBIN0B7A9C00_10565	Ruminococcus_B_gnavus	0.0021364	1.38769e-07	0.0121355	-1.26342	-0.00591722	-1.50543
	Bg0005	MBINDDC06E57_05790	Faecalibacterium_prausnitzii_G	0.0021364	0.00165077	0.00911383	1.26342	0.645379	-1.30461
	Bg0016	MBINA94C9EA0_03005	Ligilactobacillus_ruminis	0.00213634	0.00367557	0.000305894	1.2634	-0.963018	-0.239011
	Bg0491	MBIN80C04054_04245	Blautia_A_obeum	0.00213592	0.00199197	0.0021268	1.26328	0.708945	-0.630224
	Bg0014	MBINE5355FC6_00975	Bifidobacterium_breve	0.0021358	0.0136853	0.00025513	-1.26324	-1.85822	-0.218279
	Bg0013	MBINF2A37D0E_10435	Megamonas_funiformis	0.00213534	0.00206267	0.0157342	1.2631	-0.721417	-1.71417
	Bg0001	MBIND2C09C28_01520	Bifidobacterium_longum	0.00213533	0.0230673	0.001758	-1.2631	-2.41252	-0.572983
	Bg0179	MBIN5F543D2F_01310	Dialister_sp000434475	0.00213532	0.000897809	0.00333915	1.2631	0.475953	-0.789677
	Bg0010	MBIN7AA2F86E_05455	Bifidobacterium_breve	0.00213525	0.0098306	1.26516e-06	-1.26308	-1.57493	0.0153711
	Bg0329	MBINDB5A7BF6_02705	Dorea_longicatena_B	0.00213497	0.000276292	1.16192e-05	1.263	0.264032	-0.0465822
	Bg0014	MBINE5355FC6_01805	Bifidobacterium_breve	0.00213469	0.00708441	1.25364e-06	-1.26291	-1.33698	-0.015301
	Bg0013	MBINF2A37D0E_05300	Megamonas_funiformis	0.00213468	0.00469055	0.0156026	1.26291	-1.08789	-1.70699
	Bg0006	MBIN9ED882BB_04325	Bifidobacterium_longum	0.00213462	0.0035454	1.96706e-05	-1.26289	-0.945811	-0.0606094
	Bg0005	MBINDDC06E57_04275	Faecalibacterium_prausnitzii_G	0.00213457	0.00290958	0.0104886	1.26288	0.856814	-1.39956
	Bg0027	MBIN8B1CCEEB_06085	Bifidobacterium_sp002742445	0.00213437	0.00276676	1.09843e-05	1.26282	-0.835521	0.0452917
	Bg0062	MBINCB13CC65_04875	Bifidobacterium_sp002742445	0.00213437	0.00276676	1.09843e-05	1.26282	-0.835521	0.0452917
	Bg0010	MBIN7AA2F86E_08550	Bifidobacterium_breve	0.00213419	0.00681713	9.45527e-05	-1.26276	-1.31151	-0.132883
	Bg0014	MBINE5355FC6_00640	Bifidobacterium_breve	0.00213419	0.00681713	9.45527e-05	-1.26276	-1.31151	-0.132883
	Bg0013	MBINF2A37D0E_09490	Megamonas_funiformis	0.00213415	0.00249929	0.0156172	1.26275	-0.794109	-1.70779
	Bg0049	MBINE040662D_02005	Blautia_A_wexlerae	0.00213412	0.000332843	0.00375941	1.26275	-0.289795	-0.837899
	Bg0005	MBINDDC06E57_02950	Faecalibacterium_prausnitzii_G	0.00213385	0.00271983	0.00993689	1.26267	0.828405	-1.36225
	Bg0009	MBINCA90FEF4_01855	Bacteroides_fragilis	0.0021338	0.0014412	0.0223869	-1.26265	0.603023	-2.0447
	Bg0013	MBINF2A37D0E_04075	Megamonas_funiformis	0.00213356	0.00150394	0.0081621	1.26258	-0.616008	-1.23462
	Bg0083	MBIN00C0F521_08510	Blautia_A_sp003480185	0.00213347	0.000105238	0.00324027	1.26255	-0.162951	-0.777897
	Bg0045	MBIN3592B50C_08050	Ligilactobacillus_ruminis	0.00213311	0.00318127	0.000384709	1.26245	-0.895925	-0.268039
	Bg0013	MBINF2A37D0E_08635	Megamonas_funiformis	0.00213299	0.00173246	0.0159099	1.26241	-0.661156	-1.72372
	Bg0524	MBIN421DCD32_12665	Blautia_A_sp900066335	0.00213283	0.000946201	0.00162322	1.26236	0.488611	-0.55058
	Bg0001	MBIND2C09C28_04020	Bifidobacterium_longum	0.00213281	0.0188436	0.000532957	-1.26236	-2.18049	-0.315484
	Bg0049	MBINE040662D_07830	Blautia_A_wexlerae	0.00213259	0.000259459	0.00461878	1.26229	-0.255862	-0.928742
	Bg0083	MBIN00C0F521_08985	Blautia_A_sp003480185	0.00213254	2.50839e-05	0.00433036	1.26228	0.0795553	-0.899278
	Bg0109	MBINF578E6E0_09285	Dorea_formicigenerans	0.0021325	7.39995e-07	0.00285001	1.26227	-0.0136643	-0.72955
	Bg0010	MBIN7AA2F86E_07015	Bifidobacterium_breve	0.00213103	0.0151785	0.000236157	-1.26183	-1.95698	-0.210006
	Bg0014	MBINE5355FC6_04000	Bifidobacterium_breve	0.00213037	0.00990614	7.17799e-06	-1.26164	-1.58097	0.0366128
	Bg0014	MBINE5355FC6_08230	Bifidobacterium_breve	0.00213036	0.0108059	0.000388134	-1.26163	-1.65121	-0.269229
	Bg0084	MBIN2670148E_07375	Ligilactobacillus_ruminis	0.00213019	0.00879986	0.000728098	1.26158	-1.49008	-0.368745
	Bg0596	MBINA1EA5115_02150	Bifidobacterium_angulatum	0.00213015	0.00538163	3.9346e-06	-1.26157	-1.16528	0.027107
	Bg0014	MBINE5355FC6_09360	Bifidobacterium_breve	0.00212954	0.0111797	1.88825e-05	-1.26139	-1.67953	-0.0593829
	Bg0005	MBINDDC06E57_00825	Faecalibacterium_prausnitzii_G	0.00212953	0.00580019	0.0116966	1.26139	1.20974	-1.47796
	Bg0376	MBINCFCDB96D_08120	Senegalimassilia_anaerobia	0.00212934	4.62158e-05	4.46366e-06	1.26133	0.107986	-0.028872
	Bg0013	MBINF2A37D0E_09250	Megamonas_funiformis	0.00212922	0.00199267	0.0138472	1.26129	-0.709071	-1.6081
	Bg0049	MBINE040662D_13370	Blautia_A_wexlerae	0.00212861	1.0674e-05	0.00250052	1.26111	-0.0518961	-0.683356
	Bg0236	MBINE1EC7ABB_05425	Dorea_formicigenerans	0.00212859	0.00108378	0.00259663	1.26111	0.522929	-0.696364
	Bg0109	MBINF578E6E0_12410	Dorea_formicigenerans	0.00212859	0.00108378	0.00259663	1.26111	0.522929	-0.696364
	Bg0005	MBINDDC06E57_06210	Faecalibacterium_prausnitzii_G	0.00212834	0.00218255	0.010781	1.26103	0.742086	-1.41893
	Bg0244	MBIN4E5D2DAC_01455	Megamonas_funiformis	0.00212773	0.00160079	0.0162112	1.26085	-0.635535	-1.73996
	Bg0013	MBINF2A37D0E_06540	Megamonas_funiformis	0.00212773	0.00160079	0.0162112	1.26085	-0.635535	-1.73996
	Bg0371	MBINB794D871_08670	Agathobacter_faecis	0.00212766	0.00172608	0.000829315	1.26083	0.659936	-0.393542
	Bg0039	MBIN4B1F7CB0_00935	Ligilactobacillus_ruminis	0.0021274	0.00288651	0.000139222	1.26076	-0.853412	-0.161245
	Bg0016	MBINA94C9EA0_07410	Ligilactobacillus_ruminis	0.0021274	0.00288651	0.000139222	1.26076	-0.853412	-0.161245
	Bg0327	MBIN8BA555DE_06520	Agathobacter_faecis	0.0021274	2.74813e-05	0.00154064	1.26075	0.0832704	-0.536391
	Bg0013	MBINF2A37D0E_07805	Megamonas_funiformis	0.00212737	0.00394233	0.0164762	1.26075	-0.997352	-1.75412
	Bg0109	MBINF578E6E0_04375	Dorea_formicigenerans	0.00212727	1.6892e-06	0.00291614	1.26072	-0.0206449	-0.737965
	Bg0562	MBIN4B3C339C_12160	Enterocloster_sp900538485	0.00212715	9.81732e-06	0.00578053	1.26068	0.0497701	-1.039
	Bg0049	MBINE040662D_15820	Blautia_A_wexlerae	0.00212614	3.09945e-05	0.00279443	1.26038	-0.088433	-0.722401
	Bg0083	MBIN00C0F521_01775	Blautia_A_sp003480185	0.00212607	0.000527561	0.00351433	1.26036	0.364845	-0.810126
	Bg0317	MBIN0035D7B6_10265	Agathobacter_faecis	0.002126	0.00163143	0.000725709	1.26034	0.641587	-0.36814
	Bg0071	MBIN1E6483C4_05280	Enterocloster_sp900541315	0.00212585	0.000146882	0.00117167	1.2603	0.192512	-0.467772
	Bg0071	MBIN1E6483C4_07750	Enterocloster_sp900541315	0.00212582	1.95635e-05	0.00174338	1.26029	-0.070258	-0.570595
	Bg0013	MBINF2A37D0E_05335	Megamonas_funiformis	0.00212572	0.00419806	0.0155781	1.26026	-1.02919	-1.70565
	Bg0049	MBINE040662D_09810	Blautia_A_wexlerae	0.00212569	0.000139802	0.00219236	1.26025	0.187814	-0.639864
	Bg0122	MBIN33AE9B64_08155	Ligilactobacillus_ruminis	0.00212533	0.00260603	0.000429335	1.26014	-0.810889	-0.283159
	Bg0013	MBINF2A37D0E_08640	Megamonas_funiformis	0.0021251	0.00306759	0.0180596	1.26007	-0.879773	-1.83648
	Bg0010	MBIN7AA2F86E_01030	Bifidobacterium_breve	0.00212465	0.00885203	0.000509199	-1.25994	-1.49449	-0.308372
	Bg0109	MBINF578E6E0_07510	Dorea_formicigenerans	0.00212429	0.000503818	0.00283783	1.25983	0.35654	-0.727989
	Bg0159	MBINED2E3D81_04670	CAG-81_sp900066535	0.00212409	2.1634e-06	0.00187468	1.25978	-0.0233636	-0.591691
	Bg0083	MBIN00C0F521_06770	Blautia_A_sp003480185	0.00212355	0.000831038	0.00151619	1.25961	0.457912	-0.532119
	Bg0010	MBIN7AA2F86E_02875	Bifidobacterium_breve	0.00212346	0.0138907	0.000342218	-1.25959	-1.87212	-0.252804
	Bg0014	MBINE5355FC6_07095	Bifidobacterium_breve	0.00212346	0.0138907	0.000342218	-1.25959	-1.87212	-0.252804
	Bg0071	MBIN1E6483C4_05870	Enterocloster_sp900541315	0.00212264	4.14749e-05	0.00129654	1.25934	-0.102297	-0.492068
	Bg0006	MBIN9ED882BB_00170	Bifidobacterium_longum	0.00212256	0.014138	0.000232013	-1.25932	-1.88871	-0.208156
	Bg0005	MBINDDC06E57_01755	Faecalibacterium_prausnitzii_G	0.0021224	0.00343498	0.0126485	1.25927	0.930967	-1.53692
	Bg0071	MBIN1E6483C4_03540	Enterocloster_sp900541315	0.00212234	3.88083e-09	0.00119726	1.25926	0.000989541	-0.472852
	Bg0005	MBINDDC06E57_08945	Faecalibacterium_prausnitzii_G	0.00212222	0.00395566	0.00957919	1.25922	0.999036	-1.33751
	Bg0001	MBIND2C09C28_07180	Bifidobacterium_longum	0.00212192	0.0194259	1.23039e-05	-1.25913	-2.21392	0.0479351
	Bg0169	MBIN1FFFDFA8_10210	Faecalibacterium_prausnitzii_I	0.00212162	0.00150128	0.00219212	1.25904	0.615463	-0.639829
	Bg0351	MBIN2F53B9FE_05045	Agathobaculum_butyriciproducens	0.00212158	0.00366569	0.00523499	1.25903	0.961722	-0.988758
	Bg0010	MBIN7AA2F86E_01990	Bifidobacterium_breve	0.00212151	0.0102209	7.2579e-06	-1.25901	-1.60589	0.0368161
	Bg0049	MBINE040662D_06545	Blautia_A_wexlerae	0.00212117	0.000797642	0.00369086	1.25891	0.448617	-0.830224
	Bg0016	MBINA94C9EA0_00885	Ligilactobacillus_ruminis	0.00212115	0.00619932	0.000760094	1.2589	-1.25067	-0.376761
	Bg0169	MBIN1FFFDFA8_05660	Faecalibacterium_prausnitzii_I	0.00212099	0.00088374	0.00313397	1.25886	0.472209	-0.765031
	Bg0109	MBINF578E6E0_08195	Dorea_formicigenerans	0.00212096	0.00074605	0.00361755	1.25885	0.433866	-0.821937
	Bg0013	MBINF2A37D0E_05590	Megamonas_funiformis	0.00212076	0.00187268	0.0176323	1.25879	-0.68739	-1.81462
	Bg0001	MBIND2C09C28_03435	Bifidobacterium_longum	0.00212016	0.0157252	1.46645e-05	-1.25861	-1.99191	0.0523317
	Bg0014	MBINE5355FC6_09475	Bifidobacterium_breve	0.00212012	0.00807832	8.35296e-05	-1.2586	-1.42768	-0.124897
	Bg0013	MBINF2A37D0E_02400	Megamonas_funiformis	0.00212003	0.00409679	0.0171847	1.25857	-1.0167	-1.79144
	Bg0005	MBINDDC06E57_00950	Faecalibacterium_prausnitzii_G	0.00211998	0.00203752	0.0132934	1.25856	0.717005	-1.57562
	Bg0365	MBIN388FA896_08900	Dorea_longicatena_B	0.00211996	0.000128439	0.00109623	1.25855	0.18002	-0.452463
	Bg0071	MBIN1E6483C4_12415	Enterocloster_sp900541315	0.00211962	0.000227388	0.00210998	1.25845	0.239527	-0.627727
	Bg0098	MBINB237BCFB_04775	Collinsella_aerofaciens_H	0.00211947	0.000322692	0.0005341	1.2584	-0.285342	-0.315822
	Bg0005	MBINDDC06E57_03450	Faecalibacterium_prausnitzii_G	0.0021189	0.00162642	0.0099195	1.25824	0.640601	-1.36106
	Bg0049	MBINE040662D_07805	Blautia_A_wexlerae	0.00211849	1.04753e-05	0.00395244	1.25811	-0.0514108	-0.85914
	Bg0013	MBINF2A37D0E_04265	Megamonas_funiformis	0.0021184	0.000904802	0.018772	1.25809	-0.477803	-1.87235
	Bg0301	MBIN93F19AE8_06500	Sutterella_wadsworthensis_A	0.00211783	0.000155585	0.00107756	1.25792	-0.198132	-0.448592
	Bg0268	MBIN252B9403_11055	Agathobacter_rectalis	0.00211778	0.000938092	0.00104331	1.2579	0.486513	-0.441406
	Bg0301	MBIN93F19AE8_03185	Sutterella_wadsworthensis_A	0.00211774	0.000119605	0.00116237	1.25789	-0.173718	-0.465911
	Bg0001	MBIND2C09C28_00500	Bifidobacterium_longum	0.00211765	0.00873714	5.17269e-05	-1.25786	-1.48476	0.0982856
	Bg0005	MBINDDC06E57_03285	Faecalibacterium_prausnitzii_G	0.0021175	0.0121869	0.0224978	1.25782	1.75355	-2.04975
	Bg0005	MBINDDC06E57_00740	Faecalibacterium_prausnitzii_G	0.00211728	0.00166331	0.0125718	1.25775	0.647826	-1.53225
	Bg0005	MBINDDC06E57_10830	Faecalibacterium_prausnitzii_G	0.00211696	0.00202203	0.0105424	1.25766	0.714276	-1.40314
	Bg0013	MBINF2A37D0E_09460	Megamonas_funiformis	0.00211676	0.00303952	0.0197387	1.2576	-0.875738	-1.91995
	Bg0115	MBIN08C8A299_13815	CAG-81_sp900066535	0.00211619	6.70672e-05	0.000847596	1.25743	0.130085	-0.397856
	Bg0410	MBIN34CDEC1A_01540	Faecalibacterium_sp900539885	0.00211619	0.0072499	0.0044708	1.25743	1.3525	-0.913743
	Bg0005	MBINDDC06E57_05605	Faecalibacterium_prausnitzii_G	0.00211609	0.00362324	0.0116334	1.2574	0.956137	-1.47395
	Bg0009	MBINCA90FEF4_01475	Bacteroides_fragilis	0.00211598	0.000802692	0.0107913	-1.25737	0.450035	-1.41961
	Bg0001	MBIND2C09C28_07400	Bifidobacterium_longum	0.00211574	0.0196288	1.57499e-05	-1.2573	-2.22545	-0.0542339
	Bg0013	MBINF2A37D0E_07230	Megamonas_funiformis	0.00211573	0.00457826	0.0178473	1.25729	-1.07479	-1.82565
	Bg0016	MBINA94C9EA0_05755	Ligilactobacillus_ruminis	0.00211569	0.00571684	0.000197432	1.25728	-1.20102	-0.192017
	Bg0083	MBIN00C0F521_07770	Blautia_A_sp003480185	0.00211551	0.00169139	0.00509935	1.25723	0.653272	-0.975864
	Bg0049	MBINE040662D_05205	Blautia_A_wexlerae	0.00211539	4.76744e-06	0.00291993	1.25719	0.0346828	-0.738445
	Bg0083	MBIN00C0F521_15130	Blautia_A_sp003480185	0.00211535	0.000179994	0.00393694	1.25718	0.213109	-0.857454
	Bg0071	MBIN1E6483C4_04730	Enterocloster_sp900541315	0.00211521	8.90322e-05	0.00158229	1.25714	0.149881	-0.543595
	Bg0071	MBIN1E6483C4_08995	Enterocloster_sp900541315	0.00211515	9.89629e-05	0.00182715	1.25712	0.158019	-0.584142
	Bg0014	MBINE5355FC6_00715	Bifidobacterium_breve	0.00211495	0.00764768	9.9807e-07	-1.25706	-1.38911	-0.0136525
	Bg0662	MBINF4AEEAFE_04900	Agathobaculum_butyriciproducens	0.00211428	0.000441751	0.000950167	1.25686	0.333857	-0.421242
	Bg0071	MBIN1E6483C4_12470	Enterocloster_sp900541315	0.00211401	5.19809e-06	0.00167192	1.25678	0.0362154	-0.558778
	Bg0005	MBINDDC06E57_00770	Faecalibacterium_prausnitzii_G	0.00211387	0.00128011	0.00743036	1.25674	0.568324	-1.17798
	Bg0045	MBIN3592B50C_03400	Ligilactobacillus_ruminis	0.00211385	0.00425001	0.000181659	1.25673	-1.03554	-0.184187
	Bg0014	MBINE5355FC6_06025	Bifidobacterium_breve	0.00211352	0.00551875	0.000106333	-1.25664	-1.18003	0.140918
	Bg0049	MBINE040662D_05375	Blautia_A_wexlerae	0.00211344	1.63377e-06	0.00305284	1.25661	-0.0203033	-0.755063
	Bg0005	MBINDDC06E57_01395	Faecalibacterium_prausnitzii_G	0.00211341	0.00294596	0.01139	1.2566	0.862155	-1.45846
	Bg0083	MBIN00C0F521_14295	Blautia_A_sp003480185	0.00211292	1.39456e-05	0.00174207	1.25646	0.0593185	-0.57038
	Bg0109	MBINF578E6E0_04355	Dorea_formicigenerans	0.00211287	4.30139e-05	0.00288439	1.25644	0.104178	-0.733937
	Bg0014	MBINE5355FC6_07275	Bifidobacterium_breve	0.00211279	0.0109214	0.000175444	-1.25642	-1.66001	-0.181009
	Bg0014	MBINE5355FC6_00875	Bifidobacterium_breve	0.00211275	0.0134089	0.000409612	-1.25641	-1.83936	-0.276578
	Bg0039	MBIN4B1F7CB0_01830	Ligilactobacillus_ruminis	0.00211263	0.00281933	0.000618425	1.25637	-0.843421	-0.339841
	Bg0023	MBIND62FFD58_05580	Bifidobacterium_bifidum	0.00211256	0.00782399	0.00112212	-1.25635	-1.40503	-0.457774
	Bg0071	MBIN1E6483C4_03960	Enterocloster_sp900541315	0.00211252	7.46896e-06	0.00150038	1.25634	0.0434112	-0.529338
	Bg0006	MBIN9ED882BB_03760	Bifidobacterium_longum	0.00211211	0.00837462	0.000251943	-1.25622	-1.45363	-0.216912
	Bg0049	MBINE040662D_12575	Blautia_A_wexlerae	0.00211182	0.000220775	0.00285909	1.25613	0.236019	-0.73071
	Bg0376	MBINCFCDB96D_04525	Senegalimassilia_anaerobia	0.00211176	0.00083205	0.00014505	1.25611	-0.458191	-0.164585
	Bg0039	MBIN4B1F7CB0_00825	Ligilactobacillus_ruminis	0.00211175	0.0026107	0.00013771	1.25611	-0.811615	-0.160367
	Bg0010	MBIN7AA2F86E_04370	Bifidobacterium_breve	0.00211172	0.00534479	1.13065e-05	-1.2561	-1.16128	-0.0459511
	Bg0010	MBIN7AA2F86E_04065	Bifidobacterium_breve	0.00211148	0.0133965	0.000585646	-1.25603	-1.83852	-0.330711
	Bg0049	MBINE040662D_10440	Blautia_A_wexlerae	0.00211119	4.97801e-05	0.00303133	1.25594	0.112073	-0.752399
	Bg0083	MBIN00C0F521_10160	Blautia_A_sp003480185	0.00211037	4.69692e-05	0.00406908	1.2557	0.108863	-0.871725
	Bg0013	MBINF2A37D0E_02075	Megamonas_funiformis	0.00211007	0.000957902	0.0151751	1.25561	-0.491623	-1.68344
	Bg0039	MBIN4B1F7CB0_04245	Ligilactobacillus_ruminis	0.00210964	0.00278298	4.62471e-05	1.25548	-0.837967	-0.0929338
	Bg0016	MBINA94C9EA0_06735	Ligilactobacillus_ruminis	0.00210964	0.00278298	4.62471e-05	1.25548	-0.837967	-0.0929338
	Bg0001	MBIND2C09C28_02770	Bifidobacterium_longum	0.0021096	0.0199995	1.34291e-05	-1.25547	-2.24637	-0.0500789
	Bg0005	MBINDDC06E57_01785	Faecalibacterium_prausnitzii_G	0.00210954	0.00257044	0.0129102	1.25545	0.805334	-1.55274
	Bg0045	MBIN3592B50C_06020	Ligilactobacillus_ruminis	0.00210941	0.00580133	0.000531654	1.25541	-1.20986	-0.315098
	Bg0016	MBINA94C9EA0_07785	Ligilactobacillus_ruminis	0.00210941	0.00580133	0.000531654	1.25541	-1.20986	-0.315098
	Bg0180	MBINEFA98F4D_14895	Blautia_A_obeum	0.00210926	0.00105743	0.00229558	1.25537	0.516533	-0.654754
	Bg0115	MBIN08C8A299_07070	CAG-81_sp900066535	0.00210916	0.000310379	0.00240208	1.25534	0.279845	-0.669769
	Bg0005	MBINDDC06E57_07800	Faecalibacterium_prausnitzii_G	0.0021089	0.00104466	0.00870282	1.25526	0.513405	-1.27486
	Bg0169	MBIN1FFFDFA8_05675	Faecalibacterium_prausnitzii_I	0.00210887	0.00198195	0.00443192	1.25525	0.707161	-0.909761
	Bg0006	MBIN9ED882BB_02560	Bifidobacterium_longum	0.00210884	0.00259595	0.000515374	-1.25524	-0.80932	-0.310236
	Bg0071	MBIN1E6483C4_08980	Enterocloster_sp900541315	0.0021088	1.4874e-05	0.0011571	1.25523	0.0612613	-0.464855
	Bg0045	MBIN3592B50C_05205	Ligilactobacillus_ruminis	0.00210871	0.00983809	0.000142163	1.25521	-1.57553	-0.162939
	Bg0039	MBIN4B1F7CB0_07235	Ligilactobacillus_ruminis	0.00210871	0.00983809	0.000142163	1.25521	-1.57553	-0.162939
	Bg0112	MBIN7A4D2FFD_06825	Ligilactobacillus_ruminis	0.00210871	0.00983809	0.000142163	1.25521	-1.57553	-0.162939
	Bg0029	MBIN803155B5_05365	Ligilactobacillus_ruminis	0.00210871	0.00983809	0.000142163	1.25521	-1.57553	-0.162939
	Bg0016	MBINA94C9EA0_05475	Ligilactobacillus_ruminis	0.00210871	0.00983809	0.000142163	1.25521	-1.57553	-0.162939
	Bg0005	MBINDDC06E57_10220	Faecalibacterium_prausnitzii_G	0.00210845	0.00275717	0.0108508	1.25513	0.834071	-1.42352
	Bg0001	MBIND2C09C28_07700	Bifidobacterium_longum	0.00210843	0.00299123	0.00108119	-1.25512	-0.868754	-0.449348
	Bg0001	MBIND2C09C28_02275	Bifidobacterium_longum	0.00210816	0.0205095	0.000300998	-1.25504	-2.27483	-0.23709
	Bg0071	MBIN1E6483C4_01970	Enterocloster_sp900541315	0.00210787	0.000168517	0.00134877	1.25496	0.206202	-0.501881
	Bg0049	MBINE040662D_14795	Blautia_A_wexlerae	0.00210744	5.41457e-05	0.00289954	1.25483	-0.116884	-0.735862
	Bg0049	MBINE040662D_13540	Blautia_A_wexlerae	0.00210708	1.41717e-06	0.00395766	1.25472	-0.0189096	-0.859708
	Bg0001	MBIND2C09C28_00640	Bifidobacterium_longum	0.00210702	0.0127808	1.88816e-05	-1.2547	-1.79577	-0.0593815
	Bg0049	MBINE040662D_08330	Blautia_A_wexlerae	0.00210667	5.49332e-06	0.00285066	1.2546	0.0372297	-0.729633
	Bg0014	MBINE5355FC6_09735	Bifidobacterium_breve	0.00210625	0.00709443	0.000488909	-1.25447	-1.33792	-0.302166
	Bg0014	MBINE5355FC6_03040	Bifidobacterium_breve	0.00210616	0.00694511	3.80967e-05	-1.25445	-1.32377	-0.0843481
	Bg0049	MBINE040662D_07775	Blautia_A_wexlerae	0.00210609	0.00043562	0.00276001	1.25443	0.331532	-0.717938
	Bg0417	MBIN66689EDA_10415	Faecalibacterium_prausnitzii_C	0.0021058	0.00208293	0.00239137	1.25434	0.724952	-0.668274
	Bg0005	MBINDDC06E57_06655	Faecalibacterium_prausnitzii_G	0.00210564	0.00396675	0.00861195	1.25429	1.00044	-1.26818
	Bg0005	MBINDDC06E57_07110	Faecalibacterium_prausnitzii_G	0.00210509	0.00440295	0.0121106	1.25413	1.05401	-1.50388
	Bg0338	MBIN7C230FD9_07800	Blautia_A_sp003471165	0.00210466	0.00174555	0.00389121	1.254	0.663648	-0.85246
	Bg0010	MBIN7AA2F86E_01275	Bifidobacterium_breve	0.00210465	0.00963026	3.14558e-05	-1.254	-1.5588	-0.0766446
	Bg0521	MBIND34A46F7_04430	Faecalibacterium_sp003449675	0.0021046	0.00101932	0.00459315	1.25398	0.507138	-0.926162
	Bg0376	MBINCFCDB96D_02860	Senegalimassilia_anaerobia	0.00210454	1.72092e-05	7.39014e-05	1.25396	0.0658949	-0.117478
	Bg0058	MBIN20531725_06335	Bifidobacterium_sp002742445	0.00210419	0.00339867	6.62272e-05	1.25386	-0.926032	0.111212
	Bg0028	MBIN63519D3E_03915	Bifidobacterium_sp002742445	0.00210419	0.00339867	6.62272e-05	1.25386	-0.926032	0.111212
	Bg0027	MBIN8B1CCEEB_06180	Bifidobacterium_sp002742445	0.00210419	0.00339867	6.62272e-05	1.25386	-0.926032	0.111212
	Bg0244	MBIN4E5D2DAC_05665	Megamonas_funiformis	0.00210381	0.00519076	0.0189088	1.25375	-1.14443	-1.87916
	Bg0013	MBINF2A37D0E_00230	Megamonas_funiformis	0.00210381	0.00519076	0.0189088	1.25375	-1.14443	-1.87916
	Bg0234	MBIN31520C81_06615	Megamonas_funiformis	0.00210381	0.00519076	0.0189088	1.25375	-1.14443	-1.87916
	Bg0013	MBINF2A37D0E_06340	Megamonas_funiformis	0.00210369	0.00164448	0.0160225	1.25371	-0.644149	-1.7298
	Bg0005	MBINDDC06E57_09830	Faecalibacterium_prausnitzii_G	0.00210342	0.00461621	0.0111515	1.25363	1.07923	-1.44311
	Bg0013	MBINF2A37D0E_04475	Megamonas_funiformis	0.00210338	0.00296296	0.0182516	1.25362	-0.864639	-1.84621
	Bg0016	MBINA94C9EA0_03010	Ligilactobacillus_ruminis	0.00210325	0.00248407	0.000251351	1.25358	-0.791688	-0.216657
	Bg0005	MBINDDC06E57_05925	Faecalibacterium_prausnitzii_G	0.00210325	0.00485797	0.0123851	1.25358	1.10713	-1.52083
	Bg0014	MBINE5355FC6_05600	Bifidobacterium_breve	0.00210308	0.0162528	7.49149e-05	-1.25353	-2.02505	-0.118281
	Bg0049	MBINE040662D_04200	Blautia_A_wexlerae	0.00210261	0.000146641	0.0031034	1.25339	0.192353	-0.761291
	Bg0376	MBINCFCDB96D_06305	Senegalimassilia_anaerobia	0.00210228	0.000631897	0.00013223	1.25329	-0.399296	-0.157144
	Bg0014	MBINE5355FC6_05180	Bifidobacterium_breve	0.00210086	0.0201843	0.000688733	-1.25287	-2.25672	-0.358639
	Bg0494	MBIN5830C1D1_11255	Anaerobutyricum_hallii	0.00210074	1.28917e-05	0.00290915	1.25283	0.0570331	-0.73708
	Bg0013	MBINF2A37D0E_06165	Megamonas_funiformis	0.00210059	0.00179149	0.0171969	1.25279	-0.672324	-1.79208
	Bg0071	MBIN1E6483C4_09585	Enterocloster_sp900541315	0.00210022	6.54577e-08	0.00139875	1.25268	-0.00406398	-0.511095
	Bg0010	MBIN7AA2F86E_02260	Bifidobacterium_breve	0.00209987	0.0102554	3.28431e-05	-1.25257	-1.6086	-0.0783166
	Bg0005	MBINDDC06E57_00790	Faecalibacterium_prausnitzii_G	0.00209961	0.00136184	0.010294	1.25249	0.586185	-1.38652
	Bg0049	MBINE040662D_02640	Blautia_A_wexlerae	0.00209948	8.97276e-05	0.00263475	1.25246	-0.150465	-0.701458
	Bg0014	MBINE5355FC6_05225	Bifidobacterium_breve	0.00209924	0.0130354	7.86687e-05	-1.25238	-1.81357	-0.121208
	Bg0005	MBINDDC06E57_05045	Faecalibacterium_prausnitzii_G	0.00209923	0.00276202	0.0129961	1.25238	0.834806	-1.5579
	Bg0049	MBINE040662D_14965	Blautia_A_wexlerae	0.00209916	3.56141e-05	0.00255514	1.25236	-0.0947944	-0.690779
	Bg0071	MBIN1E6483C4_02745	Enterocloster_sp900541315	0.00209899	2.84733e-05	0.00158347	1.25231	-0.0847599	-0.543796
	Bg0071	MBIN1E6483C4_03635	Enterocloster_sp900541315	0.00209862	1.2808e-05	0.00229707	1.2522	-0.0568476	-0.654967
	Bg0013	MBINF2A37D0E_07615	Megamonas_funiformis	0.00209857	0.00385835	0.0171237	1.25218	-0.986672	-1.78826
	Bg0005	MBINDDC06E57_06170	Faecalibacterium_prausnitzii_G	0.00209845	0.00301383	0.0117594	1.25215	0.87203	-1.48192
	Bg0071	MBIN1E6483C4_04640	Enterocloster_sp900541315	0.0020984	2.44538e-07	0.0013218	1.25213	0.00785498	-0.496838
	Bg0049	MBINE040662D_12880	Blautia_A_wexlerae	0.00209829	2.29567e-05	0.0030674	1.2521	-0.0761073	-0.756862
	Bg0001	MBIND2C09C28_04510	Bifidobacterium_longum	0.00209782	0.0198609	0.000114852	-1.25196	-2.23857	-0.146454
	Bg0083	MBIN00C0F521_13235	Blautia_A_sp003480185	0.00209778	0.000616806	0.00415104	1.25195	0.394499	-0.880461
	Bg0013	MBINF2A37D0E_06930	Megamonas_funiformis	0.00209773	0.00240651	0.0156352	1.25193	-0.77923	-1.70877
	Bg0005	MBINDDC06E57_08000	Faecalibacterium_prausnitzii_G	0.00209747	0.00131496	0.00939602	1.25186	0.576007	-1.32466
	Bg0005	MBINDDC06E57_05975	Faecalibacterium_prausnitzii_G	0.00209741	0.00356834	0.0160778	1.25184	0.948866	-1.73279
	Bg0400	MBIN4721E797_03135	Faecalibacterium_sp900539885	0.00209697	0.00245397	0.00924924	1.25171	0.786876	-1.31427
	Bg0012	MBIN4154053F_04815	Bifidobacterium_bifidum	0.00209657	0.0137023	0.00083434	-1.25159	-1.85938	-0.394733
	Bg0010	MBIN7AA2F86E_02880	Bifidobacterium_breve	0.00209638	0.0156822	0.000100158	-1.25153	-1.98918	-0.136765
	Bg0006	MBIN9ED882BB_06495	Bifidobacterium_longum	0.00209638	0.0156822	0.000100158	-1.25153	-1.98918	-0.136765
	Bg0001	MBIND2C09C28_01685	Bifidobacterium_longum	0.00209638	0.0156822	0.000100158	-1.25153	-1.98918	-0.136765
	Bg0014	MBINE5355FC6_07100	Bifidobacterium_breve	0.00209636	0.0134189	0.000106756	-1.25152	-1.84005	-0.141198
	Bg0010	MBIN7AA2F86E_00310	Bifidobacterium_breve	0.00209619	0.00734436	0.000105677	-1.25147	-1.36128	-0.140483
	Bg0046	MBINEBBF06CA_07495	Bifidobacterium_kashiwanohense_A	0.00209617	0.0162489	0.00046227	-1.25147	-2.02481	-0.293819
	Bg0005	MBINDDC06E57_09740	Faecalibacterium_prausnitzii_G	0.00209595	0.0018914	0.0126745	1.2514	0.690819	-1.5385
	Bg0045	MBIN3592B50C_07400	Ligilactobacillus_ruminis	0.00209566	0.00892102	3.28196e-05	1.25132	-1.5003	-0.0782885
	Bg0039	MBIN4B1F7CB0_03255	Ligilactobacillus_ruminis	0.00209566	0.00892102	3.28196e-05	1.25132	-1.5003	-0.0782885
	Bg0029	MBIN803155B5_03870	Ligilactobacillus_ruminis	0.00209566	0.00892102	3.28196e-05	1.25132	-1.5003	-0.0782885
	Bg0016	MBINA94C9EA0_01735	Ligilactobacillus_ruminis	0.00209566	0.00892102	3.28196e-05	1.25132	-1.5003	-0.0782885
	Bg0001	MBIND2C09C28_04155	Bifidobacterium_longum	0.0020952	0.0115624	0.000282081	-1.25118	-1.70803	0.229519
	Bg0005	MBINDDC06E57_04395	Faecalibacterium_prausnitzii_G	0.00209519	0.00173421	0.00484946	1.25118	0.66149	-0.951653
	Bg0028	MBIN63519D3E_00625	Bifidobacterium_sp002742445	0.00209519	0.00270303	0.00153512	1.25118	-0.825842	0.53543
	Bg0005	MBINDDC06E57_09430	Faecalibacterium_prausnitzii_G	0.00209484	0.00272438	0.0111596	1.25107	0.829098	-1.44363
	Bg0016	MBINA94C9EA0_08980	Ligilactobacillus_ruminis	0.00209437	0.00289026	0.000628342	1.25093	-0.853965	-0.342555
	Bg0005	MBINDDC06E57_09440	Faecalibacterium_prausnitzii_G	0.00209426	0.00101997	0.0128344	1.2509	0.507301	-1.54817
	Bg0001	MBIND2C09C28_06730	Bifidobacterium_longum	0.00209417	0.0191597	6.70714e-06	-1.25087	-2.1987	-0.0353916
	Bg0027	MBIN8B1CCEEB_07125	Bifidobacterium_sp002742445	0.00209415	0.00718244	7.33947e-06	1.25087	-1.34619	0.0370224
	Bg0062	MBINCB13CC65_02755	Bifidobacterium_sp002742445	0.00209415	0.00718244	7.33947e-06	1.25087	-1.34619	0.0370224
	Bg0019	MBINF3D6CCAE_07430	Prevotella_copri	0.00209408	0.000767168	0.000337922	1.25084	-0.439964	-0.251212
	Bg0010	MBIN7AA2F86E_08385	Bifidobacterium_breve	0.00209374	0.00968152	0.000296936	-1.25074	-1.56294	-0.235485
	Bg0049	MBINE040662D_13550	Blautia_A_wexlerae	0.00209373	0.0002846	0.00286856	1.25074	-0.267972	-0.73192
	Bg0111	MBIND97361EB_08185	Collinsella_aerofaciens_H	0.00209361	0.00449283	4.18808e-05	1.2507	-1.06471	-0.0884381
	Bg0109	MBINF578E6E0_07035	Dorea_formicigenerans	0.00209351	2.44014e-07	0.00070763	1.25067	0.00784656	-0.363525
	Bg0049	MBINE040662D_00980	Blautia_A_wexlerae	0.00209334	7.50777e-05	0.00276705	1.25062	-0.137634	-0.718854
	Bg0083	MBIN00C0F521_07115	Blautia_A_sp003480185	0.00209322	1.59351e-06	0.0031315	1.25059	0.0200516	-0.764729
	Bg0014	MBINE5355FC6_05155	Bifidobacterium_breve	0.00209305	0.00889503	2.97033e-06	-1.25054	-1.49812	-0.0235523
	Bg0115	MBIN08C8A299_14010	CAG-81_sp900066535	0.00209298	9.03326e-05	0.00231979	1.25051	-0.150971	-0.658197
	Bg0446	MBIN279A1E01_00835	Dorea_longicatena_B	0.00209252	0.000261881	0.00118564	1.25038	0.257053	-0.470553
	Bg0001	MBIND2C09C28_04835	Bifidobacterium_longum	0.00209214	0.00921311	4.60142e-06	-1.25026	-1.52467	-0.0293142
	Bg0005	MBINDDC06E57_06020	Faecalibacterium_prausnitzii_G	0.00209151	0.000530439	0.0104255	1.25008	0.365839	-1.39534
	Bg0083	MBIN00C0F521_02795	Blautia_A_sp003480185	0.00209144	8.56836e-05	0.00300495	1.25006	0.147035	-0.749118
	Bg0010	MBIN7AA2F86E_09050	Bifidobacterium_breve	0.00209127	0.008403	3.67383e-06	-1.25	-1.45609	-0.0261934
	Bg0071	MBIN1E6483C4_10425	Enterocloster_sp900541315	0.00209117	5.4697e-05	0.00168764	1.24997	0.117477	-0.5614
	Bg0013	MBINF2A37D0E_04710	Megamonas_funiformis	0.00209116	0.00352524	0.0188972	1.24997	-0.943118	-1.87858
	Bg0013	MBINF2A37D0E_01930	Megamonas_funiformis	0.00209072	0.00668232	0.0169572	1.24984	-1.29848	-1.77954
	Bg0013	MBINF2A37D0E_05205	Megamonas_funiformis	0.0020907	0.00433128	0.00980156	1.24983	-1.04539	-1.35294
	Bg0005	MBINDDC06E57_08480	Faecalibacterium_prausnitzii_G	0.00209049	0.00404659	0.0111461	1.24977	1.01045	-1.44276
	Bg0376	MBINCFCDB96D_05175	Senegalimassilia_anaerobia	0.00209046	7.98875e-05	0.000124907	1.24976	-0.141975	-0.15273
	Bg0115	MBIN08C8A299_06100	CAG-81_sp900066535	0.00209045	6.47817e-05	0.00212885	1.24976	-0.127849	-0.630527
	Bg0159	MBINED2E3D81_09225	CAG-81_sp900066535	0.00209045	6.47817e-05	0.00212885	1.24976	-0.127849	-0.630527
	Bg0491	MBIN80C04054_11540	Blautia_A_obeum	0.00209019	0.00105949	0.0023423	1.24968	0.517034	-0.661382
	Bg0005	MBINDDC06E57_06455	Faecalibacterium_prausnitzii_G	0.00209009	0.00383353	0.00867254	1.24965	0.983493	-1.27264
	Bg0400	MBIN4721E797_07635	Faecalibacterium_sp900539885	0.00209008	0.00282111	0.00652016	1.24965	0.843688	-1.10347
	Bg0027	MBIN8B1CCEEB_06350	Bifidobacterium_sp002742445	0.00208989	0.0011267	0.000164228	1.24959	-0.533182	0.175128
	Bg0062	MBINCB13CC65_02255	Bifidobacterium_sp002742445	0.00208989	0.0011267	0.000164228	1.24959	-0.533182	0.175128
	Bg0236	MBINE1EC7ABB_03045	Dorea_formicigenerans	0.00208974	0.000185972	0.00401175	1.24955	0.216619	-0.865563
	Bg0109	MBINF578E6E0_02915	Dorea_formicigenerans	0.00208974	0.000185972	0.00401175	1.24955	0.216619	-0.865563
	Bg0010	MBIN7AA2F86E_07615	Bifidobacterium_breve	0.00208971	0.0117278	0.00031969	-1.24954	-1.72021	-0.244341
	Bg0338	MBIN7C230FD9_09570	Blautia_A_sp003471165	0.00208869	3.22248e-06	0.00180411	1.24923	-0.0285146	-0.580447
	Bg0001	MBIND2C09C28_04150	Bifidobacterium_longum	0.00208847	0.0172122	4.72143e-05	-1.24917	-2.08396	0.0939006
	Bg0045	MBIN3592B50C_07560	Ligilactobacillus_ruminis	0.00208842	0.00415944	0.000325035	1.24915	-1.02445	-0.246375
	Bg0376	MBINCFCDB96D_05235	Senegalimassilia_anaerobia	0.00208839	1.37604e-06	6.13549e-06	1.24914	-0.0186332	-0.0338498
	Bg0049	MBINE040662D_08505	Blautia_A_wexlerae	0.00208823	3.57881e-05	0.00182972	1.24909	0.0950257	-0.584554
	Bg0010	MBIN7AA2F86E_05270	Bifidobacterium_breve	0.0020881	0.0103772	7.26024e-06	-1.24906	-1.61813	0.036822
	Bg0161	MBINE2F3A7F0_01525	Bifidobacterium_adolescentis	0.002088	1.91008e-05	0.000322064	1.24903	-0.0694221	0.245247
	Bg0005	MBINDDC06E57_02780	Faecalibacterium_prausnitzii_G	0.00208796	0.00260443	0.0106991	1.24901	0.81064	-1.41353
	Bg0005	MBINDDC06E57_09840	Faecalibacterium_prausnitzii_G	0.00208785	0.00367539	0.00917178	1.24898	0.962993	-1.30876
	Bg0039	MBIN4B1F7CB0_04315	Ligilactobacillus_ruminis	0.00208782	0.0104765	0.000309391	1.24897	-1.62585	-0.240373
	Bg0016	MBINA94C9EA0_03880	Ligilactobacillus_ruminis	0.00208782	0.0104765	0.000309391	1.24897	-1.62585	-0.240373
	Bg0263	MBIN28100B41_19055	Bacteroides_thetaiotaomicron	0.00208764	0.000981073	0.00182644	1.24892	0.497534	-0.58403
	Bg0228	MBIN3D81B312_09525	Bacteroides_thetaiotaomicron	0.00208764	0.000981073	0.00182644	1.24892	0.497534	-0.58403
	Bg0206	MBIN9F2AB7DA_16475	Bacteroides_thetaiotaomicron	0.00208764	0.000981073	0.00182644	1.24892	0.497534	-0.58403
	Bg0095	MBIND8D14CB5_04770	Bacteroides_thetaiotaomicron	0.00208764	0.000981073	0.00182644	1.24892	0.497534	-0.58403
	Bg0014	MBINE5355FC6_01240	Bifidobacterium_breve	0.00208735	0.0121703	0.000112725	-1.24883	-1.75235	0.145092
	Bg0049	MBINE040662D_15305	Blautia_A_wexlerae	0.00208707	0.000140683	0.0038042	1.24875	0.188405	-0.842876
	Bg0001	MBIND2C09C28_02565	Bifidobacterium_longum	0.00208681	0.0148762	2.25925e-05	-1.24867	-1.9374	0.0649551
	Bg0495	MBINEE75931F_07885	Faecalibacterium_prausnitzii_C	0.00208678	0.00236555	0.00937168	1.24866	0.772571	-1.32294
	Bg0006	MBIN9ED882BB_05340	Bifidobacterium_longum	0.00208665	0.00692834	0.000484748	-1.24862	-1.32217	-0.300878
	Bg0376	MBINCFCDB96D_02520	Senegalimassilia_anaerobia	0.00208651	0.000169896	0.000722962	1.24858	-0.207045	-0.367443
	Bg0049	MBINE040662D_07715	Blautia_A_wexlerae	0.0020864	3.64838e-06	0.00319938	1.24855	0.0303404	-0.772973
	Bg0049	MBINE040662D_00520	Blautia_A_wexlerae	0.00208626	3.06904e-05	0.00271733	1.2485	-0.0879981	-0.712365
	Bg0001	MBIND2C09C28_08565	Bifidobacterium_longum	0.0020862	0.0108615	5.01676e-05	-1.24849	-1.65545	-0.0967929
	Bg0102	MBIN7BAC77A6_13590	Blautia_A_sp003480185	0.00208611	0.00177334	0.00414712	1.24846	0.668911	-0.880045
	Bg0001	MBIND2C09C28_08075	Bifidobacterium_longum	0.00208606	0.0151485	3.84374e-07	-1.24845	-1.95505	-0.00847245
	Bg0006	MBIN9ED882BB_08935	Bifidobacterium_longum	0.00208519	0.00814961	9.21601e-05	-1.24819	-1.43397	-0.131191
	Bg0307	MBIN87AEB9A0_07260	Blautia_A_obeum	0.00208512	0.00106244	0.00207472	1.24817	0.517755	-0.62246
	Bg0180	MBINEFA98F4D_11140	Blautia_A_obeum	0.00208473	0.00298647	0.00193096	1.24805	0.868063	-0.600508
	Bg0687	MBIN775A62BD_06160	Anaerobutyricum_hallii	0.0020844	0.00166897	0.00117577	1.24795	0.648927	-0.46859
	Bg0005	MBINDDC06E57_04370	Faecalibacterium_prausnitzii_G	0.00208398	0.000961834	0.00298672	1.24782	0.492631	-0.746842
	Bg0013	MBINF2A37D0E_05250	Megamonas_funiformis	0.00208397	0.00174485	0.0151931	1.24782	-0.663515	-1.68444
	Bg0244	MBIN4E5D2DAC_03390	Megamonas_funiformis	0.00208393	0.00223889	0.0131815	1.24781	-0.751603	-1.56897
	Bg0013	MBINF2A37D0E_02750	Megamonas_funiformis	0.00208393	0.00223889	0.0131815	1.24781	-0.751603	-1.56897
	Bg0039	MBIN4B1F7CB0_00105	Ligilactobacillus_ruminis	0.00208307	0.00318947	0.000467511	1.24755	-0.89708	-0.29548
	Bg0010	MBIN7AA2F86E_04450	Bifidobacterium_breve	0.00208284	0.0107549	2.28316e-05	-1.24748	-1.64731	-0.065298
	Bg0014	MBINE5355FC6_00705	Bifidobacterium_breve	0.00208274	0.0107776	0.000267107	-1.24745	-1.64904	-0.223344
	Bg0016	MBINA94C9EA0_07655	Ligilactobacillus_ruminis	0.00208267	0.00443602	7.23078e-05	1.24743	-1.05796	0.116205
	Bg0005	MBINDDC06E57_01970	Faecalibacterium_prausnitzii_G	0.00208266	0.00187717	0.00994625	1.24743	0.688214	-1.36289
	Bg0338	MBIN7C230FD9_04275	Blautia_A_sp003471165	0.0020825	0.00066698	0.000807576	1.24738	0.410231	-0.38835
	Bg0005	MBINDDC06E57_07200	Faecalibacterium_prausnitzii_G	0.0020822	0.00268462	0.00947926	1.24729	0.823025	-1.33051
	Bg0236	MBINE1EC7ABB_07820	Dorea_formicigenerans	0.002082	3.96724e-08	0.00427714	1.24723	-0.00316385	-0.893735
	Bg0012	MBIN4154053F_07900	Bifidobacterium_bifidum	0.00208148	0.0325922	0.0161031	-1.24707	-2.86767	-1.73415
	Bg0546	MBIN66D7B97C_02435	Sutterella_sp	0.00208128	1.56004e-07	3.1383e-05	1.24702	0.00627392	0.076556
	Bg0006	MBIN9ED882BB_03855	Bifidobacterium_longum	0.00208122	0.0210995	0.000505773	-1.247	-2.30732	-0.307333
	Bg0016	MBINA94C9EA0_02965	Ligilactobacillus_ruminis	0.00208118	0.00432972	0.000305417	1.24698	-1.04521	-0.238824
	Bg0001	MBIND2C09C28_07015	Bifidobacterium_longum	0.002081	0.0173181	5.7204e-06	-1.24693	-2.09036	0.0326847
	Bg0675	MBINE64F7B57_10170	Gemmiger_sp900539695	0.00207987	0.00120608	0.0109821	1.24659	0.551646	-1.4321
	Bg0071	MBIN1E6483C4_00375	Enterocloster_sp900541315	0.00207982	6.25146e-05	0.000954254	1.24658	0.125592	-0.422147
	Bg0234	MBIN31520C81_06670	Megamonas_funiformis	0.00207967	0.0042815	0.016522	1.24653	-1.03937	-1.75656
	Bg0244	MBIN4E5D2DAC_05610	Megamonas_funiformis	0.00207967	0.0042815	0.016522	1.24653	-1.03937	-1.75656
	Bg0013	MBINF2A37D0E_00175	Megamonas_funiformis	0.00207967	0.0042815	0.016522	1.24653	-1.03937	-1.75656
	Bg0001	MBIND2C09C28_03330	Bifidobacterium_longum	0.00207948	0.0156275	9.32403e-05	-1.24648	-1.98571	0.131957
	Bg0005	MBINDDC06E57_07970	Faecalibacterium_prausnitzii_G	0.00207912	0.0015001	0.0110157	1.24637	0.615223	-1.43429
	Bg0071	MBIN1E6483C4_08790	Enterocloster_sp900541315	0.00207879	0.000251644	0.00073749	1.24627	0.251979	-0.371116
	Bg0001	MBIND2C09C28_06230	Bifidobacterium_longum	0.00207868	0.013788	3.67241e-05	-1.24623	-1.86519	-0.0828147
	Bg0010	MBIN7AA2F86E_03095	Bifidobacterium_breve	0.0020786	0.0159786	0.000107752	-1.24621	-2.0079	-0.141855
	Bg0005	MBINDDC06E57_07205	Faecalibacterium_prausnitzii_G	0.0020783	0.00668776	0.00713366	1.24612	1.29901	-1.15422
	Bg0006	MBIN9ED882BB_08845	Bifidobacterium_longum	0.00207815	0.0135829	4.6955e-05	-1.24608	-1.85126	-0.0936424
	Bg0005	MBINDDC06E57_04055	Faecalibacterium_prausnitzii_G	0.00207808	0.00796683	0.0111009	1.24606	1.4178	-1.43983
	Bg0049	MBINE040662D_02140	Blautia_A_wexlerae	0.00207808	0.000105331	0.00354354	1.24606	-0.163023	-0.813486
	Bg0109	MBINF578E6E0_08810	Dorea_formicigenerans	0.00207802	0.000151704	0.00326909	1.24604	0.195645	-0.781349
	Bg0010	MBIN7AA2F86E_04615	Bifidobacterium_breve	0.00207802	0.0105822	7.29797e-06	-1.24604	-1.63403	-0.0369175
	Bg0014	MBINE5355FC6_09485	Bifidobacterium_breve	0.00207802	0.0105822	7.29797e-06	-1.24604	-1.63403	-0.0369175
	Bg0083	MBIN00C0F521_07110	Blautia_A_sp003480185	0.00207761	1.52133e-05	0.00307391	1.24591	0.0619561	-0.757665
	Bg0045	MBIN3592B50C_07385	Ligilactobacillus_ruminis	0.00207749	0.00308213	3.30009e-06	1.24588	-0.881855	0.0248253
	Bg0039	MBIN4B1F7CB0_03240	Ligilactobacillus_ruminis	0.00207749	0.00308213	3.30009e-06	1.24588	-0.881855	0.0248253
	Bg0016	MBINA94C9EA0_01750	Ligilactobacillus_ruminis	0.00207749	0.00308213	3.30009e-06	1.24588	-0.881855	0.0248253
	Bg0005	MBINDDC06E57_05880	Faecalibacterium_prausnitzii_G	0.00207691	0.00161558	0.0127861	1.2457	0.638463	-1.54526
	Bg0342	MBIN7225A5B7_05775	Duodenibacillus_massiliensis	0.0020766	0.000282253	0.000634384	1.24561	0.266864	0.344198
	Bg0083	MBIN00C0F521_08180	Blautia_A_sp003480185	0.00207634	0.00190132	0.00649989	1.24553	0.692627	-1.10175
	Bg0005	MBINDDC06E57_04240	Faecalibacterium_prausnitzii_G	0.00207585	0.000760512	0.0103194	1.24539	0.438051	-1.38822
	Bg0236	MBINE1EC7ABB_05430	Dorea_formicigenerans	0.00207541	0.000601995	0.00172255	1.24525	0.389734	-0.567176
	Bg0013	MBINF2A37D0E_06145	Megamonas_funiformis	0.00207532	0.00305901	0.0172289	1.24523	-0.878542	-1.79375
	Bg0039	MBIN4B1F7CB0_05940	Ligilactobacillus_ruminis	0.00207531	0.00330332	1.55774e-05	1.24523	-0.91295	-0.0539361
	Bg0110	MBIN88C96B41_05715	Collinsella_aerofaciens_H	0.00207494	0.00205126	0.000744505	1.24512	-0.71942	-0.372877
	Bg0098	MBINB237BCFB_05230	Collinsella_aerofaciens_H	0.00207494	0.00205126	0.000744505	1.24512	-0.71942	-0.372877
	Bg0193	MBIND4ED814E_06515	Collinsella_aerofaciens_H	0.00207494	0.00205126	0.000744505	1.24512	-0.71942	-0.372877
	Bg0022	MBIN492646EA_03660	Bifidobacterium_bifidum	0.00207435	0.0195601	0.011246	-1.24494	-2.22156	-1.44921
	Bg0023	MBIND62FFD58_02460	Bifidobacterium_bifidum	0.00207435	0.0195601	0.011246	-1.24494	-2.22156	-1.44921
	Bg0001	MBIND2C09C28_04865	Bifidobacterium_longum	0.00207426	0.0122716	4.77869e-05	-1.24491	-1.75963	0.0944683
	Bg0071	MBIN1E6483C4_11855	Enterocloster_sp900541315	0.0020742	2.99177e-05	0.00135001	1.24489	-0.0868833	-0.502112
	Bg0045	MBIN3592B50C_06235	Ligilactobacillus_ruminis	0.00207381	0.0034417	0.00033852	1.24477	-0.931876	-0.251434
	Bg0039	MBIN4B1F7CB0_00425	Ligilactobacillus_ruminis	0.00207381	0.0034417	0.00033852	1.24477	-0.931876	-0.251434
	Bg0016	MBINA94C9EA0_07570	Ligilactobacillus_ruminis	0.00207381	0.0034417	0.00033852	1.24477	-0.931876	-0.251434
	Bg0071	MBIN1E6483C4_09420	Enterocloster_sp900541315	0.00207371	0.000133927	0.001004	1.24475	-0.183826	-0.43301
	Bg0102	MBIN7BAC77A6_10925	Blautia_A_sp003480185	0.00207365	7.9341e-06	0.00279509	1.24473	0.0447425	-0.722487
	Bg0039	MBIN4B1F7CB0_02970	Ligilactobacillus_ruminis	0.00207358	0.00320201	0.00012321	1.24471	-0.898842	-0.151689
	Bg0006	MBIN9ED882BB_06915	Bifidobacterium_longum	0.00207353	0.00984632	4.0847e-05	-1.24469	-1.57619	0.0873397
	Bg0009	MBINCA90FEF4_10745	Bacteroides_fragilis	0.00207349	0.00102248	0.0136323	-1.24468	0.507923	-1.59557
	Bg0005	MBINDDC06E57_05140	Faecalibacterium_prausnitzii_G	0.00207333	0.00411994	0.00803471	1.24463	1.01957	-1.22495
	Bg0014	MBINE5355FC6_08885	Bifidobacterium_breve	0.00207327	0.0122911	4.29052e-10	-1.24461	-1.76103	-0.000283065
	Bg0071	MBIN1E6483C4_06915	Enterocloster_sp900541315	0.00207317	0.000190852	0.00117284	1.24458	0.219442	-0.468006
	Bg0014	MBINE5355FC6_03595	Bifidobacterium_breve	0.00207298	0.00659381	0.00030759	-1.24453	-1.28985	-0.239672
	Bg0005	MBINDDC06E57_05750	Faecalibacterium_prausnitzii_G	0.00207224	0.004341	0.00962269	1.2443	1.04657	-1.34054
	Bg0417	MBIN66689EDA_10140	Faecalibacterium_prausnitzii_C	0.0020721	0.00364868	0.0212319	1.24426	0.959489	-1.99125
	Bg0234	MBIN31520C81_00375	Megamonas_funiformis	0.00207159	0.00343048	0.0163986	1.24411	-0.930357	-1.74999
	Bg0244	MBIN4E5D2DAC_00210	Megamonas_funiformis	0.00207159	0.00343048	0.0163986	1.24411	-0.930357	-1.74999
	Bg0194	MBIN8B8E2B9A_00575	Megamonas_funiformis	0.00207159	0.00343048	0.0163986	1.24411	-0.930357	-1.74999
	Bg0013	MBINF2A37D0E_10230	Megamonas_funiformis	0.00207159	0.00343048	0.0163986	1.24411	-0.930357	-1.74999
	Bg0013	MBINF2A37D0E_03655	Megamonas_funiformis	0.00207151	0.00396459	0.0199516	1.24408	-1.00016	-1.93028
	Bg0010	MBIN7AA2F86E_05985	Bifidobacterium_breve	0.00207098	0.013173	0.000443528	-1.24392	-1.82311	-0.287801
	Bg0417	MBIN66689EDA_07445	Faecalibacterium_prausnitzii_C	0.00207068	0.0015671	0.00747522	1.24384	0.628811	-1.18153
	Bg0376	MBINCFCDB96D_03445	Senegalimassilia_anaerobia	0.00207047	0.000206001	0.000395121	1.24377	-0.227985	-0.271642
	Bg0014	MBINE5355FC6_05990	Bifidobacterium_breve	0.00207025	0.00667748	9.64818e-06	-1.24371	-1.29801	-0.0424477
	Bg0234	MBIN31520C81_10140	Megamonas_funiformis	0.00207007	0.00175604	0.0134785	1.24365	-0.665639	-1.58655
	Bg0014	MBINE5355FC6_08895	Bifidobacterium_breve	0.00206944	0.00788683	8.79179e-06	-1.24346	-1.41066	0.0405201
	Bg0005	MBINDDC06E57_09955	Faecalibacterium_prausnitzii_G	0.002069	0.00508	0.0149826	1.24333	1.13215	-1.67273
	Bg0083	MBIN00C0F521_10375	Blautia_A_sp003480185	0.00206898	0.000741292	0.00351114	1.24332	0.432481	-0.809758
	Bg0010	MBIN7AA2F86E_03275	Bifidobacterium_breve	0.0020689	0.00876919	1.96772e-07	-1.2433	-1.48748	-0.00606197
	Bg0001	MBIND2C09C28_03710	Bifidobacterium_longum	0.00206841	0.0183626	0.000317574	-1.24315	-2.15248	-0.243531
	Bg0013	MBINF2A37D0E_01485	Megamonas_funiformis	0.00206831	0.00327164	0.0187156	1.24312	-0.908561	-1.86954
	Bg0011	MBIND7F5D2F2_08400	Bifidobacterium_kashiwanohense_A	0.00206817	0.00474243	7.41562e-05	-1.24308	-1.09389	0.117681
	Bg0049	MBINE040662D_15545	Blautia_A_wexlerae	0.00206765	1.26901e-05	0.0028493	1.24292	-0.0565853	-0.729458
	Bg0005	MBINDDC06E57_03305	Faecalibacterium_prausnitzii_G	0.00206756	0.00187064	0.00894151	1.2429	0.687016	-1.29222
	Bg0576	MBIND9C9542F_06665	Dorea_formicigenerans	0.00206692	5.77513e-05	0.00321965	1.2427	0.120713	-0.775419
	Bg0071	MBIN1E6483C4_02840	Enterocloster_sp900541315	0.00206639	2.53898e-08	0.0018128	1.24255	-0.00253106	-0.581843
	Bg0009	MBINCA90FEF4_08110	Bacteroides_fragilis	0.00206614	0.00108572	0.0105385	-1.24247	0.523397	-1.40288
	Bg0005	MBINDDC06E57_04030	Faecalibacterium_prausnitzii_G	0.00206612	0.00379764	0.0140511	1.24247	0.978878	-1.6199
	Bg0010	MBIN7AA2F86E_04680	Bifidobacterium_breve	0.0020661	0.00809546	1.67096e-05	-1.24246	-1.4292	-0.0558618
	Bg0009	MBINCA90FEF4_15910	Bacteroides_fragilis	0.00206605	0.00220316	0.0131015	-1.24244	0.74558	-1.5642
	Bg0071	MBIN1E6483C4_10015	Enterocloster_sp900541315	0.00206599	0.00013424	0.00216515	1.24242	0.18404	-0.635881
	Bg0045	MBIN3592B50C_03590	Ligilactobacillus_ruminis	0.00206587	0.00306495	0.000802619	1.24239	-0.879395	-0.387156
	Bg0400	MBIN4721E797_03835	Faecalibacterium_sp900539885	0.00206587	0.00198244	0.000813933	1.24239	0.707248	-0.389875
	Bg0005	MBINDDC06E57_07235	Faecalibacterium_prausnitzii_G	0.00206573	0.00317812	0.0103409	1.24235	0.895483	-1.38967
	Bg0044	MBIN3E3A2479_02890	Bifidobacterium_sp002742445	0.00206572	0.0118024	0.000234106	1.24234	-1.72567	0.209092
	Bg0049	MBINE040662D_06530	Blautia_A_wexlerae	0.0020655	1.62e-05	0.00260338	1.24228	-0.0639336	-0.697269
	Bg0376	MBINCFCDB96D_02600	Senegalimassilia_anaerobia	0.00206541	0.000410356	0.000256214	1.24225	-0.321775	-0.218743
	Bg0005	MBINDDC06E57_04925	Faecalibacterium_prausnitzii_G	0.00206498	0.00445324	0.0117387	1.24212	1.06001	-1.48062
	Bg0016	MBINA94C9EA0_08335	Ligilactobacillus_ruminis	0.0020645	0.00690001	0.000171206	1.24198	-1.31946	-0.17881
	Bg0014	MBINE5355FC6_05720	Bifidobacterium_breve	0.00206421	0.00752772	0.00028818	-1.24189	-1.37817	0.231987
	Bg0010	MBIN7AA2F86E_01220	Bifidobacterium_breve	0.00206404	0.0058193	0.000210515	-1.24184	-1.21173	-0.198277
	Bg0149	MBINCE924E73_07490	Collinsella_aerofaciens_H	0.00206373	0.00332059	0.00167476	1.24174	-0.915334	-0.559252
	Bg0039	MBIN4B1F7CB0_07810	Ligilactobacillus_ruminis	0.00206355	0.00534784	7.88174e-07	1.24169	-1.16161	-0.0121323
	Bg0010	MBIN7AA2F86E_08110	Bifidobacterium_breve	0.00206311	0.00971464	8.80385e-05	-1.24156	-1.56562	-0.128224
	Bg0010	MBIN7AA2F86E_08930	Bifidobacterium_breve	0.00206308	0.00813718	3.99765e-05	-1.24155	-1.43288	-0.086404
	Bg0049	MBINE040662D_00345	Blautia_A_wexlerae	0.00206269	5.94675e-05	0.00313881	1.24143	-0.122493	-0.765622
	Bg0207	MBINF13C34E8_05080	Gemmiger_formicilis	0.00206247	0.00267283	0.00997912	1.24137	0.821216	-1.36514
	Bg0049	MBINE040662D_03805	Blautia_A_wexlerae	0.00206226	2.65957e-05	0.00220514	1.2413	0.0819177	-0.641726
	Bg0001	MBIND2C09C28_07385	Bifidobacterium_longum	0.0020621	0.0162798	0.000135765	-1.24125	-2.02673	0.15923
	Bg0049	MBINE040662D_01515	Blautia_A_wexlerae	0.00206169	0.000299648	0.00305421	1.24113	-0.274965	-0.755233
	Bg0071	MBIN1E6483C4_07250	Enterocloster_sp900541315	0.00206144	1.01301e-06	0.00181601	1.24106	0.0159874	-0.582359
	Bg0010	MBIN7AA2F86E_07445	Bifidobacterium_breve	0.00206121	0.0139475	0.000195221	-1.24099	-1.87595	-0.190939
	Bg0023	MBIND62FFD58_05770	Bifidobacterium_bifidum	0.00206121	0.0139475	0.000195221	-1.24099	-1.87595	-0.190939
	Bg0014	MBINE5355FC6_02285	Bifidobacterium_breve	0.00206121	0.0139475	0.000195221	-1.24099	-1.87595	-0.190939
	Bg0005	MBINDDC06E57_03810	Faecalibacterium_prausnitzii_G	0.00206119	0.00207045	0.011397	1.24098	0.722776	-1.4589
	Bg0049	MBINE040662D_12485	Blautia_A_wexlerae	0.0020603	6.90991e-06	0.00239211	1.24071	-0.041755	-0.668378
	Bg0338	MBIN7C230FD9_09565	Blautia_A_sp003471165	0.00206027	5.78676e-05	0.00194978	1.24071	0.120834	-0.603427
	Bg0001	MBIND2C09C28_08105	Bifidobacterium_longum	0.00206013	0.0158926	6.93558e-05	-1.24066	-2.00249	-0.113808
	Bg0318	MBIN28A63006_07720	Megamonas_funiformis	0.0020599	0.00370587	0.0148358	1.24059	-0.966978	-1.66451
	Bg0137	MBIN6699863F_09515	Megamonas_funiformis	0.0020599	0.00370587	0.0148358	1.24059	-0.966978	-1.66451
	Bg0013	MBINF2A37D0E_10185	Megamonas_funiformis	0.0020599	0.00370587	0.0148358	1.24059	-0.966978	-1.66451
	Bg0049	MBINE040662D_12570	Blautia_A_wexlerae	0.00205988	0.000105292	0.00501184	1.24059	0.162993	-0.967454
	Bg0005	MBINDDC06E57_00410	Faecalibacterium_prausnitzii_G	0.00205971	0.00100124	0.0115355	1.24054	0.502622	-1.46774
	Bg0071	MBIN1E6483C4_00215	Enterocloster_sp900541315	0.00205962	3.47161e-05	0.00153167	1.24051	0.0935917	-0.534829
	Bg0010	MBIN7AA2F86E_07420	Bifidobacterium_breve	0.00205928	0.00854444	0.000481317	-1.24041	-1.4683	-0.299811
	Bg0023	MBIND62FFD58_07515	Bifidobacterium_bifidum	0.00205925	0.0212168	0.00894544	-1.2404	-2.31372	-1.29251
	Bg0587	MBIN0C7B6F7D_07850	Anaerobutyricum_hallii	0.00205904	0.000577787	0.00355331	1.24033	0.381817	-0.814607
	Bg0006	MBIN9ED882BB_04085	Bifidobacterium_longum	0.00205841	0.00411851	0.00020252	-1.24014	-1.01939	-0.194476
	Bg0341	MBIN2B2E1276_04615	Megamonas_funiformis	0.0020584	0.00161614	0.016531	1.24014	-0.638574	-1.75704
	Bg0001	MBIND2C09C28_02020	Bifidobacterium_longum	0.00205784	0.0138525	1.96989e-07	-1.23997	-1.86954	0.00606531
	Bg0010	MBIN7AA2F86E_06075	Bifidobacterium_breve	0.00205724	0.00496972	6.87711e-05	-1.23979	-1.11979	-0.113327
	Bg0044	MBIN3E3A2479_02570	Bifidobacterium_sp002742445	0.00205714	0.000804247	0.000748495	1.23976	0.450471	-0.373875
	Bg0001	MBIND2C09C28_08255	Bifidobacterium_longum	0.00205707	0.0201886	4.27193e-05	-1.23974	-2.25696	-0.089319
	Bg0028	MBIN63519D3E_03950	Bifidobacterium_sp002742445	0.00205693	0.00280205	0.000459343	1.2397	-0.840833	-0.292887
	Bg0001	MBIND2C09C28_00835	Bifidobacterium_longum	0.0020569	0.0136198	0.00107031	-1.23969	-1.85378	0.447081
	Bg0005	MBINDDC06E57_02775	Faecalibacterium_prausnitzii_G	0.00205689	0.00414469	0.0108755	1.23969	1.02263	-1.42514
	Bg0115	MBIN08C8A299_02810	CAG-81_sp900066535	0.00205678	5.2209e-08	0.00282402	1.23965	0.00362948	-0.726216
	Bg0010	MBIN7AA2F86E_00965	Bifidobacterium_breve	0.00205649	0.0145674	0.000614334	-1.23957	-1.91718	-0.338715
	Bg0005	MBINDDC06E57_09735	Faecalibacterium_prausnitzii_G	0.00205645	0.00428401	0.00944074	1.23955	1.03967	-1.32781
	Bg0102	MBIN7BAC77A6_12905	Blautia_A_sp003480185	0.0020564	0.000473352	0.00296885	1.23954	0.345592	-0.744605
	Bg0005	MBINDDC06E57_09850	Faecalibacterium_prausnitzii_G	0.00205614	0.00167082	0.0105769	1.23946	0.649287	-1.40543
	Bg0115	MBIN08C8A299_10635	CAG-81_sp900066535	0.002056	0.00193988	0.00134499	1.23942	-0.699615	-0.501177
	Bg0102	MBIN7BAC77A6_05220	Blautia_A_sp003480185	0.00205588	0.000304294	0.00296529	1.23938	0.277089	-0.744158
	Bg0001	MBIND2C09C28_08315	Bifidobacterium_longum	0.00205587	0.0187122	2.02011e-05	-1.23938	-2.17287	-0.0614213
	Bg0027	MBIN8B1CCEEB_07895	Bifidobacterium_sp002742445	0.00205584	0.00207492	0.000601771	1.23937	-0.723556	0.335233
	Bg0001	MBIND2C09C28_08675	Bifidobacterium_longum	0.00205526	0.0135775	0.000301667	-1.23919	-1.8509	-0.237353
	Bg0010	MBIN7AA2F86E_00280	Bifidobacterium_breve	0.00205515	0.0054353	4.06077e-05	-1.23916	-1.17107	-0.0870835
	Bg0543	MBIN498DD876_07140	Anaerobutyricum_hallii_A	0.00205428	0.001854	0.00129135	1.2389	0.683954	-0.491081
	Bg0224	MBIN65860393_10660	Anaerobutyricum_hallii_A	0.00205428	0.001854	0.00129135	1.2389	0.683954	-0.491081
	Bg0389	MBINDA7EDB97_05350	Anaerobutyricum_hallii	0.00205428	0.001854	0.00129135	1.2389	0.683954	-0.491081
	Bg0005	MBINDDC06E57_03960	Faecalibacterium_prausnitzii_G	0.00205403	0.00247824	0.00826432	1.23883	0.790759	-1.24232
	Bg0009	MBINCA90FEF4_10725	Bacteroides_fragilis	0.00205387	0.0016264	0.0208547	-1.23878	0.640598	-1.97348
	Bg0006	MBIN9ED882BB_00100	Bifidobacterium_longum	0.00205381	0.0124769	0.00035168	-1.23876	-1.77429	-0.256274
	Bg0001	MBIND2C09C28_03630	Bifidobacterium_longum	0.00205369	0.0114003	8.15189e-06	-1.23872	-1.69602	-0.0390176
	Bg0016	MBINA94C9EA0_07490	Ligilactobacillus_ruminis	0.00205342	0.0047019	0.000560056	1.23864	-1.0892	-0.323406
	Bg0045	MBIN3592B50C_05910	Ligilactobacillus_ruminis	0.00205339	0.0033062	0.000898419	1.23863	-0.913348	-0.409611
	Bg0023	MBIND62FFD58_02865	Bifidobacterium_bifidum	0.00205334	0.0153048	0.00871763	-1.23862	-1.9651	-1.27594
	Bg0014	MBINE5355FC6_00480	Bifidobacterium_breve	0.00205312	0.0133246	3.64166e-05	-1.23855	-1.83357	0.0824672
	Bg0049	MBINE040662D_12530	Blautia_A_wexlerae	0.00205175	3.60713e-06	0.00295138	1.23814	0.0301684	-0.742411
	Bg0013	MBINF2A37D0E_04195	Megamonas_funiformis	0.00205088	0.00250341	0.0182947	1.23787	-0.794763	-1.84839
	Bg0071	MBIN1E6483C4_09030	Enterocloster_sp900541315	0.0020508	0.000322074	0.000840403	1.23785	0.285069	-0.396164
	Bg0001	MBIND2C09C28_08430	Bifidobacterium_longum	0.00205065	0.0164029	5.49825e-07	-1.2378	-2.03438	-0.0101331
	Bg0071	MBIN1E6483C4_06305	Enterocloster_sp900541315	0.00205038	4.86833e-05	0.00186851	1.23772	-0.110831	-0.590716
	Bg0180	MBINEFA98F4D_01360	Blautia_A_obeum	0.00204988	0.00197785	0.0013709	1.23757	0.706429	-0.505982
	Bg0071	MBIN1E6483C4_02810	Enterocloster_sp900541315	0.00204986	2.24307e-07	0.00152691	1.23757	0.00752304	-0.533996
	Bg0062	MBINCB13CC65_04795	Bifidobacterium_sp002742445	0.00204975	0.0110455	0.000557567	1.23753	-1.66941	-0.322686
	Bg0109	MBINF578E6E0_04520	Dorea_formicigenerans	0.00204917	0.000109757	0.00386256	1.23736	-0.166413	-0.849316
	Bg0005	MBINDDC06E57_05035	Faecalibacterium_prausnitzii_G	0.00204844	0.00253683	0.00955237	1.23714	0.800051	-1.33563
	Bg0071	MBIN1E6483C4_08270	Enterocloster_sp900541315	0.00204806	7.59905e-05	0.00156891	1.23702	-0.138469	-0.54129
	Bg0049	MBINE040662D_15825	Blautia_A_wexlerae	0.00204806	0.000232441	0.00221626	1.23702	-0.242174	-0.643342
	Bg0027	MBIN8B1CCEEB_05105	Bifidobacterium_sp002742445	0.00204798	0.00586996	5.1076e-05	1.237	-1.217	0.0976653
	Bg0001	MBIND2C09C28_05615	Bifidobacterium_longum	0.00204796	0.0131605	2.38522e-05	-1.23699	-1.82225	0.0667415
	Bg0013	MBINF2A37D0E_03740	Megamonas_funiformis	0.00204727	0.00319291	0.0111211	1.23678	-0.897563	-1.44114
	Bg0006	MBIN9ED882BB_03920	Bifidobacterium_longum	0.00204672	0.00398651	3.27318e-06	-1.23662	-1.00292	0.0247239
	Bg0014	MBINE5355FC6_03065	Bifidobacterium_breve	0.00204615	0.01291	0.000362646	-1.23645	-1.80482	-0.260239
	Bg0005	MBINDDC06E57_00550	Faecalibacterium_prausnitzii_G	0.00204612	0.00695719	0.0113029	1.23644	1.32492	-1.45287
	Bg0109	MBINF578E6E0_04525	Dorea_formicigenerans	0.00204479	0.000112467	0.00497689	1.23603	-0.168455	-0.964074
	Bg0071	MBIN1E6483C4_00370	Enterocloster_sp900541315	0.00204447	8.40286e-05	0.00124456	1.23594	0.145608	-0.482103
	Bg0014	MBINE5355FC6_07595	Bifidobacterium_breve	0.00204432	0.0107636	0.000205518	-1.23589	-1.64797	-0.19591
	Bg0010	MBIN7AA2F86E_08540	Bifidobacterium_breve	0.00204394	0.00864269	6.50793e-06	-1.23578	-1.47671	-0.0348621
	Bg0012	MBIN4154053F_01205	Bifidobacterium_bifidum	0.00204322	0.0349842	0.0137324	-1.23556	-2.97104	-1.60142
	Bg0109	MBINF578E6E0_12075	Dorea_formicigenerans	0.00204318	3.35502e-06	0.0032752	1.23555	-0.0290951	-0.782079
	Bg0004	MBIN77AE4EE3_13065	Prevotella_copri_A	0.00204301	0.000124642	0.00306122	1.2355	-0.177339	0.7561
	Bg0014	MBINE5355FC6_01195	Bifidobacterium_breve	0.00204279	0.0110203	6.31261e-06	-1.23543	-1.66751	0.0343349
	Bg0001	MBIND2C09C28_08235	Bifidobacterium_longum	0.00204254	0.0246098	6.21664e-05	-1.23535	-2.49188	0.107748
	Bg0010	MBIN7AA2F86E_05870	Bifidobacterium_breve	0.00204249	0.0085895	5.33125e-05	-1.23534	-1.47216	-0.0997806
	Bg0084	MBIN2670148E_07435	Ligilactobacillus_ruminis	0.00204215	0.00651773	0.000258362	1.23524	-1.28239	-0.219657
	Bg0016	MBINA94C9EA0_04825	Ligilactobacillus_ruminis	0.00204177	0.00316787	2.88019e-05	1.23512	-0.894037	-0.0733403
	Bg0071	MBIN1E6483C4_03790	Enterocloster_sp900541315	0.00204166	5.68678e-05	0.00132962	1.23509	0.119786	-0.498306
	Bg0006	MBIN9ED882BB_08230	Bifidobacterium_longum	0.00204157	0.0143924	0.0001343	-1.23506	-1.90563	-0.158369
	Bg0014	MBINE5355FC6_03075	Bifidobacterium_breve	0.00204145	0.00942978	1.85114e-05	-1.23502	-1.54249	-0.0587965
	Bg0067	MBIN0B7A9C00_06700	Ruminococcus_B_gnavus	0.00204144	0.000135297	0.0150878	-1.23502	-0.184764	-1.67859
	Bg0005	MBINDDC06E57_04865	Faecalibacterium_prausnitzii_G	0.00204142	0.000809812	0.00869603	1.23501	0.452027	-1.27436
	Bg0155	MBIN254A43F8_04085	Collinsella_aerofaciens_H	0.00204071	0.00208509	0.000548457	1.2348	-0.725328	-0.320039
	Bg0001	MBIND2C09C28_04570	Bifidobacterium_longum	0.0020407	0.0160235	0.000230531	-1.2348	-2.01072	-0.20749
	Bg0376	MBINCFCDB96D_05500	Senegalimassilia_anaerobia	0.00204059	0.000422914	0.00017545	1.23476	-0.326661	-0.181012
	Bg0250	MBIN72A1F185_03930	Agathobacter_faecis	0.00204005	0.00164711	0.00075276	1.2346	0.644664	-0.374938
	Bg0449	MBIN60C478D2_06300	Faecalibacterium_prausnitzii_C	0.00203999	0.00144039	0.008353	1.23458	0.602854	-1.24897
	Bg0001	MBIND2C09C28_00570	Bifidobacterium_longum	0.00203979	0.0101199	0.000137701	-1.23452	-1.59794	0.160362
	Bg0009	MBINCA90FEF4_19470	Bacteroides_fragilis	0.00203961	0.00170079	0.0104499	-1.23447	0.655084	-1.39697
	Bg0010	MBIN7AA2F86E_05275	Bifidobacterium_breve	0.00203922	0.00931119	1.25347e-06	-1.23435	-1.53276	-0.0152999
	Bg0043	MBINF01DA234_01570	Streptococcus_lutetiensis	0.00203888	0.00079574	0.000697875	1.23425	0.448082	-0.361011
	Bg0109	MBINF578E6E0_10465	Dorea_formicigenerans	0.00203834	3.06805e-05	0.0027379	1.23408	-0.0879839	-0.715057
	Bg0005	MBINDDC06E57_08195	Faecalibacterium_prausnitzii_G	0.00203818	0.00489596	0.0100648	1.23404	1.11145	-1.37099
	Bg0016	MBINA94C9EA0_07080	Ligilactobacillus_ruminis	0.00203783	0.0063018	3.49993e-05	1.23393	-1.26097	-0.0808465
	Bg0109	MBINF578E6E0_12420	Dorea_formicigenerans	0.00203778	0.000140616	0.00389685	1.23391	0.18836	-0.853078
	Bg0244	MBIN4E5D2DAC_04895	Megamonas_funiformis	0.00203729	0.00363043	0.0153073	1.23377	-0.957086	-1.69076
	Bg0013	MBINF2A37D0E_08205	Megamonas_funiformis	0.00203729	0.00363043	0.0153073	1.23377	-0.957086	-1.69076
	Bg0005	MBINDDC06E57_01330	Faecalibacterium_prausnitzii_G	0.00203715	0.00777122	0.00692243	1.23372	1.40029	-1.137
	Bg0005	MBINDDC06E57_07005	Faecalibacterium_prausnitzii_G	0.00203633	0.0012177	0.00642951	1.23347	0.554296	-1.09577
	Bg0006	MBIN9ED882BB_09150	Bifidobacterium_longum	0.00203628	0.00836689	3.58058e-05	-1.23346	-1.45296	0.0817727
	Bg0028	MBIN63519D3E_00125	Bifidobacterium_sp002742445	0.00203596	0.00740843	4.56728e-06	1.23336	-1.36721	-0.0292052
	Bg0001	MBIND2C09C28_08840	Bifidobacterium_longum	0.00203572	0.0145538	0.000257644	-1.23329	-1.91629	-0.219352
	Bg0027	MBIN8B1CCEEB_04520	Bifidobacterium_sp002742445	0.00203499	0.00527848	0.000158259	1.23307	-1.15405	0.171916
	Bg0102	MBIN7BAC77A6_04630	Blautia_A_sp003480185	0.00203428	0.000688553	0.00380147	1.23286	0.416812	-0.842573
	Bg0083	MBIN00C0F521_12035	Blautia_A_sp003480185	0.00203402	0.000239188	0.00385028	1.23277	0.245664	-0.847965
	Bg0049	MBINE040662D_05060	Blautia_A_wexlerae	0.00203395	0.000148807	0.00349357	1.23275	-0.193769	-0.807731
	Bg0006	MBIN9ED882BB_01660	Bifidobacterium_longum	0.00203308	0.0134625	1.38777e-05	-1.23249	-1.84304	-0.0509084
	Bg0001	MBIND2C09C28_06655	Bifidobacterium_longum	0.00203297	0.0119022	9.75714e-06	-1.23246	-1.73295	0.0426867
	Bg0005	MBINDDC06E57_06345	Faecalibacterium_prausnitzii_G	0.00203281	0.00271199	0.0103907	1.23241	0.827211	-1.39301
	Bg0010	MBIN7AA2F86E_04245	Bifidobacterium_breve	0.00203276	0.0162472	7.76819e-05	-1.23239	-2.0247	-0.120446
	Bg0014	MBINE5355FC6_06510	Bifidobacterium_breve	0.00203276	0.0162472	7.76819e-05	-1.23239	-2.0247	-0.120446
	Bg0374	MBIN02183864_06405	Acetatifactor_sp003447295	0.0020322	6.87936e-05	0.00155232	1.23222	-0.131749	-0.538421
	Bg0562	MBIN4B3C339C_12190	Enterocloster_sp900538485	0.00203181	0.000256758	0.00241511	1.23211	-0.254527	-0.671584
	Bg0112	MBIN7A4D2FFD_05690	Ligilactobacillus_ruminis	0.00203172	0.00263433	0.000219019	1.23208	-0.815279	-0.202243
	Bg0013	MBINF2A37D0E_02525	Megamonas_funiformis	0.00203167	0.00213125	0.013392	1.23206	-0.733313	-1.58145
	Bg0049	MBINE040662D_14410	Blautia_A_wexlerae	0.00203154	0.000101679	0.00296202	1.23202	0.160172	-0.743748
	Bg0137	MBIN6699863F_01820	Megamonas_funiformis	0.00203143	0.00187079	0.0159643	1.23199	-0.687044	-1.72666
	Bg0049	MBINE040662D_07525	Blautia_A_wexlerae	0.00203123	0.000223868	0.00406733	1.23193	-0.237666	-0.871538
	Bg0006	MBIN9ED882BB_05945	Bifidobacterium_longum	0.00203091	0.0149914	4.46804e-06	-1.23183	-1.94488	0.0288862
	Bg0049	MBINE040662D_11280	Blautia_A_wexlerae	0.00203076	1.98931e-05	0.00293472	1.23179	-0.0708472	-0.740313
	Bg0071	MBIN1E6483C4_06015	Enterocloster_sp900541315	0.00202978	1.49816e-05	0.00110777	1.23149	-0.0614824	-0.454837
	Bg0014	MBINE5355FC6_08020	Bifidobacterium_breve	0.00202952	0.00912154	0.000152228	-1.23141	-1.51707	0.168608
	Bg0006	MBIN9ED882BB_06815	Bifidobacterium_longum	0.00202949	0.0136752	0.000203089	-1.2314	-1.85754	-0.194749
	Bg0084	MBIN2670148E_01355	Ligilactobacillus_ruminis	0.00202932	0.00843012	0.000416715	1.23135	-1.45844	-0.278966
	Bg0122	MBIN33AE9B64_04150	Ligilactobacillus_ruminis	0.00202932	0.00843012	0.000416715	1.23135	-1.45844	-0.278966
	Bg0045	MBIN3592B50C_07390	Ligilactobacillus_ruminis	0.00202932	0.00843012	0.000416715	1.23135	-1.45844	-0.278966
	Bg0039	MBIN4B1F7CB0_03245	Ligilactobacillus_ruminis	0.00202932	0.00843012	0.000416715	1.23135	-1.45844	-0.278966
	Bg0112	MBIN7A4D2FFD_04425	Ligilactobacillus_ruminis	0.00202932	0.00843012	0.000416715	1.23135	-1.45844	-0.278966
	Bg0016	MBINA94C9EA0_01745	Ligilactobacillus_ruminis	0.00202932	0.00843012	0.000416715	1.23135	-1.45844	-0.278966
	Bg0013	MBINF2A37D0E_03550	Megamonas_funiformis	0.00202925	0.000833234	0.0201339	1.23133	-0.458517	-1.93908
	Bg0049	MBINE040662D_09280	Blautia_A_wexlerae	0.00202924	0.000216717	0.00366949	1.23133	-0.233839	-0.827817
	Bg0049	MBINE040662D_11700	Blautia_A_wexlerae	0.00202915	0.00035758	0.00413642	1.2313	-0.300371	-0.878909
	Bg0011	MBIND7F5D2F2_03750	Bifidobacterium_kashiwanohense_A	0.00202886	0.0123343	0.000474599	-1.23121	-1.76413	-0.297711
	Bg0046	MBINEBBF06CA_05270	Bifidobacterium_kashiwanohense_A	0.00202886	0.0123343	0.000474599	-1.23121	-1.76413	-0.297711
	Bg0016	MBINA94C9EA0_07640	Ligilactobacillus_ruminis	0.0020287	0.00836989	0.000150409	1.23116	-1.45322	-0.167598
	Bg0001	MBIND2C09C28_03530	Bifidobacterium_longum	0.00202844	0.0142313	1.6551e-05	-1.23108	-1.89493	-0.055596
	Bg0007	MBIN8A183361_04090	Megasphaera_sp900540735	0.00202833	0.00170844	8.85995e-05	1.23105	-0.656556	-0.128631
	Bg0157	MBIN3CF5C981_05330	Dialister_sp000434475	0.00202833	0.00170844	8.85995e-05	1.23105	-0.656556	-0.128631
	Bg0136	MBINA1397289_09315	Megasphaera_sp000417505	0.00202833	0.00170844	8.85995e-05	1.23105	-0.656556	-0.128631
	Bg0059	MBIND13FA157_02570	Megasphaera_elsdenii	0.00202833	0.00170844	8.85995e-05	1.23105	-0.656556	-0.128631
	Bg0014	MBINE5355FC6_04075	Bifidobacterium_breve	0.00202766	0.00537123	2.75768e-05	-1.23085	-1.16415	-0.0717634
	Bg0001	MBIND2C09C28_09355	Bifidobacterium_longum	0.00202746	0.0185056	1.4278e-06	-1.23079	-2.16084	-0.0163292
	Bg0005	MBINDDC06E57_06845	Faecalibacterium_prausnitzii_G	0.00202738	0.000227992	0.00288642	1.23076	0.239846	-0.734195
	Bg0005	MBINDDC06E57_00520	Faecalibacterium_prausnitzii_G	0.00202721	0.00461683	0.0107915	1.23071	1.0793	-1.41962
	Bg0005	MBINDDC06E57_06650	Faecalibacterium_prausnitzii_G	0.00202714	0.00372292	0.00875807	1.23069	0.9692	-1.2789
	Bg0014	MBINE5355FC6_03590	Bifidobacterium_breve	0.00202679	0.00555997	0.00017995	-1.23058	-1.18443	-0.183319
	Bg0005	MBINDDC06E57_05930	Faecalibacterium_prausnitzii_G	0.00202659	0.00367834	0.00953558	1.23052	0.96338	-1.33446
	Bg0049	MBINE040662D_12430	Blautia_A_wexlerae	0.00202639	0.000137891	0.00405409	1.23046	0.186526	-0.870119
	Bg0102	MBIN7BAC77A6_03460	Blautia_A_sp003480185	0.00202571	4.86081e-05	0.00249723	1.23026	0.110745	-0.682906
	Bg0027	MBIN8B1CCEEB_01050	Bifidobacterium_sp002742445	0.00202547	0.0014365	0.000136025	1.23018	-0.602039	0.159382
	Bg0308	MBIN4C8E87CD_03095	Agathobacter_faecis	0.00202509	0.00164495	0.000780896	1.23007	0.64424	-0.381881
	Bg0005	MBINDDC06E57_10820	Faecalibacterium_prausnitzii_G	0.00202505	0.00359328	0.00911944	1.23005	0.952176	-1.30502
	Bg0071	MBIN1E6483C4_04755	Enterocloster_sp900541315	0.00202503	2.39962e-05	0.00196309	1.23005	0.0778114	-0.605483
	Bg0102	MBIN7BAC77A6_10075	Blautia_A_sp003480185	0.00202484	0.000563517	0.00287768	1.22999	0.377073	-0.733083
	Bg0005	MBINDDC06E57_06735	Faecalibacterium_prausnitzii_G	0.00202464	0.00240779	0.00809926	1.22993	0.779436	-1.22986
	Bg0001	MBIND2C09C28_06200	Bifidobacterium_longum	0.00202462	0.0164583	5.88516e-06	-1.22992	-2.03781	-0.0331521
	Bg0001	MBIND2C09C28_03790	Bifidobacterium_longum	0.00202457	0.0182346	1.06657e-05	-1.22991	-2.14496	-0.0446299
	Bg0049	MBINE040662D_15730	Blautia_A_wexlerae	0.00202441	4.41501e-05	0.00282601	1.22986	-0.105545	-0.726472
	Bg0005	MBINDDC06E57_05970	Faecalibacterium_prausnitzii_G	0.0020244	0.00333434	0.00982307	1.22986	0.917226	-1.35443
	Bg0006	MBIN9ED882BB_01950	Bifidobacterium_longum	0.00202434	0.0146382	0.000267635	-1.22984	-1.92183	-0.223565
	Bg0014	MBINE5355FC6_08940	Bifidobacterium_breve	0.00202425	0.0094867	2.49131e-06	-1.22981	-1.54714	-0.0215698
	Bg0071	MBIN1E6483C4_08525	Enterocloster_sp900541315	0.00202422	1.85061e-05	0.00138908	1.2298	0.0683328	-0.509325
	Bg0508	MBIN5BF35D9D_03625	Anaerotignum_sp000436415	0.00202367	3.81861e-05	0.00106457	1.22963	-0.0981577	-0.445881
	Bg0013	MBINF2A37D0E_07245	Megamonas_funiformis	0.00202313	0.000407716	0.0171329	1.22947	-0.320738	-1.78874
	Bg0010	MBIN7AA2F86E_06890	Bifidobacterium_breve	0.00202309	0.0123197	1.43996e-05	-1.22946	-1.76308	-0.051857
	Bg0005	MBINDDC06E57_08570	Faecalibacterium_prausnitzii_G	0.00202301	0.000851594	0.0101999	1.22943	0.463541	-1.38016
	Bg0005	MBINDDC06E57_00810	Faecalibacterium_prausnitzii_G	0.00202275	0.00129951	0.00716666	1.22935	0.572614	-1.15688
	Bg0001	MBIND2C09C28_04340	Bifidobacterium_longum	0.00202267	0.0190456	4.66004e-05	-1.22933	-2.19214	0.0932881
	Bg0071	MBIN1E6483C4_02265	Enterocloster_sp900541315	0.00202254	2.27752e-05	0.00270201	1.22929	-0.0758058	-0.710355
	Bg0083	MBIN00C0F521_14340	Blautia_A_sp003480185	0.00202218	0.000195267	0.00428428	1.22918	0.221966	-0.89448
	Bg0483	MBINB7F457B7_11185	Anaerostipes_hadrus	0.00202209	0.00017507	0.00234245	1.22915	0.210173	-0.661404
	Bg0049	MBINE040662D_07435	Blautia_A_wexlerae	0.00202209	0.00017507	0.00234245	1.22915	0.210173	-0.661404
	Bg0006	MBIN9ED882BB_02295	Bifidobacterium_longum	0.00202207	0.00615741	3.03707e-05	-1.22915	-1.24644	-0.0753111
	Bg0027	MBIN8B1CCEEB_01465	Bifidobacterium_sp002742445	0.00202186	0.00144389	0.000150522	1.22909	-0.603586	0.167661
	Bg0039	MBIN4B1F7CB0_04160	Ligilactobacillus_ruminis	0.00202125	0.0032162	0.000101182	1.2289	-0.900831	-0.137462
	Bg0001	MBIND2C09C28_00895	Bifidobacterium_longum	0.00202118	0.0182353	1.07236e-06	-1.22888	-2.14501	-0.0141515
	Bg0049	MBINE040662D_00030	Blautia_A_wexlerae	0.00202108	0.00024862	0.00248785	1.22885	-0.250461	-0.681622
	Bg0039	MBIN4B1F7CB0_05965	Ligilactobacillus_ruminis	0.0020207	0.00406568	0.000351653	1.22873	-1.01283	-0.256265
	Bg0244	MBIN4E5D2DAC_05795	Megamonas_funiformis	0.00202038	0.00489696	0.0159985	1.22864	-1.11157	-1.72851
	Bg0014	MBINE5355FC6_00210	Bifidobacterium_breve	0.00202024	0.00987396	3.38554e-05	-1.22859	-1.5784	-0.0795144
	Bg0016	MBINA94C9EA0_08385	Ligilactobacillus_ruminis	0.00202006	0.00931964	0.000172615	1.22854	-1.53346	-0.179544
	Bg0013	MBINF2A37D0E_02790	Megamonas_funiformis	0.00201995	0.000829	0.0152973	1.2285	-0.45735	-1.6902
	Bg0014	MBINE5355FC6_05445	Bifidobacterium_breve	0.00201929	0.0115034	0.000191356	-1.2283	-1.70367	-0.18904
	Bg0109	MBINF578E6E0_05760	Dorea_formicigenerans	0.00201924	1.22602e-05	0.00621691	1.22829	-0.0556187	-1.0775
	Bg0014	MBINE5355FC6_01510	Bifidobacterium_breve	0.00201908	0.0115542	9.45336e-06	-1.22824	-1.70743	-0.042017
	Bg0001	MBIND2C09C28_08100	Bifidobacterium_longum	0.00201899	0.0138656	3.45968e-05	-1.22821	-1.87043	-0.0803803
	Bg0013	MBINF2A37D0E_09830	Megamonas_funiformis	0.00201894	0.00184641	0.0179009	1.2282	-0.682552	-1.82839
	Bg0006	MBIN9ED882BB_07345	Bifidobacterium_longum	0.00201882	0.00970749	1.96852e-05	-1.22816	-1.56504	-0.0606319
	Bg0327	MBIN8BA555DE_07395	Agathobacter_faecis	0.0020183	0.00154349	0.000628951	1.228	0.624057	-0.34272
	Bg0010	MBIN7AA2F86E_02055	Bifidobacterium_breve	0.00201803	0.0170812	4.52974e-05	-1.22792	-2.07602	0.0919747
	Bg0491	MBIN80C04054_01080	Blautia_A_obeum	0.00201801	0.00287745	0.000335989	1.22791	0.852071	-0.250492
	Bg0071	MBIN1E6483C4_09965	Enterocloster_sp900541315	0.0020178	3.02724e-07	0.00242551	1.22785	-0.00873968	-0.673028
	Bg0102	MBIN7BAC77A6_08990	Blautia_A_sp003480185	0.00201759	7.05683e-05	0.00424853	1.22779	0.133437	-0.89074
	Bg0067	MBIN0B7A9C00_14685	Ruminococcus_B_gnavus	0.00201749	0.000626672	0.00278526	1.22776	0.397642	-0.721215
	Bg0001	MBIND2C09C28_07610	Bifidobacterium_longum	0.00201737	0.0165658	0.000117142	-1.22772	-2.04446	0.147907
	Bg0039	MBIN4B1F7CB0_05980	Ligilactobacillus_ruminis	0.00201676	0.00257249	5.60067e-05	1.22754	-0.805655	-0.102271
	Bg0342	MBIN7225A5B7_03250	Duodenibacillus_massiliensis	0.00201674	0.000723919	1.1619e-05	1.22753	0.427383	-0.0465818
	Bg0044	MBIN3E3A2479_02420	Bifidobacterium_sp002742445	0.00201668	0.00231669	0.000299389	1.22751	-0.76455	-0.236456
	Bg0001	MBIND2C09C28_02125	Bifidobacterium_longum	0.00201668	0.010818	0.000131025	-1.22751	-1.65214	-0.156426
	Bg0005	MBINDDC06E57_01275	Faecalibacterium_prausnitzii_G	0.00201664	0.00284546	0.0104236	1.2275	0.847322	-1.39521
	Bg0001	MBIND2C09C28_01580	Bifidobacterium_longum	0.00201639	0.0266041	9.63085e-05	-1.22742	-2.59087	-0.134111
	Bg0009	MBINCA90FEF4_10750	Bacteroides_fragilis	0.00201638	0.00102663	0.014912	-1.22742	0.508954	-1.66878
	Bg0102	MBIN7BAC77A6_02240	Blautia_A_sp003480185	0.00201634	8.02217e-05	0.00210452	1.22741	0.142271	-0.626914
	Bg0001	MBIND2C09C28_08610	Bifidobacterium_longum	0.00201611	0.0226243	4.81868e-05	-1.22734	-2.38924	-0.0948628
	Bg0092	MBINDAB652CD_02445	Collinsella_aerofaciens_H	0.00201581	0.00579567	6.91248e-05	1.22724	-1.20927	-0.113618
	Bg0010	MBIN7AA2F86E_07025	Bifidobacterium_breve	0.00201574	0.00681775	2.01097e-05	-1.22722	-1.31157	-0.0612822
	Bg0014	MBINE5355FC6_05455	Bifidobacterium_breve	0.00201574	0.00681775	2.01097e-05	-1.22722	-1.31157	-0.0612822
	Bg0001	MBIND2C09C28_02760	Bifidobacterium_longum	0.00201552	0.0103731	6.9809e-05	-1.22716	-1.61781	0.114179
	Bg0045	MBIN3592B50C_04525	Ligilactobacillus_ruminis	0.00201539	0.002655	0.000930957	1.22712	-0.818472	-0.416962
	Bg0014	MBINE5355FC6_07790	Bifidobacterium_breve	0.0020152	0.00977725	5.62031e-05	-1.22706	-1.57065	-0.10245
	Bg0009	MBINCA90FEF4_08310	Bacteroides_fragilis	0.00201517	0.00110099	0.0072115	-1.22705	0.527063	-1.1605
	Bg0045	MBIN3592B50C_06155	Ligilactobacillus_ruminis	0.00201512	0.00348562	0.000410039	1.22703	-0.937803	-0.276722
	Bg0009	MBINCA90FEF4_17370	Bacteroides_fragilis	0.00201437	0.00146959	0.0124143	-1.22681	0.608933	-1.52262
	Bg0010	MBIN7AA2F86E_02690	Bifidobacterium_breve	0.00201412	0.00896365	1.28367e-05	-1.22673	-1.50388	-0.0489619
	Bg0005	MBINDDC06E57_06405	Faecalibacterium_prausnitzii_G	0.00201397	0.000705471	0.0094873	1.22668	0.421902	-1.33108
	Bg0005	MBINDDC06E57_00850	Faecalibacterium_prausnitzii_G	0.00201342	0.00120035	0.00942699	1.22652	0.550333	-1.32684
	Bg0049	MBINE040662D_01785	Blautia_A_wexlerae	0.00201342	4.15561e-08	0.00363778	1.22652	-0.00323809	-0.824232
	Bg0039	MBIN4B1F7CB0_01615	Ligilactobacillus_ruminis	0.00201274	0.00185312	9.81401e-05	1.22631	-0.683791	-0.13538
	Bg0016	MBINA94C9EA0_00785	Ligilactobacillus_ruminis	0.00201274	0.00185312	9.81401e-05	1.22631	-0.683791	-0.13538
	Bg0109	MBINF578E6E0_11740	Dorea_formicigenerans	0.0020125	1.05205e-05	0.00354972	1.22624	-0.0515217	-0.814196
	Bg0022	MBIN492646EA_06810	Bifidobacterium_bifidum	0.00201219	0.00691721	0.000610303	-1.22614	-1.32111	-0.337601
	Bg0010	MBIN7AA2F86E_06215	Bifidobacterium_breve	0.00201211	0.00645995	0.000108638	-1.22612	-1.27669	-0.142437
	Bg0587	MBIN0C7B6F7D_14415	Anaerobutyricum_hallii	0.00201155	0.00186019	0.00137196	1.22595	0.685095	-0.506177
	Bg0014	MBINE5355FC6_06515	Bifidobacterium_breve	0.00201152	0.011279	6.76514e-05	-1.22594	-1.68697	0.112401
	Bg0049	MBINE040662D_10550	Blautia_A_wexlerae	0.00201141	2.85761e-05	0.00286676	1.2259	0.0849128	-0.731691
	Bg0039	MBIN4B1F7CB0_00045	Ligilactobacillus_ruminis	0.00201103	0.00250387	7.12373e-07	1.22579	-0.794837	0.0115341
	Bg0016	MBINA94C9EA0_02480	Ligilactobacillus_ruminis	0.00201103	0.00250387	7.12373e-07	1.22579	-0.794837	0.0115341
	Bg0071	MBIN1E6483C4_00780	Enterocloster_sp900541315	0.00201058	5.03847e-06	0.000987903	1.22565	-0.0356551	-0.429525
	Bg0001	MBIND2C09C28_06710	Bifidobacterium_longum	0.00201039	0.0118587	0.000153567	-1.22559	-1.72978	0.169348
	Bg0071	MBIN1E6483C4_00210	Enterocloster_sp900541315	0.00201036	6.14404e-05	0.00101618	1.22558	0.124508	-0.435629
	Bg0562	MBIN4B3C339C_12130	Enterocloster_sp900538485	0.00200997	3.36256e-05	0.00572985	1.22547	0.0921101	-1.03443
	Bg0010	MBIN7AA2F86E_02890	Bifidobacterium_breve	0.00200981	0.0184826	0.000170661	-1.22542	-2.1595	-0.178525
	Bg0006	MBIN9ED882BB_06505	Bifidobacterium_longum	0.00200981	0.0184826	0.000170661	-1.22542	-2.1595	-0.178525
	Bg0001	MBIND2C09C28_01695	Bifidobacterium_longum	0.00200981	0.0184826	0.000170661	-1.22542	-2.1595	-0.178525
	Bg0013	MBINF2A37D0E_06435	Megamonas_funiformis	0.00200953	0.00257598	0.0152193	1.22533	-0.8062	-1.68589
	Bg0013	MBINF2A37D0E_09470	Megamonas_funiformis	0.00200911	0.000495839	0.0199691	1.2252	-0.353706	-1.93113
	Bg0049	MBINE040662D_06165	Blautia_A_wexlerae	0.00200902	0.000705925	0.00261599	1.22518	-0.422037	-0.698956
	Bg0005	MBINDDC06E57_04520	Faecalibacterium_prausnitzii_G	0.00200841	0.00082503	0.00932135	1.22499	0.456254	-1.31938
	Bg0001	MBIND2C09C28_06005	Bifidobacterium_longum	0.00200832	0.0149311	6.45481e-05	-1.22496	-1.94096	-0.109793
	Bg0001	MBIND2C09C28_07365	Bifidobacterium_longum	0.00200816	0.0227658	0.000625501	-1.22491	-2.3967	-0.341779
	Bg0109	MBINF578E6E0_08110	Dorea_formicigenerans	0.00200809	0.000704464	0.00374889	1.22489	0.4216	-0.836726
	Bg0058	MBIN20531725_08185	Bifidobacterium_sp002742445	0.00200801	0.00173072	9.08884e-05	1.22487	-0.660824	0.130282
	Bg0028	MBIN63519D3E_03790	Bifidobacterium_sp002742445	0.00200801	0.00173072	9.08884e-05	1.22487	-0.660824	0.130282
	Bg0027	MBIN8B1CCEEB_06305	Bifidobacterium_sp002742445	0.00200801	0.00173072	9.08884e-05	1.22487	-0.660824	0.130282
	Bg0071	MBIN1E6483C4_07545	Enterocloster_sp900541315	0.00200798	6.82815e-05	0.00131544	1.22486	0.131257	-0.495641
	Bg0005	MBINDDC06E57_01405	Faecalibacterium_prausnitzii_G	0.00200736	0.00379728	0.00933686	1.22467	0.978832	-1.32048
	Bg0049	MBINE040662D_13030	Blautia_A_wexlerae	0.00200699	0.000178517	0.00386878	1.22456	0.212232	-0.849999
	Bg0005	MBINDDC06E57_07330	Faecalibacterium_prausnitzii_G	0.00200655	0.000870901	0.0163268	1.22442	0.468766	-1.74615
	Bg0159	MBINED2E3D81_12280	CAG-81_sp900066535	0.00200649	0.000410002	0.00228186	1.2244	0.321636	-0.652794
	Bg0109	MBINF578E6E0_04320	Dorea_formicigenerans	0.00200617	0.000109156	0.00380079	1.22431	0.165957	-0.842498
	Bg0010	MBIN7AA2F86E_04555	Bifidobacterium_breve	0.00200582	0.00375317	1.57948e-05	-1.2242	-0.97313	-0.0543111
	Bg0014	MBINE5355FC6_09425	Bifidobacterium_breve	0.00200582	0.00375317	1.57948e-05	-1.2242	-0.97313	-0.0543111
	Bg0014	MBINE5355FC6_09250	Bifidobacterium_breve	0.00200511	0.0146252	0.000194684	-1.22398	-1.92098	-0.190676
	Bg0010	MBIN7AA2F86E_06585	Bifidobacterium_breve	0.00200489	0.0101683	2.517e-05	-1.22392	-1.60175	-0.0685603
	Bg0023	MBIND62FFD58_08295	Bifidobacterium_bifidum	0.00200489	0.0101683	2.517e-05	-1.22392	-1.60175	-0.0685603
	Bg0014	MBINE5355FC6_04620	Bifidobacterium_breve	0.00200489	0.0101683	2.517e-05	-1.22392	-1.60175	-0.0685603
	Bg0587	MBIN0C7B6F7D_07625	Anaerobutyricum_hallii	0.00200476	2.99203e-05	0.0027361	1.22388	0.0868871	-0.714822
	Bg0039	MBIN4B1F7CB0_08510	Ligilactobacillus_ruminis	0.00200397	0.00187875	0.00082203	1.22364	-0.688504	-0.39181
	Bg0102	MBIN7BAC77A6_00065	Blautia_A_sp003480185	0.00200352	6.68266e-08	0.00283069	1.2235	-0.00410626	-0.727073
	Bg0236	MBINE1EC7ABB_02460	Dorea_formicigenerans	0.00200339	1.85773e-06	0.00252608	1.22346	-0.0216502	-0.68684
	Bg0470	MBIN31D0047E_04060	Alistipes_finegoldii	0.00200317	0.0198781	9.79058e-05	-1.22339	-2.23954	-0.135218
	Bg0013	MBINF2A37D0E_05605	Megamonas_funiformis	0.00200312	0.00199029	0.0157941	1.22338	-0.708646	-1.71743
	Bg0045	MBIN3592B50C_08025	Ligilactobacillus_ruminis	0.00200307	0.00958167	0.000160892	1.22336	-1.55486	-0.17334
	Bg0029	MBIN803155B5_09275	Ligilactobacillus_ruminis	0.00200307	0.00958167	0.000160892	1.22336	-1.55486	-0.17334
	Bg0013	MBINF2A37D0E_04090	Megamonas_funiformis	0.00200272	0.00102816	0.0103229	1.22325	-0.509333	-1.38846
	Bg0180	MBINEFA98F4D_08910	Blautia_A_obeum	0.00200236	0.001636	0.00188556	1.22314	0.642486	-0.593406
	Bg0435	MBIN07CA7007_01765	CAG-81_sp900066535	0.0020015	1.86682e-05	0.00128626	1.22288	-0.0686314	-0.490113
	Bg0545	MBIN34F91200_04865	Faecalibacterium_prausnitzii_C	0.00200138	0.00168727	0.0107204	1.22284	0.652476	-1.41493
	Bg0071	MBIN1E6483C4_08260	Enterocloster_sp900541315	0.0020013	9.56739e-06	0.00151098	1.22282	0.0491325	-0.531204
	Bg0236	MBINE1EC7ABB_00015	Dorea_formicigenerans	0.00200084	0.000294671	0.00262508	1.22268	0.272672	-0.700169
	Bg0049	MBINE040662D_07045	Blautia_A_wexlerae	0.00200076	7.98786e-05	0.00289553	1.22265	0.141967	-0.735353
	Bg0010	MBIN7AA2F86E_00305	Bifidobacterium_breve	0.00200061	0.0119912	4.54074e-05	-1.22261	-1.73942	-0.0920863
	Bg0001	MBIND2C09C28_00630	Bifidobacterium_longum	0.00200061	0.0118116	6.48138e-05	-1.22261	-1.72634	-0.110018
	Bg0605	MBINEF285194_09085	Blautia_A_massiliensis	0.00200048	0.0017003	0.00266057	1.22257	0.65499	-0.704886
	Bg0005	MBINDDC06E57_04620	Faecalibacterium_prausnitzii_G	0.00200038	0.00324764	0.01241	1.22254	0.905223	-1.52236
	Bg0013	MBINF2A37D0E_07030	Megamonas_funiformis	0.00200032	0.000614804	0.0174129	1.22252	-0.393859	-1.8033
	Bg0193	MBIND4ED814E_06375	Collinsella_aerofaciens_H	0.00200029	0.00158421	2.18862e-07	1.22251	-0.632234	-0.00639318
	Bg0009	MBINCA90FEF4_10835	Bacteroides_fragilis	0.00200012	0.00221274	0.0163432	-1.22246	0.747201	-1.74703
	Bg0014	MBINE5355FC6_01225	Bifidobacterium_breve	0.00199992	0.00852236	5.44463e-07	-1.2224	-1.4664	0.0100836
	Bg0009	MBINCA90FEF4_08105	Bacteroides_fragilis	0.00199976	0.000867457	0.00947242	-1.22235	0.467838	-1.33003
	Bg0013	MBINF2A37D0E_01565	Megamonas_funiformis	0.00199955	0.00257201	0.015555	1.22228	-0.805579	-1.70438
	Bg0400	MBIN4721E797_02420	Faecalibacterium_sp900539885	0.00199945	0.00176294	0.00668864	1.22226	0.666946	-1.11764
	Bg0045	MBIN3592B50C_04465	Ligilactobacillus_ruminis	0.00199938	0.00922489	0.00010418	1.22223	-1.52564	-0.139484
	Bg0039	MBIN4B1F7CB0_00350	Ligilactobacillus_ruminis	0.00199938	0.00922489	0.00010418	1.22223	-1.52564	-0.139484
	Bg0016	MBINA94C9EA0_08850	Ligilactobacillus_ruminis	0.00199938	0.00922489	0.00010418	1.22223	-1.52564	-0.139484
	Bg0310	MBINA9483578_01345	Roseburia_inulinivorans	0.00199905	0.000559531	0.00151362	1.22213	0.375737	-0.531667
	Bg0028	MBIN63519D3E_00320	Bifidobacterium_sp002742445	0.0019987	0.000450365	1.6475e-05	1.22203	-0.337096	-0.0554682
	Bg0102	MBIN7BAC77A6_01680	Blautia_A_sp003480185	0.00199824	0.000305499	0.00200565	1.22188	0.277637	-0.612011
	Bg0410	MBIN34CDEC1A_00430	Faecalibacterium_sp900539885	0.00199824	0.00212875	0.00228454	1.22188	0.732881	-0.653177
	Bg0045	MBIN3592B50C_04875	Ligilactobacillus_ruminis	0.00199809	0.00262377	9.55608e-05	1.22184	-0.813644	-0.133589
	Bg0112	MBIN7A4D2FFD_07155	Ligilactobacillus_ruminis	0.00199809	0.00262377	9.55608e-05	1.22184	-0.813644	-0.133589
	Bg0005	MBINDDC06E57_03390	Faecalibacterium_prausnitzii_G	0.00199797	0.000634518	0.011656	1.2218	0.400123	-1.47539
	Bg0005	MBINDDC06E57_03645	Faecalibacterium_prausnitzii_G	0.00199768	0.00303879	0.00963113	1.22171	0.875633	-1.34113
	Bg0039	MBIN4B1F7CB0_03195	Ligilactobacillus_ruminis	0.00199764	0.00441811	0.000472681	1.2217	-1.05582	-0.297109
	Bg0006	MBIN9ED882BB_05905	Bifidobacterium_longum	0.00199728	0.00659804	0.000262463	-1.22159	-1.29027	-0.221394
	Bg0014	MBINE5355FC6_02160	Bifidobacterium_breve	0.00199649	0.00872896	7.99242e-05	-1.22135	-1.48407	-0.122172
	Bg0102	MBIN7BAC77A6_01510	Blautia_A_sp003480185	0.00199635	0.000533853	0.00304529	1.22131	0.367014	-0.754129
	Bg0010	MBIN7AA2F86E_02675	Bifidobacterium_breve	0.00199599	0.00933758	5.90138e-06	-1.2212	-1.53493	-0.0331977
	Bg0049	MBINE040662D_01940	Blautia_A_wexlerae	0.00199586	8.13142e-06	0.00229701	1.22116	-0.0452955	-0.654958
	Bg0013	MBINF2A37D0E_09350	Megamonas_funiformis	0.00199582	0.00287065	0.00823965	1.22114	-0.851063	-1.24047
	Bg0049	MBINE040662D_05980	Blautia_A_wexlerae	0.00199557	3.3508e-05	0.00221365	1.22107	0.0919488	-0.642963
	Bg0301	MBIN93F19AE8_03095	Sutterella_wadsworthensis_A	0.00199531	9.3021e-06	0.000216181	1.22099	-0.0484465	-0.200928
	Bg0005	MBINDDC06E57_05470	Faecalibacterium_prausnitzii_G	0.00199512	0.00295729	0.0107849	1.22093	0.863812	-1.41919
	Bg0049	MBINE040662D_06070	Blautia_A_wexlerae	0.00199502	6.23589e-05	0.00249056	1.2209	0.125436	-0.681994
	Bg0039	MBIN4B1F7CB0_05745	Ligilactobacillus_ruminis	0.00199496	0.00776453	0.000266151	1.22088	-1.39968	-0.222944
	Bg0010	MBIN7AA2F86E_08530	Bifidobacterium_breve	0.00199491	0.00813505	0.000182777	-1.22087	-1.43269	-0.184754
	Bg0001	MBIND2C09C28_01010	Bifidobacterium_longum	0.0019949	0.0165048	1.83077e-07	-1.22086	-2.04069	0.00584721
	Bg0496	MBINE614E365_01475	Dorea_formicigenerans	0.00199374	0.000184573	0.00335142	1.22051	0.215802	-0.791127
	Bg0014	MBINE5355FC6_00635	Bifidobacterium_breve	0.00199355	0.00852049	3.92756e-08	-1.22045	-1.46624	0.00270828
	Bg0102	MBIN7BAC77A6_07030	Blautia_A_sp003480185	0.00199354	6.24933e-05	0.00494827	1.22045	0.125571	-0.961298
	Bg0071	MBIN1E6483C4_04535	Enterocloster_sp900541315	0.00199345	2.40644e-05	0.00161438	1.22042	0.0779219	-0.549079
	Bg0014	MBINE5355FC6_03790	Bifidobacterium_breve	0.00199339	0.00601766	2.57925e-05	-1.2204	-1.23221	-0.069403
	Bg0740	MBIN234014A4_00545	Anaerostipes_hadrus	0.00199332	0.000373913	0.000811989	1.22038	0.307155	-0.38941
	Bg0058	MBIN20531725_07575	Bifidobacterium_sp002742445	0.00199323	0.00264235	7.52535e-05	1.22035	-0.816521	0.118548
	Bg0044	MBIN3E3A2479_07935	Bifidobacterium_sp002742445	0.00199323	0.00264235	7.52535e-05	1.22035	-0.816521	0.118548
	Bg0028	MBIN63519D3E_07895	Bifidobacterium_sp002742445	0.00199323	0.00264235	7.52535e-05	1.22035	-0.816521	0.118548
	Bg0005	MBINDDC06E57_07160	Faecalibacterium_prausnitzii_G	0.00199296	0.00599526	0.0120324	1.22027	1.22992	-1.49902
	Bg0010	MBIN7AA2F86E_02715	Bifidobacterium_breve	0.00199292	0.00782968	4.3953e-06	-1.22026	-1.40554	-0.0286501
	Bg0341	MBIN2B2E1276_08540	Megamonas_funiformis	0.00199272	0.00364556	0.0155105	1.22019	-0.959077	-1.70194
	Bg0049	MBINE040662D_13100	Blautia_A_wexlerae	0.00199259	0.000356409	0.00264705	1.22016	0.299879	-0.703092
	Bg0049	MBINE040662D_10645	Blautia_A_wexlerae	0.00199244	0.000313172	0.00332818	1.22011	-0.281102	-0.788379
	Bg0005	MBINDDC06E57_07320	Faecalibacterium_prausnitzii_G	0.00199151	0.00231263	0.0104513	1.21983	0.76388	-1.39706
	Bg0010	MBIN7AA2F86E_05705	Bifidobacterium_breve	0.00199108	0.00964338	3.08451e-05	-1.21969	-1.55986	-0.075897
	Bg0013	MBINF2A37D0E_05200	Megamonas_funiformis	0.00199107	0.00355928	0.0156367	1.21969	-0.947661	-1.70885
	Bg0027	MBIN8B1CCEEB_05285	Bifidobacterium_sp002742445	0.00199087	0.000243952	0.000199481	1.21963	-0.248098	0.193011
	Bg0062	MBINCB13CC65_00780	Bifidobacterium_sp002742445	0.00199087	0.000243952	0.000199481	1.21963	-0.248098	0.193011
	Bg0005	MBINDDC06E57_07665	Faecalibacterium_prausnitzii_G	0.00199049	0.00159802	0.010132	1.21951	0.634984	-1.37556
	Bg0049	MBINE040662D_09735	Blautia_A_wexlerae	0.00199044	1.83414e-05	0.00376726	1.2195	-0.068028	-0.838773
	Bg0049	MBINE040662D_02400	Blautia_A_wexlerae	0.00199035	4.13096e-06	0.00217099	1.21947	-0.0322847	-0.636738
	Bg0014	MBINE5355FC6_03820	Bifidobacterium_breve	0.0019901	0.00851899	4.9201e-06	-1.21939	-1.46611	0.0303123
	Bg0115	MBIN08C8A299_02535	CAG-81_sp900066535	0.00198976	2.30642e-08	0.00113747	1.21929	0.00241235	-0.460894
	Bg0045	MBIN3592B50C_00470	Ligilactobacillus_ruminis	0.00198968	0.00169032	2.24443e-05	1.21926	-0.653065	-0.0647418
	Bg0115	MBIN08C8A299_04205	CAG-81_sp900066535	0.00198963	8.64881e-05	0.00278875	1.21925	-0.147724	-0.721666
	Bg0071	MBIN1E6483C4_12485	Enterocloster_sp900541315	0.00198963	2.26204e-05	0.00206019	1.21925	0.0755478	-0.620277
	Bg0049	MBINE040662D_00955	Blautia_A_wexlerae	0.00198937	0.000237554	0.00280835	1.21917	0.244823	-0.724198
	Bg0010	MBIN7AA2F86E_03155	Bifidobacterium_breve	0.00198887	0.0132902	2.03607e-05	-1.21902	-1.83121	-0.0616636
	Bg0007	MBIN8A183361_04095	Megasphaera_sp900540735	0.00198862	0.00102801	2.09384e-05	1.21894	-0.509296	-0.0625322
	Bg0157	MBIN3CF5C981_05325	Dialister_sp000434475	0.00198862	0.00102801	2.09384e-05	1.21894	-0.509296	-0.0625322
	Bg0235	MBIN48EF3D5E_06315	Dialister_sp000434475	0.00198862	0.00102801	2.09384e-05	1.21894	-0.509296	-0.0625322
	Bg0136	MBINA1397289_09310	Megasphaera_sp000417505	0.00198862	0.00102801	2.09384e-05	1.21894	-0.509296	-0.0625322
	Bg0059	MBIND13FA157_02575	Megasphaera_elsdenii	0.00198862	0.00102801	2.09384e-05	1.21894	-0.509296	-0.0625322
	Bg0112	MBIN7A4D2FFD_04670	Ligilactobacillus_ruminis	0.00198857	0.0108784	0.00111242	1.21892	-1.65674	-0.455791
	Bg0014	MBINE5355FC6_00185	Bifidobacterium_breve	0.00198852	0.0105413	8.45065e-05	-1.21891	-1.63087	-0.125625
	Bg0112	MBIN7A4D2FFD_05710	Ligilactobacillus_ruminis	0.00198845	0.0022044	0.0010792	1.21889	-0.745792	-0.448934
	Bg0045	MBIN3592B50C_05945	Ligilactobacillus_ruminis	0.00198837	0.00189227	0.000142509	1.21886	-0.690977	-0.163137
	Bg0039	MBIN4B1F7CB0_02260	Ligilactobacillus_ruminis	0.00198837	0.00189227	0.000142509	1.21886	-0.690977	-0.163137
	Bg0084	MBIN2670148E_02525	Ligilactobacillus_ruminis	0.00198837	0.00174845	4.90586e-07	1.21886	-0.664199	-0.00957171
	Bg0083	MBIN00C0F521_06170	Blautia_A_sp003480185	0.00198829	0.00034484	0.00513329	1.21884	-0.294972	-0.979106
	Bg0083	MBIN00C0F521_15105	Blautia_A_sp003480185	0.00198804	0.000520683	0.00334975	1.21876	0.362459	-0.79093
	Bg0102	MBIN7BAC77A6_12865	Blautia_A_sp003480185	0.00198764	0.000506375	0.00128245	1.21864	0.357444	-0.489387
	Bg0012	MBIN4154053F_05775	Bifidobacterium_bifidum	0.00198761	0.0251697	0.0142805	-1.21863	-2.52006	-1.63306
	Bg0102	MBIN7BAC77A6_01295	Blautia_A_sp003480185	0.00198732	0.000185374	0.00252712	1.21854	0.21627	-0.68698
	Bg0016	MBINA94C9EA0_03535	Ligilactobacillus_ruminis	0.00198669	0.00599991	0.000177315	1.21835	-1.23039	-0.181972
	Bg0016	MBINA94C9EA0_05950	Ligilactobacillus_ruminis	0.00198647	0.00425236	0.000739669	1.21828	-1.03583	-0.371664
	Bg0005	MBINDDC06E57_04500	Faecalibacterium_prausnitzii_G	0.00198638	0.000831427	0.00803826	1.21825	0.458019	-1.22522
	Bg0010	MBIN7AA2F86E_06910	Bifidobacterium_breve	0.00198626	0.00745205	3.89508e-05	-1.21822	-1.37123	-0.0852884
	Bg0014	MBINE5355FC6_06320	Bifidobacterium_breve	0.00198626	0.00745205	3.89508e-05	-1.21822	-1.37123	-0.0852884
	Bg0022	MBIN492646EA_00515	Bifidobacterium_bifidum	0.00198621	0.0219765	0.0148878	-1.2182	-2.35478	-1.66743
	Bg0049	MBINE040662D_04990	Blautia_A_wexlerae	0.00198619	1.19771e-08	0.0037032	1.21819	-0.0017384	-0.831611
	Bg0452	MBINEC7A5EB0_09520	Faecalibacterium_prausnitzii_C	0.00198607	0.000687184	0.00370151	1.21816	0.416398	-0.831421
	Bg0244	MBIN4E5D2DAC_05575	Megamonas_funiformis	0.00198549	0.00460171	0.010536	1.21798	-1.07754	-1.40271
	Bg0234	MBIN31520C81_06705	Megamonas_funiformis	0.00198549	0.00460171	0.010536	1.21798	-1.07754	-1.40271
	Bg0013	MBINF2A37D0E_10390	Megamonas_funiformis	0.00198527	0.000964327	0.0182493	1.21791	-0.493269	-1.8461
	Bg0049	MBINE040662D_14365	Blautia_A_wexlerae	0.00198447	0.000136364	0.00295854	1.21767	-0.185491	-0.743311
	Bg0071	MBIN1E6483C4_01565	Enterocloster_sp900541315	0.00198436	6.30725e-05	0.00192142	1.21763	0.126151	-0.599022
	Bg0010	MBIN7AA2F86E_07055	Bifidobacterium_breve	0.00198413	0.0130047	0.000456467	-1.21756	-1.81143	-0.291969
	Bg0244	MBIN4E5D2DAC_01440	Megamonas_funiformis	0.00198403	0.00078128	0.0151623	1.21753	-0.443992	-1.68273
	Bg0013	MBINF2A37D0E_06555	Megamonas_funiformis	0.00198403	0.00078128	0.0151623	1.21753	-0.443992	-1.68273
	Bg0006	MBIN9ED882BB_00130	Bifidobacterium_longum	0.0019833	0.00994291	3.7507e-05	-1.21731	-1.5839	-0.0836927
	Bg0001	MBIND2C09C28_09000	Bifidobacterium_longum	0.00198325	0.0153478	5.39014e-06	-1.21729	-1.96786	-0.0317272
	Bg0049	MBINE040662D_14620	Blautia_A_wexlerae	0.0019832	1.15265e-05	0.00572459	1.21728	-0.0539287	-1.03396
	Bg0023	MBIND62FFD58_08815	Bifidobacterium_bifidum	0.0019828	0.0230213	0.00975123	-1.21715	-2.41011	-1.34946
	Bg0205	MBIN7BF429B3_02930	Bifidobacterium_adolescentis	0.0019827	0.00102626	0.000398562	1.21712	-0.508862	0.272822
	Bg0159	MBINED2E3D81_07290	CAG-81_sp900066535	0.00198224	1.80381e-05	0.00140259	1.21698	0.0674633	-0.511796
	Bg0049	MBINE040662D_10535	Blautia_A_wexlerae	0.00198211	0.00127027	0.00320702	1.21694	0.566134	-0.773896
	Bg0102	MBIN7BAC77A6_09515	Blautia_A_sp003480185	0.00198211	0.0019816	0.00374638	1.21694	0.707098	-0.836445
	Bg0001	MBIND2C09C28_08390	Bifidobacterium_longum	0.00198127	0.019556	5.9823e-09	-1.21669	-2.22133	-0.00105698
	Bg0244	MBIN4E5D2DAC_10225	Megamonas_funiformis	0.00198085	0.00357711	0.0175797	1.21656	-0.950031	-1.81192
	Bg0013	MBINF2A37D0E_05295	Megamonas_funiformis	0.00198085	0.00357711	0.0175797	1.21656	-0.950031	-1.81192
	Bg0005	MBINDDC06E57_06795	Faecalibacterium_prausnitzii_G	0.00198063	0.00318364	0.00931921	1.21649	0.89626	-1.31923
	Bg0342	MBIN7225A5B7_03180	Duodenibacillus_massiliensis	0.00198061	0.000105241	8.66727e-06	1.21648	0.162954	-0.0402321
	Bg0817	MBIN074EF699_01630	Desulfovibrio_sp900556755	0.00198054	0.00190891	0.00323384	1.21646	0.694009	-0.777126
	Bg0016	MBINA94C9EA0_09215	Ligilactobacillus_ruminis	0.00197995	0.00501052	0.000168383	1.21628	-1.12438	-0.17733
	Bg0376	MBINCFCDB96D_07975	Senegalimassilia_anaerobia	0.00197975	0.000149789	2.90316e-05	1.21622	0.194407	-0.073632
	Bg0005	MBINDDC06E57_08070	Faecalibacterium_prausnitzii_G	0.00197971	0.00281779	0.0103978	1.21621	0.843191	-1.39348
	Bg0207	MBINF13C34E8_01515	Gemmiger_formicilis	0.00197958	0.00226113	0.0101372	1.21617	0.755326	-1.37591
	Bg0001	MBIND2C09C28_04350	Bifidobacterium_longum	0.00197937	0.0163789	3.20075e-06	-1.2161	-2.03289	0.0244488
	Bg0014	MBINE5355FC6_07400	Bifidobacterium_breve	0.00197894	0.0057139	2.59614e-05	-1.21597	-1.20071	-0.0696299
	Bg0006	MBIN9ED882BB_07460	Bifidobacterium_longum	0.00197893	0.0100972	5.89554e-07	-1.21597	-1.59614	-0.0104928
	Bg0013	MBINF2A37D0E_00790	Megamonas_funiformis	0.00197887	0.00226574	0.0116364	1.21595	-0.756096	-1.47415
	Bg0005	MBINDDC06E57_00050	Faecalibacterium_prausnitzii_G	0.00197847	0.000435651	0.00908694	1.21583	0.331544	-1.30269
	Bg0013	MBINF2A37D0E_00805	Megamonas_funiformis	0.00197843	0.00295702	0.0168132	1.21581	-0.863771	-1.77197
	Bg0013	MBINF2A37D0E_06580	Megamonas_funiformis	0.00197837	0.00184646	0.015364	1.21579	-0.682561	-1.69388
	Bg0005	MBINDDC06E57_01895	Faecalibacterium_prausnitzii_G	0.00197792	0.0026368	0.0116341	1.21566	0.815662	-1.474
	Bg0115	MBIN08C8A299_14005	CAG-81_sp900066535	0.00197768	0.00019831	0.00247938	1.21558	-0.223689	-0.680461
	Bg0012	MBIN4154053F_03690	Bifidobacterium_bifidum	0.00197768	0.0308031	0.0128785	-1.21558	-2.78785	-1.55083
	Bg0005	MBINDDC06E57_04605	Faecalibacterium_prausnitzii_G	0.0019776	0.00401685	0.0102218	1.21556	1.00673	-1.38164
	Bg0013	MBINF2A37D0E_02890	Megamonas_funiformis	0.0019776	0.0010719	0.0134991	1.21556	-0.520054	-1.58776
	Bg0022	MBIN492646EA_02580	Bifidobacterium_bifidum	0.00197753	0.0108937	7.33357e-05	-1.21554	-1.65791	-0.117028
	Bg0014	MBINE5355FC6_01330	Bifidobacterium_breve	0.00197737	0.0103523	5.94801e-05	-1.21549	-1.61618	-0.105394
	Bg0494	MBIN5830C1D1_11275	Anaerobutyricum_hallii	0.00197736	0.000112038	0.00351124	1.21548	0.168133	-0.809771
	Bg0049	MBINE040662D_04540	Blautia_A_wexlerae	0.00197726	2.73963e-05	0.00291783	1.21545	-0.0831415	-0.738179
	Bg0049	MBINE040662D_11460	Blautia_A_wexlerae	0.00197714	4.41607e-05	0.00308353	1.21541	0.105558	-0.75885
	Bg0014	MBINE5355FC6_02070	Bifidobacterium_breve	0.00197712	0.012603	3.26454e-05	-1.21541	-1.78323	-0.0780805
	Bg0006	MBIN9ED882BB_00350	Bifidobacterium_longum	0.00197692	0.0104943	5.98756e-05	-1.21535	-1.62723	-0.105744
	Bg0016	MBINA94C9EA0_05820	Ligilactobacillus_ruminis	0.00197682	0.00232653	0.000481901	1.21532	-0.766172	-0.299993
	Bg0102	MBIN7BAC77A6_05705	Blautia_A_sp003480185	0.00197667	0.000250564	0.00155005	1.21527	0.251438	-0.538027
	Bg0013	MBINF2A37D0E_09660	Megamonas_funiformis	0.00197657	0.00293679	0.0171751	1.21524	-0.860812	-1.79094
	Bg0001	MBIND2C09C28_08425	Bifidobacterium_longum	0.00197617	0.017204	5.36923e-06	-1.21512	-2.08347	0.0316656
	Bg0071	MBIN1E6483C4_08660	Enterocloster_sp900541315	0.00197615	4.91537e-05	0.00131727	1.21511	0.111365	-0.495986
	Bg0001	MBIND2C09C28_08245	Bifidobacterium_longum	0.00197585	0.0173349	3.37238e-05	-1.21502	-2.09138	-0.0793597
	Bg0013	MBINF2A37D0E_08730	Megamonas_funiformis	0.00197576	0.000747912	0.00968383	1.21499	-0.434407	-1.34479
	Bg0576	MBIND9C9542F_05750	Dorea_formicigenerans	0.00197557	2.1108e-05	0.0023919	1.21493	0.0729785	-0.668349
	Bg0109	MBINF578E6E0_01500	Dorea_formicigenerans	0.00197538	0.000115455	0.00174904	1.21487	-0.170678	-0.571521
	Bg0010	MBIN7AA2F86E_01340	Bifidobacterium_breve	0.00197536	0.00905717	3.4422e-06	-1.21487	-1.51171	0.0253542
	Bg0494	MBIN5830C1D1_06675	Anaerobutyricum_hallii	0.00197536	0.00185225	0.00138946	1.21487	0.683631	-0.509394
	Bg0006	MBIN9ED882BB_00680	Bifidobacterium_longum	0.00197469	0.0111631	0.000244987	-1.21466	-1.67828	-0.213896
	Bg0071	MBIN1E6483C4_11755	Enterocloster_sp900541315	0.00197429	6.71671e-05	0.00190039	1.21454	0.130182	-0.595734
	Bg0001	MBIND2C09C28_05000	Bifidobacterium_longum	0.00197403	0.0173576	2.66069e-06	-1.21446	-2.09275	0.0222909
	Bg0014	MBINE5355FC6_02250	Bifidobacterium_breve	0.00197394	0.0103777	0.000229157	-1.21443	-1.61816	-0.20687
	Bg0014	MBINE5355FC6_02190	Bifidobacterium_breve	0.00197383	0.00806219	0.000166207	-1.2144	-1.42626	-0.17618
	Bg0022	MBIN492646EA_00485	Bifidobacterium_bifidum	0.00197299	0.018284	0.00423114	-1.21414	-2.14787	-0.888915
	Bg0049	MBINE040662D_06985	Blautia_A_wexlerae	0.00197283	0.000228714	0.00261201	1.21409	-0.240225	-0.698423
	Bg0010	MBIN7AA2F86E_08270	Bifidobacterium_breve	0.00197273	0.0117469	2.20628e-06	-1.21406	-1.72161	0.0202984
	Bg0014	MBINE5355FC6_01015	Bifidobacterium_breve	0.00197273	0.0117469	2.20628e-06	-1.21406	-1.72161	0.0202984
	Bg0005	MBINDDC06E57_05420	Faecalibacterium_prausnitzii_G	0.00197216	0.00262903	0.0108144	1.21388	0.814459	-1.42113
	Bg0122	MBIN33AE9B64_03500	Ligilactobacillus_ruminis	0.00197179	0.00127037	0.000294882	1.21377	-0.566158	-0.234669
	Bg0014	MBINE5355FC6_07495	Bifidobacterium_breve	0.00197168	0.0121604	3.00426e-05	-1.21374	-1.75164	-0.0749033
	Bg0049	MBINE040662D_00090	Blautia_A_wexlerae	0.00197111	6.71416e-05	0.00194079	1.21356	-0.130157	-0.602034
	Bg0102	MBIN7BAC77A6_10720	Blautia_A_sp003480185	0.00197081	3.43086e-07	0.0033409	1.21347	0.00930407	-0.789884
	Bg0039	MBIN4B1F7CB0_08145	Ligilactobacillus_ruminis	0.00196932	0.00461862	0.000183443	1.21301	-1.07951	-0.18509
	Bg0016	MBINA94C9EA0_05750	Ligilactobacillus_ruminis	0.00196927	0.00682953	0.000103202	1.213	-1.31271	-0.138828
	Bg0038	MBINE1C41B55_03470	Collinsella_sp900556495	0.00196927	0.00340411	0.00182526	1.21299	-0.926774	-0.583841
	Bg0350	MBIN37879CE9_00380	CAG-217_sp000436335	0.00196888	0.00186309	0.0004727	1.21287	0.685628	-0.297115
	Bg0013	MBINF2A37D0E_06675	Megamonas_funiformis	0.00196875	0.00331601	0.0124424	1.21283	-0.914702	-1.52435
	Bg0022	MBIN492646EA_02160	Bifidobacterium_bifidum	0.00196813	0.0156758	0.00649808	-1.21264	-1.98878	-1.1016
	Bg0109	MBINF578E6E0_01555	Dorea_formicigenerans	0.00196807	2.20955e-05	0.00491771	1.21263	-0.0746662	-0.958326
	Bg0546	MBIN66D7B97C_05430	Sutterella_sp	0.00196787	2.08882e-06	0.000277402	1.21256	0.0229574	-0.227607
	Bg0049	MBINE040662D_06895	Blautia_A_wexlerae	0.00196783	0.00113434	0.00341606	1.21255	0.534987	-0.798719
	Bg0005	MBINDDC06E57_03805	Faecalibacterium_prausnitzii_G	0.00196751	0.00242232	0.0117181	1.21245	0.781786	-1.47931
	Bg0010	MBIN7AA2F86E_03620	Bifidobacterium_breve	0.00196732	0.00725941	0.000611707	-1.21239	-1.35339	0.33799
	Bg0071	MBIN1E6483C4_03260	Enterocloster_sp900541315	0.00196727	1.66481e-06	0.00213848	1.21238	-0.0204953	-0.631952
	Bg0180	MBINEFA98F4D_08860	Blautia_A_obeum	0.00196692	0.00202382	0.00140136	1.21227	0.714592	-0.511571
	Bg0014	MBINE5355FC6_02050	Bifidobacterium_breve	0.00196677	0.00852972	7.79096e-05	-1.21222	-1.46703	-0.120622
	Bg0109	MBINF578E6E0_10395	Dorea_formicigenerans	0.00196675	7.63972e-12	0.00261868	1.21222	4.39e-05	-0.699315
	Bg0084	MBIN2670148E_07255	Ligilactobacillus_ruminis	0.00196668	0.00968903	0.000365117	1.2122	-1.56355	-0.261124
	Bg0122	MBIN33AE9B64_01710	Ligilactobacillus_ruminis	0.00196668	0.00968903	0.000365117	1.2122	-1.56355	-0.261124
	Bg0045	MBIN3592B50C_00385	Ligilactobacillus_ruminis	0.00196668	0.00968903	0.000365117	1.2122	-1.56355	-0.261124
	Bg0039	MBIN4B1F7CB0_02110	Ligilactobacillus_ruminis	0.00196668	0.00968903	0.000365117	1.2122	-1.56355	-0.261124
	Bg0112	MBIN7A4D2FFD_04895	Ligilactobacillus_ruminis	0.00196668	0.00968903	0.000365117	1.2122	-1.56355	-0.261124
	Bg0016	MBINA94C9EA0_04565	Ligilactobacillus_ruminis	0.00196668	0.00968903	0.000365117	1.2122	-1.56355	-0.261124
	Bg0338	MBIN7C230FD9_05565	Blautia_A_sp003471165	0.00196664	0.000278823	0.00144724	1.21218	0.265238	-0.519879
	Bg0005	MBINDDC06E57_02565	Faecalibacterium_prausnitzii_G	0.00196617	0.00258441	0.0116495	1.21204	0.807518	-1.47498
	Bg0083	MBIN00C0F521_00390	Blautia_A_sp003480185	0.00196603	3.70539e-05	0.00360291	1.212	0.0966917	-0.820273
	Bg0001	MBIND2C09C28_07460	Bifidobacterium_longum	0.00196599	0.0173666	1.54639e-06	-1.21198	-2.09329	-0.0169938
	Bg0005	MBINDDC06E57_05960	Faecalibacterium_prausnitzii_G	0.00196576	0.00201579	0.00880363	1.21191	0.713172	-1.28222
	Bg0006	MBIN9ED882BB_05205	Bifidobacterium_longum	0.00196552	0.0167167	5.62594e-07	-1.21184	-2.05374	-0.0102501
	Bg0013	MBINF2A37D0E_10440	Megamonas_funiformis	0.00196505	0.00200582	0.0138422	1.21169	-0.711406	-1.60781
	Bg0571	MBINFB019C29_07375	CAG-83_sp900545495	0.00196493	0.00382025	9.85671e-05	1.21166	0.981787	-0.135674
	Bg0049	MBINE040662D_00150	Blautia_A_wexlerae	0.00196488	2.91522e-07	0.00308104	1.21164	0.00857645	-0.758543
	Bg0234	MBIN31520C81_06630	Megamonas_funiformis	0.0019646	0.00501752	0.0166026	1.21156	-1.12517	-1.76084
	Bg0244	MBIN4E5D2DAC_05650	Megamonas_funiformis	0.0019646	0.00501752	0.0166026	1.21156	-1.12517	-1.76084
	Bg0049	MBINE040662D_14085	Blautia_A_wexlerae	0.00196446	4.23547e-05	0.00193403	1.21151	0.103377	-0.600984
	Bg0180	MBINEFA98F4D_09670	Blautia_A_obeum	0.00196345	0.00349004	0.00220173	1.2112	0.938398	-0.64123
	Bg0307	MBIN87AEB9A0_04835	Blautia_A_obeum	0.00196315	0.00166581	0.000591081	1.21111	0.648313	-0.332242
	Bg0003	MBINBF946E1A_08920	Prevotella_sp900557255	0.00196289	1.06347e-06	0.000603262	1.21103	-0.0163808	-0.335648
	Bg0010	MBIN7AA2F86E_07485	Bifidobacterium_breve	0.00196256	0.00547725	1.15709e-05	-1.21093	-1.17558	-0.0464852
	Bg0013	MBINF2A37D0E_01935	Megamonas_funiformis	0.00196237	0.00252421	0.0157004	1.21087	-0.798058	-1.71233
	Bg0014	MBINE5355FC6_01050	Bifidobacterium_breve	0.0019621	0.00877232	2.01332e-05	-1.21079	-1.48775	-0.0613181
	Bg0001	MBIND2C09C28_09095	Bifidobacterium_longum	0.00196192	0.0154402	3.04617e-07	-1.21073	-1.97378	0.00754239
	Bg0049	MBINE040662D_01600	Blautia_A_wexlerae	0.00196183	6.7029e-05	0.00339754	1.2107	-0.130048	-0.796552
	Bg0180	MBINEFA98F4D_12215	Blautia_A_obeum	0.00196129	0.000750481	0.00147541	1.21053	0.435153	-0.524914
	Bg0029	MBIN803155B5_05035	Ligilactobacillus_ruminis	0.00196084	0.0261841	0.000459724	1.2104	-2.57034	0.293008
	Bg0102	MBIN7BAC77A6_00230	Blautia_A_sp003480185	0.00196037	0.000478561	0.00526704	1.21025	0.347489	-0.991779
	Bg0013	MBINF2A37D0E_10045	Megamonas_funiformis	0.00196035	0.00186808	0.0133683	1.21024	-0.686546	-1.58004
	Bg0045	MBIN3592B50C_08745	Ligilactobacillus_ruminis	0.0019602	0.00333435	0.000501616	1.2102	-0.917229	-0.306068
	Bg0027	MBIN8B1CCEEB_03090	Bifidobacterium_sp002742445	0.00195995	0.00228217	0.000113681	1.21012	-0.758833	0.145705
	Bg0062	MBINCB13CC65_06845	Bifidobacterium_sp002742445	0.00195995	0.00228217	0.000113681	1.21012	-0.758833	0.145705
	Bg0049	MBINE040662D_04850	Blautia_A_wexlerae	0.00195987	1.95664e-05	0.00140293	1.2101	0.070263	-0.511859
	Bg0005	MBINDDC06E57_06330	Faecalibacterium_prausnitzii_G	0.00195965	0.00302068	0.00988736	1.21003	0.873021	-1.35885
	Bg0010	MBIN7AA2F86E_08730	Bifidobacterium_breve	0.00195956	0.00668001	3.6955e-05	-1.21	-1.29826	-0.0830746
	Bg0014	MBINE5355FC6_06085	Bifidobacterium_breve	0.00195945	0.00771352	7.3434e-05	-1.20997	-1.39508	-0.117106
	Bg0006	MBIN9ED882BB_03110	Bifidobacterium_longum	0.00195917	0.0118057	8.73668e-05	-1.20988	-1.72591	-0.127734
	Bg0115	MBIN08C8A299_04940	CAG-81_sp900066535	0.00195903	9.75593e-06	0.000988321	1.20984	-0.0496142	-0.429616
	Bg0102	MBIN7BAC77A6_12035	Blautia_A_sp003480185	0.00195867	0.000779628	0.00144861	1.20973	0.443522	-0.520125
	Bg0014	MBINE5355FC6_00660	Bifidobacterium_breve	0.00195827	0.0104823	0.000124117	-1.2096	-1.62629	-0.152247
	Bg0049	MBINE040662D_12765	Blautia_A_wexlerae	0.00195824	2.79831e-05	0.00242792	1.20959	-0.0840271	-0.673362
	Bg0001	MBIND2C09C28_06440	Bifidobacterium_longum	0.00195772	0.0159616	9.30095e-05	-1.20943	-2.00683	0.131794
	Bg0417	MBIN66689EDA_01655	Faecalibacterium_prausnitzii_C	0.00195764	0.00251577	0.0104244	1.20941	0.796722	-1.39527
	Bg0005	MBINDDC06E57_07120	Faecalibacterium_prausnitzii_G	0.0019573	0.00419481	0.0111807	1.2093	1.02879	-1.44499
	Bg0006	MBIN9ED882BB_04875	Bifidobacterium_longum	0.00195673	0.00602011	2.89924e-05	-1.20913	-1.23246	-0.0735824
	Bg0001	MBIND2C09C28_02550	Bifidobacterium_longum	0.00195673	0.00602011	2.89924e-05	-1.20913	-1.23246	-0.0735824
	Bg0010	MBIN7AA2F86E_04570	Bifidobacterium_breve	0.00195654	0.00981299	1.84703e-06	-1.20907	-1.57352	-0.0185724
	Bg0005	MBINDDC06E57_05870	Faecalibacterium_prausnitzii_G	0.00195635	0.000955033	0.0116228	1.20901	0.490886	-1.47329
	Bg0006	MBIN9ED882BB_06820	Bifidobacterium_longum	0.00195617	0.00900643	1.41755e-05	-1.20895	-1.50747	-0.0514518
	Bg0006	MBIN9ED882BB_05225	Bifidobacterium_longum	0.00195604	0.0153991	3.84721e-05	-1.20891	-1.97115	-0.0847626
	Bg0550	MBIND523D1FD_05350	Roseburia_inulinivorans	0.00195592	0.00678257	0.00274617	1.20887	1.30818	-0.716135
	Bg0039	MBIN4B1F7CB0_05705	Ligilactobacillus_ruminis	0.00195587	0.00285526	0.000796325	1.20886	-0.848779	0.385635
	Bg0005	MBINDDC06E57_01280	Faecalibacterium_prausnitzii_G	0.00195536	0.00329161	0.0111292	1.2087	0.91133	-1.44166
	Bg0006	MBIN9ED882BB_03655	Bifidobacterium_longum	0.00195527	0.00748248	0.000236741	-1.20868	-1.37403	-0.210266
	Bg0001	MBIND2C09C28_01130	Bifidobacterium_longum	0.00195526	0.0129027	1.71557e-05	-1.20867	-1.80431	-0.0566026
	Bg0010	MBIN7AA2F86E_02605	Bifidobacterium_breve	0.00195523	0.00887032	6.26731e-05	-1.20866	-1.49603	-0.108186
	Bg0014	MBINE5355FC6_04240	Bifidobacterium_breve	0.00195523	0.00887032	6.26731e-05	-1.20866	-1.49603	-0.108186
	Bg0005	MBINDDC06E57_03545	Faecalibacterium_prausnitzii_G	0.00195492	0.00628615	0.0135278	1.20857	1.2594	-1.58944
	Bg0010	MBIN7AA2F86E_03150	Bifidobacterium_breve	0.00195478	0.00867863	3.25441e-07	-1.20852	-1.47978	0.00779593
	Bg0027	MBIN8B1CCEEB_06070	Bifidobacterium_sp002742445	0.00195475	0.00138505	1.95601e-05	1.20851	-0.59116	0.060439
	Bg0013	MBINF2A37D0E_07770	Megamonas_funiformis	0.00195459	0.00194738	0.0198097	1.20846	-0.700966	-1.9234
	Bg0013	MBINF2A37D0E_02110	Megamonas_funiformis	0.00195456	0.00138441	0.0137748	1.20846	-0.591024	-1.60389
	Bg0071	MBIN1E6483C4_12085	Enterocloster_sp900541315	0.00195428	6.9551e-05	0.00194647	1.20837	-0.132472	-0.602914
	Bg0016	MBINA94C9EA0_03610	Ligilactobacillus_ruminis	0.00195393	0.00415067	7.67026e-10	1.20826	-1.02337	-0.000378475
	Bg0049	MBINE040662D_05500	Blautia_A_wexlerae	0.00195387	4.67933e-05	0.00209505	1.20824	-0.108658	-0.625502
	Bg0027	MBIN8B1CCEEB_02035	Bifidobacterium_sp002742445	0.00195343	0.000615062	0.000289155	1.20811	-0.393941	0.232379
	Bg0546	MBIN66D7B97C_07915	Sutterella_sp	0.00195318	2.84207e-05	2.33926e-05	1.20803	-0.0846816	-0.0660954
	Bg0022	MBIN492646EA_08925	Bifidobacterium_bifidum	0.00195282	0.0109941	0.00100431	-1.20792	-1.66552	-0.433077
	Bg0014	MBINE5355FC6_01320	Bifidobacterium_breve	0.00195214	0.0117465	0.000196901	-1.20771	-1.72158	-0.191759
	Bg0071	MBIN1E6483C4_11100	Enterocloster_sp900541315	0.0019521	6.72613e-05	0.00280635	1.2077	0.130273	-0.723941
	Bg0023	MBIND62FFD58_06735	Bifidobacterium_bifidum	0.00195152	0.0177923	0.00683787	-1.20752	-2.11879	-1.13004
	Bg0005	MBINDDC06E57_06140	Faecalibacterium_prausnitzii_G	0.00195099	0.00157565	0.00730582	1.20735	0.630524	-1.16806
	Bg0006	MBIN9ED882BB_08160	Bifidobacterium_longum	0.00195086	0.00349588	2.41997e-06	-1.20731	-0.939182	-0.0212587
	Bg0005	MBINDDC06E57_03670	Faecalibacterium_prausnitzii_G	0.00194989	0.00258125	0.0115696	1.20701	0.807025	-1.46991
	Bg0010	MBIN7AA2F86E_08950	Bifidobacterium_breve	0.00194921	0.00602937	3.38873e-06	-1.2068	-1.23341	0.0251565
	Bg0039	MBIN4B1F7CB0_07470	Ligilactobacillus_ruminis	0.00194906	0.00339521	0.000441045	1.20676	-0.925561	-0.286994
	Bg0016	MBINA94C9EA0_08240	Ligilactobacillus_ruminis	0.00194906	0.00339521	0.000441045	1.20676	-0.925561	-0.286994
	Bg0013	MBINF2A37D0E_01420	Megamonas_funiformis	0.00194891	0.00234491	0.0144147	1.20671	-0.769192	-1.64072
	Bg0899	MBIN56F5C8E0_08330	COE1_sp001916965	0.00194876	0.000987068	0.0030791	1.20666	0.499052	-0.758305
	Bg0005	MBINDDC06E57_07350	Faecalibacterium_prausnitzii_G	0.00194853	0.000745574	0.00159048	1.20659	0.433728	-0.544998
	Bg0013	MBINF2A37D0E_08825	Megamonas_funiformis	0.00194844	0.00316994	0.0140917	1.20656	-0.894329	-1.62223
	Bg0049	MBINE040662D_10975	Blautia_A_wexlerae	0.00194822	5.12643e-08	0.00257056	1.20649	0.00359649	-0.69286
	Bg0380	MBIN77B43086_05970	Faecalibacterium_prausnitzii	0.00194811	0.00253207	0.00220406	1.20646	0.7993	-0.641569
	Bg0014	MBINE5355FC6_03090	Bifidobacterium_breve	0.00194805	0.00989428	0.000167927	-1.20644	-1.58002	-0.177089
	Bg0005	MBINDDC06E57_01985	Faecalibacterium_prausnitzii_G	0.00194796	0.00183465	0.00852195	1.20642	0.680374	-1.26154
	Bg0102	MBIN7BAC77A6_09115	Blautia_A_sp003480185	0.00194783	0.000623164	0.00479187	1.20637	0.396527	-0.945984
	Bg0039	MBIN4B1F7CB0_00925	Ligilactobacillus_ruminis	0.00194755	0.00305697	0.00026845	1.20629	-0.878248	-0.223905
	Bg0016	MBINA94C9EA0_07420	Ligilactobacillus_ruminis	0.00194755	0.00305697	0.00026845	1.20629	-0.878248	-0.223905
	Bg0014	MBINE5355FC6_02310	Bifidobacterium_breve	0.0019475	0.0104635	8.25462e-05	-1.20627	-1.62484	-0.12416
	Bg0071	MBIN1E6483C4_03585	Enterocloster_sp900541315	0.00194727	7.55121e-06	0.0012561	1.2062	0.0436496	-0.484332
	Bg0049	MBINE040662D_15930	Blautia_A_wexlerae	0.00194711	7.34676e-05	0.00271841	1.20615	-0.136151	-0.712508
	Bg0005	MBINDDC06E57_05820	Faecalibacterium_prausnitzii_G	0.00194706	0.00233089	0.00852547	1.20613	0.766889	-1.2618
	Bg0006	MBIN9ED882BB_03385	Bifidobacterium_longum	0.0019469	0.00849921	3.3969e-05	-1.20609	-1.4644	-0.0796476
	Bg0005	MBINDDC06E57_00845	Faecalibacterium_prausnitzii_G	0.00194675	0.00175866	0.00753169	1.20604	0.666136	-1.18598
	Bg0413	MBINADD317FC_00105	Agathobacter_faecis	0.0019464	0.00168962	0.000731956	1.20593	0.65293	-0.369721
	Bg0016	MBINA94C9EA0_02155	Ligilactobacillus_ruminis	0.0019461	0.00399996	0.000309078	1.20584	-1.00461	-0.240251
	Bg0044	MBIN3E3A2479_02960	Bifidobacterium_sp002742445	0.00194586	0.00644683	0.000135842	1.20576	-1.2754	0.159275
	Bg0028	MBIN63519D3E_03850	Bifidobacterium_sp002742445	0.00194586	0.00644683	0.000135842	1.20576	-1.2754	0.159275
	Bg0001	MBIND2C09C28_03785	Bifidobacterium_longum	0.0019453	0.0172254	2.23826e-05	-1.20559	-2.08476	-0.0646528
	Bg0073	MBINEB3E69FD_00050	Dialister_sp000434475	0.00194524	0.032189	0.000235753	-1.20557	-2.84987	-0.209826
	Bg0001	MBIND2C09C28_09195	Bifidobacterium_longum	0.00194493	0.0199888	7.99003e-05	-1.20547	-2.24577	-0.122153
	Bg0027	MBIN8B1CCEEB_07815	Bifidobacterium_sp002742445	0.00194484	0.00407935	6.59452e-06	1.20545	-1.01454	-0.0350932
	Bg0005	MBINDDC06E57_05270	Faecalibacterium_prausnitzii_G	0.0019448	0.00730616	0.0154148	1.20544	1.35774	-1.69668
	Bg0014	MBINE5355FC6_07480	Bifidobacterium_breve	0.00194455	0.00749876	2.86357e-10	-1.20536	-1.37552	-0.000231252
	Bg0028	MBIN63519D3E_03250	Bifidobacterium_sp002742445	0.00194434	0.00495076	0.000705701	1.20529	-1.11766	0.36303
	Bg0338	MBIN7C230FD9_12790	Blautia_A_sp003471165	0.00194419	0.000208133	0.000728557	1.20524	0.229162	-0.368862
	Bg0013	MBINF2A37D0E_01355	Megamonas_funiformis	0.00194384	0.00165532	0.0148115	1.20514	-0.646268	-1.66315
	Bg0014	MBINE5355FC6_08755	Bifidobacterium_breve	0.00194373	0.00911306	0.000101768	-1.2051	-1.51637	-0.13786
	Bg0005	MBINDDC06E57_09445	Faecalibacterium_prausnitzii_G	0.0019435	0.000723069	0.0112741	1.20503	0.427132	-1.45102
	Bg0006	MBIN9ED882BB_01670	Bifidobacterium_longum	0.00194318	0.0102233	7.13381e-06	-1.20493	-1.60608	-0.0365
	Bg0010	MBIN7AA2F86E_05060	Bifidobacterium_breve	0.00194283	0.00698927	7.86624e-05	-1.20482	-1.32797	-0.121204
	Bg0045	MBIN3592B50C_02745	Ligilactobacillus_ruminis	0.0019426	0.003711	0.000613716	1.20475	-0.967648	-0.338544
	Bg0010	MBIN7AA2F86E_00690	Bifidobacterium_breve	0.00194241	0.0118015	1.93654e-09	-1.20469	-1.7256	0.000601374
	Bg0071	MBIN1E6483C4_07930	Enterocloster_sp900541315	0.00194238	3.43801e-05	0.00166723	1.20469	0.0931377	-0.557994
	Bg0005	MBINDDC06E57_01800	Faecalibacterium_prausnitzii_G	0.00194236	0.00156251	0.00810241	1.20468	0.627889	-1.2301
	Bg0014	MBINE5355FC6_04365	Bifidobacterium_breve	0.00194227	0.0137593	1.13065e-05	-1.20465	-1.86324	0.0459511
	Bg0039	MBIN4B1F7CB0_07030	Ligilactobacillus_ruminis	0.00194196	0.00490607	3.54177e-06	1.20455	-1.1126	0.0257183
	Bg0244	MBIN4E5D2DAC_05635	Megamonas_funiformis	0.00194189	0.00428052	0.0155941	1.20453	-1.03925	-1.70652
	Bg0013	MBINF2A37D0E_00200	Megamonas_funiformis	0.00194189	0.00428052	0.0155941	1.20453	-1.03925	-1.70652
	Bg0234	MBIN31520C81_06645	Megamonas_funiformis	0.00194189	0.00428052	0.0155941	1.20453	-1.03925	-1.70652
	Bg0001	MBIND2C09C28_05725	Bifidobacterium_longum	0.00194167	0.0163324	0.000130476	-1.20447	-2.03	0.156098
	Bg0001	MBIND2C09C28_03270	Bifidobacterium_longum	0.00194158	0.0132368	3.50211e-05	-1.20444	-1.82752	0.0808717
	Bg0005	MBINDDC06E57_05885	Faecalibacterium_prausnitzii_G	0.00194131	0.00437066	0.0142333	1.20435	1.05014	-1.63036
	Bg0001	MBIND2C09C28_02285	Bifidobacterium_longum	0.00194097	0.011956	6.44866e-05	-1.20425	-1.73686	-0.10974
	Bg0014	MBINE5355FC6_03305	Bifidobacterium_breve	0.00194092	0.00549197	0.000190643	-1.20423	-1.17716	-0.188687
	Bg0005	MBINDDC06E57_09015	Faecalibacterium_prausnitzii_G	0.00194014	0.00127162	0.00518326	1.20399	0.566435	-0.98386
	Bg0049	MBINE040662D_12800	Blautia_A_wexlerae	0.00194014	0.000307601	0.00222279	1.20399	-0.27859	-0.644289
	Bg0071	MBIN1E6483C4_13165	Enterocloster_sp900541315	0.00194	9.2806e-05	0.00109807	1.20395	0.153024	-0.452843
	Bg0039	MBIN4B1F7CB0_01925	Ligilactobacillus_ruminis	0.0019399	0.00229689	0.000266047	1.20392	-0.761276	-0.2229
	Bg0016	MBINA94C9EA0_09495	Ligilactobacillus_ruminis	0.0019399	0.00229689	0.000266047	1.20392	-0.761276	-0.2229
	Bg0180	MBINEFA98F4D_08900	Blautia_A_obeum	0.0019399	0.00159226	0.00218618	1.20391	0.633838	-0.638961
	Bg0115	MBIN08C8A299_05120	CAG-81_sp900066535	0.0019396	0.00027985	0.00163277	1.20382	0.265726	-0.552197
	Bg0014	MBINE5355FC6_09105	Bifidobacterium_breve	0.00193902	0.00895958	1.18229e-06	-1.20364	-1.50354	0.0148591
	Bg0013	MBINF2A37D0E_08330	Megamonas_funiformis	0.00193833	6.26569e-05	0.0166677	1.20343	-0.125735	-1.76429
	Bg0169	MBIN1FFFDFA8_02930	Faecalibacterium_prausnitzii_I	0.0019383	0.00271321	0.00292989	1.20342	0.827396	-0.739704
	Bg0013	MBINF2A37D0E_07135	Megamonas_funiformis	0.00193809	0.00346767	0.0147974	1.20335	-0.935386	-1.66236
	Bg0341	MBIN2B2E1276_09575	Megamonas_funiformis	0.00193763	0.00251025	0.0118633	1.20321	-0.795848	-1.48845
	Bg0014	MBINE5355FC6_07815	Bifidobacterium_breve	0.00193653	0.00885088	0.000184708	-1.20287	-1.49439	-0.185727
	Bg0014	MBINE5355FC6_01055	Bifidobacterium_breve	0.00193633	0.00735184	3.82566e-05	-1.20281	-1.36198	0.0845249
	Bg0571	MBINFB019C29_08120	CAG-83_sp900545495	0.0019357	0.00133524	0.00224241	1.20261	0.580433	-0.647126
	Bg0005	MBINDDC06E57_07140	Faecalibacterium_prausnitzii_G	0.00193564	0.00162802	0.0101267	1.20259	0.640917	-1.3752
	Bg0049	MBINE040662D_00140	Blautia_A_wexlerae	0.00193511	4.62474e-06	0.00287888	1.20243	0.0341598	-0.733236
	Bg0049	MBINE040662D_04945	Blautia_A_wexlerae	0.001935	6.17737e-05	0.00305736	1.2024	0.124846	-0.755623
	Bg0014	MBINE5355FC6_00650	Bifidobacterium_breve	0.00193476	0.00812208	8.12895e-05	-1.20232	-1.43155	-0.123211
	Bg0010	MBIN7AA2F86E_02110	Bifidobacterium_breve	0.00193474	0.0107197	0.000125876	-1.20231	-1.64461	-0.153321
	Bg0013	MBINF2A37D0E_05560	Megamonas_funiformis	0.00193426	0.00237018	0.0200466	1.20216	-0.773326	-1.93487
	Bg0376	MBINCFCDB96D_00395	Senegalimassilia_anaerobia	0.00193414	0.000151152	0.000309359	1.20213	-0.195289	-0.24036
	Bg0010	MBIN7AA2F86E_03935	Bifidobacterium_breve	0.0019341	0.0138604	0.000405471	-1.20211	-1.87008	-0.275177
	Bg0014	MBINE5355FC6_07110	Bifidobacterium_breve	0.0019341	0.0138604	0.000405471	-1.20211	-1.87008	-0.275177
	Bg0494	MBIN5830C1D1_11315	Anaerobutyricum_hallii	0.00193371	0.000157142	0.00268086	1.20199	0.199121	-0.707569
	Bg0036	MBINBD155BC2_00250	Bifidobacterium_kashiwanohense_A	0.00193364	0.00490932	0.000100106	-1.20197	-1.11297	-0.136729
	Bg0013	MBINF2A37D0E_08565	Megamonas_funiformis	0.00193353	0.00211312	0.019357	1.20194	-0.730186	-1.9013
	Bg0006	MBIN9ED882BB_00365	Bifidobacterium_longum	0.00193347	0.021152	0.000173307	-1.20192	-2.31019	-0.179904
	Bg0014	MBINE5355FC6_04800	Bifidobacterium_breve	0.00193332	0.00604818	4.3772e-05	-1.20187	-1.23533	0.0904128
	Bg0049	MBINE040662D_08800	Blautia_A_wexlerae	0.00193317	0.000421102	0.00326463	1.20182	0.325961	-0.780816
	Bg0098	MBINB237BCFB_06070	Collinsella_aerofaciens_H	0.00193255	0.00334275	0.00176607	1.20163	-0.918383	-0.574296
	Bg0001	MBIND2C09C28_07445	Bifidobacterium_longum	0.00193235	0.0198032	1.41883e-05	-1.20157	-2.23532	-0.0514751
	Bg0006	MBIN9ED882BB_06565	Bifidobacterium_longum	0.00193195	0.0169264	0.000170672	-1.20144	-2.06659	-0.178531
	Bg0207	MBINF13C34E8_09240	Gemmiger_formicilis	0.00193167	0.000952665	0.00850607	1.20136	0.490277	-1.26036
	Bg0109	MBINF578E6E0_05105	Dorea_formicigenerans	0.00193161	0.000636304	0.00716966	1.20134	0.400686	-1.15713
	Bg0071	MBIN1E6483C4_04940	Enterocloster_sp900541315	0.00193142	6.99005e-06	0.0017331	1.20128	-0.0419964	-0.56891
	Bg0005	MBINDDC06E57_01980	Faecalibacterium_prausnitzii_G	0.00193137	0.00233664	0.00786421	1.20127	0.767835	-1.21188
	Bg0049	MBINE040662D_11295	Blautia_A_wexlerae	0.00193132	0.000267044	0.00322897	1.20125	-0.259575	-0.776539
	Bg0049	MBINE040662D_09245	Blautia_A_wexlerae	0.00193085	5.85204e-05	0.00213487	1.2011	0.121514	-0.631419
	Bg0239	MBIN7DD27ACD_06765	Faecalibacterium_prausnitzii_A	0.00193075	0.00311847	0.0111218	1.20107	0.887039	-1.44119
	Bg0013	MBINF2A37D0E_04440	Megamonas_funiformis	0.00193066	0.000890501	0.0176117	1.20105	-0.474012	-1.81356
	Bg0115	MBIN08C8A299_12800	CAG-81_sp900066535	0.00192934	0.000247636	0.00352121	1.20063	-0.249965	-0.81092
	Bg0045	MBIN3592B50C_06490	Ligilactobacillus_ruminis	0.00192884	0.00847236	0.000481712	1.20048	-1.46209	-0.299934
	Bg0236	MBINE1EC7ABB_03040	Dorea_formicigenerans	0.00192864	0.000234623	0.00352636	1.20042	0.243309	-0.811512
	Bg0109	MBINF578E6E0_02910	Dorea_formicigenerans	0.00192864	0.000234623	0.00352636	1.20042	0.243309	-0.811512
	Bg0039	MBIN4B1F7CB0_07170	Ligilactobacillus_ruminis	0.00192799	0.00546537	0.000541233	1.20022	-1.17431	0.317924
	Bg0109	MBINF578E6E0_00815	Dorea_formicigenerans	0.00192768	7.03134e-05	0.00388511	1.20012	0.133196	-0.851792
	Bg0010	MBIN7AA2F86E_07020	Bifidobacterium_breve	0.00192754	0.0101223	2.43643e-05	-1.20007	-1.59812	0.0674541
	Bg0013	MBINF2A37D0E_09525	Megamonas_funiformis	0.00192746	0.00123002	0.015266	1.20005	-0.557093	-1.68847
	Bg0005	MBINDDC06E57_04935	Faecalibacterium_prausnitzii_G	0.00192691	0.00225432	0.00945622	1.19988	0.754188	-1.32889
	Bg0005	MBINDDC06E57_07080	Faecalibacterium_prausnitzii_G	0.00192667	0.00555509	0.010663	1.1998	1.18391	-1.41114
	Bg0155	MBIN254A43F8_05210	Collinsella_aerofaciens_H	0.00192624	0.00178913	0.000338736	1.19967	-0.671881	-0.251514
	Bg0001	MBIND2C09C28_07360	Bifidobacterium_longum	0.00192624	0.0169348	0.000794103	-1.19967	-2.0671	-0.385097
	Bg0053	MBIN58750C78_03990	Escherichia_coli_D	0.00192581	9.36508e-05	0.000198127	-1.19953	-0.153719	-0.192355
	Bg0005	MBINDDC06E57_06160	Faecalibacterium_prausnitzii_G	0.00192573	0.00209857	0.0133821	1.19951	0.727669	-1.58086
	Bg0005	MBINDDC06E57_10555	Faecalibacterium_prausnitzii_G	0.00192562	0.00139756	0.0099312	1.19948	0.593823	-1.36186
	Bg0027	MBIN8B1CCEEB_07685	Bifidobacterium_sp002742445	0.00192539	0.0019003	0.000178852	1.19941	-0.692442	0.182759
	Bg0001	MBIND2C09C28_01755	Bifidobacterium_longum	0.00192534	0.0112093	8.93776e-05	-1.19939	-1.68175	0.129195
	Bg0169	MBIN1FFFDFA8_06000	Faecalibacterium_prausnitzii_I	0.00192505	0.00332311	0.00259618	1.1993	0.915681	-0.696305
	Bg0662	MBINF4AEEAFE_04325	Agathobaculum_butyriciproducens	0.00192502	0.00151843	4.3479e-05	1.19929	0.61897	-0.0901096
	Bg0207	MBINF13C34E8_08855	Gemmiger_formicilis	0.00192498	0.00376171	0.00803172	1.19928	0.974237	-1.22472
	Bg0102	MBIN7BAC77A6_10945	Blautia_A_sp003480185	0.00192402	0.000465555	0.002443	1.19898	0.342734	-0.67545
	Bg0109	MBINF578E6E0_11770	Dorea_formicigenerans	0.00192393	2.36736e-05	0.00417097	1.19895	0.0772866	-0.882572
	Bg0009	MBINCA90FEF4_10980	Bacteroides_fragilis	0.00192351	0.00154317	0.00951026	-1.19882	0.623992	-1.33269
	Bg0102	MBIN7BAC77A6_07100	Blautia_A_sp003480185	0.0019235	0.000365447	0.00276606	1.19881	0.303658	-0.718725
	Bg0049	MBINE040662D_09345	Blautia_A_wexlerae	0.00192338	1.35976e-07	0.00218085	1.19878	0.00585738	-0.638181
	Bg0006	MBIN9ED882BB_02555	Bifidobacterium_longum	0.00192337	0.0021882	0.000358998	-1.19878	-0.743045	-0.258927
	Bg0049	MBINE040662D_09225	Blautia_A_wexlerae	0.00192318	7.63659e-05	0.00610077	1.19872	0.13881	-1.06739
	Bg0013	MBINF2A37D0E_01530	Megamonas_funiformis	0.00192312	0.00144626	0.0165451	1.1987	-0.60408	-1.75779
	Bg0023	MBIND62FFD58_09065	Bifidobacterium_bifidum	0.00192309	0.0111551	0.00036532	-1.19869	-1.67768	-0.261197
	Bg0023	MBIND62FFD58_08380	Bifidobacterium_bifidum	0.00192295	0.0270245	0.00568897	-1.19865	-2.61126	-1.03074
	Bg0788	MBIN8694F89E_08315	Hungatella_A_sp003478355	0.00192288	0.0001624	0.00211602	1.19862	0.202425	-0.628624
	Bg0115	MBIN08C8A299_05935	CAG-81_sp900066535	0.00192262	0.000255457	0.00275142	1.19854	0.253881	-0.71682
	Bg0006	MBIN9ED882BB_01385	Bifidobacterium_longum	0.00192224	0.00825425	7.76445e-05	-1.19842	-1.44315	-0.120417
	Bg0071	MBIN1E6483C4_05450	Enterocloster_sp900541315	0.00192212	5.23971e-06	0.00171729	1.19839	-0.0363601	-0.56631
	Bg0001	MBIND2C09C28_05445	Bifidobacterium_longum	0.00192147	0.0158043	0.000230051	-1.19818	-1.99691	-0.207273
	Bg0110	MBIN88C96B41_08790	Collinsella_aerofaciens_H	0.00192114	0.00575387	0.00183283	1.19808	-1.2049	-0.58505
	Bg0001	MBIND2C09C28_07735	Bifidobacterium_longum	0.00192081	0.0225003	0.000166283	-1.19798	-2.38268	-0.17622
	Bg0234	MBIN31520C81_09150	Megamonas_funiformis	0.0019208	0.00435277	0.0131258	1.19797	-1.04798	-1.56565
	Bg0044	MBIN3E3A2479_05030	Bifidobacterium_sp002742445	0.00192025	0.00386606	0.00036413	1.1978	-0.987656	0.260772
	Bg0028	MBIN63519D3E_04905	Bifidobacterium_sp002742445	0.00192025	0.00386606	0.00036413	1.1978	-0.987656	0.260772
	Bg0027	MBIN8B1CCEEB_07100	Bifidobacterium_sp002742445	0.00192025	0.00386606	0.00036413	1.1978	-0.987656	0.260772
	Bg0062	MBINCB13CC65_02730	Bifidobacterium_sp002742445	0.00192025	0.00386606	0.00036413	1.1978	-0.987656	0.260772
	Bg0010	MBIN7AA2F86E_03720	Bifidobacterium_breve	0.00191991	0.00814755	9.8732e-06	-1.1977	-1.43379	-0.0429399
	Bg0006	MBIN9ED882BB_04820	Bifidobacterium_longum	0.00191971	0.0105872	4.64142e-05	-1.19763	-1.63441	-0.0931016
	Bg0110	MBIN88C96B41_10175	Collinsella_aerofaciens_H	0.00191971	0.00360294	0.0015966	1.19763	-0.953456	-0.546046
	Bg0102	MBIN7BAC77A6_03815	Blautia_A_sp003480185	0.0019197	8.15744e-07	0.00209118	1.19763	0.0143466	-0.624924
	Bg0014	MBINE5355FC6_03300	Bifidobacterium_breve	0.00191958	0.00524148	2.37913e-06	-1.19759	-1.15	-0.0210785
	Bg0115	MBIN08C8A299_09465	CAG-81_sp900066535	0.00191845	6.91238e-05	0.00165248	1.19724	-0.132064	-0.555521
	Bg0159	MBINED2E3D81_05665	CAG-81_sp900066535	0.00191845	6.91238e-05	0.00165248	1.19724	-0.132064	-0.555521
	Bg0071	MBIN1E6483C4_08255	Enterocloster_sp900541315	0.00191769	0.000160978	0.00200903	1.197	0.201537	-0.612526
	Bg0071	MBIN1E6483C4_05660	Enterocloster_sp900541315	0.00191739	0.000226472	0.00215571	1.19691	0.239045	-0.634493
	Bg0094	MBIN077724E1_07175	Agathobacter_faecis	0.00191734	0.000328844	0.00379612	1.1969	0.288049	-0.841979
	Bg0014	MBINE5355FC6_07525	Bifidobacterium_breve	0.00191732	0.00826593	1.79437e-06	-1.19689	-1.44417	-0.0183057
	Bg0013	MBINF2A37D0E_04450	Megamonas_funiformis	0.00191654	0.00097639	0.0165257	1.19665	-0.496345	-1.75676
	Bg0180	MBINEFA98F4D_06380	Blautia_A_obeum	0.0019165	0.00141008	0.00148183	1.19663	0.596476	-0.526055
	Bg0084	MBIN2670148E_00675	Ligilactobacillus_ruminis	0.00191617	0.0121539	0.000330101	1.19653	-1.75118	-0.248288
	Bg0001	MBIND2C09C28_06320	Bifidobacterium_longum	0.00191615	0.0246305	0.000216267	-1.19652	-2.49292	-0.200968
	Bg0005	MBINDDC06E57_00120	Faecalibacterium_prausnitzii_G	0.00191599	0.000449563	0.00852649	1.19647	0.336796	-1.26188
	Bg0071	MBIN1E6483C4_10435	Enterocloster_sp900541315	0.00191574	0.000243874	0.00119237	1.1964	0.248059	-0.471886
	Bg0071	MBIN1E6483C4_01875	Enterocloster_sp900541315	0.00191568	4.49313e-05	0.00106766	1.19637	-0.106475	-0.446528
	Bg0010	MBIN7AA2F86E_08340	Bifidobacterium_breve	0.00191557	0.00663679	2.99153e-05	-1.19634	-1.29405	-0.0747444
	Bg0006	MBIN9ED882BB_02255	Bifidobacterium_longum	0.00191537	0.0101947	9.40072e-06	-1.19628	-1.60383	0.0418998
	Bg0022	MBIN492646EA_02545	Bifidobacterium_bifidum	0.00191516	0.0158251	0.00567717	-1.19621	-1.99823	-1.02967
	Bg0137	MBIN6699863F_07940	Megamonas_funiformis	0.00191413	0.00131191	0.0142207	1.19589	-0.575338	-1.62964
	Bg0009	MBINCA90FEF4_10915	Bacteroides_fragilis	0.00191378	0.00276651	0.0158904	-1.19578	0.835484	-1.72266
	Bg0010	MBIN7AA2F86E_08205	Bifidobacterium_breve	0.00191356	0.00867755	0.000119796	-1.19571	-1.47969	-0.149573
	Bg0027	MBIN8B1CCEEB_05065	Bifidobacterium_sp002742445	0.00191351	0.00331676	0.000233964	1.1957	-0.914806	0.209029
	Bg0562	MBIN4B3C339C_12170	Enterocloster_sp900538485	0.00191323	3.6907e-05	0.00446337	1.19561	-0.0964998	-0.912984
	Bg0234	MBIN31520C81_06640	Megamonas_funiformis	0.00191312	0.00435421	0.0161173	1.19558	-1.04816	-1.73491
	Bg0244	MBIN4E5D2DAC_05640	Megamonas_funiformis	0.00191312	0.00435421	0.0161173	1.19558	-1.04816	-1.73491
	Bg0013	MBINF2A37D0E_00205	Megamonas_funiformis	0.00191312	0.00435421	0.0161173	1.19558	-1.04816	-1.73491
	Bg0049	MBINE040662D_00045	Blautia_A_wexlerae	0.00191288	0.000199302	0.00267436	1.1955	-0.224248	-0.706711
	Bg0010	MBIN7AA2F86E_06070	Bifidobacterium_breve	0.00191282	0.012606	1.1835e-05	-1.19548	-1.78345	-0.0470128
	Bg0115	MBIN08C8A299_12845	CAG-81_sp900066535	0.00191272	3.60459e-05	0.00284851	1.19545	-0.0953674	-0.729358
	Bg0115	MBIN08C8A299_05160	CAG-81_sp900066535	0.00191245	8.68809e-05	0.000431851	1.19537	0.148059	-0.283987
	Bg0014	MBINE5355FC6_07730	Bifidobacterium_breve	0.00191163	0.00800017	0.000259755	-1.19511	-1.42076	-0.220249
	Bg0307	MBIN87AEB9A0_09450	Blautia_A_obeum	0.00191161	0.00141352	0.00126883	1.1951	0.597204	-0.486781
	Bg0027	MBIN8B1CCEEB_00620	Bifidobacterium_sp002742445	0.00191145	0.00226652	3.73498e-08	1.19506	-0.756226	-0.00264105
	Bg0039	MBIN4B1F7CB0_01805	Ligilactobacillus_ruminis	0.0019113	0.00528937	0.00021909	1.19501	-1.15524	-0.202275
	Bg0049	MBINE040662D_13520	Blautia_A_wexlerae	0.001911	6.08008e-05	0.00188779	1.19491	0.123859	-0.593756
	Bg0102	MBIN7BAC77A6_06670	Blautia_A_sp003480185	0.0019108	0.000515827	0.00204839	1.19485	0.360764	-0.618497
	Bg0102	MBIN7BAC77A6_02650	Blautia_A_sp003480185	0.00191029	0.00133958	0.00205324	1.19469	0.581374	-0.619229
	Bg0013	MBINF2A37D0E_01635	Megamonas_funiformis	0.00191017	0.00302923	0.0135751	1.19465	-0.874255	-1.59222
	Bg0010	MBIN7AA2F86E_07155	Bifidobacterium_breve	0.00191002	0.00804648	7.22929e-05	-1.19461	-1.42487	-0.116193
	Bg0010	MBIN7AA2F86E_00675	Bifidobacterium_breve	0.00190998	0.0156471	3.68184e-07	-1.19459	-1.98696	0.0082921
	Bg0109	MBINF578E6E0_11535	Dorea_formicigenerans	0.00190987	1.11843e-06	0.0044216	1.19456	0.0167987	-0.908702
	Bg0005	MBINDDC06E57_10715	Faecalibacterium_prausnitzii_G	0.0019094	0.00403757	0.00737029	1.19441	1.00933	-1.17321
	Bg0006	MBIN9ED882BB_08220	Bifidobacterium_longum	0.00190885	0.00795273	3.04346e-05	-1.19424	-1.41654	-0.0753904
	Bg0014	MBINE5355FC6_00760	Bifidobacterium_breve	0.00190824	0.00551136	3.0287e-05	-1.19405	-1.17924	-0.0752072
	Bg0049	MBINE040662D_08305	Blautia_A_wexlerae	0.0019076	5.77607e-05	0.00230964	1.19385	-0.120722	-0.656755
	Bg0180	MBINEFA98F4D_09620	Blautia_A_obeum	0.00190735	0.00131241	0.00181411	1.19377	0.575449	-0.582055
	Bg0010	MBIN7AA2F86E_07620	Bifidobacterium_breve	0.0019072	0.00921777	0.000208465	-1.19373	-1.52505	-0.197309
	Bg0084	MBIN2670148E_04160	Ligilactobacillus_ruminis	0.00190706	0.00727594	0.000187534	1.19368	-1.35493	-0.187142
	Bg0122	MBIN33AE9B64_05160	Ligilactobacillus_ruminis	0.00190706	0.00727594	0.000187534	1.19368	-1.35493	-0.187142
	Bg0045	MBIN3592B50C_06425	Ligilactobacillus_ruminis	0.00190706	0.00727594	0.000187534	1.19368	-1.35493	-0.187142
	Bg0039	MBIN4B1F7CB0_05400	Ligilactobacillus_ruminis	0.00190706	0.00727594	0.000187534	1.19368	-1.35493	-0.187142
	Bg0112	MBIN7A4D2FFD_05970	Ligilactobacillus_ruminis	0.00190706	0.00727594	0.000187534	1.19368	-1.35493	-0.187142
	Bg0109	MBINF578E6E0_08470	Dorea_formicigenerans	0.00190667	0.000511841	0.00344065	1.19356	-0.359368	-0.801589
	Bg0010	MBIN7AA2F86E_04100	Bifidobacterium_breve	0.00190645	0.00835601	0.00018939	-1.19349	-1.45202	0.188066
	Bg0013	MBINF2A37D0E_02995	Megamonas_funiformis	0.00190608	0.00202887	0.0146519	1.19338	-0.715482	-1.65416
	Bg0049	MBINE040662D_04040	Blautia_A_wexlerae	0.00190587	0.000126485	0.00216019	1.19331	-0.178645	-0.635152
	Bg0010	MBIN7AA2F86E_08625	Bifidobacterium_breve	0.00190583	0.00859959	8.51434e-05	-1.1933	-1.47303	0.126098
	Bg0005	MBINDDC06E57_03225	Faecalibacterium_prausnitzii_G	0.00190502	0.00537022	0.0129199	1.19304	1.16404	-1.55332
	Bg0001	MBIND2C09C28_03760	Bifidobacterium_longum	0.00190459	0.0130601	2.34281e-05	-1.19291	-1.81529	-0.0661455
	Bg0005	MBINDDC06E57_06320	Faecalibacterium_prausnitzii_G	0.00190438	0.0024747	0.0105909	1.19284	0.790193	-1.40636
	Bg0102	MBIN7BAC77A6_10540	Blautia_A_sp003480185	0.00190435	0.000809305	0.00192113	1.19283	0.451885	-0.598978
	Bg0180	MBINEFA98F4D_07170	Blautia_A_obeum	0.00190435	0.000809305	0.00192113	1.19283	0.451885	-0.598978
	Bg0435	MBIN07CA7007_08275	CAG-81_sp900066535	0.00190423	0.000505885	0.000883205	1.1928	0.357271	-0.406128
	Bg0016	MBINA94C9EA0_08870	Ligilactobacillus_ruminis	0.00190419	0.00902146	1.13208e-05	1.19278	-1.50873	-0.04598
	Bg0239	MBIN7DD27ACD_06310	Faecalibacterium_prausnitzii_A	0.00190404	0.00807474	0.00159182	1.19274	1.42737	-0.545229
	Bg0376	MBINCFCDB96D_05125	Senegalimassilia_anaerobia	0.00190394	0.000124456	0.000176789	1.19271	-0.177207	-0.181702
	Bg0049	MBINE040662D_01965	Blautia_A_wexlerae	0.00190387	7.97813e-05	0.00275102	1.19268	-0.14188	-0.716768
	Bg0005	MBINDDC06E57_00640	Faecalibacterium_prausnitzii_G	0.00190335	0.00236313	0.00816318	1.19252	0.772175	-1.2347
	Bg0084	MBIN2670148E_07340	Ligilactobacillus_ruminis	0.00190314	0.00782054	0.000429092	1.19245	-1.40472	-0.283078
	Bg0122	MBIN33AE9B64_01795	Ligilactobacillus_ruminis	0.00190314	0.00782054	0.000429092	1.19245	-1.40472	-0.283078
	Bg0045	MBIN3592B50C_00300	Ligilactobacillus_ruminis	0.00190314	0.00782054	0.000429092	1.19245	-1.40472	-0.283078
	Bg0039	MBIN4B1F7CB0_02025	Ligilactobacillus_ruminis	0.00190314	0.00782054	0.000429092	1.19245	-1.40472	-0.283078
	Bg0112	MBIN7A4D2FFD_04980	Ligilactobacillus_ruminis	0.00190314	0.00782054	0.000429092	1.19245	-1.40472	-0.283078
	Bg0014	MBINE5355FC6_08800	Bifidobacterium_breve	0.00190296	0.0104329	3.66868e-05	-1.1924	-1.62246	-0.0827726
	Bg0049	MBINE040662D_12725	Blautia_A_wexlerae	0.00190295	0.00019707	0.00309149	1.1924	-0.222988	-0.759828
	Bg0014	MBINE5355FC6_07795	Bifidobacterium_breve	0.00190289	0.00644074	1.89196e-05	-1.19238	-1.27479	0.0594412
	Bg0049	MBINE040662D_02405	Blautia_A_wexlerae	0.00190284	0.00024532	0.00171839	1.19236	0.248793	-0.566491
	Bg0318	MBIN28A63006_09835	Megamonas_funiformis	0.00190282	0.00118432	0.01652	1.19236	-0.546646	-1.75645
	Bg0005	MBINDDC06E57_02465	Faecalibacterium_prausnitzii_G	0.00190276	0.00317234	0.00968013	1.19234	0.894668	-1.34454
	Bg0071	MBIN1E6483C4_08055	Enterocloster_sp900541315	0.00190275	3.64169e-07	0.00178998	1.19233	-0.00958568	-0.578171
	Bg0009	MBINCA90FEF4_15805	Bacteroides_fragilis	0.00190248	0.000532102	0.01033	-1.19225	0.366411	-1.38894
	Bg0447	MBIN5532699D_00995	Faecalibacterium_prausnitzii_C	0.00190247	0.00277574	0.0132678	1.19225	0.836877	-1.57409
	Bg0039	MBIN4B1F7CB0_05565	Ligilactobacillus_ruminis	0.00190217	0.00238126	6.5549e-05	1.19215	-0.775131	-0.110641
	Bg0005	MBINDDC06E57_08355	Faecalibacterium_prausnitzii_G	0.00190177	0.00171066	0.00978533	1.19202	0.656983	-1.35182
	Bg0045	MBIN3592B50C_02010	Ligilactobacillus_ruminis	0.00190163	0.00189439	3.23872e-05	1.19198	-0.691363	-0.0777711
	Bg0084	MBIN2670148E_08840	Ligilactobacillus_ruminis	0.00190149	0.0062241	0.000616328	1.19194	-1.25317	-0.339264
	Bg0122	MBIN33AE9B64_04725	Ligilactobacillus_ruminis	0.00190149	0.0062241	0.000616328	1.19194	-1.25317	-0.339264
	Bg0045	MBIN3592B50C_06125	Ligilactobacillus_ruminis	0.00190149	0.0062241	0.000616328	1.19194	-1.25317	-0.339264
	Bg0039	MBIN4B1F7CB0_07820	Ligilactobacillus_ruminis	0.00190149	0.0062241	0.000616328	1.19194	-1.25317	-0.339264
	Bg0112	MBIN7A4D2FFD_07940	Ligilactobacillus_ruminis	0.00190149	0.0062241	0.000616328	1.19194	-1.25317	-0.339264
	Bg0016	MBINA94C9EA0_07680	Ligilactobacillus_ruminis	0.00190149	0.0062241	0.000616328	1.19194	-1.25317	-0.339264
	Bg0045	MBIN3592B50C_02985	Ligilactobacillus_ruminis	0.00190128	0.00237666	1.51546e-05	1.19187	-0.774382	-0.053199
	Bg0039	MBIN4B1F7CB0_05655	Ligilactobacillus_ruminis	0.00190128	0.00237666	1.51546e-05	1.19187	-0.774382	-0.053199
	Bg0016	MBINA94C9EA0_04335	Ligilactobacillus_ruminis	0.00190128	0.00237666	1.51546e-05	1.19187	-0.774382	-0.053199
	Bg0119	MBIN75B62F9C_10615	Sutterella_wadsworthensis	0.00190104	0.000364533	0.00143133	1.19179	-0.303278	-0.517014
	Bg0038	MBINE1C41B55_07055	Collinsella_sp900556495	0.00190081	0.000770171	1.42317e-05	1.19172	-0.440824	-0.0515537
	Bg0014	MBINE5355FC6_06420	Bifidobacterium_breve	0.00190075	0.0029431	0.000270492	-1.19171	-0.861736	-0.224755
	Bg0102	MBIN7BAC77A6_02670	Blautia_A_sp003480185	0.00190065	2.93685e-05	0.00276269	1.19167	0.086082	-0.718286
	Bg0012	MBIN4154053F_00105	Bifidobacterium_bifidum	0.00190064	0.0284153	0.0161217	-1.19167	-2.67761	-1.73515
	Bg0376	MBINCFCDB96D_02370	Senegalimassilia_anaerobia	0.00190061	0.00061566	0.000198656	1.19166	0.394132	-0.192612
	Bg0016	MBINA94C9EA0_06615	Ligilactobacillus_ruminis	0.00190049	0.00925894	0.000365102	1.19162	-1.52845	-0.261119
	Bg0049	MBINE040662D_08360	Blautia_A_wexlerae	0.00190038	1.62393e-05	0.00280562	1.19159	-0.0640112	-0.723846
	Bg0005	MBINDDC06E57_08250	Faecalibacterium_prausnitzii_G	0.00190037	0.00535618	0.0135846	1.19159	1.16252	-1.59278
	Bg0039	MBIN4B1F7CB0_07885	Ligilactobacillus_ruminis	0.00189963	0.00372442	4.36944e-06	1.19135	-0.969395	-0.0285657
	Bg0016	MBINA94C9EA0_04830	Ligilactobacillus_ruminis	0.00189963	0.00372442	4.36944e-06	1.19135	-0.969395	-0.0285657
	Bg0039	MBIN4B1F7CB0_00050	Ligilactobacillus_ruminis	0.00189959	0.00360024	0.000319125	1.19134	-0.953098	-0.244125
	Bg0016	MBINA94C9EA0_02475	Ligilactobacillus_ruminis	0.00189959	0.00360024	0.000319125	1.19134	-0.953098	-0.244125
	Bg0005	MBINDDC06E57_08565	Faecalibacterium_prausnitzii_G	0.00189906	0.000989821	0.011613	1.19118	0.499747	-1.47266
	Bg0067	MBIN0B7A9C00_05380	Ruminococcus_B_gnavus	0.00189871	6.00595e-05	0.00961404	-1.19106	-0.123101	-1.33994
	Bg0014	MBINE5355FC6_00315	Bifidobacterium_breve	0.001898	0.0113019	0.000518272	-1.19084	-1.68868	-0.311107
	Bg0049	MBINE040662D_01365	Blautia_A_wexlerae	0.00189799	7.09787e-06	0.003394	1.19084	0.042319	-0.796137
	Bg0001	MBIND2C09C28_05950	Bifidobacterium_longum	0.00189795	0.0145676	3.55089e-05	-1.19083	-1.9172	0.081433
	Bg0001	MBIND2C09C28_01560	Bifidobacterium_longum	0.00189767	0.0132776	4.88733e-06	-1.19074	-1.83034	0.0302112
	Bg0001	MBIND2C09C28_00975	Bifidobacterium_longum	0.0018975	0.0109052	3.21217e-05	-1.19069	-1.65878	-0.0774517
	Bg0045	MBIN3592B50C_08725	Ligilactobacillus_ruminis	0.0018974	0.000401914	0.000201421	1.19066	-0.318448	0.193948
	Bg0109	MBINF578E6E0_00150	Dorea_formicigenerans	0.00189734	1.79281e-05	0.00264818	1.19063	-0.0672572	-0.703243
	Bg0016	MBINA94C9EA0_07800	Ligilactobacillus_ruminis	0.00189718	0.00848629	0.000538944	1.19058	-1.46329	-0.317251
	Bg0001	MBIND2C09C28_08095	Bifidobacterium_longum	0.00189703	0.0117617	1.11208e-05	-1.19054	-1.72269	0.0455721
	Bg0507	MBIN69408542_05440	Dorea_longicatena	0.00189688	0.00197248	0.000121195	1.19049	0.705469	-0.150444
	Bg0005	MBINDDC06E57_02370	Faecalibacterium_prausnitzii_G	0.00189653	0.00230272	0.0102007	1.19038	0.762242	-1.38021
	Bg0014	MBINE5355FC6_05725	Bifidobacterium_breve	0.00189623	0.00369857	3.22336e-06	-1.19029	-0.966026	0.024535
	Bg0005	MBINDDC06E57_08935	Faecalibacterium_prausnitzii_G	0.0018962	0.00582583	0.00587796	1.19028	1.21241	-1.04772
	Bg0006	MBIN9ED882BB_01695	Bifidobacterium_longum	0.00189596	0.0139439	0.00040366	-1.1902	-1.8757	-0.274562
	Bg0014	MBINE5355FC6_04050	Bifidobacterium_breve	0.00189594	0.013172	0.000461474	-1.1902	-1.82304	-0.293566
	Bg0049	MBINE040662D_07395	Blautia_A_wexlerae	0.00189579	6.27339e-07	0.00520964	1.19015	0.0125812	-0.98636
	Bg0546	MBIN66D7B97C_05435	Sutterella_sp	0.00189571	2.00444e-07	0.000316657	1.19013	0.00711162	-0.243179
	Bg0058	MBIN20531725_00870	Bifidobacterium_sp002742445	0.00189571	0.00190482	0.000164159	1.19012	-0.693264	0.175091
	Bg0049	MBINE040662D_10155	Blautia_A_wexlerae	0.00189568	1.17927e-05	0.00133464	1.19011	0.0545479	-0.499245
	Bg0083	MBIN00C0F521_04245	Blautia_A_sp003480185	0.00189545	0.000541996	0.0020751	1.19004	0.369802	-0.622518
	Bg0005	MBINDDC06E57_06920	Faecalibacterium_prausnitzii_G	0.00189499	0.00278952	0.0156298	1.1899	0.83895	-1.70848
	Bg0621	MBINC950BA19_11025	CAG-81_sp900066785	0.00189498	0.00112733	0.00281665	1.18989	0.533331	-0.725267
	Bg0001	MBIND2C09C28_02140	Bifidobacterium_longum	0.00189475	0.0091968	4.14467e-08	-1.18982	-1.52332	-0.00278212
	Bg0562	MBIN4B3C339C_12210	Enterocloster_sp900538485	0.00189435	5.52015e-05	0.00320092	1.1897	-0.118018	-0.773159
	Bg0005	MBINDDC06E57_03595	Faecalibacterium_prausnitzii_G	0.00189418	0.00393665	0.0143665	1.18964	0.996633	-1.63798
	Bg0049	MBINE040662D_13590	Blautia_A_wexlerae	0.00189414	0.000108402	0.00180039	1.18963	0.165383	-0.57985
	Bg0494	MBIN5830C1D1_11250	Anaerobutyricum_hallii	0.00189409	4.54497e-05	0.00292715	1.18962	0.107087	-0.739357
	Bg0049	MBINE040662D_06050	Blautia_A_wexlerae	0.00189395	1.2436e-05	0.00341051	1.18957	-0.0560159	-0.798071
	Bg0028	MBIN63519D3E_04900	Bifidobacterium_sp002742445	0.00189383	0.00343288	2.19512e-05	1.18953	-0.930682	-0.0640266
	Bg0027	MBIN8B1CCEEB_07830	Bifidobacterium_sp002742445	0.00189342	0.00444707	0.000184603	1.18941	-1.05928	0.185674
	Bg0001	MBIND2C09C28_08370	Bifidobacterium_longum	0.00189326	0.0178617	0.000194521	-1.18935	-2.12292	-0.190597
	Bg0016	MBINA94C9EA0_09285	Ligilactobacillus_ruminis	0.00189312	0.00507748	0.00114871	1.18931	-1.13187	-0.463166
	Bg0013	MBINF2A37D0E_05190	Megamonas_funiformis	0.00189308	0.00313494	0.0134846	1.1893	-0.889379	-1.5869
	Bg0039	MBIN4B1F7CB0_07425	Ligilactobacillus_ruminis	0.0018926	0.00270504	0.000485284	1.18915	-0.82615	-0.301044
	Bg0109	MBINF578E6E0_10300	Dorea_formicigenerans	0.00189247	0.00152821	0.00698709	1.18911	0.620961	-1.1423
	Bg0338	MBIN7C230FD9_03180	Blautia_A_sp003471165	0.00189216	0.000981541	0.00303751	1.18901	0.497652	-0.753165
	Bg0013	MBINF2A37D0E_06615	Megamonas_funiformis	0.00189194	0.00134413	0.0155037	1.18894	-0.582362	-1.70157
	Bg0406	MBIN75BE493B_01950	Faecalibacterium_prausnitzii_A	0.00189157	0.00152428	0.000236949	1.18883	0.62016	-0.210358
	Bg0109	MBINF578E6E0_12110	Dorea_formicigenerans	0.00189107	7.44827e-06	0.00406672	1.18867	0.043351	-0.871473
	Bg0049	MBINE040662D_08615	Blautia_A_wexlerae	0.00189102	0.00015119	0.00282574	1.18865	0.195314	-0.726437
	Bg0013	MBINF2A37D0E_06040	Megamonas_funiformis	0.001891	0.00398042	0.0148567	1.18865	-1.00216	-1.66569
	Bg0010	MBIN7AA2F86E_08115	Bifidobacterium_breve	0.0018906	0.00894792	7.59001e-07	-1.18852	-1.50256	-0.0119056
	Bg0014	MBINE5355FC6_06415	Bifidobacterium_breve	0.0018906	0.0122182	0.000304608	-1.18852	-1.7558	-0.238508
	Bg0005	MBINDDC06E57_10030	Faecalibacterium_prausnitzii_G	0.00189021	0.00440409	0.0199833	1.1884	1.05414	-1.93182
	Bg0010	MBIN7AA2F86E_06810	Bifidobacterium_breve	0.0018897	0.00959783	3.82613e-05	-1.18824	-1.55617	-0.0845302
	Bg0491	MBIN80C04054_09885	Blautia_A_obeum	0.00188922	0.0013147	0.00185567	1.18809	0.57595	-0.588684
	Bg0014	MBINE5355FC6_05830	Bifidobacterium_breve	0.00188904	0.0186494	3.02054e-05	-1.18803	-2.16922	-0.0751058
	Bg0354	MBINCE48D705_08580	Agathobacter_rectalis	0.00188901	0.00026365	0.00224229	1.18802	0.257921	-0.647109
	Bg0014	MBINE5355FC6_02255	Bifidobacterium_breve	0.0018885	0.0108853	0.000144202	-1.18786	-1.65727	-0.164104
	Bg0049	MBINE040662D_01215	Blautia_A_wexlerae	0.0018883	4.01486e-05	0.00265285	1.18779	-0.100648	-0.703863
	Bg0122	MBIN33AE9B64_08060	Ligilactobacillus_ruminis	0.00188819	0.00261323	0.000120177	1.18776	-0.812009	-0.14981
	Bg0049	MBINE040662D_07745	Blautia_A_wexlerae	0.00188814	3.46566e-07	0.00286024	1.18775	-0.00935114	-0.730858
	Bg0049	MBINE040662D_13985	Blautia_A_wexlerae	0.00188775	2.97652e-06	0.00367516	1.18762	0.0274048	-0.828457
	Bg0071	MBIN1E6483C4_10865	Enterocloster_sp900541315	0.00188724	8.42964e-05	0.00158991	1.18746	0.14584	-0.544902
	Bg0014	MBINE5355FC6_04335	Bifidobacterium_breve	0.00188667	0.00579889	4.1573e-05	-1.18728	-1.20961	-0.0881125
	Bg0001	MBIND2C09C28_06310	Bifidobacterium_longum	0.00188649	0.0229241	0.000270297	-1.18723	-2.40502	-0.224674
	Bg0005	MBINDDC06E57_00445	Faecalibacterium_prausnitzii_G	0.00188592	0.00255401	0.010051	1.18705	0.802756	-1.37005
	Bg0001	MBIND2C09C28_06300	Bifidobacterium_longum	0.00188554	0.011519	0.000171194	-1.18693	-1.70482	0.178804
	Bg0049	MBINE040662D_08085	Blautia_A_wexlerae	0.00188537	9.89494e-05	0.00295496	1.18687	0.158008	-0.74286
	Bg0005	MBINDDC06E57_00495	Faecalibacterium_prausnitzii_G	0.00188506	0.000405993	0.00893919	1.18678	0.32006	-1.29205
	Bg0084	MBIN2670148E_07260	Ligilactobacillus_ruminis	0.0018849	0.00577346	0.000374783	1.18673	-1.20695	-0.264558
	Bg0122	MBIN33AE9B64_01715	Ligilactobacillus_ruminis	0.0018849	0.00577346	0.000374783	1.18673	-1.20695	-0.264558
	Bg0045	MBIN3592B50C_00380	Ligilactobacillus_ruminis	0.0018849	0.00577346	0.000374783	1.18673	-1.20695	-0.264558
	Bg0039	MBIN4B1F7CB0_02105	Ligilactobacillus_ruminis	0.0018849	0.00577346	0.000374783	1.18673	-1.20695	-0.264558
	Bg0112	MBIN7A4D2FFD_04900	Ligilactobacillus_ruminis	0.0018849	0.00577346	0.000374783	1.18673	-1.20695	-0.264558
	Bg0016	MBINA94C9EA0_04570	Ligilactobacillus_ruminis	0.0018849	0.00577346	0.000374783	1.18673	-1.20695	-0.264558
	Bg0039	MBIN4B1F7CB0_03685	Ligilactobacillus_ruminis	0.00188419	0.00315775	8.70122e-05	1.1865	-0.892607	-0.127474
	Bg0016	MBINA94C9EA0_00475	Ligilactobacillus_ruminis	0.00188419	0.00315775	8.70122e-05	1.1865	-0.892607	-0.127474
	Bg0010	MBIN7AA2F86E_03455	Bifidobacterium_breve	0.00188396	0.0124368	0.000360446	-1.18643	-1.77144	-0.259449
	Bg0014	MBINE5355FC6_08120	Bifidobacterium_breve	0.00188396	0.0124368	0.000360446	-1.18643	-1.77144	-0.259449
	Bg0005	MBINDDC06E57_08405	Faecalibacterium_prausnitzii_G	0.00188373	0.00369965	0.0103315	1.18636	0.966167	-1.38903
	Bg0006	MBIN9ED882BB_05220	Bifidobacterium_longum	0.00188345	0.0125692	0.000135506	-1.18627	-1.78084	-0.159078
	Bg0038	MBINE1C41B55_03375	Collinsella_sp900556495	0.00188314	0.00185301	0.000642234	1.18617	-0.683771	-0.346321
	Bg0014	MBINE5355FC6_06540	Bifidobacterium_breve	0.00188307	0.00321964	8.56285e-05	-1.18615	-0.901313	-0.126456
	Bg0027	MBIN8B1CCEEB_04910	Bifidobacterium_sp002742445	0.00188248	0.000976252	2.04809e-07	1.18596	-0.49631	-0.00618452
	Bg0236	MBINE1EC7ABB_06940	Dorea_formicigenerans	0.00188247	0.000226598	0.00326403	1.18596	-0.239111	-0.780744
	Bg0058	MBIN20531725_07230	Bifidobacterium_sp002742445	0.00188213	0.00150798	0.000103515	1.18585	-0.616836	0.139038
	Bg0009	MBINCA90FEF4_00680	Bacteroides_fragilis	0.00188212	0.00135919	0.0124721	-1.18585	0.585615	-1.52616
	Bg0005	MBINDDC06E57_10650	Faecalibacterium_prausnitzii_G	0.00188208	0.00196806	0.00627761	1.18584	0.704678	-1.08275
	Bg0194	MBIN8B8E2B9A_05925	Megamonas_funiformis	0.00188181	0.00256769	0.0131085	1.18575	-0.804902	-1.56462
	Bg0071	MBIN1E6483C4_07060	Enterocloster_sp900541315	0.00188143	6.68649e-07	0.00227502	1.18563	-0.0129889	-0.651814
	Bg0102	MBIN7BAC77A6_07125	Blautia_A_sp003480185	0.00188138	1.59747e-05	0.00351665	1.18562	-0.0634874	-0.810394
	Bg0001	MBIND2C09C28_00230	Bifidobacterium_longum	0.00188133	0.0212143	0.000634676	-1.1856	-2.31359	-0.344277
	Bg0005	MBINDDC06E57_08010	Faecalibacterium_prausnitzii_G	0.00188102	0.00461533	0.0107011	1.18551	1.07913	-1.41366
	Bg0016	MBINA94C9EA0_04730	Ligilactobacillus_ruminis	0.00188092	0.00908094	0.000222398	1.18547	-1.51369	-0.203797
	Bg0006	MBIN9ED882BB_05240	Bifidobacterium_longum	0.00188058	0.0113896	0.000275532	-1.18536	-1.69522	-0.226839
	Bg0005	MBINDDC06E57_02575	Faecalibacterium_prausnitzii_G	0.00188006	2.20019e-05	0.0114432	1.1852	0.0745078	-1.46186
	Bg0010	MBIN7AA2F86E_04250	Bifidobacterium_breve	0.00187998	0.0157767	6.27658e-05	-1.18518	-1.99517	-0.108266
	Bg0045	MBIN3592B50C_06065	Ligilactobacillus_ruminis	0.00187975	0.00313504	0.000473524	1.1851	-0.889392	0.297374
	Bg0005	MBINDDC06E57_04905	Faecalibacterium_prausnitzii_G	0.00187957	0.00105117	0.0126816	1.18505	0.515002	-1.53893
	Bg0060	MBIN41707A90_18740	Bacteroides_fragilis_A	0.00187933	0.00103662	0.0102843	-1.18497	0.511425	-1.38586
	Bg0009	MBINCA90FEF4_10840	Bacteroides_fragilis	0.00187933	0.00103662	0.0102843	-1.18497	0.511425	-1.38586
	Bg0013	MBINF2A37D0E_07630	Megamonas_funiformis	0.00187931	0.00305542	0.0166621	1.18496	-0.878026	-1.76399
	Bg0102	MBIN7BAC77A6_14505	Blautia_A_sp003480185	0.00187927	0.000104838	0.00245621	1.18495	0.162641	-0.677274
	Bg0083	MBIN00C0F521_12515	Blautia_A_sp003480185	0.0018791	0.0012502	0.00473128	1.1849	0.561644	-0.939985
	Bg0044	MBIN3E3A2479_03155	Bifidobacterium_sp002742445	0.00187874	0.00329128	5.63246e-05	1.18478	-0.911285	-0.102561
	Bg0039	MBIN4B1F7CB0_02655	Ligilactobacillus_ruminis	0.00187864	0.0024531	5.5029e-05	1.18475	-0.786737	-0.101374
	Bg0112	MBIN7A4D2FFD_05675	Ligilactobacillus_ruminis	0.00187864	0.0024531	5.5029e-05	1.18475	-0.786737	-0.101374
	Bg0016	MBINA94C9EA0_02575	Ligilactobacillus_ruminis	0.00187864	0.0024531	5.5029e-05	1.18475	-0.786737	-0.101374
	Bg0012	MBIN4154053F_03980	Bifidobacterium_bifidum	0.00187844	0.00892953	0.00442235	-1.18469	-1.50102	-0.908779
	Bg0016	MBINA94C9EA0_00770	Ligilactobacillus_ruminis	0.00187837	0.00229598	0.000245931	1.18467	-0.761124	-0.214308
	Bg0001	MBIND2C09C28_05900	Bifidobacterium_longum	0.00187789	0.0127464	4.16439e-05	-1.18452	-1.79335	0.0881876
	Bg0049	MBINE040662D_07585	Blautia_A_wexlerae	0.00187779	6.24962e-05	0.00439092	1.18449	-0.125574	-0.905544
	Bg0016	MBINA94C9EA0_08750	Ligilactobacillus_ruminis	0.00187774	0.00643761	2.34698e-05	1.18447	-1.27448	-0.0662043
	Bg0001	MBIND2C09C28_07090	Bifidobacterium_longum	0.00187773	0.00624877	9.50794e-05	-1.18447	-1.25565	-0.133252
	Bg0244	MBIN4E5D2DAC_10365	Megamonas_funiformis	0.00187742	0.00185081	0.0133012	1.18437	-0.683365	-1.57607
	Bg0194	MBIN8B8E2B9A_01600	Megamonas_funiformis	0.00187742	0.00185081	0.0133012	1.18437	-0.683365	-1.57607
	Bg0001	MBIND2C09C28_07495	Bifidobacterium_longum	0.00187715	0.0213453	2.25738e-05	-1.18428	-2.32072	0.0649283
	Bg0049	MBINE040662D_16030	Blautia_A_wexlerae	0.00187707	1.70095e-06	0.00190658	1.18426	-0.0207166	-0.596704
	Bg0001	MBIND2C09C28_03965	Bifidobacterium_longum	0.00187705	0.0165515	3.07743e-06	-1.18425	-2.04358	0.0239732
	Bg0049	MBINE040662D_07350	Blautia_A_wexlerae	0.00187658	0.000105552	0.00222113	1.1841	0.163195	-0.644048
	Bg0071	MBIN1E6483C4_00900	Enterocloster_sp900541315	0.00187652	3.56385e-06	0.00169712	1.18408	0.0299869	-0.562973
	Bg0045	MBIN3592B50C_04155	Ligilactobacillus_ruminis	0.00187643	0.0101499	1.01319e-05	1.18406	-1.6003	0.0434988
	Bg0111	MBIND97361EB_05360	Collinsella_aerofaciens_H	0.00187638	0.00405728	0.00189605	1.18404	-1.01179	-0.595054
	Bg0088	MBINFA982222_02305	Collinsella_aerofaciens_H	0.00187638	0.00405728	0.00189605	1.18404	-1.01179	-0.595054
	Bg0049	MBINE040662D_10125	Blautia_A_wexlerae	0.00187636	1.42987e-06	0.00194925	1.18403	0.0189942	-0.603345
	Bg0014	MBINE5355FC6_06410	Bifidobacterium_breve	0.00187561	0.0134727	0.000296102	-1.1838	-1.84374	-0.235154
	Bg0005	MBINDDC06E57_03530	Faecalibacterium_prausnitzii_G	0.0018756	0.00124314	0.0091447	1.18379	0.560057	-1.30682
	Bg0005	MBINDDC06E57_07250	Faecalibacterium_prausnitzii_G	0.00187542	0.00368165	0.0115735	1.18374	0.963814	-1.47016
	Bg0011	MBIND7F5D2F2_04090	Bifidobacterium_kashiwanohense_A	0.00187523	0.0129858	1.20937e-05	-1.18368	-1.81011	-0.0475239
	Bg0005	MBINDDC06E57_04550	Faecalibacterium_prausnitzii_G	0.00187501	0.00273616	0.0102924	1.18361	0.830888	-1.38641
	Bg0045	MBIN3592B50C_02540	Ligilactobacillus_ruminis	0.00187478	0.00349681	6.78997e-05	1.18354	-0.939308	-0.112607
	Bg0508	MBIN5BF35D9D_02315	Anaerotignum_sp000436415	0.00187475	0.00433152	0.00014741	1.18353	1.04542	-0.165919
	Bg0207	MBINF13C34E8_04805	Gemmiger_formicilis	0.00187442	0.00116861	0.0102393	1.18342	0.543009	-1.38282
	Bg0006	MBIN9ED882BB_03260	Bifidobacterium_longum	0.00187441	0.00455617	0.000160304	-1.18342	-1.07219	-0.173023
	Bg0071	MBIN1E6483C4_11550	Enterocloster_sp900541315	0.00187417	3.30366e-05	0.00172238	1.18334	0.0912997	-0.567147
	Bg0622	MBIN9A3E6AD7_09205	CAG-81_sp900066785	0.00187411	0.000105733	0.00107905	1.18333	0.163334	-0.448903
	Bg0102	MBIN7BAC77A6_11905	Blautia_A_sp003480185	0.00187386	0.000665232	0.00257467	1.18324	0.409693	-0.693413
	Bg0006	MBIN9ED882BB_01800	Bifidobacterium_longum	0.00187361	0.00373982	0.000373285	-1.18317	-0.971398	-0.264029
	Bg0022	MBIN492646EA_07060	Bifidobacterium_bifidum	0.00187201	0.0232755	0.00943033	-1.18266	-2.42338	-1.32707
	Bg0005	MBINDDC06E57_04080	Faecalibacterium_prausnitzii_G	0.00187199	0.00280569	0.010827	1.18266	0.841379	-1.42196
	Bg0005	MBINDDC06E57_01890	Faecalibacterium_prausnitzii_G	0.00187154	0.00240765	0.0111365	1.18251	0.779414	-1.44214
	Bg0005	MBINDDC06E57_02970	Faecalibacterium_prausnitzii_G	0.00187129	0.0066245	0.00757188	1.18243	1.29285	-1.18914
	Bg0014	MBINE5355FC6_08465	Bifidobacterium_breve	0.00187126	0.0142966	1.89178e-05	-1.18242	-1.89928	-0.0594384
	Bg0005	MBINDDC06E57_03440	Faecalibacterium_prausnitzii_G	0.00187073	0.00243554	0.0111517	1.18226	0.783915	-1.44312
	Bg0224	MBIN65860393_00410	Anaerobutyricum_hallii_A	0.00187065	0.00169224	0.00201038	1.18223	0.653435	-0.612733
	Bg0376	MBINCFCDB96D_07950	Senegalimassilia_anaerobia	0.00187032	3.19435e-05	7.31839e-06	1.18213	0.0897766	-0.0369692
	Bg0001	MBIND2C09C28_03875	Bifidobacterium_longum	0.00187016	0.0148002	4.21425e-06	-1.18208	-1.93244	0.0280538
	Bg0016	MBINA94C9EA0_07325	Ligilactobacillus_ruminis	0.00186991	0.00382172	0.000452687	1.182	-0.981976	-0.290757
	Bg0039	MBIN4B1F7CB0_05560	Ligilactobacillus_ruminis	0.00186972	0.00346247	6.56451e-05	1.18194	-0.934684	-0.110722
	Bg0001	MBIND2C09C28_04420	Bifidobacterium_longum	0.00186954	0.0155313	5.12765e-06	-1.18188	-1.97959	0.030945
	Bg0115	MBIN08C8A299_02545	CAG-81_sp900066535	0.0018684	1.53182e-05	0.000828148	1.18152	-0.0621692	-0.393265
	Bg0049	MBINE040662D_08205	Blautia_A_wexlerae	0.0018682	6.38751e-06	0.000822873	1.18146	0.0401456	-0.392011
	Bg0014	MBINE5355FC6_01690	Bifidobacterium_breve	0.00186782	0.00977084	0.000286643	-1.18134	-1.57014	-0.231367
	Bg0013	MBINF2A37D0E_03555	Megamonas_funiformis	0.00186745	0.00103497	0.0179986	1.18122	-0.511018	-1.83337
	Bg0193	MBIND4ED814E_05110	Collinsella_aerofaciens_H	0.00186729	0.00430552	0.000997803	1.18117	-1.04228	-0.431672
	Bg0071	MBIN1E6483C4_04665	Enterocloster_sp900541315	0.0018672	4.09978e-05	0.00373161	1.18114	0.101707	-0.834795
	Bg0005	MBINDDC06E57_04290	Faecalibacterium_prausnitzii_G	0.00186719	0.00265592	0.0139168	1.18114	0.818614	-1.61213
	Bg0115	MBIN08C8A299_12850	CAG-81_sp900066535	0.00186718	2.56343e-05	0.0040764	1.18113	-0.0804234	-0.872509
	Bg0083	MBIN00C0F521_10450	Blautia_A_sp003480185	0.00186711	0.000689818	0.00417168	1.18111	0.417195	-0.882647
	Bg0005	MBINDDC06E57_02290	Faecalibacterium_prausnitzii_G	0.00186661	0.00228922	0.00948167	1.18095	0.760003	-1.33068
	Bg0005	MBINDDC06E57_10655	Faecalibacterium_prausnitzii_G	0.00186641	0.00117014	0.00971541	1.18089	0.543363	-1.34698
	Bg0014	MBINE5355FC6_05350	Bifidobacterium_breve	0.00186628	0.016368	1.33846e-06	-1.18085	-2.03221	-0.0158101
	Bg0039	MBIN4B1F7CB0_01315	Ligilactobacillus_ruminis	0.00186624	0.00686495	0.000320638	1.18084	-1.31611	-0.244703
	Bg0083	MBIN00C0F521_14985	Blautia_A_sp003480185	0.00186594	0.000324454	0.00365518	1.18074	0.28612	-0.826202
	Bg0014	MBINE5355FC6_09345	Bifidobacterium_breve	0.00186592	0.00683649	3.22385e-05	-1.18073	-1.31337	0.0775924
	Bg0013	MBINF2A37D0E_04980	Megamonas_funiformis	0.00186586	0.00187509	0.0129169	1.18072	-0.687833	-1.55314
	Bg0006	MBIN9ED882BB_03175	Bifidobacterium_longum	0.00186549	0.0106565	4.23912e-07	-1.1806	-1.63976	-0.00889753
	Bg0049	MBINE040662D_06940	Blautia_A_wexlerae	0.00186548	0.000119712	0.00211767	1.1806	0.173797	-0.62887
	Bg0016	MBINA94C9EA0_03230	Ligilactobacillus_ruminis	0.0018653	0.00542685	0.000211057	1.18054	-1.17016	-0.198532
	Bg0016	MBINA94C9EA0_03820	Ligilactobacillus_ruminis	0.0018652	0.0047898	0.000556308	1.18051	-1.09934	-0.322322
	Bg0094	MBIN077724E1_07165	Agathobacter_faecis	0.00186513	0.000254777	0.00237534	1.18048	0.253543	-0.666032
	Bg0013	MBINF2A37D0E_05555	Megamonas_funiformis	0.00186457	0.00273194	0.0177049	1.18031	-0.830247	-1.81835
	Bg0006	MBIN9ED882BB_05900	Bifidobacterium_longum	0.00186456	0.00773405	0.000272657	-1.18031	-1.39693	-0.225653
	Bg0112	MBIN7A4D2FFD_06850	Ligilactobacillus_ruminis	0.00186456	0.00382934	2.34683e-05	1.1803	-0.982956	-0.0662022
	Bg0014	MBINE5355FC6_07340	Bifidobacterium_breve	0.00186444	0.0119391	1.62867e-05	-1.18027	-1.73563	-0.0551504
	Bg0005	MBINDDC06E57_04515	Faecalibacterium_prausnitzii_G	0.00186401	0.000692165	0.00987419	1.18013	0.417904	-1.35795
	Bg0159	MBINED2E3D81_12060	CAG-81_sp900066535	0.00186395	9.42411e-05	0.00297449	1.18011	-0.154203	-0.745312
	Bg0013	MBINF2A37D0E_04040	Megamonas_funiformis	0.00186379	0.00139933	0.0134843	1.18006	-0.594198	-1.58689
	Bg0010	MBIN7AA2F86E_00455	Bifidobacterium_breve	0.00186336	0.00609824	1.29136e-05	-1.17993	-1.24044	-0.0491084
	Bg0010	MBIN7AA2F86E_02660	Bifidobacterium_breve	0.00186297	0.0143657	0.000141058	-1.1798	-1.90386	-0.162305
	Bg0005	MBINDDC06E57_08595	Faecalibacterium_prausnitzii_G	0.00186241	0.00446108	0.0108382	1.17963	1.06094	-1.42269
	Bg0014	MBINE5355FC6_07195	Bifidobacterium_breve	0.00186227	0.00515104	0.000400703	-1.17958	-1.14004	-0.273554
	Bg0071	MBIN1E6483C4_07335	Enterocloster_sp900541315	0.0018622	0.00056493	0.00270717	1.17956	0.377546	-0.711033
	Bg0010	MBIN7AA2F86E_04875	Bifidobacterium_breve	0.0018621	0.00928714	0.000234665	-1.17953	-1.53078	-0.209342
	Bg0016	MBINA94C9EA0_00675	Ligilactobacillus_ruminis	0.00186194	0.00855103	0.000859154	1.17947	-1.46886	-0.40056
	Bg0236	MBINE1EC7ABB_01590	Dorea_formicigenerans	0.00186173	0.000104188	0.00318166	1.17941	0.162136	-0.77083
	Bg0478	MBIND91C2A60_10640	CAG-81_sp900066535	0.00186168	1.30212e-05	0.00149627	1.17939	0.0573189	-0.528612
	Bg0376	MBINCFCDB96D_09065	Senegalimassilia_anaerobia	0.00186166	2.51117e-06	3.69745e-06	1.17939	0.0251716	-0.0262774
	Bg0039	MBIN4B1F7CB0_05060	Ligilactobacillus_ruminis	0.00186139	0.0026351	6.10425e-07	1.1793	-0.815399	-0.010677
	Bg0016	MBINA94C9EA0_03995	Ligilactobacillus_ruminis	0.00186139	0.0026351	6.10425e-07	1.1793	-0.815399	-0.010677
	Bg0010	MBIN7AA2F86E_01770	Bifidobacterium_breve	0.00186134	0.0110653	5.0931e-06	-1.17928	-1.67091	-0.0308406
	Bg0071	MBIN1E6483C4_05925	Enterocloster_sp900541315	0.00186102	6.6283e-05	0.00116713	1.17918	0.129322	-0.466865
	Bg0016	MBINA94C9EA0_02540	Ligilactobacillus_ruminis	0.00186096	0.00288992	0.000247724	1.17917	-0.853915	-0.215088
	Bg0013	MBINF2A37D0E_00645	Megamonas_funiformis	0.00186093	0.0045158	0.0144852	1.17916	-1.06743	-1.64473
	Bg0014	MBINE5355FC6_08225	Bifidobacterium_breve	0.00186093	0.0121426	4.10317e-05	-1.17915	-1.75036	-0.0875369
	Bg0071	MBIN1E6483C4_08795	Enterocloster_sp900541315	0.00186083	0.000392592	0.000832865	1.17913	0.314733	-0.394384
	Bg0049	MBINE040662D_01655	Blautia_A_wexlerae	0.00186052	8.54678e-06	0.00246513	1.17903	0.046438	-0.678503
	Bg0005	MBINDDC06E57_04565	Faecalibacterium_prausnitzii_G	0.00186022	0.00409305	0.0112648	1.17893	1.01624	-1.45042
	Bg0061	MBIN129A2D47_08175	Megasphaera_sp000417505	0.00186014	3.67171e-05	0.000703545	1.17891	-0.0962512	-0.362475
	Bg0001	MBIND2C09C28_03400	Bifidobacterium_longum	0.0018599	0.0114701	1.14088e-07	-1.17883	-1.7012	0.00461584
	Bg0005	MBINDDC06E57_08970	Faecalibacterium_prausnitzii_G	0.00185844	8.68272e-06	0.00545669	1.17837	-0.0468058	-1.00948
	Bg0049	MBINE040662D_05135	Blautia_A_wexlerae	0.00185814	0.000337452	0.00293795	1.17827	-0.291795	-0.74072
	Bg0001	MBIND2C09C28_08140	Bifidobacterium_longum	0.0018581	0.0132702	7.68939e-06	-1.17826	-1.82983	-0.0378946
	Bg0049	MBINE040662D_05030	Blautia_A_wexlerae	0.00185785	0.000361079	0.00264136	1.17818	-0.301837	-0.702337
	Bg0001	MBIND2C09C28_03500	Bifidobacterium_longum	0.00185763	0.0142911	1.06869e-06	-1.17811	-1.89891	-0.0141273
	Bg0001	MBIND2C09C28_02745	Bifidobacterium_longum	0.00185736	0.0168638	4.12676e-05	-1.17802	-2.06277	0.0877882
	Bg0115	MBIN08C8A299_13160	CAG-81_sp900066535	0.00185717	0.000308552	0.00223032	1.17796	-0.27902	-0.645379
	Bg0496	MBINE614E365_11040	Dorea_formicigenerans	0.00185714	3.32465e-05	0.00167744	1.17795	0.0915893	-0.5597
	Bg0045	MBIN3592B50C_03705	Ligilactobacillus_ruminis	0.00185706	0.00772744	0.000112067	1.17793	-1.39634	-0.144667
	Bg0016	MBINA94C9EA0_02690	Ligilactobacillus_ruminis	0.00185706	0.00772744	0.000112067	1.17793	-1.39634	-0.144667
	Bg0067	MBIN0B7A9C00_14690	Ruminococcus_B_gnavus	0.00185706	0.000804407	0.00544271	1.17793	0.450515	-1.00818
	Bg0013	MBINF2A37D0E_01820	Megamonas_funiformis	0.001857	0.0016923	0.0182816	1.17791	-0.653448	-1.84773
	Bg0049	MBINE040662D_03085	Blautia_A_wexlerae	0.00185694	0.000241786	0.00280066	1.17789	0.246995	-0.723206
	Bg0396	MBIN89951E44_02695	Dorea_longicatena	0.00185678	0.00354462	0.00331363	1.17784	0.945707	-0.786654
	Bg0112	MBIN7A4D2FFD_06845	Ligilactobacillus_ruminis	0.00185623	0.00167344	0.000214115	1.17767	-0.649795	-0.199966
	Bg0010	MBIN7AA2F86E_04595	Bifidobacterium_breve	0.00185618	0.0101504	2.21571e-05	-1.17765	-1.60034	-0.0643263
	Bg0014	MBINE5355FC6_09465	Bifidobacterium_breve	0.00185618	0.0101504	2.21571e-05	-1.17765	-1.60034	-0.0643263
	Bg0001	MBIND2C09C28_09385	Bifidobacterium_longum	0.00185589	0.00174613	0.000535297	-1.17756	-0.663759	-0.316176
	Bg0016	MBINA94C9EA0_07905	Ligilactobacillus_ruminis	0.00185582	0.00479759	0.000820255	1.17754	-1.10023	-0.391387
	Bg0005	MBINDDC06E57_01010	Faecalibacterium_prausnitzii_G	0.00185577	0.00269952	0.0104348	1.17752	0.825307	-1.39596
	Bg0005	MBINDDC06E57_00785	Faecalibacterium_prausnitzii_G	0.00185567	0.000961084	0.00490134	1.17749	0.492439	-0.95673
	Bg0244	MBIN4E5D2DAC_07975	Megamonas_funiformis	0.00185549	0.00274845	0.0186354	1.17743	-0.832752	-1.86553
	Bg0049	MBINE040662D_04995	Blautia_A_wexlerae	0.00185544	3.31474e-06	0.00188677	1.17742	0.0289199	-0.593596
	Bg0049	MBINE040662D_05640	Blautia_A_wexlerae	0.00185542	5.56724e-05	0.00111914	1.17741	0.11852	-0.457166
	Bg0006	MBIN9ED882BB_04555	Bifidobacterium_longum	0.00185524	0.00792099	6.16028e-06	-1.17735	-1.41371	-0.0339181
	Bg0049	MBINE040662D_03190	Blautia_A_wexlerae	0.00185521	8.48916e-06	0.00229826	1.17734	0.0462811	-0.655136
	Bg0010	MBIN7AA2F86E_05975	Bifidobacterium_breve	0.00185517	0.0102792	2.43367e-06	-1.17733	-1.61046	0.0213188
	Bg0157	MBIN3CF5C981_08575	Dialister_sp000434475	0.00185513	0.00113025	0.000319124	1.17732	0.534021	-0.244125
	Bg0073	MBINEB3E69FD_01280	Dialister_sp000434475	0.00185513	0.00113025	0.000319124	1.17732	0.534021	-0.244125
	Bg0058	MBIN20531725_06520	Bifidobacterium_sp002742445	0.00185488	0.0107596	1.31061e-05	1.17724	-1.64767	-0.0494731
	Bg0034	MBINB55D0A84_08645	Megasphaera_sp000417505	0.00185481	0.00054876	0.000647317	1.17722	-0.372103	-0.347688
	Bg0027	MBIN8B1CCEEB_04895	Bifidobacterium_sp002742445	0.00185479	0.000343377	0.000427139	1.17721	-0.294346	0.282434
	Bg0005	MBINDDC06E57_09455	Faecalibacterium_prausnitzii_G	0.00185441	0.000671443	0.0104826	1.17709	0.411601	-1.39916
	Bg0009	MBINCA90FEF4_08535	Bacteroides_fragilis	0.00185415	0.000972816	0.00937363	-1.17701	0.495435	-1.32308
	Bg0102	MBIN7BAC77A6_01515	Blautia_A_sp003480185	0.00185397	0.000320018	0.0020245	1.17695	0.284157	-0.61488
	Bg0010	MBIN7AA2F86E_06255	Bifidobacterium_breve	0.00185373	0.00836427	0.000233101	-1.17687	-1.45273	-0.208643
	Bg0110	MBIN88C96B41_09055	Collinsella_aerofaciens_H	0.00185353	0.00458163	0.000222102	1.17681	-1.07518	-0.203661
	Bg0005	MBINDDC06E57_05565	Faecalibacterium_prausnitzii_G	0.00185321	0.00240745	0.0103053	1.17671	0.779383	-1.38727
	Bg0014	MBINE5355FC6_02360	Bifidobacterium_breve	0.00185268	0.00617499	1.31346e-06	-1.17654	-1.24822	-0.0156617
	Bg0001	MBIND2C09C28_07870	Bifidobacterium_longum	0.00185265	0.0151149	5.41135e-05	-1.17653	-1.95288	-0.100527
	Bg0013	MBINF2A37D0E_02055	Megamonas_funiformis	0.00185248	0.00340818	0.0119069	1.17647	-0.927328	-1.49118
	Bg0115	MBIN08C8A299_11885	CAG-81_sp900066535	0.00185246	0.000255578	0.0030016	1.17647	0.253942	-0.7487
	Bg0049	MBINE040662D_13990	Blautia_A_wexlerae	0.00185241	9.72381e-05	0.0053086	1.17645	0.156635	-0.995684
	Bg0014	MBINE5355FC6_09010	Bifidobacterium_breve	0.00185204	0.0142921	6.7212e-05	-1.17634	-1.89898	-0.112035
	Bg0491	MBIN80C04054_01445	Blautia_A_obeum	0.00185141	0.00123718	0.00125072	1.17614	0.558712	-0.483294
	Bg0010	MBIN7AA2F86E_05865	Bifidobacterium_breve	0.00185095	0.00991022	5.69693e-06	-1.17599	-1.5813	0.0326176
	Bg0234	MBIN31520C81_07940	Megamonas_funiformis	0.00185086	0.00157506	0.0180287	1.17596	-0.630406	-1.83491
	Bg0013	MBINF2A37D0E_08915	Megamonas_funiformis	0.00185083	0.0029254	0.0158905	1.17595	-0.859141	-1.72266
	Bg0039	MBIN4B1F7CB0_04990	Ligilactobacillus_ruminis	0.00185071	0.00331517	1.58997e-05	1.17591	-0.914586	-0.0544912
	Bg0016	MBINA94C9EA0_03530	Ligilactobacillus_ruminis	0.00185071	0.00331517	1.58997e-05	1.17591	-0.914586	-0.0544912
	Bg0049	MBINE040662D_14190	Blautia_A_wexlerae	0.00185032	4.96507e-06	0.00384279	1.17579	0.0353944	-0.847139
	Bg0222	MBINCD921A18_04820	Anaerostipes_hadrus	0.00185003	0.000246186	0.00230846	1.1757	0.249232	-0.656588
	Bg0115	MBIN08C8A299_09245	CAG-81_sp900066535	0.00184976	6.06632e-07	0.000610646	1.17561	0.0123718	-0.337696
	Bg0058	MBIN20531725_01740	Bifidobacterium_sp002742445	0.00184967	0.00828378	2.69688e-05	1.17558	-1.44573	-0.070968
	Bg0044	MBIN3E3A2479_02935	Bifidobacterium_sp002742445	0.00184967	0.00828378	2.69688e-05	1.17558	-1.44573	-0.070968
	Bg0028	MBIN63519D3E_03875	Bifidobacterium_sp002742445	0.00184967	0.00828378	2.69688e-05	1.17558	-1.44573	-0.070968
	Bg0014	MBINE5355FC6_01485	Bifidobacterium_breve	0.00184957	0.0107474	4.53043e-06	-1.17555	-1.64674	-0.0290872
	Bg0013	MBINF2A37D0E_03875	Megamonas_funiformis	0.00184951	0.00107822	0.0159098	1.17553	-0.521586	-1.72371
	Bg0005	MBINDDC06E57_00920	Faecalibacterium_prausnitzii_G	0.00184947	0.00225696	0.0106131	1.17552	0.75463	-1.40784
	Bg0058	MBIN20531725_07525	Bifidobacterium_sp002742445	0.00184939	0.00278253	1.68738e-05	1.17549	-0.837899	-0.0561355
	Bg0044	MBIN3E3A2479_07210	Bifidobacterium_sp002742445	0.00184939	0.00278253	1.68738e-05	1.17549	-0.837899	-0.0561355
	Bg0027	MBIN8B1CCEEB_08120	Bifidobacterium_sp002742445	0.00184939	0.00278253	1.68738e-05	1.17549	-0.837899	-0.0561355
	Bg0062	MBINCB13CC65_03500	Bifidobacterium_sp002742445	0.00184939	0.00278253	1.68738e-05	1.17549	-0.837899	-0.0561355
	Bg0109	MBINF578E6E0_03100	Dorea_formicigenerans	0.00184934	0.000110457	0.00440356	1.17548	0.166943	-0.906846
	Bg0010	MBIN7AA2F86E_02860	Bifidobacterium_breve	0.00184917	0.0103398	7.43413e-07	-1.17542	-1.61521	-0.0117828
	Bg0014	MBINE5355FC6_07080	Bifidobacterium_breve	0.00184917	0.0103398	7.43413e-07	-1.17542	-1.61521	-0.0117828
	Bg0001	MBIND2C09C28_02055	Bifidobacterium_longum	0.00184878	0.0122271	0.000124482	-1.1753	-1.75644	0.15247
	Bg0001	MBIND2C09C28_07525	Bifidobacterium_longum	0.00184844	0.0144529	0.000138228	-1.17519	-1.90963	-0.160668
	Bg0301	MBIN93F19AE8_03075	Sutterella_wadsworthensis_A	0.00184841	0.000292283	0.000415334	1.17518	-0.271565	-0.278503
	Bg0045	MBIN3592B50C_07135	Ligilactobacillus_ruminis	0.00184836	0.00341068	0.000210092	1.17517	-0.927667	0.198078
	Bg0001	MBIND2C09C28_03060	Bifidobacterium_longum	0.00184815	0.00755744	3.53878e-05	-1.1751	-1.38089	0.081294
	Bg0049	MBINE040662D_05595	Blautia_A_wexlerae	0.00184783	4.1717e-05	0.00239065	1.175	0.102595	-0.668175
	Bg0005	MBINDDC06E57_00325	Faecalibacterium_prausnitzii_G	0.00184738	0.00519813	0.0115423	1.17486	1.14524	-1.46818
	Bg0102	MBIN7BAC77A6_10665	Blautia_A_sp003480185	0.00184729	0.000203702	0.00396706	1.17483	0.22671	-0.860728
	Bg0005	MBINDDC06E57_03445	Faecalibacterium_prausnitzii_G	0.00184723	0.00252779	0.0102252	1.17481	0.798625	-1.38187
	Bg0049	MBINE040662D_00085	Blautia_A_wexlerae	0.00184713	5.50266e-05	0.00267972	1.17478	-0.117831	-0.707418
	Bg0049	MBINE040662D_09445	Blautia_A_wexlerae	0.00184704	8.48556e-05	0.00240653	1.17475	-0.146323	-0.67039
	Bg0013	MBINF2A37D0E_06495	Megamonas_funiformis	0.00184679	0.00207138	0.0135916	1.17467	-0.722939	-1.59319
	Bg0023	MBIND62FFD58_08290	Bifidobacterium_bifidum	0.00184667	0.008664	0.000104392	-1.17463	-1.47853	-0.139626
	Bg0098	MBINB237BCFB_00550	Collinsella_aerofaciens_H	0.00184667	0.0048453	0.000218217	1.17463	-1.10569	-0.201872
	Bg0014	MBINE5355FC6_02605	Bifidobacterium_breve	0.00184654	0.0110556	0.000563647	-1.17459	-1.67018	-0.324441
	Bg0049	MBINE040662D_08025	Blautia_A_wexlerae	0.00184647	4.09592e-05	0.00289262	1.17456	-0.101659	-0.734983
	Bg0109	MBINF578E6E0_08105	Dorea_formicigenerans	0.00184588	0.00088266	0.00268183	1.17438	0.47192	-0.707697
	Bg0016	MBINA94C9EA0_00450	Ligilactobacillus_ruminis	0.00184527	0.00422446	0.000540715	1.17418	-1.03242	-0.317772
	Bg0013	MBINF2A37D0E_08795	Megamonas_funiformis	0.00184522	0.00244821	0.0171641	1.17417	-0.785952	-1.79037
	Bg0014	MBINE5355FC6_06145	Bifidobacterium_breve	0.0018452	0.00942785	6.89987e-05	-1.17416	-1.54233	-0.113515
	Bg0207	MBINF13C34E8_10695	Gemmiger_formicilis	0.00184518	0.00200474	0.00901722	1.17416	0.711215	-1.29768
	Bg0049	MBINE040662D_09185	Blautia_A_wexlerae	0.00184494	9.67011e-05	0.00284807	1.17408	-0.156202	-0.729302
	Bg0102	MBIN7BAC77A6_12325	Blautia_A_sp003480185	0.00184436	0.00218657	0.00261924	1.17389	0.742768	-0.69939
	Bg0005	MBINDDC06E57_10645	Faecalibacterium_prausnitzii_G	0.00184432	0.00294177	0.00957324	1.17388	0.861542	-1.33709
	Bg0005	MBINDDC06E57_10095	Faecalibacterium_prausnitzii_G	0.00184405	0.00301401	0.0110976	1.17379	0.872056	-1.43961
	Bg0049	MBINE040662D_16145	Blautia_A_wexlerae	0.00184363	7.50141e-05	0.00387256	1.17366	-0.137576	-0.850415
	Bg0010	MBIN7AA2F86E_04210	Bifidobacterium_breve	0.00184352	0.00819093	1.1286e-06	-1.17363	-1.4376	0.0145178
	Bg0038	MBINE1C41B55_03930	Collinsella_sp900556495	0.00184348	0.002897	0.00124281	1.17362	-0.85496	-0.481763
	Bg0001	MBIND2C09C28_02695	Bifidobacterium_longum	0.00184345	0.0161182	5.61628e-06	-1.1736	-2.01665	0.0323859
	Bg0110	MBIN88C96B41_07040	Collinsella_aerofaciens_H	0.00184192	0.0069057	0.00185981	1.17312	-1.32001	-0.58934
	Bg0006	MBIN9ED882BB_01970	Bifidobacterium_longum	0.00184185	0.00371416	0.000198483	-1.1731	-0.968059	-0.192528
	Bg0045	MBIN3592B50C_02855	Ligilactobacillus_ruminis	0.00184183	0.00938889	0.000249979	1.17309	-1.53914	-0.216065
	Bg0039	MBIN4B1F7CB0_04330	Ligilactobacillus_ruminis	0.00184183	0.00938889	0.000249979	1.17309	-1.53914	-0.216065
	Bg0016	MBINA94C9EA0_03895	Ligilactobacillus_ruminis	0.00184183	0.00938889	0.000249979	1.17309	-1.53914	-0.216065
	Bg0073	MBINEB3E69FD_08465	Dialister_sp000434475	0.00184183	0.00938889	0.000249979	1.17309	-1.53914	-0.216065
	Bg0013	MBINF2A37D0E_04355	Megamonas_funiformis	0.00184169	0.00358707	0.0150203	1.17304	-0.951353	-1.67483
	Bg0005	MBINDDC06E57_03175	Faecalibacterium_prausnitzii_G	0.00184163	0.00174914	0.00873301	1.17303	0.664331	-1.27707
	Bg0010	MBIN7AA2F86E_04415	Bifidobacterium_breve	0.00184144	0.0059803	8.18243e-07	-1.17297	-1.22838	-0.0123615
	Bg0001	MBIND2C09C28_08780	Bifidobacterium_longum	0.00184128	0.0183057	8.07756e-08	-1.17292	-2.14914	0.00388393
	Bg0036	MBINBD155BC2_05825	Bifidobacterium_kashiwanohense_A	0.00184101	0.0254697	0.000221452	-1.17283	-2.53504	-0.203363
	Bg0071	MBIN1E6483C4_04205	Enterocloster_sp900541315	0.00184079	0.000262728	0.00137254	1.17276	0.257469	-0.506284
	Bg0006	MBIN9ED882BB_02855	Bifidobacterium_longum	0.00184004	0.0120562	5.26188e-05	-1.17252	-1.74412	-0.0991294
	Bg0054	MBIN86646A95_07885	Ruminococcus_B_gnavus	0.00183995	0.000287014	0.0106257	-1.17249	-0.269106	-1.40867
	Bg0193	MBIND4ED814E_06505	Collinsella_aerofaciens_H	0.00183991	0.00198374	5.33249e-05	1.17248	-0.70748	-0.0997922
	Bg0016	MBINA94C9EA0_07215	Ligilactobacillus_ruminis	0.00183991	0.00255696	0.000279469	1.17248	-0.803219	0.228454
	Bg0039	MBIN4B1F7CB0_03920	Ligilactobacillus_ruminis	0.00183939	0.00635614	0.000197963	1.17231	-1.26639	-0.192276
	Bg0014	MBINE5355FC6_08745	Bifidobacterium_breve	0.00183928	0.00644761	7.65924e-06	-1.17228	-1.27547	-0.0378203
	Bg0102	MBIN7BAC77A6_06600	Blautia_A_sp003480185	0.00183844	0.000707791	0.00301971	1.17201	0.422595	-0.750956
	Bg0137	MBIN6699863F_08140	Megamonas_funiformis	0.0018384	0.00437855	0.0135993	1.172	-1.05108	-1.59364
	Bg0013	MBINF2A37D0E_09315	Megamonas_funiformis	0.00183834	0.00181343	0.0172954	1.17198	-0.676429	-1.7972
	Bg0001	MBIND2C09C28_00645	Bifidobacterium_longum	0.00183801	0.0137131	8.98268e-06	-1.17187	-1.86011	0.0409576
	Bg0006	MBIN9ED882BB_02990	Bifidobacterium_longum	0.00183723	0.00823702	0.000171406	-1.17162	-1.44164	-0.178914
	Bg0016	MBINA94C9EA0_04815	Ligilactobacillus_ruminis	0.00183631	0.00295168	0.000267196	1.17133	-0.862991	-0.223381
	Bg0016	MBINA94C9EA0_02325	Ligilactobacillus_ruminis	0.00183592	0.00303281	6.14947e-05	1.17121	-0.874772	-0.107164
	Bg0024	MBIN26AE5E28_02485	Bifidobacterium_kashiwanohense_A	0.00183584	0.00840066	0.000183015	-1.17118	-1.45589	0.184874
	Bg0010	MBIN7AA2F86E_02965	Bifidobacterium_breve	0.00183561	0.0110825	5.95972e-06	-1.17111	-1.67221	-0.0333614
	Bg0009	MBINCA90FEF4_12215	Bacteroides_fragilis	0.00183538	0.00104989	0.00932679	-1.17103	0.514689	-1.31977
	Bg0005	MBINDDC06E57_05030	Faecalibacterium_prausnitzii_G	0.00183529	0.00288838	0.0104782	1.17101	0.853687	-1.39886
	Bg0083	MBIN00C0F521_15785	Blautia_A_sp003480185	0.00183488	0.000316281	0.00391481	1.17087	0.282494	-0.855041
	Bg0115	MBIN08C8A299_02580	CAG-81_sp900066535	0.00183483	0.000158629	0.00345208	1.17086	-0.200061	-0.80292
	Bg0083	MBIN00C0F521_07870	Blautia_A_sp003480185	0.00183483	0.000775681	0.00200804	1.17086	0.442398	-0.612375
	Bg0083	MBIN00C0F521_09990	Blautia_A_sp003480185	0.00183479	0.00201562	0.00529754	1.17085	0.713142	-0.994646
	Bg0001	MBIND2C09C28_05750	Bifidobacterium_longum	0.00183478	0.0157138	6.73625e-05	-1.17084	-1.99119	-0.112161
	Bg0236	MBINE1EC7ABB_07935	Dorea_formicigenerans	0.00183478	0.000506902	0.00194997	1.17084	0.35763	-0.603456
	Bg0005	MBINDDC06E57_01285	Faecalibacterium_prausnitzii_G	0.00183456	0.00404332	0.00830481	1.17077	1.01004	-1.24536
	Bg0010	MBIN7AA2F86E_02185	Bifidobacterium_breve	0.00183448	0.0111121	0.000274858	-1.17075	-1.67444	-0.226561
	Bg0083	MBIN00C0F521_00720	Blautia_A_sp003480185	0.00183442	0.000228421	0.00291534	1.17073	0.240071	-0.737865
	Bg0049	MBINE040662D_02965	Blautia_A_wexlerae	0.00183408	3.3728e-05	0.00251754	1.17062	-0.0922502	-0.685677
	Bg0014	MBINE5355FC6_02085	Bifidobacterium_breve	0.00183388	0.0089335	3.83489e-05	-1.17055	-1.50135	-0.0846268
	Bg0083	MBIN00C0F521_02495	Blautia_A_sp003480185	0.0018338	0.000895863	0.00215594	1.17053	0.475437	-0.634526
	Bg0342	MBIN7225A5B7_03225	Duodenibacillus_massiliensis	0.00183371	0.000220846	3.39002e-06	1.1705	0.236057	-0.0251613
	Bg0005	MBINDDC06E57_06195	Faecalibacterium_prausnitzii_G	0.00183361	0.0022331	0.00885409	1.17047	0.75063	-1.28589
	Bg0071	MBIN1E6483C4_03335	Enterocloster_sp900541315	0.00183359	3.65972e-05	0.00170274	1.17046	0.0960938	-0.563904
	Bg0001	MBIND2C09C28_06755	Bifidobacterium_longum	0.00183344	0.0166148	6.37894e-05	-1.17041	-2.04748	-0.109146
	Bg0010	MBIN7AA2F86E_05165	Bifidobacterium_breve	0.00183334	0.00786799	3.12533e-05	-1.17038	-1.40898	0.0763975
	Bg0102	MBIN7BAC77A6_08950	Blautia_A_sp003480185	0.00183312	0.000558904	0.000913023	1.17031	0.375526	-0.412926
	Bg0071	MBIN1E6483C4_04885	Enterocloster_sp900541315	0.00183167	2.89377e-05	0.00145595	1.16985	-0.0854484	-0.521441
	Bg0071	MBIN1E6483C4_11665	Enterocloster_sp900541315	0.00183166	0.000304635	0.00115185	1.16984	0.277244	-0.463798
	Bg0013	MBINF2A37D0E_08385	Megamonas_funiformis	0.00183142	0.00360799	0.0143407	1.16977	-0.954123	-1.6365
	Bg0039	MBIN4B1F7CB0_02030	Ligilactobacillus_ruminis	0.00183106	0.00779334	6.20902e-05	1.16966	-1.40228	-0.107682
	Bg0029	MBIN803155B5_07670	Ligilactobacillus_ruminis	0.00183106	0.00779334	6.20902e-05	1.16966	-1.40228	-0.107682
	Bg0016	MBINA94C9EA0_04645	Ligilactobacillus_ruminis	0.00183106	0.00779334	6.20902e-05	1.16966	-1.40228	-0.107682
	Bg0071	MBIN1E6483C4_04725	Enterocloster_sp900541315	0.00183105	0.000206016	0.00107746	1.16965	0.227993	-0.448572
	Bg0027	MBIN8B1CCEEB_07315	Bifidobacterium_sp002742445	0.00183042	0.000751317	0.000160687	1.16945	-0.435395	0.173229
	Bg0049	MBINE040662D_06820	Blautia_A_wexlerae	0.00183004	1.41953e-05	0.00248654	1.16933	-0.0598472	-0.681443
	Bg0013	MBINF2A37D0E_02595	Megamonas_funiformis	0.00182992	0.000927408	0.015352	1.16929	-0.483735	-1.69322
	Bg0014	MBINE5355FC6_08365	Bifidobacterium_breve	0.00182976	0.010054	5.21407e-05	-1.16924	-1.59273	-0.0986779
	Bg0009	MBINCA90FEF4_01345	Bacteroides_fragilis	0.00182972	0.00131727	0.0120218	-1.16923	0.576512	-1.49836
	Bg0028	MBIN63519D3E_02620	Bifidobacterium_sp002742445	0.00182942	0.00236667	5.29843e-05	1.16913	-0.772752	0.099473
	Bg0180	MBINEFA98F4D_00555	Blautia_A_obeum	0.0018294	0.00276444	0.00241638	1.16912	0.835171	-0.67176
	Bg0009	MBINCA90FEF4_10885	Bacteroides_fragilis	0.00182886	0.00124003	0.0130125	-1.16895	0.559356	-1.55888
	Bg0016	MBINA94C9EA0_03875	Ligilactobacillus_ruminis	0.0018283	0.00490605	0.00125426	1.16877	-1.1126	-0.483978
	Bg0005	MBINDDC06E57_10920	Faecalibacterium_prausnitzii_G	0.00182829	0.00287901	0.0103508	1.16877	0.852301	-1.39033
	Bg0114	MBIN6CEDB044_05420	Prevotella_sp900290275	0.00182829	0.00418328	0.00970923	1.16877	1.02738	-1.34655
	Bg0180	MBINEFA98F4D_09575	Blautia_A_obeum	0.00182802	0.000982244	0.00146545	1.16868	0.497831	-0.523139
	Bg0109	MBINF578E6E0_11250	Dorea_formicigenerans	0.00182744	6.66961e-09	0.00307212	1.1685	0.00129725	-0.757445
	Bg0531	MBIN5B11B0BA_00850	Bifidobacterium_angulatum	0.00182711	0.00941302	4.40272e-05	-1.16839	-1.54112	0.090676
	Bg0039	MBIN4B1F7CB0_02090	Ligilactobacillus_ruminis	0.00182685	0.00822444	0.000175972	1.16831	-1.44054	-0.181282
	Bg0016	MBINA94C9EA0_04585	Ligilactobacillus_ruminis	0.00182685	0.00822444	0.000175972	1.16831	-1.44054	-0.181282
	Bg0006	MBIN9ED882BB_03915	Bifidobacterium_longum	0.00182673	0.00391706	0.000136918	-1.16827	-0.994149	-0.159905
	Bg0014	MBINE5355FC6_01985	Bifidobacterium_breve	0.00182672	0.00494088	0.000161886	-1.16827	-1.11654	-0.173875
	Bg0013	MBINF2A37D0E_06640	Megamonas_funiformis	0.00182626	0.00650568	0.01385	1.16812	-1.2812	-1.60826
	Bg0049	MBINE040662D_16090	Blautia_A_wexlerae	0.00182598	0.000487963	0.00212882	1.16803	-0.350885	-0.630523
	Bg0014	MBINE5355FC6_08090	Bifidobacterium_breve	0.00182583	0.00686164	0.000125487	-1.16798	-1.31579	0.153084
	Bg0006	MBIN9ED882BB_01235	Bifidobacterium_longum	0.00182577	0.0121278	8.61003e-05	-1.16796	-1.74929	-0.126804
	Bg0005	MBINDDC06E57_00855	Faecalibacterium_prausnitzii_G	0.00182544	0.000840765	0.00830568	1.16786	0.460584	-1.24543
	Bg0001	MBIND2C09C28_03505	Bifidobacterium_longum	0.00182529	0.0173491	8.16824e-05	-1.16781	-2.09223	0.123508
	Bg0039	MBIN4B1F7CB0_08090	Ligilactobacillus_ruminis	0.0018251	0.00197832	0.000872288	1.16775	-0.706513	-0.40361
	Bg0112	MBIN7A4D2FFD_01060	Ligilactobacillus_ruminis	0.00182507	0.00448432	0.000944733	1.16774	-1.0637	-0.420036
	Bg0001	MBIND2C09C28_06510	Bifidobacterium_longum	0.00182491	0.0121043	4.83299e-06	-1.16769	-1.7476	-0.0300427
	Bg0039	MBIN4B1F7CB0_05645	Ligilactobacillus_ruminis	0.00182474	0.00206297	6.12532e-05	1.16763	-0.72147	-0.106954
	Bg0016	MBINA94C9EA0_04325	Ligilactobacillus_ruminis	0.00182474	0.00206297	6.12532e-05	1.16763	-0.72147	-0.106954
	Bg0301	MBIN93F19AE8_04510	Sutterella_wadsworthensis_A	0.00182424	3.45561e-05	0.000148276	1.16747	-0.0933757	-0.166405
	Bg0001	MBIND2C09C28_01570	Bifidobacterium_longum	0.00182382	0.0239524	3.15839e-05	-1.16734	-2.45836	-0.0768006
	Bg0006	MBIN9ED882BB_01125	Bifidobacterium_longum	0.00182348	0.0029882	0.000281753	-1.16723	-0.868313	-0.229385
	Bg0005	MBINDDC06E57_08995	Faecalibacterium_prausnitzii_G	0.00182344	0.0035149	0.00799311	1.16722	0.941734	-1.22177
	Bg0014	MBINE5355FC6_01285	Bifidobacterium_breve	0.00182296	0.00988287	4.10146e-05	-1.16707	-1.57911	-0.0875187
	Bg0023	MBIND62FFD58_08770	Bifidobacterium_bifidum	0.00182286	0.0187935	0.00516117	-1.16703	-2.17759	-0.981761
	Bg0005	MBINDDC06E57_07095	Faecalibacterium_prausnitzii_G	0.00182225	0.0041066	0.0122319	1.16684	1.01792	-1.5114
	Bg0010	MBIN7AA2F86E_00275	Bifidobacterium_breve	0.00182153	0.00747562	0.000118993	-1.16661	-1.3734	-0.149071
	Bg0071	MBIN1E6483C4_03330	Enterocloster_sp900541315	0.00182139	2.05181e-05	0.00229544	1.16656	0.0719516	-0.654734
	Bg0001	MBIND2C09C28_08770	Bifidobacterium_longum	0.00182134	0.0130597	4.17783e-06	-1.16655	-1.81526	-0.0279323
	Bg0010	MBIN7AA2F86E_04740	Bifidobacterium_breve	0.00182117	0.0104052	7.21778e-05	-1.16649	-1.62031	-0.1161
	Bg0024	MBIN26AE5E28_03135	Bifidobacterium_kashiwanohense_A	0.00182043	0.010701	0.00286563	-1.16626	-1.64318	-0.731547
	Bg0050	MBIN9E74E567_06525	Bifidobacterium_kashiwanohense_A	0.00182043	0.010701	0.00286563	-1.16626	-1.64318	-0.731547
	Bg0036	MBINBD155BC2_06695	Bifidobacterium_kashiwanohense_A	0.00182043	0.010701	0.00286563	-1.16626	-1.64318	-0.731547
	Bg0011	MBIND7F5D2F2_04985	Bifidobacterium_kashiwanohense_A	0.00182043	0.010701	0.00286563	-1.16626	-1.64318	-0.731547
	Bg0024	MBIN26AE5E28_05215	Bifidobacterium_kashiwanohense_A	0.00182023	0.0106529	0.00309378	-1.16619	-1.63948	-0.76011
	Bg0050	MBIN9E74E567_02355	Bifidobacterium_kashiwanohense_A	0.00182023	0.0106529	0.00309378	-1.16619	-1.63948	-0.76011
	Bg0011	MBIND7F5D2F2_08105	Bifidobacterium_kashiwanohense_A	0.00182023	0.0106529	0.00309378	-1.16619	-1.63948	-0.76011
	Bg0338	MBIN7C230FD9_08480	Blautia_A_sp003471165	0.00181969	0.0033975	0.00121522	1.16602	0.925873	-0.476387
	Bg0014	MBINE5355FC6_00040	Bifidobacterium_breve	0.00181966	0.0130648	6.24541e-05	-1.16601	-1.81561	-0.107997
	Bg0045	MBIN3592B50C_00860	Ligilactobacillus_ruminis	0.00181935	0.00386253	0.000616582	1.16591	-0.987206	-0.339334
	Bg0005	MBINDDC06E57_10505	Faecalibacterium_prausnitzii_G	0.00181926	0.0041804	0.0105883	1.16588	1.02702	-1.40619
	Bg0049	MBINE040662D_03640	Blautia_A_wexlerae	0.00181907	9.27222e-05	0.00298044	1.16582	-0.152955	-0.746057
	Bg0005	MBINDDC06E57_03740	Faecalibacterium_prausnitzii_G	0.00181884	0.00207825	0.00743434	1.16575	0.724138	-1.17829
	Bg0546	MBIN66D7B97C_02010	Sutterella_sp	0.00181875	0.000198225	6.48986e-06	1.16572	-0.223641	0.0348136
	Bg0005	MBINDDC06E57_07060	Faecalibacterium_prausnitzii_G	0.00181873	0.00140292	0.0108286	1.16571	0.59496	-1.42206
	Bg0013	MBINF2A37D0E_05515	Megamonas_funiformis	0.00181866	0.00109177	0.0122436	1.16569	-0.524852	-1.51212
	Bg0083	MBIN00C0F521_02815	Blautia_A_sp003480185	0.00181864	0.00309474	0.00393093	1.16568	0.883657	-0.856799
	Bg0342	MBIN7225A5B7_03210	Duodenibacillus_massiliensis	0.00181847	4.79943e-05	0.000126835	1.16563	0.110044	-0.153905
	Bg0244	MBIN4E5D2DAC_05560	Megamonas_funiformis	0.00181821	0.00248742	0.00674915	1.16554	-0.792221	-1.12268
	Bg0014	MBINE5355FC6_05110	Bifidobacterium_breve	0.00181765	0.00604007	1.54734e-05	-1.16536	-1.2345	-0.0537557
	Bg0342	MBIN7225A5B7_04040	Duodenibacillus_massiliensis	0.00181761	0.000471096	3.1251e-05	1.16535	-0.344768	0.0763947
	Bg0494	MBIN5830C1D1_11300	Anaerobutyricum_hallii	0.00181706	0.000153795	0.00268512	1.16517	0.19699	-0.708131
	Bg0318	MBIN28A63006_01255	Megamonas_funiformis	0.0018169	0.00198266	0.0157794	1.16512	-0.707288	-1.71663
	Bg0013	MBINF2A37D0E_01300	Megamonas_funiformis	0.0018169	0.00198266	0.0157794	1.16512	-0.707288	-1.71663
	Bg0014	MBINE5355FC6_05320	Bifidobacterium_breve	0.00181623	0.00881534	2.1565e-05	-1.16491	-1.49139	-0.0634609
	Bg0001	MBIND2C09C28_08080	Bifidobacterium_longum	0.00181607	0.0113008	1.81341e-06	-1.16486	-1.6886	0.0184026
	Bg0649	MBIN066F06E7_13105	Anaerobutyricum_hallii	0.00181576	0.0016573	0.00102316	1.16476	0.646654	-0.437122
	Bg0017	MBIN07C7ED26_19880	Escherichia_flexneri	0.00181544	0.000256119	0.00133143	-1.16466	0.25421	-0.498644
	Bg0014	MBINE5355FC6_05790	Bifidobacterium_breve	0.00181543	0.00694901	7.7873e-05	-1.16465	-1.32414	-0.120594
	Bg0049	MBINE040662D_00530	Blautia_A_wexlerae	0.00181503	3.73938e-05	0.00230752	1.16452	-0.0971341	-0.656454
	Bg0014	MBINE5355FC6_06170	Bifidobacterium_breve	0.001815	0.0111793	3.96966e-05	-1.16451	-1.67949	-0.086101
	Bg0010	MBIN7AA2F86E_01020	Bifidobacterium_breve	0.00181499	0.00602732	2.58873e-05	-1.16451	-1.2332	-0.0695304
	Bg0006	MBIN9ED882BB_02115	Bifidobacterium_longum	0.00181496	0.00618711	4.07428e-09	-1.1645	-1.24944	0.000872283
	Bg0049	MBINE040662D_11625	Blautia_A_wexlerae	0.00181458	3.10895e-06	0.00253589	1.16438	-0.0280078	-0.688172
	Bg0109	MBINF578E6E0_02895	Dorea_formicigenerans	0.00181441	0.000155914	0.00209437	1.16433	0.198342	-0.625401
	Bg0001	MBIND2C09C28_07900	Bifidobacterium_longum	0.00181425	0.0169341	0.000285299	-1.16427	-2.06706	-0.230824
	Bg0013	MBINF2A37D0E_09355	Megamonas_funiformis	0.00181411	0.0025353	0.0118606	1.16423	-0.799809	-1.48828
	Bg0109	MBINF578E6E0_09280	Dorea_formicigenerans	0.00181405	6.38012e-07	0.00265247	1.16421	0.0126878	-0.703812
	Bg0023	MBIND62FFD58_06225	Bifidobacterium_bifidum	0.00181397	0.0182019	0.00201271	-1.16418	-2.14304	-0.613088
	Bg0115	MBIN08C8A299_01965	CAG-81_sp900066535	0.00181374	0.00308029	0.00205651	1.16411	-0.881591	-0.619722
	Bg0073	MBINEB3E69FD_08205	Dialister_sp000434475	0.00181226	0.0150033	5.09988e-06	-1.16363	-1.94565	-0.0308611
	Bg0102	MBIN7BAC77A6_10705	Blautia_A_sp003480185	0.00181202	0.00138695	0.00110671	1.16356	0.591565	-0.45462
	Bg0013	MBINF2A37D0E_10075	Megamonas_funiformis	0.00181188	0.0030895	0.00974897	1.16351	-0.882909	-1.34931
	Bg0013	MBINF2A37D0E_04175	Megamonas_funiformis	0.00181167	0.00367594	0.0161722	1.16344	-0.963067	-1.73787
	Bg0301	MBIN93F19AE8_05925	Sutterella_wadsworthensis_A	0.00181106	2.52491e-06	0.000119768	1.16325	-0.0252403	-0.149556
	Bg0027	MBIN8B1CCEEB_04785	Bifidobacterium_sp002742445	0.00181082	0.00311665	9.95784e-05	1.16317	-0.88678	0.136369
	Bg0229	MBIN3574C594_09225	Sutterella_wadsworthensis	0.00181067	0.000244837	7.14078e-05	1.16312	-0.248548	-0.115479
	Bg0083	MBIN00C0F521_08250	Blautia_A_sp003480185	0.0018106	0.000579802	0.00397604	1.1631	0.382483	-0.861702
	Bg0006	MBIN9ED882BB_00940	Bifidobacterium_longum	0.00181057	0.0172429	0.000248248	-1.16309	-2.08582	-0.215315
	Bg0376	MBINCFCDB96D_02615	Senegalimassilia_anaerobia	0.00181042	0.000315291	0.000213069	1.16304	-0.282051	-0.199476
	Bg0010	MBIN7AA2F86E_06060	Bifidobacterium_breve	0.00181041	0.00873758	6.49667e-05	-1.16304	-1.4848	-0.110148
	Bg0014	MBINE5355FC6_01495	Bifidobacterium_breve	0.00181041	0.00873758	6.49667e-05	-1.16304	-1.4848	-0.110148
	Bg0039	MBIN4B1F7CB0_04915	Ligilactobacillus_ruminis	0.00181037	0.00408037	0.000154763	1.16303	-1.01466	-0.170007
	Bg0109	MBINF578E6E0_04495	Dorea_formicigenerans	0.00180997	0.000107768	0.00420206	1.1629	-0.164898	-0.885855
	Bg0112	MBIN7A4D2FFD_06015	Ligilactobacillus_ruminis	0.00180952	0.0135527	2.74276e-05	1.16276	-1.84921	-0.0715691
	Bg0083	MBIN00C0F521_05760	Blautia_A_sp003480185	0.00180945	0.00471019	0.00267628	1.16273	1.09016	-0.706964
	Bg0014	MBINE5355FC6_01810	Bifidobacterium_breve	0.00180919	0.00889424	0.000168197	-1.16265	-1.49805	-0.177232
	Bg0010	MBIN7AA2F86E_01105	Bifidobacterium_breve	0.00180919	0.00889424	0.000168197	-1.16265	-1.49805	-0.177232
	Bg0044	MBIN3E3A2479_03525	Bifidobacterium_sp002742445	0.00180918	0.000504599	1.76022e-06	1.16264	-0.356817	0.0181307
	Bg0318	MBIN28A63006_07355	Megamonas_funiformis	0.0018091	0.00208249	0.0118405	1.16262	-0.724875	-1.48702
	Bg0028	MBIN63519D3E_08110	Bifidobacterium_sp002742445	0.00180899	0.00454776	0.000448112	1.16258	-1.0712	0.289284
	Bg0088	MBINFA982222_08255	Collinsella_aerofaciens_H	0.00180869	0.00564118	5.97395e-05	1.16249	-1.19304	-0.105624
	Bg0109	MBINF578E6E0_04325	Dorea_formicigenerans	0.00180866	0.000528719	0.00315282	1.16248	0.365245	-0.767329
	Bg0006	MBIN9ED882BB_00900	Bifidobacterium_longum	0.00180865	0.00782619	2.97241e-05	-1.16247	-1.40523	-0.0745051
	Bg0236	MBINE1EC7ABB_05685	Dorea_formicigenerans	0.00180837	0.000148088	0.00136655	1.16238	0.1933	-0.505177
	Bg0071	MBIN1E6483C4_12285	Enterocloster_sp900541315	0.00180774	0.000144702	0.00117401	1.16218	0.191077	-0.468239
	Bg0013	MBINF2A37D0E_00765	Megamonas_funiformis	0.00180762	0.00183045	0.0112162	1.16214	-0.679595	-1.44729
	Bg0014	MBINE5355FC6_07555	Bifidobacterium_breve	0.00180757	0.01024	7.70083e-07	-1.16213	-1.60739	0.0119922
	Bg0038	MBINE1C41B55_01735	Collinsella_sp900556495	0.00180736	0.00114205	0.0015549	1.16206	-0.536802	-0.538868
	Bg0045	MBIN3592B50C_02685	Ligilactobacillus_ruminis	0.00180671	0.00681466	0.000411204	1.16185	-1.31128	-0.277115
	Bg0014	MBINE5355FC6_02100	Bifidobacterium_breve	0.00180652	0.00823426	3.37942e-05	-1.16179	-1.4414	0.0794424
	Bg0071	MBIN1E6483C4_04850	Enterocloster_sp900541315	0.00180627	0.000115324	0.00163659	1.16171	0.170581	-0.552843
	Bg0071	MBIN1E6483C4_12060	Enterocloster_sp900541315	0.0018062	4.20053e-06	0.00218989	1.16169	0.0325555	-0.639503
	Bg0045	MBIN3592B50C_03545	Ligilactobacillus_ruminis	0.00180483	0.00373453	8.6294e-05	1.16125	-0.97071	-0.126947
	Bg0016	MBINA94C9EA0_01560	Ligilactobacillus_ruminis	0.00180476	0.0047963	0.000246131	1.16122	-1.10008	-0.214395
	Bg0013	MBINF2A37D0E_03630	Megamonas_funiformis	0.00180446	0.0030685	0.0142387	1.16113	-0.879904	-1.63067
	Bg0001	MBIND2C09C28_01820	Bifidobacterium_longum	0.00180444	0.0137576	4.56186e-05	-1.16112	-1.86313	-0.0923002
	Bg0105	MBIN462E2FAD_01095	Collinsella_aerofaciens_H	0.00180372	0.00166354	0.000685532	1.16089	-0.64787	-0.357804
	Bg0014	MBINE5355FC6_08760	Bifidobacterium_breve	0.00180359	0.00735159	9.10816e-05	-1.16085	-1.36195	-0.130421
	Bg0010	MBIN7AA2F86E_06050	Bifidobacterium_breve	0.00180359	0.0114382	0.000197571	-1.16085	-1.69883	-0.192085
	Bg0009	MBINCA90FEF4_18450	Bacteroides_fragilis	0.00180336	0.00147936	0.0147332	-1.16077	0.610954	-1.65874
	Bg0109	MBINF578E6E0_03340	Dorea_formicigenerans	0.00180314	0.000594393	0.00295391	1.1607	0.387265	-0.742729
	Bg0005	MBINDDC06E57_00490	Faecalibacterium_prausnitzii_G	0.00180304	0.00345928	0.00915771	1.16067	0.934253	-1.30775
	Bg0001	MBIND2C09C28_03070	Bifidobacterium_longum	0.00180258	0.0120804	8.17606e-06	-1.16052	-1.74587	-0.0390754
	Bg0547	MBIN1F5BAC9A_09435	CAG-81_sp900066535	0.00180247	9.59898e-08	0.000111737	1.16049	-0.00492135	-0.144454
	Bg0016	MBINA94C9EA0_08225	Ligilactobacillus_ruminis	0.0018021	0.00833406	8.45074e-05	1.16037	-1.45011	-0.125626
	Bg0005	MBINDDC06E57_10815	Faecalibacterium_prausnitzii_G	0.00180149	0.00350645	0.0132873	1.16017	0.940601	-1.57525
	Bg0102	MBIN7BAC77A6_03230	Blautia_A_sp003480185	0.00180087	0.000811311	0.00187794	1.15997	0.452445	-0.592205
	Bg0049	MBINE040662D_03285	Blautia_A_wexlerae	0.00180068	0.000505969	0.00418684	1.15991	0.357301	-0.88425
	Bg0546	MBIN66D7B97C_02045	Sutterella_sp	0.00180035	9.58036e-05	3.79105e-06	1.15981	-0.155476	0.0266079
	Bg0071	MBIN1E6483C4_05855	Enterocloster_sp900541315	0.00180028	6.37846e-05	0.00199838	1.15978	-0.126861	-0.610901
	Bg0083	MBIN00C0F521_07725	Blautia_A_sp003480185	0.00179976	0.000227552	0.00379013	1.15961	0.239614	-0.841315
	Bg0102	MBIN7BAC77A6_09250	Blautia_A_sp003480185	0.00179976	0.000227552	0.00379013	1.15961	0.239614	-0.841315
	Bg0005	MBINDDC06E57_07385	Faecalibacterium_prausnitzii_G	0.0017997	0.00277615	0.00381266	1.15959	0.836937	-0.843812
	Bg0013	MBINF2A37D0E_06535	Megamonas_funiformis	0.00179887	0.00139229	0.0168963	1.15933	-0.592702	-1.77635
	Bg0009	MBINCA90FEF4_17845	Bacteroides_fragilis	0.00179853	0.00318865	0.0135441	-1.15922	0.896964	-1.5904
	Bg0083	MBIN00C0F521_00760	Blautia_A_sp003480185	0.00179827	1.49308e-05	0.00400112	1.15913	-0.0613781	-0.864415
	Bg0155	MBIN254A43F8_05925	Collinsella_aerofaciens_H	0.00179806	0.00223352	5.14439e-05	1.15907	-0.750701	-0.0980164
	Bg0010	MBIN7AA2F86E_07600	Bifidobacterium_breve	0.00179785	0.00592863	3.47142e-08	-1.159	-1.22306	0.00254616
	Bg0001	MBIND2C09C28_06955	Bifidobacterium_longum	0.00179783	0.0182148	3.19042e-05	-1.15899	-2.1438	-0.077189
	Bg0169	MBIN1FFFDFA8_01405	Faecalibacterium_prausnitzii_I	0.00179773	0.00529842	0.00232816	1.15896	1.15623	-0.659384
	Bg0009	MBINCA90FEF4_00675	Bacteroides_fragilis	0.00179732	0.00210691	0.0133401	-1.15883	0.729113	-1.57838
	Bg0022	MBIN492646EA_00845	Bifidobacterium_bifidum	0.00179701	0.016579	0.00326414	-1.15873	-2.04527	-0.780757
	Bg0005	MBINDDC06E57_04800	Faecalibacterium_prausnitzii_G	0.00179653	0.000144409	0.0112131	1.15857	0.190884	-1.44709
	Bg0049	MBINE040662D_11610	Blautia_A_wexlerae	0.00179632	7.30222e-05	0.00305344	1.1585	-0.135737	-0.755138
	Bg0001	MBIND2C09C28_07025	Bifidobacterium_longum	0.0017963	0.0159309	1.22904e-07	-1.1585	-2.0049	-0.00479088
	Bg0109	MBINF578E6E0_10610	Dorea_formicigenerans	0.00179627	0.000329385	0.00364639	1.15849	0.288286	-0.825208
	Bg0014	MBINE5355FC6_00175	Bifidobacterium_breve	0.00179607	0.0100229	1.40766e-05	-1.15842	-1.59026	-0.051272
	Bg0067	MBIN0B7A9C00_06845	Ruminococcus_B_gnavus	0.00179604	0.00014401	0.0074701	-1.15842	-0.19062	-1.18112
	Bg0083	MBIN00C0F521_14320	Blautia_A_sp003480185	0.00179581	0.000101224	0.00324345	1.15834	0.159814	-0.778279
	Bg0005	MBINDDC06E57_08125	Faecalibacterium_prausnitzii_G	0.00179554	0.00541718	0.0117819	1.15825	1.16912	-1.48333
	Bg0005	MBINDDC06E57_01125	Faecalibacterium_prausnitzii_G	0.0017953	0.00452133	0.0108906	1.15818	1.06808	-1.42613
	Bg0014	MBINE5355FC6_05450	Bifidobacterium_breve	0.00179476	0.00589469	0.000142352	-1.158	-1.21956	-0.163047
	Bg0045	MBIN3592B50C_08680	Ligilactobacillus_ruminis	0.00179369	0.00708895	0.00037178	1.15766	-1.3374	-0.263496
	Bg0039	MBIN4B1F7CB0_04305	Ligilactobacillus_ruminis	0.00179369	0.00708895	0.00037178	1.15766	-1.3374	-0.263496
	Bg0039	MBIN4B1F7CB0_05120	Ligilactobacillus_ruminis	0.00179205	0.00791415	3.69052e-06	1.15713	-1.4131	-0.0262528
	Bg0016	MBINA94C9EA0_03495	Ligilactobacillus_ruminis	0.00179205	0.00791415	3.69052e-06	1.15713	-1.4131	-0.0262528
	Bg0005	MBINDDC06E57_07865	Faecalibacterium_prausnitzii_G	0.00179181	0.00270439	0.00915067	1.15705	0.82605	-1.30725
	Bg0098	MBINB237BCFB_00785	Collinsella_aerofaciens_H	0.00179109	0.00530792	0.00191899	1.15682	-1.15727	-0.598643
	Bg0008	MBIN0ABBE0D9_04200	Prevotella_copri	0.00179079	0.000246659	0.000870511	1.15672	-0.249471	-0.403198
	Bg0083	MBIN00C0F521_12430	Blautia_A_sp003480185	0.00179074	0.00141431	0.00545025	1.1567	-0.59737	-1.00888
	Bg0022	MBIN492646EA_02630	Bifidobacterium_bifidum	0.00179065	0.0170881	0.00665355	-1.15668	-2.07644	-1.1147
	Bg0400	MBIN4721E797_08165	Faecalibacterium_sp900539885	0.0017902	0.00247684	0.00942942	1.15653	0.790535	-1.32701
	Bg0014	MBINE5355FC6_06335	Bifidobacterium_breve	0.00179018	0.00378587	9.64627e-07	-1.15652	-0.977361	0.0134218
	Bg0014	MBINE5355FC6_05365	Bifidobacterium_breve	0.00179003	0.00874088	2.12814e-05	-1.15648	-1.48508	-0.0630423
	Bg0010	MBIN7AA2F86E_07405	Bifidobacterium_breve	0.00178842	0.00792466	0.000130726	-1.15595	-1.41404	-0.156247
	Bg0014	MBINE5355FC6_02245	Bifidobacterium_breve	0.00178842	0.00792466	0.000130726	-1.15595	-1.41404	-0.156247
	Bg0193	MBIND4ED814E_08575	Collinsella_aerofaciens_H	0.0017883	0.00365297	0.000348787	1.15592	-0.960052	-0.255218
	Bg0010	MBIN7AA2F86E_02755	Bifidobacterium_breve	0.00178797	0.00971813	0.000103827	-1.15581	-1.5659	-0.139247
	Bg0351	MBIN2F53B9FE_00950	Agathobaculum_butyriciproducens	0.00178761	0.000815109	0.00517411	1.15569	0.453502	-0.982991
	Bg0084	MBIN2670148E_07355	Ligilactobacillus_ruminis	0.00178759	0.00472673	0.000382075	1.15569	-1.09207	-0.26712
	Bg0122	MBIN33AE9B64_01810	Ligilactobacillus_ruminis	0.00178759	0.00472673	0.000382075	1.15569	-1.09207	-0.26712
	Bg0045	MBIN3592B50C_00285	Ligilactobacillus_ruminis	0.00178759	0.00472673	0.000382075	1.15569	-1.09207	-0.26712
	Bg0039	MBIN4B1F7CB0_02010	Ligilactobacillus_ruminis	0.00178759	0.00472673	0.000382075	1.15569	-1.09207	-0.26712
	Bg0112	MBIN7A4D2FFD_04995	Ligilactobacillus_ruminis	0.00178759	0.00472673	0.000382075	1.15569	-1.09207	-0.26712
	Bg0016	MBINA94C9EA0_04665	Ligilactobacillus_ruminis	0.00178759	0.00472673	0.000382075	1.15569	-1.09207	-0.26712
	Bg0010	MBIN7AA2F86E_03815	Bifidobacterium_breve	0.00178758	0.00607181	0.000126074	-1.15568	-1.23774	-0.153442
	Bg0511	MBIN240110B9_03900	Agathobacter_rectalis	0.0017875	0.000210425	0.00201303	1.15566	0.23042	-0.613136
	Bg0001	MBIND2C09C28_00145	Bifidobacterium_longum	0.00178686	0.0236622	0.000343556	-1.15545	-2.44343	-0.253297
	Bg0009	MBINCA90FEF4_01340	Bacteroides_fragilis	0.00178679	0.00123545	0.0111376	-1.15543	0.558322	-1.44221
	Bg0115	MBIN08C8A299_06185	CAG-81_sp900066535	0.00178675	0.000281515	0.00305781	1.15542	-0.266515	-0.755679
	Bg0013	MBINF2A37D0E_05245	Megamonas_funiformis	0.00178658	0.00409995	0.0169632	1.15536	-1.01709	-1.77986
	Bg0016	MBINA94C9EA0_06070	Ligilactobacillus_ruminis	0.00178649	0.00127877	5.12541e-05	1.15533	-0.568026	-0.0978354
	Bg0022	MBIN492646EA_04820	Bifidobacterium_bifidum	0.00178577	0.0161247	0.00586009	-1.1551	-2.01706	-1.04613
	Bg0014	MBINE5355FC6_06340	Bifidobacterium_breve	0.00178571	0.0119789	0.000146539	-1.15508	-1.73853	-0.165428
	Bg0109	MBINF578E6E0_12435	Dorea_formicigenerans	0.00178476	0.000121099	0.00370657	1.15477	0.174801	-0.831989
	Bg0001	MBIND2C09C28_02975	Bifidobacterium_longum	0.00178416	0.0166045	0.000358865	-1.15458	-2.04684	-0.258879
	Bg0010	MBIN7AA2F86E_04575	Bifidobacterium_breve	0.00178354	0.00857923	0.000106417	-1.15438	-1.47128	-0.140973
	Bg0010	MBIN7AA2F86E_05460	Bifidobacterium_breve	0.00178332	0.0090689	0.000315383	-1.15431	-1.51269	0.242689
	Bg0102	MBIN7BAC77A6_00995	Blautia_A_sp003480185	0.0017832	0.000526357	0.00339777	1.15427	0.364428	-0.796578
	Bg0006	MBIN9ED882BB_08250	Bifidobacterium_longum	0.00178296	0.00838181	0.0001353	-1.15419	-1.45426	-0.158957
	Bg0013	MBINF2A37D0E_04215	Megamonas_funiformis	0.00178245	0.00225362	0.0161926	1.15402	-0.754071	-1.73896
	Bg0005	MBINDDC06E57_03265	Faecalibacterium_prausnitzii_G	0.00178207	0.00354755	0.00693073	1.1539	0.946098	-1.13768
	Bg0014	MBINE5355FC6_04820	Bifidobacterium_breve	0.00178184	0.00823361	6.83357e-05	-1.15383	-1.44134	-0.112968
	Bg0011	MBIND7F5D2F2_08600	Bifidobacterium_kashiwanohense_A	0.00178183	0.0118361	0.00085387	-1.15382	-1.72813	-0.399326
	Bg0045	MBIN3592B50C_01955	Ligilactobacillus_ruminis	0.00178172	0.00507867	0.000416997	1.15379	-1.132	-0.27906
	Bg0244	MBIN4E5D2DAC_05615	Megamonas_funiformis	0.00178077	0.00342349	0.0144297	1.15348	-0.929407	-1.64157
	Bg0013	MBINF2A37D0E_00180	Megamonas_funiformis	0.00178077	0.00342349	0.0144297	1.15348	-0.929407	-1.64157
	Bg0234	MBIN31520C81_06665	Megamonas_funiformis	0.00178077	0.00342349	0.0144297	1.15348	-0.929407	-1.64157
	Bg0006	MBIN9ED882BB_03255	Bifidobacterium_longum	0.00178009	0.00355222	0.000332395	-1.15326	-0.94672	-0.249149
	Bg0049	MBINE040662D_05320	Blautia_A_wexlerae	0.00177987	2.66686e-06	0.00451575	1.15319	-0.0259401	-0.918325
	Bg0022	MBIN492646EA_01065	Bifidobacterium_bifidum	0.00177985	0.010552	0.00200088	-1.15318	-1.6317	-0.611283
	Bg0005	MBINDDC06E57_08285	Faecalibacterium_prausnitzii_G	0.00177968	0.00173271	0.00947584	1.15313	0.661203	-1.33027
	Bg0016	MBINA94C9EA0_02300	Ligilactobacillus_ruminis	0.00177938	0.00428927	0.000126557	1.15303	-1.04031	-0.153736
	Bg0071	MBIN1E6483C4_10420	Enterocloster_sp900541315	0.00177883	6.19045e-05	0.00181309	1.15285	0.124978	-0.581891
	Bg0049	MBINE040662D_02875	Blautia_A_wexlerae	0.00177867	2.85973e-06	0.00290555	1.1528	-0.0268617	-0.736624
	Bg0053	MBIN58750C78_05410	Escherichia_coli_D	0.00177848	0.000376993	0.000611852	-1.15274	-0.308417	-0.33803
	Bg0381	MBINA24B2D6E_01555	Agathobaculum_butyriciproducens	0.00177818	0.002505	0.00208874	1.15264	0.795016	-0.62456
	Bg0084	MBIN2670148E_04750	Ligilactobacillus_ruminis	0.00177804	0.0017381	0.000158612	1.15259	-0.662231	0.172108
	Bg0049	MBINE040662D_00970	Blautia_A_wexlerae	0.00177786	3.94236e-05	0.00267426	1.15254	0.0997355	-0.706698
	Bg0001	MBIND2C09C28_02280	Bifidobacterium_longum	0.00177677	0.0108772	3.00644e-05	-1.15219	-1.65665	0.0749304
	Bg0013	MBINF2A37D0E_08805	Megamonas_funiformis	0.00177637	0.00333457	0.0141909	1.15206	-0.917258	-1.62793
	Bg0016	MBINA94C9EA0_08600	Ligilactobacillus_ruminis	0.00177636	0.00363062	0.000430256	1.15205	-0.957111	-0.283462
	Bg0109	MBINF578E6E0_08480	Dorea_formicigenerans	0.00177599	0.000374838	0.00542029	1.15193	-0.307534	-1.0061
	Bg0342	MBIN7225A5B7_03205	Duodenibacillus_massiliensis	0.00177583	0.000136575	5.19553e-05	1.15188	0.185634	0.0985024
	Bg0016	MBINA94C9EA0_08595	Ligilactobacillus_ruminis	0.00177577	0.00709805	3.88818e-05	1.15186	-1.33826	-0.0852128
	Bg0028	MBIN63519D3E_02680	Bifidobacterium_sp002742445	0.00177564	0.00215622	1.36043e-05	1.15182	-0.737596	0.0504045
	Bg0027	MBIN8B1CCEEB_04455	Bifidobacterium_sp002742445	0.00177555	0.000902914	0.00066382	1.15179	-0.477304	0.352093
	Bg0022	MBIN492646EA_04720	Bifidobacterium_bifidum	0.00177548	0.0211442	0.00559715	-1.15177	-2.30976	-1.02239
	Bg0005	MBINDDC06E57_00100	Faecalibacterium_prausnitzii_G	0.00177518	0.00253824	0.00962713	1.15167	0.800274	-1.34085
	Bg0083	MBIN00C0F521_03390	Blautia_A_sp003480185	0.00177462	3.14477e-05	0.00364394	1.15149	0.0890771	-0.82493
	Bg0016	MBINA94C9EA0_00970	Ligilactobacillus_ruminis	0.00177446	0.0052172	7.22488e-05	1.15144	-1.14734	-0.116157
	Bg0005	MBINDDC06E57_06385	Faecalibacterium_prausnitzii_G	0.00177439	0.00157766	0.00939925	1.15141	0.630927	-1.32489
	Bg0014	MBINE5355FC6_08370	Bifidobacterium_breve	0.00177435	0.00986418	8.73455e-05	-1.1514	-1.57762	-0.127718
	Bg0546	MBIN66D7B97C_03325	Sutterella_sp	0.00177425	5.23767e-05	0.000200858	1.15137	-0.114958	0.193676
	Bg0014	MBINE5355FC6_03045	Bifidobacterium_breve	0.00177405	0.00680376	1.21223e-05	-1.1513	-1.31023	0.04758
	Bg0049	MBINE040662D_04910	Blautia_A_wexlerae	0.00177386	0.0001652	0.00309461	1.15124	0.204163	-0.760212
	Bg0083	MBIN00C0F521_00405	Blautia_A_sp003480185	0.00177381	0.00254947	0.00273267	1.15122	0.802041	-0.714374
	Bg0115	MBIN08C8A299_05905	CAG-81_sp900066535	0.00177363	0.000126682	0.00269496	1.15117	0.178784	-0.709427
	Bg0014	MBINE5355FC6_00805	Bifidobacterium_breve	0.00177357	0.00559924	0.000229967	-1.15115	-1.1886	0.207236
	Bg0013	MBINF2A37D0E_01815	Megamonas_funiformis	0.00177344	0.00173776	0.0154944	1.15111	-0.662165	-1.70106
	Bg0058	MBIN20531725_02805	Bifidobacterium_sp002742445	0.00177336	0.000454402	0.000976175	1.15108	-0.338604	0.426968
	Bg0028	MBIN63519D3E_07225	Bifidobacterium_sp002742445	0.00177336	0.000454402	0.000976175	1.15108	-0.338604	0.426968
	Bg0001	MBIND2C09C28_03960	Bifidobacterium_longum	0.00177287	0.0133608	5.82499e-05	-1.15092	-1.83606	-0.104299
	Bg0010	MBIN7AA2F86E_07715	Bifidobacterium_breve	0.00177269	0.00677525	5.15927e-05	-1.15086	-1.30748	-0.098158
	Bg0005	MBINDDC06E57_06085	Faecalibacterium_prausnitzii_G	0.00177268	0.00268268	0.00522665	1.15086	0.822727	-0.987969
	Bg0005	MBINDDC06E57_04385	Faecalibacterium_prausnitzii_G	0.0017723	0.00103687	0.00799513	1.15073	0.511487	-1.22192
	Bg0149	MBINCE924E73_08630	Collinsella_aerofaciens_H	0.00177169	0.00555209	2.75406e-05	1.15054	-1.18359	-0.0717164
	Bg0001	MBIND2C09C28_09225	Bifidobacterium_longum	0.00177115	0.0185005	0.000984793	-1.15036	-2.16055	-0.428849
	Bg0058	MBIN20531725_06000	Bifidobacterium_sp002742445	0.00177113	0.00120926	0.000662593	1.15035	-0.552372	0.351767
	Bg0024	MBIN26AE5E28_03085	Bifidobacterium_kashiwanohense_A	0.00177094	0.00757753	0.00170944	-1.15029	-1.38272	-0.565014
	Bg0036	MBINBD155BC2_00720	Bifidobacterium_kashiwanohense_A	0.00177094	0.00757753	0.00170944	-1.15029	-1.38272	-0.565014
	Bg0011	MBIND7F5D2F2_05710	Bifidobacterium_kashiwanohense_A	0.00177094	0.00757753	0.00170944	-1.15029	-1.38272	-0.565014
	Bg0001	MBIND2C09C28_07335	Bifidobacterium_longum	0.00177083	0.0122715	0.000125716	-1.15026	-1.75963	-0.153224
	Bg0006	MBIN9ED882BB_00070	Bifidobacterium_longum	0.00177032	0.00858437	7.0556e-06	-1.15009	-1.47172	-0.0362993
	Bg0009	MBINCA90FEF4_18435	Bacteroides_fragilis	0.00177024	0.000779387	0.00903816	-1.15007	0.443454	-1.29919
	Bg0005	MBINDDC06E57_10450	Faecalibacterium_prausnitzii_G	0.00176997	0.00199603	0.0114548	1.14998	0.709668	-1.4626
	Bg0010	MBIN7AA2F86E_00355	Bifidobacterium_breve	0.00176985	0.00784844	4.32071e-06	-1.14994	-1.40722	-0.028406
	Bg0006	MBIN9ED882BB_02810	Bifidobacterium_longum	0.00176978	0.00799358	0.00013003	-1.14991	-1.42018	-0.155831
	Bg0039	MBIN4B1F7CB0_03450	Ligilactobacillus_ruminis	0.00176912	0.00439807	0.000148526	1.1497	-1.05342	-0.166545
	Bg0010	MBIN7AA2F86E_05470	Bifidobacterium_breve	0.00176908	0.00902674	3.55617e-07	-1.14969	-1.50917	0.00814935
	Bg0244	MBIN4E5D2DAC_04945	Megamonas_funiformis	0.001769	0.000695305	0.00806134	1.14966	-0.418851	-1.22697
	Bg0005	MBINDDC06E57_04715	Faecalibacterium_prausnitzii_G	0.00176896	0.00531365	0.00841995	1.14965	1.15789	-1.25397
	Bg0016	MBINA94C9EA0_06035	Ligilactobacillus_ruminis	0.00176887	0.0016403	4.30627e-05	1.14962	-0.64333	-0.0896773
	Bg0016	MBINA94C9EA0_09190	Ligilactobacillus_ruminis	0.00176874	0.00104827	4.51425e-05	1.14958	-0.514292	0.0918173
	Bg0115	MBIN08C8A299_08815	CAG-81_sp900066535	0.00176803	0.000193221	0.00144501	1.14935	0.2208	-0.519479
	Bg0159	MBINED2E3D81_04920	CAG-81_sp900066535	0.00176803	0.000193221	0.00144501	1.14935	0.2208	-0.519479
	Bg0013	MBINF2A37D0E_04255	Megamonas_funiformis	0.00176798	0.00114042	0.018015	1.14933	-0.53642	-1.83421
	Bg0013	MBINF2A37D0E_00140	Megamonas_funiformis	0.00176774	0.0043864	0.0141638	1.14925	-1.05202	-1.62638
	Bg0010	MBIN7AA2F86E_08580	Bifidobacterium_breve	0.00176768	0.00961747	0.000236205	-1.14923	-1.55777	-0.210028
	Bg0044	MBIN3E3A2479_02900	Bifidobacterium_sp002742445	0.00176751	0.00567653	0.00017797	1.14918	-1.19678	-0.182308
	Bg0102	MBIN7BAC77A6_05495	Blautia_A_sp003480185	0.00176738	0.000735125	0.00280504	1.14914	0.430678	-0.723771
	Bg0005	MBINDDC06E57_03955	Faecalibacterium_prausnitzii_G	0.00176738	0.00152647	0.00752074	1.14913	0.620607	-1.18512
	Bg0022	MBIN492646EA_05595	Bifidobacterium_bifidum	0.00176725	0.00946533	0.000424226	-1.14909	-1.5454	-0.281469
	Bg0001	MBIND2C09C28_06650	Bifidobacterium_longum	0.0017672	0.0193215	0.00017886	-1.14908	-2.20797	-0.182763
	Bg0122	MBIN33AE9B64_08015	Ligilactobacillus_ruminis	0.00176694	0.00248449	0.00118518	1.14899	-0.791755	-0.470461
	Bg0005	MBINDDC06E57_03170	Faecalibacterium_prausnitzii_G	0.00176678	0.00129177	0.0108728	1.14894	0.570905	-1.42496
	Bg0005	MBINDDC06E57_04210	Faecalibacterium_prausnitzii_G	0.0017667	0.00257766	0.00911505	1.14891	0.806463	-1.3047
	Bg0049	MBINE040662D_13400	Blautia_A_wexlerae	0.00176656	3.08752e-05	0.00166405	1.14887	0.0882625	-0.557462
	Bg0005	MBINDDC06E57_02145	Faecalibacterium_prausnitzii_G	0.00176649	0.00327412	0.0119347	1.14885	0.908906	-1.49292
	Bg0006	MBIN9ED882BB_03395	Bifidobacterium_longum	0.00176627	0.00602512	9.36493e-05	-1.14877	-1.23298	-0.132246
	Bg0010	MBIN7AA2F86E_06150	Bifidobacterium_breve	0.0017662	0.00807716	5.15237e-07	-1.14875	-1.42758	0.00980924
	Bg0013	MBINF2A37D0E_03515	Megamonas_funiformis	0.00176596	0.00276742	0.0159702	1.14867	-0.835621	-1.72698
	Bg0010	MBIN7AA2F86E_07605	Bifidobacterium_breve	0.00176542	0.00642774	4.87625e-05	-1.1485	-1.27351	0.0954278
	Bg0005	MBINDDC06E57_09880	Faecalibacterium_prausnitzii_G	0.00176533	0.00222863	0.00861695	1.14847	0.749879	-1.26855
	Bg0010	MBIN7AA2F86E_09070	Bifidobacterium_breve	0.00176531	0.00640655	0.000208029	-1.14846	-1.27141	-0.197103
	Bg0005	MBINDDC06E57_04760	Faecalibacterium_prausnitzii_G	0.00176505	0.00345925	0.0102212	1.14838	0.934249	-1.3816
	Bg0071	MBIN1E6483C4_03240	Enterocloster_sp900541315	0.00176487	8.97008e-05	0.00116534	1.14832	0.150442	-0.466506
	Bg0023	MBIND62FFD58_05760	Bifidobacterium_bifidum	0.00176484	0.0113512	1.10174e-05	-1.14831	-1.69236	0.0453597
	Bg0014	MBINE5355FC6_02270	Bifidobacterium_breve	0.00176484	0.0113512	1.10174e-05	-1.14831	-1.69236	0.0453597
	Bg0180	MBINEFA98F4D_09675	Blautia_A_obeum	0.00176484	0.00227671	0.0017789	1.14831	0.757924	-0.576378
	Bg0305	MBINC2C8DB56_02605	Collinsella_sp002232035	0.00176443	0.00099415	0.00110268	1.14818	-0.500839	-0.453792
	Bg0013	MBINF2A37D0E_06315	Megamonas_funiformis	0.00176435	0.0014349	0.0162952	1.14815	-0.601704	-1.74446
	Bg0013	MBINF2A37D0E_02385	Megamonas_funiformis	0.00176404	0.0039357	0.0130727	1.14805	-0.996513	-1.56248
	Bg0027	MBIN8B1CCEEB_07900	Bifidobacterium_sp002742445	0.00176395	0.00501976	1.26145e-05	1.14802	-1.12542	0.0485363
	Bg0005	MBINDDC06E57_09685	Faecalibacterium_prausnitzii_G	0.0017637	0.00263249	0.00859426	1.14794	0.814995	-1.26688
	Bg0005	MBINDDC06E57_10120	Faecalibacterium_prausnitzii_G	0.0017626	0.00120666	0.00718324	1.14758	0.551778	-1.15822
	Bg0001	MBIND2C09C28_04015	Bifidobacterium_longum	0.00176247	0.0120406	8.63931e-05	-1.14754	-1.74299	0.12702
	Bg0005	MBINDDC06E57_01510	Faecalibacterium_prausnitzii_G	0.00176243	0.00341401	0.0120442	1.14753	0.92812	-1.49975
	Bg0022	MBIN492646EA_08590	Bifidobacterium_bifidum	0.00176227	0.0132445	0.00218285	-1.14747	-1.82805	-0.638475
	Bg0060	MBIN41707A90_08590	Bacteroides_fragilis_A	0.00176215	0.00216712	0.0124168	-1.14744	0.739458	-1.52278
	Bg0049	MBINE040662D_07225	Blautia_A_wexlerae	0.00176215	0.000113724	0.00257201	1.14743	0.169394	-0.693056
	Bg0060	MBIN41707A90_08820	Bacteroides_fragilis_A	0.00176213	0.00101832	0.0165374	-1.14743	0.506889	-1.75738
	Bg0071	MBIN1E6483C4_07035	Enterocloster_sp900541315	0.00176194	0.000473883	0.00287984	1.14737	0.345786	-0.733358
	Bg0071	MBIN1E6483C4_03075	Enterocloster_sp900541315	0.00176166	0.000264116	0.00129447	1.14728	0.258148	-0.491674
	Bg0014	MBINE5355FC6_01710	Bifidobacterium_breve	0.0017616	0.0113551	0.000212225	-1.14726	-1.69265	0.199081
	Bg0109	MBINF578E6E0_03675	Dorea_formicigenerans	0.00176141	4.96589e-06	0.0022499	1.14719	-0.0353973	-0.648206
	Bg0045	MBIN3592B50C_04345	Ligilactobacillus_ruminis	0.00176119	0.00384886	0.000526092	1.14712	-0.985457	-0.313446
	Bg0049	MBINE040662D_04135	Blautia_A_wexlerae	0.00176111	2.67113e-05	0.00265306	1.14709	-0.0820956	-0.70389
	Bg0010	MBIN7AA2F86E_00835	Bifidobacterium_breve	0.0017611	0.00767966	3.49627e-05	-1.14709	-1.39201	-0.0808042
	Bg0005	MBINDDC06E57_10160	Faecalibacterium_prausnitzii_G	0.00176071	0.00280756	0.00887601	1.14697	0.84166	-1.28748
	Bg0049	MBINE040662D_01670	Blautia_A_wexlerae	0.00175986	8.71966e-05	0.00252181	1.14669	-0.148328	-0.686259
	Bg0603	MBINC1F0AA1D_08080	Dorea_formicigenerans	0.00175913	0.0001584	0.0022362	1.14645	0.199917	-0.64623
	Bg0009	MBINCA90FEF4_01380	Bacteroides_fragilis	0.00175894	0.00142834	0.00829177	-1.14639	0.600327	-1.24439
	Bg0027	MBIN8B1CCEEB_07810	Bifidobacterium_sp002742445	0.00175849	0.00106306	0.000152146	1.14624	-0.517907	0.168563
	Bg0014	MBINE5355FC6_03850	Bifidobacterium_breve	0.00175837	0.00972073	2.26296e-05	-1.1462	-1.56611	-0.0650085
	Bg0039	MBIN4B1F7CB0_06000	Ligilactobacillus_ruminis	0.00175801	0.00302821	0.000702172	1.14609	-0.874107	-0.362121
	Bg0009	MBINCA90FEF4_08115	Bacteroides_fragilis	0.00175787	0.00224308	0.00868995	-1.14604	0.752305	-1.27391
	Bg0001	MBIND2C09C28_03145	Bifidobacterium_longum	0.00175779	0.0126749	8.59343e-08	-1.14601	-1.78832	-0.00400604
	Bg0341	MBIN2B2E1276_09370	Megamonas_funiformis	0.00175751	0.00199849	0.0160718	1.14592	-0.710105	-1.73246
	Bg0045	MBIN3592B50C_06045	Ligilactobacillus_ruminis	0.00175747	0.00117325	0.000114539	1.14591	-0.544086	-0.146254
	Bg0001	MBIND2C09C28_09110	Bifidobacterium_longum	0.00175694	0.0118345	2.3899e-06	-1.14574	-1.72802	0.0211262
	Bg0194	MBIN8B8E2B9A_07120	Megamonas_funiformis	0.00175688	0.000617268	0.0108827	1.14572	-0.394647	-1.42561
	Bg0010	MBIN7AA2F86E_01025	Bifidobacterium_breve	0.00175682	0.00891229	0.000149962	-1.1457	-1.49957	-0.167348
	Bg0083	MBIN00C0F521_07935	Blautia_A_sp003480185	0.00175672	9.46439e-05	0.00522783	1.14566	0.154532	-0.988081
	Bg0014	MBINE5355FC6_08880	Bifidobacterium_breve	0.00175642	0.0122521	9.21298e-05	-1.14557	-1.75824	-0.131169
	Bg0010	MBIN7AA2F86E_01455	Bifidobacterium_breve	0.00175631	0.0104952	2.0703e-05	-1.14553	-1.6273	-0.0621796
	Bg0016	MBINA94C9EA0_03350	Ligilactobacillus_ruminis	0.00175624	0.00226994	0.000165983	1.14551	-0.756796	-0.176061
	Bg0049	MBINE040662D_11445	Blautia_A_wexlerae	0.00175616	0.000194202	0.00184145	1.14548	-0.22136	-0.586425
	Bg0083	MBIN00C0F521_15610	Blautia_A_sp003480185	0.00175582	0.00282602	0.00449012	1.14537	0.844422	-0.915716
	Bg0390	MBINBD619A86_08790	Ruminococcus_C_sp000433635	0.00175572	0.0108483	0.000103548	1.14534	1.65445	0.13906
	Bg0009	MBINCA90FEF4_02325	Bacteroides_fragilis	0.00175548	0.000959927	0.00878756	-1.14526	0.492143	-1.28105
	Bg0071	MBIN1E6483C4_07845	Enterocloster_sp900541315	0.00175503	5.76351e-05	0.000985885	1.14511	0.120591	-0.429086
	Bg0005	MBINDDC06E57_08785	Faecalibacterium_prausnitzii_G	0.00175471	0.00150808	0.00795893	1.14501	0.616856	-1.21916
	Bg0049	MBINE040662D_07410	Blautia_A_wexlerae	0.00175436	7.60176e-05	0.0027888	1.1449	-0.138493	-0.721673
	Bg0009	MBINCA90FEF4_01480	Bacteroides_fragilis	0.00175415	0.000911946	0.00967433	-1.14483	0.479685	-1.34413
	Bg0282	MBINF09D81CE_03085	Agathobacter_faecis	0.00175379	0.000722937	0.000199572	1.14471	0.427092	-0.193055
	Bg0005	MBINDDC06E57_01665	Faecalibacterium_prausnitzii_G	0.00175373	0.00177901	0.0108702	1.14469	0.669979	-1.42479
	Bg0001	MBIND2C09C28_02050	Bifidobacterium_longum	0.00175359	0.0162057	4.16388e-06	-1.14464	-2.02212	-0.0278856
	Bg0115	MBIN08C8A299_13170	CAG-81_sp900066535	0.00175313	1.27616e-05	0.00189816	1.14449	0.0567446	-0.595385
	Bg0102	MBIN7BAC77A6_14575	Blautia_A_sp003480185	0.00175312	0.000666277	0.00381891	1.14449	0.410015	-0.844503
	Bg0005	MBINDDC06E57_01670	Faecalibacterium_prausnitzii_G	0.00175312	0.00307553	0.0100212	1.14449	0.880911	-1.36802
	Bg0014	MBINE5355FC6_01555	Bifidobacterium_breve	0.00175293	0.0110184	3.7463e-06	-1.14443	-1.66737	0.0264504
	Bg0010	MBIN7AA2F86E_01265	Bifidobacterium_breve	0.00175268	0.00900373	4.62413e-06	-1.14435	-1.50724	-0.0293864
	Bg0083	MBIN00C0F521_06995	Blautia_A_sp003480185	0.00175258	0.000287526	0.00243735	1.14431	0.269346	-0.674669
	Bg0027	MBIN8B1CCEEB_01970	Bifidobacterium_sp002742445	0.00175255	0.00450329	0.000354994	1.14431	-1.06595	0.257479
	Bg0049	MBINE040662D_14265	Blautia_A_wexlerae	0.0017522	0.000168763	0.00299017	1.14419	-0.206353	-0.747274
	Bg0115	MBIN08C8A299_07435	CAG-81_sp900066535	0.00175213	0.000437221	8.48446e-05	1.14417	-0.332141	-0.125876
	Bg0016	MBINA94C9EA0_05120	Ligilactobacillus_ruminis	0.00175212	0.00437132	0.00050803	1.14416	-1.05021	-0.308018
	Bg0465	MBINE3E9D178_06935	Fusicatenibacter_saccharivorans	0.00175205	0.00204455	0.00308734	1.14414	0.718242	-0.759319
	Bg0005	MBINDDC06E57_07150	Faecalibacterium_prausnitzii_G	0.00175189	0.00307867	0.0118905	1.14409	0.881359	-1.49016
	Bg0014	MBINE5355FC6_07850	Bifidobacterium_breve	0.00175128	0.0115858	1.17526e-07	-1.14389	-1.70976	0.00468488
	Bg0006	MBIN9ED882BB_06515	Bifidobacterium_longum	0.00175109	0.017296	0.000256583	-1.14383	-2.08903	-0.2189
	Bg0083	MBIN00C0F521_01520	Blautia_A_sp003480185	0.00175108	0.000183153	0.00334386	1.14382	0.21497	-0.790234
	Bg0109	MBINF578E6E0_11395	Dorea_formicigenerans	0.00175098	2.1054e-08	0.00440562	1.14379	0.00230483	-0.907058
	Bg0005	MBINDDC06E57_07030	Faecalibacterium_prausnitzii_G	0.00175052	0.0029928	0.0103576	1.14364	0.868981	-1.39079
	Bg0001	MBIND2C09C28_08465	Bifidobacterium_longum	0.00174996	0.0128852	3.81193e-06	-1.14346	-1.80309	0.0266811
	Bg0236	MBINE1EC7ABB_08150	Dorea_formicigenerans	0.00174985	0.00128483	0.00250936	1.14342	0.569371	-0.684562
	Bg0460	MBIN1B47AB4B_04370	Enorma_massiliensis	0.00174912	4.58195e-05	0.000675567	1.14318	0.107522	-0.355194
	Bg0773	MBINB8897FCD_04580	Allisonella_histaminiformans	0.00174896	0.000574329	0.000504249	1.14313	-0.380673	0.30687
	Bg0024	MBIN26AE5E28_04970	Bifidobacterium_kashiwanohense_A	0.00174888	0.0105949	0.000518172	-1.1431	-1.63501	-0.311078
	Bg0001	MBIND2C09C28_07595	Bifidobacterium_longum	0.00174879	0.0184815	6.08156e-05	-1.14307	-2.15943	-0.106571
	Bg0005	MBINDDC06E57_09095	Faecalibacterium_prausnitzii_G	0.00174813	0.00750069	0.0125703	1.14286	1.3757	-1.53216
	Bg0005	MBINDDC06E57_08800	Faecalibacterium_prausnitzii_G	0.00174766	0.00254529	0.00909568	1.14271	0.801383	-1.30331
	Bg0009	MBINCA90FEF4_04400	Bacteroides_fragilis	0.00174726	0.00176928	0.00965319	-1.14258	0.668144	-1.34266
	Bg0102	MBIN7BAC77A6_00415	Blautia_A_sp003480185	0.00174716	0.000997919	0.0049392	1.14254	0.501787	-0.960417
	Bg0013	MBINF2A37D0E_06745	Megamonas_funiformis	0.00174699	0.00242239	0.0147177	1.14249	-0.781796	-1.65787
	Bg0049	MBINE040662D_02550	Blautia_A_wexlerae	0.00174699	6.50841e-05	0.00149514	1.14249	-0.128147	-0.528412
	Bg0001	MBIND2C09C28_06985	Bifidobacterium_longum	0.00174693	0.013509	8.17138e-06	-1.14247	-1.84622	-0.0390642
	Bg0236	MBINE1EC7ABB_09980	Dorea_formicigenerans	0.00174676	8.87476e-05	0.000915011	1.14241	0.149641	-0.413376
	Bg0109	MBINF578E6E0_05345	Dorea_formicigenerans	0.00174676	8.87476e-05	0.000915011	1.14241	0.149641	-0.413376
	Bg0027	MBIN8B1CCEEB_00755	Bifidobacterium_sp002742445	0.00174672	0.000731401	6.36886e-06	1.1424	-0.429586	0.0344876
	Bg0180	MBINEFA98F4D_08070	Blautia_A_obeum	0.00174664	0.0011012	0.00199337	1.14237	0.527114	-0.610134
	Bg0016	MBINA94C9EA0_08840	Ligilactobacillus_ruminis	0.0017463	0.00774922	0.000219427	1.14226	-1.3983	-0.202431
	Bg0013	MBINF2A37D0E_02665	Megamonas_funiformis	0.00174601	0.00215127	0.0137542	1.14217	-0.736748	-1.60269
	Bg0010	MBIN7AA2F86E_04530	Bifidobacterium_breve	0.00174588	0.0102806	0.000165765	-1.14212	-1.61058	-0.175946
	Bg0014	MBINE5355FC6_09400	Bifidobacterium_breve	0.00174588	0.0102806	0.000165765	-1.14212	-1.61058	-0.175946
	Bg0013	MBINF2A37D0E_07645	Megamonas_funiformis	0.00174579	0.00202463	0.00924886	1.1421	-0.714735	-1.31424
	Bg0049	MBINE040662D_02290	Blautia_A_wexlerae	0.0017448	1.0279e-09	0.00244817	1.14177	-0.00050927	-0.676165
	Bg0005	MBINDDC06E57_09005	Faecalibacterium_prausnitzii_G	0.00174463	0.00402235	0.00684655	1.14172	1.00742	-1.13075
	Bg0001	MBIND2C09C28_06185	Bifidobacterium_longum	0.00174456	0.0143925	0.000193856	-1.14169	-1.90564	-0.190271
	Bg0049	MBINE040662D_01380	Blautia_A_wexlerae	0.00174455	5.34611e-05	0.00180092	1.14169	0.116142	-0.579934
	Bg0005	MBINDDC06E57_01400	Faecalibacterium_prausnitzii_G	0.00174432	0.00266526	0.010955	1.14161	0.820053	-1.43033
	Bg0229	MBIN3574C594_06630	Sutterella_wadsworthensis	0.001744	7.42355e-05	0.00118138	1.14151	-0.13686	-0.469707
	Bg0013	MBINF2A37D0E_08610	Megamonas_funiformis	0.00174392	0.00159057	0.0112973	1.14148	-0.633502	-1.45251
	Bg0016	MBINA94C9EA0_06795	Ligilactobacillus_ruminis	0.00174389	0.00398872	0.000242007	1.14147	-1.0032	-0.212592
	Bg0102	MBIN7BAC77A6_07625	Blautia_A_sp003480185	0.0017434	6.50779e-06	0.00496867	1.14131	0.0405218	-0.963278
	Bg0546	MBIN66D7B97C_00230	Sutterella_sp	0.00174303	2.10592e-05	0.000377337	1.14119	-0.0728941	0.265458
	Bg0045	MBIN3592B50C_02075	Ligilactobacillus_ruminis	0.00174278	0.00385261	0.000412566	1.14111	-0.985938	-0.277574
	Bg0109	MBINF578E6E0_11295	Dorea_formicigenerans	0.00174208	4.48702e-05	0.00238025	1.14088	0.106402	-0.66672
	Bg0067	MBIN0B7A9C00_12695	Ruminococcus_B_gnavus	0.00174186	0.000155904	0.00823981	-1.14081	-0.198336	-1.24048
	Bg0155	MBIN254A43F8_04175	Collinsella_aerofaciens_H	0.00174165	0.0068683	0.000828853	1.14074	-1.31643	-0.393433
	Bg0110	MBIN88C96B41_02965	Collinsella_aerofaciens_H	0.00174165	0.0068683	0.000828853	1.14074	-1.31643	-0.393433
	Bg0092	MBINDAB652CD_02180	Collinsella_aerofaciens_H	0.00174165	0.0068683	0.000828853	1.14074	-1.31643	-0.393433
	Bg0014	MBINE5355FC6_05070	Bifidobacterium_breve	0.00174156	0.0108369	2.6794e-05	-1.14071	-1.65358	-0.0707376
	Bg0016	MBINA94C9EA0_07450	Ligilactobacillus_ruminis	0.00174147	0.00364354	0.000545629	1.14068	-0.958813	-0.319213
	Bg0014	MBINE5355FC6_05115	Bifidobacterium_breve	0.00174132	0.00804306	2.54756e-05	-1.14063	-1.42457	-0.0689753
	Bg0005	MBINDDC06E57_07440	Faecalibacterium_prausnitzii_G	0.0017413	0.0037544	0.0118779	1.14062	0.97329	-1.48937
	Bg0009	MBINCA90FEF4_01930	Bacteroides_fragilis	0.00174039	0.00120581	0.0134506	-1.14033	0.551583	-1.5849
	Bg0410	MBIN34CDEC1A_02705	Faecalibacterium_sp900539885	0.00174037	0.00199347	0.00293195	1.14032	0.709213	-0.739963
	Bg0022	MBIN492646EA_07155	Bifidobacterium_bifidum	0.00174033	0.010965	0.00133167	-1.14031	-1.66332	-0.498689
	Bg0039	MBIN4B1F7CB0_06005	Ligilactobacillus_ruminis	0.00173993	0.00198369	1.34708e-06	1.14018	-0.707471	-0.0158609
	Bg0027	MBIN8B1CCEEB_07985	Bifidobacterium_sp002742445	0.00173987	0.00176405	1.53446e-05	1.14016	-0.667155	-0.0535315
	Bg0022	MBIN492646EA_07385	Bifidobacterium_bifidum	0.00173941	0.0142536	0.00692433	-1.14001	-1.89642	-1.13716
	Bg0049	MBINE040662D_09850	Blautia_A_wexlerae	0.00173941	1.80032e-06	0.00287054	1.14	-0.0213131	-0.732173
	Bg0014	MBINE5355FC6_03585	Bifidobacterium_breve	0.0017392	0.00914621	8.1144e-06	-1.13994	-1.51912	0.0389278
	Bg0005	MBINDDC06E57_08290	Faecalibacterium_prausnitzii_G	0.00173911	0.00147272	0.00962806	1.13991	0.609582	-1.34091
	Bg0005	MBINDDC06E57_08835	Faecalibacterium_prausnitzii_G	0.00173868	0.00333847	0.00853322	1.13977	0.917794	-1.26237
	Bg0016	MBINA94C9EA0_02875	Ligilactobacillus_ruminis	0.00173846	0.00589346	0.000451376	1.13969	-1.21943	-0.290336
	Bg0045	MBIN3592B50C_02500	Ligilactobacillus_ruminis	0.00173829	0.00547069	0.000773741	1.13964	-1.17488	-0.380128
	Bg0014	MBINE5355FC6_07015	Bifidobacterium_breve	0.00173817	0.00853061	0.000144957	-1.1396	-1.46711	-0.164532
	Bg0102	MBIN7BAC77A6_11290	Blautia_A_sp003480185	0.00173798	0.00316878	0.00472997	1.13954	0.894166	-0.939855
	Bg0376	MBINCFCDB96D_07400	Senegalimassilia_anaerobia	0.00173791	0.000400729	0.000318538	1.13951	-0.317978	-0.2439
	Bg0001	MBIND2C09C28_06145	Bifidobacterium_longum	0.00173779	0.0238174	0.000305492	-1.13948	-2.45142	-0.238853
	Bg0109	MBINF578E6E0_07980	Dorea_formicigenerans	0.00173646	5.31172e-05	0.00398468	1.13904	0.115768	-0.862638
	Bg0005	MBINDDC06E57_10330	Faecalibacterium_prausnitzii_G	0.00173604	0.000621987	0.00822382	1.1389	0.396153	-1.23928
	Bg0005	MBINDDC06E57_07125	Faecalibacterium_prausnitzii_G	0.00173592	0.00376937	0.0104052	1.13886	0.975229	-1.39398
	Bg0329	MBINDB5A7BF6_00980	Dorea_longicatena_B	0.00173585	0.000330514	0.000854297	1.13884	0.28878	-0.399426
	Bg0010	MBIN7AA2F86E_08035	Bifidobacterium_breve	0.00173507	0.00964169	8.99008e-05	-1.13858	-1.55973	-0.129573
	Bg0207	MBINF13C34E8_05020	Gemmiger_formicilis	0.00173479	0.00325443	0.0083999	1.13849	0.906169	-1.25247
	Bg0010	MBIN7AA2F86E_08620	Bifidobacterium_breve	0.00173445	0.00822722	8.65783e-08	-1.13838	-1.44078	0.00402102
	Bg0049	MBINE040662D_03780	Blautia_A_wexlerae	0.0017342	2.67736e-05	0.00229709	1.1383	-0.0821912	-0.654968
	Bg0005	MBINDDC06E57_00945	Faecalibacterium_prausnitzii_G	0.00173382	0.00405317	0.0102349	1.13817	1.01128	-1.38252
	Bg0014	MBINE5355FC6_08255	Bifidobacterium_breve	0.00173361	0.00552286	0.000321559	-1.1381	-1.18047	-0.245054
	Bg0005	MBINDDC06E57_04460	Faecalibacterium_prausnitzii_G	0.00173348	0.00214236	0.0104529	1.13806	0.735222	-1.39717
	Bg0013	MBINF2A37D0E_08115	Megamonas_funiformis	0.00173306	0.000395816	0.0102531	1.13792	-0.316023	-1.38376
	Bg0014	MBINE5355FC6_07715	Bifidobacterium_breve	0.00173293	0.00705098	0.000130276	-1.13788	-1.33382	-0.155978
	Bg0049	MBINE040662D_08780	Blautia_A_wexlerae	0.00173286	1.31482e-05	0.00433331	1.13786	-0.0575976	-0.899584
	Bg0014	MBINE5355FC6_07455	Bifidobacterium_breve	0.00173156	0.0140851	8.37528e-06	-1.13743	-1.88518	0.0395486
	Bg0013	MBINF2A37D0E_03750	Megamonas_funiformis	0.00173106	0.00255391	0.0123332	1.13727	-0.802739	-1.51764
	Bg0045	MBIN3592B50C_02535	Ligilactobacillus_ruminis	0.00173014	0.00870885	1.12346e-06	1.13696	-1.48236	-0.0144847
	Bg0010	MBIN7AA2F86E_02995	Bifidobacterium_breve	0.00172961	0.0117403	0.000137996	-1.13679	-1.72112	-0.160533
	Bg0318	MBIN28A63006_10145	Megamonas_funiformis	0.00172945	0.00133014	0.0115492	1.13674	-0.579323	-1.46861
	Bg0244	MBIN4E5D2DAC_02755	Megamonas_funiformis	0.00172945	0.00133014	0.0115492	1.13674	-0.579323	-1.46861
	Bg0013	MBINF2A37D0E_01365	Megamonas_funiformis	0.00172945	0.00133014	0.0115492	1.13674	-0.579323	-1.46861
	Bg0049	MBINE040662D_09385	Blautia_A_wexlerae	0.00172883	0.00035889	0.00168054	1.13653	0.300921	-0.560216
	Bg0381	MBINA24B2D6E_02200	Agathobaculum_butyriciproducens	0.00172869	0.000361676	0.00167099	1.13649	0.302087	-0.558623
	Bg0006	MBIN9ED882BB_06725	Bifidobacterium_longum	0.00172824	0.00585732	1.40841e-05	-1.13634	-1.21569	-0.0512858
	Bg0070	MBINA499FBAF_09125	Bifidobacterium_sp	0.00172783	0.00687557	0.00160695	-1.13621	-1.31712	0.547814
	Bg0001	MBIND2C09C28_02255	Bifidobacterium_longum	0.00172714	0.0142562	0.000339882	-1.13598	-1.89659	-0.251939
	Bg0029	MBIN803155B5_06935	Ligilactobacillus_ruminis	0.00172703	0.0112882	1.18597e-06	1.13594	-1.68766	0.0148822
	Bg0023	MBIND62FFD58_09055	Bifidobacterium_bifidum	0.00172694	0.00930361	0.000284092	-1.13591	-1.53214	-0.230336
	Bg0014	MBINE5355FC6_01870	Bifidobacterium_breve	0.00172679	0.00467458	0.000147524	-1.13586	-1.08603	-0.165983
	Bg0006	MBIN9ED882BB_05380	Bifidobacterium_longum	0.00172635	0.0108289	7.52334e-05	-1.13572	-1.65297	-0.118532
	Bg0001	MBIND2C09C28_00040	Bifidobacterium_longum	0.00172635	0.0108289	7.52334e-05	-1.13572	-1.65297	-0.118532
	Bg0496	MBINE614E365_05005	Dorea_formicigenerans	0.00172605	0.000151728	0.00272918	1.13562	-0.195661	-0.713918
	Bg0376	MBINCFCDB96D_05275	Senegalimassilia_anaerobia	0.001726	0.000821913	0.000268264	1.1356	0.455391	0.223827
	Bg0016	MBINA94C9EA0_04135	Ligilactobacillus_ruminis	0.00172593	0.00505821	0.000474065	1.13558	-1.12972	-0.297544
	Bg0109	MBINF578E6E0_11715	Dorea_formicigenerans	0.00172591	5.96731e-05	0.00316173	1.13557	0.122705	-0.768412
	Bg0115	MBIN08C8A299_10225	CAG-81_sp900066535	0.00172508	0.000538323	0.00212904	1.1353	-0.368547	-0.630556
	Bg0049	MBINE040662D_14120	Blautia_A_wexlerae	0.00172406	3.20218e-05	0.00276134	1.13496	-0.0898865	-0.718112
	Bg0045	MBIN3592B50C_03555	Ligilactobacillus_ruminis	0.00172373	0.00378234	0.000531391	1.13486	-0.976904	-0.31502
	Bg0009	MBINCA90FEF4_01495	Bacteroides_fragilis	0.00172329	0.000500126	0.00897609	-1.13471	0.355232	-1.29472
	Bg0182	MBINA099E761_01490	Prevotella_sp000436915	0.00172278	0.00701517	0.00262009	1.13454	1.33043	-0.699503
	Bg0550	MBIND523D1FD_05355	Roseburia_inulinivorans	0.00172278	0.00701517	0.00262009	1.13454	1.33043	-0.699503
	Bg0013	MBINF2A37D0E_07210	Megamonas_funiformis	0.00172271	0.00358817	0.0158258	1.13452	-0.951499	-1.71915
	Bg0013	MBINF2A37D0E_01480	Megamonas_funiformis	0.00172206	0.000705076	0.0169965	1.13431	-0.421784	-1.78161
	Bg0028	MBIN63519D3E_02695	Bifidobacterium_sp002742445	0.00172146	0.00155327	0.000132297	1.13411	-0.62603	0.157183
	Bg0001	MBIND2C09C28_01830	Bifidobacterium_longum	0.00172113	0.0115059	6.35841e-05	-1.134	-1.70385	0.10897
	Bg0016	MBINA94C9EA0_04460	Ligilactobacillus_ruminis	0.00172091	0.00447181	8.4733e-05	1.13393	-1.06222	-0.125793
	Bg0083	MBIN00C0F521_07445	Blautia_A_sp003480185	0.00172076	0.000134634	0.00576885	1.13388	0.18431	-1.03795
	Bg0039	MBIN4B1F7CB0_05045	Ligilactobacillus_ruminis	0.00172061	0.00677765	1.54389e-05	1.13383	-1.30771	-0.0536957
	Bg0049	MBINE040662D_07625	Blautia_A_wexlerae	0.00172056	4.09834e-05	0.00319483	1.13381	-0.101689	-0.772423
	Bg0049	MBINE040662D_04120	Blautia_A_wexlerae	0.00172049	5.87567e-05	0.00223465	1.13379	-0.121759	-0.646005
	Bg0049	MBINE040662D_12525	Blautia_A_wexlerae	0.00171999	1.80521e-05	0.00249774	1.13362	-0.0674895	-0.682976
	Bg0180	MBINEFA98F4D_02380	Blautia_A_obeum	0.00171996	0.00187392	0.00202042	1.13362	0.687617	-0.61426
	Bg0071	MBIN1E6483C4_04165	Enterocloster_sp900541315	0.0017195	0.000264875	0.00148515	1.13346	0.258519	-0.526643
	Bg0014	MBINE5355FC6_08215	Bifidobacterium_breve	0.00171949	0.0083943	2.55706e-05	-1.13346	-1.45534	-0.0691039
	Bg0023	MBIND62FFD58_00560	Bifidobacterium_bifidum	0.00171856	0.0147192	0.000668628	-1.13315	-1.92714	-0.353365
	Bg0016	MBINA94C9EA0_03335	Ligilactobacillus_ruminis	0.00171806	0.00556655	0.000720508	1.13299	-1.18513	-0.366818
	Bg0083	MBIN00C0F521_10625	Blautia_A_sp003480185	0.00171797	0.000969109	0.00343943	1.13296	0.494491	-0.801447
	Bg0005	MBINDDC06E57_10195	Faecalibacterium_prausnitzii_G	0.00171774	0.00276837	0.00631272	1.13288	0.835765	-1.08577
	Bg0005	MBINDDC06E57_02345	Faecalibacterium_prausnitzii_G	0.00171753	0.00232336	0.0066967	1.13281	0.76565	-1.11831
	Bg0039	MBIN4B1F7CB0_03250	Ligilactobacillus_ruminis	0.00171741	0.00538976	0.000103779	1.13277	-1.16616	0.139215
	Bg0029	MBIN803155B5_03865	Ligilactobacillus_ruminis	0.00171741	0.00538976	0.000103779	1.13277	-1.16616	0.139215
	Bg0016	MBINA94C9EA0_01740	Ligilactobacillus_ruminis	0.00171741	0.00538976	0.000103779	1.13277	-1.16616	0.139215
	Bg0615	MBIN2088BCE9_03515	Akkermansia_muciniphila	0.00171712	0.000861131	0.00297818	1.13268	0.466129	-0.745774
	Bg0215	MBIN127A5E78_03840	Bifidobacterium_catenulatum	0.00171675	0.00307293	3.79762e-08	-1.13256	-0.880538	-0.0026631
	Bg0024	MBIN26AE5E28_07925	Bifidobacterium_kashiwanohense_A	0.00171675	0.00307293	3.79762e-08	-1.13256	-0.880538	-0.0026631
	Bg0050	MBIN9E74E567_04505	Bifidobacterium_kashiwanohense_A	0.00171675	0.00307293	3.79762e-08	-1.13256	-0.880538	-0.0026631
	Bg0011	MBIND7F5D2F2_00630	Bifidobacterium_kashiwanohense_A	0.00171675	0.00307293	3.79762e-08	-1.13256	-0.880538	-0.0026631
	Bg0067	MBIN0B7A9C00_12210	Ruminococcus_B_gnavus	0.00171662	5.37112e-05	0.00553551	-1.13251	-0.116414	-1.01674
	Bg0054	MBIN86646A95_12740	Ruminococcus_B_gnavus	0.00171662	5.37112e-05	0.00553551	-1.13251	-0.116414	-1.01674
	Bg0005	MBINDDC06E57_08535	Faecalibacterium_prausnitzii_G	0.00171656	0.00297579	0.0094784	1.13249	0.866508	-1.33045
	Bg0062	MBINCB13CC65_06830	Bifidobacterium_sp002742445	0.00171649	0.0102186	0.00353396	1.13247	-1.60571	-0.812386
	Bg0049	MBINE040662D_06460	Blautia_A_wexlerae	0.00171644	0.000267104	0.00290216	1.13245	0.259604	-0.736194
	Bg0044	MBIN3E3A2479_08195	Bifidobacterium_sp002742445	0.00171592	0.00174136	6.75993e-06	1.13228	-0.662852	-0.0355306
	Bg0028	MBIN63519D3E_04925	Bifidobacterium_sp002742445	0.00171592	0.00174136	6.75993e-06	1.13228	-0.662852	-0.0355306
	Bg0013	MBINF2A37D0E_07545	Megamonas_funiformis	0.00171512	0.00302737	0.0178108	1.13202	-0.873986	-1.82379
	Bg0010	MBIN7AA2F86E_06590	Bifidobacterium_breve	0.00171492	0.00753832	2.43983e-05	-1.13195	-1.37914	0.0675012
	Bg0014	MBINE5355FC6_04625	Bifidobacterium_breve	0.00171492	0.00753832	2.43983e-05	-1.13195	-1.37914	0.0675012
	Bg0180	MBINEFA98F4D_09205	Blautia_A_obeum	0.00171459	0.00141539	0.000846473	1.13184	0.5976	-0.397592
	Bg0239	MBIN7DD27ACD_06760	Faecalibacterium_prausnitzii_A	0.00171444	0.00179625	0.0143842	1.13179	0.673218	-1.63898
	Bg0001	MBIND2C09C28_04435	Bifidobacterium_longum	0.00171384	0.00851324	0.000188985	-1.1316	-1.46561	0.187865
	Bg0058	MBIN20531725_06340	Bifidobacterium_sp002742445	0.00171383	0.00173096	3.26869e-05	1.13159	-0.66087	0.0781301
	Bg0028	MBIN63519D3E_03910	Bifidobacterium_sp002742445	0.00171383	0.00173096	3.26869e-05	1.13159	-0.66087	0.0781301
	Bg0027	MBIN8B1CCEEB_06185	Bifidobacterium_sp002742445	0.00171383	0.00173096	3.26869e-05	1.13159	-0.66087	0.0781301
	Bg0016	MBINA94C9EA0_00985	Ligilactobacillus_ruminis	0.00171376	0.00645918	8.92337e-05	1.13157	-1.27662	-0.129091
	Bg0001	MBIND2C09C28_03125	Bifidobacterium_longum	0.00171372	0.0125366	8.7453e-06	-1.13156	-1.77853	0.0404128
	Bg0045	MBIN3592B50C_05920	Ligilactobacillus_ruminis	0.00171344	0.00848447	0.000284517	1.13146	-1.46313	-0.230508
	Bg0028	MBIN63519D3E_01910	Bifidobacterium_sp002742445	0.00171265	0.00790165	1.62432e-06	1.1312	-1.41199	-0.0174168
	Bg0071	MBIN1E6483C4_05220	Enterocloster_sp900541315	0.00171236	9.85421e-06	0.00155373	1.13111	0.0498635	-0.538666
	Bg0071	MBIN1E6483C4_10175	Enterocloster_sp900541315	0.00171235	0.000137829	0.00209387	1.1311	0.186484	-0.625327
	Bg0071	MBIN1E6483C4_10870	Enterocloster_sp900541315	0.00171178	1.26413e-05	0.00174743	1.13092	0.0564765	-0.571257
	Bg0301	MBIN93F19AE8_08590	Sutterella_wadsworthensis_A	0.0017115	0.000588108	0.000688429	1.13082	-0.385213	-0.35856
	Bg0049	MBINE040662D_15935	Blautia_A_wexlerae	0.00171135	0.000136564	0.0028305	1.13077	-0.185626	-0.727049
	Bg0049	MBINE040662D_01385	Blautia_A_wexlerae	0.00171103	0.000165536	0.0030105	1.13067	0.20437	-0.749809
	Bg0009	MBINCA90FEF4_02265	Bacteroides_fragilis	0.00171084	0.00134492	0.00901284	-1.13061	0.582531	-1.29737
	Bg0016	MBINA94C9EA0_02665	Ligilactobacillus_ruminis	0.00171075	0.00646443	0.000109134	1.13057	-1.27714	-0.142762
	Bg0149	MBINCE924E73_02675	Collinsella_aerofaciens_H	0.00171073	0.00619381	0.00054086	1.13057	-1.25012	-0.317815
	Bg0049	MBINE040662D_08635	Blautia_A_wexlerae	0.00171065	0.0001337	0.00427222	1.13054	0.18367	-0.89322
	Bg0236	MBINE1EC7ABB_10335	Dorea_formicigenerans	0.00171045	2.61609e-05	0.000536532	1.13048	-0.0812453	-0.316541
	Bg0122	MBIN33AE9B64_05790	Ligilactobacillus_ruminis	0.00171025	0.00485689	0.000879193	1.13041	-1.10701	-0.405204
	Bg0013	MBINF2A37D0E_05175	Megamonas_funiformis	0.00171013	0.00205579	0.0125701	1.13037	-0.720213	-1.53215
	Bg0010	MBIN7AA2F86E_07010	Bifidobacterium_breve	0.0017096	0.00890311	0.000127837	-1.13019	-1.4988	-0.154511
	Bg0014	MBINE5355FC6_05470	Bifidobacterium_breve	0.0017096	0.00890311	0.000127837	-1.13019	-1.4988	-0.154511
	Bg0005	MBINDDC06E57_09665	Faecalibacterium_prausnitzii_G	0.00170931	0.00540286	0.00677819	1.1301	1.16757	-1.12509
	Bg0375	MBIN29882C79_06850	Olsenella_E_sp003609875	0.001709	0.0020732	3.07622e-05	1.13	0.723256	-0.0757949
	Bg0010	MBIN7AA2F86E_05590	Bifidobacterium_breve	0.00170896	0.00491795	0.000194963	-1.12998	-1.11395	-0.190813
	Bg0321	MBINA04DFE6D_10225	Agathobacter_faecis	0.00170887	1.72307e-06	0.00265584	1.12995	0.0208508	-0.704259
	Bg0009	MBINCA90FEF4_02245	Bacteroides_fragilis	0.00170848	0.000697587	0.0109105	-1.12983	0.419538	-1.42743
	Bg0014	MBINE5355FC6_08350	Bifidobacterium_breve	0.00170779	0.0108376	8.64349e-06	-1.1296	-1.65363	-0.0401769
	Bg0027	MBIN8B1CCEEB_02340	Bifidobacterium_sp002742445	0.00170758	0.00193999	0.000133545	1.12953	-0.699636	-0.157923
	Bg0083	MBIN00C0F521_15800	Blautia_A_sp003480185	0.00170726	0.0003955	0.00157746	1.12942	0.315897	-0.542764
	Bg0137	MBIN6699863F_10145	Megamonas_funiformis	0.00170721	0.00342813	0.0128992	1.12941	-0.930038	-1.55207
	Bg0062	MBINCB13CC65_06225	Bifidobacterium_sp002742445	0.00170711	0.00484519	0.000355616	1.12937	-1.10567	0.257705
	Bg0045	MBIN3592B50C_02095	Ligilactobacillus_ruminis	0.00170703	0.0021118	0.000346147	1.12935	-0.729958	-0.25425
	Bg0039	MBIN4B1F7CB0_03525	Ligilactobacillus_ruminis	0.00170685	0.00305823	0.0006512	1.12929	-0.878429	-0.34873
	Bg0827	MBINE396AFB2_11405	GCA-900066135_sp900543575	0.00170668	0.00183659	0.00400839	1.12923	0.680735	-0.8652
	Bg0053	MBIN58750C78_07005	Escherichia_coli_D	0.00170631	0.000559597	9.93798e-05	-1.12911	-0.375759	-0.136233
	Bg0005	MBINDDC06E57_10395	Faecalibacterium_prausnitzii_G	0.00170622	0.00153755	0.00313631	1.12908	0.622853	-0.765317
	Bg0005	MBINDDC06E57_10090	Faecalibacterium_prausnitzii_G	0.00170605	0.00268158	0.0103279	1.12902	0.822559	-1.3888
	Bg0102	MBIN7BAC77A6_07955	Blautia_A_sp003480185	0.00170594	0.000383499	0.00201097	1.12898	0.311067	-0.612822
	Bg0049	MBINE040662D_02870	Blautia_A_wexlerae	0.00170594	0.000383499	0.00201097	1.12898	0.311067	-0.612822
	Bg0084	MBIN2670148E_04150	Ligilactobacillus_ruminis	0.0017058	0.000791271	7.82135e-05	1.12894	-0.446822	-0.120857
	Bg0112	MBIN7A4D2FFD_05960	Ligilactobacillus_ruminis	0.0017058	0.000791271	7.82135e-05	1.12894	-0.446822	-0.120857
	Bg0049	MBINE040662D_03980	Blautia_A_wexlerae	0.00170577	8.93097e-05	0.00284434	1.12893	-0.150114	-0.728823
	Bg0380	MBIN77B43086_01800	Faecalibacterium_prausnitzii	0.00170548	0.00215738	0.0103992	1.12883	0.737794	-1.39358
	Bg0005	MBINDDC06E57_10855	Faecalibacterium_prausnitzii_G	0.00170548	0.00215738	0.0103992	1.12883	0.737794	-1.39358
	Bg0005	MBINDDC06E57_06430	Faecalibacterium_prausnitzii_G	0.00170533	0.00276719	0.008883	1.12878	0.835586	-1.28799
	Bg0010	MBIN7AA2F86E_03945	Bifidobacterium_breve	0.00170524	0.00664117	0.000595876	-1.12875	-1.29448	-0.333587
	Bg0005	MBINDDC06E57_00080	Faecalibacterium_prausnitzii_G	0.00170492	0.00252647	0.00825862	1.12865	0.798415	-1.2419
	Bg0049	MBINE040662D_02000	Blautia_A_wexlerae	0.00170491	0.000265572	0.00343705	1.12864	-0.258859	-0.80117
	Bg0014	MBINE5355FC6_09650	Bifidobacterium_breve	0.00170484	0.0154068	6.9877e-05	-1.12862	-1.97164	-0.114235
	Bg0001	MBIND2C09C28_01170	Bifidobacterium_longum	0.00170482	0.0146955	2.14041e-08	-1.12861	-1.92559	-0.00199931
	Bg0083	MBIN00C0F521_03350	Blautia_A_sp003480185	0.00170456	1.77878e-05	0.000986704	1.12853	-0.0669935	-0.429265
	Bg0014	MBINE5355FC6_04465	Bifidobacterium_breve	0.00170443	0.00929301	1.22325e-05	-1.12848	-1.53126	-0.0477957
	Bg0149	MBINCE924E73_00525	Collinsella_aerofaciens_H	0.00170381	0.00141558	0.000152918	1.12828	-0.597639	-0.16899
	Bg0005	MBINDDC06E57_10295	Faecalibacterium_prausnitzii_G	0.00170344	0.000651278	0.0034442	1.12816	0.405373	-0.802002
	Bg0028	MBIN63519D3E_02065	Bifidobacterium_sp002742445	0.0017033	0.00197635	7.49828e-05	1.12811	-0.706161	0.118335
	Bg0039	MBIN4B1F7CB0_02880	Ligilactobacillus_ruminis	0.00170308	0.00256228	0.000444292	1.12804	-0.804054	-0.288049
	Bg0010	MBIN7AA2F86E_02250	Bifidobacterium_breve	0.00170157	0.0102531	1.04493e-05	-1.12754	-1.60842	0.0441749
	Bg0102	MBIN7BAC77A6_11010	Blautia_A_sp003480185	0.00170148	8.59241e-05	0.00265249	1.12751	0.147241	-0.703815
	Bg0098	MBINB237BCFB_08450	Collinsella_aerofaciens_H	0.00170134	0.00775157	0.00152166	1.12746	-1.39851	-0.533077
	Bg0417	MBIN66689EDA_03795	Faecalibacterium_prausnitzii_C	0.00170083	0.00483954	0.000527699	1.12729	1.10503	-0.313924
	Bg0047	MBIN274F2948_18165	Escherichia_flexneri	0.00170082	0.000443931	0.000165371	-1.12729	-0.33468	-0.175736
	Bg0016	MBINA94C9EA0_09195	Ligilactobacillus_ruminis	0.00170042	0.00315408	0.000260264	1.12716	-0.892089	-0.220464
	Bg0109	MBINF578E6E0_05125	Dorea_formicigenerans	0.00170029	0.000735285	0.00228106	1.12711	0.430725	-0.65268
	Bg0039	MBIN4B1F7CB0_02640	Ligilactobacillus_ruminis	0.0016998	0.00204636	0.000288764	1.12695	-0.71856	-0.232222
	Bg0112	MBIN7A4D2FFD_05660	Ligilactobacillus_ruminis	0.0016998	0.00204636	0.000288764	1.12695	-0.71856	-0.232222
	Bg0001	MBIND2C09C28_06735	Bifidobacterium_longum	0.00169978	0.0186503	5.91378e-05	-1.12694	-2.16928	-0.105091
	Bg0013	MBINF2A37D0E_10105	Megamonas_funiformis	0.00169975	0.00269028	0.0118946	1.12693	-0.823893	-1.49042
	Bg0060	MBIN41707A90_08285	Bacteroides_fragilis_A	0.00169955	0.00121522	0.00880856	-1.12687	0.553732	-1.28258
	Bg0159	MBINED2E3D81_08670	CAG-81_sp900066535	0.00169952	2.70192e-07	0.00268879	1.12686	0.00825673	-0.708615
	Bg0084	MBIN2670148E_03935	Ligilactobacillus_ruminis	0.00169921	0.00311034	0.000299352	1.12676	-0.885881	-0.236441
	Bg0376	MBINCFCDB96D_06645	Senegalimassilia_anaerobia	0.00169921	0.00196737	0.0018859	1.12675	0.704555	-0.593459
	Bg0039	MBIN4B1F7CB0_00830	Ligilactobacillus_ruminis	0.00169901	0.00538336	0.000233662	1.12669	-1.16546	-0.208894
	Bg0013	MBINF2A37D0E_03690	Megamonas_funiformis	0.00169851	0.00194564	0.0162698	1.12652	-0.700654	-1.7431
	Bg0001	MBIND2C09C28_06480	Bifidobacterium_longum	0.00169844	0.0199734	3.12069e-05	-1.1265	-2.24491	0.0763408
	Bg0027	MBIN8B1CCEEB_04890	Bifidobacterium_sp002742445	0.00169834	0.00549824	0.000107024	1.12647	-1.17783	-0.141375
	Bg0169	MBIN1FFFDFA8_05650	Faecalibacterium_prausnitzii_I	0.00169801	0.00169436	0.00441974	1.12636	0.653845	-0.908511
	Bg0109	MBINF578E6E0_01745	Dorea_formicigenerans	0.00169794	4.74649e-05	0.0035215	1.12633	-0.109435	-0.810953
	Bg0010	MBIN7AA2F86E_08970	Bifidobacterium_breve	0.00169785	0.00965329	0.000231362	-1.1263	-1.56066	-0.207863
	Bg0102	MBIN7BAC77A6_12540	Blautia_A_sp003480185	0.00169778	0.00340727	0.00145884	1.12628	0.927203	-0.521958
	Bg0234	MBIN31520C81_09665	Megamonas_funiformis	0.00169766	0.00085406	0.0137992	1.12624	-0.464211	-1.60531
	Bg0112	MBIN7A4D2FFD_07140	Ligilactobacillus_ruminis	0.00169754	0.00683436	5.37547e-07	1.1262	-1.31317	0.0100194
	Bg0039	MBIN4B1F7CB0_06610	Ligilactobacillus_ruminis	0.00169721	0.00222558	0.000237872	1.12609	-0.749365	-0.210767
	Bg0016	MBINA94C9EA0_03410	Ligilactobacillus_ruminis	0.00169721	0.00222558	0.000237872	1.12609	-0.749365	-0.210767
	Bg0083	MBIN00C0F521_02035	Blautia_A_sp003480185	0.00169697	0.000279908	0.0026864	1.12601	0.265754	-0.708299
	Bg0001	MBIND2C09C28_07945	Bifidobacterium_longum	0.00169697	0.0144846	2.52483e-05	-1.12601	-1.91172	0.0686669
	Bg0013	MBINF2A37D0E_07610	Megamonas_funiformis	0.00169695	0.00275364	0.0110423	1.12601	-0.833538	-1.43602
	Bg0014	MBINE5355FC6_07760	Bifidobacterium_breve	0.00169649	0.00705838	2.35556e-05	-1.12585	-1.33452	0.0663253
	Bg0005	MBINDDC06E57_09050	Faecalibacterium_prausnitzii_G	0.00169645	0.00150964	0.00682718	1.12584	0.617174	-1.12915
	Bg0013	MBINF2A37D0E_01400	Megamonas_funiformis	0.00169643	0.000493469	0.0163749	1.12583	-0.352859	-1.74872
	Bg0044	MBIN3E3A2479_03000	Bifidobacterium_sp002742445	0.0016964	0.00299004	2.00526e-05	1.12582	-0.868581	-0.0611952
	Bg0028	MBIN63519D3E_03810	Bifidobacterium_sp002742445	0.0016964	0.00299004	2.00526e-05	1.12582	-0.868581	-0.0611952
	Bg0027	MBIN8B1CCEEB_06285	Bifidobacterium_sp002742445	0.0016964	0.00299004	2.00526e-05	1.12582	-0.868581	-0.0611952
	Bg0062	MBINCB13CC65_02190	Bifidobacterium_sp002742445	0.0016964	0.00299004	2.00526e-05	1.12582	-0.868581	-0.0611952
	Bg0173	MBINDE828359_00045	Bifidobacterium_adolescentis	0.0016964	0.00299004	2.00526e-05	1.12582	-0.868581	-0.0611952
	Bg0045	MBIN3592B50C_00135	Ligilactobacillus_ruminis	0.00169637	0.0010037	8.459e-06	1.12581	-0.503239	-0.0397458
	Bg0006	MBIN9ED882BB_04240	Bifidobacterium_longum	0.00169575	0.0142211	0.0002214	-1.12561	-1.89426	-0.203339
	Bg0016	MBINA94C9EA0_02060	Ligilactobacillus_ruminis	0.00169574	0.00451262	0.000528124	1.12561	-1.06705	-0.314051
	Bg0026	MBIN6AE234FB_18080	Escherichia_flexneri	0.0016957	0.000238921	0.000527034	-1.12559	-0.245527	-0.313726
	Bg0001	MBIND2C09C28_00605	Bifidobacterium_longum	0.0016957	0.0148994	5.7768e-05	-1.12559	-1.9389	-0.103866
	Bg0014	MBINE5355FC6_09370	Bifidobacterium_breve	0.00169481	0.0087016	2.32835e-06	-1.1253	-1.48174	-0.0208524
	Bg0013	MBINF2A37D0E_00780	Megamonas_funiformis	0.00169477	0.00214879	0.0103728	1.12528	-0.736324	-1.39181
	Bg0001	MBIND2C09C28_09220	Bifidobacterium_longum	0.0016946	0.0238996	0.000220525	-1.12523	-2.45565	-0.202937
	Bg0521	MBIND34A46F7_07345	Faecalibacterium_sp003449675	0.00169455	0.00254493	0.0101976	1.12521	0.801327	-1.38
	Bg0005	MBINDDC06E57_01655	Faecalibacterium_prausnitzii_G	0.00169449	0.00297583	0.00977113	1.12519	0.866514	-1.35084
	Bg0765	MBINB8A197AA_05820	Dorea_sp900066555	0.00169423	0.000777645	0.00154887	1.12511	0.442958	-0.537823
	Bg0012	MBIN4154053F_04750	Bifidobacterium_bifidum	0.00169386	0.0158134	0.00909991	-1.12498	-1.99749	-1.30362
	Bg0045	MBIN3592B50C_04725	Ligilactobacillus_ruminis	0.00169377	0.00356889	3.53944e-05	1.12495	-0.948939	-0.0813016
	Bg0547	MBIN1F5BAC9A_01890	CAG-81_sp900066535	0.00169362	3.06889e-05	0.000452126	1.1249	-0.0879959	-0.290577
	Bg0001	MBIND2C09C28_04595	Bifidobacterium_longum	0.00169358	0.0300492	0.00106976	-1.12489	-2.75352	-0.446966
	Bg0039	MBIN4B1F7CB0_07550	Ligilactobacillus_ruminis	0.00169329	0.00253958	0.000200846	1.12479	-0.800484	-0.193671
	Bg0016	MBINA94C9EA0_08160	Ligilactobacillus_ruminis	0.00169329	0.00253958	0.000200846	1.12479	-0.800484	-0.193671
	Bg0410	MBIN34CDEC1A_01545	Faecalibacterium_sp900539885	0.00169313	0.00301379	0.000124932	1.12474	0.872023	-0.152745
	Bg0058	MBIN20531725_02240	Bifidobacterium_sp002742445	0.00169312	0.00151594	0.000232475	1.12474	-0.618461	0.208362
	Bg0028	MBIN63519D3E_00680	Bifidobacterium_sp002742445	0.00169312	0.00151594	0.000232475	1.12474	-0.618461	0.208362
	Bg0012	MBIN4154053F_06635	Bifidobacterium_bifidum	0.00169285	0.0357183	0.0114799	-1.12465	-3.00205	-1.4642
	Bg0005	MBINDDC06E57_05075	Faecalibacterium_prausnitzii_G	0.00169275	0.00261828	0.00979593	1.12461	0.812792	-1.35255
	Bg0009	MBINCA90FEF4_06850	Bacteroides_fragilis	0.00169261	0.000797234	0.00922591	-1.12457	0.448502	-1.31261
	Bg0060	MBIN41707A90_08370	Bacteroides_fragilis_A	0.0016926	0.00134875	0.014713	-1.12456	0.583362	-1.65761
	Bg0006	MBIN9ED882BB_07010	Bifidobacterium_longum	0.00169232	0.013294	5.3022e-06	-1.12447	-1.83147	-0.0314673
	Bg0005	MBINDDC06E57_06630	Faecalibacterium_prausnitzii_G	0.0016922	0.0023241	0.00638125	1.12443	0.765772	-1.09165
	Bg0039	MBIN4B1F7CB0_02270	Ligilactobacillus_ruminis	0.00169125	0.00287427	0.000180164	1.12411	-0.851599	-0.183428
	Bg0016	MBINA94C9EA0_07870	Ligilactobacillus_ruminis	0.00169125	0.00287427	0.000180164	1.12411	-0.851599	-0.183428
	Bg0109	MBINF578E6E0_04385	Dorea_formicigenerans	0.0016904	2.80605e-06	0.00522324	1.12383	-0.0266084	-0.987647
	Bg0049	MBINE040662D_03080	Blautia_A_wexlerae	0.00168996	0.000852225	0.00433771	1.12368	0.463713	-0.90004
	Bg0022	MBIN492646EA_04510	Bifidobacterium_bifidum	0.00168995	0.0177726	0.00697142	-1.12368	-2.11761	-1.14102
	Bg0006	MBIN9ED882BB_01205	Bifidobacterium_longum	0.00168985	0.0192829	0.000555779	-1.12365	-2.20576	-0.322168
	Bg0014	MBINE5355FC6_04350	Bifidobacterium_breve	0.00168957	0.00578282	2.45088e-05	-1.12355	-1.20793	-0.0676539
	Bg0005	MBINDDC06E57_09045	Faecalibacterium_prausnitzii_G	0.00168957	0.00324716	0.00722827	1.12355	0.905156	-1.16185
	Bg0013	MBINF2A37D0E_03470	Megamonas_funiformis	0.00168907	0.000842905	0.0144265	1.12339	-0.46117	-1.64139
	Bg0022	MBIN492646EA_00205	Bifidobacterium_bifidum	0.00168839	0.00593394	0.00322954	-1.12316	-1.22361	-0.776609
	Bg0001	MBIND2C09C28_07380	Bifidobacterium_longum	0.00168806	0.0102929	5.26349e-06	-1.12305	-1.61154	0.0313523
	Bg0005	MBINDDC06E57_03675	Faecalibacterium_prausnitzii_G	0.00168801	0.00141415	0.00805326	1.12304	0.597337	-1.22636
	Bg0010	MBIN7AA2F86E_00360	Bifidobacterium_breve	0.00168777	0.0111472	8.9652e-05	-1.12296	-1.67708	-0.129393
	Bg0016	MBINA94C9EA0_03330	Ligilactobacillus_ruminis	0.00168765	0.0065118	0.000419262	1.12292	-1.28181	-0.279817
	Bg0001	MBIND2C09C28_01515	Bifidobacterium_longum	0.0016872	0.0204878	0.0018496	-1.12277	-2.27363	-0.58772
	Bg0005	MBINDDC06E57_07805	Faecalibacterium_prausnitzii_G	0.00168698	0.00531689	0.0117881	1.12269	1.15825	-1.48373
	Bg0001	MBIND2C09C28_04430	Bifidobacterium_longum	0.00168687	0.00940769	2.01302e-05	-1.12266	-1.54068	0.0613134
	Bg0014	MBINE5355FC6_07540	Bifidobacterium_breve	0.0016868	0.00870866	1.01207e-05	-1.12263	-1.48234	-0.0434748
	Bg0058	MBIN20531725_01730	Bifidobacterium_sp002742445	0.00168666	0.0070503	1.46838e-07	1.12259	-1.33375	-0.00523661
	Bg0044	MBIN3E3A2479_02945	Bifidobacterium_sp002742445	0.00168666	0.0070503	1.46838e-07	1.12259	-1.33375	-0.00523661
	Bg0028	MBIN63519D3E_03865	Bifidobacterium_sp002742445	0.00168666	0.0070503	1.46838e-07	1.12259	-1.33375	-0.00523661
	Bg0027	MBIN8B1CCEEB_06230	Bifidobacterium_sp002742445	0.00168666	0.0070503	1.46838e-07	1.12259	-1.33375	-0.00523661
	Bg0062	MBINCB13CC65_02135	Bifidobacterium_sp002742445	0.00168666	0.0070503	1.46838e-07	1.12259	-1.33375	-0.00523661
	Bg0001	MBIND2C09C28_00625	Bifidobacterium_longum	0.00168663	0.0206132	0.000680449	-1.12258	-2.28057	-0.356475
	Bg0006	MBIN9ED882BB_04895	Bifidobacterium_longum	0.0016866	0.00406379	0.000477795	-1.12257	-1.0126	-0.298712
	Bg0234	MBIN31520C81_07895	Megamonas_funiformis	0.00168645	0.00451354	0.0159856	1.12252	-1.06716	-1.72781
	Bg0137	MBIN6699863F_08095	Megamonas_funiformis	0.00168645	0.00451354	0.0159856	1.12252	-1.06716	-1.72781
	Bg0013	MBINF2A37D0E_04350	Megamonas_funiformis	0.00168645	0.00451354	0.0159856	1.12252	-1.06716	-1.72781
	Bg0016	MBINA94C9EA0_03165	Ligilactobacillus_ruminis	0.00168622	0.00463784	0.00042892	1.12244	-1.08176	-0.283022
	Bg0005	MBINDDC06E57_07360	Faecalibacterium_prausnitzii_G	0.00168603	0.00124705	0.00436157	1.12238	0.560936	-0.902512
	Bg0023	MBIND62FFD58_09220	Bifidobacterium_bifidum	0.00168598	0.00840356	0.00447911	-1.12236	-1.45614	-0.914593
	Bg0137	MBIN6699863F_10220	Megamonas_funiformis	0.00168561	0.000428411	0.0116414	1.12224	-0.328778	-1.47446
	Bg0014	MBINE5355FC6_05480	Bifidobacterium_breve	0.0016856	0.00782606	2.15208e-06	-1.12223	-1.40522	0.0200475
	Bg0049	MBINE040662D_05900	Blautia_A_wexlerae	0.00168524	0.000157524	0.00252075	1.12211	0.199364	-0.686115
	Bg0009	MBINCA90FEF4_00515	Bacteroides_fragilis	0.00168522	0.00177209	0.0103535	-1.12211	0.668674	-1.39051
	Bg0067	MBIN0B7A9C00_02215	Ruminococcus_B_gnavus	0.00168493	1.55469e-05	0.00759979	-1.12201	0.0626316	-1.19133
	Bg0546	MBIN66D7B97C_01940	Sutterella_sp	0.00168397	7.84662e-05	1.00065e-07	1.12169	-0.140706	0.00432287
	Bg0049	MBINE040662D_11680	Blautia_A_wexlerae	0.00168394	1.90449e-05	0.00292049	1.12168	-0.0693204	-0.738515
	Bg0049	MBINE040662D_02125	Blautia_A_wexlerae	0.00168357	0.000119503	0.00222728	1.12156	-0.173645	-0.644939
	Bg0005	MBINDDC06E57_10705	Faecalibacterium_prausnitzii_G	0.00168356	0.002385	0.00740379	1.12155	0.77574	-1.17587
	Bg0001	MBIND2C09C28_06720	Bifidobacterium_longum	0.00168354	0.0209018	2.41228e-05	-1.12155	-2.29648	0.0671191
	Bg0005	MBINDDC06E57_04765	Faecalibacterium_prausnitzii_G	0.00168338	0.00150068	0.00969255	1.1215	0.615342	-1.3454
	Bg0049	MBINE040662D_04320	Blautia_A_wexlerae	0.00168263	2.78869e-06	0.002369	1.12124	0.026526	-0.665141
	Bg0009	MBINCA90FEF4_12650	Bacteroides_fragilis	0.00168251	0.00182182	0.00933969	-1.12121	0.677992	-1.32068
	Bg0109	MBINF578E6E0_08475	Dorea_formicigenerans	0.00168241	0.000116337	0.00370827	1.12117	-0.171329	-0.832181
	Bg0005	MBINDDC06E57_09995	Faecalibacterium_prausnitzii_G	0.00168229	0.00138922	0.00707097	1.12113	0.592048	-1.14914
	Bg0049	MBINE040662D_10870	Blautia_A_wexlerae	0.00168201	3.03272e-06	0.00246577	1.12104	-0.0276623	-0.678591
	Bg0005	MBINDDC06E57_06465	Faecalibacterium_prausnitzii_G	0.00168156	0.00305237	0.0113593	1.12089	0.877587	-1.45649
	Bg0039	MBIN4B1F7CB0_01745	Ligilactobacillus_ruminis	0.00168116	0.00272244	0.000212653	1.12076	-0.828803	-0.199282
	Bg0001	MBIND2C09C28_06500	Bifidobacterium_longum	0.00168111	0.0160506	2.28515e-05	-1.12074	-2.01241	-0.0653265
	Bg0013	MBINF2A37D0E_09240	Megamonas_funiformis	0.00168097	0.00140506	0.0149099	1.12069	-0.595414	-1.66866
	Bg0049	MBINE040662D_11810	Blautia_A_wexlerae	0.00168094	4.69356e-05	0.00178494	1.12068	-0.108824	-0.577355
	Bg0010	MBIN7AA2F86E_08025	Bifidobacterium_breve	0.00168087	0.00813323	7.35752e-05	-1.12066	-1.43253	-0.117219
	Bg0159	MBINED2E3D81_09720	CAG-81_sp900066535	0.00168053	3.54202e-05	0.00190217	1.12055	0.094536	-0.596014
	Bg0016	MBINA94C9EA0_06990	Ligilactobacillus_ruminis	0.00168023	0.00697543	0.000487402	1.12044	-1.32665	-0.3017
	Bg0005	MBINDDC06E57_04445	Faecalibacterium_prausnitzii_G	0.00168017	0.00252382	0.00722782	1.12043	0.797997	-1.16181
	Bg0044	MBIN3E3A2479_04275	Bifidobacterium_sp002742445	0.00168004	0.00226287	8.26848e-05	1.12038	-0.755617	0.124264
	Bg0022	MBIN492646EA_04735	Bifidobacterium_bifidum	0.00167995	0.02376	0.00619095	-1.12035	-2.44847	-1.07525
	Bg0039	MBIN4B1F7CB0_05935	Ligilactobacillus_ruminis	0.00167973	0.00205868	0.000229721	1.12028	-0.72072	-0.207125
	Bg0013	MBINF2A37D0E_00730	Megamonas_funiformis	0.00167918	0.00317976	0.0148523	1.12009	-0.895713	-1.66544
	Bg0013	MBINF2A37D0E_07125	Megamonas_funiformis	0.00167905	0.0017899	0.0124268	1.12005	-0.672027	-1.52339
	Bg0006	MBIN9ED882BB_01515	Bifidobacterium_longum	0.00167899	0.00729472	1.01719e-05	-1.12003	-1.35668	-0.0435845
	Bg0023	MBIND62FFD58_05650	Bifidobacterium_bifidum	0.00167882	0.00609583	2.3558e-05	-1.11997	-1.24019	-0.0663287
	Bg0005	MBINDDC06E57_09805	Faecalibacterium_prausnitzii_G	0.00167875	0.0023533	0.00878781	1.11995	0.770568	-1.28107
	Bg0012	MBIN4154053F_05860	Bifidobacterium_bifidum	0.00167865	0.0148704	0.0131707	-1.11992	-1.93701	-1.56833
	Bg0013	MBINF2A37D0E_02910	Megamonas_funiformis	0.00167849	0.00165408	0.0136035	1.11986	-0.646025	-1.59389
	Bg0006	MBIN9ED882BB_03640	Bifidobacterium_longum	0.00167773	0.00338022	0.000137009	-1.11961	-0.923516	-0.159958
	Bg0110	MBIN88C96B41_08990	Collinsella_aerofaciens_H	0.00167747	0.00418862	0.00067576	1.11952	-1.02803	-0.355245
	Bg0001	MBIND2C09C28_08715	Bifidobacterium_longum	0.0016774	0.00356385	9.47049e-06	-1.1195	-0.94827	0.042055
	Bg0009	MBINCA90FEF4_01620	Bacteroides_fragilis	0.00167695	0.00061847	0.00813468	-1.11935	0.395031	-1.23254
	Bg0318	MBIN28A63006_02705	Megamonas_funiformis	0.0016766	0.000538772	0.0115496	1.11924	-0.368701	-1.46864
	Bg0014	MBINE5355FC6_06405	Bifidobacterium_breve	0.00167656	0.00461858	9.21634e-05	-1.11922	-1.07951	-0.131193
	Bg0546	MBIN66D7B97C_07875	Sutterella_sp	0.00167622	4.13744e-05	0.000293274	1.11911	-0.102173	-0.234028
	Bg0049	MBINE040662D_14830	Blautia_A_wexlerae	0.00167621	1.34771e-05	0.00294806	1.1191	-0.0583135	-0.741994
	Bg0010	MBIN7AA2F86E_07410	Bifidobacterium_breve	0.00167614	0.00768145	0.00038462	-1.11908	-1.39217	-0.268008
	Bg0155	MBIN254A43F8_09255	Collinsella_aerofaciens_H	0.00167604	0.00151085	1.45952e-06	1.11905	-0.617423	-0.0165096
	Bg0005	MBINDDC06E57_09780	Faecalibacterium_prausnitzii_G	0.00167592	0.00798243	0.01512	1.11901	1.41919	-1.68038
	Bg0159	MBINED2E3D81_09785	CAG-81_sp900066535	0.00167577	5.15593e-07	0.00195138	1.11896	-0.0114058	-0.603674
	Bg0137	MBIN6699863F_01250	Megamonas_funiformis	0.00167573	0.000477402	0.0141836	1.11894	-0.347067	-1.62752
	Bg0013	MBINF2A37D0E_08360	Megamonas_funiformis	0.00167573	0.000477402	0.0141836	1.11894	-0.347067	-1.62752
	Bg0122	MBIN33AE9B64_08010	Ligilactobacillus_ruminis	0.00167573	0.00183643	0.000952056	1.11894	-0.680705	-0.42166
	Bg0010	MBIN7AA2F86E_05980	Bifidobacterium_breve	0.00167557	0.00638614	0.000116087	-1.11889	-1.26938	0.147239
	Bg0044	MBIN3E3A2479_02970	Bifidobacterium_sp002742445	0.00167543	0.00419266	1.03016e-05	1.11884	-1.02853	0.0438616
	Bg0028	MBIN63519D3E_03840	Bifidobacterium_sp002742445	0.00167543	0.00419266	1.03016e-05	1.11884	-1.02853	0.0438616
	Bg0027	MBIN8B1CCEEB_06255	Bifidobacterium_sp002742445	0.00167543	0.00419266	1.03016e-05	1.11884	-1.02853	0.0438616
	Bg0009	MBINCA90FEF4_10685	Bacteroides_fragilis	0.00167522	0.000996957	0.00924823	-1.11877	0.501545	-1.3142
	Bg0109	MBINF578E6E0_08805	Dorea_formicigenerans	0.00167518	0.000458361	0.00317626	1.11876	0.340076	-0.770175
	Bg0049	MBINE040662D_14500	Blautia_A_wexlerae	0.001675	0.000408633	0.00295402	1.1187	0.321099	-0.742742
	Bg0013	MBINF2A37D0E_03185	Megamonas_funiformis	0.00167414	0.00271024	0.0159802	1.11841	-0.826943	-1.72752
	Bg0112	MBIN7A4D2FFD_08810	Ligilactobacillus_ruminis	0.00167386	0.00313615	1.03797e-05	1.11832	-0.88955	-0.0440275
	Bg0060	MBIN41707A90_08280	Bacteroides_fragilis_A	0.0016737	0.00071695	0.0139207	-1.11826	0.42532	-1.61236
	Bg0022	MBIN492646EA_08380	Bifidobacterium_bifidum	0.00167324	0.00526888	0.00411827	-1.11811	-1.153	-0.876979
	Bg0024	MBIN26AE5E28_04845	Bifidobacterium_kashiwanohense_A	0.0016728	0.0132236	0.000843081	-1.11797	-1.82661	-0.396795
	Bg0011	MBIND7F5D2F2_05605	Bifidobacterium_kashiwanohense_A	0.0016728	0.0132236	0.000843081	-1.11797	-1.82661	-0.396795
	Bg0005	MBINDDC06E57_00645	Faecalibacterium_prausnitzii_G	0.00167253	0.0019582	0.00770801	1.11788	0.702912	-1.19978
	Bg0400	MBIN4721E797_02390	Faecalibacterium_sp900539885	0.00167224	0.0017659	0.00672511	1.11778	0.667505	-1.12068
	Bg0006	MBIN9ED882BB_08940	Bifidobacterium_longum	0.00167216	0.00847383	0.000174331	-1.11775	-1.46222	-0.180434
	Bg0038	MBINE1C41B55_02180	Collinsella_sp900556495	0.00167215	0.00368617	0.00173937	1.11775	-0.964405	-0.569938
	Bg0005	MBINDDC06E57_06410	Faecalibacterium_prausnitzii_G	0.00167196	0.00066437	0.0109806	1.11768	0.409427	-1.43201
	Bg0014	MBINE5355FC6_00925	Bifidobacterium_breve	0.00167172	0.00907264	7.11144e-11	-1.1176	-1.513	0.000115242
	Bg0013	MBINF2A37D0E_04365	Megamonas_funiformis	0.00167127	0.00160836	0.0144942	1.11745	-0.637035	-1.64524
	Bg0071	MBIN1E6483C4_07330	Enterocloster_sp900541315	0.00167122	0.000257153	0.00280657	1.11744	0.254723	-0.723968
	Bg0005	MBINDDC06E57_09670	Faecalibacterium_prausnitzii_G	0.00167121	0.00584146	0.00690568	1.11743	1.21404	-1.13563
	Bg0005	MBINDDC06E57_06740	Faecalibacterium_prausnitzii_G	0.00167104	0.0029909	0.00985218	1.11738	0.868706	-1.35643
	Bg0016	MBINA94C9EA0_08875	Ligilactobacillus_ruminis	0.00167087	0.00883954	0.000118319	1.11732	-1.49344	-0.148648
	Bg0058	MBIN20531725_03130	Bifidobacterium_sp002742445	0.00166964	0.00628871	5.71274e-05	1.11691	-1.25966	0.103289
	Bg0028	MBIN63519D3E_07630	Bifidobacterium_sp002742445	0.00166964	0.00628871	5.71274e-05	1.11691	-1.25966	0.103289
	Bg0159	MBINED2E3D81_03765	CAG-81_sp900066535	0.00166945	0.000929625	0.000261196	1.11685	-0.484313	-0.220859
	Bg0016	MBINA94C9EA0_04425	Ligilactobacillus_ruminis	0.00166887	0.00354987	3.08829e-05	1.11665	-0.946408	-0.0759436
	Bg0137	MBIN6699863F_01685	Megamonas_funiformis	0.00166884	0.00229222	0.0112055	1.11664	-0.760501	-1.44659
	Bg0083	MBIN00C0F521_04910	Blautia_A_sp003480185	0.00166836	0.000281505	0.00427165	1.11648	0.266511	-0.89316
	Bg0109	MBINF578E6E0_00830	Dorea_formicigenerans	0.00166808	0.000168734	0.00294432	1.11639	0.206335	-0.741523
	Bg0005	MBINDDC06E57_01030	Faecalibacterium_prausnitzii_G	0.00166784	0.00134569	0.00713464	1.11631	0.582699	-1.1543
	Bg0005	MBINDDC06E57_10925	Faecalibacterium_prausnitzii_G	0.0016678	0.00394426	0.0103211	1.11629	0.997596	-1.38833
	Bg0014	MBINE5355FC6_08775	Bifidobacterium_breve	0.00166754	0.00820026	2.20387e-06	-1.1162	-1.43842	-0.0202873
	Bg0084	MBIN2670148E_09095	Ligilactobacillus_ruminis	0.00166749	0.00576209	0.000811037	1.11619	-1.20576	-0.389181
	Bg0039	MBIN4B1F7CB0_00775	Ligilactobacillus_ruminis	0.0016673	0.00654674	0.0023872	1.11612	-1.28524	0.667692
	Bg0013	MBINF2A37D0E_04985	Megamonas_funiformis	0.00166685	0.00160007	0.0152665	1.11598	-0.63539	-1.6885
	Bg0009	MBINCA90FEF4_01420	Bacteroides_fragilis	0.00166652	0.00125805	0.0110175	-1.11587	0.563406	-1.43441
	Bg0341	MBIN2B2E1276_05340	Megamonas_funiformis	0.00166638	0.00134427	0.011822	1.11582	-0.582392	-1.48586
	Bg0013	MBINF2A37D0E_05255	Megamonas_funiformis	0.00166608	0.00151875	0.0119944	1.11572	-0.619034	-1.49666
	Bg0014	MBINE5355FC6_02290	Bifidobacterium_breve	0.00166594	0.00945549	9.8284e-07	-1.11567	-1.54459	0.0135479
	Bg0009	MBINCA90FEF4_10875	Bacteroides_fragilis	0.00166565	0.00142245	0.01334	-1.11557	0.599088	-1.57837
	Bg0410	MBIN34CDEC1A_05010	Faecalibacterium_sp900539885	0.00166553	0.000735698	0.00743997	1.11553	0.430845	-1.17874
	Bg0159	MBINED2E3D81_06960	CAG-81_sp900066535	0.00166473	7.02072e-05	0.00375611	1.11526	0.133095	-0.837531
	Bg0112	MBIN7A4D2FFD_01055	Ligilactobacillus_ruminis	0.00166459	0.00402088	0.000768492	1.11522	-1.00724	-0.378836
	Bg0001	MBIND2C09C28_00680	Bifidobacterium_longum	0.0016642	0.00972056	6.07165e-06	-1.11509	-1.56609	-0.0336733
	Bg0112	MBIN7A4D2FFD_07485	Ligilactobacillus_ruminis	0.00166411	0.00449517	0.000347575	1.11506	-1.06499	-0.254775
	Bg0058	MBIN20531725_02975	Bifidobacterium_sp002742445	0.00166396	0.00299787	0.000285888	1.11501	-0.869717	0.231063
	Bg0044	MBIN3E3A2479_03870	Bifidobacterium_sp002742445	0.00166396	0.00299787	0.000285888	1.11501	-0.869717	0.231063
	Bg0071	MBIN1E6483C4_03655	Enterocloster_sp900541315	0.00166374	7.74453e-05	0.00234078	1.11493	0.139788	-0.661168
	Bg0014	MBINE5355FC6_09135	Bifidobacterium_breve	0.00166366	0.00885228	2.06378e-05	-1.11491	-1.49451	0.0620817
	Bg0013	MBINF2A37D0E_09295	Megamonas_funiformis	0.00166362	0.000760706	0.0140538	1.11489	-0.438107	-1.62005
	Bg0001	MBIND2C09C28_08025	Bifidobacterium_longum	0.0016636	0.0136192	5.35687e-06	-1.11489	-1.85374	-0.0316291
	Bg0400	MBIN4721E797_02425	Faecalibacterium_sp900539885	0.0016635	0.00138378	0.00582673	1.11485	0.590889	-1.04314
	Bg0006	MBIN9ED882BB_09100	Bifidobacterium_longum	0.00166339	0.00914617	0.000323874	-1.11482	-1.51912	-0.245934
	Bg0016	MBINA94C9EA0_02205	Ligilactobacillus_ruminis	0.00166328	0.00360427	5.02679e-05	1.11478	-0.953631	-0.0968896
	Bg0056	MBIN1CC88206_09520	Streptococcus_sp000187445	0.00166326	8.35475e-07	0.00320779	1.11477	-0.0145191	-0.773989
	Bg0060	MBIN41707A90_18670	Bacteroides_fragilis_A	0.00166321	0.00103528	0.0125106	-1.11476	0.511093	-1.52852
	Bg0001	MBIND2C09C28_08440	Bifidobacterium_longum	0.00166284	0.0121193	3.47881e-05	-1.11463	-1.74868	0.0806022
	Bg0084	MBIN2670148E_07300	Ligilactobacillus_ruminis	0.00166275	0.00812524	0.000138384	1.1146	-1.43183	-0.160759
	Bg0122	MBIN33AE9B64_01755	Ligilactobacillus_ruminis	0.00166275	0.00812524	0.000138384	1.1146	-1.43183	-0.160759
	Bg0045	MBIN3592B50C_00340	Ligilactobacillus_ruminis	0.00166275	0.00812524	0.000138384	1.1146	-1.43183	-0.160759
	Bg0039	MBIN4B1F7CB0_02065	Ligilactobacillus_ruminis	0.00166275	0.00812524	0.000138384	1.1146	-1.43183	-0.160759
	Bg0112	MBIN7A4D2FFD_04940	Ligilactobacillus_ruminis	0.00166275	0.00812524	0.000138384	1.1146	-1.43183	-0.160759
	Bg0016	MBINA94C9EA0_04610	Ligilactobacillus_ruminis	0.00166275	0.00812524	0.000138384	1.1146	-1.43183	-0.160759
	Bg0014	MBINE5355FC6_08995	Bifidobacterium_breve	0.00166234	0.0131436	0.00017498	-1.11447	-1.82108	-0.18077
	Bg0009	MBINCA90FEF4_11960	Bacteroides_fragilis	0.00166194	0.00126214	0.0113258	-1.11433	0.56432	-1.45434
	Bg0049	MBINE040662D_11530	Blautia_A_wexlerae	0.00166168	0.000373649	0.00237319	1.11424	0.307046	-0.66573
	Bg0376	MBINCFCDB96D_03450	Senegalimassilia_anaerobia	0.00166166	0.000559878	0.000162597	1.11424	-0.375853	-0.174256
	Bg0005	MBINDDC06E57_10445	Faecalibacterium_prausnitzii_G	0.00166164	0.00160874	0.0108869	1.11423	0.63711	-1.42588
	Bg0058	MBIN20531725_00290	Bifidobacterium_sp002742445	0.00166146	0.00125934	1.38806e-05	1.11417	-0.563694	0.0509138
	Bg0028	MBIN63519D3E_05755	Bifidobacterium_sp002742445	0.00166146	0.00125934	1.38806e-05	1.11417	-0.563694	0.0509138
	Bg0014	MBINE5355FC6_00950	Bifidobacterium_breve	0.00166126	0.0112896	0.000314717	-1.1141	-1.68776	-0.242433
	Bg0109	MBINF578E6E0_10500	Dorea_formicigenerans	0.00166126	1.69089e-06	0.00298366	1.1141	-0.0206552	-0.74646
	Bg0159	MBINED2E3D81_03015	CAG-81_sp900066535	0.00166084	1.3081e-05	0.00141396	1.11396	0.0574502	-0.513867
	Bg0447	MBIN5532699D_07290	Faecalibacterium_prausnitzii_C	0.00166079	0.00156875	0.00192977	1.11395	0.629141	-0.600323
	Bg0010	MBIN7AA2F86E_00070	Bifidobacterium_breve	0.00166062	0.00881813	4.52181e-05	-1.11389	-1.49163	-0.0918941
	Bg0005	MBINDDC06E57_10325	Faecalibacterium_prausnitzii_G	0.00166041	0.00293859	0.0086249	1.11382	0.861075	-1.26914
	Bg0005	MBINDDC06E57_05350	Faecalibacterium_prausnitzii_G	0.00165999	0.00222269	0.0112492	1.11368	0.748878	-1.44942
	Bg0109	MBINF578E6E0_05690	Dorea_formicigenerans	0.00165944	0.000180639	0.00418548	1.11349	0.21349	-0.884106
	Bg0005	MBINDDC06E57_06185	Faecalibacterium_prausnitzii_G	0.00165943	0.00193547	0.00929645	1.11349	0.69882	-1.31762
	Bg0005	MBINDDC06E57_06075	Faecalibacterium_prausnitzii_G	0.00165935	0.00247528	0.00979535	1.11346	0.790285	-1.35251
	Bg0045	MBIN3592B50C_03745	Ligilactobacillus_ruminis	0.00165929	0.00215939	0.000173534	1.11344	-0.738138	-0.180021
	Bg0039	MBIN4B1F7CB0_02410	Ligilactobacillus_ruminis	0.00165929	0.00215939	0.000173534	1.11344	-0.738138	-0.180021
	Bg0112	MBIN7A4D2FFD_05600	Ligilactobacillus_ruminis	0.00165929	0.00215939	0.000173534	1.11344	-0.738138	-0.180021
	Bg0016	MBINA94C9EA0_02655	Ligilactobacillus_ruminis	0.00165929	0.00215939	0.000173534	1.11344	-0.738138	-0.180021
	Bg0005	MBINDDC06E57_08090	Faecalibacterium_prausnitzii_G	0.00165921	0.00375462	0.00832448	1.11341	0.973319	-1.24684
	Bg0022	MBIN492646EA_01530	Bifidobacterium_bifidum	0.00165918	0.0110924	0.00258656	-1.11341	-1.67295	-0.695013
	Bg0045	MBIN3592B50C_06070	Ligilactobacillus_ruminis	0.00165896	0.00487102	0.000115269	1.11333	-1.10862	-0.146719
	Bg0016	MBINA94C9EA0_07735	Ligilactobacillus_ruminis	0.00165896	0.00487102	0.000115269	1.11333	-1.10862	-0.146719
	Bg0049	MBINE040662D_12565	Blautia_A_wexlerae	0.00165852	0.000202584	0.00450137	1.11318	0.226087	-0.916862
	Bg0016	MBINA94C9EA0_02700	Ligilactobacillus_ruminis	0.00165837	0.00255759	1.35377e-05	1.11313	-0.803318	-0.0502811
	Bg0009	MBINCA90FEF4_10810	Bacteroides_fragilis	0.00165835	0.00122804	0.00990963	-1.11313	0.556645	-1.36038
	Bg0014	MBINE5355FC6_03335	Bifidobacterium_breve	0.00165831	0.0073138	0.000711693	-1.11311	-1.35845	-0.364568
	Bg0027	MBIN8B1CCEEB_06175	Bifidobacterium_sp002742445	0.0016583	0.00401104	0.00031704	1.11311	-1.00601	0.243326
	Bg0062	MBINCB13CC65_02080	Bifidobacterium_sp002742445	0.0016583	0.00401104	0.00031704	1.11311	-1.00601	0.243326
	Bg0039	MBIN4B1F7CB0_04200	Ligilactobacillus_ruminis	0.0016575	0.00223015	0.000104938	1.11284	-0.750133	-0.13999
	Bg0083	MBIN00C0F521_06585	Blautia_A_sp003480185	0.00165718	0.00111457	0.00377448	1.11273	0.530306	-0.839577
	Bg0013	MBINF2A37D0E_05550	Megamonas_funiformis	0.00165717	0.00239792	0.0153414	1.11273	-0.777838	-1.69264
	Bg0013	MBINF2A37D0E_00975	Megamonas_funiformis	0.00165712	0.00076134	0.0147587	1.11271	-0.43829	-1.66018
	Bg0014	MBINE5355FC6_07630	Bifidobacterium_breve	0.00165673	0.0106554	4.62557e-05	-1.11258	-1.63967	-0.0929424
	Bg0005	MBINDDC06E57_04885	Faecalibacterium_prausnitzii_G	0.00165643	0.0026145	0.0116824	1.11248	0.812206	-1.47706
	Bg0001	MBIND2C09C28_01725	Bifidobacterium_longum	0.00165579	0.0185864	0.000458648	-1.11227	-2.16556	-0.292665
	Bg0006	MBIN9ED882BB_06530	Bifidobacterium_longum	0.00165503	0.00535834	1.75892e-05	-1.11201	-1.16275	-0.0573132
	Bg0014	MBINE5355FC6_09705	Bifidobacterium_breve	0.0016548	0.00512114	0.000161691	-1.11193	-1.13672	-0.17377
	Bg0159	MBINED2E3D81_08370	CAG-81_sp900066535	0.00165463	1.5877e-06	0.00172633	1.11188	0.020015	-0.567798
	Bg0159	MBINED2E3D81_04560	CAG-81_sp900066535	0.0016541	7.44535e-05	0.000661588	1.1117	0.137061	-0.3515
	Bg0005	MBINDDC06E57_09865	Faecalibacterium_prausnitzii_G	0.00165346	0.00085066	0.00864273	1.11148	0.463287	-1.27045
	Bg0001	MBIND2C09C28_02080	Bifidobacterium_longum	0.00165323	0.018281	0.000343807	-1.11141	-2.14769	-0.25339
	Bg0109	MBINF578E6E0_11005	Dorea_formicigenerans	0.00165321	0.000263195	0.00295154	1.1114	0.257698	-0.742431
	Bg0013	MBINF2A37D0E_04495	Megamonas_funiformis	0.00165315	0.00185503	0.0160092	1.11138	-0.684144	-1.72908
	Bg0001	MBIND2C09C28_01140	Bifidobacterium_longum	0.00165248	0.0124059	7.89596e-05	-1.11115	-1.76924	0.121432
	Bg0234	MBIN31520C81_09560	Megamonas_funiformis	0.00165222	0.00167048	0.0151743	1.11107	-0.649221	-1.68339
	Bg0013	MBINF2A37D0E_06155	Megamonas_funiformis	0.00165222	0.00167048	0.0151743	1.11107	-0.649221	-1.68339
	Bg0083	MBIN00C0F521_13590	Blautia_A_sp003480185	0.00165213	0.0018667	0.00137513	1.11104	0.686293	-0.506761
	Bg0376	MBINCFCDB96D_01710	Senegalimassilia_anaerobia	0.00165179	0.000242027	0.000817101	1.11092	-0.247117	-0.390634
	Bg0109	MBINF578E6E0_09665	Dorea_formicigenerans	0.00165161	0.000595832	0.00274245	1.11086	-0.387734	-0.71565
	Bg0014	MBINE5355FC6_08750	Bifidobacterium_breve	0.00165104	0.00638917	8.12806e-07	-1.11067	-1.26968	-0.0123204
	Bg0001	MBIND2C09C28_01595	Bifidobacterium_longum	0.00165095	0.0221728	0.000176502	-1.11064	-2.36528	-0.181554
	Bg0049	MBINE040662D_01400	Blautia_A_wexlerae	0.00165057	7.55568e-05	0.00163773	1.11051	0.138073	-0.553036
	Bg0469	MBIN6D824719_00020	Mediterraneibacter_faecis	0.00165043	0.00131005	0.000836972	1.11047	0.574931	-0.395355
	Bg0102	MBIN7BAC77A6_09600	Blautia_A_sp003480185	0.00164967	0.000382073	0.00146142	1.11021	0.310488	-0.522419
	Bg0071	MBIN1E6483C4_10495	Enterocloster_sp900541315	0.00164944	2.02057e-05	0.00168885	1.11013	0.0714018	-0.5616
	Bg0010	MBIN7AA2F86E_02595	Bifidobacterium_breve	0.00164937	0.012165	1.94157e-06	-1.11011	-1.75198	0.0190418
	Bg0016	MBINA94C9EA0_03625	Ligilactobacillus_ruminis	0.00164911	0.00646149	0.000130699	1.11002	-1.27684	-0.156231
	Bg0115	MBIN08C8A299_06110	CAG-81_sp900066535	0.00164909	1.85939e-05	0.0016312	1.11001	-0.0684948	-0.551931
	Bg0159	MBINED2E3D81_09235	CAG-81_sp900066535	0.00164909	1.85939e-05	0.0016312	1.11001	-0.0684948	-0.551931
	Bg0115	MBIN08C8A299_11160	CAG-81_sp900066535	0.00164821	0.000782101	0.00342469	1.10972	0.444225	-0.799728
	Bg0109	MBINF578E6E0_02025	Dorea_formicigenerans	0.00164819	7.10767e-05	0.00284893	1.10971	0.133917	-0.729411
	Bg0376	MBINCFCDB96D_06690	Senegalimassilia_anaerobia	0.00164812	9.01242e-05	0.00183068	1.10969	0.150797	-0.584707
	Bg0109	MBINF578E6E0_10470	Dorea_formicigenerans	0.00164808	5.57518e-05	0.0034662	1.10967	-0.118604	-0.80456
	Bg0049	MBINE040662D_00135	Blautia_A_wexlerae	0.00164755	4.01883e-06	0.0035614	1.1095	0.0318436	-0.815534
	Bg0005	MBINDDC06E57_02455	Faecalibacterium_prausnitzii_G	0.0016473	0.00189253	0.00866826	1.10941	0.691024	-1.27232
	Bg0040	MBIN318AD83F_10045	Megasphaera_sp000417505	0.00164724	0.000169324	0.000269978	1.10939	-0.206696	-0.224541
	Bg0034	MBINB55D0A84_04785	Megasphaera_sp000417505	0.00164724	0.000169324	0.000269978	1.10939	-0.206696	-0.224541
	Bg0013	MBINF2A37D0E_01655	Megamonas_funiformis	0.00164698	0.00204508	0.0117066	1.1093	-0.718335	-1.47859
	Bg0022	MBIN492646EA_01525	Bifidobacterium_bifidum	0.00164672	0.0141537	0.00416101	-1.10922	-1.88976	-0.881517
	Bg0109	MBINF578E6E0_01945	Dorea_formicigenerans	0.00164668	0.000312826	0.00334696	1.1092	0.280946	-0.7906
	Bg0001	MBIND2C09C28_03525	Bifidobacterium_longum	0.00164666	0.0130503	5.96571e-05	-1.1092	-1.8146	0.105551
	Bg0060	MBIN41707A90_18775	Bacteroides_fragilis_A	0.00164612	0.000698208	0.00878453	-1.10901	0.419724	-1.28083
	Bg0009	MBINCA90FEF4_10805	Bacteroides_fragilis	0.00164612	0.000698208	0.00878453	-1.10901	0.419724	-1.28083
	Bg0001	MBIND2C09C28_00950	Bifidobacterium_longum	0.00164562	0.0128999	1.46906e-05	-1.10885	-1.80412	0.0523784
	Bg0022	MBIN492646EA_04540	Bifidobacterium_bifidum	0.00164498	0.0161451	0.00475404	-1.10863	-2.01833	-0.942244
	Bg0028	MBIN63519D3E_01425	Bifidobacterium_sp002742445	0.00164471	0.00090815	0.000739462	1.10854	-0.478686	0.371612
	Bg0005	MBINDDC06E57_02910	Faecalibacterium_prausnitzii_G	0.00164464	0.00265321	0.00992922	1.10852	0.818196	-1.36172
	Bg0109	MBINF578E6E0_07375	Dorea_formicigenerans	0.00164458	7.31355e-06	0.000678952	1.10849	0.0429572	-0.356083
	Bg0115	MBIN08C8A299_08690	CAG-81_sp900066535	0.00164431	0.000545568	0.000828829	1.10841	-0.371019	-0.393427
	Bg0027	MBIN8B1CCEEB_04070	Bifidobacterium_sp002742445	0.00164428	0.00151403	0.000528864	1.10839	-0.618073	0.31427
	Bg0155	MBIN254A43F8_01530	Collinsella_aerofaciens_H	0.00164416	0.00885055	0.00126919	1.10835	-1.49437	-0.486849
	Bg0016	MBINA94C9EA0_00115	Ligilactobacillus_ruminis	0.00164392	0.00501914	0.000167459	1.10827	-1.12535	-0.176842
	Bg0656	MBIN10B935D6_13960	Blautia_A_sp900066165	0.00164386	0.00685842	0.000101709	1.10825	1.31548	-0.13782
	Bg0016	MBINA94C9EA0_05675	Ligilactobacillus_ruminis	0.00164372	0.00468917	6.28087e-06	1.10821	-1.08773	-0.0342485
	Bg0005	MBINDDC06E57_01515	Faecalibacterium_prausnitzii_G	0.00164352	0.00327738	0.00955055	1.10814	0.909358	-1.33551
	Bg0005	MBINDDC06E57_10465	Faecalibacterium_prausnitzii_G	0.00164338	0.00200987	0.00815734	1.10809	0.712125	-1.23426
	Bg0005	MBINDDC06E57_01390	Faecalibacterium_prausnitzii_G	0.00164335	0.00170156	0.00960934	1.10808	0.655233	-1.33961
	Bg0006	MBIN9ED882BB_06540	Bifidobacterium_longum	0.00164314	0.00526075	8.93054e-05	-1.10801	-1.15211	-0.129143
	Bg0010	MBIN7AA2F86E_02640	Bifidobacterium_breve	0.00164304	0.00837466	8.76582e-05	-1.10798	-1.45364	-0.127946
	Bg0014	MBINE5355FC6_03965	Bifidobacterium_breve	0.00164296	0.0055128	7.19497e-06	-1.10795	-1.17939	0.0366561
	Bg0062	MBINCB13CC65_01645	Bifidobacterium_sp002742445	0.0016424	0.000772986	3.28873e-06	1.10776	-0.441629	0.0247825
	Bg0454	MBIN96C889E6_06135	Faecalibacterium_prausnitzii	0.00164211	0.00153096	0.0092498	1.10766	0.621519	-1.31431
	Bg0001	MBIND2C09C28_05605	Bifidobacterium_longum	0.0016417	0.0129378	5.88976e-08	-1.10753	-1.80677	-0.0033165
	Bg0159	MBINED2E3D81_02045	CAG-81_sp900066535	0.00164168	0.00047473	0.00147602	1.10752	-0.346095	-0.525022
	Bg0410	MBIN34CDEC1A_02745	Faecalibacterium_sp900539885	0.00164158	0.00368753	0.00342488	1.10748	0.964583	-0.79975
	Bg0115	MBIN08C8A299_12825	CAG-81_sp900066535	0.00164138	5.56066e-07	0.00163781	1.10742	-0.011845	-0.553049
	Bg0005	MBINDDC06E57_05240	Faecalibacterium_prausnitzii_G	0.00164123	0.00362058	0.00866554	1.10737	0.955787	-1.27212
	Bg0071	MBIN1E6483C4_03650	Enterocloster_sp900541315	0.00164117	2.67733e-05	0.002026	1.10735	0.0821907	-0.615107
	Bg0012	MBIN4154053F_07450	Bifidobacterium_bifidum	0.00164108	0.0235419	0.0122697	-1.10731	-2.43721	-1.51373
	Bg0169	MBIN1FFFDFA8_05645	Faecalibacterium_prausnitzii_I	0.00164086	0.00134569	0.00487599	1.10724	0.582699	-0.954252
	Bg0468	MBINB85B3FA9_09800	Holdemanella_biformis	0.00164079	9.35189e-05	0.00398116	1.10722	0.153611	-0.862257
	Bg0049	MBINE040662D_06570	Blautia_A_wexlerae	0.00164075	3.76536e-05	0.0029773	1.1072	-0.0974709	-0.745663
	Bg0049	MBINE040662D_08925	Blautia_A_wexlerae	0.00164063	0.000139647	0.00153508	1.10716	0.18771	-0.535423
	Bg0105	MBIN462E2FAD_08105	Collinsella_aerofaciens_H	0.00164018	0.00529755	0.00155116	1.10701	-1.15614	-0.538219
	Bg0027	MBIN8B1CCEEB_03345	Bifidobacterium_sp002742445	0.00163991	0.00137345	9.80055e-06	1.10692	-0.588679	-0.0427816
	Bg0005	MBINDDC06E57_01005	Faecalibacterium_prausnitzii_G	0.00163934	0.00455196	0.00742577	1.10673	1.0717	-1.17761
	Bg0009	MBINCA90FEF4_14915	Bacteroides_fragilis	0.00163923	0.000875581	0.00795407	-1.10669	0.470024	-1.21878
	Bg0014	MBINE5355FC6_07535	Bifidobacterium_breve	0.0016392	0.00959751	4.67903e-05	-1.10668	-1.55615	-0.093478
	Bg0105	MBIN462E2FAD_00865	Collinsella_aerofaciens_H	0.00163871	0.0016889	7.20068e-05	1.10651	-0.65279	-0.115963
	Bg0141	MBIN55951D8C_06665	Collinsella_aerofaciens_H	0.00163871	0.0016889	7.20068e-05	1.10651	-0.65279	-0.115963
	Bg0110	MBIN88C96B41_09250	Collinsella_aerofaciens_H	0.00163871	0.0016889	7.20068e-05	1.10651	-0.65279	-0.115963
	Bg0098	MBINB237BCFB_09630	Collinsella_aerofaciens_H	0.00163871	0.0016889	7.20068e-05	1.10651	-0.65279	-0.115963
	Bg0193	MBIND4ED814E_08180	Collinsella_aerofaciens_H	0.00163871	0.0016889	7.20068e-05	1.10651	-0.65279	-0.115963
	Bg0088	MBINFA982222_06425	Collinsella_aerofaciens_H	0.00163871	0.0016889	7.20068e-05	1.10651	-0.65279	-0.115963
	Bg0060	MBIN41707A90_18745	Bacteroides_fragilis_A	0.00163825	0.000900355	0.0106456	-1.10636	0.476627	-1.40999
	Bg0013	MBINF2A37D0E_00785	Megamonas_funiformis	0.00163821	0.00204611	0.0100819	1.10635	-0.718516	-1.37215
	Bg0014	MBINE5355FC6_00820	Bifidobacterium_breve	0.00163753	0.0119776	3.18842e-05	-1.10612	-1.73843	0.0771648
	Bg0016	MBINA94C9EA0_00875	Ligilactobacillus_ruminis	0.0016375	0.00220762	0.000273958	1.10611	-0.746334	-0.22619
	Bg0001	MBIND2C09C28_03470	Bifidobacterium_longum	0.00163742	0.0121521	3.75196e-05	-1.10608	-1.75104	-0.0837068
	Bg0001	MBIND2C09C28_08455	Bifidobacterium_longum	0.00163729	0.0102766	0.000156009	-1.10604	-1.61026	0.170689
	Bg0010	MBIN7AA2F86E_08120	Bifidobacterium_breve	0.00163724	0.0108246	0.000273955	-1.10602	-1.65264	-0.226189
	Bg0006	MBIN9ED882BB_08185	Bifidobacterium_longum	0.00163723	0.00930655	3.3905e-06	-1.10602	-1.53238	-0.0251631
	Bg0013	MBINF2A37D0E_00330	Megamonas_funiformis	0.0016371	0.00457143	0.0155589	1.10597	-1.07398	-1.70459
	Bg0024	MBIN26AE5E28_05210	Bifidobacterium_kashiwanohense_A	0.00163664	0.00770713	0.00203826	-1.10582	-1.3945	-0.616967
	Bg0011	MBIND7F5D2F2_08100	Bifidobacterium_kashiwanohense_A	0.00163664	0.00770713	0.00203826	-1.10582	-1.3945	-0.616967
	Bg0023	MBIND62FFD58_00535	Bifidobacterium_bifidum	0.00163635	0.00625164	0.000432168	-1.10572	-1.25594	-0.284091
	Bg0708	MBIN2FD4389B_09435	Duodenibacillus_sp900544255	0.00163635	0.000270993	3.81914e-05	1.10572	-0.261487	0.0844528
	Bg0049	MBINE040662D_10530	Blautia_A_wexlerae	0.00163629	0.000381932	0.0025287	1.1057	0.310431	-0.687196
	Bg0071	MBIN1E6483C4_03520	Enterocloster_sp900541315	0.00163565	4.42467e-05	0.00182792	1.10548	0.10566	-0.584265
	Bg0005	MBINDDC06E57_04810	Faecalibacterium_prausnitzii_G	0.00163556	0.00312326	0.0126713	1.10545	0.88772	-1.53831
	Bg0045	MBIN3592B50C_05745	Ligilactobacillus_ruminis	0.00163535	0.0016526	0.000155791	1.10538	-0.645737	-0.17057
	Bg0039	MBIN4B1F7CB0_02965	Ligilactobacillus_ruminis	0.00163535	0.0016526	0.000155791	1.10538	-0.645737	-0.17057
	Bg0016	MBINA94C9EA0_08060	Ligilactobacillus_ruminis	0.00163535	0.0016526	0.000155791	1.10538	-0.645737	-0.17057
	Bg0012	MBIN4154053F_02355	Bifidobacterium_bifidum	0.0016345	0.00880113	0.000183664	-1.10509	-1.49019	-0.185201
	Bg0010	MBIN7AA2F86E_08700	Bifidobacterium_breve	0.0016341	0.00683395	2.70192e-05	-1.10496	-1.31313	-0.0710343
	Bg0010	MBIN7AA2F86E_02550	Bifidobacterium_breve	0.00163383	0.00810385	2.32591e-05	-1.10486	-1.42994	0.0659065
	Bg0071	MBIN1E6483C4_03625	Enterocloster_sp900541315	0.00163365	8.13782e-06	0.00195263	1.10481	-0.0453133	-0.603868
	Bg0109	MBINF578E6E0_05630	Dorea_formicigenerans	0.00163355	7.77021e-05	0.00337245	1.10477	0.140019	-0.793606
	Bg0006	MBIN9ED882BB_02760	Bifidobacterium_longum	0.00163355	0.00466234	0.000212113	-1.10477	-1.08461	-0.199029
	Bg0109	MBINF578E6E0_04725	Dorea_formicigenerans	0.00163333	1.51754e-05	0.0046144	1.1047	-0.0618789	-0.928302
	Bg0058	MBIN20531725_02960	Bifidobacterium_sp002742445	0.00163238	0.000199849	0.000136871	1.10438	-0.224555	0.159877
	Bg0044	MBIN3E3A2479_03885	Bifidobacterium_sp002742445	0.00163238	0.000199849	0.000136871	1.10438	-0.224555	0.159877
	Bg0028	MBIN63519D3E_07795	Bifidobacterium_sp002742445	0.00163238	0.000199849	0.000136871	1.10438	-0.224555	0.159877
	Bg0062	MBINCB13CC65_06060	Bifidobacterium_sp002742445	0.00163238	0.000199849	0.000136871	1.10438	-0.224555	0.159877
	Bg0006	MBIN9ED882BB_00025	Bifidobacterium_longum	0.00163228	0.00688422	3.41967e-05	-1.10434	-1.31795	-0.0799141
	Bg0005	MBINDDC06E57_08305	Faecalibacterium_prausnitzii_G	0.00163212	0.00294183	0.00934643	1.10429	0.861551	-1.32116
	Bg0010	MBIN7AA2F86E_02005	Bifidobacterium_breve	0.00163211	0.00919156	0.00018072	-1.10428	-1.52288	-0.183711
	Bg0083	MBIN00C0F521_11395	Blautia_A_sp003480185	0.00163202	0.00120913	0.00356547	1.10426	0.552343	-0.816
	Bg0009	MBINCA90FEF4_01370	Bacteroides_fragilis	0.00163192	0.00096237	0.0144869	-1.10422	0.492768	-1.64483
	Bg0039	MBIN4B1F7CB0_06305	Ligilactobacillus_ruminis	0.0016317	0.00487517	0.000190194	1.10415	-1.10909	-0.188465
	Bg0016	MBINA94C9EA0_07910	Ligilactobacillus_ruminis	0.0016317	0.00487517	0.000190194	1.10415	-1.10909	-0.188465
	Bg0005	MBINDDC06E57_08560	Faecalibacterium_prausnitzii_G	0.00163151	0.00210349	0.00843299	1.10408	0.728522	-1.25494
	Bg0010	MBIN7AA2F86E_06375	Bifidobacterium_breve	0.00163086	0.00250187	3.19915e-05	-1.10386	-0.794519	-0.0772945
	Bg0014	MBINE5355FC6_03160	Bifidobacterium_breve	0.00163086	0.00250187	3.19915e-05	-1.10386	-0.794519	-0.0772945
	Bg0039	MBIN4B1F7CB0_00675	Ligilactobacillus_ruminis	0.00163037	0.00396707	8.0532e-05	1.1037	-1.00048	-0.122635
	Bg0016	MBINA94C9EA0_08270	Ligilactobacillus_ruminis	0.00163037	0.00396707	8.0532e-05	1.1037	-1.00048	-0.122635
	Bg0010	MBIN7AA2F86E_07380	Bifidobacterium_breve	0.00163035	0.00804399	2.43105e-05	-1.10369	-1.42465	-0.0673797
	Bg0014	MBINE5355FC6_05760	Bifidobacterium_breve	0.00162999	0.00826266	8.48751e-05	-1.10357	-1.44388	-0.125899
	Bg0009	MBINCA90FEF4_18085	Bacteroides_fragilis	0.00162984	0.00183965	0.0110308	-1.10352	0.681301	-1.43528
	Bg0005	MBINDDC06E57_06970	Faecalibacterium_prausnitzii_G	0.00162951	0.00293406	0.00629791	1.1034	0.860412	-1.0845
	Bg0038	MBINE1C41B55_04310	Collinsella_sp900556495	0.00162924	0.00160778	0.00130749	1.10331	-0.63692	-0.49414
	Bg0014	MBINE5355FC6_05410	Bifidobacterium_breve	0.00162917	0.00711468	7.09325e-05	-1.10329	-1.33983	0.115094
	Bg0146	MBIN78009785_11035	Prevotella_sp900546575	0.00162904	0.002393	7.16539e-05	1.10325	0.777039	-0.115678
	Bg0045	MBIN3592B50C_05610	Ligilactobacillus_ruminis	0.00162896	0.00368292	0.000102704	1.10322	-0.96398	-0.138492
	Bg0039	MBIN4B1F7CB0_07520	Ligilactobacillus_ruminis	0.00162896	0.00368292	0.000102704	1.10322	-0.96398	-0.138492
	Bg0016	MBINA94C9EA0_08190	Ligilactobacillus_ruminis	0.00162896	0.00368292	0.000102704	1.10322	-0.96398	-0.138492
	Bg0005	MBINDDC06E57_02355	Faecalibacterium_prausnitzii_G	0.00162895	0.0034971	0.00988779	1.10321	0.939346	-1.35888
	Bg0545	MBIN34F91200_04350	Faecalibacterium_prausnitzii_C	0.00162865	0.00669479	0.00142594	1.10311	1.29969	-0.516038
	Bg0562	MBIN4B3C339C_00100	Enterocloster_sp900538485	0.00162865	3.3588e-06	0.00355014	1.10311	-0.0291114	-0.814244
	Bg0001	MBIND2C09C28_06280	Bifidobacterium_longum	0.00162851	0.0180903	6.06595e-05	-1.10307	-2.13646	-0.106434
	Bg0014	MBINE5355FC6_09540	Bifidobacterium_breve	0.00162843	0.00945808	4.38336e-05	-1.10304	-1.5448	-0.0904764
	Bg0009	MBINCA90FEF4_10740	Bacteroides_fragilis	0.00162836	0.00112872	0.0150022	-1.10302	0.533661	-1.67382
	Bg0009	MBINCA90FEF4_17830	Bacteroides_fragilis	0.00162808	0.00116805	0.0118429	-1.10292	0.542879	-1.48717
	Bg0022	MBIN492646EA_00740	Bifidobacterium_bifidum	0.00162806	0.0131093	0.00324453	-1.10291	-1.8187	-0.778409
	Bg0013	MBINF2A37D0E_09120	Megamonas_funiformis	0.00162804	0.00200629	0.0136923	1.10291	-0.71149	-1.59908
	Bg0005	MBINDDC06E57_09630	Faecalibacterium_prausnitzii_G	0.00162795	0.00284867	0.00963893	1.10288	0.847799	-1.34167
	Bg0005	MBINDDC06E57_10460	Faecalibacterium_prausnitzii_G	0.00162766	0.00398746	0.00785326	1.10278	1.00304	-1.21103
	Bg0115	MBIN08C8A299_11705	CAG-81_sp900066535	0.00162736	0.000109272	0.00218455	1.10268	-0.166045	-0.638724
	Bg0071	MBIN1E6483C4_09005	Enterocloster_sp900541315	0.0016273	0.000325396	0.00230642	1.10265	0.286535	-0.656298
	Bg0234	MBIN31520C81_06675	Megamonas_funiformis	0.00162689	0.00353952	0.0140899	1.10252	-0.945026	-1.62213
	Bg0244	MBIN4E5D2DAC_05605	Megamonas_funiformis	0.00162689	0.00353952	0.0140899	1.10252	-0.945026	-1.62213
	Bg0013	MBINF2A37D0E_00170	Megamonas_funiformis	0.00162689	0.00353952	0.0140899	1.10252	-0.945026	-1.62213
	Bg0102	MBIN7BAC77A6_10190	Blautia_A_sp003480185	0.00162658	0.000200163	0.0025155	1.10241	0.224731	-0.685399
	Bg0005	MBINDDC06E57_05650	Faecalibacterium_prausnitzii_G	0.00162644	0.00415451	0.0076334	1.10237	1.02384	-1.19396
	Bg0115	MBIN08C8A299_12770	CAG-81_sp900066535	0.00162633	2.11175e-05	0.00215963	1.10233	-0.0729951	-0.635069
	Bg0014	MBINE5355FC6_09080	Bifidobacterium_breve	0.00162627	0.00883226	0.000636308	-1.10231	-1.49282	-0.344719
	Bg0013	MBINF2A37D0E_02685	Megamonas_funiformis	0.00162622	0.00176855	0.0135415	1.10229	-0.668006	-1.59025
	Bg0016	MBINA94C9EA0_08890	Ligilactobacillus_ruminis	0.00162613	0.0035108	0.000302086	1.10226	-0.941184	-0.237518
	Bg0109	MBINF578E6E0_00930	Dorea_formicigenerans	0.00162566	0.000244241	0.00394234	1.1021	0.248245	-0.858042
	Bg0010	MBIN7AA2F86E_05695	Bifidobacterium_breve	0.00162556	0.00841096	3.76704e-07	-1.10207	-1.45678	0.00838748
	Bg0058	MBIN20531725_08180	Bifidobacterium_sp002742445	0.00162482	0.00847842	0.00019768	1.10181	-1.46261	-0.192138
	Bg0028	MBIN63519D3E_03795	Bifidobacterium_sp002742445	0.00162482	0.00847842	0.00019768	1.10181	-1.46261	-0.192138
	Bg0027	MBIN8B1CCEEB_06300	Bifidobacterium_sp002742445	0.00162482	0.00847842	0.00019768	1.10181	-1.46261	-0.192138
	Bg0005	MBINDDC06E57_10390	Faecalibacterium_prausnitzii_G	0.00162443	0.00139978	0.00302075	1.10168	0.594294	-0.751085
	Bg0013	MBINF2A37D0E_07785	Megamonas_funiformis	0.0016242	0.00127024	0.013213	1.10161	-0.566129	-1.57084
	Bg0086	MBINA2FA635E_09975	Streptococcus_sp000187445	0.00162398	0.000852665	0.000146026	1.10153	-0.463832	-0.165138
	Bg0005	MBINDDC06E57_01095	Faecalibacterium_prausnitzii_G	0.00162346	0.00210446	0.00764588	1.10135	0.728689	-1.19494
	Bg0546	MBIN66D7B97C_02035	Sutterella_sp	0.00162324	0.000445987	3.90561e-06	1.10128	-0.335454	0.027007
	Bg0603	MBINC1F0AA1D_00810	Dorea_formicigenerans	0.0016232	3.75264e-06	0.00109347	1.10127	-0.0307709	-0.451892
	Bg0071	MBIN1E6483C4_00385	Enterocloster_sp900541315	0.00162283	0.000137471	0.00136625	1.10114	0.186242	-0.505122
	Bg0105	MBIN462E2FAD_00525	Collinsella_aerofaciens_H	0.00162271	0.00646554	0.000167578	-1.1011	-1.27724	-0.176905
	Bg0001	MBIND2C09C28_03620	Bifidobacterium_longum	0.00162268	0.0174721	6.37882e-08	-1.10109	-2.09964	0.00345145
	Bg0005	MBINDDC06E57_07105	Faecalibacterium_prausnitzii_G	0.00162236	0.00343976	0.00953476	1.10098	0.931613	-1.3344
	Bg0062	MBINCB13CC65_06565	Bifidobacterium_sp002742445	0.0016222	0.00378755	8.0172e-06	1.10093	-0.977577	-0.0386939
	Bg0009	MBINCA90FEF4_07590	Bacteroides_fragilis	0.00162215	0.000437246	0.00998238	-1.10091	0.33215	-1.36536
	Bg0180	MBINEFA98F4D_01240	Blautia_A_obeum	0.0016218	0.00111877	0.00182254	1.10079	0.531303	-0.583404
	Bg0016	MBINA94C9EA0_02560	Ligilactobacillus_ruminis	0.00162166	0.00233618	0.000338164	1.10074	-0.767759	-0.251302
	Bg0236	MBINE1EC7ABB_00040	Dorea_formicigenerans	0.00162131	1.81196e-09	0.00151376	1.10062	-0.000676155	-0.531693
	Bg0013	MBINF2A37D0E_08390	Megamonas_funiformis	0.00162094	0.00286077	0.00985952	1.1005	-0.849598	-1.35694
	Bg0027	MBIN8B1CCEEB_02125	Bifidobacterium_sp002742445	0.00162057	0.00199082	2.68016e-05	1.10037	-0.708742	0.0707477
	Bg0102	MBIN7BAC77A6_12545	Blautia_A_sp003480185	0.00162057	0.00269215	0.000741358	1.10037	0.824179	-0.372088
	Bg0016	MBINA94C9EA0_04170	Ligilactobacillus_ruminis	0.00162	0.00495922	0.000119964	1.10018	-1.11861	-0.149678
	Bg0049	MBINE040662D_10065	Blautia_A_wexlerae	0.00162	0.000208929	0.00134822	1.10018	0.2296	-0.501778
	Bg0023	MBIND62FFD58_04185	Bifidobacterium_bifidum	0.0016199	0.0148407	0.00785195	-1.10015	-1.93508	-1.21093
	Bg0001	MBIND2C09C28_08270	Bifidobacterium_longum	0.00161914	0.00893915	0.000248139	-1.09989	-1.50183	-0.215268
	Bg0169	MBIN1FFFDFA8_00625	Faecalibacterium_prausnitzii_I	0.00161895	0.00222771	0.0023192	1.09982	0.749724	-0.658114
	Bg0013	MBINF2A37D0E_02640	Megamonas_funiformis	0.00161893	0.00335446	0.013301	1.09982	-0.919991	-1.57606
	Bg0010	MBIN7AA2F86E_02565	Bifidobacterium_breve	0.00161885	0.00717264	5.86551e-05	-1.09979	-1.34528	-0.104661
	Bg0046	MBINEBBF06CA_08515	Bifidobacterium_kashiwanohense_A	0.00161874	0.00609029	9.65623e-05	-1.09975	-1.23963	-0.134287
	Bg0001	MBIND2C09C28_06990	Bifidobacterium_longum	0.0016183	0.0154408	6.73477e-05	-1.0996	-1.97382	0.112148
	Bg0009	MBINCA90FEF4_19615	Bacteroides_fragilis	0.001618	0.000907459	0.00900571	-1.0995	0.478504	-1.29685
	Bg0049	MBINE040662D_06455	Blautia_A_wexlerae	0.00161772	0.000100963	0.00195216	1.0994	0.159607	-0.603795
	Bg0109	MBINF578E6E0_00060	Dorea_formicigenerans	0.00161769	0.000757367	0.00275289	1.0994	0.437144	-0.717012
	Bg0110	MBIN88C96B41_03765	Collinsella_aerofaciens_H	0.00161729	0.00271881	0.00254722	1.09926	-0.828249	-0.689708
	Bg0028	MBIN63519D3E_01200	Bifidobacterium_sp002742445	0.00161691	0.00363764	0.000198766	1.09913	-0.958035	0.192665
	Bg0137	MBIN6699863F_02740	Megamonas_funiformis	0.00161678	0.00155461	0.0151428	1.09909	-0.6263	-1.68164
	Bg0005	MBINDDC06E57_04875	Faecalibacterium_prausnitzii_G	0.00161652	0.000662421	0.00540269	1.099	0.408826	-1.00447
	Bg0005	MBINDDC06E57_01870	Faecalibacterium_prausnitzii_G	0.00161643	0.00221457	0.00983065	1.09897	0.747509	-1.35495
	Bg0045	MBIN3592B50C_02915	Ligilactobacillus_ruminis	0.00161642	0.00542036	0.000374051	1.09896	-1.16946	-0.2643
	Bg0790	MBIN7205C9E7_06935	Roseburia_inulinivorans	0.00161562	0.00215766	0.00226297	1.09869	0.737842	-0.650086
	Bg0408	MBINC6325AD6_08145	Mediterraneibacter_faecis	0.00161509	2.69411e-05	0.00224944	1.09851	0.0824479	-0.64814
	Bg0016	MBINA94C9EA0_01090	Ligilactobacillus_ruminis	0.00161508	0.00384051	0.000665602	1.09851	-0.984388	-0.352565
	Bg0380	MBIN77B43086_09975	Faecalibacterium_prausnitzii	0.00161505	0.00111895	0.00517607	1.0985	0.531345	-0.983178
	Bg0001	MBIND2C09C28_02965	Bifidobacterium_longum	0.0016149	0.0123571	2.90355e-06	-1.09845	-1.76576	0.0232861
	Bg0009	MBINCA90FEF4_10730	Bacteroides_fragilis	0.00161464	0.00113811	0.0106299	-1.09836	0.535875	-1.40895
	Bg0109	MBINF578E6E0_00080	Dorea_formicigenerans	0.00161459	0.00061461	0.00471829	1.09834	0.393796	-0.938694
	Bg0098	MBINB237BCFB_08785	Collinsella_aerofaciens_H	0.00161429	0.00288244	0.000786602	1.09824	-0.852809	-0.383274
	Bg0092	MBINDAB652CD_02795	Collinsella_aerofaciens_H	0.00161429	0.00288244	0.000786602	1.09824	-0.852809	-0.383274
	Bg0049	MBINE040662D_09055	Blautia_A_wexlerae	0.00161284	0.000190974	0.00113804	1.09775	0.219512	-0.461011
	Bg0109	MBINF578E6E0_08085	Dorea_formicigenerans	0.00161283	0.00132504	0.00235066	1.09774	0.578212	-0.662562
	Bg0001	MBIND2C09C28_09015	Bifidobacterium_longum	0.00161263	0.0159485	0.000236771	-1.09767	-2.00601	-0.210279
	Bg0169	MBIN1FFFDFA8_00750	Faecalibacterium_prausnitzii_I	0.00161262	0.0013136	0.0029804	1.09767	0.575709	-0.746052
	Bg0268	MBIN252B9403_08780	Agathobacter_rectalis	0.00161232	3.4623e-05	6.91649e-06	1.09757	0.0934661	0.0359397
	Bg0376	MBINCFCDB96D_02590	Senegalimassilia_anaerobia	0.00161124	0.000240466	0.000181514	1.0972	-0.246319	-0.184114
	Bg0016	MBINA94C9EA0_09030	Ligilactobacillus_ruminis	0.00161096	0.00214382	5.89752e-05	1.09711	-0.735472	-0.104946
	Bg0022	MBIN492646EA_02575	Bifidobacterium_bifidum	0.00161086	0.0156049	0.000630631	-1.09707	-1.98428	-0.343178
	Bg0022	MBIN492646EA_01485	Bifidobacterium_bifidum	0.00161066	0.0272473	0.00264889	-1.097	-2.622	-0.703337
	Bg0013	MBINF2A37D0E_04920	Megamonas_funiformis	0.00161058	0.00364153	0.0140435	1.09698	-0.958548	-1.61946
	Bg0014	MBINE5355FC6_03795	Bifidobacterium_breve	0.00161045	0.00747264	0.000145093	-1.09693	-1.37312	-0.16461
	Bg0049	MBINE040662D_08065	Blautia_A_wexlerae	0.00160934	1.19993e-05	0.00209696	1.09655	-0.0550237	-0.625787
	Bg0084	MBIN2670148E_02415	Ligilactobacillus_ruminis	0.00160928	0.00367986	7.13307e-06	1.09653	-0.96358	0.0364981
	Bg0452	MBINEC7A5EB0_00025	Faecalibacterium_prausnitzii_C	0.00160912	0.0014476	0.00715803	1.09648	0.60436	-1.15619
	Bg0013	MBINF2A37D0E_06410	Megamonas_funiformis	0.00160896	0.00160268	0.0149353	1.09643	-0.635909	-1.67008
	Bg0109	MBINF578E6E0_04975	Dorea_formicigenerans	0.00160861	0.000287654	0.0039199	1.09631	0.269406	-0.855597
	Bg0010	MBIN7AA2F86E_05285	Bifidobacterium_breve	0.00160849	0.0120079	0.000226871	-1.09627	-1.74063	-0.205836
	Bg0084	MBIN2670148E_07310	Ligilactobacillus_ruminis	0.00160822	0.00839062	4.31867e-08	1.09617	-1.45502	0.00283992
	Bg0045	MBIN3592B50C_00330	Ligilactobacillus_ruminis	0.00160822	0.00839062	4.31867e-08	1.09617	-1.45502	0.00283992
	Bg0039	MBIN4B1F7CB0_02055	Ligilactobacillus_ruminis	0.00160822	0.00839062	4.31867e-08	1.09617	-1.45502	0.00283992
	Bg0112	MBIN7A4D2FFD_04950	Ligilactobacillus_ruminis	0.00160822	0.00839062	4.31867e-08	1.09617	-1.45502	0.00283992
	Bg0029	MBIN803155B5_07645	Ligilactobacillus_ruminis	0.00160822	0.00839062	4.31867e-08	1.09617	-1.45502	0.00283992
	Bg0016	MBINA94C9EA0_04620	Ligilactobacillus_ruminis	0.00160822	0.00839062	4.31867e-08	1.09617	-1.45502	0.00283992
	Bg0115	MBIN08C8A299_06180	CAG-81_sp900066535	0.00160813	0.000240958	0.00204191	1.09614	-0.246571	-0.617519
	Bg0010	MBIN7AA2F86E_01845	Bifidobacterium_breve	0.00160813	0.00964905	1.17363e-06	-1.09614	-1.56032	-0.0148046
	Bg0102	MBIN7BAC77A6_12435	Blautia_A_sp003480185	0.00160797	0.00499329	0.0016987	1.09609	1.12245	-0.563235
	Bg0049	MBINE040662D_02315	Blautia_A_wexlerae	0.00160796	3.24665e-05	0.00466563	1.09608	0.0905086	-0.933441
	Bg0013	MBINF2A37D0E_02390	Megamonas_funiformis	0.00160774	0.00266088	0.00963541	1.09601	-0.819379	-1.34143
	Bg0039	MBIN4B1F7CB0_06420	Ligilactobacillus_ruminis	0.00160708	0.00265291	0.000234995	1.09578	-0.818151	-0.209489
	Bg0016	MBINA94C9EA0_03050	Ligilactobacillus_ruminis	0.00160698	0.0038015	0.000339456	1.09575	-0.979375	-0.251781
	Bg0049	MBINE040662D_13515	Blautia_A_wexlerae	0.00160667	0.000119741	0.00241767	1.09565	0.173818	-0.671939
	Bg0318	MBIN28A63006_06915	Megamonas_funiformis	0.00160628	0.00116187	0.0104949	1.09551	-0.541441	-1.39998
	Bg0013	MBINF2A37D0E_06735	Megamonas_funiformis	0.00160628	0.00116187	0.0104949	1.09551	-0.541441	-1.39998
	Bg0155	MBIN254A43F8_01265	Collinsella_aerofaciens_H	0.00160626	0.000145072	0.00158597	1.0955	-0.191322	-0.544226
	Bg0009	MBINCA90FEF4_01685	Bacteroides_fragilis	0.00160604	0.00198044	0.0123808	-1.09543	0.706891	-1.52057
	Bg0005	MBINDDC06E57_01760	Faecalibacterium_prausnitzii_G	0.00160599	0.00303888	0.0112642	1.09541	0.875646	-1.45038
	Bg0244	MBIN4E5D2DAC_08930	Megamonas_funiformis	0.00160595	0.00128315	0.00833013	1.0954	-0.568999	-1.24726
	Bg0173	MBINDE828359_02550	Bifidobacterium_adolescentis	0.0016054	0.00218133	0.00012532	1.09521	-0.741878	0.152983
	Bg0161	MBINE2F3A7F0_01625	Bifidobacterium_adolescentis	0.0016054	0.00218133	0.00012532	1.09521	-0.741878	0.152983
	Bg0001	MBIND2C09C28_03845	Bifidobacterium_longum	0.00160509	0.0257315	2.03135e-05	-1.09511	-2.54803	-0.061592
	Bg0049	MBINE040662D_07190	Blautia_A_wexlerae	0.00160498	1.0029e-06	0.00257661	1.09507	-0.0159075	-0.693675
	Bg0014	MBINE5355FC6_05130	Bifidobacterium_breve	0.00160494	0.0143244	0.000181458	-1.09505	-1.90112	0.184086
	Bg0012	MBIN4154053F_08820	Bifidobacterium_bifidum	0.00160426	0.0322756	0.00239673	-1.09482	-2.85371	-0.669024
	Bg0005	MBINDDC06E57_07965	Faecalibacterium_prausnitzii_G	0.00160422	0.00277205	0.00883599	1.09481	0.83632	-1.28457
	Bg0010	MBIN7AA2F86E_02295	Bifidobacterium_breve	0.00160418	0.00689069	2.30759e-05	-1.09479	-1.31857	-0.0656464
	Bg0084	MBIN2670148E_07210	Ligilactobacillus_ruminis	0.00160401	0.00784542	0.000263649	1.09474	-1.40695	-0.221894
	Bg0122	MBIN33AE9B64_01665	Ligilactobacillus_ruminis	0.00160401	0.00784542	0.000263649	1.09474	-1.40695	-0.221894
	Bg0045	MBIN3592B50C_00430	Ligilactobacillus_ruminis	0.00160401	0.00784542	0.000263649	1.09474	-1.40695	-0.221894
	Bg0039	MBIN4B1F7CB0_04460	Ligilactobacillus_ruminis	0.00160401	0.00784542	0.000263649	1.09474	-1.40695	-0.221894
	Bg0112	MBIN7A4D2FFD_04850	Ligilactobacillus_ruminis	0.00160401	0.00784542	0.000263649	1.09474	-1.40695	-0.221894
	Bg0016	MBINA94C9EA0_04520	Ligilactobacillus_ruminis	0.00160401	0.00784542	0.000263649	1.09474	-1.40695	-0.221894
	Bg0005	MBINDDC06E57_03845	Faecalibacterium_prausnitzii_G	0.00160373	0.00283253	0.0159832	1.09464	0.845394	-1.72768
	Bg0005	MBINDDC06E57_02360	Faecalibacterium_prausnitzii_G	0.00160351	0.00633504	0.0152251	1.09457	1.26429	-1.68621
	Bg0013	MBINF2A37D0E_04150	Megamonas_funiformis	0.00160254	0.000926447	0.0161973	1.09424	-0.483484	-1.73921
	Bg0005	MBINDDC06E57_10775	Faecalibacterium_prausnitzii_G	0.00160219	0.00523653	0.00895784	1.09411	1.14946	-1.2934
	Bg0001	MBIND2C09C28_05760	Bifidobacterium_longum	0.00160198	0.0138563	6.95018e-05	-1.09404	-1.8698	0.113928
	Bg0009	MBINCA90FEF4_18360	Bacteroides_fragilis	0.00160196	0.0022503	0.00830291	-1.09404	0.753515	-1.24522
	Bg0016	MBINA94C9EA0_03360	Ligilactobacillus_ruminis	0.00160189	0.00296796	0.000300986	1.09401	-0.865368	-0.237085
	Bg0016	MBINA94C9EA0_04395	Ligilactobacillus_ruminis	0.0016012	0.00900567	0.000479612	1.09378	-1.5074	-0.299279
	Bg0001	MBIND2C09C28_05595	Bifidobacterium_longum	0.0016012	0.0220012	0.000169489	-1.09378	-2.35611	-0.177911
	Bg0115	MBIN08C8A299_07010	CAG-81_sp900066535	0.00160041	3.39756e-05	0.00407053	1.09351	-0.0925881	-0.871881
	Bg0521	MBIND34A46F7_08205	Faecalibacterium_sp003449675	0.00160022	0.00172095	0.00608285	1.09344	0.658956	-1.06582
	Bg0011	MBIND7F5D2F2_08900	Bifidobacterium_kashiwanohense_A	0.00160004	0.0156243	0.000602459	-1.09338	-1.98551	-0.335425
	Bg0046	MBINEBBF06CA_08265	Bifidobacterium_kashiwanohense_A	0.00160004	0.0156243	0.000602459	-1.09338	-1.98551	-0.335425
	Bg0312	MBIN249C1230_09780	Acetatifactor_sp003447295	0.00159998	0.00283163	0.000564845	1.09336	0.845259	-0.324785
	Bg0001	MBIND2C09C28_04060	Bifidobacterium_longum	0.00159986	0.0240924	3.09614e-05	-1.09332	-2.46554	-0.0760399
	Bg0062	MBINCB13CC65_04650	Bifidobacterium_sp002742445	0.00159979	0.0033493	3.9135e-07	1.09329	-0.919282	-0.00854898
	Bg0155	MBIN254A43F8_04140	Collinsella_aerofaciens_H	0.00159972	0.00764895	0.000943697	1.09327	-1.38923	-0.419805
	Bg0005	MBINDDC06E57_09795	Faecalibacterium_prausnitzii_G	0.00159964	0.00288898	0.00920716	1.09324	0.853776	-1.31128
	Bg0010	MBIN7AA2F86E_06530	Bifidobacterium_breve	0.00159925	0.000385601	0.000540515	-1.09311	-0.311918	-0.317713
	Bg0102	MBIN7BAC77A6_09190	Blautia_A_sp003480185	0.00159925	0.000685557	0.00216933	1.09311	0.415905	-0.636494
	Bg0023	MBIND62FFD58_09125	Bifidobacterium_bifidum	0.00159841	0.00771467	0.00456198	-1.09283	-1.39518	-0.923014
	Bg0005	MBINDDC06E57_06950	Faecalibacterium_prausnitzii_G	0.00159825	0.00252816	0.00657454	1.09277	0.798683	-1.10806
	Bg0017	MBIN07C7ED26_04630	Escherichia_flexneri	0.00159788	4.65946e-05	0.000625577	-1.09264	-0.108428	-0.3418
	Bg0014	MBINE5355FC6_03340	Bifidobacterium_breve	0.00159785	0.00619219	0.000235536	-1.09263	-1.24995	-0.20973
	Bg0049	MBINE040662D_04685	Blautia_A_wexlerae	0.00159773	0.000341187	0.00224153	1.09259	0.293405	-0.647
	Bg0016	MBINA94C9EA0_09050	Ligilactobacillus_ruminis	0.0015972	0.00896128	0.000448027	1.09241	-1.50369	-0.289257
	Bg0547	MBIN1F5BAC9A_11365	CAG-81_sp900066535	0.00159683	1.77553e-05	0.00175561	1.09228	-0.0669324	-0.572593
	Bg0071	MBIN1E6483C4_08250	Enterocloster_sp900541315	0.00159682	0.000357166	0.00127599	1.09228	0.300197	-0.488152
	Bg0115	MBIN08C8A299_07860	CAG-81_sp900066535	0.0015964	7.2118e-05	0.00413668	1.09214	0.134894	-0.878937
	Bg0122	MBIN33AE9B64_08625	Ligilactobacillus_ruminis	0.00159581	0.003407	2.16329e-05	1.09193	-0.927167	-0.0635608
	Bg0014	MBINE5355FC6_07435	Bifidobacterium_breve	0.0015957	0.0076646	8.31542e-05	-1.0919	-1.39065	-0.124616
	Bg0013	MBINF2A37D0E_04715	Megamonas_funiformis	0.00159569	0.00251103	0.0126677	1.0919	-0.795972	-1.53809
	Bg0111	MBIND97361EB_06830	Collinsella_aerofaciens_H	0.00159569	0.000949135	0.000268342	1.09189	-0.489368	-0.22386
	Bg0023	MBIND62FFD58_04840	Bifidobacterium_bifidum	0.00159565	0.0199424	0.0043024	-1.09188	-2.24316	-0.896369
	Bg0013	MBINF2A37D0E_09055	Megamonas_funiformis	0.00159535	0.00182401	0.0131601	1.09178	-0.6784	-1.56769
	Bg0005	MBINDDC06E57_04315	Faecalibacterium_prausnitzii_G	0.00159525	0.00290267	0.00884112	1.09174	0.855797	-1.28495
	Bg0005	MBINDDC06E57_09820	Faecalibacterium_prausnitzii_G	0.00159514	0.0034779	0.00823065	1.0917	0.936765	-1.23979
	Bg0005	MBINDDC06E57_03730	Faecalibacterium_prausnitzii_G	0.00159511	0.00176924	0.00611752	1.0917	0.668137	-1.06886
	Bg0122	MBIN33AE9B64_08125	Ligilactobacillus_ruminis	0.0015945	0.00322606	0.000592953	1.09149	-0.902211	-0.332768
	Bg0024	MBIN26AE5E28_02445	Bifidobacterium_kashiwanohense_A	0.0015943	0.0144711	0.000411895	-1.09142	-1.91083	-0.277348
	Bg0011	MBIND7F5D2F2_04055	Bifidobacterium_kashiwanohense_A	0.0015943	0.0144711	0.000411895	-1.09142	-1.91083	-0.277348
	Bg0001	MBIND2C09C28_02600	Bifidobacterium_longum	0.00159389	0.0170147	8.05541e-05	-1.09128	-2.07198	-0.122652
	Bg0001	MBIND2C09C28_06815	Bifidobacterium_longum	0.00159387	0.0170848	1.42138e-05	-1.09127	-2.07624	-0.0515213
	Bg0005	MBINDDC06E57_07130	Faecalibacterium_prausnitzii_G	0.00159353	0.000966446	0.00943398	1.09115	0.493811	-1.32733
	Bg0115	MBIN08C8A299_02615	CAG-81_sp900066535	0.00159326	0.000441265	0.00175012	1.09106	-0.333673	-0.571696
	Bg0239	MBIN7DD27ACD_07340	Faecalibacterium_prausnitzii_A	0.0015928	0.00157333	0.00649216	1.0909	0.630061	-1.1011
	Bg0022	MBIN492646EA_00650	Bifidobacterium_bifidum	0.00159225	0.0124444	0.00516843	-1.09072	-1.77198	-0.982451
	Bg0109	MBINF578E6E0_10495	Dorea_formicigenerans	0.0015922	6.04224e-05	0.00419989	1.0907	0.123473	-0.885627
	Bg0014	MBINE5355FC6_08545	Bifidobacterium_breve	0.00159181	0.010144	4.85483e-07	-1.09057	-1.59984	0.0095218
	Bg0010	MBIN7AA2F86E_06845	Bifidobacterium_breve	0.00159163	0.00655261	9.61378e-05	-1.09051	-1.28582	0.133992
	Bg0001	MBIND2C09C28_00045	Bifidobacterium_longum	0.00159163	0.0177778	0.000133653	-1.0905	-2.11792	-0.157987
	Bg0016	MBINA94C9EA0_08200	Ligilactobacillus_ruminis	0.0015913	0.00354596	0.00017831	1.09039	-0.945886	-0.182482
	Bg0009	MBINCA90FEF4_10760	Bacteroides_fragilis	0.00159117	0.000803506	0.00887343	-1.09035	0.450263	-1.28729
	Bg0324	MBIN39BC67B6_05155	Parabacteroides_distasonis	0.00159074	0.00579604	0.00195537	1.0902	1.20931	-0.604291
	Bg0680	MBIN64D40427_09805	Acetatifactor_sp900066565	0.00159003	0.00282187	0.000535241	1.08996	0.843802	-0.31616
	Bg0001	MBIND2C09C28_06350	Bifidobacterium_longum	0.00158992	0.0184395	3.1428e-05	-1.08992	-2.15698	-0.0766108
	Bg0159	MBINED2E3D81_02150	CAG-81_sp900066535	0.00158979	7.70684e-05	0.00181054	1.08987	0.139447	-0.581481
	Bg0001	MBIND2C09C28_08135	Bifidobacterium_longum	0.00158971	0.00985493	0.000290718	-1.08985	-1.57688	-0.233006
	Bg0013	MBINF2A37D0E_05325	Megamonas_funiformis	0.00158947	0.00324297	0.0133264	1.08976	-0.904572	-1.57757
	Bg0023	MBIND62FFD58_00975	Bifidobacterium_bifidum	0.0015894	0.0160046	0.00439053	-1.08974	-2.00953	-0.905503
	Bg0022	MBIN492646EA_06735	Bifidobacterium_bifidum	0.00158937	0.00418929	0.00289547	-1.08973	-1.02812	-0.735346
	Bg0016	MBINA94C9EA0_06580	Ligilactobacillus_ruminis	0.00158932	0.00643632	6.05229e-05	1.08971	-1.27436	-0.106314
	Bg0005	MBINDDC06E57_06095	Faecalibacterium_prausnitzii_G	0.00158928	0.000963298	0.00905579	1.0897	0.493006	-1.30045
	Bg0001	MBIND2C09C28_03490	Bifidobacterium_longum	0.00158868	0.00990305	1.52681e-07	-1.08949	-1.58072	-0.00533978
	Bg0115	MBIN08C8A299_11840	CAG-81_sp900066535	0.00158856	0.000104874	0.00200836	1.08945	-0.162669	-0.612424
	Bg0159	MBINED2E3D81_12335	CAG-81_sp900066535	0.00158856	0.000104874	0.00200836	1.08945	-0.162669	-0.612424
	Bg0058	MBIN20531725_07925	Bifidobacterium_sp002742445	0.00158772	0.00283183	1.21188e-05	1.08916	-0.84529	0.0475732
	Bg0013	MBINF2A37D0E_00360	Megamonas_funiformis	0.00158672	0.0019924	0.0103104	1.08882	-0.709022	-1.38762
	Bg0392	MBIN223F7CE9_07685	Agathobaculum_butyriciproducens	0.0015865	0.00065142	0.000423231	1.08875	0.405417	-0.281139
	Bg0001	MBIND2C09C28_02690	Bifidobacterium_longum	0.00158649	0.0276169	1.58102e-06	-1.08874	-2.63973	-0.0171831
	Bg0039	MBIN4B1F7CB0_06580	Ligilactobacillus_ruminis	0.00158641	0.00600063	0.000239326	1.08871	-1.23047	-0.211411
	Bg0102	MBIN7BAC77A6_12370	Blautia_A_sp003480185	0.00158574	0.000649139	0.0037624	1.08849	0.404707	-0.838231
	Bg0521	MBIND34A46F7_03710	Faecalibacterium_sp003449675	0.00158572	0.00356224	0.00239523	1.08848	0.948055	-0.668814
	Bg0005	MBINDDC06E57_06025	Faecalibacterium_prausnitzii_G	0.00158561	0.000477333	0.00752994	1.08844	0.347042	-1.18584
	Bg0001	MBIND2C09C28_08085	Bifidobacterium_longum	0.00158526	0.0158668	1.53412e-05	-1.08832	-2.00086	0.0535256
	Bg0049	MBINE040662D_13275	Blautia_A_wexlerae	0.00158526	0.000525638	0.00440371	1.08832	0.364179	-0.906862
	Bg0009	MBINCA90FEF4_02205	Bacteroides_fragilis	0.00158506	0.000970811	0.00895138	-1.08825	0.494925	-1.29293
	Bg0006	MBIN9ED882BB_03250	Bifidobacterium_longum	0.001585	0.00899314	0.000126517	-1.08823	-1.50636	-0.153711
	Bg0001	MBIND2C09C28_02765	Bifidobacterium_longum	0.00158463	0.0137659	0.000308392	-1.0881	-1.86369	-0.239984
	Bg0039	MBIN4B1F7CB0_00075	Ligilactobacillus_ruminis	0.00158438	0.00690196	0.00040341	1.08802	-1.31965	-0.274476
	Bg0001	MBIND2C09C28_05240	Bifidobacterium_longum	0.00158411	0.0158236	0.000542159	-1.08793	-1.99814	-0.318196
	Bg0016	MBINA94C9EA0_07365	Ligilactobacillus_ruminis	0.00158399	0.00830939	0.000186049	1.08789	-1.44796	-0.1864
	Bg0005	MBINDDC06E57_10495	Faecalibacterium_prausnitzii_G	0.00158339	0.00183307	0.00851556	1.08768	0.680082	-1.26107
	Bg0155	MBIN254A43F8_00345	Collinsella_aerofaciens_H	0.00158315	0.00243243	0.000313573	1.0876	-0.783415	-0.241992
	Bg0109	MBINF578E6E0_01460	Dorea_formicigenerans	0.00158303	1.0627e-05	0.00306891	1.08755	0.0517818	-0.757049
	Bg0013	MBINF2A37D0E_03635	Megamonas_funiformis	0.00158269	0.00240757	0.013096	1.08744	-0.779402	-1.56387
	Bg0109	MBINF578E6E0_11245	Dorea_formicigenerans	0.00158256	6.54103e-07	0.00343058	1.08739	0.0128468	-0.800415
	Bg0022	MBIN492646EA_05950	Bifidobacterium_bifidum	0.00158228	0.00653793	0.00456757	-1.0873	-1.28438	-0.923579
	Bg0027	MBIN8B1CCEEB_04445	Bifidobacterium_sp002742445	0.00158224	0.00157656	2.06177e-05	1.08728	-0.630705	0.0620514
	Bg0006	MBIN9ED882BB_01285	Bifidobacterium_longum	0.00158098	0.00832545	0.000345924	-1.08685	-1.44936	-0.254169
	Bg0014	MBINE5355FC6_04060	Bifidobacterium_breve	0.00158078	0.0128009	0.000188272	-1.08678	-1.79718	-0.18751
	Bg0005	MBINDDC06E57_09590	Faecalibacterium_prausnitzii_G	0.00158049	0.00275291	0.00893444	1.08668	0.833428	-1.29171
	Bg0086	MBINA2FA635E_06680	Streptococcus_sp000187445	0.00158047	0.0023862	0.000244801	1.08667	-0.775935	-0.213815
	Bg0045	MBIN3592B50C_07375	Ligilactobacillus_ruminis	0.00158038	0.00665946	0.000525427	1.08664	-1.29626	0.313248
	Bg0005	MBINDDC06E57_10115	Faecalibacterium_prausnitzii_G	0.00158021	0.00168283	0.00839791	1.08658	0.651617	-1.25233
	Bg0007	MBIN8A183361_04085	Megasphaera_sp900540735	0.00158002	0.000876396	3.98043e-05	1.08652	-0.470243	-0.0862177
	Bg0157	MBIN3CF5C981_05335	Dialister_sp000434475	0.00158002	0.000876396	3.98043e-05	1.08652	-0.470243	-0.0862177
	Bg0136	MBINA1397289_09320	Megasphaera_sp000417505	0.00158002	0.000876396	3.98043e-05	1.08652	-0.470243	-0.0862177
	Bg0059	MBIND13FA157_02565	Megasphaera_elsdenii	0.00158002	0.000876396	3.98043e-05	1.08652	-0.470243	-0.0862177
	Bg0039	MBIN4B1F7CB0_00225	Ligilactobacillus_ruminis	0.00157999	0.00482932	9.06715e-05	1.08651	-1.10386	-0.130127
	Bg0013	MBINF2A37D0E_07625	Megamonas_funiformis	0.00157979	0.00321066	0.0159627	1.08644	-0.900055	-1.72657
	Bg0001	MBIND2C09C28_04760	Bifidobacterium_longum	0.00157956	0.0192232	0.00167911	-1.08636	-2.20234	-0.559979
	Bg0006	MBIN9ED882BB_06575	Bifidobacterium_longum	0.00157936	0.00759977	5.64504e-06	-1.08629	-1.38475	-0.0324687
	Bg0067	MBIN0B7A9C00_06805	Ruminococcus_B_gnavus	0.00157909	0.000169305	0.00910244	-1.0862	-0.206684	-1.3038
	Bg0009	MBINCA90FEF4_15795	Bacteroides_fragilis	0.00157866	0.00137672	0.0101143	-1.08605	0.589378	-1.37436
	Bg0023	MBIND62FFD58_05975	Bifidobacterium_bifidum	0.00157852	0.0123355	0.00464758	-1.086	-1.76421	-0.931633
	Bg0049	MBINE040662D_14315	Blautia_A_wexlerae	0.00157838	2.58592e-05	0.00216385	1.08596	-0.0807754	-0.63569
	Bg0058	MBIN20531725_05270	Bifidobacterium_sp002742445	0.00157781	0.0126139	0.000128733	1.08576	-1.78401	-0.155052
	Bg0028	MBIN63519D3E_03030	Bifidobacterium_sp002742445	0.00157764	0.0102895	0.000232178	1.0857	-1.61128	-0.208229
	Bg0109	MBINF578E6E0_12050	Dorea_formicigenerans	0.00157737	1.9133e-05	0.00324315	1.08561	-0.0694806	-0.778243
	Bg0194	MBIN8B8E2B9A_01220	Megamonas_funiformis	0.00157719	0.00266753	0.00976353	1.08555	-0.820401	-1.35032
	Bg0013	MBINF2A37D0E_04360	Megamonas_funiformis	0.00157719	0.00266753	0.00976353	1.08555	-0.820401	-1.35032
	Bg0014	MBINE5355FC6_00180	Bifidobacterium_breve	0.00157701	0.0118771	0.000159064	-1.08548	-1.73112	-0.172352
	Bg0546	MBIN66D7B97C_00060	Sutterella_sp	0.001577	7.83264e-05	0.000230453	1.08548	-0.140581	0.207454
	Bg0010	MBIN7AA2F86E_06235	Bifidobacterium_breve	0.00157686	0.00787906	9.77458e-06	-1.08543	-1.40997	-0.0427249
	Bg0005	MBINDDC06E57_02440	Faecalibacterium_prausnitzii_G	0.00157657	0.00269057	0.00830735	1.08533	0.823937	-1.24555
	Bg0083	MBIN00C0F521_12295	Blautia_A_sp003480185	0.00157656	0.00154991	0.00189657	1.08533	0.625353	-0.595136
	Bg0039	MBIN4B1F7CB0_04155	Ligilactobacillus_ruminis	0.00157626	0.0057795	1.43927e-05	1.08523	-1.20758	0.0518445
	Bg0109	MBINF578E6E0_12460	Dorea_formicigenerans	0.0015761	0.000136495	0.00358069	1.08517	-0.185579	-0.81774
	Bg0016	MBINA94C9EA0_05395	Ligilactobacillus_ruminis	0.0015756	0.00360642	0.0019656	1.085	-0.953915	-0.60587
	Bg0084	MBIN2670148E_07320	Ligilactobacillus_ruminis	0.00157557	0.00300281	0.000210774	1.08499	-0.870434	-0.1984
	Bg0122	MBIN33AE9B64_01775	Ligilactobacillus_ruminis	0.00157557	0.00300281	0.000210774	1.08499	-0.870434	-0.1984
	Bg0039	MBIN4B1F7CB0_02045	Ligilactobacillus_ruminis	0.00157557	0.00300281	0.000210774	1.08499	-0.870434	-0.1984
	Bg0112	MBIN7A4D2FFD_04960	Ligilactobacillus_ruminis	0.00157557	0.00300281	0.000210774	1.08499	-0.870434	-0.1984
	Bg0016	MBINA94C9EA0_04630	Ligilactobacillus_ruminis	0.00157557	0.00300281	0.000210774	1.08499	-0.870434	-0.1984
	Bg0088	MBINFA982222_04280	Collinsella_aerofaciens_H	0.00157552	0.00512807	5.52793e-05	1.08497	-1.13749	0.101605
	Bg0005	MBINDDC06E57_00720	Faecalibacterium_prausnitzii_G	0.00157545	0.00237969	0.0111168	1.08495	0.774875	-1.44086
	Bg0049	MBINE040662D_05105	Blautia_A_wexlerae	0.00157544	7.89038e-05	0.00206869	1.08494	-0.141098	-0.621555
	Bg0005	MBINDDC06E57_00370	Faecalibacterium_prausnitzii_G	0.00157527	0.00229751	0.00864724	1.08489	0.761378	-1.27078
	Bg0013	MBINF2A37D0E_05695	Megamonas_funiformis	0.00157501	0.00187219	0.017596	1.08479	-0.687302	-1.81275
	Bg0060	MBIN41707A90_06810	Bacteroides_fragilis_A	0.00157489	0.00130659	0.0162474	-1.08475	0.57417	-1.7419
	Bg0016	MBINA94C9EA0_03520	Ligilactobacillus_ruminis	0.00157459	0.0099637	0.000366794	1.08465	-1.58556	-0.261723
	Bg0013	MBINF2A37D0E_03105	Megamonas_funiformis	0.00157456	0.00170111	0.0148069	1.08464	-0.655146	-1.66289
	Bg0016	MBINA94C9EA0_07465	Ligilactobacillus_ruminis	0.00157455	0.00467647	7.59186e-05	1.08464	-1.08625	-0.119071
	Bg0013	MBINF2A37D0E_06090	Megamonas_funiformis	0.00157344	0.00213898	0.0154219	1.08426	-0.734641	-1.69707
	Bg0027	MBIN8B1CCEEB_08440	Bifidobacterium_sp002742445	0.00157322	0.0133912	5.66537e-05	1.08418	-1.83815	0.10286
	Bg0159	MBINED2E3D81_10240	CAG-81_sp900066535	0.00157314	0.000347332	0.00281836	1.08415	0.296036	-0.725487
	Bg0109	MBINF578E6E0_08355	Dorea_formicigenerans	0.00157234	0.00040525	0.00298485	1.08388	0.319767	-0.746609
	Bg0244	MBIN4E5D2DAC_00240	Megamonas_funiformis	0.00157225	0.00238609	0.0148111	1.08385	-0.775918	-1.66312
	Bg0194	MBIN8B8E2B9A_00605	Megamonas_funiformis	0.00157225	0.00238609	0.0148111	1.08385	-0.775918	-1.66312
	Bg0013	MBINF2A37D0E_10260	Megamonas_funiformis	0.00157225	0.00238609	0.0148111	1.08385	-0.775918	-1.66312
	Bg0115	MBIN08C8A299_02980	CAG-81_sp900066535	0.00157223	0.000139601	0.00184573	1.08384	-0.187679	-0.587104
	Bg0161	MBINE2F3A7F0_07930	Bifidobacterium_adolescentis	0.00157212	0.0167008	1.50964e-07	-1.0838	-2.05277	-0.00530968
	Bg0001	MBIND2C09C28_00960	Bifidobacterium_longum	0.00157147	0.0174671	0.00025084	-1.08358	-2.09934	-0.216436
	Bg0038	MBINE1C41B55_03985	Collinsella_sp900556495	0.00157123	0.00360298	0.000376316	1.08349	-0.953461	-0.265099
	Bg0016	MBINA94C9EA0_05480	Ligilactobacillus_ruminis	0.00157116	0.0144255	0.000154373	1.08347	-1.90782	0.169792
	Bg0005	MBINDDC06E57_06030	Faecalibacterium_prausnitzii_G	0.00157104	0.000197058	0.0100733	1.08343	0.222981	-1.37157
	Bg0244	MBIN4E5D2DAC_00575	Megamonas_funiformis	0.00157103	0.00097016	0.00390437	1.08342	-0.494759	-0.853901
	Bg0006	MBIN9ED882BB_06035	Bifidobacterium_longum	0.00157091	0.00530107	0.000109918	-1.08338	-1.15652	-0.143274
	Bg0009	MBINCA90FEF4_02270	Bacteroides_fragilis	0.00157076	0.00147928	0.00954479	-1.08333	0.610938	-1.3351
	Bg0023	MBIND62FFD58_02620	Bifidobacterium_bifidum	0.00157049	0.00995404	0.00613366	-1.08324	-1.58479	-1.07027
	Bg0005	MBINDDC06E57_08415	Faecalibacterium_prausnitzii_G	0.00157037	0.00208586	0.0056779	1.0832	0.725462	-1.02973
	Bg0054	MBIN86646A95_03075	Ruminococcus_B_gnavus	0.00157014	1.13919e-05	0.00985423	-1.08312	0.0536129	-1.35657
	Bg0049	MBINE040662D_10330	Blautia_A_wexlerae	0.00157	0.000956644	0.00414588	1.08307	-0.4913	-0.879914
	Bg0016	MBINA94C9EA0_06995	Ligilactobacillus_ruminis	0.00156967	0.00495626	0.000356166	1.08296	-1.11828	-0.257904
	Bg0001	MBIND2C09C28_04540	Bifidobacterium_longum	0.00156959	0.0132724	2.04822e-05	-1.08293	-1.82998	-0.0618472
	Bg0009	MBINCA90FEF4_09005	Bacteroides_fragilis	0.0015694	0.0012553	0.0076158	-1.08286	0.562789	-1.19259
	Bg0109	MBINF578E6E0_10450	Dorea_formicigenerans	0.00156905	9.15409e-06	0.00142977	1.08274	-0.0480595	-0.516732
	Bg0039	MBIN4B1F7CB0_03555	Ligilactobacillus_ruminis	0.00156877	0.00187082	0.000111117	1.08264	-0.687049	0.144053
	Bg0005	MBINDDC06E57_03155	Faecalibacterium_prausnitzii_G	0.00156876	0.00300525	0.00747462	1.08264	0.870787	-1.18148
	Bg0010	MBIN7AA2F86E_04110	Bifidobacterium_breve	0.00156864	0.00773212	0.000355556	-1.0826	-1.39676	-0.257683
	Bg0109	MBINF578E6E0_04785	Dorea_formicigenerans	0.00156863	3.41617e-06	0.00294466	1.0826	-0.029359	-0.741565
	Bg0005	MBINDDC06E57_09790	Faecalibacterium_prausnitzii_G	0.0015685	0.00218465	0.00997573	1.08255	0.742443	-1.36491
	Bg0322	MBINB0A040BE_05220	CAG-83_sp000431575	0.0015685	0.00417977	0.000109907	1.08255	1.02695	-0.143267
	Bg0027	MBIN8B1CCEEB_08600	Bifidobacterium_sp002742445	0.00156844	0.00527587	8.80489e-07	1.08253	-1.15377	-0.0128231
	Bg0009	MBINCA90FEF4_17720	Bacteroides_fragilis	0.00156843	0.0029069	0.00986309	-1.08253	0.85642	-1.35718
	Bg0481	MBIN29BED745_09865	CAG-81_sp900066785	0.00156829	0.000156305	0.00137484	1.08248	0.19859	-0.506708
	Bg0013	MBINF2A37D0E_05180	Megamonas_funiformis	0.00156794	0.000722867	0.00834637	1.08236	-0.427072	-1.24848
	Bg0014	MBINE5355FC6_06955	Bifidobacterium_breve	0.00156772	0.00662616	0.000341001	-1.08228	-1.29301	-0.252354
	Bg0009	MBINCA90FEF4_07585	Bacteroides_fragilis	0.00156725	0.00028416	0.00958145	-1.08212	0.267765	-1.33766
	Bg0449	MBIN60C478D2_07415	Faecalibacterium_prausnitzii_C	0.00156723	0.00271914	0.00634349	1.08211	0.828299	-1.08842
	Bg0027	MBIN8B1CCEEB_07105	Bifidobacterium_sp002742445	0.00156655	0.00342134	0.000747956	1.08188	-0.929116	0.37374
	Bg0013	MBINF2A37D0E_05135	Megamonas_funiformis	0.00156648	0.00270084	0.0112329	1.08186	-0.825508	-1.44836
	Bg0452	MBINEC7A5EB0_07835	Faecalibacterium_prausnitzii_C	0.00156648	0.00291983	0.00186109	1.08186	0.858322	-0.589542
	Bg0013	MBINF2A37D0E_00725	Megamonas_funiformis	0.00156638	0.00256906	0.0120236	1.08182	-0.805116	-1.49847
	Bg0005	MBINDDC06E57_08300	Faecalibacterium_prausnitzii_G	0.00156635	0.00279251	0.00951748	1.08181	0.8394	-1.33319
	Bg0494	MBIN5830C1D1_07010	Anaerobutyricum_hallii	0.00156542	0.000368317	0.00272086	1.08149	0.304848	-0.712828
	Bg0083	MBIN00C0F521_10925	Blautia_A_sp003480185	0.00156461	6.0626e-05	0.00321751	1.08121	-0.12368	-0.775161
	Bg0009	MBINCA90FEF4_18090	Bacteroides_fragilis	0.00156429	0.00158536	0.0121575	-1.0811	0.632464	-1.50679
	Bg0005	MBINDDC06E57_00765	Faecalibacterium_prausnitzii_G	0.00156425	0.00112385	0.00826274	1.08108	0.532507	-1.24221
	Bg0155	MBIN254A43F8_01355	Collinsella_aerofaciens_H	0.00156405	0.00535986	0.00123978	1.08102	-1.16292	-0.481176
	Bg0022	MBIN492646EA_02540	Bifidobacterium_bifidum	0.00156403	0.0098697	0.00382704	-1.08101	-1.57806	-0.845402
	Bg0406	MBIN75BE493B_10535	Faecalibacterium_prausnitzii_A	0.00156398	0.00396504	2.51007e-07	1.08099	1.00022	0.00684659
	Bg0005	MBINDDC06E57_10130	Faecalibacterium_prausnitzii_G	0.00156388	0.00153105	0.00786457	1.08096	0.621536	-1.21191
	Bg0023	MBIND62FFD58_02340	Bifidobacterium_bifidum	0.00156382	0.0108486	0.00140685	-1.08093	-1.65447	-0.512573
	Bg0102	MBIN7BAC77A6_12830	Blautia_A_sp003480185	0.00156341	0.000194473	0.00361736	1.08079	0.221514	-0.821916
	Bg0016	MBINA94C9EA0_07330	Ligilactobacillus_ruminis	0.00156308	0.00533265	0.000428183	1.08068	-1.15996	-0.282779
	Bg0027	MBIN8B1CCEEB_07430	Bifidobacterium_sp002742445	0.00156277	0.0022022	0.000373538	1.08057	-0.745419	0.264119
	Bg0062	MBINCB13CC65_02890	Bifidobacterium_sp002742445	0.00156277	0.0022022	0.000373538	1.08057	-0.745419	0.264119
	Bg0071	MBIN1E6483C4_10165	Enterocloster_sp900541315	0.00156249	0.000118253	0.00175772	1.08048	0.172734	-0.572936
	Bg0301	MBIN93F19AE8_04710	Sutterella_wadsworthensis_A	0.00156245	1.67657e-05	0.000218097	1.08046	-0.0650403	-0.201816
	Bg0014	MBINE5355FC6_07415	Bifidobacterium_breve	0.00156232	0.00866771	0.000118644	-1.08042	-1.47885	-0.148852
	Bg0005	MBINDDC06E57_03110	Faecalibacterium_prausnitzii_G	0.00156165	0.00221708	0.00983163	1.08019	0.747932	-1.35502
	Bg0006	MBIN9ED882BB_04605	Bifidobacterium_longum	0.0015616	0.0151057	0.000350858	-1.08017	-1.95228	-0.255975
	Bg0001	MBIND2C09C28_03825	Bifidobacterium_longum	0.0015616	0.0151057	0.000350858	-1.08017	-1.95228	-0.255975
	Bg0005	MBINDDC06E57_07790	Faecalibacterium_prausnitzii_G	0.00156153	0.0003934	0.00684956	1.08014	0.315057	-1.131
	Bg0109	MBINF578E6E0_05765	Dorea_formicigenerans	0.001561	8.61086e-05	0.00363096	1.07996	0.147399	-0.82346
	Bg0010	MBIN7AA2F86E_02815	Bifidobacterium_breve	0.00156049	0.0030757	3.19099e-06	-1.07978	-0.880935	0.0244115
	Bg0039	MBIN4B1F7CB0_00805	Ligilactobacillus_ruminis	0.00156012	0.00358337	0.000213041	1.07966	-0.950862	-0.199463
	Bg0039	MBIN4B1F7CB0_05715	Ligilactobacillus_ruminis	0.00155986	0.00121209	0.000176608	1.07957	-0.553017	-0.181609
	Bg0016	MBINA94C9EA0_00900	Ligilactobacillus_ruminis	0.00155986	0.00121209	0.000176608	1.07957	-0.553017	-0.181609
	Bg0023	MBIND62FFD58_08825	Bifidobacterium_bifidum	0.00155981	0.0143498	0.00481593	-1.07955	-1.9028	-0.948357
	Bg0406	MBIN75BE493B_01960	Faecalibacterium_prausnitzii_A	0.00155965	0.00213202	0.00627224	1.07949	0.733444	-1.08229
	Bg0049	MBINE040662D_12710	Blautia_A_wexlerae	0.00155961	0.000163228	0.00342278	1.07948	0.202941	-0.799505
	Bg0083	MBIN00C0F521_14575	Blautia_A_sp003480185	0.00155898	0.000205955	0.00204515	1.07926	0.22796	-0.618009
	Bg0012	MBIN4154053F_03395	Bifidobacterium_bifidum	0.00155846	0.0233065	0.0101366	-1.07908	-2.42499	-1.37587
	Bg0115	MBIN08C8A299_11345	CAG-81_sp900066535	0.00155834	5.57879e-06	0.0027789	1.07904	-0.0375182	-0.72039
	Bg0005	MBINDDC06E57_01775	Faecalibacterium_prausnitzii_G	0.00155808	0.00276903	0.0082637	1.07895	0.835864	-1.24228
	Bg0014	MBINE5355FC6_04155	Bifidobacterium_breve	0.00155802	0.00734508	1.25896e-05	-1.07893	-1.36135	-0.0484884
	Bg0400	MBIN4721E797_01230	Faecalibacterium_sp900539885	0.00155779	0.00136606	0.00369386	1.07885	0.587092	-0.830562
	Bg0016	MBINA94C9EA0_08460	Ligilactobacillus_ruminis	0.00155773	0.00314018	0.00018414	1.07883	-0.890121	-0.185441
	Bg0022	MBIN492646EA_00270	Bifidobacterium_bifidum	0.00155763	0.0058989	0.0024107	-1.07879	-1.21999	-0.670971
	Bg0417	MBIN66689EDA_10400	Faecalibacterium_prausnitzii_C	0.00155707	0.00359332	0.00680664	1.0786	0.952182	-1.12745
	Bg0244	MBIN4E5D2DAC_04550	Megamonas_funiformis	0.0015566	0.00151294	0.0120758	1.07844	-0.61785	-1.50172
	Bg0003	MBINBF946E1A_08315	Prevotella_sp900557255	0.00155641	0.000859142	0.000656047	1.07837	-0.465591	-0.350025
	Bg0005	MBINDDC06E57_01485	Faecalibacterium_prausnitzii_G	0.001556	0.00333697	0.00810583	1.07823	0.917588	-1.23036
	Bg0122	MBIN33AE9B64_00560	Ligilactobacillus_ruminis	0.00155596	0.000501761	0.000217514	1.07821	-0.355812	-0.201546
	Bg0102	MBIN7BAC77A6_02010	Blautia_A_sp003480185	0.00155574	2.75427e-06	0.00228191	1.07814	0.0263618	-0.652801
	Bg0028	MBIN63519D3E_05320	Bifidobacterium_sp002742445	0.00155573	0.00265521	0.000784706	1.07814	-0.818505	0.382812
	Bg0084	MBIN2670148E_07380	Ligilactobacillus_ruminis	0.00155568	0.00880667	0.000424148	1.07812	-1.49066	-0.281443
	Bg0122	MBIN33AE9B64_01835	Ligilactobacillus_ruminis	0.00155568	0.00880667	0.000424148	1.07812	-1.49066	-0.281443
	Bg0045	MBIN3592B50C_00260	Ligilactobacillus_ruminis	0.00155568	0.00880667	0.000424148	1.07812	-1.49066	-0.281443
	Bg0039	MBIN4B1F7CB0_01985	Ligilactobacillus_ruminis	0.00155568	0.00880667	0.000424148	1.07812	-1.49066	-0.281443
	Bg0112	MBIN7A4D2FFD_05020	Ligilactobacillus_ruminis	0.00155568	0.00880667	0.000424148	1.07812	-1.49066	-0.281443
	Bg0029	MBIN803155B5_07715	Ligilactobacillus_ruminis	0.00155568	0.00880667	0.000424148	1.07812	-1.49066	-0.281443
	Bg0016	MBINA94C9EA0_04690	Ligilactobacillus_ruminis	0.00155568	0.00880667	0.000424148	1.07812	-1.49066	-0.281443
	Bg0001	MBIND2C09C28_07225	Bifidobacterium_longum	0.00155547	0.0139026	0.000267392	-1.07805	-1.87292	-0.223463
	Bg0010	MBIN7AA2F86E_07135	Bifidobacterium_breve	0.00155519	0.0082606	0.000124757	-1.07795	-1.4437	-0.152639
	Bg0014	MBINE5355FC6_02610	Bifidobacterium_breve	0.00155519	0.0082606	0.000124757	-1.07795	-1.4437	-0.152639
	Bg0013	MBINF2A37D0E_03775	Megamonas_funiformis	0.00155501	0.00380183	0.0151736	1.07789	-0.979418	-1.68336
	Bg0115	MBIN08C8A299_08975	CAG-81_sp900066535	0.00155488	8.23173e-05	0.00203317	1.07784	0.144118	-0.616196
	Bg0159	MBINED2E3D81_06770	CAG-81_sp900066535	0.00155488	8.23173e-05	0.00203317	1.07784	0.144118	-0.616196
	Bg0013	MBINF2A37D0E_01545	Megamonas_funiformis	0.00155466	0.00180095	0.0121506	1.07776	-0.674097	-1.50637
	Bg0005	MBINDDC06E57_05660	Faecalibacterium_prausnitzii_G	0.0015543	0.00281828	0.0100295	1.07764	0.843265	-1.36858
	Bg0005	MBINDDC06E57_05500	Faecalibacterium_prausnitzii_G	0.00155429	0.0012974	0.00840921	1.07764	0.572149	-1.25317
	Bg0013	MBINF2A37D0E_09220	Megamonas_funiformis	0.00155419	0.00248696	0.013454	1.0776	-0.792148	-1.5851
	Bg0013	MBINF2A37D0E_05140	Megamonas_funiformis	0.001554	0.00101751	0.0103986	1.07754	-0.506689	-1.39354
	Bg0012	MBIN4154053F_09175	Bifidobacterium_bifidum	0.00155397	0.037926	0.0119828	-1.07753	-3.09343	-1.49593
	Bg0006	MBIN9ED882BB_08740	Bifidobacterium_longum	0.00155349	0.0157954	0.000423023	-1.07736	-1.99635	-0.281069
	Bg0001	MBIND2C09C28_06540	Bifidobacterium_longum	0.00155349	0.0157954	0.000423023	-1.07736	-1.99635	-0.281069
	Bg0084	MBIN2670148E_07270	Ligilactobacillus_ruminis	0.00155325	0.0094911	0.000388901	1.07728	-1.5475	-0.269495
	Bg0122	MBIN33AE9B64_01725	Ligilactobacillus_ruminis	0.00155325	0.0094911	0.000388901	1.07728	-1.5475	-0.269495
	Bg0045	MBIN3592B50C_00370	Ligilactobacillus_ruminis	0.00155325	0.0094911	0.000388901	1.07728	-1.5475	-0.269495
	Bg0039	MBIN4B1F7CB0_02095	Ligilactobacillus_ruminis	0.00155325	0.0094911	0.000388901	1.07728	-1.5475	-0.269495
	Bg0112	MBIN7A4D2FFD_04910	Ligilactobacillus_ruminis	0.00155325	0.0094911	0.000388901	1.07728	-1.5475	-0.269495
	Bg0029	MBIN803155B5_07605	Ligilactobacillus_ruminis	0.00155325	0.0094911	0.000388901	1.07728	-1.5475	-0.269495
	Bg0016	MBINA94C9EA0_04580	Ligilactobacillus_ruminis	0.00155325	0.0094911	0.000388901	1.07728	-1.5475	-0.269495
	Bg0060	MBIN41707A90_07630	Bacteroides_fragilis_A	0.00155325	0.000507554	0.0120322	-1.07727	0.35786	-1.49901
	Bg0009	MBINCA90FEF4_10240	Bacteroides_fragilis	0.00155325	0.000507554	0.0120322	-1.07727	0.35786	-1.49901
	Bg0045	MBIN3592B50C_01925	Ligilactobacillus_ruminis	0.00155286	0.0021373	3.75325e-07	1.07714	-0.734352	-0.00837212
	Bg0023	MBIND62FFD58_07075	Bifidobacterium_bifidum	0.00155284	0.0169918	0.00534016	-1.07713	-2.07058	-0.99864
	Bg0013	MBINF2A37D0E_02175	Megamonas_funiformis	0.00155283	0.00257963	0.0133975	1.07713	-0.806771	-1.58177
	Bg0012	MBIN4154053F_01325	Bifidobacterium_bifidum	0.00155231	0.0389634	0.0111789	-1.07695	-3.13545	-1.44488
	Bg0047	MBIN274F2948_17020	Escherichia_flexneri	0.00155228	0.000669809	0.000266088	-1.07694	-0.4111	-0.222917
	Bg0023	MBIND62FFD58_05735	Bifidobacterium_bifidum	0.00155211	0.00829681	1.38307e-05	-1.07688	-1.44686	-0.0508223
	Bg0341	MBIN2B2E1276_08335	Megamonas_funiformis	0.00155183	0.0011737	0.0107277	1.07678	-0.544189	-1.41542
	Bg0033	MBIN0AB98961_08990	Streptococcus_infantarius	0.00155171	0.000180735	0.000124308	1.07674	-0.213547	-0.152364
	Bg0092	MBINDAB652CD_04680	Collinsella_aerofaciens_H	0.00155112	0.00609155	0.00156487	1.07654	-1.23975	-0.540594
	Bg0016	MBINA94C9EA0_06845	Ligilactobacillus_ruminis	0.00155096	0.00275833	0.000703672	1.07648	-0.834247	-0.362507
	Bg0109	MBINF578E6E0_12285	Dorea_formicigenerans	0.00155078	4.27292e-05	0.00308418	1.07642	0.103833	-0.758929
	Bg0005	MBINDDC06E57_06420	Faecalibacterium_prausnitzii_G	0.00155057	0.0029184	0.00735747	1.07635	0.858112	-1.17218
	Bg0546	MBIN66D7B97C_01190	Sutterella_sp	0.00154998	8.92329e-06	7.27497e-06	1.07614	-0.0474498	0.0368593
	Bg0627	MBIN94D5194D_07310	Gemmiger_formicilis	0.00154991	0.00366343	0.00435887	1.07612	0.961426	-0.902233
	Bg0137	MBIN6699863F_01260	Megamonas_funiformis	0.0015498	0.00172421	0.01071	1.07608	-0.659579	-1.41425
	Bg0006	MBIN9ED882BB_08535	Bifidobacterium_longum	0.00154922	0.0056673	0.000183049	-1.07588	-1.1958	-0.184891
	Bg0039	MBIN4B1F7CB0_00475	Ligilactobacillus_ruminis	0.00154899	0.00343856	0.000109054	1.0758	-0.931452	-0.14271
	Bg0438	MBIN0A9FA90F_08660	CAG-217_sp000436335	0.0015489	0.00171936	0.00852699	1.07577	0.658652	-1.26191
	Bg0105	MBIN462E2FAD_05040	Collinsella_aerofaciens_H	0.00154885	0.010231	3.66948e-05	-1.07575	-1.60668	0.0827816
	Bg0010	MBIN7AA2F86E_02700	Bifidobacterium_breve	0.00154867	0.00673415	0.000227741	-1.07569	-1.30351	-0.20623
	Bg0058	MBIN20531725_08055	Bifidobacterium_sp002742445	0.0015483	0.00621924	1.5843e-08	1.07556	-1.25268	-0.00172009
	Bg0028	MBIN63519D3E_01310	Bifidobacterium_sp002742445	0.0015483	0.00621924	1.5843e-08	1.07556	-1.25268	-0.00172009
	Bg0027	MBIN8B1CCEEB_06515	Bifidobacterium_sp002742445	0.0015483	0.00621924	1.5843e-08	1.07556	-1.25268	-0.00172009
	Bg0062	MBINCB13CC65_06675	Bifidobacterium_sp002742445	0.0015483	0.00621924	1.5843e-08	1.07556	-1.25268	-0.00172009
	Bg0435	MBIN07CA7007_09270	CAG-81_sp900066535	0.00154803	2.60938e-05	0.000746427	1.07547	-0.081141	-0.373358
	Bg0109	MBINF578E6E0_08180	Dorea_formicigenerans	0.00154796	1.51824e-05	0.00375981	1.07544	0.061893	-0.837943
	Bg0013	MBINF2A37D0E_09960	Megamonas_funiformis	0.00154773	0.00255453	0.0165644	1.07536	-0.802836	-1.75881
	Bg0005	MBINDDC06E57_03600	Faecalibacterium_prausnitzii_G	0.00154749	0.0070005	0.0200313	1.07528	1.32903	-1.93413
	Bg0547	MBIN1F5BAC9A_06955	CAG-81_sp900066535	0.00154745	2.55847e-05	0.00147439	1.07526	0.0803456	-0.524733
	Bg0022	MBIN492646EA_04025	Bifidobacterium_bifidum	0.00154719	0.0159722	0.00268499	-1.07517	-2.00749	-0.708114
	Bg0013	MBINF2A37D0E_06610	Megamonas_funiformis	0.00154692	0.00128709	0.0138272	1.07508	-0.56987	-1.60694
	Bg0016	MBINA94C9EA0_03620	Ligilactobacillus_ruminis	0.00154667	0.00894336	0.00012552	1.07499	-1.50218	-0.153105
	Bg0058	MBIN20531725_07110	Bifidobacterium_sp002742445	0.00154652	0.00482033	8.74582e-06	1.07494	-1.10283	-0.040414
	Bg0067	MBIN0B7A9C00_12205	Ruminococcus_B_gnavus	0.00154635	7.23304e-07	0.0058205	-1.07488	-0.0135093	-1.04259
	Bg0054	MBIN86646A95_12745	Ruminococcus_B_gnavus	0.00154635	7.23304e-07	0.0058205	-1.07488	-0.0135093	-1.04259
	Bg0180	MBINEFA98F4D_13215	Blautia_A_obeum	0.00154603	0.00165013	0.00132655	1.07477	0.645254	-0.49773
	Bg0045	MBIN3592B50C_06015	Ligilactobacillus_ruminis	0.00154603	0.00445166	0.000284307	1.07477	-1.05982	-0.230423
	Bg0016	MBINA94C9EA0_07790	Ligilactobacillus_ruminis	0.00154603	0.00445166	0.000284307	1.07477	-1.05982	-0.230423
	Bg0049	MBINE040662D_10340	Blautia_A_wexlerae	0.00154588	0.000290964	0.00341144	1.07472	-0.270951	-0.79818
	Bg0562	MBIN4B3C339C_06620	Enterocloster_sp900538485	0.00154563	0.000553199	0.00448174	1.07463	0.373605	-0.91486
	Bg0010	MBIN7AA2F86E_02655	Bifidobacterium_breve	0.00154539	0.0069241	0.000158893	-1.07455	-1.32176	-0.17226
	Bg0001	MBIND2C09C28_08090	Bifidobacterium_longum	0.00154506	0.00858085	7.90395e-05	-1.07443	-1.47142	-0.121494
	Bg0013	MBINF2A37D0E_08415	Megamonas_funiformis	0.00154486	0.00245601	0.013646	1.07436	-0.787203	-1.59637
	Bg0029	MBIN803155B5_04360	Ligilactobacillus_ruminis	0.00154481	9.69017e-05	0.00171958	1.07435	-0.156364	-0.566687
	Bg0010	MBIN7AA2F86E_08815	Bifidobacterium_breve	0.00154471	0.00729236	1.69029e-05	-1.07431	-1.35646	0.0561839
	Bg0115	MBIN08C8A299_05795	CAG-81_sp900066535	0.00154454	4.87792e-05	0.00484518	1.07425	-0.11094	-0.951232
	Bg0005	MBINDDC06E57_01795	Faecalibacterium_prausnitzii_G	0.00154448	0.00170988	0.00828727	1.07423	0.656832	-1.24405
	Bg0009	MBINCA90FEF4_10790	Bacteroides_fragilis	0.00154437	0.000678102	0.00700616	-1.07419	0.413637	-1.14386
	Bg0039	MBIN4B1F7CB0_04295	Ligilactobacillus_ruminis	0.00154425	0.00618431	5.22177e-05	1.07415	-1.24916	-0.0987508
	Bg0205	MBIN7BF429B3_06535	Bifidobacterium_adolescentis	0.00154382	0.00175615	0.000153305	1.074	-0.66566	0.169204
	Bg0207	MBINF13C34E8_08940	Gemmiger_formicilis	0.00154381	0.00172861	0.00871009	1.074	0.660421	-1.27539
	Bg0060	MBIN41707A90_08670	Bacteroides_fragilis_A	0.00154351	0.00151406	0.00822095	-1.07389	0.618079	-1.23906
	Bg0014	MBINE5355FC6_00905	Bifidobacterium_breve	0.00154349	0.00780607	0.000125943	-1.07389	-1.40342	-0.153362
	Bg0006	MBIN9ED882BB_02240	Bifidobacterium_longum	0.00154314	0.00924567	0.000147718	-1.07377	-1.52736	-0.166092
	Bg0005	MBINDDC06E57_04970	Faecalibacterium_prausnitzii_G	0.00154308	0.00290819	0.00928466	1.07374	0.85661	-1.31678
	Bg0010	MBIN7AA2F86E_04185	Bifidobacterium_breve	0.00154247	0.00968133	6.42831e-09	-1.07353	-1.56293	0.00109567
	Bg0149	MBINCE924E73_03950	Collinsella_aerofaciens_H	0.00154215	0.000747095	0.00280341	1.07342	-0.43417	-0.723561
	Bg0005	MBINDDC06E57_00610	Faecalibacterium_prausnitzii_G	0.00154198	0.00186306	0.00746596	1.07336	0.685624	-1.18079
	Bg0022	MBIN492646EA_01855	Bifidobacterium_bifidum	0.00154157	0.00981243	0.00528249	-1.07322	-1.57348	-0.993233
	Bg0001	MBIND2C09C28_05270	Bifidobacterium_longum	0.00154144	0.0116902	7.70339e-05	-1.07317	-1.71745	-0.119942
	Bg0115	MBIN08C8A299_11060	CAG-81_sp900066535	0.00154137	0.000812579	0.00258294	1.07315	-0.452798	-0.694527
	Bg0109	MBINF578E6E0_09875	Dorea_formicigenerans	0.00154118	4.38387e-05	0.00262346	1.07308	-0.105172	-0.699953
	Bg0011	MBIND7F5D2F2_08175	Bifidobacterium_kashiwanohense_A	0.00154096	0.0224329	0.000730941	-1.07301	-2.37911	-0.369465
	Bg0046	MBINEBBF06CA_06715	Bifidobacterium_kashiwanohense_A	0.00154096	0.0224329	0.000730941	-1.07301	-2.37911	-0.369465
	Bg0083	MBIN00C0F521_03635	Blautia_A_sp003480185	0.00154079	2.82567e-05	0.00599975	1.07295	0.084437	-1.05852
	Bg0009	MBINCA90FEF4_10880	Bacteroides_fragilis	0.00153997	0.00195429	0.0107238	-1.07266	0.702209	-1.41516
	Bg0001	MBIND2C09C28_02590	Bifidobacterium_longum	0.00153993	0.0115437	7.46498e-05	-1.07265	-1.70665	-0.118072
	Bg0001	MBIND2C09C28_08785	Bifidobacterium_longum	0.00153988	0.0186035	5.08461e-05	-1.07263	-2.16655	0.0974452
	Bg0013	MBINF2A37D0E_08575	Megamonas_funiformis	0.00153937	0.00291028	0.0149443	1.07245	-0.856918	-1.67059
	Bg0496	MBINE614E365_01485	Dorea_formicigenerans	0.00153919	0.00100754	0.00168838	1.07239	0.504199	-0.561523
	Bg0009	MBINCA90FEF4_14470	Bacteroides_fragilis	0.00153891	0.00112955	0.00775218	-1.07229	0.533856	-1.20322
	Bg0010	MBIN7AA2F86E_02745	Bifidobacterium_breve	0.00153869	0.0102477	3.83083e-05	-1.07222	-1.60799	-0.0845821
	Bg0005	MBINDDC06E57_01905	Faecalibacterium_prausnitzii_G	0.00153863	0.000811036	0.00891985	1.0722	0.452368	-1.29066
	Bg0045	MBIN3592B50C_00490	Ligilactobacillus_ruminis	0.0015384	0.00310805	0.000299639	1.07211	-0.885556	-0.236554
	Bg0013	MBINF2A37D0E_04250	Megamonas_funiformis	0.00153804	0.000931038	0.0130506	1.07199	-0.48468	-1.56116
	Bg0005	MBINDDC06E57_05165	Faecalibacterium_prausnitzii_G	0.00153787	0.000184996	0.00565794	1.07193	0.21605	-1.02792
	Bg0005	MBINDDC06E57_05250	Faecalibacterium_prausnitzii_G	0.00153736	0.0043441	0.0091768	1.07175	1.04694	-1.30911
	Bg0016	MBINA94C9EA0_00055	Ligilactobacillus_ruminis	0.00153734	0.00397947	5.35713e-05	1.07174	-1.00204	-0.100023
	Bg0109	MBINF578E6E0_07515	Dorea_formicigenerans	0.00153718	0.000286912	0.00247604	1.07169	0.269058	-0.680003
	Bg0149	MBINCE924E73_07485	Collinsella_aerofaciens_H	0.00153699	0.000643616	0.000244576	1.07162	-0.402982	-0.213717
	Bg0122	MBIN33AE9B64_01575	Ligilactobacillus_ruminis	0.00153698	0.00537976	0.000114312	1.07162	-1.16507	-0.146109
	Bg0016	MBINA94C9EA0_01080	Ligilactobacillus_ruminis	0.00153687	0.00553407	0.000513876	1.07158	-1.18166	-0.309785
	Bg0045	MBIN3592B50C_06105	Ligilactobacillus_ruminis	0.00153679	0.00334959	0.000531852	1.07155	-0.919322	-0.315157
	Bg0013	MBINF2A37D0E_09045	Megamonas_funiformis	0.00153651	0.00247008	0.0119183	1.07146	-0.789455	-1.49189
	Bg0001	MBIND2C09C28_03095	Bifidobacterium_longum	0.00153637	0.0215489	1.44804e-05	-1.07141	-2.33176	-0.0520022
	Bg0376	MBINCFCDB96D_06010	Senegalimassilia_anaerobia	0.00153627	5.16907e-05	0.00140814	1.07137	-0.114203	-0.512808
	Bg0318	MBIN28A63006_07680	Megamonas_funiformis	0.00153615	0.00162826	0.0131325	1.07133	-0.640965	-1.56605
	Bg0244	MBIN4E5D2DAC_00205	Megamonas_funiformis	0.00153615	0.00162826	0.0131325	1.07133	-0.640965	-1.56605
	Bg0194	MBIN8B8E2B9A_00570	Megamonas_funiformis	0.00153615	0.00162826	0.0131325	1.07133	-0.640965	-1.56605
	Bg0013	MBINF2A37D0E_10225	Megamonas_funiformis	0.00153615	0.00162826	0.0131325	1.07133	-0.640965	-1.56605
	Bg0234	MBIN31520C81_00370	Megamonas_funiformis	0.00153615	0.00162826	0.0131325	1.07133	-0.640965	-1.56605
	Bg0109	MBINF578E6E0_03820	Dorea_formicigenerans	0.00153527	7.93861e-06	0.00187689	1.07102	-0.0447553	-0.59204
	Bg0115	MBIN08C8A299_11680	CAG-81_sp900066535	0.00153526	0.000161524	0.00256467	1.07102	0.201879	-0.692067
	Bg0159	MBINED2E3D81_12485	CAG-81_sp900066535	0.00153526	0.000161524	0.00256467	1.07102	0.201879	-0.692067
	Bg0014	MBINE5355FC6_05355	Bifidobacterium_breve	0.00153436	0.0130855	3.76134e-05	-1.0707	-1.81705	-0.0838114
	Bg0341	MBIN2B2E1276_06875	Megamonas_funiformis	0.00153368	0.000977628	0.00400264	1.07047	-0.496659	-0.86458
	Bg0014	MBINE5355FC6_00125	Bifidobacterium_breve	0.00153349	0.00746796	0.000142627	-1.0704	-1.37269	-0.163205
	Bg0338	MBIN7C230FD9_07720	Blautia_A_sp003471165	0.00153301	0.00207098	0.0024477	1.07024	0.722869	-0.6761
	Bg0137	MBIN6699863F_00700	Megamonas_funiformis	0.00153301	0.00274019	0.0136731	1.07023	-0.8315	-1.59796
	Bg0010	MBIN7AA2F86E_02445	Bifidobacterium_breve	0.00153264	0.00709926	1.18066e-05	-1.0701	-1.33838	0.0469563
	Bg0005	MBINDDC06E57_06090	Faecalibacterium_prausnitzii_G	0.0015324	0.00170805	0.00776075	1.07002	0.656481	-1.20388
	Bg0029	MBIN803155B5_08850	Ligilactobacillus_ruminis	0.00153167	0.0135925	0.000421641	1.06976	-1.85192	0.28061
	Bg0001	MBIND2C09C28_08570	Bifidobacterium_longum	0.00153157	0.0149539	7.52162e-06	-1.06973	-1.94244	-0.0374789
	Bg0009	MBINCA90FEF4_18500	Bacteroides_fragilis	0.00153145	0.0011909	0.00836861	-1.06969	0.548162	-1.25014
	Bg0014	MBINE5355FC6_04015	Bifidobacterium_breve	0.00153144	0.00823824	0.000175782	-1.06969	-1.44175	0.181184
	Bg0234	MBIN31520C81_05620	Megamonas_funiformis	0.00153137	0.00218691	0.010157	1.06966	-0.742827	-1.37726
	Bg0244	MBIN4E5D2DAC_03680	Megamonas_funiformis	0.00153137	0.00218691	0.010157	1.06966	-0.742827	-1.37726
	Bg0013	MBINF2A37D0E_07305	Megamonas_funiformis	0.00153137	0.00218691	0.010157	1.06966	-0.742827	-1.37726
	Bg0016	MBINA94C9EA0_08090	Ligilactobacillus_ruminis	0.00153125	0.00699554	8.71086e-06	1.06962	-1.32856	-0.0403331
	Bg0022	MBIN492646EA_03510	Bifidobacterium_bifidum	0.00153094	0.0157153	0.00995211	-1.06951	-1.99129	-1.36329
	Bg0049	MBINE040662D_06435	Blautia_A_wexlerae	0.0015308	0.000226556	0.00284831	1.06946	0.239089	-0.729332
	Bg0236	MBINE1EC7ABB_00080	Dorea_formicigenerans	0.00153063	2.86444e-07	0.00344319	1.0694	-0.00850142	-0.801885
	Bg0049	MBINE040662D_00110	Blautia_A_wexlerae	0.00152957	0.00104755	0.00305664	1.06903	0.514114	-0.755533
	Bg0017	MBIN07C7ED26_01965	Escherichia_flexneri	0.00152934	0.000415867	0.00114342	-1.06895	-0.323928	-0.462099
	Bg0005	MBINDDC06E57_03965	Faecalibacterium_prausnitzii_G	0.00152932	0.00219487	0.00558936	1.06894	0.744176	-1.02167
	Bg0009	MBINCA90FEF4_10765	Bacteroides_fragilis	0.00152922	0.000855836	0.00966492	-1.06891	0.464694	-1.34348
	Bg0016	MBINA94C9EA0_01075	Ligilactobacillus_ruminis	0.00152896	0.00554385	0.000686092	1.06882	-1.18271	-0.357951
	Bg0547	MBIN1F5BAC9A_08140	CAG-81_sp900066535	0.00152896	0.000338452	0.000293159	1.06882	0.292227	-0.233982
	Bg0110	MBIN88C96B41_02235	Collinsella_aerofaciens_H	0.00152887	0.00110178	9.50451e-05	1.06879	-0.527253	-0.133228
	Bg0341	MBIN2B2E1276_01090	Megamonas_funiformis	0.00152796	0.00239999	0.0150377	1.06847	-0.778174	-1.6758
	Bg0137	MBIN6699863F_02920	Megamonas_funiformis	0.00152791	0.002087	0.0136447	1.06845	-0.725659	-1.5963
	Bg0013	MBINF2A37D0E_02765	Megamonas_funiformis	0.00152791	0.002087	0.0136447	1.06845	-0.725659	-1.5963
	Bg0014	MBINE5355FC6_05865	Bifidobacterium_breve	0.00152787	0.00908592	3.43511e-05	-1.06844	-1.51411	-0.0800944
	Bg0044	MBIN3E3A2479_04980	Bifidobacterium_sp002742445	0.00152733	0.0020666	1.76989e-05	1.06825	-0.722104	-0.0574916
	Bg0016	MBINA94C9EA0_02290	Ligilactobacillus_ruminis	0.00152729	0.00417184	0.000168776	1.06824	-1.02597	-0.177536
	Bg0012	MBIN4154053F_03940	Bifidobacterium_bifidum	0.00152721	0.0122649	0.00999241	-1.06821	-1.75915	-1.36605
	Bg0062	MBINCB13CC65_02185	Bifidobacterium_sp002742445	0.00152713	0.0136544	8.09757e-07	1.06818	-1.85613	-0.0122973
	Bg0005	MBINDDC06E57_08230	Faecalibacterium_prausnitzii_G	0.00152701	0.00360362	0.00867682	1.06814	0.953546	-1.27295
	Bg0016	MBINA94C9EA0_08470	Ligilactobacillus_ruminis	0.00152665	0.00509071	0.000612227	1.06801	-1.13334	-0.338133
	Bg0005	MBINDDC06E57_07410	Faecalibacterium_prausnitzii_G	0.00152642	0.00147721	0.00292691	1.06793	0.61051	-0.739326
	Bg0546	MBIN66D7B97C_05995	Sutterella_sp	0.00152608	7.42231e-06	5.61841e-06	1.06781	0.0432754	0.032392
	Bg0016	MBINA94C9EA0_05765	Ligilactobacillus_ruminis	0.00152603	0.00334477	1.85492e-05	1.06779	-0.91866	-0.0588566
	Bg0009	MBINCA90FEF4_17810	Bacteroides_fragilis	0.00152588	0.000993048	0.00813528	-1.06774	0.500561	-1.23259
	Bg0001	MBIND2C09C28_03165	Bifidobacterium_longum	0.00152583	0.0109251	0.000244575	-1.06773	-1.66029	0.213716
	Bg0006	MBIN9ED882BB_06665	Bifidobacterium_longum	0.00152507	0.00515887	2.47381e-05	-1.06746	-1.1409	0.0679696
	Bg0060	MBIN41707A90_18360	Bacteroides_fragilis_A	0.00152494	0.00076235	0.00725179	-1.06741	0.43858	-1.16374
	Bg0039	MBIN4B1F7CB0_04975	Ligilactobacillus_ruminis	0.00152493	0.00510238	0.00227824	1.06741	-1.13464	-0.652276
	Bg0013	MBINF2A37D0E_07520	Megamonas_funiformis	0.00152459	0.00276079	0.00925718	1.06729	-0.83462	-1.31483
	Bg0014	MBINE5355FC6_00845	Bifidobacterium_breve	0.00152406	0.00707002	7.64324e-05	-1.06711	-1.33562	-0.119473
	Bg0005	MBINDDC06E57_07260	Faecalibacterium_prausnitzii_G	0.00152392	0.00321047	0.00567691	1.06706	0.900028	-1.02964
	Bg0038	MBINE1C41B55_02175	Collinsella_sp900556495	0.00152312	0.00259057	0.00144243	1.06678	-0.808481	-0.519014
	Bg0243	MBINF639D901_03955	CAG-83_sp000431575	0.00152209	0.00632991	0.000547178	1.06642	1.26378	-0.319666
	Bg0013	MBINF2A37D0E_00335	Megamonas_funiformis	0.00152208	0.00376898	0.0124984	1.06641	-0.975177	-1.52777
	Bg0010	MBIN7AA2F86E_04885	Bifidobacterium_breve	0.00152158	0.00982043	1.51376e-07	-1.06624	-1.57412	0.00531693
	Bg0014	MBINE5355FC6_00035	Bifidobacterium_breve	0.00152158	0.00982043	1.51376e-07	-1.06624	-1.57412	0.00531693
	Bg0084	MBIN2670148E_05405	Ligilactobacillus_ruminis	0.00152157	0.00743333	0.000470856	1.06623	-1.3695	-0.296535
	Bg0112	MBIN7A4D2FFD_03765	Ligilactobacillus_ruminis	0.00152157	0.00743333	0.000470856	1.06623	-1.3695	-0.296535
	Bg0013	MBINF2A37D0E_10360	Megamonas_funiformis	0.0015205	0.00234992	0.0157265	1.06586	-0.770013	-1.71375
	Bg0016	MBINA94C9EA0_00990	Ligilactobacillus_ruminis	0.00152036	0.00422678	0.000228564	1.06581	-1.03271	-0.206602
	Bg0155	MBIN254A43F8_06290	Collinsella_aerofaciens_H	0.00152034	0.000823368	0.00020691	1.0658	-0.455794	-0.196573
	Bg0102	MBIN7BAC77A6_12030	Blautia_A_sp003480185	0.00152032	0.000929078	0.00106888	1.06579	0.48417	-0.446782
	Bg0054	MBIN86646A95_02595	Ruminococcus_B_gnavus	0.00152013	0.000242393	0.00876076	-1.06573	-0.247305	-1.27909
	Bg0013	MBINF2A37D0E_06790	Megamonas_funiformis	0.00151979	0.00230734	0.0138046	1.06561	-0.763005	-1.60562
	Bg0062	MBINCB13CC65_01680	Bifidobacterium_sp002742445	0.00151922	0.00320952	0.000276509	1.06541	-0.899895	0.227241
	Bg0014	MBINE5355FC6_07690	Bifidobacterium_breve	0.00151918	0.0127601	0.000120131	-1.0654	-1.79431	-0.149782
	Bg0001	MBIND2C09C28_03725	Bifidobacterium_longum	0.00151911	0.0133816	8.65405e-05	-1.06537	-1.83749	-0.127128
	Bg0001	MBIND2C09C28_02960	Bifidobacterium_longum	0.0015191	0.0151826	0.000238502	-1.06537	-1.95725	-0.211046
	Bg0013	MBINF2A37D0E_01625	Megamonas_funiformis	0.00151854	0.00225093	0.0140117	1.06517	-0.753621	-1.61762
	Bg0009	MBINCA90FEF4_18060	Bacteroides_fragilis	0.00151817	0.00108823	0.00892067	-1.06504	0.524001	-1.29072
	Bg0013	MBINF2A37D0E_02170	Megamonas_funiformis	0.00151794	0.00197984	0.0150915	1.06496	-0.706785	-1.67879
	Bg0016	MBINA94C9EA0_00910	Ligilactobacillus_ruminis	0.00151665	0.00289732	0.000298372	1.06451	-0.855008	-0.236054
	Bg0049	MBINE040662D_03315	Blautia_A_wexlerae	0.00151657	0.000264812	0.00511457	1.06448	0.258488	-0.977319
	Bg0058	MBIN20531725_02405	Bifidobacterium_sp002742445	0.00151636	0.00197965	9.57918e-07	1.06441	-0.706749	0.0133751
	Bg0044	MBIN3E3A2479_04420	Bifidobacterium_sp002742445	0.00151636	0.00197965	9.57918e-07	1.06441	-0.706749	0.0133751
	Bg0028	MBIN63519D3E_02665	Bifidobacterium_sp002742445	0.00151636	0.00197965	9.57918e-07	1.06441	-0.706749	0.0133751
	Bg0027	MBIN8B1CCEEB_05135	Bifidobacterium_sp002742445	0.00151636	0.00197965	9.57918e-07	1.06441	-0.706749	0.0133751
	Bg0062	MBINCB13CC65_00935	Bifidobacterium_sp002742445	0.00151636	0.00197965	9.57918e-07	1.06441	-0.706749	0.0133751
	Bg0067	MBIN0B7A9C00_15700	Ruminococcus_B_gnavus	0.00151633	0.000629385	0.0222191	-1.0644	0.398502	-2.03702
	Bg0054	MBIN86646A95_02205	Ruminococcus_B_gnavus	0.00151633	0.000629385	0.0222191	-1.0644	0.398502	-2.03702
	Bg0047	MBIN274F2948_17000	Escherichia_flexneri	0.00151626	0.00104495	0.000402735	-1.06437	-0.513476	-0.274247
	Bg0083	MBIN00C0F521_12400	Blautia_A_sp003480185	0.00151588	9.31801e-08	0.00233863	1.06424	0.00484879	-0.660865
	Bg0005	MBINDDC06E57_07390	Faecalibacterium_prausnitzii_G	0.00151565	0.00252019	0.00325769	1.06416	0.797423	-0.779986
	Bg0109	MBINF578E6E0_04920	Dorea_formicigenerans	0.00151544	1.6461e-05	0.00278726	1.06408	-0.0644466	-0.721473
	Bg0109	MBINF578E6E0_01730	Dorea_formicigenerans	0.00151479	0.000223476	0.00456617	1.06385	-0.237458	-0.923438
	Bg0109	MBINF578E6E0_05185	Dorea_formicigenerans	0.0015146	0.000358035	0.00358847	1.06379	0.300562	-0.818627
	Bg0001	MBIND2C09C28_07615	Bifidobacterium_longum	0.00151422	0.0171872	1.45732e-06	-1.06365	-2.08245	0.0164971
	Bg0014	MBINE5355FC6_00570	Bifidobacterium_breve	0.00151415	0.00718833	4.75025e-05	-1.06363	-1.34675	-0.0941868
	Bg0109	MBINF578E6E0_01565	Dorea_formicigenerans	0.00151404	2.53366e-05	0.0046105	1.06359	-0.0799551	-0.927909
	Bg0005	MBINDDC06E57_07370	Faecalibacterium_prausnitzii_G	0.0015138	0.000496006	0.00340093	1.06351	0.353765	-0.796949
	Bg0193	MBIND4ED814E_06425	Collinsella_aerofaciens_H	0.00151372	0.00551008	1.52257e-05	1.06348	-1.1791	0.0533237
	Bg0045	MBIN3592B50C_08285	Ligilactobacillus_ruminis	0.00151355	0.00250269	1.14259e-05	1.06342	-0.79465	0.046193
	Bg0005	MBINDDC06E57_00400	Faecalibacterium_prausnitzii_G	0.00151348	0.000643359	0.00452291	1.0634	0.402901	-0.919053
	Bg0695	MBINB780EED8_01400	Bifidobacterium_angulatum	0.00151331	0.00116058	0.000349554	1.06333	-0.54114	0.255499
	Bg0102	MBIN7BAC77A6_14045	Blautia_A_sp003480185	0.00151328	1.98396e-05	0.000465223	1.06332	-0.070752	-0.294756
	Bg0006	MBIN9ED882BB_06790	Bifidobacterium_longum	0.00151322	0.00318678	0.00010529	-1.0633	-0.896702	-0.140225
	Bg0083	MBIN00C0F521_02210	Blautia_A_sp003480185	0.00151281	0.00217347	0.00199693	1.06316	0.740541	-0.610679
	Bg0109	MBINF578E6E0_09145	Dorea_formicigenerans	0.00151267	2.77923e-05	0.00362718	1.06311	0.0837402	-0.823031
	Bg0045	MBIN3592B50C_06130	Ligilactobacillus_ruminis	0.00151265	0.00340756	0.000306514	1.0631	-0.927244	-0.239253
	Bg0039	MBIN4B1F7CB0_07825	Ligilactobacillus_ruminis	0.00151265	0.00340756	0.000306514	1.0631	-0.927244	-0.239253
	Bg0001	MBIND2C09C28_04560	Bifidobacterium_longum	0.00151251	0.0158372	1.54721e-06	-1.06305	-1.99899	-0.0169983
	Bg0112	MBIN7A4D2FFD_06855	Ligilactobacillus_ruminis	0.00151245	0.00230896	0.000171273	1.06303	-0.763273	-0.178845
	Bg0045	MBIN3592B50C_07475	Ligilactobacillus_ruminis	0.00151224	0.00230677	6.1729e-05	1.06296	-0.762911	-0.107368
	Bg0039	MBIN4B1F7CB0_08130	Ligilactobacillus_ruminis	0.00151224	0.00230677	6.1729e-05	1.06296	-0.762911	-0.107368
	Bg0016	MBINA94C9EA0_01660	Ligilactobacillus_ruminis	0.00151224	0.00230677	6.1729e-05	1.06296	-0.762911	-0.107368
	Bg0014	MBINE5355FC6_08170	Bifidobacterium_breve	0.0015115	0.00755194	1.34642e-05	-1.0627	-1.38039	0.0501444
	Bg0109	MBINF578E6E0_09115	Dorea_formicigenerans	0.00151134	1.67376e-07	0.00298862	1.06264	-0.00649859	-0.74708
	Bg0083	MBIN00C0F521_10665	Blautia_A_sp003480185	0.00151132	0.000944489	0.00254776	1.06264	0.488169	-0.689781
	Bg0001	MBIND2C09C28_06490	Bifidobacterium_longum	0.00151129	0.0136937	3.29363e-06	-1.06263	-1.8588	0.024801
	Bg0169	MBIN1FFFDFA8_09905	Faecalibacterium_prausnitzii_I	0.00151111	0.00137006	0.00204758	1.06256	0.587951	-0.618375
	Bg0049	MBINE040662D_13220	Blautia_A_wexlerae	0.00151094	4.68721e-05	0.00325667	1.0625	0.10875	-0.779864
	Bg0044	MBIN3E3A2479_00970	Bifidobacterium_sp002742445	0.00151081	0.000968922	0.000959601	1.06246	-0.494443	0.423328
	Bg0102	MBIN7BAC77A6_10380	Blautia_A_sp003480185	0.00151015	0.000542383	0.00327186	1.06223	0.369935	-0.78168
	Bg0115	MBIN08C8A299_11855	CAG-81_sp900066535	0.00150963	0.0003419	0.00340924	1.06204	-0.293712	-0.797922
	Bg0006	MBIN9ED882BB_03125	Bifidobacterium_longum	0.00150958	0.00276577	0.000674083	-1.06202	-0.835371	-0.354804
	Bg0084	MBIN2670148E_07350	Ligilactobacillus_ruminis	0.00150909	0.00868757	0.000281206	1.06185	-1.48054	-0.229163
	Bg0122	MBIN33AE9B64_01805	Ligilactobacillus_ruminis	0.00150909	0.00868757	0.000281206	1.06185	-1.48054	-0.229163
	Bg0045	MBIN3592B50C_00290	Ligilactobacillus_ruminis	0.00150909	0.00868757	0.000281206	1.06185	-1.48054	-0.229163
	Bg0039	MBIN4B1F7CB0_02015	Ligilactobacillus_ruminis	0.00150909	0.00868757	0.000281206	1.06185	-1.48054	-0.229163
	Bg0112	MBIN7A4D2FFD_04990	Ligilactobacillus_ruminis	0.00150909	0.00868757	0.000281206	1.06185	-1.48054	-0.229163
	Bg0029	MBIN803155B5_07685	Ligilactobacillus_ruminis	0.00150909	0.00868757	0.000281206	1.06185	-1.48054	-0.229163
	Bg0016	MBINA94C9EA0_04660	Ligilactobacillus_ruminis	0.00150909	0.00868757	0.000281206	1.06185	-1.48054	-0.229163
	Bg0058	MBIN20531725_02800	Bifidobacterium_sp002742445	0.00150873	0.000274047	0.000391779	1.06172	-0.262957	0.270491
	Bg0044	MBIN3E3A2479_04350	Bifidobacterium_sp002742445	0.00150873	0.000274047	0.000391779	1.06172	-0.262957	0.270491
	Bg0028	MBIN63519D3E_07220	Bifidobacterium_sp002742445	0.00150873	0.000274047	0.000391779	1.06172	-0.262957	0.270491
	Bg0039	MBIN4B1F7CB0_05725	Ligilactobacillus_ruminis	0.00150863	0.00904096	7.73845e-07	1.06169	-1.51036	-0.0120215
	Bg0318	MBIN28A63006_07460	Megamonas_funiformis	0.00150838	0.00025203	0.0182447	1.0616	-0.252172	-1.84586
	Bg0137	MBIN6699863F_04080	Megamonas_funiformis	0.00150838	0.00025203	0.0182447	1.0616	-0.252172	-1.84586
	Bg0013	MBINF2A37D0E_08515	Megamonas_funiformis	0.00150838	0.00025203	0.0182447	1.0616	-0.252172	-1.84586
	Bg0493	MBIN91D8D247_13545	UBA9502_sp003478505	0.00150824	0.000124287	0.00205003	1.06155	0.177086	-0.618746
	Bg0005	MBINDDC06E57_09530	Faecalibacterium_prausnitzii_G	0.00150751	0.00151008	0.00757956	1.0613	0.617265	-1.18974
	Bg0234	MBIN31520C81_07580	Megamonas_funiformis	0.0015075	0.00315333	0.011858	1.06129	-0.891983	-1.48812
	Bg0045	MBIN3592B50C_01830	Ligilactobacillus_ruminis	0.00150726	0.00523799	3.73279e-05	1.06121	-1.14962	-0.0834927
	Bg0013	MBINF2A37D0E_01540	Megamonas_funiformis	0.00150718	0.00137435	0.0135791	1.06118	-0.58887	-1.59246
	Bg0012	MBIN4154053F_05940	Bifidobacterium_bifidum	0.00150694	0.0228452	0.00950473	-1.06109	-2.40087	-1.3323
	Bg0005	MBINDDC06E57_06745	Faecalibacterium_prausnitzii_G	0.00150673	0.00229554	0.00747508	1.06102	0.761051	-1.18152
	Bg0016	MBINA94C9EA0_01290	Ligilactobacillus_ruminis	0.00150653	1.75129e-07	0.00345834	1.06095	-0.00664739	-0.803648
	Bg0013	MBINF2A37D0E_04370	Megamonas_funiformis	0.00150639	0.00123415	0.0120487	1.0609	-0.558027	-1.50003
	Bg0013	MBINF2A37D0E_03560	Megamonas_funiformis	0.00150626	0.0029764	0.0153948	1.06085	-0.866597	-1.69558
	Bg0173	MBINDE828359_05685	Bifidobacterium_adolescentis	0.00150621	0.0118408	9.08012e-05	-1.06084	-1.72847	-0.13022
	Bg0014	MBINE5355FC6_03355	Bifidobacterium_breve	0.00150567	0.0101301	1.20803e-05	-1.06065	-1.59875	0.0474975
	Bg0014	MBINE5355FC6_01775	Bifidobacterium_breve	0.00150538	0.00681653	5.5515e-06	-1.06055	-1.31146	-0.0321986
	Bg0115	MBIN08C8A299_12815	CAG-81_sp900066535	0.00150501	6.00501e-05	0.002414	1.06042	0.123092	-0.67143
	Bg0014	MBINE5355FC6_02645	Bifidobacterium_breve	0.00150499	0.00900096	9.47529e-05	-1.06041	-1.50701	0.133023
	Bg0009	MBINCA90FEF4_14030	Bacteroides_fragilis	0.00150487	0.00214372	0.0128865	-1.06037	0.735455	-1.55131
	Bg0522	MBIN56E6FFA3_06035	Dorea_longicatena_B	0.00150465	8.98825e-05	0.000751413	1.06029	0.150595	-0.374603
	Bg0009	MBINCA90FEF4_07775	Bacteroides_fragilis	0.00150462	0.000228726	0.00555252	-1.06028	0.240231	-1.0183
	Bg0049	MBINE040662D_07480	Blautia_A_wexlerae	0.0015046	1.18905e-06	0.00232148	1.06027	0.017321	-0.658437
	Bg0318	MBIN28A63006_07255	Megamonas_funiformis	0.00150456	0.00230496	0.0115265	1.06026	-0.762613	-1.46717
	Bg0236	MBINE1EC7ABB_02930	Dorea_formicigenerans	0.00150424	1.20165e-05	0.00422336	1.06014	-0.0550631	-0.888098
	Bg0109	MBINF578E6E0_01735	Dorea_formicigenerans	0.00150424	1.20165e-05	0.00422336	1.06014	-0.0550631	-0.888098
	Bg0013	MBINF2A37D0E_02905	Megamonas_funiformis	0.00150421	0.000841705	0.00900837	1.06013	-0.460842	-1.29704
	Bg0009	MBINCA90FEF4_18095	Bacteroides_fragilis	0.00150402	0.00176806	0.0114101	-1.06007	0.667913	-1.45974
	Bg0013	MBINF2A37D0E_01350	Megamonas_funiformis	0.00150376	0.00364343	0.0120048	1.05998	-0.958797	-1.4973
	Bg0005	MBINDDC06E57_10930	Faecalibacterium_prausnitzii_G	0.00150327	0.00314657	0.00878678	1.0598	0.891026	-1.28099
	Bg0009	MBINCA90FEF4_14760	Bacteroides_fragilis	0.00150314	0.00129531	0.0113153	-1.05976	0.571688	-1.45367
	Bg0038	MBINE1C41B55_03010	Collinsella_sp900556495	0.00150289	0.00197576	0.000358852	1.05967	-0.706056	-0.258875
	Bg0109	MBINF578E6E0_04490	Dorea_formicigenerans	0.00150278	0.000401515	0.00221688	1.05963	-0.31829	-0.643432
	Bg0014	MBINE5355FC6_01310	Bifidobacterium_breve	0.00150266	0.00819211	1.00749e-06	-1.05959	-1.4377	-0.0137168
	Bg0038	MBINE1C41B55_07560	Collinsella_sp900556495	0.00150247	0.00327876	0.000799515	1.05952	-0.90955	-0.386407
	Bg0005	MBINDDC06E57_04195	Faecalibacterium_prausnitzii_G	0.00150227	0.00200106	0.00814679	1.05945	0.710563	-1.23346
	Bg0023	MBIND62FFD58_03965	Bifidobacterium_bifidum	0.00150213	0.0188048	0.00173571	-1.0594	-2.17824	-0.569338
	Bg0013	MBINF2A37D0E_04960	Megamonas_funiformis	0.00150179	0.0016136	0.0120514	1.05928	-0.638073	-1.5002
	Bg0060	MBIN41707A90_15170	Bacteroides_fragilis_A	0.00150169	0.00134919	0.00925459	-1.05925	0.583456	-1.31465
	Bg0009	MBINCA90FEF4_00890	Bacteroides_fragilis	0.00150169	0.00134919	0.00925459	-1.05925	0.583456	-1.31465
	Bg0001	MBIND2C09C28_00875	Bifidobacterium_longum	0.00150167	0.0201563	0.000106937	-1.05924	-2.25516	0.141317
	Bg0084	MBIN2670148E_07325	Ligilactobacillus_ruminis	0.00150158	0.00753752	0.000190806	1.05921	-1.37907	-0.188767
	Bg0122	MBIN33AE9B64_01780	Ligilactobacillus_ruminis	0.00150158	0.00753752	0.000190806	1.05921	-1.37907	-0.188767
	Bg0045	MBIN3592B50C_00315	Ligilactobacillus_ruminis	0.00150158	0.00753752	0.000190806	1.05921	-1.37907	-0.188767
	Bg0039	MBIN4B1F7CB0_02040	Ligilactobacillus_ruminis	0.00150158	0.00753752	0.000190806	1.05921	-1.37907	-0.188767
	Bg0112	MBIN7A4D2FFD_04965	Ligilactobacillus_ruminis	0.00150158	0.00753752	0.000190806	1.05921	-1.37907	-0.188767
	Bg0029	MBIN803155B5_07660	Ligilactobacillus_ruminis	0.00150158	0.00753752	0.000190806	1.05921	-1.37907	-0.188767
	Bg0016	MBINA94C9EA0_04635	Ligilactobacillus_ruminis	0.00150158	0.00753752	0.000190806	1.05921	-1.37907	-0.188767
	Bg0013	MBINF2A37D0E_03475	Megamonas_funiformis	0.0015015	0.000997976	0.0147514	1.05918	-0.501801	-1.65977
	Bg0005	MBINDDC06E57_00010	Faecalibacterium_prausnitzii_G	0.00150146	0.00201218	0.00788874	1.05916	0.712533	-1.21377
	Bg0005	MBINDDC06E57_04050	Faecalibacterium_prausnitzii_G	0.00150137	0.00614949	0.00807557	1.05913	1.24564	-1.22806
	Bg0010	MBIN7AA2F86E_04630	Bifidobacterium_breve	0.00150105	0.0104731	5.99938e-11	-1.05902	-1.62559	-0.000105849
	Bg0013	MBINF2A37D0E_02095	Megamonas_funiformis	0.00150085	0.00148331	0.014443	1.05895	-0.611768	-1.64233
	Bg0016	MBINA94C9EA0_08050	Ligilactobacillus_ruminis	0.00150046	0.00381499	0.000229223	1.05881	-0.981111	-0.2069
	Bg0005	MBINDDC06E57_08665	Faecalibacterium_prausnitzii_G	0.00150033	0.0015552	0.00853323	1.05877	0.626418	-1.26238
	Bg0005	MBINDDC06E57_07015	Faecalibacterium_prausnitzii_G	0.00150027	0.00339844	0.0105219	1.05874	0.926001	-1.40178
	Bg0014	MBINE5355FC6_05800	Bifidobacterium_breve	0.00150005	0.00930461	9.00859e-05	-1.05867	-1.53222	-0.129706
	Bg0115	MBIN08C8A299_11835	CAG-81_sp900066535	0.00150002	0.000208353	0.00249662	1.05865	-0.229283	-0.682822
	Bg0017	MBIN07C7ED26_01970	Escherichia_flexneri	0.00149982	0.000543304	0.00104768	-1.05859	-0.370248	-0.44233
	Bg0013	MBINF2A37D0E_08815	Megamonas_funiformis	0.00149895	0.00242312	0.0136059	1.05828	-0.781915	-1.59402
	Bg0013	MBINF2A37D0E_05985	Megamonas_funiformis	0.00149881	0.00167403	0.0140344	1.05823	-0.64991	-1.61893
	Bg0014	MBINE5355FC6_07470	Bifidobacterium_breve	0.00149849	0.0070373	2.79146e-07	-1.05812	-1.33252	-0.00722016
	Bg0049	MBINE040662D_03375	Blautia_A_wexlerae	0.00149848	3.33038e-05	0.00375167	1.05811	0.0916682	-0.837036
	Bg0039	MBIN4B1F7CB0_03835	Ligilactobacillus_ruminis	0.0014982	0.0046377	0.000160168	1.05801	-1.08174	-0.17295
	Bg0155	MBIN254A43F8_09130	Collinsella_aerofaciens_H	0.00149714	0.000308255	0.000222537	1.05764	-0.278886	-0.20386
	Bg0012	MBIN4154053F_09485	Bifidobacterium_bifidum	0.00149675	0.0213417	0.01216	-1.0575	-2.32052	-1.50695
	Bg0102	MBIN7BAC77A6_08995	Blautia_A_sp003480185	0.0014965	0.000573457	0.00261082	1.05741	0.380384	-0.698264
	Bg0109	MBINF578E6E0_03310	Dorea_formicigenerans	0.00149621	0.000276821	0.00278751	1.05731	0.264284	-0.721506
	Bg0016	MBINA94C9EA0_03155	Ligilactobacillus_ruminis	0.00149614	0.00605341	5.52056e-05	1.05729	-1.23587	0.101537
	Bg0445	MBINA6B3AD65_10715	CAG-81_sp900066785	0.00149604	0.00367883	0.00025321	1.05725	0.963444	-0.217456
	Bg0049	MBINE040662D_07940	Blautia_A_wexlerae	0.00149598	3.26808e-06	0.00159752	1.05723	0.0287156	-0.546205
	Bg0014	MBINE5355FC6_05550	Bifidobacterium_breve	0.00149579	0.00824492	5.63978e-07	-1.05716	-1.44233	-0.0102627
	Bg0001	MBIND2C09C28_07030	Bifidobacterium_longum	0.00149499	0.0190599	8.98767e-05	-1.05688	-2.19297	0.129555
	Bg0023	MBIND62FFD58_01000	Bifidobacterium_bifidum	0.00149496	0.0177884	0.00522377	-1.05687	-2.11856	-0.987697
	Bg0013	MBINF2A37D0E_05145	Megamonas_funiformis	0.0014948	0.00105242	0.0109709	1.05681	-0.515308	-1.43137
	Bg0122	MBIN33AE9B64_08110	Ligilactobacillus_ruminis	0.0014948	0.00390871	0.000270311	1.05681	-0.99309	-0.224679
	Bg0039	MBIN4B1F7CB0_06190	Ligilactobacillus_ruminis	0.0014948	0.00390871	0.000270311	1.05681	-0.99309	-0.224679
	Bg0305	MBINC2C8DB56_08125	Collinsella_sp002232035	0.00149474	0.000125465	0.0009247	1.05679	0.177923	-0.415559
	Bg0013	MBINF2A37D0E_07250	Megamonas_funiformis	0.00149468	0.000695474	0.00737446	1.05677	-0.418902	-1.17354
	Bg0005	MBINDDC06E57_10665	Faecalibacterium_prausnitzii_G	0.00149411	0.00270512	0.00581503	1.05657	0.826162	-1.0421
	Bg0149	MBINCE924E73_09665	Collinsella_aerofaciens_H	0.00149391	0.00976206	0.000271578	1.0565	-1.56943	-0.225206
	Bg0159	MBINED2E3D81_11080	CAG-81_sp900066535	0.0014928	0.000171775	0.000527483	1.05611	-0.208186	-0.31386
	Bg0049	MBINE040662D_05000	Blautia_A_wexlerae	0.00149279	5.35046e-07	0.00354022	1.0561	-0.011619	-0.813105
	Bg0023	MBIND62FFD58_00990	Bifidobacterium_bifidum	0.00149275	0.0103635	0.00916108	-1.05609	-1.61706	-1.30799
	Bg0045	MBIN3592B50C_03760	Ligilactobacillus_ruminis	0.00149268	0.00277372	0.000734884	1.05606	-0.836572	-0.37046
	Bg0112	MBIN7A4D2FFD_05615	Ligilactobacillus_ruminis	0.00149268	0.00277372	0.000734884	1.05606	-0.836572	-0.37046
	Bg0016	MBINA94C9EA0_02640	Ligilactobacillus_ruminis	0.00149268	0.00277372	0.000734884	1.05606	-0.836572	-0.37046
	Bg0010	MBIN7AA2F86E_06840	Bifidobacterium_breve	0.00149255	0.0081879	4.99823e-08	-1.05602	-1.43734	0.0030552
	Bg0180	MBINEFA98F4D_04185	Blautia_A_obeum	0.00149251	0.00101205	0.00215032	1.056	0.505328	-0.633699
	Bg0005	MBINDDC06E57_04895	Faecalibacterium_prausnitzii_G	0.0014925	0.00227036	0.00891426	1.056	0.756865	-1.29025
	Bg0001	MBIND2C09C28_08995	Bifidobacterium_longum	0.00149243	0.0150723	0.00036689	-1.05597	-1.95012	-0.261758
	Bg0049	MBINE040662D_07450	Blautia_A_wexlerae	0.00149212	0.000221096	0.00298347	1.05587	-0.236191	-0.746436
	Bg0159	MBINED2E3D81_01330	CAG-81_sp900066535	0.00149206	0.00107138	0.00229337	1.05584	-0.519929	-0.654438
	Bg0005	MBINDDC06E57_10020	Faecalibacterium_prausnitzii_G	0.00149176	0.00162552	0.0101678	1.05574	0.640425	-1.37799
	Bg0083	MBIN00C0F521_13540	Blautia_A_sp003480185	0.00149155	4.78483e-06	0.00251222	1.05566	0.034746	-0.684953
	Bg0049	MBINE040662D_08720	Blautia_A_wexlerae	0.00149155	4.78483e-06	0.00251222	1.05566	0.034746	-0.684953
	Bg0351	MBIN2F53B9FE_05055	Agathobaculum_butyriciproducens	0.00149141	0.00232843	0.00296032	1.05561	0.766485	-0.743534
	Bg0039	MBIN4B1F7CB0_00250	Ligilactobacillus_ruminis	0.00149131	0.00689586	0.000529946	1.05558	-1.31906	-0.314592
	Bg0005	MBINDDC06E57_06305	Faecalibacterium_prausnitzii_G	0.00149109	0.00278582	0.00907616	1.0555	0.838394	-1.30192
	Bg0016	MBINA94C9EA0_01100	Ligilactobacillus_ruminis	0.00149109	0.00466013	0.000246866	1.0555	-1.08435	-0.214715
	Bg0012	MBIN4154053F_05915	Bifidobacterium_bifidum	0.00149106	0.0256778	0.010117	-1.05549	-2.54537	-1.37454
	Bg0001	MBIND2C09C28_04765	Bifidobacterium_longum	0.00149093	0.016347	0.000773067	-1.05544	-2.03091	-0.379962
	Bg0234	MBIN31520C81_02155	Megamonas_funiformis	0.00149081	0.000644757	0.00898992	1.0554	-0.403339	-1.29572
	Bg0244	MBIN4E5D2DAC_02580	Megamonas_funiformis	0.00149081	0.000644757	0.00898992	1.0554	-0.403339	-1.29572
	Bg0194	MBIN8B8E2B9A_05380	Megamonas_funiformis	0.00149081	0.000644757	0.00898992	1.0554	-0.403339	-1.29572
	Bg0028	MBIN63519D3E_03315	Bifidobacterium_sp002742445	0.00149071	0.000738624	0.000452731	1.05537	-0.431701	0.290772
	Bg0039	MBIN4B1F7CB0_08180	Ligilactobacillus_ruminis	0.00149068	0.00121777	5.6132e-06	1.05535	-0.554313	-0.032377
	Bg0014	MBINE5355FC6_02470	Bifidobacterium_breve	0.00149042	0.00931567	2.19855e-06	-1.05526	-1.53313	0.0202628
	Bg0109	MBINF578E6E0_04430	Dorea_formicigenerans	0.00149007	0.000179492	0.00231153	1.05514	-0.212811	-0.657024
	Bg0016	MBINA94C9EA0_02315	Ligilactobacillus_ruminis	0.00148988	0.00408083	0.00013387	1.05507	-1.01472	0.158115
	Bg0137	MBIN6699863F_06110	Megamonas_funiformis	0.00148983	0.00232035	0.0121862	1.05505	-0.765153	-1.50857
	Bg0049	MBINE040662D_06615	Blautia_A_wexlerae	0.00148969	2.90693e-05	0.0016803	1.055	0.0856425	-0.560177
	Bg0006	MBIN9ED882BB_06200	Bifidobacterium_longum	0.00148951	0.00489349	4.51913e-06	-1.05494	-1.11117	-0.0290509
	Bg0005	MBINDDC06E57_10470	Faecalibacterium_prausnitzii_G	0.00148926	0.00187023	0.00623369	1.05485	0.68694	-1.07896
	Bg0039	MBIN4B1F7CB0_06230	Ligilactobacillus_ruminis	0.00148884	0.00312615	0.000189047	1.0547	-0.88813	-0.187896
	Bg0071	MBIN1E6483C4_00165	Enterocloster_sp900541315	0.00148869	0.000391712	0.00167752	1.05465	0.31438	-0.559713
	Bg0084	MBIN2670148E_07290	Ligilactobacillus_ruminis	0.00148867	0.00546252	4.478e-05	1.05464	-1.174	-0.0914479
	Bg0045	MBIN3592B50C_00350	Ligilactobacillus_ruminis	0.00148867	0.00546252	4.478e-05	1.05464	-1.174	-0.0914479
	Bg0039	MBIN4B1F7CB0_02075	Ligilactobacillus_ruminis	0.00148867	0.00546252	4.478e-05	1.05464	-1.174	-0.0914479
	Bg0112	MBIN7A4D2FFD_04930	Ligilactobacillus_ruminis	0.00148867	0.00546252	4.478e-05	1.05464	-1.174	-0.0914479
	Bg0016	MBINA94C9EA0_04600	Ligilactobacillus_ruminis	0.00148867	0.00546252	4.478e-05	1.05464	-1.174	-0.0914479
	Bg0115	MBIN08C8A299_05950	CAG-81_sp900066535	0.00148864	4.04249e-07	0.00167611	1.05463	-0.0100994	-0.559478
	Bg0083	MBIN00C0F521_03945	Blautia_A_sp003480185	0.00148847	0.00179254	0.00604618	1.05457	0.672521	-1.06261
	Bg0016	MBINA94C9EA0_06975	Ligilactobacillus_ruminis	0.00148835	0.00349237	0.000258009	1.05453	-0.938711	-0.219507
	Bg0105	MBIN462E2FAD_06170	Collinsella_aerofaciens_H	0.00148784	0.000578597	3.46235e-06	1.05435	-0.382085	-0.0254283
	Bg0045	MBIN3592B50C_08625	Ligilactobacillus_ruminis	0.00148777	0.00261002	0.000189773	1.05432	-0.81151	-0.188256
	Bg0341	MBIN2B2E1276_08845	Megamonas_funiformis	0.00148766	0.00220022	0.0103448	1.05429	-0.745083	-1.38993
	Bg0067	MBIN0B7A9C00_10905	Ruminococcus_B_gnavus	0.0014876	0.000115786	0.013156	-1.05426	-0.170923	-1.56745
	Bg0054	MBIN86646A95_06300	Ruminococcus_B_gnavus	0.0014876	0.000115786	0.013156	-1.05426	-0.170923	-1.56745
	Bg0016	MBINA94C9EA0_01005	Ligilactobacillus_ruminis	0.00148758	0.00351216	0.000126299	1.05426	-0.941368	-0.153579
	Bg0449	MBIN60C478D2_06325	Faecalibacterium_prausnitzii_C	0.00148747	0.00148611	0.00569919	1.05422	0.612346	-1.03166
	Bg0067	MBIN0B7A9C00_05130	Ruminococcus_B_gnavus	0.00148734	4.94363e-05	0.00440124	-1.05417	-0.111685	-0.906607
	Bg0006	MBIN9ED882BB_02155	Bifidobacterium_longum	0.00148723	0.0101864	2.14483e-06	-1.05413	-1.60318	-0.0200137
	Bg0070	MBINA499FBAF_08745	Bifidobacterium_sp	0.00148659	0.0109611	2.92046e-05	-1.05391	-1.66303	-0.0738511
	Bg0341	MBIN2B2E1276_04170	Megamonas_funiformis	0.00148612	0.0016414	0.0133769	1.05374	-0.643546	-1.58055
	Bg0001	MBIND2C09C28_02535	Bifidobacterium_longum	0.00148544	0.016441	0.00096026	-1.0535	-2.03674	-0.423473
	Bg0010	MBIN7AA2F86E_03290	Bifidobacterium_breve	0.00148528	0.0077624	0.00017622	-1.05344	-1.39949	-0.181409
	Bg0049	MBINE040662D_01770	Blautia_A_wexlerae	0.00148469	0.000188015	0.00239752	1.05323	-0.217805	-0.669134
	Bg0049	MBINE040662D_09525	Blautia_A_wexlerae	0.00148463	2.84384e-06	0.00481481	1.05321	0.026787	-0.948246
	Bg0016	MBINA94C9EA0_05630	Ligilactobacillus_ruminis	0.00148442	0.00500832	7.63485e-07	1.05314	-1.12413	-0.0119408
	Bg0376	MBINCFCDB96D_00380	Senegalimassilia_anaerobia	0.00148355	0.000244085	0.000228767	1.05283	-0.248166	-0.206694
	Bg0014	MBINE5355FC6_08290	Bifidobacterium_breve	0.0014834	0.00788752	2.22285e-05	-1.05277	-1.41072	-0.0644298
	Bg0009	MBINCA90FEF4_12565	Bacteroides_fragilis	0.00148331	0.00140099	0.010613	-1.05274	0.594552	-1.40783
	Bg0011	MBIND7F5D2F2_08150	Bifidobacterium_kashiwanohense_A	0.00148317	0.01707	5.06682e-08	-1.05269	-2.07533	0.00307609
	Bg0105	MBIN462E2FAD_07590	Collinsella_aerofaciens_H	0.00148295	0.0053639	9.69215e-05	1.05262	-1.16335	-0.134537
	Bg0005	MBINDDC06E57_02505	Faecalibacterium_prausnitzii_G	0.00148295	0.00241252	0.00916606	1.05262	0.780203	-1.30835
	Bg0009	MBINCA90FEF4_10845	Bacteroides_fragilis	0.00148259	0.000937001	0.00776853	-1.05249	0.48623	-1.20448
	Bg0012	MBIN4154053F_07775	Bifidobacterium_bifidum	0.00148251	0.015351	0.00436562	-1.05246	-1.96807	-0.902931
	Bg0022	MBIN492646EA_03780	Bifidobacterium_bifidum	0.00148251	0.015351	0.00436562	-1.05246	-1.96807	-0.902931
	Bg0058	MBIN20531725_02965	Bifidobacterium_sp002742445	0.00148227	0.00166527	2.90579e-05	1.05238	-0.648207	0.0736654
	Bg0044	MBIN3E3A2479_03880	Bifidobacterium_sp002742445	0.00148227	0.00166527	2.90579e-05	1.05238	-0.648207	0.0736654
	Bg0062	MBINCB13CC65_06065	Bifidobacterium_sp002742445	0.00148227	0.00166527	2.90579e-05	1.05238	-0.648207	0.0736654
	Bg0006	MBIN9ED882BB_01745	Bifidobacterium_longum	0.00148215	0.00530606	5.10049e-05	-1.05233	-1.15706	-0.0975973
	Bg0023	MBIND62FFD58_01375	Bifidobacterium_bifidum	0.00148206	0.010877	0.00455146	-1.0523	-1.65663	-0.921949
	Bg0005	MBINDDC06E57_10680	Faecalibacterium_prausnitzii_G	0.00148194	0.00204237	0.00866456	1.05226	0.717859	-1.27205
	Bg0105	MBIN462E2FAD_05485	Collinsella_aerofaciens_H	0.00148183	0.00512845	7.22242e-05	1.05222	-1.13753	0.116138
	Bg0022	MBIN492646EA_02645	Bifidobacterium_bifidum	0.00148162	0.00554197	0.00142511	-1.05214	-1.18251	-0.515888
	Bg0005	MBINDDC06E57_05345	Faecalibacterium_prausnitzii_G	0.00148116	0.00342031	0.00931364	1.05198	0.928976	-1.31884
	Bg0005	MBINDDC06E57_05005	Faecalibacterium_prausnitzii_G	0.00148109	0.00172856	0.00546413	1.05196	0.660411	-1.01017
	Bg0023	MBIND62FFD58_09315	Bifidobacterium_bifidum	0.0014802	0.00975584	0.00403888	-1.05164	-1.56893	-0.868484
	Bg0005	MBINDDC06E57_05370	Faecalibacterium_prausnitzii_G	0.0014801	0.00731675	0.00643819	1.0516	1.35872	-1.09651
	Bg0014	MBINE5355FC6_00565	Bifidobacterium_breve	0.00148003	0.00991106	6.55765e-06	-1.05158	-1.58136	-0.034995
	Bg0016	MBINA94C9EA0_03380	Ligilactobacillus_ruminis	0.00147922	0.00473123	0.000207055	1.05129	-1.09259	-0.196641
	Bg0027	MBIN8B1CCEEB_07805	Bifidobacterium_sp002742445	0.00147905	0.00223311	1.73473e-05	1.05123	-0.750632	0.0569177
	Bg0053	MBIN58750C78_16700	Escherichia_coli_D	0.00147882	0.000188563	0.000390115	-1.05115	-0.218123	-0.269916
	Bg0010	MBIN7AA2F86E_02915	Bifidobacterium_breve	0.00147864	0.00668341	4.94404e-05	-1.05108	-1.29859	-0.0960888
	Bg0547	MBIN1F5BAC9A_06455	CAG-81_sp900066535	0.0014786	8.33241e-05	0.00232863	1.05107	-0.144996	-0.65945
	Bg0022	MBIN492646EA_02345	Bifidobacterium_bifidum	0.00147854	0.0115969	0.00451587	-1.05105	-1.71058	-0.918338
	Bg0115	MBIN08C8A299_05115	CAG-81_sp900066535	0.00147828	0.000111562	0.00235933	1.05095	0.167776	-0.663784
	Bg0022	MBIN492646EA_00665	Bifidobacterium_bifidum	0.00147821	0.0101926	0.00490461	-1.05093	-1.60367	-0.957048
	Bg0098	MBINB237BCFB_06585	Collinsella_aerofaciens_H	0.00147815	0.000980594	0.00058628	1.05091	-0.497412	-0.330891
	Bg0137	MBIN6699863F_10310	Megamonas_funiformis	0.00147792	0.00255388	0.0131739	1.05083	-0.802734	-1.56851
	Bg0013	MBINF2A37D0E_01955	Megamonas_funiformis	0.00147792	0.00255388	0.0131739	1.05083	-0.802734	-1.56851
	Bg0009	MBINCA90FEF4_12095	Bacteroides_fragilis	0.00147759	0.00108734	0.0105986	-1.05071	0.523787	-1.40687
	Bg0010	MBIN7AA2F86E_06055	Bifidobacterium_breve	0.00147713	0.0101135	7.82075e-05	-1.05055	-1.59743	-0.120853
	Bg0016	MBINA94C9EA0_05485	Ligilactobacillus_ruminis	0.00147687	0.006372	0.000861626	1.05046	-1.26797	-0.401136
	Bg0001	MBIND2C09C28_08835	Bifidobacterium_longum	0.00147677	0.0120746	0.000110912	-1.05042	-1.74545	-0.14392
	Bg0215	MBIN127A5E78_03710	Bifidobacterium_catenulatum	0.00147675	0.0093995	4.28361e-05	-1.05041	-1.54001	0.089441
	Bg0109	MBINF578E6E0_12070	Dorea_formicigenerans	0.00147655	6.29652e-05	0.00208191	1.05034	-0.126044	-0.623537
	Bg0010	MBIN7AA2F86E_05700	Bifidobacterium_breve	0.00147614	0.00937756	2.36521e-06	-1.0502	-1.53821	-0.0210168
	Bg0022	MBIN492646EA_02350	Bifidobacterium_bifidum	0.00147613	0.0103912	0.000153317	-1.05019	-1.61922	-0.16921
	Bg0013	MBINF2A37D0E_10090	Megamonas_funiformis	0.00147569	0.0025698	0.0110453	1.05003	-0.805233	-1.43622
	Bg0496	MBINE614E365_06495	Dorea_formicigenerans	0.00147497	9.00998e-05	0.00308105	1.04978	-0.150776	-0.758544
	Bg0058	MBIN20531725_02775	Bifidobacterium_sp002742445	0.00147488	0.00126734	0.000304185	1.04975	-0.565482	0.238342
	Bg0109	MBINF578E6E0_00140	Dorea_formicigenerans	0.00147487	6.37849e-05	0.00355774	1.04974	0.126862	-0.815115
	Bg0088	MBINFA982222_09295	Collinsella_aerofaciens_H	0.00147477	0.00388299	0.000767472	1.04971	-0.989817	-0.378585
	Bg0115	MBIN08C8A299_01880	CAG-81_sp900066535	0.00147463	2.32306e-05	0.00320395	1.04966	-0.0765601	-0.773525
	Bg0010	MBIN7AA2F86E_01225	Bifidobacterium_breve	0.00147462	0.00603124	0.000139139	-1.04965	-1.2336	-0.161197
	Bg0005	MBINDDC06E57_04185	Faecalibacterium_prausnitzii_G	0.00147444	0.00244966	0.0095364	1.04959	0.786186	-1.33452
	Bg0005	MBINDDC06E57_05845	Faecalibacterium_prausnitzii_G	0.00147381	0.00176586	0.00887538	1.04937	0.667499	-1.28743
	Bg0122	MBIN33AE9B64_01875	Ligilactobacillus_ruminis	0.00147373	0.00756545	0.00115891	1.04934	-1.38162	-0.465218
	Bg0180	MBINEFA98F4D_11650	Blautia_A_obeum	0.00147306	0.00192735	0.00175898	1.0491	0.697352	-0.573142
	Bg0406	MBIN75BE493B_01655	Faecalibacterium_prausnitzii_A	0.00147292	0.00174845	0.00329813	1.04905	0.664199	-0.784812
	Bg0380	MBIN77B43086_04745	Faecalibacterium_prausnitzii	0.00147292	0.00174845	0.00329813	1.04905	0.664199	-0.784812
	Bg0239	MBIN7DD27ACD_02605	Faecalibacterium_prausnitzii_A	0.00147292	0.00174845	0.00329813	1.04905	0.664199	-0.784812
	Bg0454	MBIN96C889E6_02800	Faecalibacterium_prausnitzii	0.00147292	0.00174845	0.00329813	1.04905	0.664199	-0.784812
	Bg0521	MBIND34A46F7_05620	Faecalibacterium_sp003449675	0.00147292	0.00174845	0.00329813	1.04905	0.664199	-0.784812
	Bg0039	MBIN4B1F7CB0_05680	Ligilactobacillus_ruminis	0.00147279	0.00361965	0.000876051	1.049	-0.955664	-0.404479
	Bg0012	MBIN4154053F_08825	Bifidobacterium_bifidum	0.00147271	0.0143252	0.00290421	-1.04898	-1.90117	-0.736454
	Bg0236	MBINE1EC7ABB_01070	Dorea_formicigenerans	0.00147255	0.000168248	0.00324243	1.04892	0.206038	-0.778156
	Bg0022	MBIN492646EA_01990	Bifidobacterium_bifidum	0.00147242	0.00621478	0.00382524	-1.04887	-1.25223	-0.845203
	Bg0137	MBIN6699863F_01690	Megamonas_funiformis	0.0014722	0.00191416	0.0116892	1.04879	-0.694961	-1.47749
	Bg0239	MBIN7DD27ACD_09915	Faecalibacterium_prausnitzii_A	0.00147172	0.00550641	0.0065594	1.04862	1.17871	-1.10679
	Bg0001	MBIND2C09C28_06765	Bifidobacterium_longum	0.00147159	0.00937876	7.12607e-05	-1.04857	-1.53831	0.11536
	Bg0014	MBINE5355FC6_06380	Bifidobacterium_breve	0.00147117	0.00691693	3.5662e-05	-1.04843	-1.32108	-0.0816083
	Bg0027	MBIN8B1CCEEB_07740	Bifidobacterium_sp002742445	0.001471	0.00438373	0.000158901	1.04837	-1.0517	0.172264
	Bg0016	MBINA94C9EA0_03615	Ligilactobacillus_ruminis	0.00147091	0.00940665	1.40707e-06	1.04833	-1.5406	-0.0162102
	Bg0013	MBINF2A37D0E_06430	Megamonas_funiformis	0.0014709	0.000609348	0.011454	1.04833	-0.392107	-1.46255
	Bg0005	MBINDDC06E57_06900	Faecalibacterium_prausnitzii_G	0.00147031	0.00125749	0.0100929	1.04812	0.56328	-1.3729
	Bg0017	MBIN07C7ED26_15490	Escherichia_flexneri	0.00146978	0.000247671	1.88402e-06	-1.04793	-0.249982	0.0187575
	Bg0012	MBIN4154053F_05930	Bifidobacterium_bifidum	0.00146962	0.0245989	0.00893861	-1.04787	-2.49132	-1.29201
	Bg0005	MBINDDC06E57_02605	Faecalibacterium_prausnitzii_G	0.00146959	0.00177593	0.00641208	1.04786	0.669398	-1.09429
	Bg0054	MBIN86646A95_03095	Ruminococcus_B_gnavus	0.00146955	0.000467721	0.00849562	-1.04785	-0.34353	-1.25959
	Bg0603	MBINC1F0AA1D_10710	Dorea_formicigenerans	0.00146932	0.000398881	0.00231319	1.04776	-0.317244	-0.65726
	Bg0307	MBIN87AEB9A0_00015	Blautia_A_obeum	0.0014693	0.00193088	0.00155417	1.04776	0.69799	-0.538742
	Bg0049	MBINE040662D_06705	Blautia_A_wexlerae	0.0014692	5.04354e-05	0.00127995	1.04772	0.112808	-0.488909
	Bg0013	MBINF2A37D0E_09020	Megamonas_funiformis	0.001469	0.00204148	0.012537	1.04765	-0.717703	-1.53013
	Bg0013	MBINF2A37D0E_02395	Megamonas_funiformis	0.00146893	0.00308807	0.0131915	1.04763	-0.882704	-1.56956
	Bg0013	MBINF2A37D0E_09440	Megamonas_funiformis	0.00146875	0.00190547	0.0132216	1.04756	-0.693383	-1.57135
	Bg0006	MBIN9ED882BB_05795	Bifidobacterium_longum	0.00146868	0.00845201	0.000471769	-1.04754	-1.46033	-0.296822
	Bg0155	MBIN254A43F8_04260	Collinsella_aerofaciens_H	0.00146855	0.00270103	0.000714652	1.04749	-0.825537	-0.365325
	Bg0193	MBIND4ED814E_08460	Collinsella_aerofaciens_H	0.00146855	0.00270103	0.000714652	1.04749	-0.825537	-0.365325
	Bg0088	MBINFA982222_06780	Collinsella_aerofaciens_H	0.00146855	0.00270103	0.000714652	1.04749	-0.825537	-0.365325
	Bg0149	MBINCE924E73_07845	Collinsella_aerofaciens_H	0.00146803	0.00425197	0.000568416	1.04731	-1.03578	-0.32581
	Bg0013	MBINF2A37D0E_01610	Megamonas_funiformis	0.00146782	0.00226134	0.0112312	1.04723	-0.755361	-1.44825
	Bg0010	MBIN7AA2F86E_00335	Bifidobacterium_breve	0.00146772	0.00873629	2.58077e-05	-1.0472	-1.48469	-0.0694235
	Bg0001	MBIND2C09C28_04000	Bifidobacterium_longum	0.00146754	0.0142291	5.17776e-05	-1.04713	-1.89479	-0.0983337
	Bg0039	MBIN4B1F7CB0_05740	Ligilactobacillus_ruminis	0.00146749	0.00481911	3.35486e-05	1.04711	-1.10269	-0.0791532
	Bg0016	MBINA94C9EA0_07095	Ligilactobacillus_ruminis	0.00146749	0.00481911	3.35486e-05	1.04711	-1.10269	-0.0791532
	Bg0073	MBINEB3E69FD_02275	Dialister_sp000434475	0.00146749	0.00481911	3.35486e-05	1.04711	-1.10269	-0.0791532
	Bg0001	MBIND2C09C28_07620	Bifidobacterium_longum	0.0014673	0.0196381	2.66688e-05	-1.04704	-2.22598	0.0705722
	Bg0022	MBIN492646EA_00325	Bifidobacterium_bifidum	0.00146721	0.0138098	0.00474068	-1.04701	-1.86666	-0.940918
	Bg0010	MBIN7AA2F86E_01835	Bifidobacterium_breve	0.0014671	0.0129009	6.98533e-05	-1.04698	-1.80419	-0.114216
	Bg0012	MBIN4154053F_06535	Bifidobacterium_bifidum	0.00146709	0.0111014	0.00426406	-1.04697	-1.67363	-0.892367
	Bg0112	MBIN7A4D2FFD_01070	Ligilactobacillus_ruminis	0.0014667	0.00293255	2.12937e-05	1.04683	-0.86019	-0.0630604
	Bg0109	MBINF578E6E0_03770	Dorea_formicigenerans	0.00146576	3.1543e-05	0.00274577	1.0465	-0.0892119	-0.716084
	Bg0009	MBINCA90FEF4_01220	Bacteroides_fragilis	0.00146563	0.00132111	0.00814306	-1.04645	0.577354	-1.23318
	Bg0119	MBIN75B62F9C_04450	Sutterella_wadsworthensis	0.00146557	0.000336369	0.0019375	1.04643	-0.291326	-0.601523
	Bg0024	MBIN26AE5E28_05270	Bifidobacterium_kashiwanohense_A	0.00146557	0.010815	0.000638616	-1.04643	-1.6519	-0.345344
	Bg0050	MBIN9E74E567_04885	Bifidobacterium_kashiwanohense_A	0.00146557	0.010815	0.000638616	-1.04643	-1.6519	-0.345344
	Bg0011	MBIND7F5D2F2_08160	Bifidobacterium_kashiwanohense_A	0.00146557	0.010815	0.000638616	-1.04643	-1.6519	-0.345344
	Bg0046	MBINEBBF06CA_06700	Bifidobacterium_kashiwanohense_A	0.00146557	0.010815	0.000638616	-1.04643	-1.6519	-0.345344
	Bg0005	MBINDDC06E57_04120	Faecalibacterium_prausnitzii_G	0.00146531	0.00190346	0.00816801	1.04633	0.693017	-1.23507
	Bg0005	MBINDDC06E57_09425	Faecalibacterium_prausnitzii_G	0.00146464	0.00203244	0.00844761	1.0461	0.716111	-1.25603
	Bg0014	MBINE5355FC6_06555	Bifidobacterium_breve	0.00146433	0.00430213	2.15712e-05	-1.04599	-1.04187	0.06347
	Bg0149	MBINCE924E73_08935	Collinsella_aerofaciens_H	0.00146377	0.00524994	0.00179251	1.04578	-1.15093	-0.578579
	Bg0169	MBIN1FFFDFA8_00240	Faecalibacterium_prausnitzii_I	0.00146373	0.000627048	0.00351707	1.04577	0.397761	-0.810442
	Bg0098	MBINB237BCFB_01305	Collinsella_aerofaciens_H	0.00146342	0.00251881	0.000441104	1.04566	-0.797204	-0.287013
	Bg0546	MBIN66D7B97C_01830	Sutterella_sp	0.00146294	0.00021724	2.44523e-06	1.04549	-0.234122	0.0213694
	Bg0115	MBIN08C8A299_03620	CAG-81_sp900066535	0.00146252	7.49869e-05	0.00177567	1.04534	0.137551	-0.575854
	Bg0009	MBINCA90FEF4_03645	Bacteroides_fragilis	0.00146236	0.00187176	0.0149046	-1.04528	0.687221	-1.66837
	Bg0022	MBIN492646EA_01280	Bifidobacterium_bifidum	0.00146224	0.0161035	0.00568429	-1.04524	-2.01573	-1.03031
	Bg0013	MBINF2A37D0E_07120	Megamonas_funiformis	0.00146221	0.0017461	0.0118431	1.04523	-0.663752	-1.48718
	Bg0014	MBINE5355FC6_05810	Bifidobacterium_breve	0.001462	0.0113228	7.07904e-06	-1.04515	-1.69024	-0.0363596
	Bg0009	MBINCA90FEF4_17985	Bacteroides_fragilis	0.00146187	0.00111641	0.00790202	-1.04511	0.530743	-1.21479
	Bg0016	MBINA94C9EA0_05465	Ligilactobacillus_ruminis	0.00146172	0.0047093	0.000466149	1.04505	-1.09006	-0.295049
	Bg0022	MBIN492646EA_02655	Bifidobacterium_bifidum	0.00146091	0.00953637	0.00266652	-1.04476	-1.55118	-0.705674
	Bg0013	MBINF2A37D0E_04240	Megamonas_funiformis	0.00146086	0.0014377	0.0122637	1.04475	-0.602291	-1.51336
	Bg0005	MBINDDC06E57_00775	Faecalibacterium_prausnitzii_G	0.00146082	0.000812621	0.0043496	1.04473	0.45281	-0.901273
	Bg0013	MBINF2A37D0E_08065	Megamonas_funiformis	0.00146078	0.00244045	0.0138988	1.04472	-0.784705	-1.61109
	Bg0342	MBIN7225A5B7_02330	Duodenibacillus_massiliensis	0.00146059	3.10175e-05	0.00018159	1.04465	0.0884657	-0.184152
	Bg0109	MBINF578E6E0_02640	Dorea_formicigenerans	0.00146041	0.000176845	0.00309151	1.04459	0.211236	-0.759831
	Bg0001	MBIND2C09C28_08325	Bifidobacterium_longum	0.00145969	0.00686232	0.00027394	-1.04433	-1.31585	-0.226183
	Bg0016	MBINA94C9EA0_00485	Ligilactobacillus_ruminis	0.0014588	0.0101772	7.5663e-05	1.04401	-1.60245	-0.11887
	Bg0449	MBIN60C478D2_06320	Faecalibacterium_prausnitzii_C	0.00145847	0.00128452	0.00791372	1.04389	0.5693	-1.21569
	Bg0012	MBIN4154053F_05925	Bifidobacterium_bifidum	0.00145845	0.0259209	0.010921	-1.04388	-2.55739	-1.42811
	Bg0083	MBIN00C0F521_10730	Blautia_A_sp003480185	0.00145795	0.00235323	0.00150467	1.0437	0.770556	-0.530093
	Bg0022	MBIN492646EA_02570	Bifidobacterium_bifidum	0.00145758	0.0169941	0.00792722	-1.04357	-2.07072	-1.21672
	Bg0318	MBIN28A63006_09575	Megamonas_funiformis	0.00145747	0.00230655	0.0162041	1.04353	-0.762874	-1.73958
	Bg0013	MBINF2A37D0E_03890	Megamonas_funiformis	0.0014573	0.00293403	0.0119632	1.04347	-0.860408	-1.4947
	Bg0603	MBINC1F0AA1D_04735	Dorea_formicigenerans	0.00145626	5.34682e-05	0.00334353	1.0431	-0.11615	-0.790195
	Bg0496	MBINE614E365_03985	Dorea_formicigenerans	0.00145626	5.34682e-05	0.00334353	1.0431	-0.11615	-0.790195
	Bg0112	MBIN7A4D2FFD_05785	Ligilactobacillus_ruminis	0.00145624	0.00307921	0.00165409	1.04309	-0.881438	-0.555791
	Bg0013	MBINF2A37D0E_01440	Megamonas_funiformis	0.00145616	0.00289121	0.0130214	1.04306	-0.854105	-1.55941
	Bg0013	MBINF2A37D0E_02895	Megamonas_funiformis	0.00145593	0.00143658	0.00861107	1.04298	-0.602056	-1.26812
	Bg0038	MBINE1C41B55_03035	Collinsella_sp900556495	0.00145586	0.00158702	1.61287e-05	1.04296	-0.632794	-0.0548823
	Bg0011	MBIND7F5D2F2_08595	Bifidobacterium_kashiwanohense_A	0.00145584	0.0150205	0.000168001	-1.04295	-1.94677	-0.177128
	Bg0111	MBIND97361EB_07870	Collinsella_aerofaciens_H	0.00145555	0.00353633	0.000221048	1.04284	-0.9446	-0.203177
	Bg0045	MBIN3592B50C_01230	Ligilactobacillus_ruminis	0.00145551	0.00421568	0.000770156	1.04283	-1.03135	-0.379246
	Bg0023	MBIND62FFD58_04845	Bifidobacterium_bifidum	0.0014548	0.0150363	0.00571732	-1.04258	-1.94779	-1.0333
	Bg0012	MBIN4154053F_00160	Bifidobacterium_bifidum	0.00145479	0.0258232	0.0113209	-1.04257	-2.55257	-1.45403
	Bg0005	MBINDDC06E57_01205	Faecalibacterium_prausnitzii_G	0.00145457	0.00250346	0.0103288	1.04249	0.794771	-1.38886
	Bg0045	MBIN3592B50C_03680	Ligilactobacillus_ruminis	0.00145417	0.00476417	0.000296844	1.04235	-1.09639	-0.235448
	Bg0039	MBIN4B1F7CB0_01285	Ligilactobacillus_ruminis	0.00145417	0.00476417	0.000296844	1.04235	-1.09639	-0.235448
	Bg0016	MBINA94C9EA0_02715	Ligilactobacillus_ruminis	0.00145417	0.00476417	0.000296844	1.04235	-1.09639	-0.235448
	Bg0228	MBIN3D81B312_18860	Bacteroides_thetaiotaomicron	0.0014539	0.00107005	0.000280405	1.04225	0.519606	-0.228836
	Bg0023	MBIND62FFD58_00660	Bifidobacterium_bifidum	0.00145367	0.0134564	0.00414256	-1.04217	-1.84262	-0.879561
	Bg0028	MBIN63519D3E_05160	Bifidobacterium_sp002742445	0.00145295	0.00196182	6.82218e-07	1.04191	-0.70356	-0.0112874
	Bg0045	MBIN3592B50C_00915	Ligilactobacillus_ruminis	0.00145237	0.00257368	0.000204565	1.0417	-0.805841	-0.195455
	Bg0022	MBIN492646EA_05820	Bifidobacterium_bifidum	0.00145225	0.0108208	0.00483151	-1.04166	-1.65235	-0.949889
	Bg0240	MBINAC2B48D5_05960	Agathobacter_rectalis	0.00145162	0.00061834	0.0010728	1.04144	0.394989	-0.4476
	Bg0009	MBINCA90FEF4_02250	Bacteroides_fragilis	0.00145161	0.00112783	0.0116952	-1.04143	0.53345	-1.47787
	Bg0098	MBINB237BCFB_05915	Collinsella_aerofaciens_H	0.00145153	0.00461817	1.00693e-05	1.0414	-1.07946	0.0433642
	Bg0049	MBINE040662D_14310	Blautia_A_wexlerae	0.00145151	8.66649e-05	0.00133995	1.0414	0.147875	-0.500237
	Bg0009	MBINCA90FEF4_10305	Bacteroides_fragilis	0.00145118	0.00140865	0.00888807	-1.04128	0.596175	-1.28835
	Bg0053	MBIN58750C78_13450	Escherichia_coli_D	0.001451	0.000295134	0.000107309	-1.04121	-0.272886	-0.141563
	Bg0016	MBINA94C9EA0_06985	Ligilactobacillus_ruminis	0.00145072	0.00654389	0.000476705	1.04111	-1.28496	-0.298371
	Bg0023	MBIND62FFD58_08305	Bifidobacterium_bifidum	0.00145071	0.00660837	8.99552e-05	-1.04111	-1.29128	-0.129612
	Bg0341	MBIN2B2E1276_08425	Megamonas_funiformis	0.00145056	0.00232202	0.0117766	1.04106	-0.76543	-1.483
	Bg0109	MBINF578E6E0_03185	Dorea_formicigenerans	0.00145051	6.0786e-05	0.00300084	1.04104	0.123844	-0.748606
	Bg0012	MBIN4154053F_03710	Bifidobacterium_bifidum	0.00144994	0.0228328	0.0113656	-1.04083	-2.40022	-1.45689
	Bg0496	MBINE614E365_03245	Dorea_formicigenerans	0.00144987	3.11895e-05	0.00279684	1.04081	-0.0887107	-0.722713
	Bg0376	MBINCFCDB96D_08700	Senegalimassilia_anaerobia	0.00144984	2.44122e-05	0.000228171	1.0408	0.078483	-0.206425
	Bg0009	MBINCA90FEF4_19610	Bacteroides_fragilis	0.00144947	0.0012561	0.0106339	-1.04066	0.562967	-1.40922
	Bg0016	MBINA94C9EA0_00135	Ligilactobacillus_ruminis	0.0014494	0.00146079	5.24163e-05	1.04064	-0.607108	-0.0989384
	Bg0109	MBINF578E6E0_03435	Dorea_formicigenerans	0.00144931	1.73009e-07	0.00315234	1.04061	-0.00660702	-0.76727
	Bg0023	MBIND62FFD58_07455	Bifidobacterium_bifidum	0.00144917	0.0129962	0.00203366	-1.04056	-1.81084	-0.61627
	Bg0058	MBIN20531725_00305	Bifidobacterium_sp002742445	0.00144873	0.00310651	1.05785e-05	1.0404	-0.885336	0.0444471
	Bg0028	MBIN63519D3E_05740	Bifidobacterium_sp002742445	0.00144873	0.00310651	1.05785e-05	1.0404	-0.885336	0.0444471
	Bg0027	MBIN8B1CCEEB_07480	Bifidobacterium_sp002742445	0.00144873	0.00310651	1.05785e-05	1.0404	-0.885336	0.0444471
	Bg0062	MBINCB13CC65_02940	Bifidobacterium_sp002742445	0.00144873	0.00310651	1.05785e-05	1.0404	-0.885336	0.0444471
	Bg0006	MBIN9ED882BB_02935	Bifidobacterium_longum	0.00144843	0.0141798	0.000344893	-1.04029	-1.8915	-0.25379
	Bg0546	MBIN66D7B97C_02040	Sutterella_sp	0.00144813	0.000213361	3.36409e-05	1.04018	-0.232022	0.079262
	Bg0088	MBINFA982222_04960	Collinsella_aerofaciens_H	0.00144808	0.00258027	0.000207422	1.04017	-0.806871	-0.196815
	Bg0014	MBINE5355FC6_00855	Bifidobacterium_breve	0.00144771	0.00713224	0.000186199	-1.04003	-1.34148	-0.186475
	Bg0111	MBIND97361EB_03695	Collinsella_aerofaciens_H	0.00144748	0.00251472	0.000334924	1.03995	-0.796556	-0.250095
	Bg0141	MBIN55951D8C_08920	Collinsella_aerofaciens_H	0.00144731	0.00184684	1.42259e-05	1.03989	-0.682632	0.0515432
	Bg0039	MBIN4B1F7CB0_03200	Ligilactobacillus_ruminis	0.00144721	0.00710708	0.000360332	1.03985	-1.33911	-0.259408
	Bg0010	MBIN7AA2F86E_04720	Bifidobacterium_breve	0.00144656	0.00630404	1.4014e-05	-1.03962	-1.26119	0.0511578
	Bg0001	MBIND2C09C28_03140	Bifidobacterium_longum	0.00144651	0.0145269	0.000116587	-1.0396	-1.91451	0.147556
	Bg0013	MBINF2A37D0E_04490	Megamonas_funiformis	0.00144637	0.00162937	0.0134264	1.03955	-0.641182	-1.58348
	Bg0016	MBINA94C9EA0_04810	Ligilactobacillus_ruminis	0.00144595	0.00436302	0.000407352	1.0394	-1.04922	-0.275814
	Bg0053	MBIN58750C78_12890	Escherichia_coli_D	0.00144585	0.000446655	0.000378977	-1.03937	-0.335705	-0.266035
	Bg0027	MBIN8B1CCEEB_08370	Bifidobacterium_sp002742445	0.00144578	0.000652613	6.70839e-05	1.03934	-0.405789	0.111929
	Bg0342	MBIN7225A5B7_05680	Duodenibacillus_massiliensis	0.00144562	0.000123574	0.000166087	1.03928	-0.176578	0.176116
	Bg0005	MBINDDC06E57_00285	Faecalibacterium_prausnitzii_G	0.00144552	0.0013605	0.00696616	1.03925	0.585897	-1.14059
	Bg0109	MBINF578E6E0_08830	Dorea_formicigenerans	0.00144552	2.71933e-05	0.00326802	1.03925	-0.0828329	-0.781221
	Bg0435	MBIN07CA7007_09360	CAG-81_sp900066535	0.00144537	1.72199e-06	0.00124766	1.03919	0.0208443	-0.482702
	Bg0115	MBIN08C8A299_06115	CAG-81_sp900066535	0.00144537	1.72199e-06	0.00124766	1.03919	0.0208443	-0.482702
	Bg0159	MBINED2E3D81_09240	CAG-81_sp900066535	0.00144537	1.72199e-06	0.00124766	1.03919	0.0208443	-0.482702
	Bg0013	MBINF2A37D0E_00540	Megamonas_funiformis	0.0014453	0.0044053	0.0131395	1.03917	-1.05429	-1.56647
	Bg0001	MBIND2C09C28_08880	Bifidobacterium_longum	0.00144528	0.0134599	1.09054e-05	-1.03916	-1.84286	0.0451286
	Bg0491	MBIN80C04054_01580	Blautia_A_obeum	0.00144522	0.00103729	0.00226922	1.03914	0.511589	-0.650983
	Bg0010	MBIN7AA2F86E_06110	Bifidobacterium_breve	0.00144518	0.0072883	2.80492e-06	-1.03912	-1.35608	0.0228872
	Bg0023	MBIND62FFD58_02855	Bifidobacterium_bifidum	0.00144513	0.00818452	0.0042085	-1.03911	-1.43704	-0.886534
	Bg0109	MBINF578E6E0_01995	Dorea_formicigenerans	0.00144472	1.81021e-06	0.00325463	1.03896	-0.0213715	-0.779619
	Bg0022	MBIN492646EA_05575	Bifidobacterium_bifidum	0.00144454	0.00823619	0.00583032	-1.03889	-1.44157	-1.04346
	Bg0049	MBINE040662D_07870	Blautia_A_wexlerae	0.00144404	0.000222193	0.00254634	1.03872	0.236776	-0.689589
	Bg0013	MBINF2A37D0E_04210	Megamonas_funiformis	0.00144399	0.00215859	0.0128465	1.0387	-0.738	-1.5489
	Bg0013	MBINF2A37D0E_07140	Megamonas_funiformis	0.00144381	0.00255879	0.0130303	1.03863	-0.803505	-1.55995
	Bg0005	MBINDDC06E57_00135	Faecalibacterium_prausnitzii_G	0.00144337	0.00202159	0.00917536	1.03847	0.714198	-1.30901
	Bg0447	MBIN5532699D_02835	Faecalibacterium_prausnitzii_C	0.00144302	0.00420696	0.00783465	1.03835	1.03028	-1.2096
	Bg0039	MBIN4B1F7CB0_04745	Ligilactobacillus_ruminis	0.00144299	0.00164109	1.42477e-05	1.03834	-0.643485	-0.0515828
	Bg0016	MBINA94C9EA0_02755	Ligilactobacillus_ruminis	0.00144299	0.00164109	1.42477e-05	1.03834	-0.643485	-0.0515828
	Bg0454	MBIN96C889E6_04855	Faecalibacterium_prausnitzii	0.00144279	0.00312864	0.0002435	1.03826	0.888484	-0.213246
	Bg0109	MBINF578E6E0_04390	Dorea_formicigenerans	0.00144262	2.63843e-06	0.00255763	1.0382	-0.0258015	-0.691115
	Bg0112	MBIN7A4D2FFD_02765	Ligilactobacillus_ruminis	0.0014426	0.00147681	0.000389725	1.0382	-0.610427	-0.269781
	Bg0014	MBINE5355FC6_07445	Bifidobacterium_breve	0.00144246	0.00428735	4.22721e-05	-1.03814	-1.04008	0.0888503
	Bg0001	MBIND2C09C28_08740	Bifidobacterium_longum	0.00144232	0.0120897	6.64939e-05	-1.0381	-1.74654	0.111435
	Bg0010	MBIN7AA2F86E_01075	Bifidobacterium_breve	0.00144207	0.0133026	7.63971e-05	-1.03801	-1.83206	-0.119446
	Bg0014	MBINE5355FC6_00060	Bifidobacterium_breve	0.00144196	0.0128635	2.13502e-05	-1.03797	-1.80157	-0.0631441
	Bg0049	MBINE040662D_03200	Blautia_A_wexlerae	0.0014413	4.22134e-06	0.00261969	1.03773	-0.032636	-0.699449
	Bg0005	MBINDDC06E57_04945	Faecalibacterium_prausnitzii_G	0.00144082	0.00276635	0.00939286	1.03756	0.835459	-1.32443
	Bg0005	MBINDDC06E57_07170	Faecalibacterium_prausnitzii_G	0.00144062	0.00316098	0.0100777	1.03748	0.893064	-1.37187
	Bg0016	MBINA94C9EA0_08355	Ligilactobacillus_ruminis	0.00144052	0.0013405	2.66023e-05	1.03745	-0.581575	0.0704841
	Bg0013	MBINF2A37D0E_01920	Megamonas_funiformis	0.00143998	0.00201284	0.00684155	1.03725	-0.712651	-1.13034
	Bg0149	MBINCE924E73_01715	Collinsella_aerofaciens_H	0.00143979	0.00348164	0.000202827	1.03718	-0.937268	-0.194623
	Bg0014	MBINE5355FC6_02005	Bifidobacterium_breve	0.00143966	0.00924568	0.000296902	-1.03714	-1.52736	0.235472
	Bg0452	MBINEC7A5EB0_01035	Faecalibacterium_prausnitzii_C	0.0014393	0.00106412	0.00706409	1.03701	0.518164	-1.14858
	Bg0038	MBINE1C41B55_05985	Collinsella_sp900556495	0.00143918	0.00164211	0.00153798	1.03696	-0.643684	-0.535929
	Bg0013	MBINF2A37D0E_08855	Megamonas_funiformis	0.00143904	0.00156324	0.0170443	1.03691	-0.628035	-1.78411
	Bg0006	MBIN9ED882BB_04495	Bifidobacterium_longum	0.00143899	0.00197026	0.000263355	-1.0369	-0.705072	-0.22177
	Bg0028	MBIN63519D3E_03780	Bifidobacterium_sp002742445	0.00143882	0.000767974	6.06829e-06	1.03684	-0.440195	-0.0336639
	Bg0010	MBIN7AA2F86E_06675	Bifidobacterium_breve	0.00143837	0.00690308	4.54364e-08	-1.03667	-1.31975	0.00291295
	Bg0115	MBIN08C8A299_05775	CAG-81_sp900066535	0.00143829	2.36736e-05	0.00143953	1.03664	0.0772866	-0.518492
	Bg0058	MBIN20531725_01725	Bifidobacterium_sp002742445	0.00143813	0.00377085	4.36639e-05	1.03659	-0.97542	0.0903011
	Bg0044	MBIN3E3A2479_02950	Bifidobacterium_sp002742445	0.00143813	0.00377085	4.36639e-05	1.03659	-0.97542	0.0903011
	Bg0028	MBIN63519D3E_03860	Bifidobacterium_sp002742445	0.00143813	0.00377085	4.36639e-05	1.03659	-0.97542	0.0903011
	Bg0027	MBIN8B1CCEEB_06235	Bifidobacterium_sp002742445	0.00143813	0.00377085	4.36639e-05	1.03659	-0.97542	0.0903011
	Bg0062	MBINCB13CC65_02140	Bifidobacterium_sp002742445	0.00143813	0.00377085	4.36639e-05	1.03659	-0.97542	0.0903011
	Bg0159	MBINED2E3D81_07500	CAG-81_sp900066535	0.00143784	0.00058018	0.0019337	1.03648	-0.382607	-0.600933
	Bg0023	MBIND62FFD58_07070	Bifidobacterium_bifidum	0.00143668	0.0124282	0.00354358	-1.03606	-1.77082	-0.813492
	Bg0109	MBINF578E6E0_00925	Dorea_formicigenerans	0.00143593	6.75701e-06	0.00350101	1.03579	0.0412904	-0.80859
	Bg0049	MBINE040662D_02345	Blautia_A_wexlerae	0.00143561	0.000187094	0.00497298	1.03568	0.217271	-0.963696
	Bg0005	MBINDDC06E57_06525	Faecalibacterium_prausnitzii_G	0.00143549	0.00168291	0.00783431	1.03563	0.651632	-1.20957
	Bg0001	MBIND2C09C28_06645	Bifidobacterium_longum	0.0014353	0.0101435	9.15219e-05	-1.03557	-1.5998	-0.130736
	Bg0013	MBINF2A37D0E_07115	Megamonas_funiformis	0.00143475	0.00121733	0.0114746	1.03537	-0.554211	-1.46386
	Bg0038	MBINE1C41B55_08470	Collinsella_sp900556495	0.00143454	0.000858965	0.000860499	1.03529	-0.465543	-0.400873
	Bg0098	MBINB237BCFB_09575	Collinsella_aerofaciens_H	0.00143429	0.00245251	3.64451e-05	1.0352	-0.786643	0.0824995
	Bg0028	MBIN63519D3E_03945	Bifidobacterium_sp002742445	0.0014332	0.00191092	8.01083e-05	1.03481	-0.694373	-0.122312
	Bg0005	MBINDDC06E57_02460	Faecalibacterium_prausnitzii_G	0.00143266	0.00238172	0.00779061	1.03461	0.775206	-1.20619
	Bg0005	MBINDDC06E57_04960	Faecalibacterium_prausnitzii_G	0.00143235	0.00290079	0.00861424	1.0345	0.85552	-1.26835
	Bg0028	MBIN63519D3E_04930	Bifidobacterium_sp002742445	0.00143209	0.0018881	6.00613e-05	1.03441	-0.690215	0.105908
	Bg0137	MBIN6699863F_03455	Megamonas_funiformis	0.00143179	0.00270807	0.0148251	1.0343	-0.826612	-1.66391
	Bg0013	MBINF2A37D0E_06505	Megamonas_funiformis	0.00143177	0.00173637	0.0147203	1.03429	-0.661902	-1.65802
	Bg0001	MBIND2C09C28_08890	Bifidobacterium_longum	0.00143162	0.0107998	0.000108707	-1.03424	-1.65075	-0.142482
	Bg0036	MBINBD155BC2_02420	Bifidobacterium_kashiwanohense_A	0.00143153	0.0154584	0.000209287	-1.0342	-1.97494	-0.197698
	Bg0011	MBIND7F5D2F2_07855	Bifidobacterium_kashiwanohense_A	0.00143101	0.0089727	0.000793577	-1.03402	-1.50464	-0.384969
	Bg0012	MBIN4154053F_00680	Bifidobacterium_bifidum	0.00143067	0.0182498	0.0117881	-1.03389	-2.14586	-1.48373
	Bg0012	MBIN4154053F_02795	Bifidobacterium_bifidum	0.00142994	0.0263464	0.0167321	-1.03363	-2.57829	-1.76769
	Bg0022	MBIN492646EA_05075	Bifidobacterium_bifidum	0.00142964	0.00831232	0.00438659	-1.03352	-1.44821	-0.905098
	Bg0017	MBIN07C7ED26_14825	Escherichia_flexneri	0.0014296	0.00016668	1.70715e-05	-1.03351	-0.205076	0.0564635
	Bg0014	MBINE5355FC6_09635	Bifidobacterium_breve	0.00142952	0.00667159	0.00020145	-1.03348	-1.29744	0.193961
	Bg0005	MBINDDC06E57_06370	Faecalibacterium_prausnitzii_G	0.00142946	0.0012577	0.00926399	1.03346	0.563326	-1.31532
	Bg0012	MBIN4154053F_04745	Bifidobacterium_bifidum	0.00142915	0.0126767	0.00840502	-1.03334	-1.78844	-1.25286
	Bg0028	MBIN63519D3E_03255	Bifidobacterium_sp002742445	0.0014284	0.0022037	0.000137756	1.03307	-0.745673	0.160394
	Bg0027	MBIN8B1CCEEB_06775	Bifidobacterium_sp002742445	0.0014284	0.0022037	0.000137756	1.03307	-0.745673	0.160394
	Bg0001	MBIND2C09C28_05065	Bifidobacterium_longum	0.0014282	0.0166039	9.62072e-05	-1.033	-2.04681	-0.13404
	Bg0159	MBINED2E3D81_11315	CAG-81_sp900066535	0.00142816	6.76264e-05	0.00174437	1.03299	-0.130626	-0.570757
	Bg0169	MBIN1FFFDFA8_08900	Faecalibacterium_prausnitzii_I	0.0014281	0.00224911	0.00222643	1.03297	0.753316	-0.644817
	Bg0039	MBIN4B1F7CB0_06085	Ligilactobacillus_ruminis	0.00142804	0.0109092	5.75056e-05	1.03294	-1.65909	0.10363
	Bg0039	MBIN4B1F7CB0_02895	Ligilactobacillus_ruminis	0.00142804	0.00159981	0.000295277	1.03294	-0.63534	-0.234826
	Bg0029	MBIN803155B5_07750	Ligilactobacillus_ruminis	0.00142777	0.0182123	0.000124879	1.03285	-2.14365	0.152713
	Bg0009	MBINCA90FEF4_10890	Bacteroides_fragilis	0.00142761	0.000643942	0.00863335	-1.03279	0.403084	-1.26976
	Bg0088	MBINFA982222_06955	Collinsella_aerofaciens_H	0.0014276	0.00323964	0.000411381	1.03279	-0.904108	0.277175
	Bg0014	MBINE5355FC6_02615	Bifidobacterium_breve	0.0014272	0.00648047	0.000234974	-1.03264	-1.27872	-0.20948
	Bg0406	MBIN75BE493B_06390	Faecalibacterium_prausnitzii_A	0.00142703	0.00143471	0.00515134	1.03258	0.601664	-0.980826
	Bg0159	MBINED2E3D81_01500	CAG-81_sp900066535	0.00142682	1.22018e-05	0.00153643	1.0325	-0.055486	-0.535659
	Bg0058	MBIN20531725_08190	Bifidobacterium_sp002742445	0.00142621	0.00213421	1.4736e-05	1.03228	-0.733821	-0.0524593
	Bg0044	MBIN3E3A2479_03025	Bifidobacterium_sp002742445	0.00142621	0.00213421	1.4736e-05	1.03228	-0.733821	-0.0524593
	Bg0028	MBIN63519D3E_03785	Bifidobacterium_sp002742445	0.00142621	0.00213421	1.4736e-05	1.03228	-0.733821	-0.0524593
	Bg0027	MBIN8B1CCEEB_06310	Bifidobacterium_sp002742445	0.00142621	0.00213421	1.4736e-05	1.03228	-0.733821	-0.0524593
	Bg0062	MBINCB13CC65_02215	Bifidobacterium_sp002742445	0.00142621	0.00213421	1.4736e-05	1.03228	-0.733821	-0.0524593
	Bg0016	MBINA94C9EA0_07375	Ligilactobacillus_ruminis	0.00142613	0.00316517	0.000158108	1.03225	-0.893656	-0.171834
	Bg0030	MBINCFEB8DA3_03745	Bifidobacterium_kashiwanohense_A	0.00142583	0.0143883	8.88304e-05	1.03214	-1.90536	-0.128799
	Bg0023	MBIND62FFD58_00635	Bifidobacterium_bifidum	0.00142548	0.0176067	0.0045762	-1.03202	-2.10771	-0.924452
	Bg0013	MBINF2A37D0E_05090	Megamonas_funiformis	0.00142488	0.00114368	0.0104601	1.0318	-0.537184	-1.39765
	Bg0022	MBIN492646EA_04635	Bifidobacterium_bifidum	0.00142476	0.0134078	0.00175119	-1.03176	-1.83929	-0.571872
	Bg0043	MBINF01DA234_06365	Streptococcus_lutetiensis	0.00142459	0.00066333	0.000510811	1.0317	0.409107	-0.30886
	Bg0115	MBIN08C8A299_12855	CAG-81_sp900066535	0.00142442	5.13871e-05	0.00181138	1.03163	0.113867	-0.581616
	Bg0098	MBINB237BCFB_05320	Collinsella_aerofaciens_H	0.00142426	0.00768037	0.000966471	1.03158	-1.39208	-0.424841
	Bg0180	MBINEFA98F4D_08820	Blautia_A_obeum	0.00142423	0.00109499	0.00171267	1.03156	0.525625	-0.565546
	Bg0410	MBIN34CDEC1A_10990	Faecalibacterium_sp900539885	0.00142422	0.00264571	0.00077074	1.03156	0.81704	-0.37939
	Bg0244	MBIN4E5D2DAC_11110	Megamonas_funiformis	0.0014242	0.00147287	0.00980533	1.03155	-0.609612	-1.3532
	Bg0039	MBIN4B1F7CB0_03875	Ligilactobacillus_ruminis	0.00142374	0.00715266	0.000299288	1.03139	-1.3434	-0.236416
	Bg0013	MBINF2A37D0E_08370	Megamonas_funiformis	0.00142353	0.00205686	0.0141648	1.03131	-0.7204	-1.62644
	Bg0022	MBIN492646EA_07535	Bifidobacterium_bifidum	0.00142347	0.0143561	0.000848239	-1.03129	-1.90322	-0.398007
	Bg0365	MBIN388FA896_10530	Dorea_longicatena_B	0.00142323	8.53392e-05	0.000952123	1.0312	0.146739	-0.421675
	Bg0226	MBIN7781C20E_02380	Dorea_longicatena_B	0.00142323	8.53392e-05	0.000952123	1.0312	0.146739	-0.421675
	Bg0426	MBINBAB178DE_07705	Dorea_longicatena_B	0.00142323	8.53392e-05	0.000952123	1.0312	0.146739	-0.421675
	Bg0329	MBINDB5A7BF6_07410	Dorea_longicatena_B	0.00142323	8.53392e-05	0.000952123	1.0312	0.146739	-0.421675
	Bg0259	MBINA92DBC05_07265	Dorea_longicatena_B	0.00142323	8.53392e-05	0.000952123	1.0312	0.146739	-0.421675
	Bg0012	MBIN4154053F_05625	Bifidobacterium_bifidum	0.00142304	0.0233075	0.0101899	-1.03113	-2.42504	-1.37948
	Bg0028	MBIN63519D3E_01475	Bifidobacterium_sp002742445	0.00142279	0.00042986	0.000770267	1.03104	-0.329333	0.379273
	Bg0236	MBINE1EC7ABB_02015	Dorea_formicigenerans	0.00142278	0.000196542	0.00067429	1.03104	-0.222689	-0.354858
	Bg0005	MBINDDC06E57_05680	Faecalibacterium_prausnitzii_G	0.00142275	0.00167961	0.00533434	1.03103	0.650992	-0.998095
	Bg0039	MBIN4B1F7CB0_04045	Ligilactobacillus_ruminis	0.00142268	0.00368063	0.000933484	1.031	-0.96368	-0.417528
	Bg0013	MBINF2A37D0E_03900	Megamonas_funiformis	0.00142262	0.00284279	0.00954903	1.03098	-0.846923	-1.3354
	Bg0006	MBIN9ED882BB_00855	Bifidobacterium_longum	0.00142183	0.0215976	0.000413649	-1.03069	-2.33439	-0.277938
	Bg0033	MBIN0AB98961_01500	Streptococcus_infantarius	0.00142134	0.00259656	3.6754e-05	1.03052	0.809414	0.0828483
	Bg0109	MBINF578E6E0_06930	Dorea_formicigenerans	0.00142031	0.000222242	0.00320392	1.03014	0.236802	-0.773522
	Bg0109	MBINF578E6E0_12205	Dorea_formicigenerans	0.00142009	1.78579e-06	0.00217615	1.03006	-0.0212269	-0.637493
	Bg0011	MBIND7F5D2F2_07530	Bifidobacterium_kashiwanohense_A	0.00141986	0.015298	9.23652e-05	-1.02998	-1.96467	-0.131337
	Bg0013	MBINF2A37D0E_04110	Megamonas_funiformis	0.0014193	0.00361826	0.0153715	1.02978	-0.955481	-1.6943
	Bg0023	MBIND62FFD58_01135	Bifidobacterium_bifidum	0.00141913	0.013764	0.00515107	-1.02971	-1.86356	-0.9808
	Bg0410	MBIN34CDEC1A_00410	Faecalibacterium_sp900539885	0.00141892	0.000440407	0.0015007	1.02964	0.333349	-0.529393
	Bg0023	MBIND62FFD58_03000	Bifidobacterium_bifidum	0.00141875	0.0172358	0.00785067	-1.02958	-2.08539	-1.21084
	Bg0318	MBIN28A63006_09195	Megamonas_funiformis	0.00141874	0.00247633	0.0132013	1.02958	-0.790454	-1.57015
	Bg0244	MBIN4E5D2DAC_10675	Megamonas_funiformis	0.00141874	0.00247633	0.0132013	1.02958	-0.790454	-1.57015
	Bg0137	MBIN6699863F_02550	Megamonas_funiformis	0.00141874	0.00247633	0.0132013	1.02958	-0.790454	-1.57015
	Bg0194	MBIN8B8E2B9A_03530	Megamonas_funiformis	0.00141874	0.00247633	0.0132013	1.02958	-0.790454	-1.57015
	Bg0013	MBINF2A37D0E_07540	Megamonas_funiformis	0.00141874	0.00247633	0.0132013	1.02958	-0.790454	-1.57015
	Bg0022	MBIN492646EA_04640	Bifidobacterium_bifidum	0.00141857	0.0225302	0.00672624	-1.02951	-2.38427	-1.12077
	Bg0109	MBINF578E6E0_07775	Dorea_formicigenerans	0.00141845	0.000492436	0.00128628	1.02947	0.35249	-0.490116
	Bg0001	MBIND2C09C28_07330	Bifidobacterium_longum	0.00141836	0.0107123	0.000184097	-1.02944	-1.64404	-0.18542
	Bg0058	MBIN20531725_01345	Bifidobacterium_sp002742445	0.00141815	0.00162064	0.000209953	1.02936	-0.639462	0.198012
	Bg0044	MBIN3E3A2479_00815	Bifidobacterium_sp002742445	0.00141815	0.00162064	0.000209953	1.02936	-0.639462	0.198012
	Bg0028	MBIN63519D3E_03640	Bifidobacterium_sp002742445	0.00141815	0.00162064	0.000209953	1.02936	-0.639462	0.198012
	Bg0013	MBINF2A37D0E_07270	Megamonas_funiformis	0.00141804	0.00128578	0.013811	1.02932	-0.56958	-1.60599
	Bg0027	MBIN8B1CCEEB_02570	Bifidobacterium_sp002742445	0.00141791	0.00272864	5.86323e-07	1.02927	-0.829745	0.0104641
	Bg0244	MBIN4E5D2DAC_05570	Megamonas_funiformis	0.0014176	0.00291133	0.0124234	1.02916	-0.857073	-1.52318
	Bg0013	MBINF2A37D0E_00135	Megamonas_funiformis	0.0014176	0.00291133	0.0124234	1.02916	-0.857073	-1.52318
	Bg0234	MBIN31520C81_06710	Megamonas_funiformis	0.0014176	0.00291133	0.0124234	1.02916	-0.857073	-1.52318
	Bg0067	MBIN0B7A9C00_11305	Ruminococcus_B_gnavus	0.00141738	0.000163223	0.00399319	-1.02908	-0.202938	-0.863558
	Bg0053	MBIN58750C78_03110	Escherichia_coli_D	0.00141737	0.000409181	0.000683294	-1.02908	-0.321314	-0.35722
	Bg0169	MBIN1FFFDFA8_05115	Faecalibacterium_prausnitzii_I	0.00141692	0.0016488	0.00238175	1.02892	0.644995	-0.66693
	Bg0109	MBINF578E6E0_08115	Dorea_formicigenerans	0.00141692	0.000540304	0.00281721	1.02891	0.369225	-0.72534
	Bg0708	MBIN2FD4389B_09060	Duodenibacillus_sp900544255	0.00141649	9.79507e-06	7.94509e-05	1.02876	-0.0497136	0.121809
	Bg0012	MBIN4154053F_05985	Bifidobacterium_bifidum	0.00141625	0.0294066	0.0110179	-1.02867	-2.72392	-1.43443
	Bg0009	MBINCA90FEF4_09000	Bacteroides_fragilis	0.00141612	0.00131473	0.0064351	-1.02862	0.575957	-1.09625
	Bg0013	MBINF2A37D0E_06565	Megamonas_funiformis	0.00141605	0.00151258	0.0115794	1.0286	-0.617776	-1.47053
	Bg0013	MBINF2A37D0E_05260	Megamonas_funiformis	0.00141578	0.00265982	0.0134576	1.0285	-0.819215	-1.58532
	Bg0547	MBIN1F5BAC9A_11360	CAG-81_sp900066535	0.00141537	3.34364e-08	0.00127906	1.02835	0.00290457	-0.488739
	Bg0159	MBINED2E3D81_05520	CAG-81_sp900066535	0.00141512	0.00019136	0.00241915	1.02826	0.219734	-0.672145
	Bg0038	MBINE1C41B55_00685	Collinsella_sp900556495	0.00141495	0.000690194	0.00176207	1.0282	-0.417309	-0.573645
	Bg0013	MBINF2A37D0E_08455	Megamonas_funiformis	0.00141487	0.00301357	0.00739103	1.02817	-0.871992	-1.17485
	Bg0014	MBINE5355FC6_00865	Bifidobacterium_breve	0.00141454	0.00719371	5.2794e-05	-1.02805	-1.34725	-0.0992942
	Bg0036	MBINBD155BC2_02885	Bifidobacterium_kashiwanohense_A	0.00141449	0.0078658	3.45285e-05	-1.02803	-1.40878	0.0803009
	Bg0014	MBINE5355FC6_03510	Bifidobacterium_breve	0.00141449	0.0078658	3.45285e-05	-1.02803	-1.40878	0.0803009
	Bg0009	MBINCA90FEF4_19585	Bacteroides_fragilis	0.00141427	0.00103407	0.0064399	-1.02795	0.510794	-1.09666
	Bg0005	MBINDDC06E57_07225	Faecalibacterium_prausnitzii_G	0.00141417	0.00215953	0.00604025	1.02791	0.738161	-1.06208
	Bg0016	MBINA94C9EA0_07875	Ligilactobacillus_ruminis	0.00141416	0.00383358	0.00024356	1.02791	-0.9835	-0.213272
	Bg0013	MBINF2A37D0E_04485	Megamonas_funiformis	0.00141414	0.00180616	0.0132837	1.0279	-0.675072	-1.57504
	Bg0159	MBINED2E3D81_07790	CAG-81_sp900066535	0.00141413	0.000731116	0.0014938	1.0279	0.429502	-0.528174
	Bg0603	MBINC1F0AA1D_10180	Dorea_formicigenerans	0.00141411	2.45593e-06	0.00264731	1.02789	-0.0248931	-0.703127
	Bg0062	MBINCB13CC65_02775	Bifidobacterium_sp002742445	0.00141361	0.00235285	8.25045e-06	1.02771	-0.770493	-0.0392528
	Bg0159	MBINED2E3D81_03020	CAG-81_sp900066535	0.0014136	0.000136338	0.00283599	1.02771	0.185473	-0.727753
	Bg0083	MBIN00C0F521_12480	Blautia_A_sp003480185	0.00141342	7.62286e-05	0.00196219	1.02764	-0.138685	-0.605345
	Bg0014	MBINE5355FC6_07115	Bifidobacterium_breve	0.00141314	0.00574393	1.27157e-06	-1.02754	-1.20386	-0.0154099
	Bg0062	MBINCB13CC65_02810	Bifidobacterium_sp002742445	0.00141293	0.00265746	0.000146989	1.02746	-0.818852	0.165681
	Bg0013	MBINF2A37D0E_08270	Megamonas_funiformis	0.00141284	0.00305934	0.0115314	1.02743	-0.878588	-1.46748
	Bg0013	MBINF2A37D0E_08840	Megamonas_funiformis	0.00141232	0.00205016	0.0121957	1.02724	-0.719227	-1.50916
	Bg0022	MBIN492646EA_08630	Bifidobacterium_bifidum	0.00141222	0.0113627	0.00672385	-1.0272	-1.69322	-1.12057
	Bg0039	MBIN4B1F7CB0_06890	Ligilactobacillus_ruminis	0.00141168	0.00193608	4.21471e-05	1.02701	-0.69893	-0.0887187
	Bg0206	MBIN9F2AB7DA_13060	Bacteroides_thetaiotaomicron	0.00141148	0.000672745	0.0113107	-1.02694	0.412	-1.45337
	Bg0013	MBINF2A37D0E_08800	Megamonas_funiformis	0.00141147	0.00114445	0.0136018	1.02693	-0.537365	-1.59379
	Bg0013	MBINF2A37D0E_00775	Megamonas_funiformis	0.00141139	0.00209287	0.0100897	1.0269	-0.726679	-1.37269
	Bg0027	MBIN8B1CCEEB_00905	Bifidobacterium_sp002742445	0.00141132	0.00194161	0.000386783	1.02688	-0.699928	0.268761
	Bg0009	MBINCA90FEF4_10985	Bacteroides_fragilis	0.00141131	0.00159144	0.00889576	-1.02688	0.633676	-1.28891
	Bg0058	MBIN20531725_05865	Bifidobacterium_sp002742445	0.00141125	0.00409006	0.000459553	1.02685	-1.01587	-0.292954
	Bg0049	MBINE040662D_14660	Blautia_A_wexlerae	0.00141105	0.00123263	0.0028027	1.02678	-0.557685	-0.723468
	Bg0546	MBIN66D7B97C_02860	Sutterella_sp	0.001411	2.95517e-05	0.000170564	1.02676	-0.0863501	0.178474
	Bg0006	MBIN9ED882BB_00960	Bifidobacterium_longum	0.00141036	0.00342602	0.00013857	-1.02653	-0.929751	-0.160867
	Bg0013	MBINF2A37D0E_05690	Megamonas_funiformis	0.00141002	0.00164161	0.0123331	1.02641	-0.643585	-1.51764
	Bg0001	MBIND2C09C28_04365	Bifidobacterium_longum	0.00140992	0.0161248	0.000134389	-1.02637	-2.01706	0.158421
	Bg0006	MBIN9ED882BB_01565	Bifidobacterium_longum	0.00140963	0.01188	3.4099e-06	-1.02626	-1.73133	-0.0252349
	Bg0044	MBIN3E3A2479_05110	Bifidobacterium_sp002742445	0.00140955	0.00883919	0.000325102	1.02623	-1.49341	0.2464
	Bg0009	MBINCA90FEF4_01350	Bacteroides_fragilis	0.00140935	0.000807458	0.00972004	-1.02616	0.451369	-1.3473
	Bg0400	MBIN4721E797_07425	Faecalibacterium_sp900539885	0.00140903	0.00242343	0.00680402	1.02604	0.781965	-1.12724
	Bg0005	MBINDDC06E57_02375	Faecalibacterium_prausnitzii_G	0.00140878	0.00241743	0.00839069	1.02595	0.780996	-1.25179
	Bg0098	MBINB237BCFB_00850	Collinsella_aerofaciens_H	0.00140837	6.45956e-05	0.000328115	1.0258	-0.127665	-0.24754
	Bg0016	MBINA94C9EA0_06475	Ligilactobacillus_ruminis	0.0014083	0.00584592	3.23786e-06	1.02578	-1.2145	-0.0245901
	Bg0044	MBIN3E3A2479_02825	Bifidobacterium_sp002742445	0.00140824	0.00194494	0.000594829	1.02576	-0.700527	0.333294
	Bg0005	MBINDDC06E57_06705	Faecalibacterium_prausnitzii_G	0.00140804	0.00339677	0.00759361	1.02569	0.925774	-1.19085
	Bg0005	MBINDDC06E57_08035	Faecalibacterium_prausnitzii_G	0.00140797	0.00160365	0.00636104	1.02566	0.636101	-1.08992
	Bg0045	MBIN3592B50C_07320	Ligilactobacillus_ruminis	0.00140757	0.00108156	2.81301e-06	1.02551	-0.522392	-0.0229201
	Bg0109	MBINF578E6E0_08820	Dorea_formicigenerans	0.00140705	0.000107521	0.00263968	1.02532	-0.16471	-0.702114
	Bg0005	MBINDDC06E57_09910	Faecalibacterium_prausnitzii_G	0.00140686	0.00145771	0.00864444	1.02525	0.606467	-1.27057
	Bg0009	MBINCA90FEF4_15260	Bacteroides_fragilis	0.00140665	0.00148518	0.00813776	-1.02518	0.612154	-1.23278
	Bg0022	MBIN492646EA_00225	Bifidobacterium_bifidum	0.00140664	0.0155086	0.00455746	-1.02517	-1.97815	-0.922557
	Bg0001	MBIND2C09C28_06915	Bifidobacterium_longum	0.00140643	0.0177347	9.93449e-05	-1.0251	-2.11536	-0.136209
	Bg0027	MBIN8B1CCEEB_06920	Bifidobacterium_sp002742445	0.00140637	0.00457025	0.000231459	1.02508	-1.07385	-0.207907
	Bg0115	MBIN08C8A299_12780	CAG-81_sp900066535	0.0014063	6.41942e-06	0.00299553	1.02505	-0.0402457	-0.747943
	Bg0013	MBINF2A37D0E_02090	Megamonas_funiformis	0.00140621	0.00298122	0.0128302	1.02502	-0.867299	-1.54792
	Bg0194	MBIN8B8E2B9A_05385	Megamonas_funiformis	0.00140564	0.000915413	0.0113013	1.02481	-0.480596	-1.45277
	Bg0115	MBIN08C8A299_10655	CAG-81_sp900066535	0.00140545	0.000172393	0.00136955	1.02474	0.20856	-0.505731
	Bg0045	MBIN3592B50C_02545	Ligilactobacillus_ruminis	0.00140496	0.00448523	0.000498777	1.02456	-1.06381	-0.3052
	Bg0014	MBINE5355FC6_09365	Bifidobacterium_breve	0.00140435	0.00778422	5.7199e-07	-1.02434	-1.40146	-0.0103354
	Bg0603	MBINC1F0AA1D_01070	Dorea_formicigenerans	0.00140434	9.83062e-05	0.00244609	1.02434	0.157493	-0.675877
	Bg0014	MBINE5355FC6_06375	Bifidobacterium_breve	0.00140428	0.00699666	1.27758e-06	-1.02431	-1.32867	-0.0154464
	Bg0012	MBIN4154053F_02255	Bifidobacterium_bifidum	0.00140398	0.0342942	0.01335	-1.0242	-2.94159	-1.57897
	Bg0016	MBINA94C9EA0_09570	Ligilactobacillus_ruminis	0.00140394	0.0021523	0.000123782	1.02419	-0.736924	-0.152041
	Bg0013	MBINF2A37D0E_03590	Megamonas_funiformis	0.0014038	0.00273552	0.014942	1.02414	-0.830791	-1.67046
	Bg0493	MBIN91D8D247_15495	UBA9502_sp003478505	0.00140337	0.000836279	0.000984996	1.02398	0.459354	-0.428893
	Bg0009	MBINCA90FEF4_04745	Bacteroides_fragilis	0.00140333	0.00136875	0.0076131	-1.02397	0.58767	-1.19237
	Bg0109	MBINF578E6E0_09315	Dorea_formicigenerans	0.00140315	0.000246796	0.00373656	1.0239	0.24954	-0.835348
	Bg0013	MBINF2A37D0E_08650	Megamonas_funiformis	0.00140313	0.0022186	0.0138233	1.0239	-0.748188	-1.60671
	Bg0061	MBIN129A2D47_05885	Megasphaera_sp000417505	0.00140302	0.000332886	0.000491256	1.02385	-0.289814	-0.30289
	Bg0040	MBIN318AD83F_07360	Megasphaera_sp000417505	0.00140302	0.000332886	0.000491256	1.02385	-0.289814	-0.30289
	Bg0092	MBINDAB652CD_02790	Collinsella_aerofaciens_H	0.00140263	0.00187744	0.000210155	1.02371	-0.688263	-0.198108
	Bg0086	MBINA2FA635E_09675	Streptococcus_sp000187445	0.00140241	5.8824e-05	0.00127733	1.02363	0.121829	-0.488408
	Bg0341	MBIN2B2E1276_01900	Megamonas_funiformis	0.00140218	0.00140595	0.0228749	1.02355	-0.595602	-2.06686
	Bg0023	MBIND62FFD58_01120	Bifidobacterium_bifidum	0.00140212	0.0203638	0.00281221	-1.02352	-2.26674	-0.724695
	Bg0546	MBIN66D7B97C_02055	Sutterella_sp	0.00140195	0.000169477	8.64212e-05	1.02346	-0.206789	0.12704
	Bg0009	MBINCA90FEF4_15560	Bacteroides_fragilis	0.00140166	0.00160548	0.0101437	-1.02336	0.636464	-1.37635
	Bg0005	MBINDDC06E57_05795	Faecalibacterium_prausnitzii_G	0.00140161	0.00103955	0.00821063	1.02334	0.512147	-1.23828
	Bg0016	MBINA94C9EA0_08665	Ligilactobacillus_ruminis	0.00140101	0.0040292	0.000494534	1.02312	-1.00828	-0.303899
	Bg0022	MBIN492646EA_06220	Bifidobacterium_bifidum	0.00140094	0.0148701	0.00595865	-1.02309	-1.937	-1.05489
	Bg0023	MBIND62FFD58_04740	Bifidobacterium_bifidum	0.00140094	0.0148701	0.00595865	-1.02309	-1.937	-1.05489
	Bg0023	MBIND62FFD58_05565	Bifidobacterium_bifidum	0.00140081	0.00556278	0.000607136	-1.02305	-1.18473	-0.336724
	Bg0058	MBIN20531725_00630	Bifidobacterium_sp002742445	0.00140073	0.00170007	0.000274875	1.02302	-0.654946	0.226568
	Bg0044	MBIN3E3A2479_01435	Bifidobacterium_sp002742445	0.00140073	0.00170007	0.000274875	1.02302	-0.654946	0.226568
	Bg0028	MBIN63519D3E_02625	Bifidobacterium_sp002742445	0.00140073	0.00170007	0.000274875	1.02302	-0.654946	0.226568
	Bg0023	MBIND62FFD58_00480	Bifidobacterium_bifidum	0.00140065	0.00668593	0.00364007	-1.02299	-1.29883	-0.824492
	Bg0013	MBINF2A37D0E_06160	Megamonas_funiformis	0.00140014	0.00102928	0.00786519	1.0228	-0.50961	-1.21195
	Bg0010	MBIN7AA2F86E_00370	Bifidobacterium_breve	0.00139996	0.00979083	1.76061e-06	-1.02274	-1.57174	-0.0181327
	Bg0236	MBINE1EC7ABB_08665	Dorea_formicigenerans	0.00139975	0.000429059	0.00151436	1.02266	0.329026	-0.531797
	Bg0005	MBINDDC06E57_10045	Faecalibacterium_prausnitzii_G	0.00139905	0.00222992	0.0155384	1.0224	0.750096	-1.70347
	Bg0014	MBINE5355FC6_00025	Bifidobacterium_breve	0.00139837	0.0131893	1.69237e-05	-1.02216	-1.82424	-0.0562185
	Bg0159	MBINED2E3D81_12300	CAG-81_sp900066535	0.00139785	0.000200371	0.000937978	1.02196	-0.224848	-0.418531
	Bg0376	MBINCFCDB96D_05735	Senegalimassilia_anaerobia	0.00139737	0.000475434	0.0003834	1.02179	-0.346351	-0.267583
	Bg0109	MBINF578E6E0_02605	Dorea_formicigenerans	0.00139732	0.00022457	0.00260422	1.02177	0.238039	-0.697381
	Bg0022	MBIN492646EA_01285	Bifidobacterium_bifidum	0.00139689	0.0234463	0.00637613	-1.02162	-2.43226	-1.09122
	Bg0023	MBIND62FFD58_00335	Bifidobacterium_bifidum	0.00139689	0.0234463	0.00637613	-1.02162	-2.43226	-1.09122
	Bg0013	MBINF2A37D0E_03110	Megamonas_funiformis	0.00139677	0.00154593	0.0135064	1.02157	-0.62455	-1.58818
	Bg0159	MBINED2E3D81_09075	CAG-81_sp900066535	0.00139662	2.18369e-05	0.00268849	1.02152	0.074228	-0.708575
	Bg0239	MBIN7DD27ACD_00415	Faecalibacterium_prausnitzii_A	0.00139651	0.000517712	0.00476788	1.02148	0.361423	-0.943614
	Bg0012	MBIN4154053F_04895	Bifidobacterium_bifidum	0.00139646	0.0174038	0.00461944	-1.02146	-2.09553	-0.928809
	Bg0239	MBIN7DD27ACD_04490	Faecalibacterium_prausnitzii_A	0.00139619	0.00272688	0.00344319	1.02136	0.829478	-0.801885
	Bg0084	MBIN2670148E_04835	Ligilactobacillus_ruminis	0.00139606	0.00711616	4.38786e-05	1.02131	-1.33997	-0.0905228
	Bg0009	MBINCA90FEF4_17825	Bacteroides_fragilis	0.00139588	0.00112787	0.0110408	-1.02125	0.533459	-1.43593
	Bg0244	MBIN4E5D2DAC_05620	Megamonas_funiformis	0.00139533	0.0035771	0.0139634	1.02105	-0.95003	-1.61483
	Bg0013	MBINF2A37D0E_00185	Megamonas_funiformis	0.00139533	0.0035771	0.0139634	1.02105	-0.95003	-1.61483
	Bg0234	MBIN31520C81_06660	Megamonas_funiformis	0.00139533	0.0035771	0.0139634	1.02105	-0.95003	-1.61483
	Bg0266	MBIN48D6B4E5_00435	Collinsella_sp900542825	0.0013952	1.3126e-05	6.97171e-05	1.021	-0.0575491	-0.114104
	Bg0137	MBIN6699863F_05725	Megamonas_funiformis	0.00139512	0.00315944	0.0083542	1.02097	-0.892846	-1.24906
	Bg0012	MBIN4154053F_01545	Bifidobacterium_bifidum	0.00139488	0.0203845	0.00836469	-1.02088	-2.26789	-1.24985
	Bg0013	MBINF2A37D0E_03375	Megamonas_funiformis	0.00139476	0.000244019	0.013631	1.02084	-0.248132	-1.5955
	Bg0014	MBINE5355FC6_07225	Bifidobacterium_breve	0.00139447	0.00845974	1.19774e-05	-1.02073	-1.461	-0.0472948
	Bg0010	MBIN7AA2F86E_07075	Bifidobacterium_breve	0.00139438	0.00871719	1.64405e-07	-1.0207	-1.48306	0.00554101
	Bg0318	MBIN28A63006_09920	Megamonas_funiformis	0.00139428	0.000454348	0.0128395	1.02066	-0.338584	-1.54848
	Bg0001	MBIND2C09C28_00870	Bifidobacterium_longum	0.00139417	0.0172014	1.1085e-05	-1.02062	-2.08331	0.0454987
	Bg0005	MBINDDC06E57_00345	Faecalibacterium_prausnitzii_G	0.00139404	0.00194964	0.00610489	1.02057	0.701373	-1.06775
	Bg0027	MBIN8B1CCEEB_04435	Bifidobacterium_sp002742445	0.00139372	0.00191424	5.10393e-05	1.02046	-0.694976	0.0976302
	Bg0496	MBINE614E365_02345	Dorea_formicigenerans	0.0013925	0.000419191	0.00239563	1.02001	0.32522	-0.668869
	Bg0094	MBIN077724E1_06005	Agathobacter_faecis	0.0013924	5.92135e-05	0.00262838	1.01997	0.122231	-0.700609
	Bg0155	MBIN254A43F8_04675	Collinsella_aerofaciens_H	0.00139233	0.00284602	0.000302081	1.01995	-0.847405	-0.237516
	Bg0001	MBIND2C09C28_07895	Bifidobacterium_longum	0.00139226	0.0152223	0.0009061	-1.01992	-1.9598	-0.411358
	Bg0014	MBINE5355FC6_05090	Bifidobacterium_breve	0.00139223	0.00667182	3.07245e-06	-1.01991	-1.29746	-0.0239538
	Bg0546	MBIN66D7B97C_01945	Sutterella_sp	0.00139191	0.000272016	0.000107241	1.01979	-0.26198	0.141518
	Bg0084	MBIN2670148E_07285	Ligilactobacillus_ruminis	0.0013919	0.0026958	0.00195144	1.01979	-0.824737	-0.603683
	Bg0112	MBIN7A4D2FFD_04925	Ligilactobacillus_ruminis	0.0013919	0.0026958	0.00195144	1.01979	-0.824737	-0.603683
	Bg0236	MBINE1EC7ABB_00490	Dorea_formicigenerans	0.0013919	0.000394399	0.00450557	1.01979	0.315457	-0.917289
	Bg0005	MBINDDC06E57_09815	Faecalibacterium_prausnitzii_G	0.00139173	0.00262087	0.00666343	1.01973	0.813194	-1.11553
	Bg0049	MBINE040662D_01045	Blautia_A_wexlerae	0.00139134	2.67188e-05	0.00242122	1.01958	-0.0821071	-0.672432
	Bg0060	MBIN41707A90_08825	Bacteroides_fragilis_A	0.0013913	0.00070215	0.011124	-1.01957	0.420908	-1.44133
	Bg0452	MBINEC7A5EB0_07975	Faecalibacterium_prausnitzii_C	0.00139123	0.0011826	0.00463912	1.01955	0.546248	-0.930785
	Bg0115	MBIN08C8A299_01190	CAG-81_sp900066535	0.00139077	0.000372957	0.00224986	1.01938	-0.306762	-0.648201
	Bg0115	MBIN08C8A299_06160	CAG-81_sp900066535	0.00139023	0.000283703	0.00203541	1.01918	-0.267549	-0.616534
	Bg0058	MBIN20531725_05110	Bifidobacterium_sp002742445	0.00138998	0.00279016	5.34943e-05	1.01909	-0.839048	0.0999506
	Bg0044	MBIN3E3A2479_04795	Bifidobacterium_sp002742445	0.00138998	0.00279016	5.34943e-05	1.01909	-0.839048	0.0999506
	Bg0028	MBIN63519D3E_06930	Bifidobacterium_sp002742445	0.00138998	0.00279016	5.34943e-05	1.01909	-0.839048	0.0999506
	Bg0024	MBIN26AE5E28_05320	Bifidobacterium_kashiwanohense_A	0.00138992	0.00850168	0.000769365	-1.01906	-1.46462	-0.379051
	Bg0036	MBINBD155BC2_01680	Bifidobacterium_kashiwanohense_A	0.00138992	0.00850168	0.000769365	-1.01906	-1.46462	-0.379051
	Bg0011	MBIND7F5D2F2_08210	Bifidobacterium_kashiwanohense_A	0.00138992	0.00850168	0.000769365	-1.01906	-1.46462	-0.379051
	Bg0046	MBINEBBF06CA_06750	Bifidobacterium_kashiwanohense_A	0.00138992	0.00850168	0.000769365	-1.01906	-1.46462	-0.379051
	Bg0009	MBINCA90FEF4_10905	Bacteroides_fragilis	0.00138989	0.000760321	0.0108561	-1.01905	0.437996	-1.42387
	Bg0141	MBIN55951D8C_06365	Collinsella_aerofaciens_H	0.00138988	0.00313453	0.000525311	1.01905	-0.889319	-0.313213
	Bg0546	MBIN66D7B97C_07880	Sutterella_sp	0.00138971	0.000115748	0.00022656	1.01899	-0.170895	-0.205695
	Bg0054	MBIN86646A95_09150	Ruminococcus_B_gnavus	0.00138969	0.000238203	0.00901939	-1.01898	-0.245157	-1.29784
	Bg0022	MBIN492646EA_03390	Bifidobacterium_bifidum	0.00138968	0.00623139	0.00541795	-1.01897	-1.2539	-1.00589
	Bg0013	MBINF2A37D0E_09770	Megamonas_funiformis	0.0013894	0.00160966	0.0109947	1.01887	-0.637293	-1.43292
	Bg0058	MBIN20531725_08135	Bifidobacterium_sp002742445	0.00138918	0.000483436	0.000230173	1.01879	-0.349254	0.207328
	Bg0236	MBINE1EC7ABB_07505	Dorea_formicigenerans	0.00138915	0.000309468	0.0020823	1.01878	-0.279434	-0.623596
	Bg0109	MBINF578E6E0_04465	Dorea_formicigenerans	0.00138915	0.000309468	0.0020823	1.01878	-0.279434	-0.623596
	Bg0301	MBIN93F19AE8_04350	Sutterella_wadsworthensis_A	0.00138896	1.19789e-05	0.000344871	1.01871	-0.054977	-0.253781
	Bg0027	MBIN8B1CCEEB_05005	Bifidobacterium_sp002742445	0.00138872	0.00206723	0.00027858	1.01862	-0.722214	0.22809
	Bg0105	MBIN462E2FAD_06005	Collinsella_aerofaciens_H	0.00138817	0.00534072	0.000374756	1.01842	-1.16084	-0.264549
	Bg0110	MBIN88C96B41_10470	Collinsella_aerofaciens_H	0.00138817	0.00534072	0.000374756	1.01842	-1.16084	-0.264549
	Bg0098	MBINB237BCFB_04940	Collinsella_aerofaciens_H	0.00138817	0.00534072	0.000374756	1.01842	-1.16084	-0.264549
	Bg0193	MBIND4ED814E_06430	Collinsella_aerofaciens_H	0.00138817	0.00534072	0.000374756	1.01842	-1.16084	-0.264549
	Bg0013	MBINF2A37D0E_08810	Megamonas_funiformis	0.00138814	0.00207303	0.0103865	1.01841	-0.723227	-1.39273
	Bg0336	MBIN10093260_03045	Dorea_longicatena_B	0.00138814	8.96051e-05	0.000938118	1.01841	0.150362	-0.418563
	Bg0024	MBIN26AE5E28_02790	Bifidobacterium_kashiwanohense_A	0.00138807	0.0214527	0.00191408	-1.01838	-2.32655	-0.597877
	Bg0011	MBIND7F5D2F2_04245	Bifidobacterium_kashiwanohense_A	0.00138807	0.0214527	0.00191408	-1.01838	-2.32655	-0.597877
	Bg0009	MBINCA90FEF4_02385	Bacteroides_fragilis	0.00138796	0.000985972	0.00701772	-1.01835	0.498774	-1.1448
	Bg0016	MBINA94C9EA0_02370	Ligilactobacillus_ruminis	0.00138796	0.00390377	8.49555e-05	1.01834	-0.992461	-0.125958
	Bg0005	MBINDDC06E57_00435	Faecalibacterium_prausnitzii_G	0.00138786	0.00167213	0.00827901	1.01831	0.64954	-1.24343
	Bg0005	MBINDDC06E57_10025	Faecalibacterium_prausnitzii_G	0.00138753	0.00224844	0.00663036	1.01819	0.753204	-1.11276
	Bg0141	MBIN55951D8C_08910	Collinsella_aerofaciens_H	0.00138747	0.00765366	0.000744227	1.01816	-1.38965	-0.372807
	Bg0236	MBINE1EC7ABB_03565	Dorea_formicigenerans	0.00138699	6.43047e-05	0.0025752	1.01799	-0.127378	-0.693485
	Bg0102	MBIN7BAC77A6_05255	Blautia_A_sp003480185	0.00138697	0.00237704	7.49791e-05	1.01798	0.774444	-0.118332
	Bg0006	MBIN9ED882BB_01265	Bifidobacterium_longum	0.00138682	0.0103642	0.000369582	-1.01793	-1.61711	-0.262716
	Bg0014	MBINE5355FC6_04890	Bifidobacterium_breve	0.00138674	0.00855441	6.06555e-05	-1.0179	-1.46915	0.106431
	Bg0013	MBINF2A37D0E_06485	Megamonas_funiformis	0.00138667	0.00112232	0.0120478	1.01787	-0.532145	-1.49998
	Bg0109	MBINF578E6E0_03190	Dorea_formicigenerans	0.00138648	1.86463e-05	0.00303626	1.0178	0.0685911	-0.753011
	Bg0301	MBIN93F19AE8_00020	Sutterella_wadsworthensis_A	0.0013864	0.000148035	0.000214025	1.01777	-0.193265	-0.199923
	Bg0142	MBINB3321F49_05060	Blautia_A_massiliensis	0.00138609	0.000253721	0.00166206	1.01766	0.253017	-0.557128
	Bg0496	MBINE614E365_07695	Dorea_formicigenerans	0.00138603	0.000194463	0.000734939	1.01764	-0.221508	-0.370474
	Bg0024	MBIN26AE5E28_00760	Bifidobacterium_kashiwanohense_A	0.0013859	0.00886027	5.80057e-06	-1.01759	-1.49519	-0.032913
	Bg0001	MBIND2C09C28_01125	Bifidobacterium_longum	0.00138589	0.0153774	6.4436e-06	-1.01758	-1.96976	-0.0346893
	Bg0098	MBINB237BCFB_09565	Collinsella_aerofaciens_H	0.00138567	0.000833583	0.000620258	1.0175	-0.458613	-0.340344
	Bg0092	MBINDAB652CD_07450	Collinsella_aerofaciens_H	0.00138567	0.000833583	0.000620258	1.0175	-0.458613	-0.340344
	Bg0045	MBIN3592B50C_04780	Ligilactobacillus_ruminis	0.00138557	0.00376716	0.00038118	1.01747	-0.974942	0.266807
	Bg0013	MBINF2A37D0E_04385	Megamonas_funiformis	0.00138556	0.00363207	0.0110063	1.01746	-0.957302	-1.43368
	Bg0169	MBIN1FFFDFA8_06245	Faecalibacterium_prausnitzii_I	0.00138537	0.00274619	0.00537775	1.01739	0.832409	-1.00215
	Bg0012	MBIN4154053F_06685	Bifidobacterium_bifidum	0.00138532	0.0185664	0.0104622	-1.01737	-2.16439	-1.39779
	Bg0022	MBIN492646EA_02635	Bifidobacterium_bifidum	0.00138532	0.0185664	0.0104622	-1.01737	-2.16439	-1.39779
	Bg0023	MBIND62FFD58_03860	Bifidobacterium_bifidum	0.00138532	0.0185664	0.0104622	-1.01737	-2.16439	-1.39779
	Bg0302	MBIN9BD4AF34_01180	Faecalibacterium_prausnitzii_C	0.00138527	0.00202868	0.00725276	1.01736	0.71545	-1.16381
	Bg0062	MBINCB13CC65_04975	Bifidobacterium_sp002742445	0.00138525	0.00144037	8.87938e-08	1.01735	-0.602849	0.00407214
	Bg0022	MBIN492646EA_03980	Bifidobacterium_bifidum	0.00138499	0.00975815	0.000851474	-1.01725	-1.56912	-0.398765
	Bg0010	MBIN7AA2F86E_00345	Bifidobacterium_breve	0.00138493	0.00906234	1.03631e-06	-1.01723	-1.51214	0.0139116
	Bg0038	MBINE1C41B55_02485	Collinsella_sp900556495	0.00138486	0.00250705	0.00174666	1.01721	-0.795341	-0.57113
	Bg0005	MBINDDC06E57_06245	Faecalibacterium_prausnitzii_G	0.00138439	0.00346983	0.0147314	1.01704	0.935677	-1.65864
	Bg0376	MBINCFCDB96D_04230	Senegalimassilia_anaerobia	0.00138416	4.04609e-05	1.58167e-05	1.01695	-0.101039	-0.0543488
	Bg0016	MBINA94C9EA0_07485	Ligilactobacillus_ruminis	0.00138409	0.004452	0.000764254	1.01692	-1.05986	-0.37779
	Bg0341	MBIN2B2E1276_01520	Megamonas_funiformis	0.00138396	0.0028567	0.00971604	1.01688	-0.848993	-1.34703
	Bg0109	MBINF578E6E0_04720	Dorea_formicigenerans	0.00138392	5.00282e-05	0.00358839	1.01686	-0.112352	-0.818619
	Bg0023	MBIND62FFD58_05490	Bifidobacterium_bifidum	0.00138386	0.0142276	0.00371342	-1.01684	-1.89469	-0.832758
	Bg0410	MBIN34CDEC1A_06925	Faecalibacterium_sp900539885	0.00138382	0.00146848	0.00349903	1.01682	0.608704	-0.808361
	Bg0013	MBINF2A37D0E_04965	Megamonas_funiformis	0.00138364	0.00134921	0.012332	1.01676	-0.583461	-1.51757
	Bg0049	MBINE040662D_03205	Blautia_A_wexlerae	0.00138349	2.48037e-07	0.0023475	1.01671	0.00791097	-0.662117
	Bg0005	MBINDDC06E57_02340	Faecalibacterium_prausnitzii_G	0.00138319	0.00218636	0.00720333	1.01659	0.742733	-1.15984
	Bg0115	MBIN08C8A299_00810	CAG-81_sp900066535	0.00138303	4.14445e-06	0.0022254	1.01653	0.0323374	-0.644667
	Bg0495	MBINEE75931F_01920	Faecalibacterium_prausnitzii_C	0.001383	0.00281373	0.00881171	1.01652	0.842583	-1.28281
	Bg0109	MBINF578E6E0_03385	Dorea_formicigenerans	0.00138283	0.000326216	0.00325794	1.01646	0.286896	-0.780016
	Bg0169	MBIN1FFFDFA8_05190	Faecalibacterium_prausnitzii_I	0.00138279	0.00115393	0.00323465	1.01645	0.539587	-0.777223
	Bg0236	MBINE1EC7ABB_06720	Dorea_formicigenerans	0.0013824	0.00024708	0.00589804	1.0163	-0.249684	-1.04951
	Bg0045	MBIN3592B50C_04520	Ligilactobacillus_ruminis	0.00138221	0.00229039	4.1392e-05	1.01623	-0.760198	-0.0879204
	Bg0012	MBIN4154053F_05995	Bifidobacterium_bifidum	0.00138216	0.0302298	0.0127261	-1.01621	-2.76178	-1.54162
	Bg0010	MBIN7AA2F86E_01135	Bifidobacterium_breve	0.00138215	0.00917007	5.17473e-06	-1.01621	-1.5211	0.0310867
	Bg0084	MBIN2670148E_07170	Ligilactobacillus_ruminis	0.00138173	0.0057784	3.90788e-05	1.01605	-1.20747	-0.0854284
	Bg0045	MBIN3592B50C_04225	Ligilactobacillus_ruminis	0.00138173	0.0057784	3.90788e-05	1.01605	-1.20747	-0.0854284
	Bg0039	MBIN4B1F7CB0_05040	Ligilactobacillus_ruminis	0.00138173	0.0057784	3.90788e-05	1.01605	-1.20747	-0.0854284
	Bg0112	MBIN7A4D2FFD_04815	Ligilactobacillus_ruminis	0.00138173	0.0057784	3.90788e-05	1.01605	-1.20747	-0.0854284
	Bg0016	MBINA94C9EA0_09175	Ligilactobacillus_ruminis	0.00138173	0.0057784	3.90788e-05	1.01605	-1.20747	-0.0854284
	Bg0006	MBIN9ED882BB_04025	Bifidobacterium_longum	0.00138172	0.0103266	6.26573e-05	-1.01605	-1.61417	-0.108173
	Bg0014	MBINE5355FC6_02820	Bifidobacterium_breve	0.00138172	0.0103266	6.26573e-05	-1.01605	-1.61417	-0.108173
	Bg0013	MBINF2A37D0E_01345	Megamonas_funiformis	0.00138161	0.00352444	0.0138843	1.01601	-0.943011	-1.61025
	Bg0013	MBINF2A37D0E_01660	Megamonas_funiformis	0.00138155	0.00177258	0.0117482	1.01599	-0.668768	-1.48121
	Bg0083	MBIN00C0F521_10130	Blautia_A_sp003480185	0.00138148	0.00231497	0.000357218	1.01596	0.764267	-0.258285
	Bg0013	MBINF2A37D0E_04125	Megamonas_funiformis	0.00138108	0.000753376	0.0123477	1.01582	-0.435991	-1.51853
	Bg0023	MBIND62FFD58_08260	Bifidobacterium_bifidum	0.00138094	0.00861507	2.8017e-05	-1.01577	-1.47435	-0.072334
	Bg0322	MBINB0A040BE_01275	CAG-83_sp000431575	0.00138083	0.00500984	0.00211277	1.01572	1.1243	-0.628142
	Bg0067	MBIN0B7A9C00_06695	Ruminococcus_B_gnavus	0.00138049	0.00041043	0.00612705	-1.0156	-0.321804	-1.06969
	Bg0022	MBIN492646EA_06975	Bifidobacterium_bifidum	0.00138048	0.0101591	0.00599545	-1.0156	-1.60103	-1.05814
	Bg0023	MBIND62FFD58_08730	Bifidobacterium_bifidum	0.00138048	0.0101591	0.00599545	-1.0156	-1.60103	-1.05814
	Bg0038	MBINE1C41B55_01645	Collinsella_sp900556495	0.00137989	0.00435798	0.000809689	1.01538	-1.04861	-0.388858
	Bg0194	MBIN8B8E2B9A_07865	Megamonas_funiformis	0.00137987	0.00317074	0.0127315	1.01537	-0.894442	-1.54195
	Bg0301	MBIN93F19AE8_00075	Sutterella_wadsworthensis_A	0.00137981	0.000164791	0.000318497	1.01535	-0.20391	-0.243885
	Bg0023	MBIND62FFD58_04395	Bifidobacterium_bifidum	0.00137977	0.00712942	0.00384352	-1.01534	-1.34122	-0.84722
	Bg0013	MBINF2A37D0E_04430	Megamonas_funiformis	0.00137948	0.00186198	0.0132145	1.01523	-0.685424	-1.57093
	Bg0014	MBINE5355FC6_09245	Bifidobacterium_breve	0.00137913	0.0119194	3.30348e-05	-1.0151	-1.7342	-0.0785449
	Bg0013	MBINF2A37D0E_02670	Megamonas_funiformis	0.00137895	0.00286797	0.0128753	1.01503	-0.850667	-1.55064
	Bg0496	MBINE614E365_03895	Dorea_formicigenerans	0.00137877	9.32486e-05	0.00107658	1.01497	0.153389	-0.448389
	Bg0109	MBINF578E6E0_05810	Dorea_formicigenerans	0.00137871	9.79761e-09	0.00335297	1.01494	0.00157229	-0.79131
	Bg0115	MBIN08C8A299_05155	CAG-81_sp900066535	0.00137863	0.000261527	0.00107012	1.01492	0.25688	-0.447041
	Bg0022	MBIN492646EA_01320	Bifidobacterium_bifidum	0.0013786	0.00874099	0.00359497	-1.0149	-1.48509	-0.819368
	Bg0446	MBIN279A1E01_09580	Dorea_longicatena_B	0.0013784	8.70253e-05	0.00104022	1.01483	0.148182	-0.440752
	Bg0044	MBIN3E3A2479_05465	Bifidobacterium_sp002742445	0.00137837	0.00220858	4.10078e-05	1.01482	-0.746498	0.0875114
	Bg0149	MBINCE924E73_07470	Collinsella_aerofaciens_H	0.00137813	0.00210327	2.58311e-06	1.01473	-0.728482	-0.0219636
	Bg0014	MBINE5355FC6_02355	Bifidobacterium_breve	0.00137806	0.00685941	4.87691e-08	-1.0147	-1.31557	0.00301789
	Bg0001	MBIND2C09C28_01175	Bifidobacterium_longum	0.00137785	0.0113737	2.84882e-06	-1.01463	-1.69404	-0.0230656
	Bg0088	MBINFA982222_06055	Collinsella_aerofaciens_H	0.00137775	0.00418365	3.45543e-05	1.01459	-1.02742	-0.0803309
	Bg0478	MBIND91C2A60_10590	CAG-81_sp900066535	0.0013777	5.88252e-06	0.00170569	1.01457	0.038526	-0.564393
	Bg0236	MBINE1EC7ABB_00070	Dorea_formicigenerans	0.00137764	4.69765e-05	0.00167297	1.01455	-0.108871	-0.558954
	Bg0014	MBINE5355FC6_03055	Bifidobacterium_breve	0.00137754	0.00885919	6.01606e-06	-1.01451	-1.4951	0.0335187
	Bg0115	MBIN08C8A299_04360	CAG-81_sp900066535	0.00137729	0.000159975	0.00235978	1.01442	0.200908	-0.663846
	Bg0481	MBIN29BED745_00345	CAG-81_sp900066785	0.00137729	5.01464e-05	0.0023045	1.01442	-0.112484	-0.656025
	Bg0051	MBIN12629DCA_05770	Escherichia_flexneri	0.00137719	0.00111481	0.000832838	-1.01439	-0.530362	-0.394377
	Bg0058	MBIN20531725_07475	Bifidobacterium_sp002742445	0.00137698	0.00166577	0.000122822	1.01431	-0.648306	0.15145
	Bg0044	MBIN3E3A2479_06835	Bifidobacterium_sp002742445	0.00137698	0.00166577	0.000122822	1.01431	-0.648306	0.15145
	Bg0028	MBIN63519D3E_01945	Bifidobacterium_sp002742445	0.00137698	0.00166577	0.000122822	1.01431	-0.648306	0.15145
	Bg0301	MBIN93F19AE8_06620	Sutterella_wadsworthensis_A	0.00137695	2.8651e-05	0.00035698	1.0143	-0.085024	-0.258198
	Bg0005	MBINDDC06E57_05385	Faecalibacterium_prausnitzii_G	0.0013764	0.00255097	0.0088778	1.01409	0.802277	-1.28761
	Bg0023	MBIND62FFD58_07520	Bifidobacterium_bifidum	0.00137634	0.0132479	0.00532219	-1.01407	-1.82829	-0.996958
	Bg0012	MBIN4154053F_07375	Bifidobacterium_bifidum	0.00137628	0.0166996	0.00917489	-1.01405	-2.0527	-1.30898
	Bg0376	MBINCFCDB96D_01230	Senegalimassilia_anaerobia	0.0013762	9.20229e-05	0.00110495	1.01402	-0.152377	-0.454259
	Bg0014	MBINE5355FC6_05540	Bifidobacterium_breve	0.00137614	0.00885232	0.000150462	-1.014	-1.49452	-0.167628
	Bg0039	MBIN4B1F7CB0_01535	Ligilactobacillus_ruminis	0.0013761	0.00286006	0.000794941	1.01399	-0.849492	-0.3853
	Bg0016	MBINA94C9EA0_00855	Ligilactobacillus_ruminis	0.0013761	0.00286006	0.000794941	1.01399	-0.849492	-0.3853
	Bg0105	MBIN462E2FAD_05100	Collinsella_aerofaciens_H	0.00137569	0.00194543	0.00113302	1.01383	-0.700616	-0.459992
	Bg0023	MBIND62FFD58_00205	Bifidobacterium_bifidum	0.00137543	0.00887016	0.00181455	-1.01374	-1.49602	-0.582124
	Bg0047	MBIN274F2948_19810	Escherichia_flexneri	0.00137482	5.30121e-05	0.000157817	-1.01351	-0.115654	-0.171675
	Bg0026	MBIN6AE234FB_18260	Escherichia_flexneri	0.00137482	5.30121e-05	0.000157817	-1.01351	-0.115654	-0.171675
	Bg0109	MBINF578E6E0_02820	Dorea_formicigenerans	0.00137465	0.000191677	0.00409881	1.01345	0.219916	-0.874905
	Bg0014	MBINE5355FC6_01205	Bifidobacterium_breve	0.00137456	0.00752154	5.48959e-06	-1.01342	-1.37761	0.0320186
	Bg0014	MBINE5355FC6_08445	Bifidobacterium_breve	0.00137452	0.008943	1.6223e-07	-1.0134	-1.50215	0.00550423
	Bg0005	MBINDDC06E57_03585	Faecalibacterium_prausnitzii_G	0.00137406	0.00161755	0.00798117	1.01323	0.638852	-1.22086
	Bg0159	MBINED2E3D81_04115	CAG-81_sp900066535	0.00137382	6.82065e-06	0.00218408	1.01315	-0.0414844	-0.638654
	Bg0005	MBINDDC06E57_00915	Faecalibacterium_prausnitzii_G	0.00137366	0.00155066	0.00974319	1.01308	0.625505	-1.34891
	Bg0022	MBIN492646EA_05275	Bifidobacterium_bifidum	0.00137342	0.00812041	0.00319994	-1.013	-1.4314	-0.773041
	Bg0547	MBIN1F5BAC9A_07165	CAG-81_sp900066535	0.00137334	0.000670916	0.00213223	1.01297	0.411439	-0.631029
	Bg0001	MBIND2C09C28_00465	Bifidobacterium_longum	0.0013733	0.0141051	1.09757e-05	-1.01295	-1.88651	-0.0452738
	Bg0109	MBINF578E6E0_02675	Dorea_formicigenerans	0.00137313	0.000133566	0.00150662	1.01289	0.183578	-0.530437
	Bg0338	MBIN7C230FD9_13240	Blautia_A_sp003471165	0.00137277	0.000219167	0.00260417	1.01276	0.235158	-0.697375
	Bg0060	MBIN41707A90_08485	Bacteroides_fragilis_A	0.00137232	0.000960469	0.0068505	-1.01259	0.492282	-1.13108
	Bg0017	MBIN07C7ED26_06875	Escherichia_flexneri	0.0013722	0.000948114	0.000285003	-1.01255	-0.489105	-0.230705
	Bg0039	MBIN4B1F7CB0_04650	Ligilactobacillus_ruminis	0.00137209	0.00342749	0.000238389	1.0125	-0.929951	-0.210996
	Bg0112	MBIN7A4D2FFD_07040	Ligilactobacillus_ruminis	0.00137209	0.00342749	0.000238389	1.0125	-0.929951	-0.210996
	Bg0016	MBINA94C9EA0_05255	Ligilactobacillus_ruminis	0.00137209	0.00342749	0.000238389	1.0125	-0.929951	-0.210996
	Bg0054	MBIN86646A95_07325	Ruminococcus_B_gnavus	0.00137192	2.48971e-05	0.00812067	-1.01244	-0.0792585	-1.23148
	Bg0109	MBINF578E6E0_08500	Dorea_formicigenerans	0.00137181	0.000384059	0.00525533	1.0124	-0.311294	-0.990676
	Bg0098	MBINB237BCFB_05795	Collinsella_aerofaciens_H	0.00137148	0.000689081	0.00126398	1.01228	-0.416972	-0.48585
	Bg0016	MBINA94C9EA0_02750	Ligilactobacillus_ruminis	0.0013713	0.00200634	7.66249e-06	1.01222	-0.711499	0.0378283
	Bg0053	MBIN58750C78_16635	Escherichia_coli_D	0.00137127	5.41377e-05	0.000257701	-1.0122	-0.116875	-0.219376
	Bg0109	MBINF578E6E0_10375	Dorea_formicigenerans	0.00137082	2.06685e-05	0.0028496	1.01204	-0.0722148	-0.729497
	Bg0005	MBINDDC06E57_02930	Faecalibacterium_prausnitzii_G	0.00137075	0.00136137	0.00982003	1.01201	0.586085	-1.35422
	Bg0014	MBINE5355FC6_02380	Bifidobacterium_breve	0.0013706	0.00796073	8.49814e-05	-1.01196	-1.41726	-0.125978
	Bg0016	MBINA94C9EA0_01885	Ligilactobacillus_ruminis	0.00137045	0.00183853	2.94221e-05	1.0119	-0.681094	-0.0741257
	Bg0011	MBIND7F5D2F2_07790	Bifidobacterium_kashiwanohense_A	0.00137003	0.0145035	0.000356593	-1.01175	-1.91297	-0.258058
	Bg0022	MBIN492646EA_07665	Bifidobacterium_bifidum	0.00136995	0.00958839	0.00340074	-1.01172	-1.55541	-0.796927
	Bg0013	MBINF2A37D0E_05975	Megamonas_funiformis	0.00136964	0.00243942	0.013441	1.0116	-0.784541	-1.58433
	Bg0023	MBIND62FFD58_08960	Bifidobacterium_bifidum	0.00136934	0.0167654	0.00448044	-1.01149	-2.05674	-0.914728
	Bg0180	MBINEFA98F4D_10055	Blautia_A_obeum	0.00136934	0.00254859	0.00199345	1.01149	0.801904	-0.610146
	Bg0022	MBIN492646EA_08350	Bifidobacterium_bifidum	0.00136921	0.0139262	0.00350964	-1.01144	-1.87451	-0.809586
	Bg0013	MBINF2A37D0E_05920	Megamonas_funiformis	0.00136917	0.00211908	0.00570282	1.01143	-0.731215	-1.03199
	Bg0053	MBIN58750C78_12835	Escherichia_coli_D	0.00136917	0.000453081	0.00046196	-1.01143	-0.338111	-0.29372
	Bg0060	MBIN41707A90_18390	Bacteroides_fragilis_A	0.00136904	0.00156871	0.00980799	-1.01138	0.629134	-1.35339
	Bg0005	MBINDDC06E57_05125	Faecalibacterium_prausnitzii_G	0.00136875	0.00158663	0.00717013	1.01127	0.632718	-1.15716
	Bg0109	MBINF578E6E0_11140	Dorea_formicigenerans	0.00136851	6.29838e-05	0.00403535	1.01118	0.126063	-0.868105
	Bg0005	MBINDDC06E57_10170	Faecalibacterium_prausnitzii_G	0.00136848	0.00191024	0.00859157	1.01117	0.694251	-1.26668
	Bg0067	MBIN0B7A9C00_07645	Ruminococcus_B_gnavus	0.00136835	0.000211128	0.0078627	-1.01112	-0.230805	-1.21176
	Bg0047	MBIN274F2948_20535	Escherichia_flexneri	0.00136791	0.000251469	0.000363439	-1.01096	-0.251892	-0.260524
	Bg0016	MBINA94C9EA0_01790	Ligilactobacillus_ruminis	0.00136781	0.00983218	8.44467e-06	1.01093	-1.57506	-0.0397121
	Bg0109	MBINF578E6E0_09310	Dorea_formicigenerans	0.00136764	0.000242628	0.00386307	1.01086	0.247424	-0.849372
	Bg0109	MBINF578E6E0_01095	Dorea_formicigenerans	0.00136726	9.67734e-06	0.0021921	1.01072	0.049414	-0.639826
	Bg0435	MBIN07CA7007_10235	CAG-81_sp900066535	0.00136722	5.6368e-05	0.00176041	1.01071	-0.119258	-0.573375
	Bg0115	MBIN08C8A299_06190	CAG-81_sp900066535	0.00136722	5.6368e-05	0.00176041	1.01071	-0.119258	-0.573375
	Bg0318	MBIN28A63006_03540	Megamonas_funiformis	0.00136718	0.00156842	0.014682	1.01069	-0.629076	-1.65587
	Bg0014	MBINE5355FC6_08125	Bifidobacterium_breve	0.00136688	0.00598487	2.71162e-06	-1.01058	-1.22885	0.0225033
	Bg0013	MBINF2A37D0E_10125	Megamonas_funiformis	0.00136666	0.00175162	0.016558	1.0105	-0.664802	-1.75847
	Bg0006	MBIN9ED882BB_03095	Bifidobacterium_longum	0.00136642	0.020712	0.000496207	-1.01041	-2.28603	-0.304413
	Bg0049	MBINE040662D_09620	Blautia_A_wexlerae	0.0013664	6.50312e-05	0.00249449	1.01041	-0.128095	-0.682531
	Bg0115	MBIN08C8A299_14025	CAG-81_sp900066535	0.00136628	2.76654e-05	0.00103916	1.01036	-0.0835489	-0.440527
	Bg0001	MBIND2C09C28_05915	Bifidobacterium_longum	0.00136572	0.0159388	0.000338898	-1.01015	-2.0054	-0.251574
	Bg0013	MBINF2A37D0E_06480	Megamonas_funiformis	0.0013657	0.00195557	0.0137237	1.01015	-0.702439	-1.60091
	Bg0646	MBIN49BA71DB_04355	Lachnospira_eligens	0.00136551	4.0991e-05	3.21563e-07	1.01008	0.101699	-0.00774934
	Bg0016	MBINA94C9EA0_05905	Ligilactobacillus_ruminis	0.0013655	0.00468281	0.000482123	1.01007	-1.08699	-0.300062
	Bg0318	MBIN28A63006_05755	Megamonas_funiformis	0.00136549	0.00253052	0.0134267	1.01007	-0.799055	-1.58349
	Bg0244	MBIN4E5D2DAC_02340	Megamonas_funiformis	0.00136549	0.00253052	0.0134267	1.01007	-0.799055	-1.58349
	Bg0194	MBIN8B8E2B9A_06295	Megamonas_funiformis	0.00136549	0.00253052	0.0134267	1.01007	-0.799055	-1.58349
	Bg0013	MBINF2A37D0E_02565	Megamonas_funiformis	0.00136549	0.00253052	0.0134267	1.01007	-0.799055	-1.58349
	Bg0234	MBIN31520C81_04955	Megamonas_funiformis	0.00136549	0.00253052	0.0134267	1.01007	-0.799055	-1.58349
	Bg0013	MBINF2A37D0E_02975	Megamonas_funiformis	0.00136543	0.00206435	0.0130161	1.01005	-0.721711	-1.55909
	Bg0022	MBIN492646EA_00785	Bifidobacterium_bifidum	0.00136534	0.00973712	0.00375698	-1.01001	-1.56743	-0.837628
	Bg0012	MBIN4154053F_08020	Bifidobacterium_bifidum	0.00136526	0.0286346	0.0129809	-1.00998	-2.68792	-1.55698
	Bg0023	MBIND62FFD58_02580	Bifidobacterium_bifidum	0.00136526	0.0286346	0.0129809	-1.00998	-2.68792	-1.55698
	Bg0109	MBINF578E6E0_08640	Dorea_formicigenerans	0.00136499	0.000373528	0.00355895	1.00988	0.306996	-0.815253
	Bg0027	MBIN8B1CCEEB_05985	Bifidobacterium_sp002742445	0.00136441	0.000936432	0.000222284	1.00967	-0.486083	0.203745
	Bg0115	MBIN08C8A299_06195	CAG-81_sp900066535	0.00136389	0.000251869	0.00205045	1.00948	-0.252092	-0.618808
	Bg0027	MBIN8B1CCEEB_02195	Bifidobacterium_sp002742445	0.0013637	0.0073067	2.51165e-06	1.00941	-1.35779	-0.0216576
	Bg0046	MBINEBBF06CA_01970	Bifidobacterium_kashiwanohense_A	0.00136349	0.010115	0.000791834	-1.00933	-1.59755	-0.384547
	Bg0013	MBINF2A37D0E_00625	Megamonas_funiformis	0.00136325	0.00088563	0.0133209	1.00924	-0.472714	-1.57724
	Bg0006	MBIN9ED882BB_03020	Bifidobacterium_longum	0.00136319	0.00663962	0.000451968	-1.00922	-1.29432	-0.290526
	Bg0013	MBINF2A37D0E_06135	Megamonas_funiformis	0.00136308	0.000436192	0.0165903	1.00918	-0.33175	-1.76019
	Bg0039	MBIN4B1F7CB0_00665	Ligilactobacillus_ruminis	0.00136294	0.00331032	0.000393139	1.00912	-0.913918	-0.27096
	Bg0013	MBINF2A37D0E_10340	Megamonas_funiformis	0.0013622	0.00119589	0.00884922	1.00885	-0.549311	-1.28554
	Bg0023	MBIND62FFD58_05840	Bifidobacterium_bifidum	0.00136162	0.0103562	0.00403041	-1.00863	-1.61649	-0.867573
	Bg0005	MBINDDC06E57_05955	Faecalibacterium_prausnitzii_G	0.0013616	0.00252901	0.00756621	1.00863	0.798817	-1.1887
	Bg0024	MBIN26AE5E28_02780	Bifidobacterium_kashiwanohense_A	0.00136158	0.0120481	0.00116322	-1.00862	-1.74354	-0.466082
	Bg0050	MBIN9E74E567_07855	Bifidobacterium_kashiwanohense_A	0.00136158	0.0120481	0.00116322	-1.00862	-1.74354	-0.466082
	Bg0036	MBINBD155BC2_00935	Bifidobacterium_kashiwanohense_A	0.00136158	0.0120481	0.00116322	-1.00862	-1.74354	-0.466082
	Bg0011	MBIND7F5D2F2_04235	Bifidobacterium_kashiwanohense_A	0.00136158	0.0120481	0.00116322	-1.00862	-1.74354	-0.466082
	Bg0046	MBINEBBF06CA_00475	Bifidobacterium_kashiwanohense_A	0.00136158	0.0120481	0.00116322	-1.00862	-1.74354	-0.466082
	Bg0045	MBIN3592B50C_07715	Ligilactobacillus_ruminis	0.00136155	0.00435316	0.000149985	1.00861	-1.04803	-0.167361
	Bg0053	MBIN58750C78_07900	Escherichia_coli_D	0.00136108	0.000167635	0.000506344	-1.00843	-0.205662	-0.307507
	Bg0111	MBIND97361EB_07780	Collinsella_aerofaciens_H	0.00136107	0.00147475	7.8356e-07	1.00843	-0.610001	-0.0120967
	Bg0027	MBIN8B1CCEEB_03605	Bifidobacterium_sp002742445	0.00136078	0.00394926	8.3289e-05	1.00833	-0.998228	-0.124717
	Bg0044	MBIN3E3A2479_00985	Bifidobacterium_sp002742445	0.00136043	0.00147371	0.000452522	1.00819	-0.609788	0.290704
	Bg0028	MBIN63519D3E_03305	Bifidobacterium_sp002742445	0.00136043	0.00147371	0.000452522	1.00819	-0.609788	0.290704
	Bg0027	MBIN8B1CCEEB_07795	Bifidobacterium_sp002742445	0.0013604	0.00295087	5.68523e-05	1.00818	-0.862873	-0.10304
	Bg0039	MBIN4B1F7CB0_04855	Ligilactobacillus_ruminis	0.00136019	0.00138795	0.000157142	1.00811	-0.591779	-0.171308
	Bg0016	MBINA94C9EA0_08305	Ligilactobacillus_ruminis	0.00136019	0.00138795	0.000157142	1.00811	-0.591779	-0.171308
	Bg0045	MBIN3592B50C_03225	Ligilactobacillus_ruminis	0.00136005	0.00361101	0.000160864	1.00805	-0.954522	-0.173325
	Bg0045	MBIN3592B50C_01075	Ligilactobacillus_ruminis	0.00135994	0.00459999	0.000120524	1.00801	-1.07733	-0.150027
	Bg0016	MBINA94C9EA0_07370	Ligilactobacillus_ruminis	0.00135994	0.00459999	0.000120524	1.00801	-1.07733	-0.150027
	Bg0351	MBIN2F53B9FE_05040	Agathobaculum_butyriciproducens	0.00135971	0.00370276	0.00444014	1.00793	0.966572	-0.910605
	Bg0016	MBINA94C9EA0_01065	Ligilactobacillus_ruminis	0.00135959	0.00523895	0.000121945	1.00789	-1.14973	-0.150908
	Bg0115	MBIN08C8A299_07140	CAG-81_sp900066535	0.00135946	5.89911e-05	0.000812891	1.00783	0.122001	-0.389626
	Bg0014	MBINE5355FC6_07075	Bifidobacterium_breve	0.0013592	0.0074274	2.32007e-05	-1.00774	-1.36896	0.0658237
	Bg0049	MBINE040662D_02240	Blautia_A_wexlerae	0.00135918	9.04772e-05	0.00312239	1.00773	-0.151092	-0.763617
	Bg0014	MBINE5355FC6_05440	Bifidobacterium_breve	0.00135916	0.00832083	0.000535682	-1.00772	-1.44896	-0.31629
	Bg0013	MBINF2A37D0E_00855	Megamonas_funiformis	0.00135906	0.000572566	0.0113794	1.00769	-0.380088	-1.45778
	Bg0236	MBINE1EC7ABB_08710	Dorea_formicigenerans	0.00135897	3.29562e-05	0.00232198	1.00765	-0.0911886	-0.658508
	Bg0109	MBINF578E6E0_02795	Dorea_formicigenerans	0.00135897	3.29562e-05	0.00232198	1.00765	-0.0911886	-0.658508
	Bg0045	MBIN3592B50C_03750	Ligilactobacillus_ruminis	0.00135856	0.00297829	0.00029676	1.0075	-0.866873	-0.235415
	Bg0039	MBIN4B1F7CB0_02405	Ligilactobacillus_ruminis	0.00135856	0.00297829	0.00029676	1.0075	-0.866873	-0.235415
	Bg0112	MBIN7A4D2FFD_05605	Ligilactobacillus_ruminis	0.00135856	0.00297829	0.00029676	1.0075	-0.866873	-0.235415
	Bg0016	MBINA94C9EA0_02650	Ligilactobacillus_ruminis	0.00135856	0.00297829	0.00029676	1.0075	-0.866873	-0.235415
	Bg0058	MBIN20531725_01720	Bifidobacterium_sp002742445	0.00135853	0.00213446	2.71784e-06	1.00749	-0.733865	0.0225291
	Bg0044	MBIN3E3A2479_02955	Bifidobacterium_sp002742445	0.00135853	0.00213446	2.71784e-06	1.00749	-0.733865	0.0225291
	Bg0028	MBIN63519D3E_03855	Bifidobacterium_sp002742445	0.00135853	0.00213446	2.71784e-06	1.00749	-0.733865	0.0225291
	Bg0027	MBIN8B1CCEEB_06240	Bifidobacterium_sp002742445	0.00135853	0.00213446	2.71784e-06	1.00749	-0.733865	0.0225291
	Bg0036	MBINBD155BC2_01640	Bifidobacterium_kashiwanohense_A	0.00135853	0.00213446	2.71784e-06	1.00749	-0.733865	0.0225291
	Bg0062	MBINCB13CC65_02145	Bifidobacterium_sp002742445	0.00135853	0.00213446	2.71784e-06	1.00749	-0.733865	0.0225291
	Bg0115	MBIN08C8A299_13140	CAG-81_sp900066535	0.00135821	0.000560607	0.00153597	1.00737	-0.376098	-0.535579
	Bg0013	MBINF2A37D0E_09450	Megamonas_funiformis	0.00135763	0.00256824	0.0147259	1.00716	-0.804989	-1.65834
	Bg0013	MBINF2A37D0E_10200	Megamonas_funiformis	0.00135736	0.00358307	0.0105849	1.00706	-0.950823	-1.40597
	Bg0318	MBIN28A63006_06910	Megamonas_funiformis	0.00135732	0.00102217	0.0103134	1.00704	-0.507847	-1.38782
	Bg0244	MBIN4E5D2DAC_08140	Megamonas_funiformis	0.00135732	0.00102217	0.0103134	1.00704	-0.507847	-1.38782
	Bg0013	MBINF2A37D0E_06730	Megamonas_funiformis	0.00135732	0.00102217	0.0103134	1.00704	-0.507847	-1.38782
	Bg0023	MBIND62FFD58_05750	Bifidobacterium_bifidum	0.00135719	0.010155	6.61746e-06	-1.00699	-1.60071	-0.0351542
	Bg0049	MBINE040662D_06450	Blautia_A_wexlerae	0.00135717	0.00010417	0.00284397	1.00699	0.162122	-0.728776
	Bg0029	MBIN803155B5_04410	Ligilactobacillus_ruminis	0.00135714	0.000215227	0.00262554	1.00698	-0.233034	-0.700231
	Bg0013	MBINF2A37D0E_09230	Megamonas_funiformis	0.00135711	0.00152677	0.0116579	1.00696	-0.620666	-1.47551
	Bg0159	MBINED2E3D81_03455	CAG-81_sp900066535	0.00135688	9.73467e-05	0.0012198	1.00688	-0.156723	-0.477283
	Bg0010	MBIN7AA2F86E_03730	Bifidobacterium_breve	0.00135679	0.0108017	2.0523e-06	-1.00684	-1.65089	0.0195773
	Bg0013	MBINF2A37D0E_01575	Megamonas_funiformis	0.0013565	0.00202014	0.0132818	1.00674	-0.713941	-1.57492
	Bg0009	MBINCA90FEF4_13685	Bacteroides_fragilis	0.00135638	0.000857648	0.00842638	-1.00669	0.465186	-1.25445
	Bg0010	MBIN7AA2F86E_01050	Bifidobacterium_breve	0.00135637	0.0059344	0.000137465	-1.00669	-1.22366	-0.160224
	Bg0013	MBINF2A37D0E_01390	Megamonas_funiformis	0.00135582	0.00379012	0.0103418	1.00649	-0.977909	-1.38973
	Bg0005	MBINDDC06E57_02495	Faecalibacterium_prausnitzii_G	0.00135563	0.00129549	0.00735304	1.00641	0.571727	-1.17183
	Bg0236	MBINE1EC7ABB_07305	Dorea_formicigenerans	0.00135496	8.7156e-05	0.0014428	1.00616	0.148293	-0.519081
	Bg0478	MBIND91C2A60_09830	CAG-81_sp900066535	0.00135456	8.14041e-06	0.000801606	1.00602	-0.0453205	-0.386912
	Bg0027	MBIN8B1CCEEB_06245	Bifidobacterium_sp002742445	0.00135448	0.00500822	0.000133482	1.00599	-1.12412	0.157886
	Bg0062	MBINCB13CC65_02150	Bifidobacterium_sp002742445	0.00135448	0.00500822	0.000133482	1.00599	-1.12412	0.157886
	Bg0039	MBIN4B1F7CB0_00365	Ligilactobacillus_ruminis	0.00135419	0.00603658	0.000179591	1.00588	-1.23415	-0.183136
	Bg0005	MBINDDC06E57_05755	Faecalibacterium_prausnitzii_G	0.00135356	0.00237754	0.00928277	1.00564	0.774525	-1.31665
	Bg0023	MBIND62FFD58_03385	Bifidobacterium_bifidum	0.00135325	0.0209017	0.00537913	-1.00553	-2.29648	-1.00228
	Bg0012	MBIN4154053F_05905	Bifidobacterium_bifidum	0.00135283	0.022901	0.00957271	-1.00538	-2.4038	-1.33705
	Bg0058	MBIN20531725_06325	Bifidobacterium_sp002742445	0.00135223	0.00361928	8.3737e-05	1.00515	-0.955615	0.125052
	Bg0001	MBIND2C09C28_03955	Bifidobacterium_longum	0.00135221	0.013618	0.000166899	-1.00514	-1.85365	-0.176546
	Bg0014	MBINE5355FC6_04815	Bifidobacterium_breve	0.00135206	0.00877977	0.000185805	-1.00509	-1.48838	-0.186277
	Bg0617	MBIN5A1687B9_01015	Parolsenella_catena	0.00135154	0.000355829	0.00186166	1.0049	0.299635	0.589633
	Bg0580	MBINA32C88DC_05070	Duodenibacillus_sp900544255	0.00135153	7.73105e-05	1.44146e-05	1.00489	-0.139666	0.0518839
	Bg0005	MBINDDC06E57_05865	Faecalibacterium_prausnitzii_G	0.00135139	0.00150657	0.00704406	1.00484	0.616546	-1.14695
	Bg0115	MBIN08C8A299_08785	CAG-81_sp900066535	0.00135138	2.44029e-06	0.00207386	1.00484	-0.0248138	-0.622331
	Bg0695	MBINB780EED8_01675	Bifidobacterium_angulatum	0.00135132	0.00836428	0.000240327	-1.00481	-1.45273	0.211852
	Bg0026	MBIN6AE234FB_04080	Escherichia_flexneri	0.00135125	0.000903075	0.000453472	-1.00479	-0.477347	-0.291009
	Bg0013	MBINF2A37D0E_03880	Megamonas_funiformis	0.00135107	0.00112398	0.00968796	1.00472	-0.532538	-1.34508
	Bg0067	MBIN0B7A9C00_06820	Ruminococcus_B_gnavus	0.00135095	0.000282898	0.00787595	-1.00467	-0.267169	-1.21278
	Bg0054	MBIN86646A95_08065	Ruminococcus_B_gnavus	0.00135095	0.000282898	0.00787595	-1.00467	-0.267169	-1.21278
	Bg0305	MBINC2C8DB56_06910	Collinsella_sp002232035	0.00135085	8.20131e-05	6.61216e-05	1.00464	-0.143851	-0.111123
	Bg0109	MBINF578E6E0_13415	Dorea_formicigenerans	0.00135084	2.89577e-05	0.00231669	1.00463	0.0854778	-0.657757
	Bg0027	MBIN8B1CCEEB_06520	Bifidobacterium_sp002742445	0.00135079	0.00397462	0.000154163	1.00462	-1.00143	-0.169676
	Bg0062	MBINCB13CC65_06670	Bifidobacterium_sp002742445	0.00135079	0.00397462	0.000154163	1.00462	-1.00143	-0.169676
	Bg0013	MBINF2A37D0E_01685	Megamonas_funiformis	0.00135068	0.00216837	0.0110942	1.00457	-0.73967	-1.4394
	Bg0016	MBINA94C9EA0_02885	Ligilactobacillus_ruminis	0.00135067	0.00396279	0.00011189	1.00457	-0.999936	-0.144553
	Bg0109	MBINF578E6E0_12280	Dorea_formicigenerans	0.00135065	0.000110154	0.00329734	1.00457	0.166714	-0.784718
	Bg0109	MBINF578E6E0_09655	Dorea_formicigenerans	0.00135046	0.000407735	0.00111185	1.00449	0.320746	-0.455674
	Bg0115	MBIN08C8A299_02470	CAG-81_sp900066535	0.00135035	2.44063e-08	0.00260364	1.00445	-0.00248155	-0.697304
	Bg0013	MBINF2A37D0E_09050	Megamonas_funiformis	0.00135031	0.00227471	0.0090934	1.00444	-0.757592	-1.30315
	Bg0009	MBINCA90FEF4_09710	Bacteroides_fragilis	0.00135025	0.00160827	0.0162686	-1.00442	0.637018	-1.74304
	Bg0109	MBINF578E6E0_12115	Dorea_formicigenerans	0.00135022	1.11438e-06	0.0029604	1.0044	-0.0167683	-0.743545
	Bg0521	MBIND34A46F7_00615	Faecalibacterium_sp003449675	0.0013501	0.00356105	0.00379278	1.00436	0.947897	-0.841609
	Bg0028	MBIN63519D3E_03025	Bifidobacterium_sp002742445	0.0013501	0.00140597	4.45727e-05	1.00436	-0.595607	-0.091236
	Bg0013	MBINF2A37D0E_04900	Megamonas_funiformis	0.00135001	0.00244246	0.00741614	1.00433	-0.785028	-1.17685
	Bg0571	MBINFB019C29_03105	CAG-83_sp900545495	0.00134997	0.0056248	0.00159004	1.00431	1.19131	-0.544923
	Bg0083	MBIN00C0F521_00425	Blautia_A_sp003480185	0.00134908	0.000592528	0.00488133	1.00398	0.386657	-0.954775
	Bg0102	MBIN7BAC77A6_02630	Blautia_A_sp003480185	0.00134908	0.000592528	0.00488133	1.00398	0.386657	-0.954775
	Bg0478	MBIND91C2A60_07610	CAG-81_sp900066535	0.00134905	2.00657e-07	0.00131684	1.00397	0.00711539	-0.495904
	Bg0016	MBINA94C9EA0_03385	Ligilactobacillus_ruminis	0.00134868	0.00337139	0.000790575	1.00383	-0.922309	-0.384241
	Bg0109	MBINF578E6E0_00070	Dorea_formicigenerans	0.00134821	0.000348586	0.00326851	1.00366	-0.29657	-0.78128
	Bg0013	MBINF2A37D0E_01825	Megamonas_funiformis	0.00134812	0.00149252	0.0118621	1.00362	-0.613665	-1.48837
	Bg0005	MBINDDC06E57_09495	Faecalibacterium_prausnitzii_G	0.0013481	0.00274581	0.0178513	1.00362	0.832352	-1.82586
	Bg0005	MBINDDC06E57_04360	Faecalibacterium_prausnitzii_G	0.00134789	0.00308879	0.0110533	1.00354	0.882807	-1.43674
	Bg0022	MBIN492646EA_06105	Bifidobacterium_bifidum	0.0013477	0.0107173	0.00271558	-1.00347	-1.64443	-0.712136
	Bg0229	MBIN3574C594_06240	Sutterella_wadsworthensis	0.00134765	0.000288831	0.00151536	1.00345	-0.269956	-0.531972
	Bg0193	MBIND4ED814E_01005	Collinsella_aerofaciens_H	0.00134746	0.000503525	0.000143763	1.00338	-0.356437	-0.163853
	Bg0400	MBIN4721E797_08155	Faecalibacterium_sp900539885	0.0013473	0.00165166	0.00865464	1.00332	0.645553	-1.27132
	Bg0005	MBINDDC06E57_07135	Faecalibacterium_prausnitzii_G	0.00134652	0.000442923	0.0069706	1.00303	0.3343	-1.14095
	Bg0266	MBIN48D6B4E5_04955	Collinsella_sp900542825	0.00134631	2.6761e-05	0.000234514	1.00295	-0.0821719	-0.209274
	Bg0481	MBIN29BED745_06030	CAG-81_sp900066785	0.00134627	0.00234434	0.000415817	1.00293	0.769098	-0.278665
	Bg0546	MBIN66D7B97C_02450	Sutterella_sp	0.0013462	2.64843e-06	0.000270527	1.00291	-0.0258503	0.224769
	Bg0013	MBINF2A37D0E_08345	Megamonas_funiformis	0.00134493	0.00190973	0.0117234	1.00243	-0.694158	-1.47965
	Bg0010	MBIN7AA2F86E_05770	Bifidobacterium_breve	0.0013443	0.0120686	0.000180473	-1.0022	-1.74502	0.183585
	Bg0010	MBIN7AA2F86E_09030	Bifidobacterium_breve	0.00134408	0.00754799	0.000285532	-1.00212	-1.38003	-0.230919
	Bg0022	MBIN492646EA_06815	Bifidobacterium_bifidum	0.00134405	0.00965959	0.00251256	-1.00211	-1.56117	-0.684999
	Bg0005	MBINDDC06E57_08205	Faecalibacterium_prausnitzii_G	0.0013439	0.00256721	0.00926231	1.00205	0.804827	-1.3152
	Bg0102	MBIN7BAC77A6_11940	Blautia_A_sp003480185	0.00134363	0.000684331	0.00226628	1.00195	0.415532	-0.650562
	Bg0465	MBINE3E9D178_04270	Fusicatenibacter_saccharivorans	0.00134356	0.00224215	0.00863779	1.00192	0.752149	-1.27009
	Bg0521	MBIND34A46F7_00875	Faecalibacterium_sp003449675	0.00134264	0.00228354	0.00645906	1.00158	0.75906	-1.09829
	Bg0215	MBIN127A5E78_02105	Bifidobacterium_catenulatum	0.00134228	0.0143536	9.68454e-05	-1.00145	-1.90306	-0.134484
	Bg0058	MBIN20531725_04045	Bifidobacterium_sp002742445	0.00134217	0.00253386	4.51658e-05	1.00141	-0.799582	-0.091841
	Bg0141	MBIN55951D8C_06590	Collinsella_aerofaciens_H	0.00134181	0.00073906	0.0013745	1.00127	-0.431829	-0.506645
	Bg0039	MBIN4B1F7CB0_03725	Ligilactobacillus_ruminis	0.0013418	0.00805404	0.000238676	1.00127	-1.42554	-0.211123
	Bg0016	MBINA94C9EA0_08830	Ligilactobacillus_ruminis	0.0013418	0.00805404	0.000238676	1.00127	-1.42554	-0.211123
	Bg0045	MBIN3592B50C_01105	Ligilactobacillus_ruminis	0.0013416	0.00134465	0.00124584	1.00119	-0.582474	0.482351
	Bg0016	MBINA94C9EA0_07340	Ligilactobacillus_ruminis	0.0013416	0.00134465	0.00124584	1.00119	-0.582474	0.482351
	Bg0022	MBIN492646EA_00125	Bifidobacterium_bifidum	0.00134153	0.00756054	0.00424304	-1.00117	-1.38117	-0.890165
	Bg0016	MBINA94C9EA0_08480	Ligilactobacillus_ruminis	0.0013415	0.00419299	0.000178667	1.00116	-1.02857	-0.182665
	Bg0110	MBIN88C96B41_07425	Collinsella_aerofaciens_H	0.00134149	0.00253527	0.00116193	1.00115	-0.799805	-0.465823
	Bg0006	MBIN9ED882BB_03615	Bifidobacterium_longum	0.00134138	0.00737064	2.81736e-05	-1.00111	-1.36372	-0.0725359
	Bg0049	MBINE040662D_02900	Blautia_A_wexlerae	0.00134116	0.000834903	0.00206469	1.00103	0.458976	-0.620954
	Bg0122	MBIN33AE9B64_06650	Ligilactobacillus_ruminis	0.00134112	0.00438077	0.000443387	1.00101	-1.05135	-0.287755
	Bg0039	MBIN4B1F7CB0_04880	Ligilactobacillus_ruminis	0.0013409	0.00172144	0.000180613	1.00093	-0.659049	-0.183656
	Bg0016	MBINA94C9EA0_08330	Ligilactobacillus_ruminis	0.0013409	0.00172144	0.000180613	1.00093	-0.659049	-0.183656
	Bg0546	MBIN66D7B97C_01995	Sutterella_sp	0.00134064	0.000164366	4.1707e-05	1.00084	-0.203647	0.0882543
	Bg0062	MBINCB13CC65_05475	Bifidobacterium_sp002742445	0.00134046	0.00573725	6.02261e-05	1.00077	-1.20316	-0.106053
	Bg0301	MBIN93F19AE8_03565	Sutterella_wadsworthensis_A	0.00134032	7.7439e-06	9.52455e-05	1.00071	-0.044203	-0.133369
	Bg0029	MBIN803155B5_03265	Ligilactobacillus_ruminis	0.00134029	0.0252764	4.76042e-06	1.0007	-2.52539	-0.0298163
	Bg0009	MBINCA90FEF4_10690	Bacteroides_fragilis	0.00133988	0.000668887	0.00799949	-1.00055	0.410817	-1.22226
	Bg0045	MBIN3592B50C_06485	Ligilactobacillus_ruminis	0.00133984	0.00387754	0.000183522	1.00054	-0.989122	-0.185129
	Bg0005	MBINDDC06E57_02550	Faecalibacterium_prausnitzii_G	0.00133936	0.000587187	0.00646011	1.00036	0.384911	-1.09838
	Bg0011	MBIND7F5D2F2_03640	Bifidobacterium_kashiwanohense_A	0.0013393	0.0154888	0.00116365	-1.00034	-1.97688	-0.466168
	Bg0013	MBINF2A37D0E_01600	Megamonas_funiformis	0.00133925	0.00242726	0.0125846	1.00031	-0.782583	-1.53303
	Bg0009	MBINCA90FEF4_10900	Bacteroides_fragilis	0.00133918	0.00106602	0.00929708	-1.00029	0.518627	-1.31766
	Bg0159	MBINED2E3D81_00535	CAG-81_sp900066535	0.00133884	4.32426e-06	0.00203252	1.00016	-0.0330315	-0.616096
	Bg0053	MBIN58750C78_13930	Escherichia_coli_D	0.00133853	0.00048245	0.000789084	-1.00005	-0.348897	-0.383878
	Bg0013	MBINF2A37D0E_04975	Megamonas_funiformis	0.00133815	0.00231381	0.012019	0.999906	-0.764075	-1.49818
	Bg0159	MBINED2E3D81_09765	CAG-81_sp900066535	0.00133813	9.94664e-05	0.0012602	0.999899	0.15842	-0.485123
	Bg0137	MBIN6699863F_05225	Megamonas_funiformis	0.00133808	0.00193571	0.00800903	0.999879	-0.698864	-1.22299
	Bg0560	MBIN1D9C6043_07325	Holdemanella_biformis	0.001338	5.39292e-05	0.00348594	0.999848	0.11665	-0.806847
	Bg0045	MBIN3592B50C_05635	Ligilactobacillus_ruminis	0.00133783	0.0063403	0.0015236	0.999787	-1.26481	0.533417
	Bg0039	MBIN4B1F7CB0_07465	Ligilactobacillus_ruminis	0.00133777	0.00353863	0.000214194	0.999764	-0.944908	-0.200002
	Bg0016	MBINA94C9EA0_08245	Ligilactobacillus_ruminis	0.00133777	0.00353863	0.000214194	0.999764	-0.944908	-0.200002
	Bg0022	MBIN492646EA_02750	Bifidobacterium_bifidum	0.00133766	0.00629678	0.00149723	-0.999721	-1.26047	-0.528781
	Bg0005	MBINDDC06E57_08685	Faecalibacterium_prausnitzii_G	0.00133715	0.00153264	0.00342814	0.999532	0.621858	-0.80013
	Bg0054	MBIN86646A95_01995	Ruminococcus_B_gnavus	0.00133708	0.000191156	0.00656076	-0.999504	-0.219617	-1.1069
	Bg0084	MBIN2670148E_04505	Ligilactobacillus_ruminis	0.00133698	0.00150065	0.000127262	0.999468	-0.615334	-0.154163
	Bg0005	MBINDDC06E57_03420	Faecalibacterium_prausnitzii_G	0.00133658	0.00192751	0.00809982	0.999318	0.697381	-1.2299
	Bg0014	MBINE5355FC6_02345	Bifidobacterium_breve	0.00133654	0.00670796	4.6186e-05	-0.999303	-1.30097	-0.0928724
	Bg0009	MBINCA90FEF4_19580	Bacteroides_fragilis	0.00133648	0.00124208	0.00658049	-0.99928	0.559818	-1.10856
	Bg0044	MBIN3E3A2479_00670	Bifidobacterium_sp002742445	0.00133629	0.00928487	0.000173621	0.99921	-1.53059	-0.180067
	Bg0013	MBINF2A37D0E_02980	Megamonas_funiformis	0.00133601	0.0014612	0.0120338	0.999106	-0.607193	-1.49911
	Bg0054	MBIN86646A95_00410	Ruminococcus_B_gnavus	0.00133589	3.73899e-05	0.0136955	-0.999061	0.097129	-1.59927
	Bg0014	MBINE5355FC6_04325	Bifidobacterium_breve	0.00133584	0.0052071	5.72759e-05	-0.999043	-1.14623	-0.103423
	Bg0376	MBINCFCDB96D_06115	Senegalimassilia_anaerobia	0.00133563	0.000288807	9.67768e-05	0.998964	-0.269945	-0.134437
	Bg0005	MBINDDC06E57_07085	Faecalibacterium_prausnitzii_G	0.00133563	0.00389675	0.00847441	0.998964	0.991569	-1.25802
	Bg0449	MBIN60C478D2_07935	Faecalibacterium_prausnitzii_C	0.00133558	0.00220287	0.00574901	0.998946	0.745533	-1.03616
	Bg0017	MBIN07C7ED26_04060	Escherichia_flexneri	0.00133548	0.000274443	0.000428749	-0.998906	-0.263147	-0.282965
	Bg0051	MBIN12629DCA_07260	Escherichia_flexneri	0.00133548	0.000274443	0.000428749	-0.998906	-0.263147	-0.282965
	Bg0193	MBIND4ED814E_09765	Collinsella_aerofaciens_H	0.00133539	0.00323647	0.000288043	0.998873	-0.903666	-0.231932
	Bg0005	MBINDDC06E57_03180	Faecalibacterium_prausnitzii_G	0.00133519	0.00280588	0.0124903	0.998799	0.841407	-1.52728
	Bg0058	MBIN20531725_08270	Bifidobacterium_sp002742445	0.00133493	0.00629161	1.25295e-05	0.998699	-1.25995	0.0483725
	Bg0039	MBIN4B1F7CB0_04215	Ligilactobacillus_ruminis	0.00133488	0.00244312	0.000349681	0.998683	-0.785136	-0.255545
	Bg0159	MBINED2E3D81_07280	CAG-81_sp900066535	0.00133481	0.000151567	0.000233785	0.998655	0.195558	-0.208949
	Bg0224	MBIN65860393_03905	Anaerobutyricum_hallii_A	0.00133474	0.00264278	0.000457085	0.998631	0.816587	-0.292166
	Bg0115	MBIN08C8A299_03345	CAG-81_sp900066535	0.00133396	5.13204e-05	0.00186809	0.998338	0.113793	-0.59065
	Bg0010	MBIN7AA2F86E_05550	Bifidobacterium_breve	0.00133338	0.00891806	7.68802e-05	-0.998122	-1.50005	-0.119823
	Bg0013	MBINF2A37D0E_01515	Megamonas_funiformis	0.00133329	0.00158128	0.00858728	0.998089	-0.63165	-1.26637
	Bg0023	MBIND62FFD58_06895	Bifidobacterium_bifidum	0.0013331	0.0115818	0.00171296	-0.998015	-1.70946	-0.565595
	Bg0053	MBIN58750C78_14365	Escherichia_coli_D	0.00133305	0.000725253	1.6098e-05	-0.997999	-0.427776	-0.05483
	Bg0023	MBIND62FFD58_06410	Bifidobacterium_bifidum	0.001333	0.0182893	0.00515823	-0.99798	-2.14818	-0.981481
	Bg0013	MBINF2A37D0E_07280	Megamonas_funiformis	0.00133299	0.0014769	0.0109088	0.997976	-0.610447	-1.42731
	Bg0045	MBIN3592B50C_03120	Ligilactobacillus_ruminis	0.00133252	0.00277007	0.000224885	0.9978	-0.836021	-0.204933
	Bg0001	MBIND2C09C28_05530	Bifidobacterium_longum	0.00133225	0.0239098	7.35079e-05	-0.997697	-2.45618	-0.117165
	Bg0457	MBINDAACB690_04500	Sutterella_wadsworthensis	0.00133209	0.000432065	0.000708815	0.997638	-0.330177	-0.36383
	Bg0038	MBINE1C41B55_03945	Collinsella_sp900556495	0.00133177	0.00267325	0.00149234	0.997517	-0.82128	-0.527917
	Bg0005	MBINDDC06E57_06995	Faecalibacterium_prausnitzii_G	0.00133166	0.00393626	0.00643963	0.997479	0.996584	-1.09663
	Bg0045	MBIN3592B50C_02055	Ligilactobacillus_ruminis	0.00133165	0.00326423	0.000338947	0.997474	-0.907532	-0.251592
	Bg0022	MBIN492646EA_07015	Bifidobacterium_bifidum	0.0013315	0.0131819	0.00376628	-0.997416	-1.82373	-0.838664
	Bg0547	MBIN1F5BAC9A_06800	CAG-81_sp900066535	0.0013312	8.32798e-05	0.000753693	0.997306	0.144958	-0.375171
	Bg0009	MBINCA90FEF4_17820	Bacteroides_fragilis	0.00133092	0.000932882	0.0117017	-0.9972	0.48516	-1.47828
	Bg0244	MBIN4E5D2DAC_06515	Megamonas_funiformis	0.00133085	0.00117857	0.00892234	0.997175	-0.545318	-1.29084
	Bg0194	MBIN8B8E2B9A_01950	Megamonas_funiformis	0.00133085	0.00117857	0.00892234	0.997175	-0.545318	-1.29084
	Bg0013	MBINF2A37D0E_05520	Megamonas_funiformis	0.00133085	0.00117857	0.00892234	0.997175	-0.545318	-1.29084
	Bg0234	MBIN31520C81_09575	Megamonas_funiformis	0.00133085	0.00117857	0.00892234	0.997175	-0.545318	-1.29084
	Bg0127	MBIN5A21B9D4_03305	Catenibacterium_sp000437715	0.00133077	2.60593e-05	0.000389308	0.997146	0.0810874	-0.269636
	Bg0341	MBIN2B2E1276_05485	Megamonas_funiformis	0.00133069	0.00254257	0.0136084	0.997113	-0.800955	-1.59417
	Bg0053	MBIN58750C78_12675	Escherichia_coli_D	0.00133064	0.000243507	3.14367e-05	-0.997094	-0.247872	-0.0766214
	Bg0305	MBINC2C8DB56_01245	Collinsella_sp002232035	0.0013306	0.000179569	0.000203024	0.997081	-0.212857	-0.194718
	Bg0495	MBINEE75931F_03410	Faecalibacterium_prausnitzii_C	0.00133042	0.000444387	0.00340411	0.997014	0.334852	-0.797322
	Bg0016	MBINA94C9EA0_05035	Ligilactobacillus_ruminis	0.00133018	0.00427817	0.00114869	0.996921	-1.03896	-0.463162
	Bg0351	MBIN2F53B9FE_05700	Agathobaculum_butyriciproducens	0.00133005	0.00326655	0.00526167	0.996872	0.907854	-0.991274
	Bg0009	MBINCA90FEF4_00895	Bacteroides_fragilis	0.00132992	0.0012426	0.00946954	-0.996824	0.559936	-1.32983
	Bg0102	MBIN7BAC77A6_07070	Blautia_A_sp003480185	0.0013299	0.0016891	0.00287735	0.996817	0.652829	-0.73304
	Bg0070	MBINA499FBAF_08680	Bifidobacterium_sp	0.00132944	0.00979128	1.54491e-05	-0.996645	-1.57178	-0.0537135
	Bg0603	MBINC1F0AA1D_08025	Dorea_formicigenerans	0.001329	3.22485e-05	0.0024147	0.996482	-0.0902041	-0.671526
	Bg0496	MBINE614E365_07740	Dorea_formicigenerans	0.001329	3.22485e-05	0.0024147	0.996482	-0.0902041	-0.671526
	Bg0001	MBIND2C09C28_03170	Bifidobacterium_longum	0.00132885	0.0192425	2.77538e-05	-0.996423	-2.20345	0.0719934
	Bg0045	MBIN3592B50C_03025	Ligilactobacillus_ruminis	0.00132874	0.00599769	0.00015608	0.996382	-1.23017	-0.170728
	Bg0603	MBINC1F0AA1D_00745	Dorea_formicigenerans	0.00132843	3.70941e-07	0.00222317	0.996267	0.0096744	-0.644344
	Bg0318	MBIN28A63006_07650	Megamonas_funiformis	0.00132837	0.00287698	0.0148056	0.996245	-0.852002	-1.66282
	Bg0244	MBIN4E5D2DAC_00235	Megamonas_funiformis	0.00132837	0.00287698	0.0148056	0.996245	-0.852002	-1.66282
	Bg0137	MBIN6699863F_09590	Megamonas_funiformis	0.00132837	0.00287698	0.0148056	0.996245	-0.852002	-1.66282
	Bg0194	MBIN8B8E2B9A_00600	Megamonas_funiformis	0.00132837	0.00287698	0.0148056	0.996245	-0.852002	-1.66282
	Bg0013	MBINF2A37D0E_10255	Megamonas_funiformis	0.00132837	0.00287698	0.0148056	0.996245	-0.852002	-1.66282
	Bg0005	MBINDDC06E57_08585	Faecalibacterium_prausnitzii_G	0.00132806	0.00119503	0.00853028	0.996128	0.549113	-1.26216
	Bg0023	MBIND62FFD58_00115	Bifidobacterium_bifidum	0.00132781	0.00806542	0.00139586	-0.996032	-1.42654	-0.510566
	Bg0661	MBINCAB810B3_07490	Lachnospira_eligens	0.00132772	0.000646723	0.00108864	0.996002	0.403953	-0.450893
	Bg0016	MBINA94C9EA0_05130	Ligilactobacillus_ruminis	0.00132764	0.00516809	0.000580521	0.99597	-1.14192	-0.329261
	Bg0017	MBIN07C7ED26_17730	Escherichia_flexneri	0.00132759	0.00108713	0.000216463	-0.995952	-0.523737	-0.201059
	Bg0022	MBIN492646EA_03505	Bifidobacterium_bifidum	0.00132736	0.00787314	0.00215441	-0.995864	-1.40944	-0.634302
	Bg0053	MBIN58750C78_03530	Escherichia_coli_D	0.00132733	0.000938352	0.00037947	-0.995855	-0.48658	-0.266208
	Bg0013	MBINF2A37D0E_07795	Megamonas_funiformis	0.00132733	0.00142518	0.0146009	0.995854	-0.599663	-1.65128
	Bg0083	MBIN00C0F521_00790	Blautia_A_sp003480185	0.00132718	0.00338623	0.00483828	0.9958	0.924336	-0.950554
	Bg0049	MBINE040662D_00680	Blautia_A_wexlerae	0.00132718	0.00338623	0.00483828	0.9958	0.924336	-0.950554
	Bg0013	MBINF2A37D0E_09600	Megamonas_funiformis	0.00132713	0.00199077	0.015578	0.995779	-0.708733	-1.70564
	Bg0001	MBIND2C09C28_01865	Bifidobacterium_longum	0.00132685	0.0160006	0.000170101	-0.995676	-2.00928	-0.178232
	Bg0452	MBINEC7A5EB0_07750	Faecalibacterium_prausnitzii_C	0.00132684	0.00246126	0.00484427	0.995669	0.788045	-0.951143
	Bg0115	MBIN08C8A299_12860	CAG-81_sp900066535	0.00132635	3.74509e-06	0.00211721	0.995486	-0.03074	-0.628801
	Bg0006	MBIN9ED882BB_02095	Bifidobacterium_longum	0.00132631	0.00225225	5.53875e-05	-0.995472	-0.753842	0.101704
	Bg0001	MBIND2C09C28_07675	Bifidobacterium_longum	0.00132631	0.00225225	5.53875e-05	-0.995472	-0.753842	0.101704
	Bg0115	MBIN08C8A299_01830	CAG-81_sp900066535	0.00132612	2.41084e-06	0.00159766	0.995399	0.0246636	-0.546228
	Bg0014	MBINE5355FC6_08355	Bifidobacterium_breve	0.00132602	0.010409	3.38819e-05	-0.995361	-1.6206	0.0795454
	Bg0005	MBINDDC06E57_04190	Faecalibacterium_prausnitzii_G	0.00132587	0.00209103	0.00750564	0.995307	0.726361	-1.18393
	Bg0109	MBINF578E6E0_04805	Dorea_formicigenerans	0.00132566	5.93932e-05	0.00410437	0.995226	0.122417	-0.875497
	Bg0376	MBINCFCDB96D_00385	Senegalimassilia_anaerobia	0.00132559	0.000299308	0.000602715	0.995201	-0.274809	-0.335496
	Bg0028	MBIN63519D3E_06085	Bifidobacterium_sp002742445	0.00132538	0.00114366	0.00151576	0.995121	-0.537181	0.532042
	Bg0155	MBIN254A43F8_08680	Collinsella_aerofaciens_H	0.00132537	0.000523022	3.99222e-05	0.995118	-0.363272	-0.0863454
	Bg0111	MBIND97361EB_08265	Collinsella_aerofaciens_H	0.00132513	0.000559016	6.8296e-07	0.995029	-0.375564	-0.0112935
	Bg0092	MBINDAB652CD_01440	Collinsella_aerofaciens_H	0.00132513	0.000559016	6.8296e-07	0.995029	-0.375564	-0.0112935
	Bg0383	MBIN420C8805_10240	Gemmiger_formicilis	0.00132447	0.000421436	0.00469371	0.99478	0.32609	-0.936246
	Bg0005	MBINDDC06E57_05450	Faecalibacterium_prausnitzii_G	0.00132446	0.000421286	0.00988192	0.994775	0.326032	-1.35848
	Bg0014	MBINE5355FC6_01695	Bifidobacterium_breve	0.00132413	0.00753562	5.09765e-05	-0.994654	-1.3789	-0.0975701
	Bg0028	MBIN63519D3E_05790	Bifidobacterium_sp002742445	0.00132401	0.0045548	0.00141033	0.994607	-1.07203	0.513206
	Bg0028	MBIN63519D3E_00110	Bifidobacterium_sp002742445	0.001324	0.00739199	0.000105589	0.994602	-1.36569	0.140424
	Bg0012	MBIN4154053F_05140	Bifidobacterium_bifidum	0.00132399	0.020328	0.0149453	-0.9946	-2.26474	-1.67065
	Bg0039	MBIN4B1F7CB0_02575	Ligilactobacillus_ruminis	0.00132378	0.00540254	0.0001362	0.994521	-1.16754	-0.159485
	Bg0016	MBINA94C9EA0_02235	Ligilactobacillus_ruminis	0.00132378	0.00540254	0.0001362	0.994521	-1.16754	-0.159485
	Bg0039	MBIN4B1F7CB0_00620	Ligilactobacillus_ruminis	0.00132322	0.00307164	0.000543374	0.994313	-0.880354	-0.318553
	Bg0001	MBIND2C09C28_04810	Bifidobacterium_longum	0.00132319	0.0151255	2.51363e-05	-0.994298	-1.95356	-0.0685145
	Bg0115	MBIN08C8A299_06250	CAG-81_sp900066535	0.001323	8.55041e-05	0.0029532	0.994229	-0.146881	-0.74264
	Bg0159	MBINED2E3D81_09375	CAG-81_sp900066535	0.001323	8.55041e-05	0.0029532	0.994229	-0.146881	-0.74264
	Bg0038	MBINE1C41B55_08550	Collinsella_sp900556495	0.00132285	0.00351455	0.00112571	0.99417	-0.941687	-0.458507
	Bg0006	MBIN9ED882BB_05350	Bifidobacterium_longum	0.00132247	0.00751902	0.000455099	-0.994031	-1.37738	-0.291531
	Bg0027	MBIN8B1CCEEB_02980	Bifidobacterium_sp002742445	0.00132228	0.00180555	8.46692e-06	0.993959	-0.674958	0.0397644
	Bg0013	MBINF2A37D0E_00690	Megamonas_funiformis	0.00132162	0.00276116	0.0139549	0.99371	-0.834676	-1.61434
	Bg0013	MBINF2A37D0E_09235	Megamonas_funiformis	0.00132162	0.00197017	0.0114594	0.993709	-0.705057	-1.4629
	Bg0105	MBIN462E2FAD_02395	Collinsella_aerofaciens_H	0.0013213	0.006505	0.000350227	0.993588	-1.28114	-0.255745
	Bg0005	MBINDDC06E57_00280	Faecalibacterium_prausnitzii_G	0.00132098	0.00187018	0.00687938	0.99347	0.686931	-1.13346
	Bg0012	MBIN4154053F_01105	Bifidobacterium_bifidum	0.0013209	0.018356	0.0098338	-0.99344	-2.15209	-1.35517
	Bg0013	MBINF2A37D0E_03570	Megamonas_funiformis	0.00132064	0.00403599	0.0119684	0.993342	-1.00913	-1.49503
	Bg0094	MBIN077724E1_11665	Agathobacter_faecis	0.00132061	0.00199653	0.0025154	0.99333	0.709757	-0.685386
	Bg0001	MBIND2C09C28_06575	Bifidobacterium_longum	0.00132024	0.0290259	0.000455582	-0.993189	-2.70623	-0.291685
	Bg0478	MBIND91C2A60_07565	CAG-81_sp900066535	0.00132022	0.000317526	0.00208038	0.993185	-0.283049	-0.623308
	Bg0496	MBINE614E365_05320	Dorea_formicigenerans	0.00131933	3.46099e-06	0.00127158	0.99285	0.029551	-0.487308
	Bg0009	MBINCA90FEF4_06020	Bacteroides_fragilis	0.00131923	0.000964609	0.00765399	-0.992812	0.493341	-1.19557
	Bg0022	MBIN492646EA_02760	Bifidobacterium_bifidum	0.00131923	0.00757978	0.0027829	-0.992811	-1.38293	-0.720909
	Bg0094	MBIN077724E1_03190	Agathobacter_faecis	0.00131885	0.000588687	0.000294333	0.992667	0.385402	-0.234451
	Bg0005	MBINDDC06E57_00025	Faecalibacterium_prausnitzii_G	0.0013186	0.00127265	0.00923326	0.992574	0.566665	-1.31313
	Bg0013	MBINF2A37D0E_03510	Megamonas_funiformis	0.00131848	0.00234107	0.012352	0.992528	-0.768562	-1.5188
	Bg0009	MBINCA90FEF4_11455	Bacteroides_fragilis	0.00131841	0.000961418	0.00666455	-0.992501	0.492525	-1.11562
	Bg0005	MBINDDC06E57_03850	Faecalibacterium_prausnitzii_G	0.00131836	0.0018484	0.00614224	0.992485	0.682921	-1.07101
	Bg0109	MBINF578E6E0_10935	Dorea_formicigenerans	0.00131825	9.62009e-06	0.00304685	0.992442	0.0492676	-0.754323
	Bg0062	MBINCB13CC65_06170	Bifidobacterium_sp002742445	0.00131813	0.00299453	3.64244e-05	0.992398	-0.869233	-0.0824761
	Bg0447	MBIN5532699D_09890	Faecalibacterium_prausnitzii_C	0.00131792	0.00328844	0.00619106	0.992316	0.910892	-1.07526
	Bg0050	MBIN9E74E567_03215	Bifidobacterium_kashiwanohense_A	0.00131769	0.0118903	0.00123332	-0.99223	-1.73208	-0.479921
	Bg0005	MBINDDC06E57_05905	Faecalibacterium_prausnitzii_G	0.00131765	0.00105096	0.0059513	0.992218	0.51495	-1.05424
	Bg0193	MBIND4ED814E_00825	Collinsella_aerofaciens_H	0.00131757	0.000378124	2.20136e-05	0.992185	-0.30888	-0.0641176
	Bg0005	MBINDDC06E57_04490	Faecalibacterium_prausnitzii_G	0.00131749	0.00074549	0.00652126	0.992157	0.433703	-1.10356
	Bg0092	MBINDAB652CD_05140	Collinsella_aerofaciens_H	0.00131745	0.000208306	1.18901e-05	0.99214	-0.229257	0.0471221
	Bg0013	MBINF2A37D0E_04205	Megamonas_funiformis	0.00131719	0.00259958	0.0119977	0.992041	-0.809885	-1.49686
	Bg0159	MBINED2E3D81_04555	CAG-81_sp900066535	0.00131707	2.01291e-05	0.0011912	0.991999	-0.0712663	-0.471654
	Bg0109	MBINF578E6E0_08120	Dorea_formicigenerans	0.00131702	0.000147289	0.00272742	0.991978	0.192778	-0.713686
	Bg0009	MBINCA90FEF4_10775	Bacteroides_fragilis	0.00131674	0.000460817	0.00665133	-0.991872	0.340986	-1.11452
	Bg0109	MBINF578E6E0_05785	Dorea_formicigenerans	0.0013167	2.49291e-05	0.00465994	0.99186	0.0793094	-0.932871
	Bg0013	MBINF2A37D0E_06470	Megamonas_funiformis	0.00131666	0.00200923	0.0115649	0.991845	-0.712011	-1.46961
	Bg0009	MBINCA90FEF4_18445	Bacteroides_fragilis	0.00131637	0.000948115	0.00911242	-0.991733	0.489105	-1.30451
	Bg0005	MBINDDC06E57_01965	Faecalibacterium_prausnitzii_G	0.00131616	0.00127717	0.00837427	0.991654	0.56767	-1.25056
	Bg0013	MBINF2A37D0E_02105	Megamonas_funiformis	0.00131566	0.00131764	0.0113325	0.991468	-0.576595	-1.45477
	Bg0155	MBIN254A43F8_05915	Collinsella_aerofaciens_H	0.00131533	0.00246343	0.000274402	0.991344	-0.788391	-0.226373
	Bg0001	MBIND2C09C28_01015	Bifidobacterium_longum	0.00131533	0.0157485	2.34265e-05	-0.991341	-1.99338	-0.0661433
	Bg0341	MBIN2B2E1276_08330	Megamonas_funiformis	0.00131526	0.00103148	0.010507	0.991316	-0.510154	-1.40078
	Bg0044	MBIN3E3A2479_03135	Bifidobacterium_sp002742445	0.00131522	0.000769442	1.60897e-05	0.991299	-0.440616	-0.0548157
	Bg0028	MBIN63519D3E_00325	Bifidobacterium_sp002742445	0.00131522	0.000769442	1.60897e-05	0.991299	-0.440616	-0.0548157
	Bg0029	MBIN803155B5_02715	Ligilactobacillus_ruminis	0.00131443	0.0177357	0.000855577	0.991004	-2.11541	0.399725
	Bg0054	MBIN86646A95_05440	Ruminococcus_B_gnavus	0.00131402	8.43057e-05	0.00604898	-0.99085	0.145848	-1.06285
	Bg0318	MBIN28A63006_05165	Megamonas_funiformis	0.00131392	0.00118835	0.0124239	0.990809	-0.547575	-1.52321
	Bg0155	MBIN254A43F8_01820	Collinsella_aerofaciens_H	0.00131374	0.00111356	0.00145661	0.990745	-0.530065	-0.521558
	Bg0159	MBINED2E3D81_00790	CAG-81_sp900066535	0.00131374	0.00051664	0.00100167	0.990742	-0.361049	-0.432509
	Bg0022	MBIN492646EA_01830	Bifidobacterium_bifidum	0.00131292	0.00148142	0.00226806	-0.990434	-0.61138	-0.650817
	Bg0045	MBIN3592B50C_01010	Ligilactobacillus_ruminis	0.00131245	0.00268378	0.000416934	0.990258	-0.822897	-0.279039
	Bg0013	MBINF2A37D0E_06110	Megamonas_funiformis	0.00131212	0.00104525	0.0132981	0.990132	-0.513549	-1.57589
	Bg0083	MBIN00C0F521_11750	Blautia_A_sp003480185	0.00131196	0.0022941	0.00395972	0.99007	0.760814	-0.859931
	Bg0028	MBIN63519D3E_01380	Bifidobacterium_sp002742445	0.00131187	0.00172357	0.000237049	0.990037	-0.659457	0.210402
	Bg0400	MBIN4721E797_06025	Faecalibacterium_sp900539885	0.00131186	0.00227878	0.00510943	0.990034	0.758268	-0.976827
	Bg0039	MBIN4B1F7CB0_06385	Ligilactobacillus_ruminis	0.00131186	0.0123827	0.000505897	0.990033	-1.76758	0.307371
	Bg0376	MBINCFCDB96D_08005	Senegalimassilia_anaerobia	0.00131182	9.08132e-05	0.000411774	0.990018	-0.151372	-0.277307
	Bg0039	MBIN4B1F7CB0_04630	Ligilactobacillus_ruminis	0.00131158	0.00449452	1.08217e-05	0.989927	-1.06491	0.0449552
	Bg0016	MBINA94C9EA0_07205	Ligilactobacillus_ruminis	0.00131148	0.00550209	3.05219e-07	0.989892	-1.17825	-0.00754983
	Bg0016	MBINA94C9EA0_01815	Ligilactobacillus_ruminis	0.00131131	0.00328481	0.000437678	0.989826	-0.910388	-0.285897
	Bg0820	MBINC26E1B4E_06925	Gemmiger_qucibialis	0.00131107	0.000973638	0.00386785	0.989737	0.495645	-0.849897
	Bg0010	MBIN7AA2F86E_02980	Bifidobacterium_breve	0.00131089	0.0107533	3.63926e-05	-0.989669	-1.64719	-0.0824401
	Bg0001	MBIND2C09C28_07340	Bifidobacterium_longum	0.00131072	0.0125499	0.000276105	-0.989605	-1.77948	-0.227075
	Bg0013	MBINF2A37D0E_10365	Megamonas_funiformis	0.00131055	0.00336321	0.0107083	0.98954	-0.92119	-1.41414
	Bg0109	MBINF578E6E0_05625	Dorea_formicigenerans	0.00131039	4.90906e-05	0.00354953	0.98948	0.111294	-0.814173
	Bg0005	MBINDDC06E57_08735	Faecalibacterium_prausnitzii_G	0.00131038	0.00127206	0.00713287	0.989475	0.566533	-1.15415
	Bg0149	MBINCE924E73_10185	Collinsella_aerofaciens_H	0.00131027	0.00494545	0.00077397	0.989432	-1.11706	-0.380184
	Bg0193	MBIND4ED814E_06500	Collinsella_aerofaciens_H	0.00131027	0.00494545	0.00077397	0.989432	-1.11706	-0.380184
	Bg0017	MBIN07C7ED26_09240	Escherichia_flexneri	0.00131021	6.41362e-05	0.000276323	-0.989412	-0.127211	-0.227164
	Bg0005	MBINDDC06E57_06335	Faecalibacterium_prausnitzii_G	0.00130913	0.00190576	0.00588673	0.989005	0.693435	-1.0485
	Bg0005	MBINDDC06E57_08575	Faecalibacterium_prausnitzii_G	0.00130898	0.000741373	0.00783039	0.988948	0.432504	-1.20927
	Bg0022	MBIN492646EA_06985	Bifidobacterium_bifidum	0.00130847	0.00552558	0.000723789	-0.988753	-1.18076	-0.367653
	Bg0562	MBIN4B3C339C_12195	Enterocloster_sp900538485	0.00130816	8.6474e-06	0.00355474	0.988639	-0.0467105	-0.81477
	Bg0058	MBIN20531725_01750	Bifidobacterium_sp002742445	0.00130798	0.00133004	0.000156195	0.988567	-0.5793	0.170791
	Bg0044	MBIN3E3A2479_02925	Bifidobacterium_sp002742445	0.00130798	0.00133004	0.000156195	0.988567	-0.5793	0.170791
	Bg0028	MBIN63519D3E_03885	Bifidobacterium_sp002742445	0.00130798	0.00133004	0.000156195	0.988567	-0.5793	0.170791
	Bg0012	MBIN4154053F_09180	Bifidobacterium_bifidum	0.00130791	0.0314446	0.00885535	-0.988544	-2.81673	-1.28598
	Bg0110	MBIN88C96B41_05270	Collinsella_aerofaciens_H	0.00130774	0.00341988	0.000935606	0.988477	-0.928918	-0.418002
	Bg0013	MBINF2A37D0E_03520	Megamonas_funiformis	0.00130756	0.00312086	0.0161404	0.98841	-0.887379	-1.73615
	Bg0023	MBIND62FFD58_07670	Bifidobacterium_bifidum	0.00130756	0.014424	0.00317237	-0.98841	-1.90772	-0.769704
	Bg0045	MBIN3592B50C_03630	Ligilactobacillus_ruminis	0.00130746	0.00306572	0.000138531	0.988373	-0.879505	-0.160844
	Bg0039	MBIN4B1F7CB0_04735	Ligilactobacillus_ruminis	0.00130746	0.00306572	0.000138531	0.988373	-0.879505	-0.160844
	Bg0112	MBIN7A4D2FFD_05485	Ligilactobacillus_ruminis	0.00130746	0.00306572	0.000138531	0.988373	-0.879505	-0.160844
	Bg0016	MBINA94C9EA0_02765	Ligilactobacillus_ruminis	0.00130746	0.00306572	0.000138531	0.988373	-0.879505	-0.160844
	Bg0016	MBINA94C9EA0_02065	Ligilactobacillus_ruminis	0.00130732	0.00581032	0.000279243	0.988319	-1.2108	-0.228361
	Bg0005	MBINDDC06E57_02500	Faecalibacterium_prausnitzii_G	0.00130732	0.00193006	0.00740977	0.988319	0.697842	-1.17634
	Bg0005	MBINDDC06E57_01540	Faecalibacterium_prausnitzii_G	0.0013073	0.00309119	0.0122066	0.98831	0.883151	-1.50984
	Bg0005	MBINDDC06E57_03985	Faecalibacterium_prausnitzii_G	0.00130728	0.00495808	0.00686679	0.988303	1.11848	-1.13242
	Bg0014	MBINE5355FC6_07580	Bifidobacterium_breve	0.00130706	0.00482002	1.45544e-05	-0.988222	-1.1028	0.0521349
	Bg0001	MBIND2C09C28_03730	Bifidobacterium_longum	0.00130695	0.0104866	0.000176708	-0.98818	-1.62663	-0.18166
	Bg0022	MBIN492646EA_07325	Bifidobacterium_bifidum	0.00130688	0.00494489	0.00273121	-0.988151	-1.11699	-0.714183
	Bg0045	MBIN3592B50C_06865	Ligilactobacillus_ruminis	0.00130642	0.00341199	5.95459e-05	0.987978	-0.927845	-0.105453
	Bg0049	MBINE040662D_05895	Blautia_A_wexlerae	0.00130638	4.44065e-05	0.00216509	0.987962	0.105851	-0.635872
	Bg0137	MBIN6699863F_04805	Megamonas_funiformis	0.00130624	0.00246053	0.0150461	0.987911	-0.787927	-1.67627
	Bg0060	MBIN41707A90_06795	Bacteroides_fragilis_A	0.001306	0.000707589	0.00869533	-0.987821	0.422535	-1.27431
	Bg0045	MBIN3592B50C_08215	Ligilactobacillus_ruminis	0.00130572	0.00313778	0.00018443	0.987716	-0.889781	-0.185587
	Bg0102	MBIN7BAC77A6_09030	Blautia_A_sp003480185	0.00130567	0.00170655	0.00332259	0.987695	0.656193	-0.787717
	Bg0013	MBINF2A37D0E_00835	Megamonas_funiformis	0.00130558	0.000170568	0.0108296	0.987663	-0.207453	-1.42212
	Bg0159	MBINED2E3D81_00805	CAG-81_sp900066535	0.00130549	0.000145987	0.000830454	0.987626	0.191924	-0.393812
	Bg0445	MBINA6B3AD65_02920	CAG-81_sp900066785	0.00130514	0.000269386	0.000572492	0.987496	0.260711	-0.326977
	Bg0194	MBIN8B8E2B9A_09640	Megamonas_funiformis	0.0013051	0.00190873	0.00873475	0.987479	-0.693975	-1.27719
	Bg0013	MBINF2A37D0E_01360	Megamonas_funiformis	0.0013051	0.00190873	0.00873475	0.987479	-0.693975	-1.27719
	Bg0234	MBIN31520C81_09085	Megamonas_funiformis	0.0013051	0.00190873	0.00873475	0.987479	-0.693975	-1.27719
	Bg0708	MBIN2FD4389B_03485	Duodenibacillus_sp900544255	0.00130509	0.000237399	5.4354e-05	0.987477	-0.244743	0.100751
	Bg0013	MBINF2A37D0E_08920	Megamonas_funiformis	0.00130475	0.00266557	0.0126433	0.987347	-0.8201	-1.5366
	Bg0111	MBIND97361EB_10880	Collinsella_aerofaciens_H	0.00130473	0.00283902	0.000388444	0.98734	-0.846361	-0.269337
	Bg0001	MBIND2C09C28_09295	Bifidobacterium_longum	0.00130469	0.0103502	0.00227471	-0.987325	-1.61602	-0.65177
	Bg0005	MBINDDC06E57_07650	Faecalibacterium_prausnitzii_G	0.00130436	0.00136761	0.0077348	0.987198	0.587425	-1.20187
	Bg0028	MBIN63519D3E_02885	Bifidobacterium_sp002742445	0.00130429	0.00432536	1.54612e-05	0.987171	-1.04468	-0.0537345
	Bg0009	MBINCA90FEF4_11745	Bacteroides_fragilis	0.0013042	0.00199746	0.0124584	-0.98714	0.709923	-1.52533
	Bg0016	MBINA94C9EA0_03160	Ligilactobacillus_ruminis	0.00130411	0.00250221	6.19317e-05	0.987106	-0.794572	-0.107544
	Bg0016	MBINA94C9EA0_00830	Ligilactobacillus_ruminis	0.00130407	0.00131771	0.000164432	0.987089	-0.576609	-0.175236
	Bg0073	MBINEB3E69FD_08180	Dialister_sp000434475	0.00130401	0.0207045	9.59298e-05	-0.987066	-2.28562	-0.133847
	Bg0010	MBIN7AA2F86E_07495	Bifidobacterium_breve	0.00130384	0.00664797	2.21485e-05	-0.987003	-1.29514	-0.0643137
	Bg0023	MBIND62FFD58_07615	Bifidobacterium_bifidum	0.00130347	0.0167653	0.00536573	-0.986864	-2.05673	-1.00103
	Bg0045	MBIN3592B50C_07700	Ligilactobacillus_ruminis	0.00130347	0.00273003	1.83933e-05	0.986861	-0.829956	-0.0586086
	Bg0039	MBIN4B1F7CB0_06840	Ligilactobacillus_ruminis	0.00130333	0.00130451	0.000756219	0.986811	-0.573713	-0.375799
	Bg0014	MBINE5355FC6_08830	Bifidobacterium_breve	0.00130274	0.00833671	6.2473e-05	-0.986587	-1.45034	-0.108013
	Bg0546	MBIN66D7B97C_02025	Sutterella_sp	0.00130263	0.000371257	4.69382e-05	0.986544	-0.306062	0.0936256
	Bg0022	MBIN492646EA_01415	Bifidobacterium_bifidum	0.00130217	0.0144893	0.00454713	-0.98637	-1.91203	-0.921511
	Bg0023	MBIND62FFD58_00200	Bifidobacterium_bifidum	0.00130217	0.0144893	0.00454713	-0.98637	-1.91203	-0.921511
	Bg0005	MBINDDC06E57_01130	Faecalibacterium_prausnitzii_G	0.00130217	0.00211558	0.00775412	0.98637	0.730611	-1.20337
	Bg0049	MBINE040662D_14665	Blautia_A_wexlerae	0.00130184	0.00124543	0.00259814	0.986244	-0.560573	-0.696567
	Bg0566	MBIN9F49BD76_01140	Parolsenella_catena	0.00130171	0.000356065	0.00156411	0.986196	0.299734	0.540463
	Bg0033	MBIN0AB98961_06185	Streptococcus_infantarius	0.00130139	8.27777e-05	4.2156e-06	0.986076	-0.14452	-0.0280583
	Bg0169	MBIN1FFFDFA8_00645	Faecalibacterium_prausnitzii_I	0.001301	0.00311835	0.00224658	0.985929	0.887022	-0.647728
	Bg0022	MBIN492646EA_00640	Bifidobacterium_bifidum	0.00130087	0.0102622	0.00442688	-0.985876	-1.60913	-0.909244
	Bg0012	MBIN4154053F_03385	Bifidobacterium_bifidum	0.00130076	0.0237683	0.0115521	-0.985835	-2.4489	-1.4688
	Bg0016	MBINA94C9EA0_02970	Ligilactobacillus_ruminis	0.00129991	0.00341258	2.27463e-05	0.985513	-0.927926	-0.0651759
	Bg0039	MBIN4B1F7CB0_02885	Ligilactobacillus_ruminis	0.00129981	0.00115398	0.00040215	0.985476	-0.539599	-0.274047
	Bg0060	MBIN41707A90_11180	Bacteroides_fragilis_A	0.00129959	0.000105265	0.0120864	-0.985395	0.162972	-1.50238
	Bg0465	MBINE3E9D178_00430	Fusicatenibacter_saccharivorans	0.00129943	0.00309199	0.000103769	0.985334	0.883264	-0.139209
	Bg0016	MBINA94C9EA0_01945	Ligilactobacillus_ruminis	0.00129929	0.0101815	0.000107437	0.98528	-1.60279	-0.141647
	Bg0215	MBIN127A5E78_00740	Bifidobacterium_catenulatum	0.00129906	0.00851499	0.000120817	0.985191	-1.46576	-0.150209
	Bg0058	MBIN20531725_02595	Bifidobacterium_sp002742445	0.00129906	0.00851499	0.000120817	0.985191	-1.46576	-0.150209
	Bg0044	MBIN3E3A2479_00975	Bifidobacterium_sp002742445	0.00129906	0.00851499	0.000120817	0.985191	-1.46576	-0.150209
	Bg0028	MBIN63519D3E_03295	Bifidobacterium_sp002742445	0.00129906	0.00851499	0.000120817	0.985191	-1.46576	-0.150209
	Bg0027	MBIN8B1CCEEB_06735	Bifidobacterium_sp002742445	0.00129906	0.00851499	0.000120817	0.985191	-1.46576	-0.150209
	Bg0062	MBINCB13CC65_06455	Bifidobacterium_sp002742445	0.00129906	0.00851499	0.000120817	0.985191	-1.46576	-0.150209
	Bg0030	MBINCFEB8DA3_05610	Bifidobacterium_kashiwanohense_A	0.00129906	0.00851499	0.000120817	0.985191	-1.46576	-0.150209
	Bg0021	MBINCFF3C9CF_00430	Bifidobacterium_kashiwanohense_A	0.00129906	0.00851499	0.000120817	0.985191	-1.46576	-0.150209
	Bg0005	MBINDDC06E57_05205	Faecalibacterium_prausnitzii_G	0.00129848	0.00167433	0.00291462	0.984973	0.649968	-0.737773
	Bg0005	MBINDDC06E57_10455	Faecalibacterium_prausnitzii_G	0.00129802	0.00146118	0.00936053	0.984796	0.607189	-1.32215
	Bg0005	MBINDDC06E57_09450	Faecalibacterium_prausnitzii_G	0.00129795	0.000433145	0.00871004	0.984772	0.330589	-1.27539
	Bg0058	MBIN20531725_07830	Bifidobacterium_sp002742445	0.00129783	0.000754729	9.59037e-05	0.984726	-0.436382	0.133829
	Bg0028	MBIN63519D3E_01505	Bifidobacterium_sp002742445	0.00129783	0.000754729	9.59037e-05	0.984726	-0.436382	0.133829
	Bg0044	MBIN3E3A2479_03945	Bifidobacterium_sp002742445	0.00129774	0.00199547	0.000354598	0.984691	-0.709568	0.257336
	Bg0115	MBIN08C8A299_09025	CAG-81_sp900066535	0.00129749	2.57201e-05	0.00296661	0.984595	-0.0805579	-0.744324
	Bg0023	MBIND62FFD58_00995	Bifidobacterium_bifidum	0.00129723	0.0137802	0.00362382	-0.984496	-1.86466	-0.82265
	Bg0022	MBIN492646EA_01725	Bifidobacterium_bifidum	0.0012969	0.0101512	0.00445625	-0.984372	-1.60041	-0.912256
	Bg0005	MBINDDC06E57_02075	Faecalibacterium_prausnitzii_G	0.00129651	0.000876539	0.0103273	0.984223	0.470281	-1.38875
	Bg0013	MBINF2A37D0E_09835	Megamonas_funiformis	0.00129639	0.00111541	0.00983348	0.984181	-0.530504	-1.35514
	Bg0013	MBINF2A37D0E_00735	Megamonas_funiformis	0.00129628	0.00287647	0.0145551	0.984139	-0.851926	-1.64869
	Bg0013	MBINF2A37D0E_06285	Megamonas_funiformis	0.00129619	0.00189045	0.0142148	0.984101	-0.690645	-1.6293
	Bg0109	MBINF578E6E0_11510	Dorea_formicigenerans	0.00129592	0.000242191	0.0035569	0.984001	0.247201	-0.815019
	Bg0024	MBIN26AE5E28_05220	Bifidobacterium_kashiwanohense_A	0.00129572	0.0116263	0.00405613	-0.983923	-1.71275	-0.870337
	Bg0011	MBIND7F5D2F2_08110	Bifidobacterium_kashiwanohense_A	0.00129572	0.0116263	0.00405613	-0.983923	-1.71275	-0.870337
	Bg0173	MBINDE828359_07150	Bifidobacterium_adolescentis	0.00129563	0.0034722	6.25038e-05	0.98389	-0.935997	-0.10804
	Bg0161	MBINE2F3A7F0_03420	Bifidobacterium_adolescentis	0.00129563	0.0034722	6.25038e-05	0.98389	-0.935997	-0.10804
	Bg0243	MBINF639D901_05260	CAG-83_sp000431575	0.00129552	0.00297422	0.000262271	0.983849	0.86628	-0.221313
	Bg0012	MBIN4154053F_09480	Bifidobacterium_bifidum	0.0012954	0.0119813	0.00716987	-0.983803	-1.73869	-1.15714
	Bg0005	MBINDDC06E57_01945	Faecalibacterium_prausnitzii_G	0.00129537	0.00189715	0.00727592	0.983791	0.691867	-1.16567
	Bg0013	MBINF2A37D0E_07350	Megamonas_funiformis	0.00129535	0.00120388	0.0131943	0.983785	-0.551141	-1.56973
	Bg0001	MBIND2C09C28_07345	Bifidobacterium_longum	0.00129527	0.0146371	2.34697e-05	-0.983755	-1.92176	0.0662042
	Bg0012	MBIN4154053F_05870	Bifidobacterium_bifidum	0.00129501	0.0239563	0.0110727	-0.983657	-2.45857	-1.438
	Bg0016	MBINA94C9EA0_02955	Ligilactobacillus_ruminis	0.00129493	0.00611547	0.00184935	0.983625	-1.24219	-0.587681
	Bg0014	MBINE5355FC6_00070	Bifidobacterium_breve	0.00129454	0.0115246	2.09564e-05	-0.983478	-1.70524	-0.062559
	Bg0005	MBINDDC06E57_06265	Faecalibacterium_prausnitzii_G	0.00129381	0.0057032	0.0092932	0.9832	1.19959	-1.31739
	Bg0376	MBINCFCDB96D_03015	Senegalimassilia_anaerobia	0.00129351	0.000229637	0.000991488	0.983087	-0.240709	-0.430304
	Bg0022	MBIN492646EA_01425	Bifidobacterium_bifidum	0.00129344	0.0084229	0.00104927	-0.983057	-1.45782	-0.442666
	Bg0009	MBINCA90FEF4_04750	Bacteroides_fragilis	0.0012933	0.00118791	0.0074377	-0.983007	0.547473	-1.17856
	Bg0014	MBINE5355FC6_07500	Bifidobacterium_breve	0.00129325	0.00481607	8.54136e-06	-0.982985	-1.10235	0.0399388
	Bg0038	MBINE1C41B55_02185	Collinsella_sp900556495	0.00129314	0.00238526	0.0013339	0.982944	-0.775782	-0.499107
	Bg0060	MBIN41707A90_08680	Bacteroides_fragilis_A	0.00129311	0.0020631	0.0136687	-0.982933	0.721492	-1.5977
	Bg0052	MBINDC68C280_02225	Parolsenella_uli_B	0.00129278	0.00791575	6.1392e-06	-0.982808	-1.41325	-0.0338601
	Bg0027	MBIN8B1CCEEB_04500	Bifidobacterium_sp002742445	0.00129217	0.0014719	9.48149e-07	0.982576	-0.609411	0.0133067
	Bg0115	MBIN08C8A299_13380	CAG-81_sp900066535	0.00129198	8.58557e-07	0.00215783	0.982505	-0.0147183	-0.634805
	Bg0159	MBINED2E3D81_09415	CAG-81_sp900066535	0.00129198	8.58557e-07	0.00215783	0.982505	-0.0147183	-0.634805
	Bg0013	MBINF2A37D0E_05370	Megamonas_funiformis	0.00129197	0.00165903	0.0117026	0.982502	-0.646992	-1.47833
	Bg0010	MBIN7AA2F86E_08500	Bifidobacterium_breve	0.00129184	0.0131278	7.34356e-06	-0.982449	-1.81998	-0.0370327
	Bg0045	MBIN3592B50C_06230	Ligilactobacillus_ruminis	0.00129173	0.00429623	0.00075489	0.98241	-1.04116	-0.375469
	Bg0012	MBIN4154053F_05955	Bifidobacterium_bifidum	0.00129161	0.021483	0.00720189	-0.982363	-2.32819	-1.15972
	Bg0039	MBIN4B1F7CB0_02445	Ligilactobacillus_ruminis	0.00129107	0.000564657	1.82425e-06	0.982158	-0.377454	-0.0184576
	Bg0109	MBINF578E6E0_02255	Dorea_formicigenerans	0.0012904	0.000433057	0.00179338	0.981902	0.330555	-0.57872
	Bg0039	MBIN4B1F7CB0_01590	Ligilactobacillus_ruminis	0.00129033	0.00465272	2.5505e-05	0.981876	-1.08349	0.0690151
	Bg0109	MBINF578E6E0_09535	Dorea_formicigenerans	0.00129011	8.71006e-07	0.00408224	0.981791	0.0148246	-0.873135
	Bg0022	MBIN492646EA_00130	Bifidobacterium_bifidum	0.00129004	0.0066077	0.00307335	-0.981764	-1.29121	-0.757596
	Bg0001	MBIND2C09C28_06930	Bifidobacterium_longum	0.00128996	0.00811188	3.06508e-06	-0.981734	-1.43065	-0.023925
	Bg0027	MBIN8B1CCEEB_07385	Bifidobacterium_sp002742445	0.00128996	0.00239014	2.22859e-05	0.981734	-0.776575	0.0645129
	Bg0062	MBINCB13CC65_02850	Bifidobacterium_sp002742445	0.00128996	0.00239014	2.22859e-05	0.981734	-0.776575	0.0645129
	Bg0006	MBIN9ED882BB_08625	Bifidobacterium_longum	0.00128992	0.00375382	9.23416e-05	-0.981721	-0.973215	-0.13132
	Bg0014	MBINE5355FC6_02075	Bifidobacterium_breve	0.00128979	0.00897943	8.4306e-05	-0.981672	-1.50521	-0.125476
	Bg0109	MBINF578E6E0_01475	Dorea_formicigenerans	0.00128968	0.000190625	0.00279537	0.981631	-0.219312	-0.722522
	Bg0053	MBIN58750C78_14290	Escherichia_coli_D	0.00128923	6.63885e-07	0.000205336	-0.981456	-0.0129425	-0.195823
	Bg0109	MBINF578E6E0_01570	Dorea_formicigenerans	0.00128908	0.000241107	0.0042408	0.981401	-0.246648	-0.889929
	Bg0005	MBINDDC06E57_07035	Faecalibacterium_prausnitzii_G	0.0012889	0.00170439	0.00503697	0.981331	0.655778	-0.969876
	Bg0016	MBINA94C9EA0_03550	Ligilactobacillus_ruminis	0.00128885	0.00480783	0.000385483	0.981312	-1.1014	-0.268308
	Bg0341	MBIN2B2E1276_01135	Megamonas_funiformis	0.00128884	0.00148924	0.011242	0.98131	-0.61299	-1.44895
	Bg0341	MBIN2B2E1276_01085	Megamonas_funiformis	0.00128868	0.00289186	0.0150266	0.981249	-0.854202	-1.67518
	Bg0137	MBIN6699863F_05230	Megamonas_funiformis	0.00128846	0.00220491	0.00747682	0.981165	-0.745878	-1.18165
	Bg0005	MBINDDC06E57_10340	Faecalibacterium_prausnitzii_G	0.00128833	0.00236733	0.00759961	0.981115	0.77286	-1.19132
	Bg0112	MBIN7A4D2FFD_01475	Ligilactobacillus_ruminis	0.00128811	0.00472154	0.000789204	0.981032	-1.09147	-0.383907
	Bg0009	MBINCA90FEF4_11755	Bacteroides_fragilis	0.00128809	0.000965713	0.00640197	-0.981025	0.493624	-1.09342
	Bg0016	MBINA94C9EA0_00090	Ligilactobacillus_ruminis	0.00128785	0.00265902	0.000199226	0.980932	-0.819091	-0.192888
	Bg0058	MBIN20531725_04885	Bifidobacterium_sp002742445	0.00128778	0.00420239	5.23382e-05	0.980905	-1.02972	0.0988647
	Bg0028	MBIN63519D3E_01435	Bifidobacterium_sp002742445	0.00128778	0.00420239	5.23382e-05	0.980905	-1.02972	0.0988647
	Bg0012	MBIN4154053F_08090	Bifidobacterium_bifidum	0.00128777	0.0176083	0.00659189	-0.980901	-2.10781	-1.10952
	Bg0115	MBIN08C8A299_08810	CAG-81_sp900066535	0.00128738	2.97463e-05	0.00156233	0.980754	0.086634	-0.540154
	Bg0159	MBINED2E3D81_00665	CAG-81_sp900066535	0.00128738	2.97463e-05	0.00156233	0.980754	0.086634	-0.540154
	Bg0023	MBIND62FFD58_03970	Bifidobacterium_bifidum	0.00128698	0.0025708	0.00599135	-0.9806	-0.805389	-1.05778
	Bg0115	MBIN08C8A299_10460	CAG-81_sp900066535	0.00128687	0.000184295	0.00165851	0.980557	-0.21564	-0.556532
	Bg0027	MBIN8B1CCEEB_08170	Bifidobacterium_sp002742445	0.00128646	0.00424024	7.65392e-05	0.980403	-1.03435	-0.119557
	Bg0005	MBINDDC06E57_05320	Faecalibacterium_prausnitzii_G	0.00128547	0.0016567	0.00534463	0.980027	0.646537	-0.999058
	Bg0017	MBIN07C7ED26_06505	Escherichia_flexneri	0.00128498	0.000372563	0.00041171	-0.979839	-0.3066	-0.277286
	Bg0045	MBIN3592B50C_06645	Ligilactobacillus_ruminis	0.0012849	0.00188437	0.000226821	0.979809	-0.689532	-0.205813
	Bg0039	MBIN4B1F7CB0_04885	Ligilactobacillus_ruminis	0.00128489	0.00526695	0.000591771	0.979802	-1.15279	-0.332436
	Bg0053	MBIN58750C78_01075	Escherichia_coli_D	0.00128386	0.000427955	0.000400179	-0.979411	-0.328602	-0.273375
	Bg0376	MBINCFCDB96D_02435	Senegalimassilia_anaerobia	0.00128384	0.000347669	0.000716062	0.979402	-0.296179	-0.365685
	Bg0478	MBIND91C2A60_01750	CAG-81_sp900066535	0.0012838	0.0002755	0.00137849	0.979389	0.263653	-0.50738
	Bg0016	MBINA94C9EA0_09600	Ligilactobacillus_ruminis	0.00128315	0.00374749	0.000250317	0.979139	-0.972394	-0.216211
	Bg0013	MBINF2A37D0E_07195	Megamonas_funiformis	0.00128224	0.00280196	0.0142174	0.978792	-0.840819	-1.62945
	Bg0005	MBINDDC06E57_04470	Faecalibacterium_prausnitzii_G	0.00128188	0.00335941	0.0075546	0.978657	0.920669	-1.18778
	Bg0028	MBIN63519D3E_06525	Bifidobacterium_sp002742445	0.00128184	0.00208119	0.000242477	0.978641	-0.724649	0.212798
	Bg0376	MBINCFCDB96D_07090	Senegalimassilia_anaerobia	0.00128178	1.18036e-05	0.00108327	0.978619	0.0545731	-0.44978
	Bg0006	MBIN9ED882BB_04885	Bifidobacterium_longum	0.00128159	0.0119475	0.000658501	-0.978545	-1.73624	-0.350679
	Bg0001	MBIND2C09C28_02540	Bifidobacterium_longum	0.00128159	0.0119475	0.000658501	-0.978545	-1.73624	-0.350679
	Bg0109	MBINF578E6E0_00615	Dorea_formicigenerans	0.00128154	9.94661e-05	0.00357182	0.978527	0.15842	-0.816726
	Bg0023	MBIND62FFD58_07600	Bifidobacterium_bifidum	0.00128148	0.00923118	0.00518124	-0.978504	-1.52616	-0.983668
	Bg0119	MBIN75B62F9C_04440	Sutterella_wadsworthensis	0.0012814	0.000488609	0.00145319	0.978472	-0.351118	-0.520945
	Bg0006	MBIN9ED882BB_07530	Bifidobacterium_longum	0.00128085	0.0135243	0.000164687	-0.978263	-1.84726	-0.175372
	Bg0012	MBIN4154053F_05970	Bifidobacterium_bifidum	0.00128081	0.0275922	0.0106934	-0.978247	-2.63855	-1.41315
	Bg0111	MBIND97361EB_07325	Collinsella_aerofaciens_H	0.00128075	0.00265282	0.000368846	0.978223	-0.818137	-0.262455
	Bg0236	MBINE1EC7ABB_07495	Dorea_formicigenerans	0.00128065	0.00041574	0.00244881	0.978188	-0.323879	-0.676253
	Bg0109	MBINF578E6E0_04475	Dorea_formicigenerans	0.00128065	0.00041574	0.00244881	0.978188	-0.323879	-0.676253
	Bg0005	MBINDDC06E57_01865	Faecalibacterium_prausnitzii_G	0.00128064	0.00143867	0.00727872	0.978183	0.602494	-1.16589
	Bg0169	MBIN1FFFDFA8_00785	Faecalibacterium_prausnitzii_I	0.00128061	0.00158719	0.00582005	0.978171	0.632828	-1.04255
	Bg0012	MBIN4154053F_08710	Bifidobacterium_bifidum	0.00128018	0.0209031	0.00773834	-0.978008	-2.29655	-1.20214
	Bg0023	MBIND62FFD58_06385	Bifidobacterium_bifidum	0.00127988	0.0218787	0.00580878	-0.97789	-2.34954	-1.04154
	Bg0039	MBIN4B1F7CB0_07010	Ligilactobacillus_ruminis	0.00127919	0.00845853	7.07979e-05	0.977628	-1.4609	-0.114985
	Bg0495	MBINEE75931F_07900	Faecalibacterium_prausnitzii_C	0.00127904	0.00102914	0.0078943	0.977573	0.509576	-1.2142
	Bg0005	MBINDDC06E57_06905	Faecalibacterium_prausnitzii_G	0.00127898	0.000823024	0.00744106	0.977547	0.455699	-1.17882
	Bg0016	MBINA94C9EA0_06840	Ligilactobacillus_ruminis	0.00127829	0.00334025	0.000460861	0.977283	-0.91804	-0.293371
	Bg0038	MBINE1C41B55_03095	Collinsella_sp900556495	0.00127811	0.00306922	0.000889156	0.977214	-0.880006	-0.407493
	Bg0109	MBINF578E6E0_04105	Dorea_formicigenerans	0.00127766	2.97374e-08	0.00336223	0.977042	-0.00273919	-0.792401
	Bg0023	MBIND62FFD58_08470	Bifidobacterium_bifidum	0.00127756	0.00367181	0.00357123	-0.977004	-0.962525	-0.816659
	Bg0268	MBIN252B9403_06355	Agathobacter_rectalis	0.00127755	0.0014531	0.00626455	0.977	0.605507	-1.08162
	Bg0012	MBIN4154053F_06250	Bifidobacterium_bifidum	0.00127745	0.0113997	0.008825	-0.976963	-1.69597	-1.28378
	Bg0023	MBIND62FFD58_02070	Bifidobacterium_bifidum	0.00127697	0.0130998	0.00235804	-0.97678	-1.81804	-0.663601
	Bg0016	MBINA94C9EA0_00070	Ligilactobacillus_ruminis	0.00127691	4.16945e-05	0.00217805	0.976756	0.102568	-0.637772
	Bg0001	MBIND2C09C28_05500	Bifidobacterium_longum	0.00127689	0.0264967	1.45614e-05	-0.97675	-2.58564	0.0521474
	Bg0193	MBIND4ED814E_01980	Collinsella_aerofaciens_H	0.00127684	0.00481674	0.00373817	0.976731	-1.10242	-0.835528
	Bg0001	MBIND2C09C28_02375	Bifidobacterium_longum	0.00127679	0.0171573	0.000206502	-0.976711	-2.08064	-0.196378
	Bg0009	MBINCA90FEF4_01775	Bacteroides_fragilis	0.00127659	0.000913296	0.00996022	-0.976634	0.48004	-1.36385
	Bg0102	MBIN7BAC77A6_03770	Blautia_A_sp003480185	0.00127642	0.00155822	0.00144388	0.976568	0.627028	-0.519274
	Bg0109	MBINF578E6E0_00650	Dorea_formicigenerans	0.00127618	0.000169771	0.00197167	0.976476	0.206968	-0.606804
	Bg0109	MBINF578E6E0_07990	Dorea_formicigenerans	0.00127579	2.12986e-05	0.00360542	0.97633	0.0733072	-0.820558
	Bg0023	MBIND62FFD58_04180	Bifidobacterium_bifidum	0.00127562	0.0200412	0.00431407	-0.976264	-2.24871	-0.897585
	Bg0236	MBINE1EC7ABB_02760	Dorea_formicigenerans	0.00127533	0.00035127	0.0019654	0.976152	-0.297709	-0.605839
	Bg0109	MBINF578E6E0_04440	Dorea_formicigenerans	0.00127533	0.00035127	0.0019654	0.976152	-0.297709	-0.605839
	Bg0159	MBINED2E3D81_04395	CAG-81_sp900066535	0.00127462	0.00122897	0.000380151	0.97588	0.556854	-0.266446
	Bg0005	MBINDDC06E57_10490	Faecalibacterium_prausnitzii_G	0.00127444	0.00146643	0.00619203	0.975813	0.608279	-1.07535
	Bg0047	MBIN274F2948_14830	Escherichia_flexneri	0.001274	5.39768e-06	0.00104351	-0.975642	-0.0369042	-0.441449
	Bg0005	MBINDDC06E57_10350	Faecalibacterium_prausnitzii_G	0.00127387	0.000522919	0.00711425	0.975593	0.363236	-1.15265
	Bg0084	MBIN2670148E_00755	Ligilactobacillus_ruminis	0.00127369	0.0144683	2.22699e-06	0.975525	-1.91065	0.0203934
	Bg0005	MBINDDC06E57_03580	Faecalibacterium_prausnitzii_G	0.00127353	0.000951772	0.00203949	0.975464	0.490048	-0.617152
	Bg0554	MBINC49858A2_09235	Catenibacterium_sp000437715	0.00127336	9.67481e-06	0.000337176	0.9754	0.0494075	-0.250934
	Bg0039	MBIN4B1F7CB0_01725	Ligilactobacillus_ruminis	0.00127315	0.0126355	1.06596e-05	0.975319	-1.78554	-0.0446173
	Bg0053	MBIN58750C78_14445	Escherichia_coli_D	0.00127312	0.000487957	6.79047e-06	-0.975308	-0.350883	-0.0356108
	Bg0009	MBINCA90FEF4_18940	Bacteroides_fragilis	0.00127305	0.00135206	0.00813966	-0.975278	0.584077	-1.23292
	Bg0239	MBIN7DD27ACD_10575	Faecalibacterium_prausnitzii_A	0.00127246	0.0027605	0.00740416	0.975054	0.834575	-1.1759
	Bg0001	MBIND2C09C28_07485	Bifidobacterium_longum	0.00127239	0.0183358	8.93733e-06	-0.975026	-2.15091	0.0408541
	Bg0702	MBINC349C815_02055	Gemmiger_formicilis	0.00127228	0.000437832	0.00863151	0.974985	0.332373	-1.26962
	Bg0049	MBINE040662D_07510	Blautia_A_wexlerae	0.00127221	0.000325275	0.00345877	0.974958	-0.286482	-0.803697
	Bg0115	MBIN08C8A299_11900	CAG-81_sp900066535	0.00127174	2.67179e-05	0.00135037	0.974777	0.0821057	-0.502178
	Bg0109	MBINF578E6E0_11540	Dorea_formicigenerans	0.00127155	3.9144e-06	0.0035324	0.974703	-0.0314271	-0.812207
	Bg0576	MBIND9C9542F_09270	Dorea_formicigenerans	0.00127154	3.47802e-05	0.000938397	0.974702	-0.0936781	-0.418625
	Bg0546	MBIN66D7B97C_02050	Sutterella_sp	0.00127139	0.000241768	6.8769e-05	0.974641	-0.246985	0.113326
	Bg0058	MBIN20531725_01755	Bifidobacterium_sp002742445	0.00127123	0.00379013	8.56223e-05	0.97458	-0.97791	-0.126452
	Bg0092	MBINDAB652CD_06290	Collinsella_aerofaciens_H	0.00127089	0.00647392	0.000624552	0.974453	-1.27807	-0.34152
	Bg0013	MBINF2A37D0E_07900	Megamonas_funiformis	0.00127077	0.00259877	0.0123177	0.974406	-0.809759	-1.51669
	Bg0305	MBINC2C8DB56_07790	Collinsella_sp002232035	0.00127077	7.327e-06	0.000230846	0.974405	-0.0429967	-0.207631
	Bg0009	MBINCA90FEF4_15535	Bacteroides_fragilis	0.00127054	0.00116621	0.00736439	-0.974316	0.54245	-1.17274
	Bg0301	MBIN93F19AE8_02595	Sutterella_wadsworthensis_A	0.00127025	4.89739e-05	0.000344824	0.974205	-0.111161	-0.253764
	Bg0045	MBIN3592B50C_06440	Ligilactobacillus_ruminis	0.00127016	0.011238	0.000103634	0.97417	-1.6839	0.139118
	Bg0445	MBINA6B3AD65_00675	CAG-81_sp900066785	0.00126999	0.000162513	0.00029619	0.974105	0.202496	-0.235189
	Bg0014	MBINE5355FC6_06505	Bifidobacterium_breve	0.00126995	0.00471356	9.70779e-07	-0.97409	-1.09055	-0.0134645
	Bg0115	MBIN08C8A299_13145	CAG-81_sp900066535	0.00126992	0.000387715	0.00130209	0.974078	-0.312772	-0.49312
	Bg0062	MBINCB13CC65_04195	Bifidobacterium_sp002742445	0.0012697	0.0171021	6.21527e-05	0.973996	-2.07729	0.107736
	Bg0005	MBINDDC06E57_07415	Faecalibacterium_prausnitzii_G	0.0012694	0.0017532	0.00267749	0.97388	0.665101	-0.707124
	Bg0229	MBIN3574C594_05645	Sutterella_wadsworthensis	0.00126872	0.000813064	0.000653445	0.97362	-0.452933	-0.34933
	Bg0119	MBIN75B62F9C_09520	Sutterella_wadsworthensis	0.00126872	0.000813064	0.000653445	0.97362	-0.452933	-0.34933
	Bg0234	MBIN31520C81_06090	Megamonas_funiformis	0.00126867	0.00127894	0.0094241	0.973601	-0.568064	-1.32664
	Bg0049	MBINE040662D_04830	Blautia_A_wexlerae	0.00126861	2.41231e-05	0.00261582	0.973577	0.0780169	-0.698933
	Bg0013	MBINF2A37D0E_01650	Megamonas_funiformis	0.00126846	0.00202933	0.00887948	0.973521	-0.715564	-1.28773
	Bg0005	MBINDDC06E57_06180	Faecalibacterium_prausnitzii_G	0.00126784	0.00128566	0.00727256	0.97328	0.569555	-1.1654
	Bg0009	MBINCA90FEF4_19295	Bacteroides_fragilis	0.00126775	0.00135476	0.00734985	-0.973247	0.584659	-1.17158
	Bg0038	MBINE1C41B55_02480	Collinsella_sp900556495	0.00126772	0.00178221	0.00158876	0.973237	-0.670582	-0.544704
	Bg0006	MBIN9ED882BB_04345	Bifidobacterium_longum	0.00126756	0.00993154	1.27584e-05	-0.973175	-1.583	-0.0488124
	Bg0098	MBINB237BCFB_02195	Collinsella_aerofaciens_H	0.00126722	0.0004573	0.000862631	0.973044	-0.339682	-0.401369
	Bg0115	MBIN08C8A299_05270	CAG-81_sp900066535	0.0012671	1.18289e-05	0.00384185	0.972999	0.0546316	-0.847036
	Bg0159	MBINED2E3D81_09815	CAG-81_sp900066535	0.0012671	1.18289e-05	0.00384185	0.972999	0.0546316	-0.847036
	Bg0109	MBINF578E6E0_08760	Dorea_formicigenerans	0.0012669	0.000112215	0.0037899	0.972922	0.168266	-0.841289
	Bg0014	MBINE5355FC6_06130	Bifidobacterium_breve	0.00126686	0.00767257	9.35263e-06	-0.972906	-1.39137	-0.0417925
	Bg0109	MBINF578E6E0_04445	Dorea_formicigenerans	0.0012664	0.000689158	0.00226029	0.972728	-0.416995	-0.649701
	Bg0045	MBIN3592B50C_05915	Ligilactobacillus_ruminis	0.00126636	0.00577036	0.000228501	0.972713	-1.20663	-0.206574
	Bg0122	MBIN33AE9B64_00520	Ligilactobacillus_ruminis	0.00126563	0.00188646	0.000569369	0.972433	-0.689915	-0.326083
	Bg0098	MBINB237BCFB_01245	Collinsella_aerofaciens_H	0.00126562	0.00292618	0.000774647	0.972428	-0.859255	-0.38035
	Bg0115	MBIN08C8A299_14560	CAG-81_sp900066535	0.0012656	0.000317546	0.00306339	0.972422	-0.283058	-0.756368
	Bg0012	MBIN4154053F_07855	Bifidobacterium_bifidum	0.00126551	0.0236268	0.00997987	-0.972386	-2.4416	-1.36519
	Bg0013	MBINF2A37D0E_04145	Megamonas_funiformis	0.00126548	0.00152179	0.0127	0.972376	-0.619655	-1.54005
	Bg0044	MBIN3E3A2479_07300	Bifidobacterium_sp002742445	0.00126499	0.0049074	4.75065e-06	0.972186	-1.11275	0.0297857
	Bg0012	MBIN4154053F_08555	Bifidobacterium_bifidum	0.0012645	0.00911597	0.000244922	-0.971998	-1.51661	-0.213868
	Bg0545	MBIN34F91200_09615	Faecalibacterium_prausnitzii_C	0.00126439	0.00118442	0.00355076	0.971956	0.54667	-0.814315
	Bg0014	MBINE5355FC6_00385	Bifidobacterium_breve	0.00126417	0.00678099	0.000138856	-0.971872	-1.30803	-0.161032
	Bg0400	MBIN4721E797_02385	Faecalibacterium_sp900539885	0.00126378	0.00176371	0.00811663	0.971723	0.667092	-1.23117
	Bg0005	MBINDDC06E57_08245	Faecalibacterium_prausnitzii_G	0.00126366	0.00471256	0.0113239	0.971675	1.09044	-1.45422
	Bg0020	MBIN177D8BB5_09195	Veillonella_A_sp000431435	0.001263	5.64697e-06	1.09291e-06	0.971422	-0.0377468	-0.0142864
	Bg0376	MBINCFCDB96D_00400	Senegalimassilia_anaerobia	0.00126284	9.66895e-05	0.000386756	0.97136	-0.156193	-0.268751
	Bg0054	MBIN86646A95_03800	Ruminococcus_B_gnavus	0.00126247	0.000154552	0.0113122	-0.971219	-0.197473	-1.45347
	Bg0340	MBINA0EF7913_01290	Agathobacter_rectalis	0.00126246	0.000511881	0.00148405	0.971215	0.359382	-0.526449
	Bg0149	MBINCE924E73_08790	Collinsella_aerofaciens_H	0.00126242	0.00312596	0.001202	0.971197	-0.888104	-0.473788
	Bg0193	MBIND4ED814E_01985	Collinsella_aerofaciens_H	0.00126242	0.00312596	0.001202	0.971197	-0.888104	-0.473788
	Bg0110	MBIN88C96B41_10515	Collinsella_aerofaciens_H	0.00126231	0.000884274	0.0010305	0.971157	-0.472351	-0.438688
	Bg0098	MBINB237BCFB_08675	Collinsella_aerofaciens_H	0.00126231	0.000884274	0.0010305	0.971157	-0.472351	-0.438688
	Bg0149	MBINCE924E73_01675	Collinsella_aerofaciens_H	0.00126231	0.000884274	0.0010305	0.971157	-0.472351	-0.438688
	Bg0088	MBINFA982222_08210	Collinsella_aerofaciens_H	0.00126231	0.000884274	0.0010305	0.971157	-0.472351	-0.438688
	Bg0013	MBINF2A37D0E_03935	Megamonas_funiformis	0.00126206	0.00134385	0.0116413	0.97106	-0.5823	-1.47446
	Bg0013	MBINF2A37D0E_02195	Megamonas_funiformis	0.00126203	0.00234548	0.0134121	0.971047	-0.769285	-1.58263
	Bg0239	MBIN7DD27ACD_06770	Faecalibacterium_prausnitzii_A	0.00126187	0.0039008	0.00753775	0.970989	0.992084	-1.18646
	Bg0001	MBIND2C09C28_09300	Bifidobacterium_longum	0.00126138	0.00917499	0.00218432	-0.970797	-1.52151	-0.63869
	Bg0508	MBIN5BF35D9D_02640	Anaerotignum_sp000436415	0.0012612	0.00269676	0.00207386	0.970729	0.824884	-0.62233
	Bg0005	MBINDDC06E57_04070	Faecalibacterium_prausnitzii_G	0.00126115	0.000358742	0.00746692	0.970712	0.300859	-1.18087
	Bg0023	MBIND62FFD58_08395	Bifidobacterium_bifidum	0.00126109	0.0115604	0.00217111	-0.970687	-1.70788	-0.636755
	Bg0376	MBINCFCDB96D_02505	Senegalimassilia_anaerobia	0.00126098	0.000296411	0.00038957	0.970644	-0.273476	-0.269727
	Bg0054	MBIN86646A95_09135	Ruminococcus_B_gnavus	0.00126073	0.000145354	0.00813355	-0.970549	-0.191507	-1.23246
	Bg0022	MBIN492646EA_06030	Bifidobacterium_bifidum	0.00126072	0.0142131	0.00196313	-0.970545	-1.89372	-0.605489
	Bg0001	MBIND2C09C28_05025	Bifidobacterium_longum	0.00126065	0.0218455	0.000146	-0.970517	-2.34775	-0.165123
	Bg0060	MBIN41707A90_05140	Bacteroides_fragilis_A	0.00126058	0.00080873	0.008974	-0.970492	0.451724	-1.29457
	Bg0014	MBINE5355FC6_09510	Bifidobacterium_breve	0.00126052	0.0101202	0.00011983	-0.970469	-1.59796	-0.149594
	Bg0141	MBIN55951D8C_09090	Collinsella_aerofaciens_H	0.00126041	0.00377492	0.00214657	0.970425	-0.975946	-0.633146
	Bg0073	MBINEB3E69FD_02040	Dialister_sp000434475	0.00125995	0.000325977	0.00014463	0.970247	0.286791	-0.164347
	Bg0023	MBIND62FFD58_06785	Bifidobacterium_bifidum	0.00125988	0.00864251	0.00341666	-0.970222	-1.4767	-0.79879
	Bg0012	MBIN4154053F_05950	Bifidobacterium_bifidum	0.00125988	0.0220527	0.0084569	-0.970221	-2.35887	-1.25672
	Bg0027	MBIN8B1CCEEB_04945	Bifidobacterium_sp002742445	0.0012598	0.00252292	5.95579e-05	0.970191	-0.797855	-0.105463
	Bg0646	MBIN49BA71DB_09435	Lachnospira_eligens	0.00125979	0.000537697	0.00104045	0.970188	0.368333	-0.4408
	Bg0012	MBIN4154053F_05900	Bifidobacterium_bifidum	0.00125977	0.0252213	0.0114007	-0.970179	-2.52264	-1.45914
	Bg0013	MBINF2A37D0E_05900	Megamonas_funiformis	0.00125973	0.00164708	0.00862089	0.970164	-0.644658	-1.26884
	Bg0023	MBIND62FFD58_00665	Bifidobacterium_bifidum	0.00125905	0.0123807	0.00316298	-0.9699	-1.76744	-0.768564
	Bg0013	MBINF2A37D0E_08975	Megamonas_funiformis	0.00125894	0.00254996	0.0143472	0.969861	-0.802119	-1.63688
	Bg0013	MBINF2A37D0E_03575	Megamonas_funiformis	0.00125879	0.00390178	0.0105513	0.969803	-0.992209	-1.40373
	Bg0022	MBIN492646EA_01895	Bifidobacterium_bifidum	0.0012584	0.0100074	0.00436475	-0.969653	-1.58903	-0.902841
	Bg0023	MBIND62FFD58_05210	Bifidobacterium_bifidum	0.0012584	0.0100074	0.00436475	-0.969653	-1.58903	-0.902841
	Bg0005	MBINDDC06E57_09930	Faecalibacterium_prausnitzii_G	0.00125815	0.00513368	0.00886591	0.969556	1.13812	-1.28675
	Bg0438	MBIN0A9FA90F_07725	CAG-217_sp000436335	0.00125756	0.00319719	0.00747868	0.969328	0.898165	-1.1818
	Bg0234	MBIN31520C81_06700	Megamonas_funiformis	0.00125748	0.0027977	0.013991	0.969296	-0.84018	-1.61643
	Bg0022	MBIN492646EA_00965	Bifidobacterium_bifidum	0.00125731	0.00852188	0.00320224	-0.969231	-1.46636	-0.773319
	Bg0193	MBIND4ED814E_01865	Collinsella_aerofaciens_H	0.00125721	0.000508806	2.498e-05	0.969193	-0.358301	0.0683012
	Bg0005	MBINDDC06E57_09475	Faecalibacterium_prausnitzii_G	0.00125714	0.0019592	0.0116454	0.969167	0.703091	-1.47472
	Bg0039	MBIN4B1F7CB0_00750	Ligilactobacillus_ruminis	0.00125707	0.0079334	0.000173092	0.969141	-1.41482	-0.179792
	Bg0013	MBINF2A37D0E_06515	Megamonas_funiformis	0.00125701	0.00373796	0.0116111	0.969117	-0.971156	-1.47254
	Bg0016	MBINA94C9EA0_02330	Ligilactobacillus_ruminis	0.00125692	0.00341862	6.96843e-05	0.96908	-0.928747	-0.114077
	Bg0045	MBIN3592B50C_08085	Ligilactobacillus_ruminis	0.00125686	0.00398454	0.000352436	0.969059	-1.00268	-0.25655
	Bg0014	MBINE5355FC6_09710	Bifidobacterium_breve	0.00125676	0.00681026	9.25339e-05	-0.96902	-1.31085	-0.131457
	Bg0022	MBIN492646EA_02475	Bifidobacterium_bifidum	0.00125669	0.013768	0.00278014	-0.968992	-1.86383	-0.720551
	Bg0027	MBIN8B1CCEEB_05725	Bifidobacterium_sp002742445	0.00125664	0.00102911	0.000108921	0.968975	-0.509569	0.142622
	Bg0045	MBIN3592B50C_00265	Ligilactobacillus_ruminis	0.00125569	0.0034355	0.000180325	0.968608	-0.931037	0.18351
	Bg0016	MBINA94C9EA0_04685	Ligilactobacillus_ruminis	0.00125569	0.0034355	0.000180325	0.968608	-0.931037	0.18351
	Bg0045	MBIN3592B50C_01960	Ligilactobacillus_ruminis	0.00125535	0.00157794	0.000507182	0.968474	-0.630983	-0.307761
	Bg0014	MBINE5355FC6_00055	Bifidobacterium_breve	0.00125522	0.0098143	8.35912e-06	-0.968424	-1.57363	-0.0395104
	Bg0584	MBIN516FE270_01175	Acetatifactor_sp900066565	0.00125506	0.00150985	0.00205214	0.968365	0.617218	-0.619064
	Bg0016	MBINA94C9EA0_07755	Ligilactobacillus_ruminis	0.00125499	0.00428639	0.00245717	0.968336	-1.03996	-0.677406
	Bg0023	MBIND62FFD58_00610	Bifidobacterium_bifidum	0.00125487	0.0124332	0.00276251	-0.968289	-1.77118	-0.718263
	Bg0098	MBINB237BCFB_01265	Collinsella_aerofaciens_H	0.00125464	0.000111633	0.000728744	0.968203	-0.167829	-0.368909
	Bg0012	MBIN4154053F_00965	Bifidobacterium_bifidum	0.00125456	0.0241355	0.00774921	-0.968171	-2.46774	-1.20299
	Bg0023	MBIND62FFD58_00695	Bifidobacterium_bifidum	0.00125456	0.0241355	0.00774921	-0.968171	-2.46774	-1.20299
	Bg0023	MBIND62FFD58_03920	Bifidobacterium_bifidum	0.00125415	0.015821	0.00873163	-0.968012	-1.99797	-1.27697
	Bg0038	MBINE1C41B55_00610	Collinsella_sp900556495	0.00125393	0.00148686	0.00103514	0.967926	-0.612502	-0.439674
	Bg0039	MBIN4B1F7CB0_02750	Ligilactobacillus_ruminis	0.00125349	0.000802573	4.38069e-05	0.967758	-0.450002	0.0904488
	Bg0159	MBINED2E3D81_06120	CAG-81_sp900066535	0.00125343	0.000100889	0.000794752	0.967734	0.159549	-0.385254
	Bg0027	MBIN8B1CCEEB_04780	Bifidobacterium_sp002742445	0.00125338	0.00149578	4.87892e-05	0.967716	-0.614336	0.0954539
	Bg0305	MBINC2C8DB56_07820	Collinsella_sp002232035	0.00125333	1.90307e-05	0.000309977	0.967695	-0.0692945	-0.2406
	Bg0022	MBIN492646EA_02560	Bifidobacterium_bifidum	0.00125329	0.00449259	0.00138178	-0.96768	-1.06468	-0.507985
	Bg0028	MBIN63519D3E_05080	Bifidobacterium_sp002742445	0.00125317	0.00280738	4.32654e-06	0.967633	-0.841633	0.0284251
	Bg0236	MBINE1EC7ABB_08705	Dorea_formicigenerans	0.00125303	0.000135841	0.00276376	0.96758	-0.185134	-0.718426
	Bg0109	MBINF578E6E0_02790	Dorea_formicigenerans	0.00125303	0.000135841	0.00276376	0.96758	-0.185134	-0.718426
	Bg0001	MBIND2C09C28_06315	Bifidobacterium_longum	0.00125235	0.0215175	9.52254e-05	-0.967317	-2.33006	-0.133355
	Bg0022	MBIN492646EA_06085	Bifidobacterium_bifidum	0.00125223	0.0117292	0.00101452	-0.967272	-1.72031	-0.435274
	Bg0013	MBINF2A37D0E_06680	Megamonas_funiformis	0.00125214	0.00302747	0.0129626	0.967237	-0.874	-1.55588
	Bg0010	MBIN7AA2F86E_07840	Bifidobacterium_breve	0.00125153	0.00594989	0.000372119	-0.967	-1.22525	-0.263617
	Bg0023	MBIND62FFD58_05575	Bifidobacterium_bifidum	0.00125153	0.00594989	0.000372119	-0.967	-1.22525	-0.263617
	Bg0016	MBINA94C9EA0_03085	Ligilactobacillus_ruminis	0.00125074	0.00261642	0.000292511	0.966697	-0.812504	-0.233724
	Bg0110	MBIN88C96B41_07070	Collinsella_aerofaciens_H	0.00125063	0.00288024	0.000245526	0.966651	-0.852484	-0.214132
	Bg0092	MBINDAB652CD_08645	Collinsella_aerofaciens_H	0.00125063	0.00288024	0.000245526	0.966651	-0.852484	-0.214132
	Bg0013	MBINF2A37D0E_03190	Megamonas_funiformis	0.00125053	0.00228879	0.0145872	0.966613	-0.759932	-1.65051
	Bg0376	MBINCFCDB96D_06060	Senegalimassilia_anaerobia	0.0012503	2.6218e-05	0.000514087	0.966525	-0.0813339	-0.309849
	Bg0105	MBIN462E2FAD_07625	Collinsella_aerofaciens_H	0.00124951	0.00110861	6.33893e-05	0.96622	-0.528884	-0.108803
	Bg0204	MBIN80184781_04910	Bacteroides_xylanisolvens	0.00124896	0.00260001	3.08796e-06	0.966008	0.809952	-0.0240142
	Bg0081	MBIN8574C55F_07895	Prevotella_sp002265625	0.00124896	0.00260001	3.08796e-06	0.966008	0.809952	-0.0240142
	Bg0016	MBINA94C9EA0_06855	Ligilactobacillus_ruminis	0.00124884	0.00270718	0.000842732	0.965963	-0.826476	-0.396713
	Bg0022	MBIN492646EA_00410	Bifidobacterium_bifidum	0.00124855	0.011893	0.00339239	-0.965849	-1.73228	-0.795948
	Bg0039	MBIN4B1F7CB0_03950	Ligilactobacillus_ruminis	0.00124852	0.000460434	7.69252e-06	0.965836	-0.340844	0.0379023
	Bg0011	MBIND7F5D2F2_05400	Bifidobacterium_kashiwanohense_A	0.00124801	0.0121263	0.000602303	-0.965639	-1.74919	-0.335381
	Bg0045	MBIN3592B50C_08675	Ligilactobacillus_ruminis	0.00124797	0.00602289	0.000114076	0.965626	-1.23275	-0.145958
	Bg0006	MBIN9ED882BB_08665	Bifidobacterium_longum	0.00124778	0.0122095	3.53791e-05	-0.96555	-1.75517	-0.081284
	Bg0005	MBINDDC06E57_05040	Faecalibacterium_prausnitzii_G	0.0012476	0.00178056	0.0077523	0.965483	0.670271	-1.20323
	Bg0016	MBINA94C9EA0_08455	Ligilactobacillus_ruminis	0.00124746	0.00426326	0.000779726	0.965429	-1.03715	-0.381595
	Bg0012	MBIN4154053F_05195	Bifidobacterium_bifidum	0.00124735	0.0125496	0.00443909	-0.965386	-1.77946	-0.910497
	Bg0109	MBINF578E6E0_12020	Dorea_formicigenerans	0.0012473	5.29384e-05	0.00251371	0.965367	-0.115573	-0.685155
	Bg0400	MBIN4721E797_08175	Faecalibacterium_sp900539885	0.00124724	0.00187787	0.00808831	0.965341	0.688343	-1.22902
	Bg0109	MBINF578E6E0_05745	Dorea_formicigenerans	0.00124693	0.000601631	0.00246192	0.965224	0.389616	-0.678061
	Bg0023	MBIND62FFD58_00340	Bifidobacterium_bifidum	0.00124685	0.016898	0.00466927	-0.96519	-2.06485	-0.933805
	Bg0005	MBINDDC06E57_05440	Faecalibacterium_prausnitzii_G	0.00124677	0.000402173	0.0116878	0.965159	0.31855	-1.4774
	Bg0001	MBIND2C09C28_03820	Bifidobacterium_longum	0.00124672	0.0195709	7.8361e-05	-0.965141	-2.22217	-0.120971
	Bg0159	MBINED2E3D81_06100	CAG-81_sp900066535	0.0012464	7.11014e-08	0.00110195	0.965016	-0.00423556	-0.453641
	Bg0006	MBIN9ED882BB_02595	Bifidobacterium_longum	0.00124632	0.00698668	0.00016582	-0.964984	-1.32772	-0.175974
	Bg0376	MBINCFCDB96D_04625	Senegalimassilia_anaerobia	0.00124626	0.000248159	0.000199071	0.964964	-0.250229	-0.192813
	Bg0083	MBIN00C0F521_06240	Blautia_A_sp003480185	0.00124616	0.000188808	0.00356734	0.964924	0.218264	-0.816214
	Bg0546	MBIN66D7B97C_07905	Sutterella_sp	0.00124579	0.000180216	3.91795e-05	0.964783	-0.21324	0.0855384
	Bg0318	MBIN28A63006_02745	Megamonas_funiformis	0.00124552	0.00122884	0.00902973	0.964678	-0.556825	-1.29858
	Bg0013	MBINF2A37D0E_08090	Megamonas_funiformis	0.00124552	0.00122884	0.00902973	0.964678	-0.556825	-1.29858
	Bg0452	MBINEC7A5EB0_07450	Faecalibacterium_prausnitzii_C	0.00124541	0.00218543	0.00145536	0.964634	0.742575	-0.521334
	Bg0013	MBINF2A37D0E_09595	Megamonas_funiformis	0.00124512	0.00247227	0.0142825	0.964522	-0.789805	-1.63318
	Bg0301	MBIN93F19AE8_01150	Sutterella_wadsworthensis_A	0.00124495	3.84989e-05	0.000267528	0.964454	0.098559	-0.22352
	Bg0005	MBINDDC06E57_06945	Faecalibacterium_prausnitzii_G	0.00124478	0.00313568	0.00837332	0.964391	0.889483	-1.25049
	Bg0109	MBINF578E6E0_12690	Dorea_formicigenerans	0.00124477	0.000163012	0.00310696	0.964387	-0.202807	-0.761727
	Bg0193	MBIND4ED814E_02345	Collinsella_aerofaciens_H	0.00124465	0.00346092	0.000508608	0.964339	-0.934474	-0.308193
	Bg0023	MBIND62FFD58_09160	Bifidobacterium_bifidum	0.00124463	0.0101637	0.00238932	-0.964333	-1.60139	-0.667988
	Bg0301	MBIN93F19AE8_04125	Sutterella_wadsworthensis_A	0.00124446	2.62808e-05	0.000426036	0.964264	-0.0814312	-0.282069
	Bg0023	MBIND62FFD58_07765	Bifidobacterium_bifidum	0.00124409	0.00971847	0.00353203	-0.964123	-1.56592	-0.812164
	Bg0028	MBIN63519D3E_00505	Bifidobacterium_sp002742445	0.00124401	0.000199832	0.00028979	0.96409	-0.224546	0.232634
	Bg0011	MBIND7F5D2F2_07670	Bifidobacterium_kashiwanohense_A	0.00124382	0.0140618	5.41524e-05	-0.964017	-1.88362	-0.100564
	Bg0006	MBIN9ED882BB_05105	Bifidobacterium_longum	0.00124368	0.00800139	1.69685e-05	-0.963965	-1.42087	-0.0562929
	Bg0115	MBIN08C8A299_08820	CAG-81_sp900066535	0.00124352	0.000237881	0.00159781	0.963901	0.244992	-0.546254
	Bg0159	MBINED2E3D81_04925	CAG-81_sp900066535	0.00124352	0.000237881	0.00159781	0.963901	0.244992	-0.546254
	Bg0023	MBIND62FFD58_08540	Bifidobacterium_bifidum	0.00124326	0.0151932	0.00700168	-0.9638	-1.95793	-1.14349
	Bg0012	MBIN4154053F_09100	Bifidobacterium_bifidum	0.00124308	0.022194	0.00753025	-0.963732	-2.36641	-1.18587
	Bg0058	MBIN20531725_07265	Bifidobacterium_sp002742445	0.0012429	0.00468244	3.40241e-05	0.963662	-1.08695	0.0797122
	Bg0028	MBIN63519D3E_06010	Bifidobacterium_sp002742445	0.0012429	0.00468244	3.40241e-05	0.963662	-1.08695	0.0797122
	Bg0060	MBIN41707A90_18370	Bacteroides_fragilis_A	0.00124289	0.000852982	0.0109466	-0.963657	0.463918	-1.42978
	Bg0305	MBINC2C8DB56_02575	Collinsella_sp002232035	0.00124214	9.26201e-06	0.00109591	0.963365	0.048342	-0.452396
	Bg0013	MBINF2A37D0E_03545	Megamonas_funiformis	0.00124208	0.000443568	0.0112883	0.963343	-0.334543	-1.45193
	Bg0149	MBINCE924E73_10020	Collinsella_aerofaciens_H	0.00124189	0.00314875	5.6134e-05	0.963269	-0.891335	-0.102387
	Bg0013	MBINF2A37D0E_04445	Megamonas_funiformis	0.00124184	0.000832358	0.00956962	0.96325	-0.458276	-1.33684
	Bg0005	MBINDDC06E57_10575	Faecalibacterium_prausnitzii_G	0.00124161	0.00409241	0.00676873	0.963162	1.01616	-1.12431
	Bg0042	MBINB4687DC3_03800	Phocaeicola_vulgatus	0.0012411	0.00863676	0.0471165	0.962962	1.47621	-2.96632
	Bg0119	MBIN75B62F9C_02410	Sutterella_wadsworthensis	0.00124087	0.000632506	1.66612e-05	0.962876	-0.399488	0.0557807
	Bg0112	MBIN7A4D2FFD_04450	Ligilactobacillus_ruminis	0.00124086	0.00595535	0.00045891	0.962869	-1.22582	-0.292749
	Bg0102	MBIN7BAC77A6_02265	Blautia_A_sp003480185	0.00123963	0.0020829	0.00213409	0.962392	0.724946	-0.631303
	Bg0242	MBINECE3E3F9_02910	Bifidobacterium_ruminantium	0.00123959	0.00229579	1.58858e-05	0.962379	-0.761093	-0.0544673
	Bg0013	MBINF2A37D0E_01730	Megamonas_funiformis	0.00123957	0.000991716	0.011177	0.96237	-0.500225	-1.44476
	Bg0094	MBIN077724E1_05240	Agathobacter_faecis	0.00123923	0.000172527	0.000976952	0.962239	0.208641	-0.427138
	Bg0226	MBIN7781C20E_11330	Dorea_longicatena_B	0.00123923	0.000172527	0.000976952	0.962239	0.208641	-0.427138
	Bg0001	MBIND2C09C28_07250	Bifidobacterium_longum	0.00123895	0.00592618	0.000395967	-0.96213	-1.22281	0.271933
	Bg0039	MBIN4B1F7CB0_03925	Ligilactobacillus_ruminis	0.00123878	0.00491654	2.27285e-05	0.962063	-1.11379	-0.0651505
	Bg0009	MBINCA90FEF4_10820	Bacteroides_fragilis	0.00123819	0.000615549	0.0071368	-0.961834	0.394097	-1.15447
	Bg0438	MBIN0A9FA90F_02415	CAG-217_sp000436335	0.00123799	0.00313251	0.00525268	0.961757	0.889033	-0.990426
	Bg0306	MBINB71294D9_00635	Agathobacter_rectalis	0.00123747	3.96735e-05	0.000830635	0.961553	0.100051	-0.393855
	Bg0013	MBINF2A37D0E_06105	Megamonas_funiformis	0.00123738	0.00115996	0.0114764	0.961519	-0.540996	-1.46398
	Bg0005	MBINDDC06E57_00365	Faecalibacterium_prausnitzii_G	0.00123736	0.00153078	0.00780311	0.96151	0.621482	-1.20716
	Bg0013	MBINF2A37D0E_08770	Megamonas_funiformis	0.0012373	0.0018291	0.0104371	0.961488	-0.679346	-1.39612
	Bg0012	MBIN4154053F_06000	Bifidobacterium_bifidum	0.00123717	0.0287559	0.0135323	-0.961436	-2.69361	-1.58971
	Bg0159	MBINED2E3D81_02140	CAG-81_sp900066535	0.00123703	0.000102854	0.0019059	0.961384	-0.161095	-0.596598
	Bg0067	MBIN0B7A9C00_07585	Ruminococcus_B_gnavus	0.00123698	9.58898e-07	0.00979128	-0.961365	-0.0155546	-1.35223
	Bg0109	MBINF578E6E0_02325	Dorea_formicigenerans	0.0012366	1.716e-05	0.00376828	0.961216	0.0658007	-0.838886
	Bg0027	MBIN8B1CCEEB_01955	Bifidobacterium_sp002742445	0.00123649	0.0022837	0.00022383	0.961175	-0.759087	0.204452
	Bg0062	MBINCB13CC65_04530	Bifidobacterium_sp002742445	0.00123649	0.0022837	0.00022383	0.961175	-0.759087	0.204452
	Bg0061	MBIN129A2D47_02000	Megasphaera_sp000417505	0.00123638	3.25364e-06	0.00026594	0.961131	0.0286521	-0.222856
	Bg0110	MBIN88C96B41_02160	Collinsella_aerofaciens_H	0.00123637	0.0143731	2.68604e-05	-0.961125	-1.90435	0.0708252
	Bg0039	MBIN4B1F7CB0_02940	Ligilactobacillus_ruminis	0.00123611	0.00551414	0.00025059	0.961026	-1.17953	-0.216328
	Bg0137	MBIN6699863F_02915	Megamonas_funiformis	0.00123587	0.00211501	0.0118439	0.960933	-0.730513	-1.48723
	Bg0013	MBINF2A37D0E_02760	Megamonas_funiformis	0.00123587	0.00211501	0.0118439	0.960933	-0.730513	-1.48723
	Bg0109	MBINF578E6E0_00705	Dorea_formicigenerans	0.00123562	4.42694e-05	0.00203239	0.960835	0.105687	-0.616077
	Bg0112	MBIN7A4D2FFD_04700	Ligilactobacillus_ruminis	0.0012354	0.00705421	0.000453306	0.960749	-1.33412	-0.290956
	Bg0045	MBIN3592B50C_01020	Ligilactobacillus_ruminis	0.00123497	0.00321315	0.00011581	0.960581	-0.900404	-0.147064
	Bg0026	MBIN6AE234FB_13500	Escherichia_flexneri	0.00123474	7.44866e-05	0.000639754	-0.960493	-0.137092	-0.345651
	Bg0006	MBIN9ED882BB_04500	Bifidobacterium_longum	0.00123457	0.00405728	0.000543077	-0.960426	-1.01179	-0.318466
	Bg0039	MBIN4B1F7CB0_02545	Ligilactobacillus_ruminis	0.00123425	0.00313436	0.000339893	0.960303	-0.889296	-0.251943
	Bg0016	MBINA94C9EA0_02265	Ligilactobacillus_ruminis	0.00123425	0.00313436	0.000339893	0.960303	-0.889296	-0.251943
	Bg0012	MBIN4154053F_01240	Bifidobacterium_bifidum	0.00123352	0.0144725	0.00528935	-0.960018	-1.91092	-0.993878
	Bg0012	MBIN4154053F_07395	Bifidobacterium_bifidum	0.00123322	0.0179707	0.00930964	-0.959901	-2.12939	-1.31855
	Bg0039	MBIN4B1F7CB0_05975	Ligilactobacillus_ruminis	0.00123318	0.00242585	6.23892e-05	0.959885	-0.782355	-0.107941
	Bg0406	MBIN75BE493B_09410	Faecalibacterium_prausnitzii_A	0.00123307	0.000817633	0.00512545	0.959843	0.454204	-0.978357
	Bg0092	MBINDAB652CD_03560	Collinsella_aerofaciens_H	0.00123251	0.00152741	0.000114674	0.959625	-0.620796	-0.14634
	Bg0016	MBINA94C9EA0_03655	Ligilactobacillus_ruminis	0.00123229	0.00494308	0.000689857	0.95954	-1.11679	-0.358931
	Bg0009	MBINCA90FEF4_12255	Bacteroides_fragilis	0.0012321	0.000840772	0.00758408	-0.959463	0.460586	-1.1901
	Bg0005	MBINDDC06E57_08420	Faecalibacterium_prausnitzii_G	0.00123208	0.00224073	0.00520322	0.959459	0.751911	-0.985752
	Bg0024	MBIN26AE5E28_02035	Bifidobacterium_kashiwanohense_A	0.00123204	0.00778918	4.2675e-06	-0.959443	-1.4019	0.0282305
	Bg0023	MBIND62FFD58_08665	Bifidobacterium_bifidum	0.00123186	0.00770318	0.00660119	-0.959372	-1.39414	-1.11031
	Bg0457	MBINDAACB690_03975	Sutterella_wadsworthensis	0.00123182	0.000853322	0.000701599	0.959357	-0.464011	-0.361973
	Bg0229	MBIN3574C594_06210	Sutterella_wadsworthensis	0.00123168	0.000778006	0.0011467	0.959302	-0.443061	-0.46276
	Bg0119	MBIN75B62F9C_04435	Sutterella_wadsworthensis	0.00123168	0.000778006	0.0011467	0.959302	-0.443061	-0.46276
	Bg0001	MBIND2C09C28_03950	Bifidobacterium_longum	0.0012316	0.0115853	0.000346522	-0.95927	-1.70972	-0.254388
	Bg0013	MBINF2A37D0E_05115	Megamonas_funiformis	0.0012316	0.00205268	0.0147171	0.95927	-0.719668	-1.65784
	Bg0234	MBIN31520C81_02540	Megamonas_funiformis	0.00123147	0.00100302	0.0107896	0.959218	-0.503067	-1.4195
	Bg0109	MBINF578E6E0_12700	Dorea_formicigenerans	0.00123138	1.45457e-05	0.00411068	0.959187	-0.0605815	-0.87617
	Bg0447	MBIN5532699D_06825	Faecalibacterium_prausnitzii_C	0.00123136	0.00148071	0.00899371	0.959177	0.611232	-1.29599
	Bg0496	MBINE614E365_11565	Dorea_formicigenerans	0.00123122	0.000118826	0.000889879	0.959121	0.173152	-0.407659
	Bg0005	MBINDDC06E57_02005	Faecalibacterium_prausnitzii_G	0.00123114	0.00504487	0.00623232	0.959091	1.12823	-1.07884
	Bg0016	MBINA94C9EA0_03125	Ligilactobacillus_ruminis	0.00123111	0.00211421	0.000851405	0.959081	-0.730376	-0.398749
	Bg0023	MBIND62FFD58_00105	Bifidobacterium_bifidum	0.00123092	0.00867242	0.00199342	-0.959005	-1.47925	-0.610143
	Bg0012	MBIN4154053F_05395	Bifidobacterium_bifidum	0.0012307	0.0126188	0.00656357	-0.958922	-1.78435	-1.10714
	Bg0009	MBINCA90FEF4_12240	Bacteroides_fragilis	0.00123064	0.000951	0.00686626	-0.958898	0.489849	-1.13238
	Bg0027	MBIN8B1CCEEB_05110	Bifidobacterium_sp002742445	0.00123055	0.00263905	2.61608e-06	0.958863	-0.81601	-0.0221033
	Bg0899	MBIN56F5C8E0_08360	COE1_sp001916965	0.00123034	0.000362642	0.00262482	0.958782	0.30249	-0.700135
	Bg0011	MBIND7F5D2F2_06755	Bifidobacterium_kashiwanohense_A	0.00123033	0.0156197	0.0016495	-0.958777	-1.98522	-0.555019
	Bg0009	MBINCA90FEF4_17990	Bacteroides_fragilis	0.00123017	0.00176119	0.00743614	-0.958712	0.666614	-1.17843
	Bg0009	MBINCA90FEF4_18000	Bacteroides_fragilis	0.00123	0.000912684	0.0069023	-0.958646	0.479879	-1.13535
	Bg0180	MBINEFA98F4D_08985	Blautia_A_obeum	0.00122994	0.000714397	0.00239001	0.958626	0.424562	-0.668085
	Bg0054	MBIN86646A95_03350	Ruminococcus_B_gnavus	0.00122937	5.39857e-06	0.00568897	-0.958402	-0.0369072	-1.03074
	Bg0016	MBINA94C9EA0_05710	Ligilactobacillus_ruminis	0.00122923	0.00382809	5.23862e-07	0.958347	-0.982795	0.009891
	Bg0067	MBIN0B7A9C00_10910	Ruminococcus_B_gnavus	0.00122921	1.14696e-05	0.0073228	-0.958338	-0.0537954	-1.16942
	Bg0054	MBIN86646A95_06305	Ruminococcus_B_gnavus	0.00122921	1.14696e-05	0.0073228	-0.958338	-0.0537954	-1.16942
	Bg0082	MBIN51CF5838_04010	Prevotella_sp002265625	0.00122898	0.00151285	0.00436072	0.958249	0.617831	-0.902424
	Bg0022	MBIN492646EA_00320	Bifidobacterium_bifidum	0.00122866	0.0151249	0.00420047	-0.958125	-1.95352	-0.885688
	Bg0023	MBIND62FFD58_01315	Bifidobacterium_bifidum	0.00122866	0.0151249	0.00420047	-0.958125	-1.95352	-0.885688
	Bg0023	MBIND62FFD58_02705	Bifidobacterium_bifidum	0.00122864	0.014158	0.00329221	-0.958116	-1.89005	-0.784107
	Bg0119	MBIN75B62F9C_04455	Sutterella_wadsworthensis	0.00122849	0.000219562	0.00195053	0.958059	-0.23537	-0.603542
	Bg0044	MBIN3E3A2479_05955	Bifidobacterium_sp002742445	0.00122821	0.00736369	5.04138e-07	0.957951	-1.36307	0.00970301
	Bg0028	MBIN63519D3E_01305	Bifidobacterium_sp002742445	0.00122821	0.00736369	5.04138e-07	0.957951	-1.36307	0.00970301
	Bg0013	MBINF2A37D0E_10380	Megamonas_funiformis	0.00122816	0.00114077	0.011949	0.957931	-0.536501	-1.49382
	Bg0084	MBIN2670148E_04345	Ligilactobacillus_ruminis	0.00122801	0.00741822	0.000215334	0.957873	-1.36811	-0.200534
	Bg0045	MBIN3592B50C_06765	Ligilactobacillus_ruminis	0.00122801	0.00741822	0.000215334	0.957873	-1.36811	-0.200534
	Bg0039	MBIN4B1F7CB0_05295	Ligilactobacillus_ruminis	0.00122801	0.00741822	0.000215334	0.957873	-1.36811	-0.200534
	Bg0029	MBIN803155B5_06465	Ligilactobacillus_ruminis	0.00122801	0.00741822	0.000215334	0.957873	-1.36811	-0.200534
	Bg0016	MBINA94C9EA0_00995	Ligilactobacillus_ruminis	0.00122801	0.00741822	0.000215334	0.957873	-1.36811	-0.200534
	Bg0051	MBIN12629DCA_11125	Escherichia_flexneri	0.00122757	0.000531504	0.000157552	-0.957699	-0.366206	-0.171531
	Bg0047	MBIN274F2948_08445	Escherichia_flexneri	0.00122751	0.000164607	0.000740249	-0.957678	-0.203796	-0.371809
	Bg0159	MBINED2E3D81_00270	CAG-81_sp900066535	0.0012275	4.72471e-05	0.000955627	0.957674	0.109184	-0.42245
	Bg0017	MBIN07C7ED26_03145	Escherichia_flexneri	0.00122733	1.93973e-05	0.000435443	-0.957606	-0.0699588	-0.285166
	Bg0062	MBINCB13CC65_02725	Bifidobacterium_sp002742445	0.00122697	0.00747369	0.000195349	0.957464	-1.37322	-0.191002
	Bg0341	MBIN2B2E1276_02230	Megamonas_funiformis	0.00122694	0.00039736	0.00798454	0.957456	-0.316639	-1.22111
	Bg0006	MBIN9ED882BB_01485	Bifidobacterium_longum	0.0012268	0.0108247	0.000382727	-0.957399	-1.65265	-0.267348
	Bg0045	MBIN3592B50C_04515	Ligilactobacillus_ruminis	0.00122595	0.00409971	7.88617e-06	0.957068	-1.01706	-0.0383764
	Bg0023	MBIND62FFD58_04190	Bifidobacterium_bifidum	0.00122585	0.0231508	0.00613702	-0.957031	-2.41688	-1.07056
	Bg0039	MBIN4B1F7CB0_05185	Ligilactobacillus_ruminis	0.0012256	0.00564039	0.0005334	0.956932	-1.19296	-0.315616
	Bg0005	MBINDDC06E57_05105	Faecalibacterium_prausnitzii_G	0.00122553	0.00166562	0.00773596	0.956903	0.648275	-1.20196
	Bg0013	MBINF2A37D0E_08655	Megamonas_funiformis	0.00122516	0.0020545	0.0127771	0.956758	-0.719988	-1.54471
	Bg0058	MBIN20531725_00295	Bifidobacterium_sp002742445	0.00122511	0.00254485	1.27249e-05	0.956739	-0.801315	0.0487482
	Bg0028	MBIN63519D3E_05750	Bifidobacterium_sp002742445	0.00122511	0.00254485	1.27249e-05	0.956739	-0.801315	0.0487482
	Bg0027	MBIN8B1CCEEB_07470	Bifidobacterium_sp002742445	0.00122511	0.00254485	1.27249e-05	0.956739	-0.801315	0.0487482
	Bg0062	MBINCB13CC65_02930	Bifidobacterium_sp002742445	0.00122511	0.00254485	1.27249e-05	0.956739	-0.801315	0.0487482
	Bg0023	MBIND62FFD58_03825	Bifidobacterium_bifidum	0.00122507	0.00776873	0.00319356	-0.956724	-1.40006	-0.77227
	Bg0005	MBINDDC06E57_05170	Faecalibacterium_prausnitzii_G	0.00122458	0.0032092	0.00762809	0.956533	0.899851	-1.19355
	Bg0115	MBIN08C8A299_01645	CAG-81_sp900066535	0.00122406	0.000339828	0.00188482	0.956331	-0.292821	-0.593289
	Bg0089	MBIN35DCB081_00860	Ruminococcus_B_gnavus	0.00122392	0.000331621	0.00766184	-0.956275	-0.289263	-1.19618
	Bg0109	MBINF578E6E0_00105	Dorea_formicigenerans	0.00122346	0.000123149	0.00348927	0.956096	0.176274	-0.807233
	Bg0092	MBINDAB652CD_11285	Collinsella_aerofaciens_H	0.00122333	0.00198989	0.000618211	0.956045	-0.708577	-0.339782
	Bg0014	MBINE5355FC6_02150	Bifidobacterium_breve	0.00122327	0.00576997	1.21794e-05	-0.95602	-1.20659	0.047692
	Bg0746	MBINDF9D103C_11380	Ruminococcus_A_sp000437095	0.00122315	0.00202376	0.00344941	0.955973	0.714581	-0.802609
	Bg0013	MBINF2A37D0E_04220	Megamonas_funiformis	0.00122314	0.00135092	0.0108727	0.955969	-0.583831	-1.42495
	Bg0092	MBINDAB652CD_06715	Collinsella_aerofaciens_H	0.00122306	0.00216722	4.24058e-05	0.95594	-0.739474	-0.0889906
	Bg0060	MBIN41707A90_08365	Bacteroides_fragilis_A	0.00122304	0.000753482	0.00839706	-0.955932	0.436022	-1.25226
	Bg0376	MBINCFCDB96D_02460	Senegalimassilia_anaerobia	0.00122295	0.000503972	0.000494404	0.955894	-0.356595	-0.30386
	Bg0022	MBIN492646EA_05965	Bifidobacterium_bifidum	0.00122294	0.00890473	0.00268475	-0.955894	-1.49893	-0.708082
	Bg0009	MBINCA90FEF4_10825	Bacteroides_fragilis	0.0012225	0.000460423	0.00805273	-0.95572	0.34084	-1.22632
	Bg0112	MBIN7A4D2FFD_04125	Ligilactobacillus_ruminis	0.00122241	0.00208233	3.14558e-05	0.955686	-0.724847	-0.0766447
	Bg0013	MBINF2A37D0E_05885	Megamonas_funiformis	0.0012219	0.00866788	0.0148924	0.955484	-1.47886	-1.66769
	Bg0376	MBINCFCDB96D_08000	Senegalimassilia_anaerobia	0.0012215	1.54345e-06	0.000700387	0.955329	-0.0197341	-0.36166
	Bg0023	MBIND62FFD58_00350	Bifidobacterium_bifidum	0.00122144	0.0147344	0.0053918	-0.955307	-1.92813	-1.00346
	Bg0115	MBIN08C8A299_10530	CAG-81_sp900066535	0.00122142	2.64821e-07	0.00212416	0.955298	-0.00817425	-0.629832
	Bg0159	MBINED2E3D81_02935	CAG-81_sp900066535	0.00122142	2.64821e-07	0.00212416	0.955298	-0.00817425	-0.629832
	Bg0014	MBINE5355FC6_03070	Bifidobacterium_breve	0.00122138	0.0115891	6.83693e-05	-0.955283	-1.71001	-0.112996
	Bg0449	MBIN60C478D2_06010	Faecalibacterium_prausnitzii_C	0.00122133	0.00219405	0.00149657	0.955262	0.744038	-0.528664
	Bg0014	MBINE5355FC6_05820	Bifidobacterium_breve	0.00122126	0.0138106	0.000350468	-0.955234	-1.86671	-0.255832
	Bg0016	MBINA94C9EA0_02240	Ligilactobacillus_ruminis	0.00122097	0.0042265	0.000382051	0.955121	-1.03267	-0.267111
	Bg0109	MBINF578E6E0_04350	Dorea_formicigenerans	0.0012206	9.79178e-05	0.00488308	0.954978	0.157182	-0.954945
	Bg0017	MBIN07C7ED26_02170	Escherichia_flexneri	0.00122055	0.000339344	0.000424183	-0.954956	-0.292612	-0.281454
	Bg0114	MBIN6CEDB044_09935	Prevotella_sp900290275	0.00122044	0.00463821	0.00812891	0.954915	1.0818	-1.23211
	Bg0005	MBINDDC06E57_10135	Faecalibacterium_prausnitzii_G	0.00122023	0.00243333	0.0086399	0.95483	0.78356	-1.27024
	Bg0005	MBINDDC06E57_09755	Faecalibacterium_prausnitzii_G	0.00122011	0.00175874	0.00841833	0.954784	0.66615	-1.25385
	Bg0058	MBIN20531725_01520	Bifidobacterium_sp002742445	0.00121944	0.00958291	3.748e-06	0.954522	-1.55497	-0.0264565
	Bg0045	MBIN3592B50C_01015	Ligilactobacillus_ruminis	0.0012193	0.00317173	0.00103268	0.954467	-0.894581	-0.439152
	Bg0016	MBINA94C9EA0_05505	Ligilactobacillus_ruminis	0.00121922	0.00973615	4.09369e-05	0.954439	-1.56735	-0.0874357
	Bg0675	MBINE64F7B57_01660	Gemmiger_sp900539695	0.00121913	0.00232013	0.00152282	0.954404	0.765117	-0.53328
	Bg0067	MBIN0B7A9C00_11875	Ruminococcus_B_gnavus	0.001219	0.000198334	0.00777584	-0.95435	0.223702	-1.20505
	Bg0137	MBIN6699863F_03690	Megamonas_funiformis	0.00121868	0.00141746	0.0130459	0.954225	-0.598036	-1.56088
	Bg0410	MBIN34CDEC1A_09415	Faecalibacterium_sp900539885	0.0012185	0.00239071	0.00650036	0.954155	0.776667	-1.10179
	Bg0054	MBIN86646A95_02355	Ruminococcus_B_gnavus	0.00121845	6.63395e-06	0.00746629	-0.954135	-0.0409127	-1.18082
	Bg0009	MBINCA90FEF4_02505	Bacteroides_fragilis	0.00121833	0.00174243	0.0074973	-0.954089	0.663055	-1.18327
	Bg0159	MBINED2E3D81_10265	CAG-81_sp900066535	0.00121772	6.79515e-07	0.00238139	0.953849	0.013094	-0.666879
	Bg0010	MBIN7AA2F86E_01080	Bifidobacterium_breve	0.00121759	0.00597109	0.000155853	-0.9538	-1.22744	-0.170604
	Bg0149	MBINCE924E73_10110	Collinsella_aerofaciens_H	0.00121751	0.00361325	0.000408971	0.953768	-0.954819	-0.276362
	Bg0028	MBIN63519D3E_02015	Bifidobacterium_sp002742445	0.00121747	0.00127515	1.84448e-05	0.953754	-0.567222	0.0586906
	Bg0027	MBIN8B1CCEEB_00975	Bifidobacterium_sp002742445	0.00121747	0.00127515	1.84448e-05	0.953754	-0.567222	0.0586906
	Bg0062	MBINCB13CC65_01750	Bifidobacterium_sp002742445	0.00121747	0.00127515	1.84448e-05	0.953754	-0.567222	0.0586906
	Bg0039	MBIN4B1F7CB0_07050	Ligilactobacillus_ruminis	0.00121738	0.00349746	7.1579e-06	0.953716	-0.939395	-0.0365615
	Bg0137	MBIN6699863F_06755	Megamonas_funiformis	0.00121696	0.000906797	0.0125234	0.953552	-0.478329	-1.5293
	Bg0013	MBINF2A37D0E_07255	Megamonas_funiformis	0.00121696	0.000906797	0.0125234	0.953552	-0.478329	-1.5293
	Bg0159	MBINED2E3D81_10765	CAG-81_sp900066535	0.00121672	4.78795e-05	0.00108286	0.95346	0.109912	-0.449694
	Bg0016	MBINA94C9EA0_06980	Ligilactobacillus_ruminis	0.00121646	0.00716619	0.000200979	0.953354	-1.34467	-0.193734
	Bg0039	MBIN4B1F7CB0_04085	Ligilactobacillus_ruminis	0.00121643	0.00380505	0.000512912	0.953344	-0.979832	-0.309495
	Bg0067	MBIN0B7A9C00_01650	Ruminococcus_B_gnavus	0.00121626	1.28986e-05	0.00617146	-0.953278	-0.0570483	-1.07356
	Bg0045	MBIN3592B50C_02005	Ligilactobacillus_ruminis	0.00121602	0.00353342	0.000115872	0.953183	-0.944212	-0.147103
	Bg0006	MBIN9ED882BB_05430	Bifidobacterium_longum	0.00121595	0.00952681	0.000649077	-0.953157	-1.55041	-0.348161
	Bg0010	MBIN7AA2F86E_03185	Bifidobacterium_breve	0.00121568	0.00888324	7.87704e-07	-0.953049	-1.49712	-0.0121287
	Bg0028	MBIN63519D3E_05930	Bifidobacterium_sp002742445	0.00121561	0.00439022	1.63618e-05	0.953023	-1.05248	-0.0552773
	Bg0115	MBIN08C8A299_00735	CAG-81_sp900066535	0.00121532	5.80316e-07	0.00129678	0.95291	0.0121005	-0.492112
	Bg0159	MBINED2E3D81_10740	CAG-81_sp900066535	0.00121532	5.80316e-07	0.00129678	0.95291	0.0121005	-0.492112
	Bg0058	MBIN20531725_06735	Bifidobacterium_sp002742445	0.00121443	0.00421324	0.000233784	0.952562	-1.03105	-0.208948
	Bg0016	MBINA94C9EA0_02080	Ligilactobacillus_ruminis	0.00121408	0.00428606	0.000596411	0.952425	-1.03992	-0.333737
	Bg0005	MBINDDC06E57_05550	Faecalibacterium_prausnitzii_G	0.00121395	0.0028144	0.00813312	0.95237	0.842684	-1.23242
	Bg0013	MBINF2A37D0E_05360	Megamonas_funiformis	0.00121385	0.00149158	0.011093	0.952332	-0.613472	-1.43931
	Bg0159	MBINED2E3D81_01585	CAG-81_sp900066535	0.00121376	9.25047e-05	0.00270879	0.952296	-0.152776	-0.711245
	Bg0400	MBIN4721E797_03125	Faecalibacterium_sp900539885	0.00121342	0.00284643	0.00197913	0.952163	0.847465	-0.607951
	Bg0014	MBINE5355FC6_09015	Bifidobacterium_breve	0.00121309	0.00936244	0.000430421	-0.952034	-1.53697	-0.283517
	Bg0084	MBIN2670148E_06725	Ligilactobacillus_ruminis	0.00121302	0.00189645	0.0002468	0.952005	-0.691739	-0.214686
	Bg0122	MBIN33AE9B64_02825	Ligilactobacillus_ruminis	0.00121302	0.00189645	0.0002468	0.952005	-0.691739	-0.214686
	Bg0039	MBIN4B1F7CB0_07770	Ligilactobacillus_ruminis	0.00121302	0.00189645	0.0002468	0.952005	-0.691739	-0.214686
	Bg0112	MBIN7A4D2FFD_05705	Ligilactobacillus_ruminis	0.00121302	0.00189645	0.0002468	0.952005	-0.691739	-0.214686
	Bg0016	MBINA94C9EA0_02545	Ligilactobacillus_ruminis	0.00121302	0.00189645	0.0002468	0.952005	-0.691739	-0.214686
	Bg0039	MBIN4B1F7CB0_08085	Ligilactobacillus_ruminis	0.00121296	0.00486758	0.000130177	0.951984	-1.10823	-0.155919
	Bg0112	MBIN7A4D2FFD_05445	Ligilactobacillus_ruminis	0.00121296	0.00486758	0.000130177	0.951984	-1.10823	-0.155919
	Bg0016	MBINA94C9EA0_02805	Ligilactobacillus_ruminis	0.00121296	0.00486758	0.000130177	0.951984	-1.10823	-0.155919
	Bg0013	MBINF2A37D0E_08925	Megamonas_funiformis	0.00121294	0.00149177	0.011836	0.951974	-0.613511	-1.48674
	Bg0045	MBIN3592B50C_04885	Ligilactobacillus_ruminis	0.00121283	0.00190466	4.09502e-05	0.951932	-0.693234	-0.08745
	Bg0112	MBIN7A4D2FFD_07145	Ligilactobacillus_ruminis	0.00121283	0.00190466	4.09502e-05	0.951932	-0.693234	-0.08745
	Bg0012	MBIN4154053F_00385	Bifidobacterium_bifidum	0.0012128	0.0203102	0.0084034	-0.95192	-2.26375	-1.25273
	Bg0009	MBINCA90FEF4_00545	Bacteroides_fragilis	0.0012126	0.00070494	0.00747875	-0.951841	0.421743	-1.18181
	Bg0058	MBIN20531725_01765	Bifidobacterium_sp002742445	0.00121131	0.00198805	2.58162e-05	0.951334	-0.708248	0.0694349
	Bg0044	MBIN3E3A2479_02910	Bifidobacterium_sp002742445	0.00121131	0.00198805	2.58162e-05	0.951334	-0.708248	0.0694349
	Bg0028	MBIN63519D3E_03900	Bifidobacterium_sp002742445	0.00121131	0.00198805	2.58162e-05	0.951334	-0.708248	0.0694349
	Bg0027	MBIN8B1CCEEB_06195	Bifidobacterium_sp002742445	0.00121131	0.00198805	2.58162e-05	0.951334	-0.708248	0.0694349
	Bg0062	MBINCB13CC65_02100	Bifidobacterium_sp002742445	0.00121131	0.00198805	2.58162e-05	0.951334	-0.708248	0.0694349
	Bg0005	MBINDDC06E57_01355	Faecalibacterium_prausnitzii_G	0.00121086	0.00239887	0.00797425	0.951158	0.777992	-1.22033
	Bg0022	MBIN492646EA_06245	Bifidobacterium_bifidum	0.00121085	0.00985163	0.00399544	-0.951154	-1.57662	-0.863802
	Bg0546	MBIN66D7B97C_02955	Sutterella_sp	0.00121038	1.86595e-07	0.000108928	0.95097	-0.00686154	0.142627
	Bg0576	MBIND9C9542F_07115	Dorea_formicigenerans	0.00121021	2.96405e-05	0.000965172	0.950903	0.0864797	-0.424555
	Bg0109	MBINF578E6E0_03515	Dorea_formicigenerans	0.00120995	0.000247607	0.00205714	0.950801	0.24995	-0.619816
	Bg0009	MBINCA90FEF4_04740	Bacteroides_fragilis	0.00120994	0.000924836	0.00737427	-0.950798	0.483063	-1.17352
	Bg0001	MBIND2C09C28_05815	Bifidobacterium_longum	0.0012098	0.0192076	0.000207283	-0.950744	-2.20145	-0.196749
	Bg0109	MBINF578E6E0_10840	Dorea_formicigenerans	0.00120975	7.38107e-05	0.00244642	0.950723	0.136468	-0.675924
	Bg0159	MBINED2E3D81_11310	CAG-81_sp900066535	0.00120955	5.50357e-05	0.00170706	0.950646	-0.11784	-0.56462
	Bg0009	MBINCA90FEF4_05585	Bacteroides_fragilis	0.00120946	0.0011861	0.00871215	-0.95061	0.547056	-1.27554
	Bg0051	MBIN12629DCA_12300	Escherichia_flexneri	0.00120938	0.000364658	0.000258777	-0.950578	-0.303329	-0.219834
	Bg0013	MBINF2A37D0E_06665	Megamonas_funiformis	0.00120933	0.00258895	0.009312	0.950558	-0.808228	-1.31872
	Bg0376	MBINCFCDB96D_06065	Senegalimassilia_anaerobia	0.00120881	8.87228e-05	0.000530995	0.950353	-0.14962	-0.314903
	Bg0546	MBIN66D7B97C_01965	Sutterella_sp	0.00120848	0.00050254	3.40592e-05	0.950222	-0.356088	-0.0797533
	Bg0016	MBINA94C9EA0_08885	Ligilactobacillus_ruminis	0.00120841	0.0079582	9.8389e-05	0.950198	-1.41703	-0.135552
	Bg0149	MBINCE924E73_07355	Collinsella_aerofaciens_H	0.00120818	0.000728822	0.0002235	0.950107	-0.428827	-0.204301
	Bg0005	MBINDDC06E57_02660	Faecalibacterium_prausnitzii_G	0.00120807	0.00390989	0.00995741	0.950064	0.99324	-1.36366
	Bg0016	MBINA94C9EA0_02130	Ligilactobacillus_ruminis	0.00120725	0.00300126	0.000413642	0.949741	-0.87021	-0.277936
	Bg0022	MBIN492646EA_01410	Bifidobacterium_bifidum	0.00120723	0.00751264	0.00284804	-0.949732	-1.37679	-0.729298
	Bg0006	MBIN9ED882BB_07325	Bifidobacterium_longum	0.00120686	0.00892393	0.000336743	-0.949586	-1.50055	-0.250773
	Bg0083	MBIN00C0F521_09610	Blautia_A_sp003480185	0.0012062	0.000904022	0.00251084	0.949328	0.477597	-0.684764
	Bg0234	MBIN31520C81_11540	Megamonas_funiformis	0.00120544	0.00173535	0.0161149	0.949026	-0.661707	-1.73479
	Bg0013	MBINF2A37D0E_10005	Megamonas_funiformis	0.00120529	0.00550952	0.0118059	0.948968	-1.17904	-1.48485
	Bg0014	MBINE5355FC6_05765	Bifidobacterium_breve	0.00120519	0.00545723	3.01342e-06	-0.948929	-1.17343	-0.0237226
	Bg0013	MBINF2A37D0E_07620	Megamonas_funiformis	0.00120506	0.00191792	0.0110325	0.948878	-0.695644	-1.43539
	Bg0110	MBIN88C96B41_06045	Collinsella_aerofaciens_H	0.00120484	0.000963582	1.31419e-05	0.948793	-0.493079	-0.0495406
	Bg0207	MBINF13C34E8_10705	Gemmiger_formicilis	0.0012043	0.00289845	0.00861874	0.948578	0.855175	-1.26868
	Bg0530	MBIN980E4718_04745	Allisonella_histaminiformans	0.00120424	0.00037135	7.89789e-05	0.948557	-0.3061	0.121447
	Bg0001	MBIND2C09C28_07475	Bifidobacterium_longum	0.00120413	0.0111329	5.16858e-07	-0.948513	-1.67601	-0.00982466
	Bg0376	MBINCFCDB96D_04250	Senegalimassilia_anaerobia	0.00120388	2.16205e-05	4.42986e-05	0.948412	0.0738592	-0.0909551
	Bg0039	MBIN4B1F7CB0_04140	Ligilactobacillus_ruminis	0.00120379	0.00374049	1.81794e-06	0.948379	-0.971485	0.0184256
	Bg0045	MBIN3592B50C_08405	Ligilactobacillus_ruminis	0.0012037	0.00776471	6.03335e-05	0.948343	-1.3997	-0.106148
	Bg0006	MBIN9ED882BB_02830	Bifidobacterium_longum	0.00120365	0.0132827	0.000330714	-0.948323	-1.83069	-0.248518
	Bg0027	MBIN8B1CCEEB_04750	Bifidobacterium_sp002742445	0.0012035	0.00178688	2.4128e-05	0.948266	-0.67146	0.0671262
	Bg0016	MBINA94C9EA0_07530	Ligilactobacillus_ruminis	0.00120315	0.00345482	0.000173331	0.948126	-0.933651	-0.179916
	Bg0028	MBIN63519D3E_03920	Bifidobacterium_sp002742445	0.00120311	0.00125925	0.000551917	0.94811	-0.563674	-0.321047
	Bg0016	MBINA94C9EA0_03075	Ligilactobacillus_ruminis	0.0012025	0.00241575	0.000235949	0.947868	-0.780724	-0.209914
	Bg0047	MBIN274F2948_16970	Escherichia_flexneri	0.00120243	0.000390856	0.000155191	-0.947843	-0.314036	-0.170241
	Bg0098	MBINB237BCFB_08455	Collinsella_aerofaciens_H	0.00120233	0.00351177	0.000588987	0.947801	-0.941314	-0.331653
	Bg0029	MBIN803155B5_02395	Ligilactobacillus_ruminis	0.00120221	0.00967391	0.000329787	0.947757	-1.56233	-0.248169
	Bg0016	MBINA94C9EA0_03305	Ligilactobacillus_ruminis	0.00120159	0.00687685	0.000411369	0.947512	-1.31724	-0.277171
	Bg0112	MBIN7A4D2FFD_07175	Ligilactobacillus_ruminis	0.00120138	0.00433649	3.90294e-05	0.947427	-1.04602	0.0853744
	Bg0571	MBINFB019C29_06595	CAG-83_sp900545495	0.00120114	0.00441052	0.00132167	0.947333	1.05491	-0.496814
	Bg0023	MBIND62FFD58_03770	Bifidobacterium_bifidum	0.00120099	0.0186511	0.00368056	-0.947275	-2.16932	-0.829065
	Bg0013	MBINF2A37D0E_06690	Megamonas_funiformis	0.00120094	0.00167358	0.0101623	0.947256	-0.649823	-1.37761
	Bg0545	MBIN34F91200_04105	Faecalibacterium_prausnitzii_C	0.00120056	0.00211561	0.00499184	0.947106	0.730616	-0.965521
	Bg0013	MBINF2A37D0E_02775	Megamonas_funiformis	0.00120033	0.00147977	0.00979316	0.947015	-0.611039	-1.35236
	Bg0017	MBIN07C7ED26_12190	Escherichia_flexneri	0.00120017	0.000152657	0.000960523	-0.946951	-0.196259	-0.423531
	Bg0159	MBINED2E3D81_12270	CAG-81_sp900066535	0.00120004	1.31566e-06	0.00145047	0.946899	0.0182198	-0.520458
	Bg0521	MBIND34A46F7_04465	Faecalibacterium_sp003449675	0.00119994	0.00135038	0.00597887	0.94686	0.583713	-1.05667
	Bg0141	MBIN55951D8C_04025	Collinsella_aerofaciens_H	0.00119929	0.00273437	0.000525544	0.946606	-0.830617	-0.313282
	Bg0039	MBIN4B1F7CB0_02600	Ligilactobacillus_ruminis	0.00119923	0.0031544	0.000186415	0.946581	-0.892134	-0.186583
	Bg0016	MBINA94C9EA0_02210	Ligilactobacillus_ruminis	0.00119923	0.0031544	0.000186415	0.946581	-0.892134	-0.186583
	Bg0112	MBIN7A4D2FFD_03115	Ligilactobacillus_ruminis	0.00119884	0.00290534	0.000302	0.946426	-0.85619	-0.237485
	Bg0020	MBIN177D8BB5_08660	Veillonella_A_sp000431435	0.00119863	0.0012042	0.00136088	0.946344	-0.551216	0.504129
	Bg0058	MBIN20531725_00900	Bifidobacterium_sp002742445	0.00119857	0.0162988	0.000239159	-0.946321	-2.02791	-0.211337
	Bg0024	MBIN26AE5E28_05880	Bifidobacterium_kashiwanohense_A	0.00119857	0.0162988	0.000239159	-0.946321	-2.02791	-0.211337
	Bg0011	MBIND7F5D2F2_03980	Bifidobacterium_kashiwanohense_A	0.00119857	0.0162988	0.000239159	-0.946321	-2.02791	-0.211337
	Bg0046	MBINEBBF06CA_01985	Bifidobacterium_kashiwanohense_A	0.00119857	0.0162988	0.000239159	-0.946321	-2.02791	-0.211337
	Bg0051	MBIN12629DCA_16445	Escherichia_flexneri	0.00119857	7.78796e-05	0.000481737	-0.946319	-0.140179	-0.299942
	Bg0013	MBINF2A37D0E_05215	Megamonas_funiformis	0.00119806	0.00218463	0.0144373	0.94612	-0.742439	-1.642
	Bg0001	MBIND2C09C28_06900	Bifidobacterium_longum	0.00119799	0.0113282	0.000258556	-0.946089	-1.69064	-0.21974
	Bg0109	MBINF578E6E0_02275	Dorea_formicigenerans	0.00119785	0.0001596	0.00310539	0.946037	0.200673	-0.761535
	Bg0513	MBINE5B4D632_04360	Anaerostipes_hadrus	0.00119781	5.95168e-05	0.000369771	0.946022	0.122544	-0.262784
	Bg0115	MBIN08C8A299_11065	CAG-81_sp900066535	0.00119761	0.000879643	0.00230803	0.94594	-0.471113	-0.656526
	Bg0447	MBIN5532699D_07725	Faecalibacterium_prausnitzii_C	0.00119758	0.00164908	0.00374107	0.945931	0.645049	-0.835853
	Bg0109	MBINF578E6E0_00090	Dorea_formicigenerans	0.00119742	7.39488e-05	0.00343193	0.945867	0.136596	-0.800573
	Bg0109	MBINF578E6E0_10720	Dorea_formicigenerans	0.00119733	0.000608008	0.0025717	0.945829	0.391675	-0.693014
	Bg0236	MBINE1EC7ABB_07510	Dorea_formicigenerans	0.00119667	0.000391586	0.00177471	0.94557	-0.31433	-0.575699
	Bg0022	MBIN492646EA_01535	Bifidobacterium_bifidum	0.00119664	0.0158948	0.00446081	-0.945558	-2.00263	-0.912722
	Bg0236	MBINE1EC7ABB_07515	Dorea_formicigenerans	0.00119636	0.000199949	0.00192506	0.945448	-0.224611	-0.599589
	Bg0082	MBIN51CF5838_07970	Prevotella_sp002265625	0.00119611	0.00160054	0.00933595	0.945347	0.635484	-1.32042
	Bg0086	MBINA2FA635E_06990	Streptococcus_sp000187445	0.00119582	2.35442e-05	0.00110623	0.945232	0.077075	-0.454522
	Bg0229	MBIN3574C594_08330	Sutterella_wadsworthensis	0.00119578	0.000195913	0.00157621	0.945217	-0.222333	-0.542548
	Bg0234	MBIN31520C81_05615	Megamonas_funiformis	0.00119525	0.00213558	0.0122114	0.945008	-0.734057	-1.51013
	Bg0318	MBIN28A63006_04415	Megamonas_funiformis	0.00119525	0.00213558	0.0122114	0.945008	-0.734057	-1.51013
	Bg0244	MBIN4E5D2DAC_03685	Megamonas_funiformis	0.00119525	0.00213558	0.0122114	0.945008	-0.734057	-1.51013
	Bg0137	MBIN6699863F_06710	Megamonas_funiformis	0.00119525	0.00213558	0.0122114	0.945008	-0.734057	-1.51013
	Bg0194	MBIN8B8E2B9A_01865	Megamonas_funiformis	0.00119525	0.00213558	0.0122114	0.945008	-0.734057	-1.51013
	Bg0013	MBINF2A37D0E_07300	Megamonas_funiformis	0.00119525	0.00213558	0.0122114	0.945008	-0.734057	-1.51013
	Bg0014	MBINE5355FC6_07670	Bifidobacterium_breve	0.00119522	0.00807048	1.87864e-06	-0.944997	-1.42699	-0.0187307
	Bg0193	MBIND4ED814E_02055	Collinsella_aerofaciens_H	0.00119515	0.00147532	1.01752e-05	0.944969	-0.610119	-0.0435917
	Bg0159	MBINED2E3D81_12465	CAG-81_sp900066535	0.00119462	7.25096e-07	0.00122449	0.94476	-0.013526	-0.478199
	Bg0173	MBINDE828359_00030	Bifidobacterium_adolescentis	0.00119427	0.0109979	3.37461e-06	0.944619	-1.66581	-0.025104
	Bg0045	MBIN3592B50C_03205	Ligilactobacillus_ruminis	0.00119382	0.0041614	9.59696e-05	0.944443	-1.02469	-0.133875
	Bg0102	MBIN7BAC77A6_10545	Blautia_A_sp003480185	0.00119349	0.00385591	0.00241442	0.944313	0.986359	-0.671487
	Bg0159	MBINED2E3D81_10925	CAG-81_sp900066535	0.00119305	0.000138588	0.00174981	0.944137	-0.186997	-0.571646
	Bg0005	MBINDDC06E57_02150	Faecalibacterium_prausnitzii_G	0.00119283	0.00158802	0.00699606	0.944051	0.632995	-1.14303
	Bg0546	MBIN66D7B97C_01970	Sutterella_sp	0.00119274	0.000408269	2.00677e-05	0.944015	-0.320956	0.0612182
	Bg0013	MBINF2A37D0E_01900	Megamonas_funiformis	0.00119255	0.00194718	0.0100447	0.943938	-0.70093	-1.36962
	Bg0013	MBINF2A37D0E_05540	Megamonas_funiformis	0.0011923	0.00319668	0.0129364	0.943843	-0.898093	-1.55431
	Bg0109	MBINF578E6E0_02420	Dorea_formicigenerans	0.00119205	8.9567e-06	0.00301698	0.943742	0.0475385	-0.750617
	Bg0005	MBINDDC06E57_04475	Faecalibacterium_prausnitzii_G	0.00119193	0.00276143	0.00778727	0.943693	0.834716	-1.20594
	Bg0016	MBINA94C9EA0_06650	Ligilactobacillus_ruminis	0.00119143	0.00542643	0.000132444	0.943499	-1.17012	-0.157271
	Bg0159	MBINED2E3D81_12170	CAG-81_sp900066535	0.00119118	2.88333e-05	0.00208134	0.943396	0.085294	-0.623453
	Bg0023	MBIND62FFD58_09190	Bifidobacterium_bifidum	0.00119035	0.00726971	0.00296866	-0.94307	-1.35435	-0.744581
	Bg0001	MBIND2C09C28_05560	Bifidobacterium_longum	0.00119031	0.00502938	4.80646e-05	-0.943055	-1.12649	-0.0947424
	Bg0088	MBINFA982222_06900	Collinsella_aerofaciens_H	0.00119018	0.00765008	0.00128355	0.943004	-1.38933	-0.489596
	Bg0115	MBIN08C8A299_01350	CAG-81_sp900066535	0.00118988	2.69439e-05	0.00230123	0.942883	0.0824522	-0.655559
	Bg0159	MBINED2E3D81_06055	CAG-81_sp900066535	0.00118988	2.69439e-05	0.00230123	0.942883	0.0824522	-0.655559
	Bg0039	MBIN4B1F7CB0_04285	Ligilactobacillus_ruminis	0.00118963	0.00167772	4.31031e-05	0.942785	-0.650627	-0.0897193
	Bg0022	MBIN492646EA_07140	Bifidobacterium_bifidum	0.00118959	0.0113795	0.00269279	-0.942769	-1.69447	-0.709142
	Bg0016	MBINA94C9EA0_03445	Ligilactobacillus_ruminis	0.00118949	0.00398954	0.000776868	0.942729	-1.00331	-0.380895
	Bg0014	MBINE5355FC6_06175	Bifidobacterium_breve	0.00118929	0.00863063	1.57414e-05	-0.94265	-1.47568	0.0542192
	Bg0054	MBIN86646A95_09140	Ruminococcus_B_gnavus	0.00118899	8.80025e-05	0.0131262	-0.942531	-0.149011	-1.56567
	Bg0029	MBIN803155B5_08040	Ligilactobacillus_ruminis	0.00118879	0.0180888	2.73253e-05	0.942451	-2.13637	0.0714356
	Bg0023	MBIND62FFD58_05980	Bifidobacterium_bifidum	0.00118873	0.00681577	0.000498477	-0.942429	-1.31138	-0.305108
	Bg0193	MBIND4ED814E_06440	Collinsella_aerofaciens_H	0.00118866	0.00176373	0.000806401	0.9424	-0.667095	-0.388067
	Bg0023	MBIND62FFD58_08535	Bifidobacterium_bifidum	0.00118856	0.0160708	0.00398247	-0.94236	-2.01368	-0.862398
	Bg0109	MBINF578E6E0_02360	Dorea_formicigenerans	0.00118842	5.26606e-06	0.00281106	0.942305	0.0364514	-0.724547
	Bg0159	MBINED2E3D81_09300	CAG-81_sp900066535	0.00118807	0.000977664	0.00333231	0.942165	-0.496668	-0.788867
	Bg0159	MBINED2E3D81_07900	CAG-81_sp900066535	0.00118763	4.94061e-06	0.00182894	0.94199	-0.0353071	-0.584428
	Bg0012	MBIN4154053F_05420	Bifidobacterium_bifidum	0.00118723	0.0266102	0.00734648	-0.941831	-2.59117	-1.17131
	Bg0012	MBIN4154053F_08110	Bifidobacterium_bifidum	0.0011871	0.0103635	0.00790602	-0.941782	-1.61705	-1.2151
	Bg0105	MBIN462E2FAD_02700	Collinsella_aerofaciens_H	0.00118673	0.00356022	0.000175245	0.941634	-0.947786	-0.180907
	Bg0013	MBINF2A37D0E_06490	Megamonas_funiformis	0.00118671	0.00122352	0.0107814	0.941625	-0.55562	-1.41896
	Bg0159	MBINED2E3D81_05910	CAG-81_sp900066535	0.00118624	0.000115544	0.00102339	0.94144	-0.170744	-0.437173
	Bg0013	MBINF2A37D0E_06370	Megamonas_funiformis	0.00118581	0.00179075	0.0142106	0.941267	-0.672186	-1.62906
	Bg0016	MBINA94C9EA0_03400	Ligilactobacillus_ruminis	0.00118571	0.00396357	7.26891e-05	0.94123	-1.00003	-0.116511
	Bg0005	MBINDDC06E57_06860	Faecalibacterium_prausnitzii_G	0.00118534	0.000772726	0.00271015	0.941083	0.441555	-0.711424
	Bg0109	MBINF578E6E0_03175	Dorea_formicigenerans	0.00118519	2.77794e-05	0.00224242	0.941022	0.0837208	-0.647128
	Bg0026	MBIN6AE234FB_13490	Escherichia_flexneri	0.00118489	0.000113337	0.000275527	-0.940903	-0.169105	-0.226837
	Bg0023	MBIND62FFD58_09165	Bifidobacterium_bifidum	0.00118488	0.00243741	0.001091	-0.940901	-0.784217	-0.451381
	Bg0215	MBIN127A5E78_03705	Bifidobacterium_catenulatum	0.00118452	0.0043697	0.000823276	-0.940757	-1.05002	0.392107
	Bg0239	MBIN7DD27ACD_09615	Faecalibacterium_prausnitzii_A	0.00118438	0.00835438	0.00249187	0.940702	1.45187	-0.682173
	Bg0038	MBINE1C41B55_03380	Collinsella_sp900556495	0.00118426	0.00173728	0.00113807	0.940654	-0.662074	-0.461016
	Bg0092	MBINDAB652CD_11210	Collinsella_aerofaciens_H	0.00118413	0.00271846	0.00274093	0.9406	-0.828196	-0.715452
	Bg0159	MBINED2E3D81_00415	CAG-81_sp900066535	0.00118388	4.27182e-05	0.00114365	0.940505	-0.103819	-0.462144
	Bg0010	MBIN7AA2F86E_08655	Bifidobacterium_breve	0.00118266	0.00652804	2.00969e-05	-0.940018	-1.2834	-0.0612627
	Bg0023	MBIND62FFD58_01570	Bifidobacterium_bifidum	0.00118251	0.00475163	0.000383012	-0.93996	-1.09495	-0.267447
	Bg0029	MBIN803155B5_07350	Ligilactobacillus_ruminis	0.00118239	0.0158443	0.000509707	0.939912	-1.99944	0.308526
	Bg0376	MBINCFCDB96D_01600	Senegalimassilia_anaerobia	0.00118232	5.09366e-08	9.24628e-05	0.939885	-0.00358498	-0.131406
	Bg0044	MBIN3E3A2479_05525	Bifidobacterium_sp002742445	0.00118216	0.00114947	0.000138223	0.939821	-0.538543	0.160665
	Bg0005	MBINDDC06E57_06815	Faecalibacterium_prausnitzii_G	0.00118185	0.00356739	0.00562752	0.939694	0.948739	-1.02516
	Bg0012	MBIN4154053F_05550	Bifidobacterium_bifidum	0.00118169	0.0082985	0.0019782	-0.939634	-1.44701	-0.607809
	Bg0111	MBIND97361EB_09520	Collinsella_aerofaciens_H	0.00118168	0.00254875	0.00206464	0.939627	-0.801928	-0.620945
	Bg0062	MBINCB13CC65_04840	Bifidobacterium_sp002742445	0.00118113	0.0147976	0.00119228	-0.939411	-1.93227	-0.471868
	Bg0013	MBINF2A37D0E_03530	Megamonas_funiformis	0.00118094	0.00113184	0.0117318	0.939334	-0.534398	-1.48018
	Bg0015	MBINB6472F77_00715	Prevotella_sp000434515	0.00118092	0.00023591	0.00224743	0.939328	0.243975	-0.647851
	Bg0013	MBINF2A37D0E_00485	Megamonas_funiformis	0.00118092	0.000872701	0.012678	0.939325	-0.46925	-1.53871
	Bg0039	MBIN4B1F7CB0_04335	Ligilactobacillus_ruminis	0.00118081	0.00993846	0.00039075	0.939283	-1.58355	-0.270135
	Bg0058	MBIN20531725_06655	Bifidobacterium_sp002742445	0.0011808	0.00132657	1.49547e-05	0.93928	-0.578546	0.0528471
	Bg0115	MBIN08C8A299_07610	CAG-81_sp900066535	0.00118076	2.08305e-05	0.00284539	0.939264	-0.0724973	-0.728959
	Bg0023	MBIND62FFD58_01360	Bifidobacterium_bifidum	0.00118066	0.00896603	0.00239308	-0.939224	-1.50408	-0.668513
	Bg0155	MBIN254A43F8_07010	Collinsella_aerofaciens_H	0.00118042	0.00291253	8.91019e-06	0.939129	-0.85725	-0.040792
	Bg0067	MBIN0B7A9C00_02455	Ruminococcus_B_gnavus	0.00117975	0.000304537	0.00691796	-0.938862	0.277199	-1.13663
	Bg0054	MBIN86646A95_01480	Ruminococcus_B_gnavus	0.00117975	0.000304537	0.00691796	-0.938862	0.277199	-1.13663
	Bg0016	MBINA94C9EA0_07220	Ligilactobacillus_ruminis	0.00117965	0.00508972	0.000396876	0.938819	-1.13323	-0.272245
	Bg0023	MBIND62FFD58_05940	Bifidobacterium_bifidum	0.00117964	0.0156359	0.000273705	-0.938816	-1.98625	-0.226086
	Bg0122	MBIN33AE9B64_02645	Ligilactobacillus_ruminis	0.00117947	0.00706623	4.64555e-05	0.938751	-1.33526	-0.093143
	Bg0012	MBIN4154053F_08905	Bifidobacterium_bifidum	0.00117935	0.025848	0.0069008	-0.938703	-2.55379	-1.13522
	Bg0130	MBIN31DCBC5E_00230	Dialister_sp000434475	0.00117934	8.6523e-07	0.000157354	0.938697	-0.0147753	-0.171424
	Bg0341	MBIN2B2E1276_00805	Megamonas_funiformis	0.00117888	0.00087517	0.00902382	0.938516	-0.469914	-1.29816
	Bg0006	MBIN9ED882BB_00910	Bifidobacterium_longum	0.00117857	0.00549367	6.9633e-05	-0.938391	-1.17734	-0.114035
	Bg0010	MBIN7AA2F86E_00660	Bifidobacterium_breve	0.00117852	0.00811539	2.15224e-05	-0.93837	-1.43096	0.0633982
	Bg0022	MBIN492646EA_00535	Bifidobacterium_bifidum	0.0011784	0.00390035	0.00142758	-0.938322	-0.992027	-0.516335
	Bg0053	MBIN58750C78_14385	Escherichia_coli_D	0.00117828	0.000299521	1.292e-05	-0.938275	-0.274907	-0.0491204
	Bg0119	MBIN75B62F9C_10620	Sutterella_wadsworthensis	0.00117818	4.2483e-05	0.000370408	0.938238	-0.103533	-0.26301
	Bg0022	MBIN492646EA_02130	Bifidobacterium_bifidum	0.00117805	0.00589901	0.00398231	-0.938186	-1.22	-0.862381
	Bg0229	MBIN3574C594_06620	Sutterella_wadsworthensis	0.00117805	0.000277432	0.000725628	0.938184	-0.264576	-0.368119
	Bg0012	MBIN4154053F_05370	Bifidobacterium_bifidum	0.00117795	0.0194168	0.0114315	-0.938146	-2.2134	-1.46111
	Bg0109	MBINF578E6E0_08325	Dorea_formicigenerans	0.00117767	2.13095e-05	0.00254807	0.938032	0.0733261	-0.689822
	Bg0009	MBINCA90FEF4_18440	Bacteroides_fragilis	0.00117752	0.000756186	0.00908129	-0.937974	0.436803	-1.30228
	Bg0013	MBINF2A37D0E_03360	Megamonas_funiformis	0.00117748	0.00447517	0.00832659	0.937958	-1.06262	-1.247
	Bg0109	MBINF578E6E0_11525	Dorea_formicigenerans	0.00117718	8.01324e-05	0.00291623	0.937837	0.142192	-0.737977
	Bg0109	MBINF578E6E0_08145	Dorea_formicigenerans	0.00117656	0.000270501	0.00319156	0.937591	0.26125	-0.772028
	Bg0039	MBIN4B1F7CB0_00015	Ligilactobacillus_ruminis	0.00117631	0.004178	4.68668e-05	0.937492	-1.02673	-0.0935544
	Bg0112	MBIN7A4D2FFD_05750	Ligilactobacillus_ruminis	0.00117631	0.004178	4.68668e-05	0.937492	-1.02673	-0.0935544
	Bg0016	MBINA94C9EA0_02510	Ligilactobacillus_ruminis	0.00117631	0.004178	4.68668e-05	0.937492	-1.02673	-0.0935544
	Bg0039	MBIN4B1F7CB0_02790	Ligilactobacillus_ruminis	0.00117622	0.00545964	0.000312845	0.937456	-1.17369	-0.241711
	Bg0038	MBINE1C41B55_00345	Collinsella_sp900556495	0.00117621	0.00265144	0.000827492	0.937451	-0.817923	-0.39311
	Bg0045	MBIN3592B50C_02990	Ligilactobacillus_ruminis	0.00117614	0.0018593	4.74449e-05	0.937424	-0.68493	-0.0941296
	Bg0039	MBIN4B1F7CB0_05660	Ligilactobacillus_ruminis	0.00117614	0.0018593	4.74449e-05	0.937424	-0.68493	-0.0941296
	Bg0016	MBINA94C9EA0_04340	Ligilactobacillus_ruminis	0.00117614	0.0018593	4.74449e-05	0.937424	-0.68493	-0.0941296
	Bg0013	MBINF2A37D0E_09950	Megamonas_funiformis	0.00117601	0.00196848	0.0087615	0.937371	-0.704753	-1.27915
	Bg0820	MBINC26E1B4E_09560	Gemmiger_qucibialis	0.00117575	0.00312662	0.00800816	0.937268	0.888198	-1.22292
	Bg0012	MBIN4154053F_07970	Bifidobacterium_bifidum	0.00117567	0.0163881	0.00779771	-0.937235	-2.03346	-1.20674
	Bg0045	MBIN3592B50C_01995	Ligilactobacillus_ruminis	0.0011755	0.00170445	0.00010442	0.937168	-0.655789	-0.139644
	Bg0039	MBIN4B1F7CB0_03545	Ligilactobacillus_ruminis	0.0011755	0.00170445	0.00010442	0.937168	-0.655789	-0.139644
	Bg0005	MBINDDC06E57_08580	Faecalibacterium_prausnitzii_G	0.00117516	0.000543922	0.00927419	0.937031	0.370459	-1.31604
	Bg0016	MBINA94C9EA0_08970	Ligilactobacillus_ruminis	0.0011751	0.00431655	8.39778e-05	0.937009	-1.04362	-0.125232
	Bg0155	MBIN254A43F8_05770	Collinsella_aerofaciens_H	0.00117493	0.00145285	0.00230275	0.936941	-0.605455	-0.655775
	Bg0109	MBINF578E6E0_10150	Dorea_formicigenerans	0.00117464	0.000320642	0.00295342	0.936826	0.284434	-0.742667
	Bg0006	MBIN9ED882BB_07070	Bifidobacterium_longum	0.00117448	0.0147573	0.000330409	-0.93676	-1.92964	-0.248404
	Bg0005	MBINDDC06E57_01025	Faecalibacterium_prausnitzii_G	0.00117415	0.000734173	0.00560842	0.93663	0.430399	-1.02342
	Bg0006	MBIN9ED882BB_00770	Bifidobacterium_longum	0.00117391	0.0123011	0.000994623	-0.936534	-1.76175	-0.430984
	Bg0176	MBINC38D4DB1_00020	Fusobacterium_A_mortiferum	0.00117389	6.67605e-06	0.000533368	0.936526	-0.0410423	-0.315606
	Bg0574	MBINAEE75806_05000	Mediterraneibacter_faecis	0.00117366	2.36359e-06	0.000279597	0.936436	0.0244207	-0.228506
	Bg0005	MBINDDC06E57_08270	Faecalibacterium_prausnitzii_G	0.00117352	0.00168427	0.00710708	0.93638	0.651895	-1.15207
	Bg0302	MBIN9BD4AF34_10430	Faecalibacterium_prausnitzii_C	0.00117333	0.000783586	0.00337841	0.936301	0.444647	-0.794306
	Bg0022	MBIN492646EA_03500	Bifidobacterium_bifidum	0.00117328	0.0115884	0.00367388	-0.936283	-1.70995	-0.828313
	Bg0023	MBIND62FFD58_07180	Bifidobacterium_bifidum	0.0011732	0.0102263	0.00440126	-0.93625	-1.60631	-0.906609
	Bg0115	MBIN08C8A299_04785	CAG-81_sp900066535	0.00117291	0.00231088	0.00285445	0.936137	0.76359	-0.730118
	Bg0119	MBIN75B62F9C_10445	Sutterella_wadsworthensis	0.00117231	0.00100404	0.000460867	0.935898	-0.503323	-0.293373
	Bg0044	MBIN3E3A2479_07385	Bifidobacterium_sp002742445	0.00117227	0.00249404	1.30093e-06	0.935879	-0.793275	-0.0155869
	Bg0028	MBIN63519D3E_07290	Bifidobacterium_sp002742445	0.00117227	0.00249404	1.30093e-06	0.935879	-0.793275	-0.0155869
	Bg0027	MBIN8B1CCEEB_03380	Bifidobacterium_sp002742445	0.00117227	0.00249404	1.30093e-06	0.935879	-0.793275	-0.0155869
	Bg0067	MBIN0B7A9C00_10350	Ruminococcus_B_gnavus	0.00117191	0.000196654	0.00612909	-0.935735	-0.222753	-1.06987
	Bg0239	MBIN7DD27ACD_03050	Faecalibacterium_prausnitzii_A	0.00117183	0.00421125	0.00386703	0.935705	1.03081	-0.849808
	Bg0009	MBINCA90FEF4_04755	Bacteroides_fragilis	0.0011716	0.000602998	0.00993533	-0.935614	0.390058	-1.36214
	Bg0406	MBIN75BE493B_06435	Faecalibacterium_prausnitzii_A	0.00117136	0.00281748	0.00748589	0.935518	0.843144	-1.18237
	Bg0236	MBINE1EC7ABB_04910	Dorea_formicigenerans	0.00117043	1.58484e-05	0.00274344	0.935147	0.0632359	-0.71578
	Bg0016	MBINA94C9EA0_04805	Ligilactobacillus_ruminis	0.00117038	0.00909714	0.000239947	0.935125	-1.51504	-0.211685
	Bg0039	MBIN4B1F7CB0_03755	Ligilactobacillus_ruminis	0.00116982	0.00326134	0.000492869	0.9349	-0.90713	-0.303387
	Bg0207	MBINF13C34E8_08895	Gemmiger_formicilis	0.00116971	0.00470227	0.00508036	0.934858	1.08924	-0.974044
	Bg0038	MBINE1C41B55_04080	Collinsella_sp900556495	0.00116947	1.04541e-06	0.00109265	0.93476	-0.0162411	-0.451722
	Bg0005	MBINDDC06E57_02430	Faecalibacterium_prausnitzii_G	0.00116941	0.00161086	0.00797929	0.934736	0.63753	-1.22071
	Bg0547	MBIN1F5BAC9A_01240	CAG-81_sp900066535	0.00116939	0.000206975	0.00303895	0.934729	0.228524	-0.753344
	Bg0376	MBINCFCDB96D_04175	Senegalimassilia_anaerobia	0.00116924	4.67361e-05	0.000875	0.934669	-0.108592	-0.404237
	Bg0546	MBIN66D7B97C_00200	Sutterella_sp	0.00116923	0.000207362	3.45442e-05	0.934666	-0.228737	0.0803192
	Bg0014	MBINE5355FC6_05315	Bifidobacterium_breve	0.00116917	0.0057331	9.60776e-06	-0.934642	-1.20273	-0.0423587
	Bg0023	MBIND62FFD58_08765	Bifidobacterium_bifidum	0.00116908	0.0151308	0.00370058	-0.934605	-1.9539	-0.831317
	Bg0027	MBIN8B1CCEEB_01990	Bifidobacterium_sp002742445	0.00116893	0.00127502	2.28324e-05	0.934546	-0.567192	0.0652992
	Bg0038	MBINE1C41B55_06355	Collinsella_sp900556495	0.00116857	0.00327741	0.00131041	0.934403	-0.909363	-0.494692
	Bg0013	MBINF2A37D0E_06000	Megamonas_funiformis	0.00116813	0.00235916	0.0103475	0.934225	-0.771526	-1.39011
	Bg0149	MBINCE924E73_10080	Collinsella_aerofaciens_H	0.00116808	0.00417975	7.71308e-06	0.934205	-1.02694	-0.0379529
	Bg0001	MBIND2C09C28_06770	Bifidobacterium_longum	0.00116787	0.0117516	0.000484301	-0.93412	-1.72195	-0.300739
	Bg0234	MBIN31520C81_06720	Megamonas_funiformis	0.00116707	0.00362793	0.0111212	0.933803	-0.956756	-1.44115
	Bg0141	MBIN55951D8C_00480	Collinsella_aerofaciens_H	0.00116672	0.00314537	5.67592e-07	0.933663	-0.890857	-0.0102956
	Bg0193	MBIND4ED814E_00820	Collinsella_aerofaciens_H	0.00116667	0.00177175	3.26043e-06	0.933642	-0.66861	-0.0246757
	Bg0088	MBINFA982222_02910	Collinsella_aerofaciens_H	0.00116667	0.00177175	3.26043e-06	0.933642	-0.66861	-0.0246757
	Bg0023	MBIND62FFD58_00630	Bifidobacterium_bifidum	0.00116659	0.0122278	0.00259542	-0.933609	-1.75649	-0.696202
	Bg0005	MBINDDC06E57_10565	Faecalibacterium_prausnitzii_G	0.00116595	0.00400343	0.00694136	0.933353	1.00505	-1.13855
	Bg0112	MBIN7A4D2FFD_05780	Ligilactobacillus_ruminis	0.00116578	0.00317413	1.14644e-05	0.933284	-0.894919	-0.0462708
	Bg0039	MBIN4B1F7CB0_02645	Ligilactobacillus_ruminis	0.00116553	0.00131213	0.000431824	0.933186	-0.575387	-0.283978
	Bg0112	MBIN7A4D2FFD_05665	Ligilactobacillus_ruminis	0.00116553	0.00131213	0.000431824	0.933186	-0.575387	-0.283978
	Bg0016	MBINA94C9EA0_02585	Ligilactobacillus_ruminis	0.00116553	0.00131213	0.000431824	0.933186	-0.575387	-0.283978
	Bg0028	MBIN63519D3E_05085	Bifidobacterium_sp002742445	0.00116537	0.00146689	4.75629e-05	0.93312	-0.608374	0.0942466
	Bg0067	MBIN0B7A9C00_08405	Ruminococcus_B_gnavus	0.00116528	3.86082e-06	0.00483006	-0.933087	0.0312113	-0.949747
	Bg0109	MBINF578E6E0_08795	Dorea_formicigenerans	0.00116502	9.03874e-05	0.00199029	0.932983	-0.151017	-0.609663
	Bg0016	MBINA94C9EA0_06770	Ligilactobacillus_ruminis	0.00116502	0.00397807	0.000311462	0.932981	-1.00186	-0.241176
	Bg0023	MBIND62FFD58_08880	Bifidobacterium_bifidum	0.00116478	0.010263	0.00302837	-0.932883	-1.6092	-0.752032
	Bg0234	MBIN31520C81_06555	Megamonas_funiformis	0.00116477	0.00249587	0.0126839	0.93288	-0.793565	-1.53907
	Bg0244	MBIN4E5D2DAC_05730	Megamonas_funiformis	0.00116477	0.00249587	0.0126839	0.93288	-0.793565	-1.53907
	Bg0013	MBINF2A37D0E_00290	Megamonas_funiformis	0.00116477	0.00249587	0.0126839	0.93288	-0.793565	-1.53907
	Bg0013	MBINF2A37D0E_08485	Megamonas_funiformis	0.00116453	0.00568681	0.00936037	0.932784	-1.19786	-1.32214
	Bg0013	MBINF2A37D0E_06575	Megamonas_funiformis	0.00116447	0.00132173	0.0102901	0.932763	-0.577489	-1.38625
	Bg0109	MBINF578E6E0_11675	Dorea_formicigenerans	0.00116442	4.74824e-05	0.00123052	0.93274	0.109456	-0.479376
	Bg0036	MBINBD155BC2_02380	Bifidobacterium_kashiwanohense_A	0.00116422	0.00850964	9.28823e-06	-0.932659	-1.4653	0.0416484
	Bg0045	MBIN3592B50C_06160	Ligilactobacillus_ruminis	0.00116417	0.00533392	1.00283e-05	0.932639	-1.1601	0.0432758
	Bg0016	MBINA94C9EA0_07645	Ligilactobacillus_ruminis	0.00116417	0.00533392	1.00283e-05	0.932639	-1.1601	0.0432758
	Bg0141	MBIN55951D8C_02275	Collinsella_aerofaciens_H	0.00116404	0.00122794	0.000384911	0.932587	-0.556622	-0.268109
	Bg0010	MBIN7AA2F86E_03625	Bifidobacterium_breve	0.00116401	0.00335317	0.000691783	-0.932578	-0.919813	0.359432
	Bg0001	MBIND2C09C28_01280	Bifidobacterium_longum	0.00116394	0.0115213	3.02207e-05	-0.932549	-1.705	0.0751249
	Bg0109	MBINF578E6E0_04270	Dorea_formicigenerans	0.00116375	6.80065e-05	0.00171073	0.932471	-0.130993	-0.565227
	Bg0023	MBIND62FFD58_09655	Bifidobacterium_bifidum	0.00116366	0.00119018	0.00427939	-0.932438	-0.547996	-0.89397
	Bg0088	MBINFA982222_02650	Collinsella_aerofaciens_H	0.00116363	0.00449062	0.000167392	0.932425	-1.06445	-0.176807
	Bg0012	MBIN4154053F_04730	Bifidobacterium_bifidum	0.00116344	0.0286668	0.00959639	-0.932347	-2.68944	-1.33871
	Bg0130	MBIN31DCBC5E_01320	Dialister_sp000434475	0.00116322	0.00143167	0.00448798	0.932261	0.601026	-0.915497
	Bg0244	MBIN4E5D2DAC_07410	Megamonas_funiformis	0.00116277	0.00264289	0.00701971	0.932079	-0.816604	-1.14496
	Bg0022	MBIN492646EA_02405	Bifidobacterium_bifidum	0.00116274	0.0143614	0.00243061	-0.932068	-1.90358	-0.673736
	Bg0023	MBIND62FFD58_04125	Bifidobacterium_bifidum	0.00116274	0.0143614	0.00243061	-0.932068	-1.90358	-0.673736
	Bg0022	MBIN492646EA_01750	Bifidobacterium_bifidum	0.0011626	0.0145603	0.0042098	-0.93201	-1.91671	-0.886671
	Bg0012	MBIN4154053F_05210	Bifidobacterium_bifidum	0.00116255	0.0279568	0.00885746	-0.931992	-2.65592	-1.28613
	Bg0033	MBIN0AB98961_03680	Streptococcus_infantarius	0.00116254	0.000371362	3.43528e-05	0.931989	0.306105	0.0800964
	Bg0013	MBINF2A37D0E_04990	Megamonas_funiformis	0.00116229	0.000868374	0.0118196	0.931888	-0.468086	-1.4857
	Bg0038	MBINE1C41B55_02365	Collinsella_sp900556495	0.00116205	0.00128219	0.00122555	0.931791	-0.568785	-0.478407
	Bg0159	MBINED2E3D81_03730	CAG-81_sp900066535	0.00116165	0.000361185	0.00114211	0.93163	0.301882	-0.461834
	Bg0062	MBINCB13CC65_04865	Bifidobacterium_sp002742445	0.0011616	0.00128202	0.00023966	0.931612	-0.568748	-0.211558
	Bg0012	MBIN4154053F_05920	Bifidobacterium_bifidum	0.00116146	0.0214618	0.00819309	-0.931554	-2.32705	-1.23696
	Bg0045	MBIN3592B50C_00450	Ligilactobacillus_ruminis	0.00116142	0.00227133	0.000339718	0.931541	-0.757028	-0.251878
	Bg0016	MBINA94C9EA0_08550	Ligilactobacillus_ruminis	0.00116142	0.00227133	0.000339718	0.931541	-0.757028	-0.251878
	Bg0546	MBIN66D7B97C_02935	Sutterella_sp	0.00116123	0.000415988	3.11392e-06	0.931464	-0.323975	0.0241149
	Bg0022	MBIN492646EA_03960	Bifidobacterium_bifidum	0.00116114	0.00852586	0.00226557	-0.931428	-1.4667	-0.65046
	Bg0603	MBINC1F0AA1D_02120	Dorea_formicigenerans	0.00116109	0.000150006	0.000156027	0.931407	-0.194547	-0.170699
	Bg0049	MBINE040662D_15990	Blautia_A_wexlerae	0.00116108	1.75195e-06	0.00158475	0.931404	0.0210249	-0.544017
	Bg0024	MBIN26AE5E28_00190	Bifidobacterium_kashiwanohense_A	0.00116105	0.0184421	0.000344357	-0.931391	-2.15713	-0.253592
	Bg0045	MBIN3592B50C_08275	Ligilactobacillus_ruminis	0.00116045	0.00533303	6.9526e-05	0.931151	-1.16	-0.113948
	Bg0159	MBINED2E3D81_05385	CAG-81_sp900066535	0.0011603	3.43417e-05	0.00294838	0.931089	-0.0930857	-0.742033
	Bg0010	MBIN7AA2F86E_02495	Bifidobacterium_breve	0.00116018	0.00906095	1.2846e-05	-0.93104	-1.51202	0.0489797
	Bg0046	MBINEBBF06CA_07525	Bifidobacterium_kashiwanohense_A	0.0011601	0.0169542	3.28008e-05	0.931011	-2.06829	0.0782661
	Bg0084	MBIN2670148E_05445	Ligilactobacillus_ruminis	0.00115984	0.00694438	0.000304292	0.930906	-1.3237	-0.238384
	Bg0122	MBIN33AE9B64_00120	Ligilactobacillus_ruminis	0.00115984	0.00694438	0.000304292	0.930906	-1.3237	-0.238384
	Bg0045	MBIN3592B50C_04455	Ligilactobacillus_ruminis	0.00115984	0.00694438	0.000304292	0.930906	-1.3237	-0.238384
	Bg0039	MBIN4B1F7CB0_00360	Ligilactobacillus_ruminis	0.00115984	0.00694438	0.000304292	0.930906	-1.3237	-0.238384
	Bg0112	MBIN7A4D2FFD_03725	Ligilactobacillus_ruminis	0.00115984	0.00694438	0.000304292	0.930906	-1.3237	-0.238384
	Bg0016	MBINA94C9EA0_08860	Ligilactobacillus_ruminis	0.00115984	0.00694438	0.000304292	0.930906	-1.3237	-0.238384
	Bg0173	MBINDE828359_03190	Bifidobacterium_adolescentis	0.00115978	0.00269713	0.000276078	0.930882	-0.82494	0.227064
	Bg0005	MBINDDC06E57_06015	Faecalibacterium_prausnitzii_G	0.00115976	0.000356017	0.00658642	0.930873	0.299714	-1.10906
	Bg0012	MBIN4154053F_00925	Bifidobacterium_bifidum	0.00115972	0.0198212	0.0101885	-0.930857	-2.23634	-1.37939
	Bg0005	MBINDDC06E57_01685	Faecalibacterium_prausnitzii_G	0.00115971	0.00175865	0.0100018	0.930851	0.666134	-1.36669
	Bg0044	MBIN3E3A2479_05635	Bifidobacterium_sp002742445	0.00115924	0.00199439	5.67732e-07	0.930665	-0.709376	0.0102968
	Bg0022	MBIN492646EA_07960	Bifidobacterium_bifidum	0.00115911	0.00170603	0.00186838	-0.930613	-0.656094	-0.590696
	Bg0109	MBINF578E6E0_04310	Dorea_formicigenerans	0.00115892	0.000113452	0.00114152	0.930536	-0.169191	-0.461714
	Bg0576	MBIND9C9542F_06675	Dorea_formicigenerans	0.00115886	5.96045e-09	8.00284e-05	0.930511	-0.00122634	-0.122251
	Bg0341	MBIN2B2E1276_08850	Megamonas_funiformis	0.00115866	0.00214804	0.0124065	0.930433	-0.736195	-1.52214
	Bg0376	MBINCFCDB96D_03890	Senegalimassilia_anaerobia	0.00115865	5.52732e-06	0.000716527	0.930427	0.0373447	-0.365804
	Bg0109	MBINF578E6E0_07975	Dorea_formicigenerans	0.00115827	7.85437e-05	0.00285439	0.930277	0.140776	-0.73011
	Bg0045	MBIN3592B50C_04940	Ligilactobacillus_ruminis	0.00115824	0.00394941	0.00102999	0.930262	-0.998247	-0.438579
	Bg0026	MBIN6AE234FB_18475	Escherichia_flexneri	0.00115806	0.000115987	0.000116539	-0.93019	-0.171071	-0.147526
	Bg0047	MBIN274F2948_15420	Escherichia_flexneri	0.00115789	0.000657322	0.000580704	-0.930123	-0.40725	-0.329313
	Bg0053	MBIN58750C78_13455	Escherichia_coli_D	0.00115789	0.000657322	0.000580704	-0.930123	-0.40725	-0.329313
	Bg0089	MBIN35DCB081_00740	Ruminococcus_B_gnavus	0.0011574	0.000234427	0.00581107	-0.929927	-0.243207	-1.04174
	Bg0054	MBIN86646A95_09800	Ruminococcus_B_gnavus	0.0011574	0.000234427	0.00581107	-0.929927	-0.243207	-1.04174
	Bg0009	MBINCA90FEF4_15575	Bacteroides_fragilis	0.00115734	0.00119813	0.007894	-0.929902	0.549825	-1.21417
	Bg0318	MBIN28A63006_08435	Megamonas_funiformis	0.00115717	0.00104161	0.0128254	0.929832	-0.512655	-1.54763
	Bg0244	MBIN4E5D2DAC_11480	Megamonas_funiformis	0.00115717	0.00104161	0.0128254	0.929832	-0.512655	-1.54763
	Bg0137	MBIN6699863F_00705	Megamonas_funiformis	0.00115717	0.00104161	0.0128254	0.929832	-0.512655	-1.54763
	Bg0013	MBINF2A37D0E_09090	Megamonas_funiformis	0.00115717	0.00104161	0.0128254	0.929832	-0.512655	-1.54763
	Bg0234	MBIN31520C81_04030	Megamonas_funiformis	0.00115717	0.00104161	0.0128254	0.929832	-0.512655	-1.54763
	Bg0016	MBINA94C9EA0_03370	Ligilactobacillus_ruminis	0.00115713	0.0060242	0.000494897	0.929818	-1.23288	-0.304011
	Bg0406	MBIN75BE493B_08985	Faecalibacterium_prausnitzii_A	0.00115706	0.00407151	0.00313562	0.92979	1.01356	-0.765232
	Bg0038	MBINE1C41B55_03115	Collinsella_sp900556495	0.00115665	0.00333502	0.0011904	0.929624	-0.917321	-0.471495
	Bg0022	MBIN492646EA_03765	Bifidobacterium_bifidum	0.00115662	0.0106139	0.00324537	-0.929611	-1.63648	-0.778509
	Bg0109	MBINF578E6E0_11580	Dorea_formicigenerans	0.00115643	2.44974e-05	0.00107464	0.929536	0.0786197	-0.447985
	Bg0546	MBIN66D7B97C_02065	Sutterella_sp	0.0011562	0.000137846	0.000142886	0.929445	-0.186496	0.163353
	Bg0159	MBINED2E3D81_08680	CAG-81_sp900066535	0.0011561	6.13384e-05	0.00140294	0.929404	-0.124405	-0.511861
	Bg0159	MBINED2E3D81_11085	CAG-81_sp900066535	0.00115601	4.53948e-05	0.00150914	0.929365	-0.107023	-0.53088
	Bg0027	MBIN8B1CCEEB_01870	Bifidobacterium_sp002742445	0.00115597	0.00514563	0.000215454	0.929349	-1.13944	0.20059
	Bg0022	MBIN492646EA_07745	Bifidobacterium_bifidum	0.00115527	0.0115969	0.00309479	-0.929071	-1.71058	-0.760234
	Bg0005	MBINDDC06E57_03115	Faecalibacterium_prausnitzii_G	0.00115518	0.00222359	0.00589052	0.929032	0.74903	-1.04884
	Bg0098	MBINB237BCFB_01125	Collinsella_aerofaciens_H	0.00115507	0.00121618	0.00116396	0.928989	-0.553951	-0.466231
	Bg0013	MBINF2A37D0E_03210	Megamonas_funiformis	0.00115506	0.0018346	0.0116656	0.928987	-0.680366	-1.476
	Bg0351	MBIN2F53B9FE_09190	Agathobaculum_butyriciproducens	0.00115468	0.00158765	0.0065771	0.928832	0.63292	-1.10828
	Bg0546	MBIN66D7B97C_00445	Sutterella_sp	0.0011541	8.15862e-05	0.000144211	0.928597	-0.143476	0.164108
	Bg0009	MBINCA90FEF4_17815	Bacteroides_fragilis	0.00115375	0.000975547	0.00849218	-0.928459	0.49613	-1.25934
	Bg0546	MBIN66D7B97C_01505	Sutterella_sp	0.00115356	9.4098e-06	2.15034e-05	0.928383	-0.0487261	0.0633702
	Bg0005	MBINDDC06E57_06850	Faecalibacterium_prausnitzii_G	0.00115355	0.00133621	0.0036915	0.928376	0.580643	-0.830297
	Bg0207	MBINF13C34E8_05090	Gemmiger_formicilis	0.00115342	0.00147021	0.00499725	0.928323	0.609062	-0.966045
	Bg0005	MBINDDC06E57_06555	Faecalibacterium_prausnitzii_G	0.00115327	0.00223476	0.00804435	0.928264	0.750908	-1.22568
	Bg0005	MBINDDC06E57_09390	Faecalibacterium_prausnitzii_G	0.00115318	0.00195561	0.00619535	0.928229	0.702446	-1.07563
	Bg0026	MBIN6AE234FB_18580	Escherichia_flexneri	0.00115275	6.71185e-05	0.000168505	-0.928054	0.130135	-0.177393
	Bg0089	MBIN35DCB081_06825	Ruminococcus_B_gnavus	0.00115232	1.52709e-05	0.00693743	-0.927881	0.0620732	-1.13823
	Bg0054	MBIN86646A95_13140	Ruminococcus_B_gnavus	0.00115232	1.52709e-05	0.00693743	-0.927881	0.0620732	-1.13823
	Bg0022	MBIN492646EA_04645	Bifidobacterium_bifidum	0.00115221	0.0269182	0.00578093	-0.927838	-2.60612	-1.03904
	Bg0006	MBIN9ED882BB_00895	Bifidobacterium_longum	0.00115198	0.00452876	1.13244e-06	-0.927743	-1.06896	-0.0145425
	Bg0023	MBIND62FFD58_06985	Bifidobacterium_bifidum	0.00115193	0.016397	0.00440408	-0.927724	-2.03401	-0.9069
	Bg0009	MBINCA90FEF4_13350	Bacteroides_fragilis	0.0011517	0.00128263	0.00683974	-0.927633	0.568882	-1.13019
	Bg0027	MBIN8B1CCEEB_02745	Bifidobacterium_sp002742445	0.00115144	0.00178834	0.000167582	0.927529	-0.671733	-0.176907
	Bg0546	MBIN66D7B97C_00785	Sutterella_sp	0.00115117	0.000117376	8.12731e-05	0.927419	-0.172093	0.123198
	Bg0030	MBINCFEB8DA3_08085	Bifidobacterium_kashiwanohense_A	0.00115107	0.0298911	0.00025	0.92738	-2.74627	-0.216074
	Bg0098	MBINB237BCFB_09570	Collinsella_aerofaciens_H	0.00115105	0.00111996	0.000171578	0.927372	-0.531585	0.179004
	Bg0001	MBIND2C09C28_02385	Bifidobacterium_longum	0.00115096	0.019038	0.000290524	-0.927334	-2.1917	-0.232928
	Bg0049	MBINE040662D_06430	Blautia_A_wexlerae	0.00115091	4.31229e-05	0.00220111	0.927313	0.10431	-0.641139
	Bg0975	MBINE3994799_08140	Acidaminococcus_sp000437815	0.00115077	0.00151899	0.00507481	0.927257	0.619084	-0.973512
	Bg0022	MBIN492646EA_00585	Bifidobacterium_bifidum	0.00115063	0.00803336	0.00143627	-0.927201	-1.42371	-0.517904
	Bg0042	MBINB4687DC3_01675	Phocaeicola_vulgatus	0.00115024	0.00144517	0.0284257	0.927043	0.603852	-2.30402
	Bg0239	MBIN7DD27ACD_10395	Faecalibacterium_prausnitzii_A	0.00114972	0.00163938	0.00630096	0.926834	0.643148	-1.08476
	Bg0005	MBINDDC06E57_05295	Faecalibacterium_prausnitzii_G	0.00114972	0.00163938	0.00630096	0.926834	0.643148	-1.08476
	Bg0027	MBIN8B1CCEEB_07715	Bifidobacterium_sp002742445	0.0011496	0.00531737	2.95342e-05	0.926786	-1.1583	0.0742668
	Bg0028	MBIN63519D3E_00775	Bifidobacterium_sp002742445	0.00114902	0.00984345	0.000396416	0.926554	-1.57596	-0.272087
	Bg0023	MBIND62FFD58_00920	Bifidobacterium_bifidum	0.0011489	0.0116097	0.00337916	-0.926505	-1.71152	-0.794394
	Bg0012	MBIN4154053F_06025	Bifidobacterium_bifidum	0.00114881	0.0143263	0.014642	-0.926468	-1.90125	-1.65361
	Bg0109	MBINF578E6E0_11475	Dorea_formicigenerans	0.00114872	0.0001805	0.00243436	0.926432	0.213408	-0.674255
	Bg0236	MBINE1EC7ABB_03825	Dorea_formicigenerans	0.00114868	0.000438052	0.00438113	0.926415	-0.332456	-0.904534
	Bg0027	MBIN8B1CCEEB_08585	Bifidobacterium_sp002742445	0.0011484	0.000722961	2.74273e-07	0.926301	-0.4271	-0.00715687
	Bg0062	MBINCB13CC65_04640	Bifidobacterium_sp002742445	0.0011484	0.000722961	2.74273e-07	0.926301	-0.4271	-0.00715687
	Bg0044	MBIN3E3A2479_00265	Bifidobacterium_sp002742445	0.00114833	0.000272267	0.000169092	0.926276	-0.262102	0.177702
	Bg0028	MBIN63519D3E_01465	Bifidobacterium_sp002742445	0.00114833	0.000272267	0.000169092	0.926276	-0.262102	0.177702
	Bg0005	MBINDDC06E57_04955	Faecalibacterium_prausnitzii_G	0.00114717	0.00143509	0.00548037	0.925806	0.601743	-1.01166
	Bg0013	MBINF2A37D0E_08260	Megamonas_funiformis	0.00114683	0.00242688	0.0104913	0.925669	-0.78252	-1.39974
	Bg0017	MBIN07C7ED26_03420	Escherichia_flexneri	0.00114683	0.000300138	0.000717297	-0.925668	0.27519	-0.366
	Bg0026	MBIN6AE234FB_16190	Escherichia_flexneri	0.00114683	0.000300138	0.000717297	-0.925668	0.27519	-0.366
	Bg0023	MBIND62FFD58_01450	Bifidobacterium_bifidum	0.00114678	0.00787608	0.00442049	-0.925648	-1.4097	-0.908588
	Bg0058	MBIN20531725_01410	Bifidobacterium_sp002742445	0.0011466	0.00168682	0.000309622	0.925578	-0.652389	0.240462
	Bg0013	MBINF2A37D0E_05990	Megamonas_funiformis	0.0011464	0.00180001	0.0101806	0.925494	-0.673921	-1.37885
	Bg0012	MBIN4154053F_01375	Bifidobacterium_bifidum	0.00114633	0.0166527	0.00702797	-0.925469	-2.04982	-1.14564
	Bg0109	MBINF578E6E0_00550	Dorea_formicigenerans	0.0011463	0.000207025	0.00195128	0.925454	-0.228551	-0.603659
	Bg0047	MBIN274F2948_00195	Escherichia_flexneri	0.00114628	0.000466784	0.000587252	-0.925447	-0.343186	-0.331165
	Bg0023	MBIND62FFD58_07305	Bifidobacterium_bifidum	0.00114608	0.0153713	0.00157832	-0.925366	-1.96937	-0.542911
	Bg0012	MBIN4154053F_05965	Bifidobacterium_bifidum	0.00114598	0.0238007	0.00926119	-0.925324	-2.45057	-1.31512
	Bg0005	MBINDDC06E57_01505	Faecalibacterium_prausnitzii_G	0.00114591	0.00266823	0.0104315	0.925299	0.820509	-1.39574
	Bg0001	MBIND2C09C28_01860	Bifidobacterium_longum	0.00114585	0.016222	0.000447607	-0.925273	-2.02313	-0.289121
	Bg0159	MBINED2E3D81_09030	CAG-81_sp900066535	0.0011458	5.42484e-05	0.00145699	0.925252	0.116994	-0.521626
	Bg0410	MBIN34CDEC1A_08495	Faecalibacterium_sp900539885	0.00114571	0.00422747	0.00460534	0.925216	1.03279	-0.92739
	Bg0023	MBIND62FFD58_05285	Bifidobacterium_bifidum	0.00114563	0.00451245	0.00408171	-0.925186	-1.06703	-0.873078
	Bg0012	MBIN4154053F_02560	Bifidobacterium_bifidum	0.00114538	0.0295683	0.00802003	-0.925084	-2.7314	-1.22383
	Bg0012	MBIN4154053F_00755	Bifidobacterium_bifidum	0.00114519	0.0143442	0.00638718	-0.925008	-1.90243	-1.09216
	Bg0001	MBIND2C09C28_08905	Bifidobacterium_longum	0.00114475	0.00976394	1.95721e-05	-0.924831	-1.56958	-0.0604576
	Bg0122	MBIN33AE9B64_05785	Ligilactobacillus_ruminis	0.00114431	0.00251193	0.000901467	0.924654	-0.796114	-0.410305
	Bg0109	MBINF578E6E0_11365	Dorea_formicigenerans	0.00114423	4.19293e-07	0.00357708	0.924618	-0.0102856	-0.817328
	Bg0005	MBINDDC06E57_08120	Faecalibacterium_prausnitzii_G	0.00114411	0.00663216	0.0154555	0.924572	1.2936	-1.69892
	Bg0014	MBINE5355FC6_02335	Bifidobacterium_breve	0.00114373	0.00641592	3.31144e-05	-0.924417	-1.27233	-0.0786394
	Bg0012	MBIN4154053F_05945	Bifidobacterium_bifidum	0.00114367	0.0209289	0.0081121	-0.924392	-2.29798	-1.23083
	Bg0246	MBINDE89507C_03800	Prevotella_multisaccharivorax	0.00114355	0.00933557	8.02952e-06	-0.924345	-1.53477	-0.0387237
	Bg0318	MBIN28A63006_03245	Megamonas_funiformis	0.00114331	0.000535974	0.0128148	0.924247	-0.367742	-1.54699
	Bg0234	MBIN31520C81_08580	Megamonas_funiformis	0.00114331	0.000535974	0.0128148	0.924247	-0.367742	-1.54699
	Bg0244	MBIN4E5D2DAC_01435	Megamonas_funiformis	0.00114331	0.000535974	0.0128148	0.924247	-0.367742	-1.54699
	Bg0137	MBIN6699863F_06445	Megamonas_funiformis	0.00114331	0.000535974	0.0128148	0.924247	-0.367742	-1.54699
	Bg0194	MBIN8B8E2B9A_04935	Megamonas_funiformis	0.00114331	0.000535974	0.0128148	0.924247	-0.367742	-1.54699
	Bg0013	MBINF2A37D0E_06560	Megamonas_funiformis	0.00114331	0.000535974	0.0128148	0.924247	-0.367742	-1.54699
	Bg0521	MBIND34A46F7_07360	Faecalibacterium_sp003449675	0.00114279	0.00174493	0.00670728	0.924039	0.663529	-1.11919
	Bg0155	MBIN254A43F8_04670	Collinsella_aerofaciens_H	0.00114203	0.00689984	0.0019634	0.92373	-1.31944	-0.605531
	Bg0236	MBINE1EC7ABB_09195	Dorea_formicigenerans	0.00114182	0.000548725	0.00167891	0.923645	0.372091	-0.559945
	Bg0109	MBINF578E6E0_12580	Dorea_formicigenerans	0.00114181	1.8866e-05	0.00257809	0.923641	-0.0689941	-0.693875
	Bg0013	MBINF2A37D0E_02205	Megamonas_funiformis	0.00114174	0.00209094	0.00979752	0.923614	-0.726345	-1.35266
	Bg0119	MBIN75B62F9C_02415	Sutterella_wadsworthensis	0.0011416	0.000553952	4.39824e-05	0.923555	-0.373859	0.0906298
	Bg0400	MBIN4721E797_01045	Faecalibacterium_sp900539885	0.00114135	0.00421021	0.00648889	0.923454	1.03068	-1.10082
	Bg0159	MBINED2E3D81_08630	CAG-81_sp900066535	0.00114118	9.3024e-05	0.00194828	0.923386	0.153204	-0.603195
	Bg0067	MBIN0B7A9C00_13755	Ruminococcus_B_gnavus	0.00114092	0.000109052	0.00500853	-0.92328	-0.165878	-0.967135
	Bg0054	MBIN86646A95_12025	Ruminococcus_B_gnavus	0.00114092	0.000109052	0.00500853	-0.92328	-0.165878	-0.967135
	Bg0067	MBIN0B7A9C00_11860	Ruminococcus_B_gnavus	0.00114061	4.92159e-06	0.00552671	-0.923157	0.0352391	-1.01593
	Bg0005	MBINDDC06E57_02815	Faecalibacterium_prausnitzii_G	0.00114037	0.00378084	0.00430644	0.923059	0.976711	-0.89679
	Bg0341	MBIN2B2E1276_09555	Megamonas_funiformis	0.00113974	0.00250518	0.0128212	0.922802	-0.795044	-1.54738
	Bg0039	MBIN4B1F7CB0_00835	Ligilactobacillus_ruminis	0.00113922	0.00358964	0.00016025	0.922593	-0.951694	-0.172994
	Bg0109	MBINF578E6E0_07850	Dorea_formicigenerans	0.00113908	0.000345507	0.00187353	0.922537	0.295257	-0.59151
	Bg0105	MBIN462E2FAD_00470	Collinsella_aerofaciens_H	0.00113896	0.00255138	0.000355485	0.922486	-0.802342	-0.257657
	Bg0244	MBIN4E5D2DAC_04555	Megamonas_funiformis	0.00113892	0.00278186	0.0126862	0.922473	-0.837798	-1.53921
	Bg0137	MBIN6699863F_04800	Megamonas_funiformis	0.00113892	0.00278186	0.0126862	0.922473	-0.837798	-1.53921
	Bg0194	MBIN8B8E2B9A_08680	Megamonas_funiformis	0.00113892	0.00278186	0.0126862	0.922473	-0.837798	-1.53921
	Bg0013	MBINF2A37D0E_09845	Megamonas_funiformis	0.00113892	0.00278186	0.0126862	0.922473	-0.837798	-1.53921
	Bg0234	MBIN31520C81_02545	Megamonas_funiformis	0.00113892	0.00278186	0.0126862	0.922473	-0.837798	-1.53921
	Bg0088	MBINFA982222_09600	Collinsella_aerofaciens_H	0.00113872	0.00585558	0.00108434	0.922391	-1.2155	-0.450002
	Bg0105	MBIN462E2FAD_01265	Collinsella_aerofaciens_H	0.00113855	0.00363793	0.000667089	0.922322	-0.958073	-0.352958
	Bg0013	MBINF2A37D0E_06425	Megamonas_funiformis	0.00113846	0.000229458	0.0147098	0.922287	-0.240616	-1.65743
	Bg0545	MBIN34F91200_06540	Faecalibacterium_prausnitzii_C	0.0011383	0.00144725	0.00473106	0.922219	0.604288	-0.939964
	Bg0023	MBIND62FFD58_08610	Bifidobacterium_bifidum	0.00113815	0.0149582	0.00497956	-0.922158	-1.94273	-0.964333
	Bg0028	MBIN63519D3E_02845	Bifidobacterium_sp002742445	0.00113793	0.00225027	8.66116e-05	0.922071	-0.75351	0.12718
	Bg0067	MBIN0B7A9C00_09400	Ruminococcus_B_gnavus	0.00113782	0.000197426	0.00844164	-0.922026	-0.223189	-1.25558
	Bg0089	MBIN35DCB081_00865	Ruminococcus_B_gnavus	0.00113782	0.000197426	0.00844164	-0.922026	-0.223189	-1.25558
	Bg0005	MBINDDC06E57_00760	Faecalibacterium_prausnitzii_G	0.00113778	0.000873985	0.00766619	0.922009	0.469595	-1.19652
	Bg0236	MBINE1EC7ABB_03050	Dorea_formicigenerans	0.00113769	1.19244e-05	0.00192324	0.921975	0.0548516	-0.599306
	Bg0109	MBINF578E6E0_02920	Dorea_formicigenerans	0.00113769	1.19244e-05	0.00192324	0.921975	0.0548516	-0.599306
	Bg0159	MBINED2E3D81_02210	CAG-81_sp900066535	0.00113761	0.000284916	0.00149174	0.921939	-0.268121	-0.527811
	Bg0022	MBIN492646EA_00980	Bifidobacterium_bifidum	0.00113739	0.00443644	0.00237097	-0.921851	-1.05801	-0.665418
	Bg0022	MBIN492646EA_07825	Bifidobacterium_bifidum	0.00113699	0.00989528	0.0108823	-0.921691	-1.5801	-1.42558
	Bg0039	MBIN4B1F7CB0_06105	Ligilactobacillus_ruminis	0.00113674	0.00219253	0.000649174	0.921587	-0.743781	-0.348187
	Bg0159	MBINED2E3D81_00220	CAG-81_sp900066535	0.00113633	6.52421e-06	0.001813	0.92142	-0.0405729	-0.581876
	Bg0159	MBINED2E3D81_03790	CAG-81_sp900066535	0.00113628	5.43758e-05	0.0019615	0.921402	0.117132	-0.605237
	Bg0026	MBIN6AE234FB_01765	Escherichia_flexneri	0.00113616	0.000723452	0.00015076	-0.921354	-0.427245	-0.167793
	Bg0109	MBINF578E6E0_09130	Dorea_formicigenerans	0.00113601	8.2586e-05	0.00242917	0.921294	0.144353	-0.673536
	Bg0023	MBIND62FFD58_07820	Bifidobacterium_bifidum	0.00113588	0.0134313	0.00248339	-0.921239	-1.8409	-0.681011
	Bg0109	MBINF578E6E0_11120	Dorea_formicigenerans	0.00113582	9.39957e-05	0.00239815	0.921214	0.154002	-0.669222
	Bg0119	MBIN75B62F9C_09360	Sutterella_wadsworthensis	0.00113578	6.69994e-05	0.000754804	0.921197	-0.130019	-0.375447
	Bg0495	MBINEE75931F_08840	Faecalibacterium_prausnitzii_C	0.00113572	0.00127521	0.00415085	0.921176	0.567235	-0.88044
	Bg0380	MBIN77B43086_03700	Faecalibacterium_prausnitzii	0.00113572	0.00208177	0.00203361	0.921173	0.72475	-0.616263
	Bg0013	MBINF2A37D0E_03115	Megamonas_funiformis	0.00113551	0.000975812	0.0106173	0.921091	-0.496198	-1.40812
	Bg0092	MBINDAB652CD_06895	Collinsella_aerofaciens_H	0.00113535	0.000592527	8.39418e-05	0.921023	-0.386657	-0.125205
	Bg0005	MBINDDC06E57_09070	Faecalibacterium_prausnitzii_G	0.00113533	0.00150216	0.00567114	0.921018	0.615644	-1.02912
	Bg0001	MBIND2C09C28_02620	Bifidobacterium_longum	0.00113522	0.00823649	0.000200734	-0.920971	-1.44159	0.193616
	Bg0045	MBIN3592B50C_07925	Ligilactobacillus_ruminis	0.00113503	0.00557104	2.60121e-05	0.920893	-1.1856	-0.0696978
	Bg0058	MBIN20531725_02350	Bifidobacterium_sp002742445	0.0011349	0.00283659	9.41985e-05	0.920844	-0.846	0.132634
	Bg0027	MBIN8B1CCEEB_07725	Bifidobacterium_sp002742445	0.00113489	0.00484627	5.54591e-05	0.920837	-1.1058	-0.10177
	Bg0012	MBIN4154053F_00100	Bifidobacterium_bifidum	0.00113451	0.0176565	0.00452284	-0.920684	-2.11069	-0.919046
	Bg0109	MBINF578E6E0_00625	Dorea_formicigenerans	0.00113444	4.13829e-05	0.00248871	0.920655	0.102184	-0.68174
	Bg0054	MBIN86646A95_06545	Ruminococcus_B_gnavus	0.00113386	3.4435e-05	0.00681827	-0.920422	0.093212	-1.12841
	Bg0013	MBINF2A37D0E_05315	Megamonas_funiformis	0.00113347	0.00229577	0.0108337	0.920261	-0.76109	-1.4224
	Bg0005	MBINDDC06E57_00930	Faecalibacterium_prausnitzii_G	0.00113335	0.0025812	0.00573892	0.920215	0.807017	-1.03525
	Bg0115	MBIN08C8A299_10660	CAG-81_sp900066535	0.00113288	6.41011e-07	0.00162587	0.920023	0.0127176	-0.551029
	Bg0115	MBIN08C8A299_12750	CAG-81_sp900066535	0.0011325	2.40525e-09	0.00186648	0.919868	-0.000779026	-0.590395
	Bg0083	MBIN00C0F521_13900	Blautia_A_sp003480185	0.00113248	0.00288185	0.0015778	0.91986	0.852722	-0.542822
	Bg0109	MBINF578E6E0_10645	Dorea_formicigenerans	0.00113244	1.21028e-05	0.00271573	0.919845	0.0552604	-0.712156
	Bg0005	MBINDDC06E57_00615	Faecalibacterium_prausnitzii_G	0.00113237	0.00107193	0.00759624	0.919816	0.520062	-1.19105
	Bg0024	MBIN26AE5E28_03195	Bifidobacterium_kashiwanohense_A	0.00113236	0.0167712	0.00383301	-0.919813	-2.0571	-0.846061
	Bg0011	MBIND7F5D2F2_05045	Bifidobacterium_kashiwanohense_A	0.00113236	0.0167712	0.00383301	-0.919813	-2.0571	-0.846061
	Bg0005	MBINDDC06E57_07535	Faecalibacterium_prausnitzii_G	0.0011323	0.0012133	0.00416596	0.919788	0.553293	-0.882042
	Bg0105	MBIN462E2FAD_05065	Collinsella_aerofaciens_H	0.00113222	0.00486642	0.000811661	0.919756	-1.10809	-0.389331
	Bg0012	MBIN4154053F_03550	Bifidobacterium_bifidum	0.0011315	0.0282082	0.0100534	-0.919461	-2.66784	-1.37021
	Bg0159	MBINED2E3D81_11340	CAG-81_sp900066535	0.00113129	0.000226134	0.00187915	0.919377	-0.238866	-0.592397
	Bg0013	MBINF2A37D0E_09270	Megamonas_funiformis	0.00113098	0.000876791	0.0102966	0.919251	-0.470349	-1.38669
	Bg0234	MBIN31520C81_06490	Megamonas_funiformis	0.00113076	0.00341487	0.0122415	0.919162	-0.928238	-1.51199
	Bg0014	MBINE5355FC6_02235	Bifidobacterium_breve	0.00113049	0.00806196	0.000123667	-0.91905	-1.42624	-0.15197
	Bg0058	MBIN20531725_00445	Bifidobacterium_sp002742445	0.00113034	0.000578681	8.3326e-05	0.91899	-0.382113	0.124745
	Bg0044	MBIN3E3A2479_03140	Bifidobacterium_sp002742445	0.00113034	0.000578681	8.3326e-05	0.91899	-0.382113	0.124745
	Bg0028	MBIN63519D3E_00330	Bifidobacterium_sp002742445	0.00113034	0.000578681	8.3326e-05	0.91899	-0.382113	0.124745
	Bg0027	MBIN8B1CCEEB_04450	Bifidobacterium_sp002742445	0.00113034	0.000578681	8.3326e-05	0.91899	-0.382113	0.124745
	Bg0062	MBINCB13CC65_07705	Bifidobacterium_sp002742445	0.00113034	0.000578681	8.3326e-05	0.91899	-0.382113	0.124745
	Bg0006	MBIN9ED882BB_06925	Bifidobacterium_longum	0.00113008	0.00299948	0.000447095	-0.918884	-0.869951	-0.288956
	Bg0026	MBIN6AE234FB_05155	Escherichia_flexneri	0.00113006	1.05846e-06	0.000251745	-0.918877	0.0163421	-0.216826
	Bg0022	MBIN492646EA_01540	Bifidobacterium_bifidum	0.00112986	0.0228078	0.00420771	-0.918795	-2.39891	-0.886451
	Bg0013	MBINF2A37D0E_01680	Megamonas_funiformis	0.00112982	0.00226097	0.00908875	0.918779	-0.755299	-1.30282
	Bg0013	MBINF2A37D0E_08670	Megamonas_funiformis	0.00112973	0.0027268	0.0104207	0.918743	-0.829466	-1.39502
	Bg0109	MBINF578E6E0_07960	Dorea_formicigenerans	0.00112962	3.07328e-05	0.00366104	0.918696	-0.0880589	-0.826864
	Bg0026	MBIN6AE234FB_13095	Escherichia_flexneri	0.0011294	2.18597e-05	0.000103499	-0.918607	-0.0742666	-0.139027
	Bg0012	MBIN4154053F_09120	Bifidobacterium_bifidum	0.00112917	0.0192608	0.00364428	-0.918516	-2.20449	-0.824969
	Bg0038	MBINE1C41B55_03695	Collinsella_sp900556495	0.00112897	0.00312369	0.00148555	0.918434	-0.887781	-0.526715
	Bg0009	MBINCA90FEF4_10200	Bacteroides_fragilis	0.00112884	0.00242204	0.00745126	-0.918381	0.78174	-1.17963
	Bg0109	MBINF578E6E0_05655	Dorea_formicigenerans	0.00112883	2.56041e-05	0.00259574	0.918376	0.080376	-0.696246
	Bg0013	MBINF2A37D0E_00800	Megamonas_funiformis	0.00112849	0.0019915	0.00965345	0.918237	-0.708863	-1.34268
	Bg0045	MBIN3592B50C_04680	Ligilactobacillus_ruminis	0.00112847	0.00669909	3.31788e-05	0.918229	-1.30011	-0.0787158
	Bg0013	MBINF2A37D0E_00895	Megamonas_funiformis	0.00112823	0.00310518	0.0113176	0.91813	-0.885146	-1.45382
	Bg0067	MBIN0B7A9C00_06015	Ruminococcus_B_gnavus	0.0011282	2.07179e-05	0.0053208	-0.91812	-0.0723011	-0.996828
	Bg0014	MBINE5355FC6_06960	Bifidobacterium_breve	0.00112814	0.00933839	0.000200702	-0.918095	-1.535	-0.193601
	Bg0305	MBINC2C8DB56_02190	Collinsella_sp002232035	0.00112782	2.08665e-06	0.000616352	0.917964	0.0229454	-0.33927
	Bg0012	MBIN4154053F_00565	Bifidobacterium_bifidum	0.00112748	0.0130966	0.0077663	-0.917826	-1.81782	-1.20431
	Bg0022	MBIN492646EA_02605	Bifidobacterium_bifidum	0.00112723	0.012456	0.00256794	-0.917723	-1.77281	-0.692507
	Bg0054	MBIN86646A95_00520	Ruminococcus_B_gnavus	0.00112721	7.92594e-05	0.00576874	-0.917716	-0.141416	-1.03794
	Bg0406	MBIN75BE493B_05265	Faecalibacterium_prausnitzii_A	0.00112715	0.00382777	0.0059512	0.917691	0.982754	-1.05423
	Bg0039	MBIN4B1F7CB0_01025	Ligilactobacillus_ruminis	0.00112709	0.00275826	0.000409524	0.917669	-0.834238	-0.276548
	Bg0001	MBIND2C09C28_01770	Bifidobacterium_longum	0.00112687	0.0130999	0.000765437	-0.91758	-1.81805	-0.378082
	Bg0012	MBIN4154053F_05400	Bifidobacterium_bifidum	0.00112683	0.0135156	0.00567872	-0.917563	-1.84667	-1.02981
	Bg0011	MBIND7F5D2F2_08075	Bifidobacterium_kashiwanohense_A	0.00112652	0.0166608	1.69458e-05	-0.917437	-2.05031	0.0562551
	Bg0054	MBIN86646A95_06810	Ruminococcus_B_gnavus	0.00112644	6.29867e-05	0.0126194	-0.917405	-0.126065	-1.53515
	Bg0149	MBINCE924E73_10085	Collinsella_aerofaciens_H	0.00112637	0.00237347	8.11718e-05	0.917374	-0.773862	-0.123122
	Bg0193	MBIND4ED814E_08790	Collinsella_aerofaciens_H	0.00112631	0.0104	0.000686889	0.917352	-1.6199	-0.358158
	Bg0115	MBIN08C8A299_04570	CAG-81_sp900066535	0.00112625	0.000328331	0.00821277	0.917328	-0.287825	-1.23844
	Bg0115	MBIN08C8A299_11830	CAG-81_sp900066535	0.00112623	4.61927e-05	0.000428071	0.917317	0.107959	-0.282742
	Bg0016	MBINA94C9EA0_01470	Ligilactobacillus_ruminis	0.00112618	0.00372004	0.00012032	0.917297	-0.968826	-0.1499
	Bg0023	MBIND62FFD58_01365	Bifidobacterium_bifidum	0.00112617	0.0060908	0.00182261	-0.917295	-1.23968	-0.583416
	Bg0005	MBINDDC06E57_09555	Faecalibacterium_prausnitzii_G	0.00112615	0.00365362	0.00799976	0.917286	0.960137	-1.22228
	Bg0234	MBIN31520C81_01780	Megamonas_funiformis	0.00112585	0.00141683	0.0136051	0.917162	-0.597903	-1.59398
	Bg0318	MBIN28A63006_10450	Megamonas_funiformis	0.00112585	0.00141683	0.0136051	0.917162	-0.597903	-1.59398
	Bg0137	MBIN6699863F_02910	Megamonas_funiformis	0.00112585	0.00141683	0.0136051	0.917162	-0.597903	-1.59398
	Bg0194	MBIN8B8E2B9A_09365	Megamonas_funiformis	0.00112585	0.00141683	0.0136051	0.917162	-0.597903	-1.59398
	Bg0013	MBINF2A37D0E_02755	Megamonas_funiformis	0.00112585	0.00141683	0.0136051	0.917162	-0.597903	-1.59398
	Bg0017	MBIN07C7ED26_09895	Escherichia_flexneri	0.0011257	2.40991e-05	0.000128723	-0.917102	-0.077978	-0.155046
	Bg0047	MBIN274F2948_19990	Escherichia_flexneri	0.0011257	2.40991e-05	0.000128723	-0.917102	-0.077978	-0.155046
	Bg0193	MBIND4ED814E_04965	Collinsella_aerofaciens_H	0.00112531	0.00622256	0.00018452	0.916944	-1.25301	-0.185632
	Bg0013	MBINF2A37D0E_07525	Megamonas_funiformis	0.00112507	0.00234902	0.00797103	0.916844	-0.769866	-1.22008
	Bg0029	MBIN803155B5_01685	Ligilactobacillus_ruminis	0.00112475	0.00248301	0.00040583	0.916715	-0.791518	-0.275298
	Bg0022	MBIN492646EA_04155	Bifidobacterium_bifidum	0.00112474	0.012929	0.00447091	-0.916712	-1.80615	-0.913755
	Bg0023	MBIND62FFD58_01925	Bifidobacterium_bifidum	0.00112474	0.012929	0.00447091	-0.916712	-1.80615	-0.913755
	Bg0050	MBIN9E74E567_02600	Bifidobacterium_kashiwanohense_A	0.00112429	0.00845939	2.68087e-08	-0.916529	-1.46097	0.00223753
	Bg0111	MBIND97361EB_04660	Collinsella_aerofaciens_H	0.00112408	0.0085869	0.000690734	0.91644	-1.47194	-0.359159
	Bg0013	MBINF2A37D0E_04165	Megamonas_funiformis	0.00112391	0.00270291	0.0115203	0.916371	-0.825825	-1.46678
	Bg0045	MBIN3592B50C_02620	Ligilactobacillus_ruminis	0.00112381	0.00568456	5.93789e-05	0.91633	-1.19762	0.105305
	Bg0038	MBINE1C41B55_00450	Collinsella_sp900556495	0.00112351	0.00135491	0.00077519	0.916208	-0.584691	-0.380483
	Bg0006	MBIN9ED882BB_05185	Bifidobacterium_longum	0.00112343	0.0117865	6.11661e-05	-0.916179	-1.72451	-0.106878
	Bg0005	MBINDDC06E57_04720	Faecalibacterium_prausnitzii_G	0.00112323	0.00271047	0.00574484	0.916095	0.826978	-1.03579
	Bg0023	MBIND62FFD58_04745	Bifidobacterium_bifidum	0.00112321	0.00600153	0.00197139	-0.916087	-1.23056	-0.606762
	Bg0115	MBIN08C8A299_12775	CAG-81_sp900066535	0.00112291	9.01529e-05	0.00196147	0.915964	-0.150821	-0.605233
	Bg0137	MBIN6699863F_02095	Megamonas_funiformis	0.00112288	0.00445314	0.0145644	0.915951	-1.06	-1.64922
	Bg0054	MBIN86646A95_09705	Ruminococcus_B_gnavus	0.0011228	3.64384e-05	0.00407729	-0.915919	-0.0958852	-0.872604
	Bg0044	MBIN3E3A2479_04735	Bifidobacterium_sp002742445	0.0011222	0.0021019	3.15255e-05	0.915677	-0.728246	-0.0767295
	Bg0028	MBIN63519D3E_01195	Bifidobacterium_sp002742445	0.0011222	0.0021019	3.15255e-05	0.915677	-0.728246	-0.0767295
	Bg0027	MBIN8B1CCEEB_06630	Bifidobacterium_sp002742445	0.0011222	0.0021019	3.15255e-05	0.915677	-0.728246	-0.0767295
	Bg0062	MBINCB13CC65_06560	Bifidobacterium_sp002742445	0.0011222	0.0021019	3.15255e-05	0.915677	-0.728246	-0.0767295
	Bg0013	MBINF2A37D0E_02490	Megamonas_funiformis	0.00112161	0.00319459	0.00653319	0.915435	-0.8978	-1.10457
	Bg0213	MBIN3FD0D21B_07415	Prevotella_sp002265625	0.00112158	0.00338246	0.00354888	0.915422	0.923821	-0.8141
	Bg0027	MBIN8B1CCEEB_04855	Bifidobacterium_sp002742445	0.00112154	0.00264588	0.000284507	0.915406	-0.817066	0.230504
	Bg0013	MBINF2A37D0E_07320	Megamonas_funiformis	0.00112152	0.0033035	0.0122138	0.915396	-0.912976	-1.51028
	Bg0016	MBINA94C9EA0_06080	Ligilactobacillus_ruminis	0.00112133	0.00459401	0.000266221	0.91532	-1.07663	-0.222973
	Bg0207	MBINF13C34E8_04700	Gemmiger_formicilis	0.00112051	0.00151157	0.00612661	0.914987	0.61757	-1.06965
	Bg0014	MBINE5355FC6_09190	Bifidobacterium_breve	0.00112025	0.00804983	0.000100905	-0.914881	-1.42517	-0.137274
	Bg0013	MBINF2A37D0E_09625	Megamonas_funiformis	0.00111976	0.00134056	0.0111297	0.914679	-0.581587	-1.44169
	Bg0012	MBIN4154053F_00220	Bifidobacterium_bifidum	0.00111966	0.0270617	0.0104354	-0.914638	-2.61306	-1.396
	Bg0122	MBIN33AE9B64_00775	Ligilactobacillus_ruminis	0.00111956	0.00802886	0.00143097	0.914598	-1.42331	-0.516947
	Bg0001	MBIND2C09C28_07660	Bifidobacterium_longum	0.00111925	0.0147034	0.0010656	-0.914471	-1.92611	-0.446097
	Bg0109	MBINF578E6E0_03105	Dorea_formicigenerans	0.0011191	0.000107064	0.00277953	0.914409	0.164359	-0.720472
	Bg0001	MBIND2C09C28_02655	Bifidobacterium_longum	0.00111883	0.00784755	0.000541804	-0.9143	-1.40715	-0.318092
	Bg0006	MBIN9ED882BB_05370	Bifidobacterium_longum	0.00111878	0.00586737	0.000140266	-0.914277	-1.21673	-0.161848
	Bg0053	MBIN58750C78_08550	Escherichia_coli_D	0.00111751	2.9129e-05	0.000297557	-0.913758	-0.0857304	-0.235731
	Bg0029	MBIN803155B5_05040	Ligilactobacillus_ruminis	0.00111708	0.0165854	0.00208274	0.913583	-2.04567	0.623662
	Bg0026	MBIN6AE234FB_18705	Escherichia_flexneri	0.00111704	2.38773e-06	0.000404729	-0.913569	0.0245451	-0.274925
	Bg0159	MBINED2E3D81_09080	CAG-81_sp900066535	0.00111698	4.14815e-05	0.00122803	0.913543	0.102306	-0.478891
	Bg0244	MBIN4E5D2DAC_10220	Megamonas_funiformis	0.00111693	0.00318883	0.00901984	0.913521	-0.89699	-1.29787
	Bg0039	MBIN4B1F7CB0_03955	Ligilactobacillus_ruminis	0.00111681	0.0016768	4.20087e-05	0.913475	-0.650447	0.088573
	Bg0115	MBIN08C8A299_12790	CAG-81_sp900066535	0.00111677	1.50588e-05	0.00210624	0.913455	0.0616407	-0.62717
	Bg0016	MBINA94C9EA0_08755	Ligilactobacillus_ruminis	0.00111636	0.00621218	0.000343133	0.913288	-1.25197	-0.253141
	Bg0341	MBIN2B2E1276_00305	Megamonas_funiformis	0.00111615	0.00105155	0.0130536	0.913204	-0.515095	-1.56134
	Bg0005	MBINDDC06E57_00015	Faecalibacterium_prausnitzii_G	0.00111558	0.00248229	0.00693994	0.912971	0.791404	-1.13844
	Bg0343	MBINAF64AF26_01920	Agathobacter_rectalis	0.00111519	0.0014832	0.000878363	0.91281	0.611747	-0.405013
	Bg0039	MBIN4B1F7CB0_02215	Ligilactobacillus_ruminis	0.00111511	0.00259149	0.000502248	0.912778	-0.808623	-0.30626
	Bg0027	MBIN8B1CCEEB_02985	Bifidobacterium_sp002742445	0.00111496	0.00395932	5.98346e-05	0.912715	-0.999498	0.105708
	Bg0012	MBIN4154053F_01440	Bifidobacterium_bifidum	0.00111444	0.0192138	0.00550713	-0.912503	-2.2018	-1.01413
	Bg0023	MBIND62FFD58_00190	Bifidobacterium_bifidum	0.00111386	0.00998383	0.00303513	-0.912268	-1.58716	-0.752871
	Bg0137	MBIN6699863F_00730	Megamonas_funiformis	0.00111309	0.00156505	0.01024	0.911953	-0.6284	-1.38287
	Bg0005	MBINDDC06E57_03345	Faecalibacterium_prausnitzii_G	0.00111238	0.00212038	0.00393518	0.911659	0.731439	-0.857263
	Bg0044	MBIN3E3A2479_05025	Bifidobacterium_sp002742445	0.00111167	0.00364537	7.69124e-07	0.911368	-0.959052	0.0119848
	Bg0013	MBINF2A37D0E_08865	Megamonas_funiformis	0.00111167	0.00240373	0.0104564	0.911367	-0.778779	-1.39741
	Bg0006	MBIN9ED882BB_08065	Bifidobacterium_longum	0.00111164	0.00394267	0.000576445	-0.911355	-0.997395	-0.328103
	Bg0009	MBINCA90FEF4_15570	Bacteroides_fragilis	0.00111153	0.00117731	0.00829595	-0.91131	0.545026	-1.2447
	Bg0067	MBIN0B7A9C00_12315	Ruminococcus_B_gnavus	0.00111138	5.46829e-05	0.00764059	-0.911252	-0.117462	-1.19452
	Bg0318	MBIN28A63006_06920	Megamonas_funiformis	0.00111129	0.00175958	0.00988818	0.911213	-0.66631	-1.35891
	Bg0244	MBIN4E5D2DAC_08130	Megamonas_funiformis	0.00111129	0.00175958	0.00988818	0.911213	-0.66631	-1.35891
	Bg0013	MBINF2A37D0E_06740	Megamonas_funiformis	0.00111129	0.00175958	0.00988818	0.911213	-0.66631	-1.35891
	Bg0023	MBIND62FFD58_03840	Bifidobacterium_bifidum	0.00111121	0.0116666	0.00333412	-0.911182	-1.71571	-0.789082
	Bg0109	MBINF578E6E0_03150	Dorea_formicigenerans	0.00111116	4.28005e-05	0.00227076	0.911161	0.103919	-0.651205
	Bg0576	MBIND9C9542F_06685	Dorea_formicigenerans	0.00111115	0.000184902	0.000395641	0.911156	0.215995	-0.27182
	Bg0012	MBIN4154053F_07990	Bifidobacterium_bifidum	0.00111059	0.0099825	0.0062475	-0.910924	-1.58705	-1.08015
	Bg0006	MBIN9ED882BB_01200	Bifidobacterium_longum	0.00111042	0.00702615	7.97413e-05	-0.910858	-1.33147	-0.122032
	Bg0521	MBIND34A46F7_07355	Faecalibacterium_sp003449675	0.00110977	0.00156812	0.00748415	0.910588	0.629015	-1.18223
	Bg0380	MBIN77B43086_01190	Faecalibacterium_prausnitzii	0.00110959	0.00357387	0.00282872	0.910518	0.949601	-0.72682
	Bg0603	MBINC1F0AA1D_00115	Dorea_formicigenerans	0.00110949	4.78167e-06	0.00391329	0.910473	-0.0347345	-0.854875
	Bg0010	MBIN7AA2F86E_06225	Bifidobacterium_breve	0.00110888	0.0036732	1.00148e-05	-0.910223	-0.962707	-0.0432467
	Bg0115	MBIN08C8A299_11850	CAG-81_sp900066535	0.00110859	0.000225136	0.00174227	0.910104	-0.238339	-0.570413
	Bg0159	MBINED2E3D81_12325	CAG-81_sp900066535	0.00110859	0.000225136	0.00174227	0.910104	-0.238339	-0.570413
	Bg0045	MBIN3592B50C_05450	Ligilactobacillus_ruminis	0.00110787	0.0013935	0.000509801	0.909809	-0.59296	-0.308555
	Bg0622	MBIN9A3E6AD7_03890	CAG-81_sp900066785	0.00110786	0.00107523	0.00116744	0.909806	0.520862	-0.466928
	Bg0115	MBIN08C8A299_10475	CAG-81_sp900066535	0.00110772	4.32458e-06	0.00222679	0.909748	0.0330327	-0.644869
	Bg0491	MBIN80C04054_01120	Blautia_A_obeum	0.00110766	0.00145349	0.000562199	0.909722	0.605589	-0.324024
	Bg0013	MBINF2A37D0E_10455	Megamonas_funiformis	0.00110758	0.000776622	0.00923112	0.909692	-0.442667	-1.31298
	Bg0593	MBIN8CE8DB30_14060	Lachnospira_sp000436475	0.00110738	0.000330968	0.00149359	0.909607	0.288978	-0.528138
	Bg0119	MBIN75B62F9C_12480	Sutterella_wadsworthensis	0.00110689	2.3295e-06	0.00146636	0.909407	-0.024244	-0.523302
	Bg0089	MBIN35DCB081_07985	Ruminococcus_B_gnavus	0.00110672	6.57803e-08	0.00551499	-0.909336	-0.00407399	-1.01486
	Bg0088	MBINFA982222_07240	Collinsella_aerofaciens_H	0.0011066	0.00105011	7.73597e-05	0.909289	-0.514741	-0.120196
	Bg0236	MBINE1EC7ABB_05435	Dorea_formicigenerans	0.00110649	0.00127937	0.00108749	0.909242	0.56816	-0.450655
	Bg0155	MBIN254A43F8_07595	Collinsella_aerofaciens_H	0.00110635	0.00165343	0.00158602	0.909184	-0.645899	-0.544234
	Bg0038	MBINE1C41B55_03475	Collinsella_sp900556495	0.00110625	0.00218979	0.00193794	0.909143	-0.743315	-0.601591
	Bg0005	MBINDDC06E57_06865	Faecalibacterium_prausnitzii_G	0.00110618	0.000952402	0.00420752	0.909114	0.49021	-0.88643
	Bg0159	MBINED2E3D81_07865	CAG-81_sp900066535	0.00110599	0.000116788	0.00219394	0.909036	-0.171661	-0.640094
	Bg0596	MBINA1EA5115_00405	Bifidobacterium_angulatum	0.00110531	0.00839712	0.00068613	-0.908757	-1.45558	0.35796
	Bg0159	MBINED2E3D81_05600	CAG-81_sp900066535	0.00110521	2.02365e-05	0.00186022	0.908718	-0.0714562	-0.589405
	Bg0376	MBINCFCDB96D_02410	Senegalimassilia_anaerobia	0.00110498	0.00051827	0.000337713	0.908624	-0.361618	-0.251134
	Bg0022	MBIN492646EA_07350	Bifidobacterium_bifidum	0.00110497	0.0113982	0.00310647	-0.90862	-1.69586	-0.761667
	Bg0109	MBINF578E6E0_01755	Dorea_formicigenerans	0.0011049	1.25642e-05	0.00478315	0.908589	-0.0563041	-0.945124
	Bg0062	MBINCB13CC65_04890	Bifidobacterium_sp002742445	0.0011046	0.00115471	7.7263e-05	0.908466	-0.53977	0.120121
	Bg0193	MBIND4ED814E_00340	Collinsella_aerofaciens_H	0.00110428	0.00459078	0.000155734	0.908333	-1.07625	-0.170539
	Bg0016	MBINA94C9EA0_03505	Ligilactobacillus_ruminis	0.00110426	0.00933473	4.86978e-05	0.908328	-1.5347	0.0953644
	Bg0016	MBINA94C9EA0_05730	Ligilactobacillus_ruminis	0.00110425	0.0123171	1.22998e-05	0.908324	-1.76289	0.0479271
	Bg0109	MBINF578E6E0_01035	Dorea_formicigenerans	0.00110408	5.50417e-06	0.00254274	0.908251	0.0372664	-0.6891
	Bg0013	MBINF2A37D0E_09445	Megamonas_funiformis	0.00110404	0.00172589	0.0126305	0.908237	-0.659901	-1.53583
	Bg0045	MBIN3592B50C_04010	Ligilactobacillus_ruminis	0.00110393	0.00371696	5.06048e-05	0.908192	-0.968425	-0.0972137
	Bg0039	MBIN4B1F7CB0_03730	Ligilactobacillus_ruminis	0.00110389	0.0047249	2.87437e-05	0.908173	-1.09186	-0.073266
	Bg0016	MBINA94C9EA0_08825	Ligilactobacillus_ruminis	0.00110389	0.0047249	2.87437e-05	0.908173	-1.09186	-0.073266
	Bg0013	MBINF2A37D0E_01590	Megamonas_funiformis	0.00110227	0.0017655	0.0104668	0.907506	-0.667429	-1.3981
	Bg0084	MBIN2670148E_07330	Ligilactobacillus_ruminis	0.00110185	0.00654954	0.000255868	0.907335	-1.28552	-0.218595
	Bg0122	MBIN33AE9B64_01785	Ligilactobacillus_ruminis	0.00110185	0.00654954	0.000255868	0.907335	-1.28552	-0.218595
	Bg0045	MBIN3592B50C_00310	Ligilactobacillus_ruminis	0.00110185	0.00654954	0.000255868	0.907335	-1.28552	-0.218595
	Bg0039	MBIN4B1F7CB0_02035	Ligilactobacillus_ruminis	0.00110185	0.00654954	0.000255868	0.907335	-1.28552	-0.218595
	Bg0112	MBIN7A4D2FFD_04970	Ligilactobacillus_ruminis	0.00110185	0.00654954	0.000255868	0.907335	-1.28552	-0.218595
	Bg0029	MBIN803155B5_07665	Ligilactobacillus_ruminis	0.00110185	0.00654954	0.000255868	0.907335	-1.28552	-0.218595
	Bg0016	MBINA94C9EA0_04640	Ligilactobacillus_ruminis	0.00110185	0.00654954	0.000255868	0.907335	-1.28552	-0.218595
	Bg0001	MBIND2C09C28_09305	Bifidobacterium_longum	0.00110172	0.00885048	0.00118436	-0.907281	-1.49436	-0.470299
	Bg0305	MBINC2C8DB56_03745	Collinsella_sp002232035	0.00110159	0.000879382	0.000129393	0.907226	-0.471043	-0.155449
	Bg0546	MBIN66D7B97C_09265	Sutterella_sp	0.00110103	7.50455e-07	4.83004e-06	0.906996	0.0137605	0.0300336
	Bg0109	MBINF578E6E0_08605	Dorea_formicigenerans	0.00110097	1.68123e-05	0.0047617	0.906972	0.0651306	-0.943002
	Bg0012	MBIN4154053F_03390	Bifidobacterium_bifidum	0.00110093	0.0184775	0.00702599	-0.906954	-2.1592	-1.14547
	Bg0016	MBINA94C9EA0_07505	Ligilactobacillus_ruminis	0.00110089	0.00527143	0.000234834	0.906939	-1.15328	-0.209417
	Bg0109	MBINF578E6E0_02210	Dorea_formicigenerans	0.00110062	0.000961131	0.00193251	0.906829	0.492451	-0.600748
	Bg0022	MBIN492646EA_01240	Bifidobacterium_bifidum	0.00110029	0.0172583	0.00167519	-0.906691	-2.08675	-0.559325
	Bg0194	MBIN8B8E2B9A_08550	Megamonas_funiformis	0.00110006	0.00106211	0.0106496	0.906598	-0.517675	-1.41026
	Bg0546	MBIN66D7B97C_06225	Sutterella_sp	0.00110005	1.6891e-05	1.45545e-06	0.906592	-0.0652829	0.0164866
	Bg0236	MBINE1EC7ABB_07285	Dorea_formicigenerans	0.00109986	0.000313606	0.00415859	0.906516	0.281296	-0.881261
	Bg0115	MBIN08C8A299_06225	CAG-81_sp900066535	0.00109966	0.000112528	0.00217596	0.906434	-0.168501	-0.637466
	Bg0159	MBINED2E3D81_09350	CAG-81_sp900066535	0.00109966	0.000112528	0.00217596	0.906434	-0.168501	-0.637466
	Bg0038	MBINE1C41B55_03230	Collinsella_sp900556495	0.00109947	0.0042315	0.000260537	0.906355	-1.03328	-0.22058
	Bg0017	MBIN07C7ED26_06515	Escherichia_flexneri	0.00109902	0.000499912	0.000450832	-0.906168	-0.355155	-0.290161
	Bg0026	MBIN6AE234FB_14475	Escherichia_flexneri	0.00109902	0.000499912	0.000450832	-0.906168	-0.355155	-0.290161
	Bg0013	MBINF2A37D0E_03670	Megamonas_funiformis	0.00109897	0.000979563	0.0105382	0.90615	-0.497151	-1.40286
	Bg0005	MBINDDC06E57_09900	Faecalibacterium_prausnitzii_G	0.00109887	0.000874979	0.00736676	0.906108	0.469862	-1.17292
	Bg0005	MBINDDC06E57_00170	Faecalibacterium_prausnitzii_G	0.00109885	0.00423701	0.00863119	0.906098	1.03396	-1.2696
	Bg0341	MBIN2B2E1276_03100	Megamonas_funiformis	0.00109874	0.000543784	0.0130645	0.906051	-0.370412	-1.56199
	Bg0159	MBINED2E3D81_09585	CAG-81_sp900066535	0.00109866	1.56115e-05	0.000871098	0.906021	-0.0627615	-0.403334
	Bg0039	MBIN4B1F7CB0_05140	Ligilactobacillus_ruminis	0.00109844	0.00421145	0.000591539	0.905929	-1.03083	-0.332371
	Bg0109	MBINF578E6E0_04915	Dorea_formicigenerans	0.00109783	4.41046e-06	0.00248306	0.905677	0.0333591	-0.680965
	Bg0067	MBIN0B7A9C00_06510	Ruminococcus_B_gnavus	0.0010973	0.000218339	0.00665616	-0.905457	-0.234713	-1.11492
	Bg0054	MBIN86646A95_07580	Ruminococcus_B_gnavus	0.0010973	0.000218339	0.00665616	-0.905457	-0.234713	-1.11492
	Bg0001	MBIND2C09C28_02090	Bifidobacterium_longum	0.00109726	0.0089268	9.54433e-08	-0.905444	-1.50079	0.00422186
	Bg0088	MBINFA982222_03695	Collinsella_aerofaciens_H	0.00109716	0.00039859	1.48306e-05	0.905402	-0.317128	-0.0526273
	Bg0016	MBINA94C9EA0_08775	Ligilactobacillus_ruminis	0.00109706	0.00619664	6.13595e-05	0.905361	-1.2504	-0.107047
	Bg0119	MBIN75B62F9C_04320	Sutterella_wadsworthensis	0.00109698	0.000849555	0.000794252	0.905329	-0.462986	-0.385133
	Bg0457	MBINDAACB690_06135	Sutterella_wadsworthensis	0.00109698	0.000849555	0.000794252	0.905329	-0.462986	-0.385133
	Bg0115	MBIN08C8A299_12725	CAG-81_sp900066535	0.0010968	2.53618e-05	0.0017547	0.905254	0.0799948	-0.572445
	Bg0109	MBINF578E6E0_08175	Dorea_formicigenerans	0.0010968	1.16824e-05	0.00267194	0.905253	-0.0542922	-0.706391
	Bg0644	MBIN14EB7EA2_01005	Dialister_succinatiphilus	0.00109668	0.00121483	0.00129564	0.905203	0.553643	-0.491896
	Bg0017	MBIN07C7ED26_20530	Escherichia_flexneri	0.00109663	0.000499159	0.000248877	-0.905184	-0.354888	-0.215588
	Bg0236	MBINE1EC7ABB_00035	Dorea_formicigenerans	0.00109659	9.65976e-06	0.000446296	0.905167	0.0493691	-0.288698
	Bg0207	MBINF13C34E8_01510	Gemmiger_formicilis	0.00109651	0.00162397	0.0064539	0.905135	0.640119	-1.09785
	Bg0001	MBIND2C09C28_08765	Bifidobacterium_longum	0.0010962	0.0119029	1.71643e-05	-0.905004	-1.733	-0.0566166
	Bg0112	MBIN7A4D2FFD_01015	Ligilactobacillus_ruminis	0.00109619	0.00332768	0.000890704	0.905003	-0.916311	-0.407848
	Bg0115	MBIN08C8A299_02635	CAG-81_sp900066535	0.00109584	0.000200654	0.00233271	0.904857	0.225007	-0.660028
	Bg0410	MBIN34CDEC1A_05525	Faecalibacterium_sp900539885	0.00109579	0.00495239	0.000945808	0.904836	1.11784	-0.420275
	Bg0182	MBINA099E761_04265	Prevotella_sp000436915	0.00109538	0.0051384	0.00503663	0.904666	1.13864	-0.969843
	Bg0006	MBIN9ED882BB_03705	Bifidobacterium_longum	0.00109466	0.0110994	0.000949954	-0.90437	-1.67349	-0.421195
	Bg0023	MBIND62FFD58_06175	Bifidobacterium_bifidum	0.0010943	0.0156242	0.00322359	-0.904221	-1.9855	-0.775893
	Bg0045	MBIN3592B50C_07645	Ligilactobacillus_ruminis	0.0010942	0.00350267	4.39981e-05	0.904181	-0.940095	0.090646
	Bg0013	MBINF2A37D0E_02925	Megamonas_funiformis	0.00109324	0.00170587	0.0104838	0.903783	-0.656062	-1.39924
	Bg0109	MBINF578E6E0_07005	Dorea_formicigenerans	0.00109296	4.19979e-07	0.00251269	0.903669	-0.010294	-0.685017
	Bg0005	MBINDDC06E57_03135	Faecalibacterium_prausnitzii_G	0.00109275	0.00171041	0.0063517	0.903578	0.656933	-1.08912
	Bg0022	MBIN492646EA_05790	Bifidobacterium_bifidum	0.00109234	0.00802716	0.00328955	-0.90341	-1.42316	-0.78379
	Bg0023	MBIND62FFD58_08635	Bifidobacterium_bifidum	0.00109234	0.00802716	0.00328955	-0.90341	-1.42316	-0.78379
	Bg0122	MBIN33AE9B64_00740	Ligilactobacillus_ruminis	0.00109232	0.00500306	0.000998278	0.903403	-1.12354	-0.431775
	Bg0122	MBIN33AE9B64_05350	Ligilactobacillus_ruminis	0.00109224	0.00759825	0.000200093	0.903368	-1.38461	-0.193307
	Bg0067	MBIN0B7A9C00_10860	Ruminococcus_B_gnavus	0.00109206	1.20556e-06	0.00473219	-0.903297	0.0174408	-0.940075
	Bg0005	MBINDDC06E57_07645	Faecalibacterium_prausnitzii_G	0.00109191	0.0029738	0.00676118	0.903231	0.866219	-1.12368
	Bg0023	MBIND62FFD58_08430	Bifidobacterium_bifidum	0.00109191	0.00793178	0.00133626	-0.903231	-1.41468	-0.499547
	Bg0038	MBINE1C41B55_07630	Collinsella_sp900556495	0.00109152	0.00288764	0.00138341	0.903073	-0.853578	-0.508285
	Bg0022	MBIN492646EA_00630	Bifidobacterium_bifidum	0.00109135	0.00690424	0.00355752	-0.903	-1.31987	-0.81509
	Bg0016	MBINA94C9EA0_08110	Ligilactobacillus_ruminis	0.00109122	0.00607496	2.4572e-05	0.902949	-1.23806	-0.067741
	Bg0546	MBIN66D7B97C_06750	Sutterella_sp	0.00109114	0.000126712	5.88766e-05	0.902914	-0.178806	0.104858
	Bg0110	MBIN88C96B41_07075	Collinsella_aerofaciens_H	0.00109105	0.00472829	7.81097e-05	0.902877	-1.09225	-0.120777
	Bg0098	MBINB237BCFB_06595	Collinsella_aerofaciens_H	0.00109105	0.00472829	7.81097e-05	0.902877	-1.09225	-0.120777
	Bg0092	MBINDAB652CD_08650	Collinsella_aerofaciens_H	0.00109105	0.00472829	7.81097e-05	0.902877	-1.09225	-0.120777
	Bg0115	MBIN08C8A299_06780	CAG-81_sp900066535	0.00109091	1.85522e-06	0.00114189	0.902821	-0.0216356	-0.461789
	Bg0001	MBIND2C09C28_06825	Bifidobacterium_longum	0.00109067	0.0172042	6.56639e-06	-0.902718	-2.08348	0.0350183
	Bg0022	MBIN492646EA_01635	Bifidobacterium_bifidum	0.0010906	0.0078005	0.00341199	-0.902693	-1.40292	-0.798244
	Bg0023	MBIND62FFD58_00485	Bifidobacterium_bifidum	0.00109022	0.00880769	0.00323571	-0.902535	-1.49074	-0.77735
	Bg0013	MBINF2A37D0E_06015	Megamonas_funiformis	0.00109014	0.00139569	0.012328	0.902499	-0.593426	-1.51732
	Bg0109	MBINF578E6E0_08340	Dorea_formicigenerans	0.00109014	1.90715e-05	0.00245966	0.902498	-0.0693688	-0.677749
	Bg0038	MBINE1C41B55_04825	Collinsella_sp900556495	0.00108997	0.00187924	0.0015114	0.902431	-0.688593	-0.531277
	Bg0005	MBINDDC06E57_06710	Faecalibacterium_prausnitzii_G	0.00108981	0.00462292	0.00908189	0.902362	1.08002	-1.30233
	Bg0119	MBIN75B62F9C_09660	Sutterella_wadsworthensis	0.00108943	0.000145233	0.000582656	0.902208	-0.191428	-0.329866
	Bg0022	MBIN492646EA_07820	Bifidobacterium_bifidum	0.0010892	0.00942785	0.00441099	-0.902109	-1.54233	-0.907611
	Bg0045	MBIN3592B50C_04640	Ligilactobacillus_ruminis	0.00108914	0.00699403	0.000118568	0.902086	-1.32842	-0.148804
	Bg0016	MBINA94C9EA0_02855	Ligilactobacillus_ruminis	0.00108914	0.00699403	0.000118568	0.902086	-1.32842	-0.148804
	Bg0044	MBIN3E3A2479_04125	Bifidobacterium_sp002742445	0.00108913	0.0132139	1.00397e-06	0.902082	-1.82594	0.0136928
	Bg0005	MBINDDC06E57_03775	Faecalibacterium_prausnitzii_G	0.00108904	0.00138045	0.00356286	0.902046	0.590176	-0.815702
	Bg0013	MBINF2A37D0E_01405	Megamonas_funiformis	0.00108891	0.00207815	0.0139974	0.901991	-0.72412	-1.6168
	Bg0094	MBIN077724E1_05490	Agathobacter_faecis	0.00108885	0.000474446	0.00226476	0.901966	0.345991	-0.650343
	Bg0067	MBIN0B7A9C00_00345	Ruminococcus_B_gnavus	0.00108885	0.000474446	0.00226476	0.901966	0.345991	-0.650343
	Bg0054	MBIN86646A95_06830	Ruminococcus_B_gnavus	0.00108885	0.000474446	0.00226476	0.901966	0.345991	-0.650343
	Bg0321	MBINA04DFE6D_08030	Agathobacter_faecis	0.00108885	0.000474446	0.00226476	0.901966	0.345991	-0.650343
	Bg0211	MBINBD6B86A4_02355	Agathobacter_faecis	0.00108885	0.000474446	0.00226476	0.901966	0.345991	-0.650343
	Bg0109	MBINF578E6E0_08185	Dorea_formicigenerans	0.00108834	1.09806e-05	0.00280942	0.901757	0.0526361	-0.724336
	Bg0022	MBIN492646EA_06865	Bifidobacterium_bifidum	0.00108814	0.00673161	0.00337471	-0.901672	-1.30326	-0.793871
	Bg0236	MBINE1EC7ABB_09570	Dorea_formicigenerans	0.00108805	0.000372213	0.00207321	0.901635	0.306456	-0.622234
	Bg0006	MBIN9ED882BB_01720	Bifidobacterium_longum	0.00108791	0.0103065	0.00243498	-0.901577	-1.6126	-0.674341
	Bg0014	MBINE5355FC6_02280	Bifidobacterium_breve	0.00108788	0.0138126	9.47613e-05	-0.901564	-1.86685	-0.133029
	Bg0038	MBINE1C41B55_04865	Collinsella_sp900556495	0.00108783	0.000377824	0.000465925	0.901545	-0.308757	-0.294978
	Bg0092	MBINDAB652CD_00245	Collinsella_aerofaciens_H	0.00108747	0.00222865	0.000154591	0.901394	-0.749881	-0.169912
	Bg0013	MBINF2A37D0E_03905	Megamonas_funiformis	0.0010874	0.00177511	0.00855886	0.901367	-0.669244	-1.26427
	Bg0049	MBINE040662D_09955	Blautia_A_wexlerae	0.00108731	3.78655e-05	0.00275229	0.901326	0.0977449	-0.716934
	Bg0013	MBINF2A37D0E_02200	Megamonas_funiformis	0.00108723	0.00184243	0.011778	0.901295	-0.681815	-1.48309
	Bg0009	MBINCA90FEF4_11620	Bacteroides_fragilis	0.0010872	0.000891876	0.00655778	-0.901281	0.474377	-1.10665
	Bg0013	MBINF2A37D0E_05195	Megamonas_funiformis	0.00108712	0.00244825	0.00969844	0.901249	-0.785959	-1.34581
	Bg0169	MBIN1FFFDFA8_00705	Faecalibacterium_prausnitzii_I	0.00108682	0.000672757	0.00617904	0.901127	0.412004	-1.07422
	Bg0088	MBINFA982222_06010	Collinsella_aerofaciens_H	0.00108643	0.00313282	0.000477348	0.900962	-0.889078	-0.298572
	Bg0341	MBIN2B2E1276_04745	Megamonas_funiformis	0.00108607	0.00142822	0.0138361	0.900813	-0.600301	-1.60746
	Bg0457	MBINDAACB690_04490	Sutterella_wadsworthensis	0.001086	0.000387638	0.0013309	0.900787	-0.312741	-0.498545
	Bg0546	MBIN66D7B97C_00780	Sutterella_sp	0.00108539	9.06193e-05	3.26157e-05	0.900532	-0.151211	0.0780449
	Bg0242	MBINECE3E3F9_07415	Bifidobacterium_ruminantium	0.00108528	0.000533128	0.00123544	0.900485	-0.366765	0.480333
	Bg0013	MBINF2A37D0E_09125	Megamonas_funiformis	0.00108513	0.00120234	0.00864287	0.900425	-0.550789	-1.27046
	Bg0005	MBINDDC06E57_05275	Faecalibacterium_prausnitzii_G	0.00108466	0.00312346	0.00936194	0.900227	0.887748	-1.32225
	Bg0005	MBINDDC06E57_08680	Faecalibacterium_prausnitzii_G	0.00108447	0.00284039	0.00344222	0.900149	0.846567	-0.801772
	Bg0016	MBINA94C9EA0_09410	Ligilactobacillus_ruminis	0.00108438	0.00587123	0.000505009	0.900114	-1.21713	-0.307101
	Bg0114	MBIN6CEDB044_09925	Prevotella_sp900290275	0.00108403	0.00284763	0.00567813	0.899967	0.847644	-1.02976
	Bg0045	MBIN3592B50C_06895	Ligilactobacillus_ruminis	0.00108378	0.0028147	0.000144106	0.899865	-0.842729	-0.164049
	Bg0005	MBINDDC06E57_06640	Faecalibacterium_prausnitzii_G	0.00108363	0.0016103	0.00538202	0.899802	0.637419	-1.00255
	Bg0562	MBIN4B3C339C_07500	Enterocloster_sp900538485	0.00108345	8.13544e-07	0.00311906	0.899727	-0.0143272	-0.763209
	Bg0044	MBIN3E3A2479_04495	Bifidobacterium_sp002742445	0.00108313	0.00129201	1.68104e-06	0.899594	-0.570959	0.0177182
	Bg0028	MBIN63519D3E_07190	Bifidobacterium_sp002742445	0.00108313	0.00129201	1.68104e-06	0.899594	-0.570959	0.0177182
	Bg0027	MBIN8B1CCEEB_08590	Bifidobacterium_sp002742445	0.00108313	0.00129201	1.68104e-06	0.899594	-0.570959	0.0177182
	Bg0062	MBINCB13CC65_04635	Bifidobacterium_sp002742445	0.00108313	0.00129201	1.68104e-06	0.899594	-0.570959	0.0177182
	Bg0023	MBIND62FFD58_00110	Bifidobacterium_bifidum	0.0010831	0.010085	0.00194708	-0.89958	-1.59518	-0.603008
	Bg0105	MBIN462E2FAD_05635	Collinsella_aerofaciens_H	0.00108293	0.00433586	0.00134892	0.89951	-1.04595	-0.501908
	Bg0029	MBIN803155B5_00620	Ligilactobacillus_ruminis	0.00108278	0.0142731	3.68941e-06	0.899449	-1.89772	0.0262489
	Bg0033	MBIN0AB98961_06510	Streptococcus_infantarius	0.00108256	6.27443e-06	2.46799e-06	0.899356	-0.0397886	-0.0214686
	Bg0001	MBIND2C09C28_02615	Bifidobacterium_longum	0.00108251	0.00792524	3.68859e-05	-0.899337	-1.41409	0.0829969
	Bg0012	MBIN4154053F_07215	Bifidobacterium_bifidum	0.00108236	0.0104685	0.00688601	-0.899276	-1.62523	-1.13401
	Bg0013	MBINF2A37D0E_07800	Megamonas_funiformis	0.00108212	0.00244511	0.0137926	0.899173	-0.785454	-1.60493
	Bg0016	MBINA94C9EA0_02380	Ligilactobacillus_ruminis	0.00108197	0.00275346	0.000447743	0.899111	-0.833511	-0.289165
	Bg0027	MBIN8B1CCEEB_07650	Bifidobacterium_sp002742445	0.00108187	0.00491379	2.53594e-05	0.899072	-1.11347	-0.0688178
	Bg0012	MBIN4154053F_02500	Bifidobacterium_bifidum	0.00108176	0.0099962	0.00106479	-0.899026	-1.58814	-0.445926
	Bg0005	MBINDDC06E57_05110	Faecalibacterium_prausnitzii_G	0.00108162	0.00263582	0.00661588	0.898967	0.81551	-1.11154
	Bg0109	MBINF578E6E0_05095	Dorea_formicigenerans	0.00108156	3.25395e-05	0.00211399	0.898943	0.0906102	-0.628323
	Bg0013	MBINF2A37D0E_09520	Megamonas_funiformis	0.00108154	0.00187542	0.0112612	0.898934	-0.687894	-1.45019
	Bg0193	MBIND4ED814E_07415	Collinsella_aerofaciens_H	0.00108127	0.00599009	3.48772e-05	0.898821	-1.22939	0.0807053
	Bg0006	MBIN9ED882BB_07085	Bifidobacterium_longum	0.00108126	0.00525845	0.000877119	-0.898818	-1.15186	-0.404726
	Bg0027	MBIN8B1CCEEB_03315	Bifidobacterium_sp002742445	0.00108119	0.00185851	0.000103468	0.898787	-0.684784	-0.139007
	Bg0341	MBIN2B2E1276_03520	Megamonas_funiformis	0.00108113	0.00265627	0.0128556	0.898763	-0.818668	-1.54945
	Bg0067	MBIN0B7A9C00_05910	Ruminococcus_B_gnavus	0.00108111	5.04701e-05	0.00441149	-0.898755	-0.112847	-0.907662
	Bg0109	MBINF578E6E0_05075	Dorea_formicigenerans	0.00108099	0.000170237	0.00109571	0.898703	0.207252	-0.452356
	Bg0039	MBIN4B1F7CB0_00230	Ligilactobacillus_ruminis	0.00108095	0.00589614	0.000231438	0.898687	-1.21971	-0.207898
	Bg0027	MBIN8B1CCEEB_03575	Bifidobacterium_sp002742445	0.0010809	0.0100664	4.45159e-06	-0.898668	-1.59371	0.028833
	Bg0022	MBIN492646EA_02985	Bifidobacterium_bifidum	0.00108087	0.00624035	0.00195665	-0.898656	-1.25481	-0.604488
	Bg0016	MBINA94C9EA0_00440	Ligilactobacillus_ruminis	0.0010808	0.00398583	0.000210689	0.898627	-1.00284	-0.198359
	Bg0023	MBIND62FFD58_07335	Bifidobacterium_bifidum	0.0010808	0.00372368	0.0023399	-0.898626	-0.9693	-0.661044
	Bg0013	MBINF2A37D0E_00450	Megamonas_funiformis	0.00108072	0.00196758	0.00988567	0.898593	-0.704592	-1.35874
	Bg0005	MBINDDC06E57_09485	Faecalibacterium_prausnitzii_G	0.00108039	0.00183847	0.0147296	0.898455	0.681082	-1.65855
	Bg0026	MBIN6AE234FB_05525	Escherichia_flexneri	0.00108005	0.000559916	0.000235319	-0.898312	-0.375866	-0.209633
	Bg0102	MBIN7BAC77A6_09330	Blautia_A_sp003480185	0.00107992	0.00187918	0.000455049	0.898259	0.688583	-0.291515
	Bg0229	MBIN3574C594_08305	Sutterella_wadsworthensis	0.00107967	0.000252454	0.000479976	0.898155	-0.252385	-0.299393
	Bg0119	MBIN75B62F9C_03955	Sutterella_wadsworthensis	0.00107967	0.000252454	0.000479976	0.898155	-0.252385	-0.299393
	Bg0115	MBIN08C8A299_11700	CAG-81_sp900066535	0.00107942	0.000105516	0.00171393	0.898052	-0.163167	-0.565754
	Bg0159	MBINED2E3D81_11135	CAG-81_sp900066535	0.00107906	2.42892e-05	0.000590973	0.897902	0.078285	-0.332212
	Bg0013	MBINF2A37D0E_03830	Megamonas_funiformis	0.00107894	0.00169411	0.0104097	0.897854	-0.653797	-1.39428
	Bg0023	MBIND62FFD58_02145	Bifidobacterium_bifidum	0.00107848	0.0167673	0.00390945	-0.897661	-2.05686	-0.854456
	Bg0341	MBIN2B2E1276_08340	Megamonas_funiformis	0.00107843	0.00177011	0.0100517	0.897642	-0.668301	-1.3701
	Bg0207	MBINF13C34E8_05095	Gemmiger_formicilis	0.00107824	0.00133369	0.00823029	0.897561	0.580094	-1.23976
	Bg0234	MBIN31520C81_06485	Megamonas_funiformis	0.00107821	0.0028652	0.0117854	0.89755	-0.850255	-1.48356
	Bg0244	MBIN4E5D2DAC_05800	Megamonas_funiformis	0.00107821	0.0028652	0.0117854	0.89755	-0.850255	-1.48356
	Bg0047	MBIN274F2948_06635	Escherichia_flexneri	0.00107813	0.000643328	5.55816e-05	-0.897514	-0.402891	-0.101882
	Bg0053	MBIN58750C78_14345	Escherichia_coli_D	0.00107813	0.000643328	5.55816e-05	-0.897514	-0.402891	-0.101882
	Bg0026	MBIN6AE234FB_18095	Escherichia_flexneri	0.00107813	0.000643328	5.55816e-05	-0.897514	-0.402891	-0.101882
	Bg0022	MBIN492646EA_04610	Bifidobacterium_bifidum	0.0010781	0.0170472	0.00239848	-0.897504	-2.07395	-0.669267
	Bg0023	MBIND62FFD58_06310	Bifidobacterium_bifidum	0.0010781	0.0170472	0.00239848	-0.897504	-2.07395	-0.669267
	Bg0012	MBIN4154053F_07890	Bifidobacterium_bifidum	0.0010777	0.0155981	0.0106296	-0.897338	-1.98384	-1.40893
	Bg0207	MBINF13C34E8_11380	Gemmiger_formicilis	0.00107748	0.00127621	0.00496008	0.897247	0.567456	-0.962446
	Bg0047	MBIN274F2948_06645	Escherichia_flexneri	0.00107731	0.000293076	0.000443282	-0.897173	-0.271933	-0.287721
	Bg0053	MBIN58750C78_14335	Escherichia_coli_D	0.00107731	0.000293076	0.000443282	-0.897173	-0.271933	-0.287721
	Bg0026	MBIN6AE234FB_18105	Escherichia_flexneri	0.00107731	0.000293076	0.000443282	-0.897173	-0.271933	-0.287721
	Bg0016	MBINA94C9EA0_09260	Ligilactobacillus_ruminis	0.00107713	0.00924486	0.000194563	0.897101	-1.52729	-0.190617
	Bg0016	MBINA94C9EA0_06765	Ligilactobacillus_ruminis	0.00107698	0.00397919	0.000545309	0.897036	-1.002	-0.319119
	Bg0301	MBIN93F19AE8_00045	Sutterella_wadsworthensis_A	0.00107687	0.000298655	0.00106901	0.89699	-0.274509	-0.446811
	Bg0110	MBIN88C96B41_05550	Collinsella_aerofaciens_H	0.00107678	0.00410653	0.000629124	0.896955	-1.01791	-0.342768
	Bg0092	MBINDAB652CD_03515	Collinsella_aerofaciens_H	0.00107678	0.00410653	0.000629124	0.896955	-1.01791	-0.342768
	Bg0023	MBIND62FFD58_06790	Bifidobacterium_bifidum	0.00107673	0.00739657	0.00111503	-0.89693	-1.36611	-0.456326
	Bg0023	MBIND62FFD58_00880	Bifidobacterium_bifidum	0.00107658	0.00794612	0.00213557	-0.896869	-1.41595	-0.631522
	Bg0009	MBINCA90FEF4_11700	Bacteroides_fragilis	0.00107629	0.000608046	0.00818927	-0.896751	0.391688	-1.23667
	Bg0013	MBINF2A37D0E_02985	Megamonas_funiformis	0.00107623	0.00157052	0.010221	0.896726	-0.629496	-1.38159
	Bg0026	MBIN6AE234FB_03000	Escherichia_flexneri	0.00107552	2.3052e-05	0.000513425	-0.896427	-0.0762652	-0.309649
	Bg0115	MBIN08C8A299_12840	CAG-81_sp900066535	0.00107493	3.8888e-05	0.00211413	0.896181	0.0990557	-0.628343
	Bg0098	MBINB237BCFB_09475	Collinsella_aerofaciens_H	0.0010749	0.00136326	0.000965604	0.89617	-0.58649	-0.42465
	Bg0092	MBINDAB652CD_09080	Collinsella_aerofaciens_H	0.0010749	0.00136326	0.000965604	0.89617	-0.58649	-0.42465
	Bg0088	MBINFA982222_08105	Collinsella_aerofaciens_H	0.0010749	0.00136326	0.000965604	0.89617	-0.58649	-0.42465
	Bg0013	MBINF2A37D0E_02590	Megamonas_funiformis	0.00107482	0.000936835	0.0103697	0.896136	-0.486187	-1.3916
	Bg0376	MBINCFCDB96D_02595	Senegalimassilia_anaerobia	0.00107479	0.000345496	0.000545541	0.896122	-0.295252	-0.319187
	Bg0042	MBINB4687DC3_10870	Phocaeicola_vulgatus	0.00107466	0.00171817	0.0118834	0.896071	0.658423	-1.48971
	Bg0012	MBIN4154053F_01365	Bifidobacterium_bifidum	0.00107455	0.0168468	0.00891459	-0.896022	-2.06172	-1.29028
	Bg0546	MBIN66D7B97C_04455	Sutterella_sp	0.00107406	0.000138513	8.65066e-06	0.89582	-0.186946	0.0401935
	Bg0109	MBINF578E6E0_11945	Dorea_formicigenerans	0.00107399	2.59822e-05	0.00199863	0.89579	-0.0809673	-0.610939
	Bg0119	MBIN75B62F9C_10110	Sutterella_wadsworthensis	0.00107385	0.000668669	0.00170514	0.895734	-0.41075	-0.564303
	Bg0149	MBINCE924E73_07855	Collinsella_aerofaciens_H	0.00107358	0.00292404	0.0009908	0.895619	-0.858941	-0.430155
	Bg0109	MBINF578E6E0_12190	Dorea_formicigenerans	0.00107352	0.000572215	0.00302293	0.895596	-0.379972	-0.751356
	Bg0009	MBINCA90FEF4_10755	Bacteroides_fragilis	0.00107334	0.0010297	0.00677591	-0.895518	0.509715	-1.1249
	Bg0022	MBIN492646EA_08465	Bifidobacterium_bifidum	0.00107329	0.00774668	0.00068143	-0.895499	-1.39807	-0.356732
	Bg0410	MBIN34CDEC1A_06205	Faecalibacterium_sp900539885	0.00107306	0.00127027	0.0035582	0.895404	0.566134	-0.815167
	Bg0105	MBIN462E2FAD_09650	Collinsella_aerofaciens_H	0.00107287	0.00513181	0.000493591	0.895325	-1.13791	-0.303609
	Bg0027	MBIN8B1CCEEB_06145	Bifidobacterium_sp002742445	0.00107282	0.0116432	2.53974e-05	0.895303	-1.71399	0.0688695
	Bg0115	MBIN08C8A299_10830	CAG-81_sp900066535	0.00107256	2.95106e-12	0.00148356	0.895192	2.73e-05	-0.526362
	Bg0058	MBIN20531725_04235	Bifidobacterium_sp002742445	0.00107253	0.00582311	1.00938e-07	0.89518	-1.21213	0.00434168
	Bg0110	MBIN88C96B41_02550	Collinsella_aerofaciens_H	0.00107215	0.000840442	0.000482406	0.895021	-0.460496	-0.30015
	Bg0010	MBIN7AA2F86E_07845	Bifidobacterium_breve	0.00107146	0.00513082	0.000644807	-0.894733	-1.1378	-0.347014
	Bg0014	MBINE5355FC6_04095	Bifidobacterium_breve	0.00107146	0.00513082	0.000644807	-0.894733	-1.1378	-0.347014
	Bg0051	MBIN12629DCA_02535	Escherichia_flexneri	0.0010714	0.000270859	0.000169495	-0.894709	-0.261423	-0.177914
	Bg0047	MBIN274F2948_14120	Escherichia_flexneri	0.0010714	0.000270859	0.000169495	-0.894709	-0.261423	-0.177914
	Bg0053	MBIN58750C78_10710	Escherichia_coli_D	0.0010714	0.000270859	0.000169495	-0.894709	-0.261423	-0.177914
	Bg0012	MBIN4154053F_01745	Bifidobacterium_bifidum	0.00107139	0.0113567	0.0094939	-0.894706	-1.69277	-1.33154
	Bg0013	MBINF2A37D0E_04725	Megamonas_funiformis	0.00107139	0.00161387	0.0116115	0.894704	-0.638126	-1.47257
	Bg0149	MBINCE924E73_10075	Collinsella_aerofaciens_H	0.00107113	0.0012524	1.21606e-05	0.894595	-0.562137	0.0476551
	Bg0457	MBINDAACB690_03835	Sutterella_wadsworthensis	0.00107054	0.000183695	0.000618005	0.894352	-0.215288	-0.339725
	Bg0054	MBIN86646A95_02990	Ruminococcus_B_gnavus	0.00107028	5.35767e-05	0.00831501	-0.89424	-0.116268	-1.24613
	Bg0400	MBIN4721E797_08160	Faecalibacterium_sp900539885	0.00107024	0.00136513	0.00688884	0.894226	0.586893	-1.13424
	Bg0045	MBIN3592B50C_07230	Ligilactobacillus_ruminis	0.00107005	0.0036679	0.000417655	0.894146	-0.962013	-0.27928
	Bg0016	MBINA94C9EA0_07270	Ligilactobacillus_ruminis	0.00107005	0.0036679	0.000417655	0.894146	-0.962013	-0.27928
	Bg0098	MBINB237BCFB_03135	Collinsella_aerofaciens_H	0.00107003	0.00272965	0.000355863	0.894137	-0.8299	-0.257794
	Bg0122	MBIN33AE9B64_03370	Ligilactobacillus_ruminis	0.00106993	0.00771017	0.000309434	0.894094	-1.39477	-0.24039
	Bg0180	MBINEFA98F4D_10245	Blautia_A_obeum	0.0010697	0.00286599	0.000672891	0.893999	0.850373	-0.35449
	Bg0627	MBIN94D5194D_07235	Gemmiger_formicilis	0.00106953	0.00206337	0.00524252	0.893927	0.721541	-0.989468
	Bg0022	MBIN492646EA_08170	Bifidobacterium_bifidum	0.00106921	0.00668365	0.0037042	-0.893794	-1.29861	-0.831724
	Bg0005	MBINDDC06E57_02580	Faecalibacterium_prausnitzii_G	0.00106919	6.7578e-06	0.00796435	0.893787	0.0412928	-1.21957
	Bg0062	MBINCB13CC65_00015	Bifidobacterium_sp002742445	0.00106893	0.00817327	0.000210127	0.893677	-1.43605	0.198094
	Bg0159	MBINED2E3D81_07720	CAG-81_sp900066535	0.00106867	3.95826e-06	0.00168873	0.893569	0.0316027	-0.561579
	Bg0105	MBIN462E2FAD_07210	Collinsella_aerofaciens_H	0.00106852	0.010096	0.000729463	0.893507	-1.59605	-0.369091
	Bg0115	MBIN08C8A299_08215	CAG-81_sp900066535	0.00106851	0.00027973	0.00270889	0.893503	-0.265669	-0.711258
	Bg0510	MBIN42D51C63_01670	Agathobacter_faecis	0.00106844	0.000489714	0.00231749	0.893473	0.351515	-0.657871
	Bg0233	MBINA49B6A77_06915	Agathobacter_faecis	0.00106844	0.000489714	0.00231749	0.893473	0.351515	-0.657871
	Bg0369	MBIN66C42D2E_08255	Agathobacter_faecis	0.00106844	0.000489714	0.00231749	0.893473	0.351515	-0.657871
	Bg0023	MBIND62FFD58_00095	Bifidobacterium_bifidum	0.00106832	0.00352815	0.00268487	-0.893421	-0.943508	-0.708098
	Bg0376	MBINCFCDB96D_06300	Senegalimassilia_anaerobia	0.00106805	0.000408153	0.000707792	0.893312	-0.32091	-0.363567
	Bg0022	MBIN492646EA_04910	Bifidobacterium_bifidum	0.00106798	0.00176203	0.000910575	-0.893282	-0.666774	-0.412372
	Bg0023	MBIND62FFD58_06005	Bifidobacterium_bifidum	0.00106798	0.00176203	0.000910575	-0.893282	-0.666774	-0.412372
	Bg0376	MBINCFCDB96D_05010	Senegalimassilia_anaerobia	0.00106795	0.000225977	0.000667379	0.893267	-0.238783	-0.353035
	Bg0098	MBINB237BCFB_02700	Collinsella_aerofaciens_H	0.00106779	0.00234819	0.00100651	0.893202	-0.76973	-0.433551
	Bg0005	MBINDDC06E57_07425	Faecalibacterium_prausnitzii_G	0.00106739	0.000814793	0.00229876	0.893035	0.453415	-0.655207
	Bg0054	MBIN86646A95_07370	Ruminococcus_B_gnavus	0.00106733	3.623e-06	0.00589625	-0.893009	0.0302347	-1.04935
	Bg0122	MBIN33AE9B64_05340	Ligilactobacillus_ruminis	0.00106719	0.00434416	7.27335e-05	0.89295	-1.04695	-0.116546
	Bg0109	MBINF578E6E0_03295	Dorea_formicigenerans	0.00106703	0.000110564	0.00202791	0.892884	0.167024	-0.615398
	Bg0023	MBIND62FFD58_09435	Bifidobacterium_bifidum	0.001067	0.0104828	0.00137914	-0.89287	-1.62634	-0.507499
	Bg0013	MBINF2A37D0E_03445	Megamonas_funiformis	0.00106696	0.0019554	0.0107336	0.892856	-0.702409	-1.41581
	Bg0141	MBIN55951D8C_00265	Collinsella_aerofaciens_H	0.00106669	0.00434964	0.000206696	0.892741	-1.04761	-0.19647
	Bg0193	MBIND4ED814E_08290	Collinsella_aerofaciens_H	0.00106611	0.00238882	0.000552225	0.8925	-0.776361	-0.321136
	Bg0067	MBIN0B7A9C00_01685	Ruminococcus_B_gnavus	0.00106591	9.69861e-05	0.00727095	-0.892415	0.156432	-1.16527
	Bg0054	MBIN86646A95_08615	Ruminococcus_B_gnavus	0.00106591	9.69861e-05	0.00727095	-0.892415	0.156432	-1.16527
	Bg0022	MBIN492646EA_06730	Bifidobacterium_bifidum	0.0010659	0.0114533	0.00278734	-0.892412	-1.69996	-0.721484
	Bg0017	MBIN07C7ED26_12795	Escherichia_flexneri	0.00106568	0.000604462	0.000229863	-0.892318	-0.390532	-0.207189
	Bg0109	MBINF578E6E0_09150	Dorea_formicigenerans	0.00106563	0.000170582	0.0027289	0.892295	0.207462	-0.713881
	Bg0012	MBIN4154053F_09165	Bifidobacterium_bifidum	0.00106558	0.0262212	0.00914906	-0.892276	-2.57216	-1.30713
	Bg0327	MBIN8BA555DE_04265	Agathobacter_faecis	0.00106527	0.000318773	0.00219384	0.892146	0.283604	-0.64008
	Bg0016	MBINA94C9EA0_01825	Ligilactobacillus_ruminis	0.00106519	0.00238594	0.000419699	0.892111	-0.775893	-0.279963
	Bg0058	MBIN20531725_03290	Bifidobacterium_sp002742445	0.00106514	0.00103404	1.76375e-05	0.892093	-0.510788	0.0573919
	Bg0044	MBIN3E3A2479_06450	Bifidobacterium_sp002742445	0.00106514	0.00103404	1.76375e-05	0.892093	-0.510788	0.0573919
	Bg0023	MBIND62FFD58_02450	Bifidobacterium_bifidum	0.00106426	0.00830747	0.0050459	-0.891724	-1.44779	-0.970736
	Bg0013	MBINF2A37D0E_03525	Megamonas_funiformis	0.00106418	0.00150089	0.0122669	0.891691	-0.615384	-1.51356
	Bg0023	MBIND62FFD58_07065	Bifidobacterium_bifidum	0.00106416	0.0203127	0.00522565	-0.89168	-2.26389	-0.987874
	Bg0022	MBIN492646EA_03085	Bifidobacterium_bifidum	0.00106401	0.0144706	0.00248523	-0.891619	-1.9108	-0.681264
	Bg0098	MBINB237BCFB_03855	Collinsella_aerofaciens_H	0.00106345	0.000928011	0.00195502	0.891385	-0.483892	-0.604237
	Bg0234	MBIN31520C81_05520	Megamonas_funiformis	0.00106332	0.00273981	0.0125949	0.891328	-0.831442	-1.53366
	Bg0318	MBIN28A63006_04310	Megamonas_funiformis	0.00106332	0.00273981	0.0125949	0.891328	-0.831442	-1.53366
	Bg0244	MBIN4E5D2DAC_03780	Megamonas_funiformis	0.00106332	0.00273981	0.0125949	0.891328	-0.831442	-1.53366
	Bg0137	MBIN6699863F_06800	Megamonas_funiformis	0.00106332	0.00273981	0.0125949	0.891328	-0.831442	-1.53366
	Bg0194	MBIN8B8E2B9A_01760	Megamonas_funiformis	0.00106332	0.00273981	0.0125949	0.891328	-0.831442	-1.53366
	Bg0013	MBINF2A37D0E_07205	Megamonas_funiformis	0.00106332	0.00273981	0.0125949	0.891328	-0.831442	-1.53366
	Bg0005	MBINDDC06E57_07210	Faecalibacterium_prausnitzii_G	0.00106332	0.00104628	0.0071803	0.891328	0.513803	-1.15799
	Bg0115	MBIN08C8A299_07160	CAG-81_sp900066535	0.00106332	1.76254e-05	0.00150981	0.891328	-0.0666871	-0.530998
	Bg0109	MBINF578E6E0_12245	Dorea_formicigenerans	0.00106319	6.35609e-06	0.00241583	0.891274	0.0400467	-0.671683
	Bg0016	MBINA94C9EA0_07320	Ligilactobacillus_ruminis	0.00106312	0.00378754	0.000481315	0.891245	-0.977576	-0.29981
	Bg0159	MBINED2E3D81_00030	CAG-81_sp900066535	0.00106294	5.31034e-05	0.00157479	0.891169	-0.115753	-0.542305
	Bg0457	MBINDAACB690_07755	Sutterella_wadsworthensis	0.00106277	0.000715267	0.00174046	0.891101	-0.424821	-0.570117
	Bg0236	MBINE1EC7ABB_08530	Dorea_formicigenerans	0.00106272	4.19971e-05	0.00264708	0.891078	-0.102939	-0.703097
	Bg0244	MBIN4E5D2DAC_00195	Megamonas_funiformis	0.00106268	0.00115547	0.00747278	0.891063	-0.539948	-1.18133
	Bg0194	MBIN8B8E2B9A_00560	Megamonas_funiformis	0.00106268	0.00115547	0.00747278	0.891063	-0.539948	-1.18133
	Bg0013	MBINF2A37D0E_07980	Megamonas_funiformis	0.00106217	0.00234379	0.00932254	0.890846	-0.769009	-1.31947
	Bg0053	MBIN58750C78_13955	Escherichia_coli_D	0.00106174	0.000361248	0.00012027	-0.890669	-0.301908	-0.149868
	Bg0006	MBIN9ED882BB_01725	Bifidobacterium_longum	0.00106126	0.0110119	0.002446	-0.890466	-1.66688	-0.675865
	Bg0013	MBINF2A37D0E_10080	Megamonas_funiformis	0.0010611	0.00251074	0.0100585	0.890398	-0.795927	-1.37056
	Bg0013	MBINF2A37D0E_03610	Megamonas_funiformis	0.00106105	0.00234991	0.0138951	0.890379	-0.770012	-1.61088
	Bg0012	MBIN4154053F_05765	Bifidobacterium_bifidum	0.00105998	0.0148366	0.0098579	-0.88993	-1.93481	-1.35683
	Bg0038	MBINE1C41B55_00835	Collinsella_sp900556495	0.00105984	0.00303925	0.00110677	0.889869	-0.8757	-0.454632
	Bg0371	MBINB794D871_01300	Agathobacter_faecis	0.00105966	0.000477391	0.0023646	0.889796	0.347064	-0.664524
	Bg0109	MBINF578E6E0_02120	Dorea_formicigenerans	0.00105965	0.000505384	0.00101298	0.889791	0.357094	-0.434942
	Bg0236	MBINE1EC7ABB_08680	Dorea_formicigenerans	0.00105948	0.000844484	0.00175254	0.889719	-0.461602	-0.572091
	Bg0005	MBINDDC06E57_01900	Faecalibacterium_prausnitzii_G	0.00105942	0.00126773	0.0080669	0.889693	0.565567	-1.2274
	Bg0005	MBINDDC06E57_05665	Faecalibacterium_prausnitzii_G	0.00105845	0.00253537	0.00613189	0.889285	0.79982	-1.07011
	Bg0400	MBIN4721E797_01020	Faecalibacterium_sp900539885	0.0010581	0.00196569	0.00701269	0.889137	0.704255	-1.14439
	Bg0012	MBIN4154053F_04635	Bifidobacterium_bifidum	0.00105806	0.0180099	0.00597915	-0.88912	-2.13171	-1.0567
	Bg0022	MBIN492646EA_04825	Bifidobacterium_bifidum	0.00105806	0.0180099	0.00597915	-0.88912	-2.13171	-1.0567
	Bg0023	MBIND62FFD58_06090	Bifidobacterium_bifidum	0.00105806	0.0180099	0.00597915	-0.88912	-2.13171	-1.0567
	Bg0098	MBINB237BCFB_10825	Collinsella_aerofaciens_H	0.0010578	0.00521754	0.00104185	0.889015	-1.14737	-0.441098
	Bg0016	MBINA94C9EA0_02890	Ligilactobacillus_ruminis	0.00105756	0.003078	0.000376757	0.888914	-0.881265	-0.265254
	Bg0478	MBIND91C2A60_01735	CAG-81_sp900066535	0.00105755	8.6085e-05	0.00113909	0.88891	-0.147379	-0.461224
	Bg0149	MBINCE924E73_01945	Collinsella_aerofaciens_H	0.00105741	0.00787993	0.00115445	0.888848	-1.41004	0.464322
	Bg0318	MBIN28A63006_05945	Megamonas_funiformis	0.00105714	0.00160034	0.00806391	0.888735	-0.635445	-1.22717
	Bg0016	MBINA94C9EA0_07765	Ligilactobacillus_ruminis	0.00105708	0.00223543	0.000396616	0.888711	-0.751022	-0.272155
	Bg0012	MBIN4154053F_08425	Bifidobacterium_bifidum	0.00105708	0.0139242	0.00603973	-0.888711	-1.87437	-1.06204
	Bg0022	MBIN492646EA_05255	Bifidobacterium_bifidum	0.00105708	0.0139242	0.00603973	-0.888711	-1.87437	-1.06204
	Bg0023	MBIND62FFD58_06740	Bifidobacterium_bifidum	0.00105708	0.0139242	0.00603973	-0.888711	-1.87437	-1.06204
	Bg0155	MBIN254A43F8_04645	Collinsella_aerofaciens_H	0.0010569	0.00536122	0.00040762	0.888637	-1.16306	-0.275905
	Bg0045	MBIN3592B50C_01590	Ligilactobacillus_ruminis	0.00105675	0.00732329	0.000425239	0.888573	-1.35933	-0.281805
	Bg0022	MBIN492646EA_07890	Bifidobacterium_bifidum	0.00105653	0.0136892	0.00313042	-0.888478	-1.85849	-0.764597
	Bg0457	MBINDAACB690_03450	Sutterella_wadsworthensis	0.0010561	0.000274979	0.000510207	0.8883	-0.263404	-0.308677
	Bg0110	MBIN88C96B41_01535	Collinsella_aerofaciens_H	0.00105598	5.08454e-05	0.000298547	0.888246	-0.113266	-0.236123
	Bg0098	MBINB237BCFB_04420	Collinsella_aerofaciens_H	0.00105598	5.08454e-05	0.000298547	0.888246	-0.113266	-0.236123
	Bg0051	MBIN12629DCA_07275	Escherichia_flexneri	0.00105592	1.80525e-05	7.92437e-05	-0.888224	-0.0674902	-0.121651
	Bg0014	MBINE5355FC6_07120	Bifidobacterium_breve	0.00105563	0.00618862	6.0766e-05	-0.8881	-1.24959	0.106528
	Bg0023	MBIND62FFD58_05150	Bifidobacterium_bifidum	0.00105557	0.00397932	0.0015464	-0.888074	-1.00202	-0.537393
	Bg0011	MBIND7F5D2F2_04755	Bifidobacterium_kashiwanohense_A	0.00105544	0.00983055	0.000793691	-0.888022	-1.57493	-0.384997
	Bg0149	MBINCE924E73_00350	Collinsella_aerofaciens_H	0.0010554	0.00122442	0.000793389	0.888004	-0.555824	-0.384924
	Bg0013	MBINF2A37D0E_03615	Megamonas_funiformis	0.00105516	0.0018048	0.0108658	0.887902	-0.674817	-1.4245
	Bg0137	MBIN6699863F_03030	Megamonas_funiformis	0.00105464	0.000728383	0.012369	0.887686	-0.428698	-1.51984
	Bg0005	MBINDDC06E57_06100	Faecalibacterium_prausnitzii_G	0.00105463	0.000639504	0.00756344	0.887681	0.401692	-1.18848
	Bg0155	MBIN254A43F8_06595	Collinsella_aerofaciens_H	0.00105459	0.00279839	0.00063617	0.887662	-0.840284	-0.344682
	Bg0016	MBINA94C9EA0_09635	Ligilactobacillus_ruminis	0.00105444	0.00471169	0.000592332	0.887601	-1.09034	-0.332594
	Bg0058	MBIN20531725_01745	Bifidobacterium_sp002742445	0.00105441	0.00152396	5.58625e-05	0.887587	-0.620096	0.102139
	Bg0044	MBIN3E3A2479_02930	Bifidobacterium_sp002742445	0.00105441	0.00152396	5.58625e-05	0.887587	-0.620096	0.102139
	Bg0028	MBIN63519D3E_03880	Bifidobacterium_sp002742445	0.00105441	0.00152396	5.58625e-05	0.887587	-0.620096	0.102139
	Bg0027	MBIN8B1CCEEB_06215	Bifidobacterium_sp002742445	0.00105441	0.00152396	5.58625e-05	0.887587	-0.620096	0.102139
	Bg0062	MBINCB13CC65_02120	Bifidobacterium_sp002742445	0.00105441	0.00152396	5.58625e-05	0.887587	-0.620096	0.102139
	Bg0380	MBIN77B43086_02755	Faecalibacterium_prausnitzii	0.00105427	0.00153788	0.00361585	0.887529	0.62292	-0.821745
	Bg0005	MBINDDC06E57_05400	Faecalibacterium_prausnitzii_G	0.00105396	0.00192865	0.00964399	0.887396	0.697587	-1.34202
	Bg0038	MBINE1C41B55_02040	Collinsella_sp900556495	0.00105369	0.000263884	0.00091471	0.887285	-0.258035	-0.413308
	Bg0109	MBINF578E6E0_08630	Dorea_formicigenerans	0.00105368	2.86441e-06	0.001095	0.887278	-0.0268837	-0.452209
	Bg0001	MBIND2C09C28_05490	Bifidobacterium_longum	0.00105363	0.0121364	0.000149189	-0.887259	-1.74992	-0.166917
	Bg0022	MBIN492646EA_00975	Bifidobacterium_bifidum	0.00105354	0.00684616	0.00151986	-0.887222	-1.3143	-0.532763
	Bg0115	MBIN08C8A299_05100	CAG-81_sp900066535	0.00105337	4.31145e-05	0.00410255	0.887151	0.1043	-0.875304
	Bg0001	MBIND2C09C28_01850	Bifidobacterium_longum	0.00105328	0.00637682	3.97552e-06	-0.88711	-1.26845	-0.0272476
	Bg0022	MBIN492646EA_02590	Bifidobacterium_bifidum	0.00105311	0.0118549	0.00253694	-0.88704	-1.7295	-0.688315
	Bg0012	MBIN4154053F_05360	Bifidobacterium_bifidum	0.00105248	0.0199992	0.00615607	-0.886775	-2.24635	-1.07222
	Bg0010	MBIN7AA2F86E_02530	Bifidobacterium_breve	0.00105244	0.00969399	4.38077e-06	-0.886759	-1.56395	-0.0286027
	Bg0001	MBIND2C09C28_05695	Bifidobacterium_longum	0.00105231	0.0222083	2.09945e-05	-0.886703	-2.36717	0.0626158
	Bg0009	MBINCA90FEF4_09780	Bacteroides_fragilis	0.00105224	0.000868182	0.00749475	-0.886675	0.468034	-1.18307
	Bg0012	MBIN4154053F_05935	Bifidobacterium_bifidum	0.00105212	0.0222156	0.00959494	-0.886624	-2.36756	-1.33861
	Bg0460	MBIN1B47AB4B_00110	Enorma_massiliensis	0.00105207	0.0078114	3.29347e-05	-0.8866	-1.4039	-0.0784258
	Bg0012	MBIN4154053F_03310	Bifidobacterium_bifidum	0.00105204	0.0171742	0.0103962	-0.886589	-2.08166	-1.39338
	Bg0058	MBIN20531725_07405	Bifidobacterium_sp002742445	0.00105181	0.00421993	2.46093e-06	0.886492	-1.03187	-0.0214378
	Bg0027	MBIN8B1CCEEB_00140	Bifidobacterium_sp002742445	0.00105181	0.00421993	2.46093e-06	0.886492	-1.03187	-0.0214378
	Bg0012	MBIN4154053F_04855	Bifidobacterium_bifidum	0.00105155	0.0272253	0.0100671	-0.886383	-2.62094	-1.37115
	Bg0016	MBINA94C9EA0_01805	Ligilactobacillus_ruminis	0.00105126	0.00370619	4.96071e-05	0.88626	-0.967021	-0.0962506
	Bg0012	MBIN4154053F_09460	Bifidobacterium_bifidum	0.00105055	0.0176446	0.0078782	-0.885963	-2.10998	-1.21296
	Bg0115	MBIN08C8A299_11165	CAG-81_sp900066535	0.00105053	0.000441174	0.00363803	0.885953	0.333639	-0.824261
	Bg0159	MBINED2E3D81_04260	CAG-81_sp900066535	0.00105053	0.000441174	0.00363803	0.885953	0.333639	-0.824261
	Bg0115	MBIN08C8A299_11650	CAG-81_sp900066535	0.00104999	3.11322e-06	0.00184595	0.885723	-0.028027	-0.587139
	Bg0006	MBIN9ED882BB_02450	Bifidobacterium_longum	0.00104984	0.00706366	0.000476526	-0.885662	-1.33502	-0.298315
	Bg0023	MBIND62FFD58_05570	Bifidobacterium_bifidum	0.00104984	0.00706366	0.000476526	-0.885662	-1.33502	-0.298315
	Bg0013	MBINF2A37D0E_04225	Megamonas_funiformis	0.00104964	0.000638112	0.00755044	0.885577	-0.401255	-1.18746
	Bg0109	MBINF578E6E0_11825	Dorea_formicigenerans	0.00104955	8.23851e-06	0.00391723	0.885541	-0.0455928	-0.855306
	Bg0009	MBINCA90FEF4_11050	Bacteroides_fragilis	0.00104949	0.000988694	0.013147	-0.885513	0.499462	-1.56691
	Bg0022	MBIN492646EA_02485	Bifidobacterium_bifidum	0.00104936	0.0159734	0.00301549	-0.885459	-2.00757	-0.75043
	Bg0039	MBIN4B1F7CB0_04415	Ligilactobacillus_ruminis	0.00104924	0.00560949	1.66497e-06	0.885406	-1.18969	0.0176333
	Bg0017	MBIN07C7ED26_04075	Escherichia_flexneri	0.00104923	0.000123586	0.000532223	-0.885403	-0.176586	-0.315267
	Bg0318	MBIN28A63006_10660	Megamonas_funiformis	0.00104904	0.00153985	0.00886884	0.885326	-0.62332	-1.28696
	Bg0013	MBINF2A37D0E_02605	Megamonas_funiformis	0.00104828	0.000408586	0.00878255	0.885002	-0.32108	-1.28068
	Bg0111	MBIND97361EB_07400	Collinsella_aerofaciens_H	0.00104804	0.00538889	0.000522625	0.884902	-1.16606	-0.312411
	Bg0867	MBIN2FB235A8_03665	Anaerotignum_sp000436415	0.00104797	0.00063544	0.000912575	0.88487	0.400414	-0.412825
	Bg0193	MBIND4ED814E_03165	Collinsella_aerofaciens_H	0.00104776	0.00163197	3.89484e-05	0.884784	-0.641694	-0.0852858
	Bg0023	MBIND62FFD58_08870	Bifidobacterium_bifidum	0.00104706	0.0131819	0.00433714	-0.884487	-1.82373	-0.899981
	Bg0406	MBIN75BE493B_06415	Faecalibacterium_prausnitzii_A	0.00104677	0.00117515	0.00584978	0.884366	0.544526	-1.0452
	Bg0017	MBIN07C7ED26_14420	Escherichia_flexneri	0.00104652	6.01778e-07	0.000428932	-0.884261	0.0123223	-0.283026
	Bg0051	MBIN12629DCA_11675	Escherichia_flexneri	0.00104652	6.01778e-07	0.000428932	-0.884261	0.0123223	-0.283026
	Bg0214	MBIN2AB4DC03_03135	Haemophilus_D_parainfluenzae_K	0.00104652	6.01778e-07	0.000428932	-0.884261	0.0123223	-0.283026
	Bg0187	MBIN33184FCD_02560	Streptococcus_sp000187445	0.00104652	6.01778e-07	0.000428932	-0.884261	0.0123223	-0.283026
	Bg0053	MBIN58750C78_07245	Escherichia_coli_D	0.00104652	6.01778e-07	0.000428932	-0.884261	0.0123223	-0.283026
	Bg0026	MBIN6AE234FB_05905	Escherichia_flexneri	0.00104652	6.01778e-07	0.000428932	-0.884261	0.0123223	-0.283026
	Bg0023	MBIND62FFD58_09635	Bifidobacterium_bifidum	0.0010462	0.00932518	0.0031361	-0.884126	-1.53391	-0.765291
	Bg0159	MBINED2E3D81_07545	CAG-81_sp900066535	0.00104611	1.28915e-05	0.000776972	0.884087	0.0570326	-0.38092
	Bg0016	MBINA94C9EA0_03030	Ligilactobacillus_ruminis	0.0010461	0.00531515	0.000133005	0.884083	-1.15806	-0.157604
	Bg0722	MBIN0801ECB8_00210	CAG-170_sp000432135	0.00104601	0.00547329	0.000101262	0.884046	1.17516	-0.137517
	Bg0016	MBINA94C9EA0_06525	Ligilactobacillus_ruminis	0.00104587	0.00769339	0.000145924	0.883985	-1.39325	-0.16508
	Bg0149	MBINCE924E73_01065	Collinsella_aerofaciens_H	0.00104573	0.0074918	0.000988535	0.883927	-1.37488	-0.429663
	Bg0038	MBINE1C41B55_03935	Collinsella_sp900556495	0.00104532	0.002492	0.00094065	0.883755	-0.79295	-0.419127
	Bg0149	MBINCE924E73_05165	Collinsella_aerofaciens_H	0.00104474	0.0063683	4.56445e-06	0.883507	-1.2676	-0.0291962
	Bg0013	MBINF2A37D0E_03620	Megamonas_funiformis	0.00104448	0.00227376	0.00991309	0.883399	-0.757433	-1.36062
	Bg0023	MBIND62FFD58_00300	Bifidobacterium_bifidum	0.00104441	0.00531598	0.00478212	-0.88337	-1.15815	-0.945022
	Bg0013	MBINF2A37D0E_09910	Megamonas_funiformis	0.00104423	0.00103479	0.0109805	0.883291	-0.510973	-1.432
	Bg0022	MBIN492646EA_00520	Bifidobacterium_bifidum	0.00104372	0.00426454	0.00217918	-0.883077	-1.03731	-0.637938
	Bg0013	MBINF2A37D0E_02070	Megamonas_funiformis	0.0010434	0.00104405	0.00987249	0.88294	-0.513254	-1.35783
	Bg0013	MBINF2A37D0E_03170	Megamonas_funiformis	0.00104324	0.00125752	0.0100532	0.882872	-0.563286	-1.3702
	Bg0149	MBINCE924E73_00400	Collinsella_aerofaciens_H	0.00104323	0.00533488	0.000203383	0.88287	-1.1602	-0.19489
	Bg0088	MBINFA982222_05440	Collinsella_aerofaciens_H	0.00104288	0.0043557	0.000665631	0.882721	-1.04834	-0.352573
	Bg0236	MBINE1EC7ABB_09335	Dorea_formicigenerans	0.00104253	1.76747e-05	0.00166085	0.882573	0.0667802	-0.556925
	Bg0129	MBIN0A162FAE_03420	Streptococcus_sp000187445	0.0010422	0.000577815	4.14541e-05	0.882434	0.381827	-0.0879864
	Bg0005	MBINDDC06E57_07405	Faecalibacterium_prausnitzii_G	0.00104208	0.00174191	0.0026661	0.882381	0.662956	-0.705619
	Bg0109	MBINF578E6E0_12470	Dorea_formicigenerans	0.00104092	0.000151843	0.00262633	0.881889	0.195735	-0.700336
	Bg0012	MBIN4154053F_06500	Bifidobacterium_bifidum	0.0010409	0.0207745	0.00865342	-0.881882	-2.28948	-1.27123
	Bg0016	MBINA94C9EA0_08380	Ligilactobacillus_ruminis	0.00104082	0.00669114	0.000359723	0.881848	-1.29934	-0.259188
	Bg0054	MBIN86646A95_06820	Ruminococcus_B_gnavus	0.00104056	0.000107991	0.00663389	-0.881737	-0.165069	-1.11305
	Bg0005	MBINDDC06E57_09080	Faecalibacterium_prausnitzii_G	0.00104044	0.00208732	0.00431337	0.881688	0.725716	-0.897512
	Bg0038	MBINE1C41B55_04820	Collinsella_sp900556495	0.00104031	0.00170689	0.00130025	0.881633	-0.656258	-0.492771
	Bg0236	MBINE1EC7ABB_03455	Dorea_formicigenerans	0.00104031	2.71775e-05	0.000822323	0.881632	0.0828088	-0.39188
	Bg0023	MBIND62FFD58_03105	Bifidobacterium_bifidum	0.00103993	0.0136628	0.00824405	-0.88147	-1.8567	-1.2408
	Bg0022	MBIN492646EA_07740	Bifidobacterium_bifidum	0.00103987	0.0112614	0.00388033	-0.881448	-1.68565	-0.851267
	Bg0234	MBIN31520C81_05015	Megamonas_funiformis	0.00103979	0.00469167	0.00976546	0.881414	-1.08802	-1.35045
	Bg0318	MBIN28A63006_05815	Megamonas_funiformis	0.00103979	0.00469167	0.00976546	0.881414	-1.08802	-1.35045
	Bg0013	MBINF2A37D0E_02505	Megamonas_funiformis	0.00103979	0.00469167	0.00976546	0.881414	-1.08802	-1.35045
	Bg0022	MBIN492646EA_08180	Bifidobacterium_bifidum	0.00103954	0.011479	0.00449038	-0.881304	-1.70186	-0.915742
	Bg0022	MBIN492646EA_08095	Bifidobacterium_bifidum	0.00103947	0.00657224	0.00350356	-0.881276	-1.28774	-0.808884
	Bg0109	MBINF578E6E0_03700	Dorea_formicigenerans	0.00103946	7.04956e-05	0.00180143	0.881273	0.133368	-0.580017
	Bg0039	MBIN4B1F7CB0_02585	Ligilactobacillus_ruminis	0.00103943	0.00347497	0.00022459	0.881259	-0.93637	-0.204799
	Bg0016	MBINA94C9EA0_02225	Ligilactobacillus_ruminis	0.00103943	0.00347497	0.00022459	0.881259	-0.93637	-0.204799
	Bg0115	MBIN08C8A299_05190	CAG-81_sp900066535	0.00103941	0.000352735	0.00148995	0.881251	0.29833	-0.527494
	Bg0345	MBIN34D83A2B_08480	Anaerostipes_hadrus	0.00103932	0.000919621	0.00270692	0.881213	0.4817	-0.710999
	Bg0194	MBIN8B8E2B9A_02805	Megamonas_funiformis	0.00103891	0.00137503	0.0115369	0.881039	-0.589017	-1.46783
	Bg0452	MBINEC7A5EB0_07580	Faecalibacterium_prausnitzii_C	0.00103887	0.00371321	0.00357726	0.881021	0.967935	-0.817348
	Bg0027	MBIN8B1CCEEB_04790	Bifidobacterium_sp002742445	0.00103884	0.00262194	4.81847e-05	0.881011	-0.81336	0.0948607
	Bg0023	MBIND62FFD58_08820	Bifidobacterium_bifidum	0.0010387	0.00379068	0.00295164	-0.88095	-0.977981	-0.742444
	Bg0012	MBIN4154053F_09200	Bifidobacterium_bifidum	0.00103782	0.02253	0.00672028	-0.880575	-2.38426	-1.12028
	Bg0013	MBINF2A37D0E_09870	Megamonas_funiformis	0.00103756	0.00121409	0.0115167	0.880468	-0.553474	-1.46654
	Bg0012	MBIN4154053F_05115	Bifidobacterium_bifidum	0.00103749	0.0122783	0.00707282	-0.880437	-1.76012	-1.14929
	Bg0022	MBIN492646EA_00610	Bifidobacterium_bifidum	0.00103706	0.00849967	0.00137818	-0.880253	-1.46444	-0.507324
	Bg0105	MBIN462E2FAD_05515	Collinsella_aerofaciens_H	0.00103689	0.00627759	0.00227701	0.880181	-1.25854	-0.6521
	Bg0576	MBIND9C9542F_07020	Dorea_formicigenerans	0.00103573	2.31022e-05	0.00103372	0.879692	-0.0763481	-0.439372
	Bg0005	MBINDDC06E57_03120	Faecalibacterium_prausnitzii_G	0.00103506	0.00210724	0.0072073	0.879407	0.729171	-1.16016
	Bg0051	MBIN12629DCA_17185	Escherichia_flexneri	0.00103503	0.000222031	0.000140221	-0.879393	-0.236689	-0.161822
	Bg0047	MBIN274F2948_00190	Escherichia_flexneri	0.00103503	0.000222031	0.000140221	-0.879393	-0.236689	-0.161822
	Bg0012	MBIN4154053F_03610	Bifidobacterium_bifidum	0.00103477	0.00571295	0.00512902	-0.879282	-1.20061	-0.978699
	Bg0236	MBINE1EC7ABB_01105	Dorea_formicigenerans	0.00103418	4.31233e-05	0.00149561	0.87903	-0.10431	-0.528496
	Bg0109	MBINF578E6E0_11290	Dorea_formicigenerans	0.00103418	4.31233e-05	0.00149561	0.87903	-0.10431	-0.528496
	Bg0083	MBIN00C0F521_04780	Blautia_A_sp003480185	0.00103415	0.00358252	0.00217706	0.879017	0.95075	-0.637627
	Bg0385	MBIN93DAE038_04900	Agathobacter_faecis	0.00103408	0.00043929	0.00230806	0.878989	0.332926	-0.65653
	Bg0457	MBINDAACB690_00720	Sutterella_wadsworthensis	0.00103382	0.000498794	7.15975e-05	0.878877	-0.354758	-0.115633
	Bg0005	MBINDDC06E57_07000	Faecalibacterium_prausnitzii_G	0.0010338	0.000804933	0.00636758	0.87887	0.450663	-1.09048
	Bg0013	MBINF2A37D0E_09320	Megamonas_funiformis	0.00103375	0.0020662	0.00938167	0.878847	-0.722035	-1.32365
	Bg0012	MBIN4154053F_05910	Bifidobacterium_bifidum	0.00103324	0.0186075	0.00734289	-0.878631	-2.16678	-1.17102
	Bg0115	MBIN08C8A299_06275	CAG-81_sp900066535	0.00103322	1.15037e-06	0.00145018	0.878622	-0.0170369	-0.520406
	Bg0115	MBIN08C8A299_04890	CAG-81_sp900066535	0.0010332	6.98374e-05	0.0018183	0.878614	-0.132744	-0.582726
	Bg0023	MBIND62FFD58_01530	Bifidobacterium_bifidum	0.00103302	0.00938729	0.00305434	-0.878537	-1.53901	-0.755249
	Bg0012	MBIN4154053F_06040	Bifidobacterium_bifidum	0.00103283	0.0197347	0.00866432	-0.878457	-2.23145	-1.27203
	Bg0022	MBIN492646EA_05060	Bifidobacterium_bifidum	0.00103283	0.0197347	0.00866432	-0.878457	-2.23145	-1.27203
	Bg0023	MBIND62FFD58_05855	Bifidobacterium_bifidum	0.00103283	0.0197347	0.00866432	-0.878457	-2.23145	-1.27203
	Bg0109	MBINF578E6E0_02990	Dorea_formicigenerans	0.00103239	3.24962e-05	0.00259289	0.878269	0.09055	-0.695864
	Bg0301	MBIN93F19AE8_08170	Sutterella_wadsworthensis_A	0.00103191	1.29031e-05	6.21924e-05	0.878067	-0.0570584	-0.107771
	Bg0155	MBIN254A43F8_02845	Collinsella_aerofaciens_H	0.00103171	0.00177398	0.000212629	0.877982	-0.66903	-0.19927
	Bg0022	MBIN492646EA_07440	Bifidobacterium_bifidum	0.00103156	0.00499676	0.00196412	-0.877918	-1.12284	-0.605641
	Bg0155	MBIN254A43F8_06590	Collinsella_aerofaciens_H	0.00103145	0.00401386	0.000990914	0.877869	-1.00636	-0.430179
	Bg0092	MBINDAB652CD_08240	Collinsella_aerofaciens_H	0.00103145	0.00401386	0.000990914	0.877869	-1.00636	-0.430179
	Bg0023	MBIND62FFD58_06420	Bifidobacterium_bifidum	0.00103133	0.00979006	0.00333091	-0.87782	-1.57168	-0.788703
	Bg0023	MBIND62FFD58_00100	Bifidobacterium_bifidum	0.00103128	0.00953661	0.00263379	-0.877797	-1.5512	-0.701329
	Bg0030	MBINCFEB8DA3_08275	Bifidobacterium_kashiwanohense_A	0.00103124	0.00978256	3.82502e-05	0.877783	-1.57108	-0.0845179
	Bg0028	MBIN63519D3E_07890	Bifidobacterium_sp002742445	0.00102991	0.00418978	8.21171e-06	0.877213	-1.02818	0.0391605
	Bg0083	MBIN00C0F521_04765	Blautia_A_sp003480185	0.00102988	0.00309131	0.000722332	0.877204	0.883167	-0.367282
	Bg0115	MBIN08C8A299_10315	CAG-81_sp900066535	0.00102981	0.000308297	0.00181006	0.877173	-0.278905	-0.581405
	Bg0023	MBIND62FFD58_06115	Bifidobacterium_bifidum	0.00102872	0.0126246	0.00397504	-0.876706	-1.78476	-0.861594
	Bg0005	MBINDDC06E57_06560	Faecalibacterium_prausnitzii_G	0.0010287	0.00302813	0.00776357	0.876701	0.874095	-1.2041
	Bg0022	MBIN492646EA_01090	Bifidobacterium_bifidum	0.00102822	0.0133338	0.00186261	-0.876496	-1.83421	-0.589783
	Bg0023	MBIND62FFD58_06590	Bifidobacterium_bifidum	0.00102808	0.00205495	0.00461048	-0.876435	-0.720066	-0.927907
	Bg0115	MBIN08C8A299_06105	CAG-81_sp900066535	0.00102764	9.86758e-08	0.00127869	0.876249	-0.00498973	-0.488669
	Bg0109	MBINF578E6E0_12200	Dorea_formicigenerans	0.00102723	1.53547e-06	0.00238404	0.876074	0.0196831	-0.667249
	Bg0026	MBIN6AE234FB_10835	Escherichia_flexneri	0.00102714	0.000232814	0.000215577	-0.876035	-0.242369	-0.200647
	Bg0088	MBINFA982222_08610	Collinsella_aerofaciens_H	0.00102691	0.00526288	0.000227768	0.875936	-1.15235	-0.206242
	Bg0039	MBIN4B1F7CB0_00845	Ligilactobacillus_ruminis	0.00102635	0.00790562	5.51025e-06	0.875699	-1.41234	-0.0320787
	Bg0029	MBIN803155B5_03435	Ligilactobacillus_ruminis	0.00102635	0.00790562	5.51025e-06	0.875699	-1.41234	-0.0320787
	Bg0016	MBINA94C9EA0_07500	Ligilactobacillus_ruminis	0.00102635	0.00790562	5.51025e-06	0.875699	-1.41234	-0.0320787
	Bg0053	MBIN58750C78_05640	Escherichia_coli_D	0.00102604	0.000707245	0.000495733	-0.875564	-0.422432	-0.304268
	Bg0067	MBIN0B7A9C00_07595	Ruminococcus_B_gnavus	0.00102597	5.68463e-05	0.00658709	-0.875536	-0.119763	-1.10912
	Bg0089	MBIN35DCB081_03960	Ruminococcus_B_gnavus	0.00102597	5.68463e-05	0.00658709	-0.875536	-0.119763	-1.10912
	Bg0027	MBIN8B1CCEEB_06250	Bifidobacterium_sp002742445	0.00102593	0.0141314	5.13571e-10	0.875518	-1.88827	-0.000309693
	Bg0062	MBINCB13CC65_02155	Bifidobacterium_sp002742445	0.00102593	0.0141314	5.13571e-10	0.875518	-1.88827	-0.000309693
	Bg0023	MBIND62FFD58_03405	Bifidobacterium_bifidum	0.00102586	0.0159705	0.00396897	-0.875487	-2.00739	-0.860936
	Bg0054	MBIN86646A95_06085	Ruminococcus_B_gnavus	0.00102516	0.00011772	0.00669515	-0.875191	0.172344	-1.11818
	Bg0016	MBINA94C9EA0_09630	Ligilactobacillus_ruminis	0.00102506	0.00599262	0.000490177	0.875145	-1.22965	-0.302558
	Bg0092	MBINDAB652CD_10235	Collinsella_aerofaciens_H	0.00102496	0.00438982	0.000284612	0.875104	-1.05243	-0.230546
	Bg0022	MBIN492646EA_03255	Bifidobacterium_bifidum	0.00102496	0.0102397	0.00183259	-0.875104	-1.60737	-0.585011
	Bg0022	MBIN492646EA_02005	Bifidobacterium_bifidum	0.00102489	0.0144401	0.00467727	-0.875072	-1.90878	-0.934605
	Bg0023	MBIND62FFD58_08705	Bifidobacterium_bifidum	0.00102487	0.0136247	0.00477166	-0.875064	-1.85411	-0.943988
	Bg0105	MBIN462E2FAD_06285	Collinsella_aerofaciens_H	0.00102483	0.00107819	7.50758e-06	0.875049	-0.521578	-0.037444
	Bg0193	MBIND4ED814E_03200	Collinsella_aerofaciens_H	0.00102483	0.00107819	7.50758e-06	0.875049	-0.521578	-0.037444
	Bg0092	MBINDAB652CD_00275	Collinsella_aerofaciens_H	0.00102483	0.00107819	7.50758e-06	0.875049	-0.521578	-0.037444
	Bg0089	MBIN35DCB081_08100	Ruminococcus_B_gnavus	0.00102474	2.83191e-07	0.00475753	-0.875012	-0.00845301	-0.942589
	Bg0022	MBIN492646EA_00020	Bifidobacterium_bifidum	0.00102467	0.00451042	0.000336051	-0.874982	-1.06679	-0.250515
	Bg0084	MBIN2670148E_01260	Ligilactobacillus_ruminis	0.00102453	0.00608792	0.000195537	0.874922	-1.23939	-0.191094
	Bg0122	MBIN33AE9B64_04245	Ligilactobacillus_ruminis	0.00102453	0.00608792	0.000195537	0.874922	-1.23939	-0.191094
	Bg0045	MBIN3592B50C_07295	Ligilactobacillus_ruminis	0.00102453	0.00608792	0.000195537	0.874922	-1.23939	-0.191094
	Bg0039	MBIN4B1F7CB0_03150	Ligilactobacillus_ruminis	0.00102453	0.00608792	0.000195537	0.874922	-1.23939	-0.191094
	Bg0112	MBIN7A4D2FFD_04520	Ligilactobacillus_ruminis	0.00102453	0.00608792	0.000195537	0.874922	-1.23939	-0.191094
	Bg0029	MBIN803155B5_03760	Ligilactobacillus_ruminis	0.00102453	0.00608792	0.000195537	0.874922	-1.23939	-0.191094
	Bg0016	MBINA94C9EA0_01840	Ligilactobacillus_ruminis	0.00102453	0.00608792	0.000195537	0.874922	-1.23939	-0.191094
	Bg0267	MBIN23462A93_06660	Erysipelatoclostridium_ramosum	0.00102432	0.00139503	0.0115908	-0.874832	0.593284	-1.47126
	Bg0098	MBINB237BCFB_05400	Collinsella_aerofaciens_H	0.00102399	0.00485072	0.000987469	0.87469	-1.1063	-0.429431
	Bg0058	MBIN20531725_07190	Bifidobacterium_sp002742445	0.00102357	0.000250604	1.46515e-05	0.874509	-0.251458	0.0523086
	Bg0115	MBIN08C8A299_06805	CAG-81_sp900066535	0.0010233	1.68421e-05	0.00107978	0.874396	-0.0651884	-0.449055
	Bg0012	MBIN4154053F_00670	Bifidobacterium_bifidum	0.00102313	0.0151218	0.00342688	-0.874322	-1.95332	-0.799983
	Bg0013	MBINF2A37D0E_09465	Megamonas_funiformis	0.00102311	0.00194957	0.0108774	0.874314	-0.701361	-1.42526
	Bg0023	MBIND62FFD58_08795	Bifidobacterium_bifidum	0.00102278	0.0104395	0.0034222	-0.874173	-1.62298	-0.799438
	Bg0022	MBIN492646EA_04970	Bifidobacterium_bifidum	0.00102277	0.014574	0.00384718	-0.874169	-1.91761	-0.847623
	Bg0058	MBIN20531725_07470	Bifidobacterium_sp002742445	0.00102245	0.00119693	0.000184522	0.874034	-0.549549	0.185633
	Bg0028	MBIN63519D3E_01950	Bifidobacterium_sp002742445	0.00102245	0.00119693	0.000184522	0.874034	-0.549549	0.185633
	Bg0026	MBIN6AE234FB_17535	Escherichia_flexneri	0.00102205	0.00027207	2.28953e-05	-0.873861	-0.262007	-0.065389
	Bg0092	MBINDAB652CD_08640	Collinsella_aerofaciens_H	0.00102193	0.00342678	0.000351979	0.873809	-0.929854	-0.256383
	Bg0111	MBIND97361EB_06645	Collinsella_aerofaciens_H	0.00102171	0.00437688	0.000441038	0.873717	-1.05088	-0.286992
	Bg0194	MBIN8B8E2B9A_07480	Megamonas_funiformis	0.00102148	0.000833833	0.00977815	0.873616	-0.458682	-1.35133
	Bg0022	MBIN492646EA_05785	Bifidobacterium_bifidum	0.00102144	0.00767348	0.00400297	-0.8736	-1.39145	-0.864615
	Bg0023	MBIND62FFD58_08640	Bifidobacterium_bifidum	0.00102144	0.00767348	0.00400297	-0.8736	-1.39145	-0.864615
	Bg0045	MBIN3592B50C_05885	Ligilactobacillus_ruminis	0.00102131	0.00230726	0.000191309	0.873546	-0.762991	-0.189016
	Bg0039	MBIN4B1F7CB0_06315	Ligilactobacillus_ruminis	0.00102131	0.00230726	0.000191309	0.873546	-0.762991	-0.189016
	Bg0016	MBINA94C9EA0_07920	Ligilactobacillus_ruminis	0.00102131	0.00230726	0.000191309	0.873546	-0.762991	-0.189016
	Bg0067	MBIN0B7A9C00_10895	Ruminococcus_B_gnavus	0.00102119	3.84845e-06	0.0066122	-0.873493	0.0311612	-1.11123
	Bg0005	MBINDDC06E57_02820	Faecalibacterium_prausnitzii_G	0.00102083	0.00180715	0.00665651	0.873339	0.675256	-1.11495
	Bg0022	MBIN492646EA_01580	Bifidobacterium_bifidum	0.0010208	0.0103207	0.00316919	-0.873325	-1.61372	-0.769318
	Bg0024	MBIN26AE5E28_05940	Bifidobacterium_kashiwanohense_A	0.00102066	0.0113403	0.000927291	-0.873268	-1.69154	-0.41614
	Bg0317	MBIN0035D7B6_05620	Agathobacter_faecis	0.00102065	0.000452461	0.00233004	0.873262	0.33788	-0.65965
	Bg0005	MBINDDC06E57_06485	Faecalibacterium_prausnitzii_G	0.00102052	0.00205279	0.00717555	0.873207	0.719689	-1.1576
	Bg0084	MBIN2670148E_01800	Ligilactobacillus_ruminis	0.00102021	0.00580122	0.000260102	0.873074	-1.20985	-0.220396
	Bg0122	MBIN33AE9B64_04480	Ligilactobacillus_ruminis	0.00102021	0.00580122	0.000260102	0.873074	-1.20985	-0.220396
	Bg0045	MBIN3592B50C_04295	Ligilactobacillus_ruminis	0.00102021	0.00580122	0.000260102	0.873074	-1.20985	-0.220396
	Bg0039	MBIN4B1F7CB0_00905	Ligilactobacillus_ruminis	0.00102021	0.00580122	0.000260102	0.873074	-1.20985	-0.220396
	Bg0112	MBIN7A4D2FFD_08180	Ligilactobacillus_ruminis	0.00102021	0.00580122	0.000260102	0.873074	-1.20985	-0.220396
	Bg0029	MBIN803155B5_03495	Ligilactobacillus_ruminis	0.00102021	0.00580122	0.000260102	0.873074	-1.20985	-0.220396
	Bg0016	MBINA94C9EA0_07440	Ligilactobacillus_ruminis	0.00102021	0.00580122	0.000260102	0.873074	-1.20985	-0.220396
	Bg0546	MBIN66D7B97C_09750	Sutterella_sp	0.00102013	3.91758e-06	6.53063e-05	0.873042	-0.0314399	0.110436
	Bg0051	MBIN12629DCA_09830	Escherichia_flexneri	0.00101992	1.39386e-05	0.0010341	-0.872952	0.0593037	-0.439453
	Bg0047	MBIN274F2948_20805	Escherichia_flexneri	0.00101992	1.39386e-05	0.0010341	-0.872952	0.0593037	-0.439453
	Bg0053	MBIN58750C78_03275	Escherichia_coli_D	0.00101992	1.39386e-05	0.0010341	-0.872952	0.0593037	-0.439453
	Bg0026	MBIN6AE234FB_01940	Escherichia_flexneri	0.00101992	1.39386e-05	0.0010341	-0.872952	0.0593037	-0.439453
	Bg0241	MBINC5517D65_04310	Bacteroides_ovatus	0.00101974	0.0018028	0.00216166	0.872875	0.674444	-0.635368
	Bg0315	MBINFE351742_04720	Bacteroides_ovatus	0.00101974	0.0018028	0.00216166	0.872875	0.674444	-0.635368
	Bg0006	MBIN9ED882BB_04235	Bifidobacterium_longum	0.00101966	0.0143036	0.00077253	-0.872838	-1.89974	-0.37983
	Bg0318	MBIN28A63006_09865	Megamonas_funiformis	0.00101922	0.00170476	0.0105094	0.872648	-0.655848	-1.40095
	Bg0244	MBIN4E5D2DAC_06540	Megamonas_funiformis	0.00101922	0.00170476	0.0105094	0.872648	-0.655848	-1.40095
	Bg0137	MBIN6699863F_07670	Megamonas_funiformis	0.00101922	0.00170476	0.0105094	0.872648	-0.655848	-1.40095
	Bg0194	MBIN8B8E2B9A_01975	Megamonas_funiformis	0.00101922	0.00170476	0.0105094	0.872648	-0.655848	-1.40095
	Bg0013	MBINF2A37D0E_05545	Megamonas_funiformis	0.00101922	0.00170476	0.0105094	0.872648	-0.655848	-1.40095
	Bg0234	MBIN31520C81_09600	Megamonas_funiformis	0.00101922	0.00170476	0.0105094	0.872648	-0.655848	-1.40095
	Bg0023	MBIND62FFD58_00510	Bifidobacterium_bifidum	0.00101869	0.0131431	0.00289342	-0.872425	-1.82105	-0.735085
	Bg0023	MBIND62FFD58_07585	Bifidobacterium_bifidum	0.00101861	0.00566344	0.00289788	-0.872389	-1.1954	-0.735651
	Bg0122	MBIN33AE9B64_02310	Ligilactobacillus_ruminis	0.00101853	0.00592704	3.62448e-05	0.872353	-1.2229	-0.0822725
	Bg0045	MBIN3592B50C_00745	Ligilactobacillus_ruminis	0.00101853	0.00592704	3.62448e-05	0.872353	-1.2229	-0.0822725
	Bg0112	MBIN7A4D2FFD_00210	Ligilactobacillus_ruminis	0.00101853	0.00592704	3.62448e-05	0.872353	-1.2229	-0.0822725
	Bg0029	MBIN803155B5_06185	Ligilactobacillus_ruminis	0.00101853	0.00592704	3.62448e-05	0.872353	-1.2229	-0.0822725
	Bg0016	MBINA94C9EA0_02195	Ligilactobacillus_ruminis	0.00101853	0.00592704	3.62448e-05	0.872353	-1.2229	-0.0822725
	Bg0110	MBIN88C96B41_02425	Collinsella_aerofaciens_H	0.00101782	0.00326404	5.84959e-07	0.87205	-0.907506	-0.0104519
	Bg0236	MBINE1EC7ABB_06190	Dorea_formicigenerans	0.00101773	0.00027769	0.00174207	0.872011	0.264699	-0.570381
	Bg0109	MBINF578E6E0_05930	Dorea_formicigenerans	0.00101773	0.00027769	0.00174207	0.872011	0.264699	-0.570381
	Bg0109	MBINF578E6E0_11125	Dorea_formicigenerans	0.00101674	2.29782e-05	0.00213706	0.871588	0.076143	-0.631742
	Bg0013	MBINF2A37D0E_02315	Megamonas_funiformis	0.00101651	0.00214093	0.0111177	0.871491	-0.734976	-1.44092
	Bg0012	MBIN4154053F_06005	Bifidobacterium_bifidum	0.00101642	0.0229968	0.0104058	-0.871449	-2.40883	-1.39402
	Bg0005	MBINDDC06E57_10185	Faecalibacterium_prausnitzii_G	0.00101619	0.0012915	0.00401945	0.871352	0.570846	-0.866393
	Bg0088	MBINFA982222_05320	Collinsella_aerofaciens_H	0.00101575	0.00550359	0.000478875	0.871162	-1.17841	-0.299049
	Bg0039	MBIN4B1F7CB0_07495	Ligilactobacillus_ruminis	0.00101515	0.00596041	5.08997e-05	0.870907	-1.22634	-0.0974966
	Bg0155	MBIN254A43F8_04220	Collinsella_aerofaciens_H	0.00101498	0.00503245	0.00160177	0.870835	-1.12684	-0.54693
	Bg0193	MBIND4ED814E_08500	Collinsella_aerofaciens_H	0.00101498	0.00503245	0.00160177	0.870835	-1.12684	-0.54693
	Bg0092	MBINDAB652CD_02225	Collinsella_aerofaciens_H	0.00101498	0.00503245	0.00160177	0.870835	-1.12684	-0.54693
	Bg0115	MBIN08C8A299_08300	CAG-81_sp900066535	0.00101489	2.34345e-06	0.00267606	0.870795	-0.0243164	-0.706935
	Bg0005	MBINDDC06E57_05785	Faecalibacterium_prausnitzii_G	0.00101471	0.000675385	0.00701495	0.87072	0.412808	-1.14457
	Bg0122	MBIN33AE9B64_02335	Ligilactobacillus_ruminis	0.00101454	0.00285408	0.000123304	0.870643	-0.848604	-0.151747
	Bg0016	MBINA94C9EA0_02220	Ligilactobacillus_ruminis	0.00101454	0.00285408	0.000123304	0.870643	-0.848604	-0.151747
	Bg0001	MBIND2C09C28_07065	Bifidobacterium_longum	0.00101408	0.0150433	8.86316e-08	-0.870448	-1.94824	0.00406842
	Bg0038	MBINE1C41B55_06005	Collinsella_sp900556495	0.00101393	0.00130828	0.000900201	0.870383	-0.574542	-0.410017
	Bg0054	MBIN86646A95_04480	Ruminococcus_B_gnavus	0.00101384	0.000626701	0.00543922	-0.870345	-0.397651	-1.00786
	Bg0023	MBIND62FFD58_00835	Bifidobacterium_bifidum	0.00101371	0.00769862	0.00299609	-0.870289	-1.39373	-0.748013
	Bg0244	MBIN4E5D2DAC_00200	Megamonas_funiformis	0.00101243	0.000758334	0.00893858	0.86974	-0.437423	-1.29201
	Bg0194	MBIN8B8E2B9A_00565	Megamonas_funiformis	0.00101243	0.000758334	0.00893858	0.86974	-0.437423	-1.29201
	Bg0005	MBINDDC06E57_02985	Faecalibacterium_prausnitzii_G	0.00101233	0.00697002	0.00570865	0.869694	1.32614	-1.03252
	Bg0029	MBIN803155B5_07285	Ligilactobacillus_ruminis	0.00101214	0.0182998	2.20648e-05	0.869616	-2.1488	0.0641921
	Bg0109	MBINF578E6E0_09670	Dorea_formicigenerans	0.001012	7.36799e-05	0.00314429	0.869556	0.136347	-0.76629
	Bg0001	MBIND2C09C28_00650	Bifidobacterium_longum	0.00101163	0.0146554	2.44066e-06	-0.869396	-1.92296	-0.0213494
	Bg0012	MBIN4154053F_08755	Bifidobacterium_bifidum	0.00101142	0.017491	0.00704072	-0.869306	-2.10077	-1.14667
	Bg0058	MBIN20531725_05385	Bifidobacterium_sp002742445	0.00101113	0.0039605	0.000138876	0.869182	-0.999647	-0.161044
	Bg0044	MBIN3E3A2479_05735	Bifidobacterium_sp002742445	0.00101113	0.0039605	0.000138876	0.869182	-0.999647	-0.161044
	Bg0028	MBIN63519D3E_06355	Bifidobacterium_sp002742445	0.00101113	0.0039605	0.000138876	0.869182	-0.999647	-0.161044
	Bg0005	MBINDDC06E57_08095	Faecalibacterium_prausnitzii_G	0.00101099	0.00232764	0.00598637	0.869119	0.766355	-1.05734
	Bg0112	MBIN7A4D2FFD_04440	Ligilactobacillus_ruminis	0.00101098	0.00550716	0.000791955	0.869117	-1.17879	-0.384576
	Bg0013	MBINF2A37D0E_06685	Megamonas_funiformis	0.00101069	0.00299827	0.0115654	0.868993	-0.869776	-1.46964
	Bg0039	MBIN4B1F7CB0_04925	Ligilactobacillus_ruminis	0.00101046	0.00289057	0.000219827	0.86889	-0.854011	-0.202615
	Bg0016	MBINA94C9EA0_08375	Ligilactobacillus_ruminis	0.00101046	0.00289057	0.000219827	0.86889	-0.854011	-0.202615
	Bg0122	MBIN33AE9B64_06640	Ligilactobacillus_ruminis	0.00101039	0.00282653	0.000467484	0.868861	-0.844498	-0.295471
	Bg0001	MBIND2C09C28_08910	Bifidobacterium_longum	0.00101008	0.0138155	0.00056042	-0.868729	-1.86704	-0.323511
	Bg0023	MBIND62FFD58_06585	Bifidobacterium_bifidum	0.00101007	0.00357693	0.00297337	-0.868725	-0.950007	-0.745171
	Bg0038	MBINE1C41B55_03455	Collinsella_sp900556495	0.00100989	0.00355404	0.00133567	0.868645	-0.946963	-0.499437
	Bg0092	MBINDAB652CD_00365	Collinsella_aerofaciens_H	0.00100927	0.00700822	0.000226461	0.86838	-1.32977	-0.20565
	Bg0115	MBIN08C8A299_11920	CAG-81_sp900066535	0.00100925	5.73505e-06	0.00167365	0.86837	-0.03804	-0.559068
	Bg0005	MBINDDC06E57_07055	Faecalibacterium_prausnitzii_G	0.00100887	0.000958902	0.00671033	0.868207	0.49188	-1.11945
	Bg0084	MBIN2670148E_03820	Ligilactobacillus_ruminis	0.00100868	0.00148317	1.29031e-05	0.868128	-0.61174	0.0490884
	Bg0006	MBIN9ED882BB_07145	Bifidobacterium_longum	0.00100845	0.010056	5.11119e-06	-0.868028	-1.59288	0.0308953
	Bg0089	MBIN35DCB081_08645	Ruminococcus_B_gnavus	0.00100834	8.55953e-05	0.00807334	-0.867982	-0.146959	-1.22789
	Bg0084	MBIN2670148E_00495	Ligilactobacillus_ruminis	0.00100823	0.0064546	0.000203696	0.867935	-1.27616	-0.19504
	Bg0122	MBIN33AE9B64_02365	Ligilactobacillus_ruminis	0.00100823	0.0064546	0.000203696	0.867935	-1.27616	-0.19504
	Bg0045	MBIN3592B50C_00690	Ligilactobacillus_ruminis	0.00100823	0.0064546	0.000203696	0.867935	-1.27616	-0.19504
	Bg0039	MBIN4B1F7CB0_02560	Ligilactobacillus_ruminis	0.00100823	0.0064546	0.000203696	0.867935	-1.27616	-0.19504
	Bg0112	MBIN7A4D2FFD_00155	Ligilactobacillus_ruminis	0.00100823	0.0064546	0.000203696	0.867935	-1.27616	-0.19504
	Bg0029	MBIN803155B5_06130	Ligilactobacillus_ruminis	0.00100823	0.0064546	0.000203696	0.867935	-1.27616	-0.19504
	Bg0016	MBINA94C9EA0_02250	Ligilactobacillus_ruminis	0.00100823	0.0064546	0.000203696	0.867935	-1.27616	-0.19504
	Bg0137	MBIN6699863F_00710	Megamonas_funiformis	0.00100821	0.00103273	0.0107645	0.867923	-0.510464	-1.41784
	Bg0736	MBINB7508A01_00170	CAG-110_sp003525905	0.00100765	0.00276524	0.00586254	0.867683	0.835292	-1.04634
	Bg0013	MBINF2A37D0E_06945	Megamonas_funiformis	0.00100741	0.00163755	0.0120684	0.867581	-0.64279	-1.50126
	Bg0013	MBINF2A37D0E_08910	Megamonas_funiformis	0.00100698	0.00192741	0.0104433	0.867395	-0.697363	-1.39653
	Bg0023	MBIND62FFD58_03940	Bifidobacterium_bifidum	0.00100673	0.00278084	7.92047e-08	-0.867285	-0.837644	-0.00384598
	Bg0022	MBIN492646EA_01575	Bifidobacterium_bifidum	0.00100671	0.00742277	0.00175675	-0.867278	-1.36853	-0.572779
	Bg0105	MBIN462E2FAD_05610	Collinsella_aerofaciens_H	0.00100669	0.00473815	0.00125936	0.86727	-1.09339	-0.48496
	Bg0110	MBIN88C96B41_04855	Collinsella_aerofaciens_H	0.00100669	0.00473815	0.00125936	0.86727	-1.09339	-0.48496
	Bg0009	MBINCA90FEF4_10235	Bacteroides_fragilis	0.00100635	0.000712822	0.00676069	-0.867121	0.424094	-1.12364
	Bg0060	MBIN41707A90_05225	Bacteroides_fragilis_A	0.00100625	0.000992378	0.00627	-0.86708	0.500392	-1.0821
	Bg0009	MBINCA90FEF4_17455	Bacteroides_fragilis	0.00100625	0.000992378	0.00627	-0.86708	0.500392	-1.0821
	Bg0013	MBINF2A37D0E_02190	Megamonas_funiformis	0.00100603	0.00158954	0.0106227	0.866985	-0.633296	-1.40848
	Bg0038	MBINE1C41B55_03400	Collinsella_sp900556495	0.00100587	0.00141115	0.00092133	0.866915	-0.596704	-0.414801
	Bg0110	MBIN88C96B41_07445	Collinsella_aerofaciens_H	0.00100575	0.000671609	0.000393457	0.866863	-0.411652	-0.271069
	Bg0155	MBIN254A43F8_07380	Collinsella_aerofaciens_H	0.00100555	0.00210302	1.00241e-06	0.866778	-0.72844	-0.0136822
	Bg0318	MBIN28A63006_01370	Megamonas_funiformis	0.00100544	0.00137123	0.0112857	0.866731	-0.588203	-1.45176
	Bg0013	MBINF2A37D0E_00345	Megamonas_funiformis	0.00100535	0.0027636	0.00887394	0.866694	-0.835044	-1.28733
	Bg0236	MBINE1EC7ABB_01065	Dorea_formicigenerans	0.00100412	0.000288442	0.00256697	0.866164	0.269775	-0.692376
	Bg0147	MBINE807AEC9_05755	Parolsenella_uli_A	0.00100384	0.000360359	0.00228254	0.866043	0.301536	-0.652892
	Bg0016	MBINA94C9EA0_09300	Ligilactobacillus_ruminis	0.00100357	0.00806445	0.000557583	0.865926	-1.42646	-0.322691
	Bg0250	MBIN72A1F185_07175	Agathobacter_faecis	0.00100352	0.000414789	0.00245578	0.865904	0.323508	-0.677214
	Bg0495	MBINEE75931F_03430	Faecalibacterium_prausnitzii_C	0.00100322	0.00068815	0.00688151	0.865772	0.41669	-1.13364
	Bg0111	MBIND97361EB_07285	Collinsella_aerofaciens_H	0.0010027	0.00484199	0.000472477	0.865551	-1.10531	-0.297045
	Bg0026	MBIN6AE234FB_02640	Escherichia_flexneri	0.00100269	0.000222176	0.00027972	-0.865545	-0.236767	-0.228556
	Bg0109	MBINF578E6E0_08320	Dorea_formicigenerans	0.00100255	0.00020044	0.0024898	0.865484	0.224887	-0.681889
	Bg0022	MBIN492646EA_06620	Bifidobacterium_bifidum	0.00100251	0.0117528	0.00335415	-0.865468	-1.72204	-0.791448
	Bg0026	MBIN6AE234FB_16275	Escherichia_flexneri	0.00100247	0.000180401	0.000254617	-0.865451	-0.213349	-0.21806
	Bg0013	MBINF2A37D0E_05715	Megamonas_funiformis	0.00100242	0.00178679	0.00974699	0.865428	-0.671442	-1.34917
	Bg0012	MBIN4154053F_05980	Bifidobacterium_bifidum	0.00100219	0.0239284	0.00875205	-0.86533	-2.45713	-1.27846
	Bg0089	MBIN35DCB081_09785	Ruminococcus_B_gnavus	0.00100181	3.34338e-05	0.00694978	-0.865163	-0.0918469	-1.13925
	Bg0193	MBIND4ED814E_09220	Collinsella_aerofaciens_H	0.00100179	0.00596428	0.000426535	0.865157	-1.22674	-0.282234
	Bg0017	MBIN07C7ED26_04070	Escherichia_flexneri	0.0010017	0.000188304	0.000417338	-0.865119	-0.217973	-0.279174
	Bg0051	MBIN12629DCA_07270	Escherichia_flexneri	0.0010017	0.000188304	0.000417338	-0.865119	-0.217973	-0.279174
	Bg0047	MBIN274F2948_13260	Escherichia_flexneri	0.0010017	0.000188304	0.000417338	-0.865119	-0.217973	-0.279174
	Bg0026	MBIN6AE234FB_12440	Escherichia_flexneri	0.0010017	0.000188304	0.000417338	-0.865119	-0.217973	-0.279174
	Bg0038	MBINE1C41B55_05270	Collinsella_sp900556495	0.00100168	0.00290599	0.000847356	0.86511	-0.856286	-0.3978
	Bg0111	MBIND97361EB_03735	Collinsella_aerofaciens_H	0.00100113	0.00127566	0.000121965	0.864872	-0.567336	-0.150921
	Bg0571	MBINFB019C29_04870	CAG-83_sp900545495	0.00100109	0.0045051	0.000827476	0.864854	1.06616	-0.393106
	Bg0023	MBIND62FFD58_08895	Bifidobacterium_bifidum	0.00100109	0.0132942	0.00137619	-0.864853	-1.83148	-0.506956
	Bg0014	MBINE5355FC6_00465	Bifidobacterium_breve	0.00100019	0.00694087	3.20901e-05	-0.864464	-1.32336	0.0774136
	Bg0042	MBINB4687DC3_08760	Phocaeicola_vulgatus	0.00099984	0.00395642	0.0326042	0.864314	0.999133	-2.46756
	Bg0013	MBINF2A37D0E_03430	Megamonas_funiformis	0.000999837	0.0021524	0.0119052	0.864313	-0.736943	-1.49108
	Bg0109	MBINF578E6E0_02415	Dorea_formicigenerans	0.000999385	1.39733e-05	0.00226273	0.864117	-0.0593775	-0.650053
	Bg0155	MBIN254A43F8_07175	Collinsella_aerofaciens_H	0.000999314	0.00342661	0.00146837	0.864086	-0.929832	-0.52366
	Bg0105	MBIN462E2FAD_09485	Collinsella_aerofaciens_H	0.000999314	0.00342661	0.00146837	0.864086	-0.929832	-0.52366
	Bg0098	MBINB237BCFB_01725	Collinsella_aerofaciens_H	0.000999314	0.00342661	0.00146837	0.864086	-0.929832	-0.52366
	Bg0305	MBINC2C8DB56_03730	Collinsella_sp002232035	0.000999314	0.00342661	0.00146837	0.864086	-0.929832	-0.52366
	Bg0149	MBINCE924E73_07840	Collinsella_aerofaciens_H	0.000999314	0.00342661	0.00146837	0.864086	-0.929832	-0.52366
	Bg0193	MBIND4ED814E_01710	Collinsella_aerofaciens_H	0.000999314	0.00342661	0.00146837	0.864086	-0.929832	-0.52366
	Bg0111	MBIND97361EB_02880	Collinsella_aerofaciens_H	0.000999314	0.00342661	0.00146837	0.864086	-0.929832	-0.52366
	Bg0092	MBINDAB652CD_08110	Collinsella_aerofaciens_H	0.000999314	0.00342661	0.00146837	0.864086	-0.929832	-0.52366
	Bg0016	MBINA94C9EA0_02340	Ligilactobacillus_ruminis	0.000999272	0.00641792	0.000137217	0.864068	-1.27253	-0.16008
	Bg0282	MBINF09D81CE_01990	Agathobacter_faecis	0.00099921	0.000410756	0.00243403	0.864042	0.321932	-0.674209
	Bg0022	MBIN492646EA_01900	Bifidobacterium_bifidum	0.000999133	0.00436967	0.00361971	-0.864009	-1.05002	-0.822184
	Bg0023	MBIND62FFD58_05205	Bifidobacterium_bifidum	0.000999133	0.00436967	0.00361971	-0.864009	-1.05002	-0.822184
	Bg0182	MBINA099E761_04260	Prevotella_sp000436915	0.000999105	0.00470194	0.00349812	0.863996	1.08921	-0.808256
	Bg0115	MBIN08C8A299_12885	CAG-81_sp900066535	0.000998973	0.000123189	0.00202043	0.863939	0.176302	-0.614262
	Bg0053	MBIN58750C78_16695	Escherichia_coli_D	0.000998425	0.00067353	0.000138655	-0.863702	-0.41224	-0.160916
	Bg0603	MBINC1F0AA1D_09045	Dorea_formicigenerans	0.000998391	9.56397e-07	0.00148128	0.863688	-0.0155343	-0.525956
	Bg0001	MBIND2C09C28_04085	Bifidobacterium_longum	0.00099834	0.0114205	4.58638e-06	-0.863665	-1.69752	-0.0292662
	Bg0013	MBINF2A37D0E_00860	Megamonas_funiformis	0.000998122	0.000571377	0.0104612	0.863571	-0.379694	-1.39772
	Bg0194	MBIN8B8E2B9A_02025	Megamonas_funiformis	0.000998035	0.000957999	0.0101876	0.863533	-0.491648	-1.37933
	Bg0023	MBIND62FFD58_07940	Bifidobacterium_bifidum	0.000997985	0.0165951	0.00259243	-0.863512	-2.04626	-0.695802
	Bg0005	MBINDDC06E57_10180	Faecalibacterium_prausnitzii_G	0.000997543	0.00124584	0.00251932	0.863321	0.560665	-0.685919
	Bg0001	MBIND2C09C28_05095	Bifidobacterium_longum	0.000997298	0.00578527	0.000749065	-0.863215	-1.20819	-0.374017
	Bg0038	MBINE1C41B55_07720	Collinsella_sp900556495	0.000997028	0.00120826	0.000943273	0.863098	-0.552143	-0.419711
	Bg0022	MBIN492646EA_07365	Bifidobacterium_bifidum	0.000996442	0.00397207	0.00240416	-0.862844	-1.00111	-0.67006
	Bg0098	MBINB237BCFB_05405	Collinsella_aerofaciens_H	0.000996238	0.00283873	0.00150808	0.862756	-0.846318	-0.530693
	Bg0012	MBIN4154053F_05975	Bifidobacterium_bifidum	0.000996182	0.0241917	0.00935933	-0.862732	-2.47062	-1.32207
	Bg0011	MBIND7F5D2F2_06775	Bifidobacterium_kashiwanohense_A	0.000995845	0.0186256	0.00098289	-0.862586	-2.16784	-0.428434
	Bg0576	MBIND9C9542F_05815	Dorea_formicigenerans	0.00099581	1.90853e-06	0.00206997	0.86257	-0.0219443	-0.621746
	Bg0016	MBINA94C9EA0_04875	Ligilactobacillus_ruminis	0.000995671	0.00736164	0.000169312	0.86251	-1.36288	-0.177818
	Bg0006	MBIN9ED882BB_03025	Bifidobacterium_longum	0.000995302	0.00497152	0.00010159	-0.86235	-1.12	-0.137739
	Bg0022	MBIN492646EA_06400	Bifidobacterium_bifidum	0.000995197	0.0205479	0.00323467	-0.862305	-2.27696	-0.777225
	Bg0023	MBIND62FFD58_04920	Bifidobacterium_bifidum	0.000995197	0.0205479	0.00323467	-0.862305	-2.27696	-0.777225
	Bg0098	MBINB237BCFB_08520	Collinsella_aerofaciens_H	0.00099484	0.000600682	2.17468e-05	0.86215	-0.389309	-0.0637279
	Bg0023	MBIND62FFD58_00225	Bifidobacterium_bifidum	0.000994735	0.00513509	0.00250741	-0.862105	-1.13827	-0.684296
	Bg0013	MBINF2A37D0E_04270	Megamonas_funiformis	0.000994695	0.00036284	0.0101496	0.862087	-0.302572	-1.37675
	Bg0115	MBIN08C8A299_11925	CAG-81_sp900066535	0.000994243	7.12683e-06	0.000589888	0.861891	-0.0424053	-0.331907
	Bg0341	MBIN2B2E1276_04175	Megamonas_funiformis	0.000993563	0.000762482	0.00903172	0.861596	-0.438618	-1.29872
	Bg0115	MBIN08C8A299_06145	CAG-81_sp900066535	0.00099329	0.000386188	0.00534829	0.861478	-0.312156	-0.999399
	Bg0193	MBIND4ED814E_07850	Collinsella_aerofaciens_H	0.000993262	0.0038848	0.000332684	0.861466	-0.990048	-0.249257
	Bg0013	MBINF2A37D0E_09190	Megamonas_funiformis	0.000993213	0.00361585	0.013572	0.861445	-0.955162	-1.59204
	Bg0016	MBINA94C9EA0_08390	Ligilactobacillus_ruminis	0.000993079	0.0047142	0.000241748	0.861387	-1.09063	-0.212478
	Bg0039	MBIN4B1F7CB0_03825	Ligilactobacillus_ruminis	0.000992546	0.00306665	0.000399326	0.861155	-0.879638	-0.273083
	Bg0016	MBINA94C9EA0_08475	Ligilactobacillus_ruminis	0.000992546	0.00306665	0.000399326	0.861155	-0.879638	-0.273083
	Bg0234	MBIN31520C81_02825	Megamonas_funiformis	0.000992515	0.00221131	0.0101462	0.861142	-0.746959	-1.37652
	Bg0194	MBIN8B8E2B9A_09995	Megamonas_funiformis	0.000992515	0.00221131	0.0101462	0.861142	-0.746959	-1.37652
	Bg0013	MBINF2A37D0E_05230	Megamonas_funiformis	0.000992515	0.00221131	0.0101462	0.861142	-0.746959	-1.37652
	Bg0244	MBIN4E5D2DAC_01650	Megamonas_funiformis	0.000992437	0.00102599	0.00923232	0.861108	-0.508795	-1.31307
	Bg0013	MBINF2A37D0E_03460	Megamonas_funiformis	0.000992437	0.00102599	0.00923232	0.861108	-0.508795	-1.31307
	Bg0022	MBIN492646EA_00750	Bifidobacterium_bifidum	0.000992437	0.011662	0.00183413	-0.861108	-1.71537	-0.585257
	Bg0115	MBIN08C8A299_11185	CAG-81_sp900066535	0.000992374	1.60093e-06	0.00193275	0.861081	0.0200983	-0.600785
	Bg0013	MBINF2A37D0E_08600	Megamonas_funiformis	0.000992227	0.00303008	0.010913	0.861017	-0.874377	-1.42759
	Bg0115	MBIN08C8A299_02455	CAG-81_sp900066535	0.000991912	3.58321e-05	0.00238856	0.86088	-0.0950841	-0.667882
	Bg0022	MBIN492646EA_05645	Bifidobacterium_bifidum	0.000991645	0.0145409	0.00415703	-0.860765	-1.91543	-0.881096
	Bg0033	MBIN0AB98961_04670	Streptococcus_infantarius	0.000991534	0.00046316	1.77489e-06	0.860717	0.341851	0.0182061
	Bg0038	MBINE1C41B55_01175	Collinsella_sp900556495	0.000991441	0.00121249	0.000924697	0.860676	-0.553108	-0.415558
	Bg0014	MBINE5355FC6_08455	Bifidobacterium_breve	0.000991198	0.00704685	0.000255013	-0.86057	-1.33343	0.218229
	Bg0012	MBIN4154053F_09065	Bifidobacterium_bifidum	0.000990744	0.0124229	0.00595903	-0.860373	-1.77045	-1.05492
	Bg0021	MBINCFF3C9CF_01010	Bifidobacterium_kashiwanohense_A	0.000990714	0.0134383	0.000458675	0.86036	-1.84139	-0.292674
	Bg0012	MBIN4154053F_00370	Bifidobacterium_bifidum	0.000990566	0.0128841	0.00206487	-0.860296	-1.80302	-0.620981
	Bg0173	MBINDE828359_05255	Bifidobacterium_adolescentis	0.00099036	0.00184915	0.000457869	0.860207	-0.683059	-0.292417
	Bg0109	MBINF578E6E0_10575	Dorea_formicigenerans	0.000990301	0.000105356	0.002159	0.860181	0.163043	-0.634977
	Bg0022	MBIN492646EA_03970	Bifidobacterium_bifidum	0.00099002	0.0126471	0.00404249	-0.860059	-1.78635	-0.868872
	Bg0005	MBINDDC06E57_10500	Faecalibacterium_prausnitzii_G	0.000989864	0.0012769	0.00592732	0.859992	0.567609	-1.05211
	Bg0119	MBIN75B62F9C_02300	Sutterella_wadsworthensis	0.00098981	0.000177136	0.000356221	0.859968	-0.21141	-0.257924
	Bg0155	MBIN254A43F8_07185	Collinsella_aerofaciens_H	0.000989797	0.00303527	0.000442845	0.859962	-0.875125	-0.287579
	Bg0105	MBIN462E2FAD_01920	Collinsella_aerofaciens_H	0.000989797	0.00303527	0.000442845	0.859962	-0.875125	-0.287579
	Bg0141	MBIN55951D8C_05590	Collinsella_aerofaciens_H	0.000989797	0.00303527	0.000442845	0.859962	-0.875125	-0.287579
	Bg0098	MBINB237BCFB_01715	Collinsella_aerofaciens_H	0.000989797	0.00303527	0.000442845	0.859962	-0.875125	-0.287579
	Bg0149	MBINCE924E73_07850	Collinsella_aerofaciens_H	0.000989797	0.00303527	0.000442845	0.859962	-0.875125	-0.287579
	Bg0092	MBINDAB652CD_08120	Collinsella_aerofaciens_H	0.000989797	0.00303527	0.000442845	0.859962	-0.875125	-0.287579
	Bg0109	MBINF578E6E0_11185	Dorea_formicigenerans	0.000989614	3.64088e-05	0.00232923	0.859883	-0.0958462	-0.659536
	Bg0109	MBINF578E6E0_11790	Dorea_formicigenerans	0.000989585	1.64096e-05	0.00220602	0.85987	0.064346	-0.641854
	Bg0023	MBIND62FFD58_00220	Bifidobacterium_bifidum	0.000989193	0.00631828	0.00100568	-0.8597	-1.26262	-0.433372
	Bg0341	MBIN2B2E1276_01450	Megamonas_funiformis	0.00098918	0.00171465	0.0106703	0.859694	-0.657748	-1.41163
	Bg0005	MBINDDC06E57_05200	Faecalibacterium_prausnitzii_G	0.00098909	0.00172116	0.00543004	0.859655	0.658995	-1.00701
	Bg0023	MBIND62FFD58_01540	Bifidobacterium_bifidum	0.000988977	0.00618865	0.0027263	-0.859606	-1.2496	-0.71354
	Bg0318	MBIN28A63006_07285	Megamonas_funiformis	0.000988951	0.00162587	0.0134688	0.859595	-0.640494	-1.58597
	Bg0109	MBINF578E6E0_05170	Dorea_formicigenerans	0.000988644	6.4929e-05	0.00180157	0.859461	0.127994	-0.580038
	Bg0571	MBINFB019C29_02195	CAG-83_sp900545495	0.000988285	0.0050301	0.00209946	0.859305	1.12658	-0.626161
	Bg0820	MBINC26E1B4E_06790	Gemmiger_qucibialis	0.000987855	0.000298813	0.00677868	0.859118	0.274582	-1.12513
	Bg0067	MBIN0B7A9C00_06705	Ruminococcus_B_gnavus	0.000987629	0.000224337	0.00542402	-0.85902	-0.237915	-1.00645
	Bg0089	MBIN35DCB081_00255	Ruminococcus_B_gnavus	0.000987629	0.000224337	0.00542402	-0.85902	-0.237915	-1.00645
	Bg0054	MBIN86646A95_08180	Ruminococcus_B_gnavus	0.000987629	0.000224337	0.00542402	-0.85902	-0.237915	-1.00645
	Bg0058	MBIN20531725_04900	Bifidobacterium_sp002742445	0.000987616	0.00184336	0.00030509	0.859014	-0.681988	0.238696
	Bg0044	MBIN3E3A2479_02830	Bifidobacterium_sp002742445	0.000987616	0.00184336	0.00030509	0.859014	-0.681988	0.238696
	Bg0010	MBIN7AA2F86E_01120	Bifidobacterium_breve	0.000986901	0.00517362	0.000569158	-0.858703	-1.14253	-0.326023
	Bg0187	MBIN33184FCD_01880	Streptococcus_sp000187445	0.000986839	0.00101928	0.000827673	0.858676	0.507129	-0.393153
	Bg0016	MBINA94C9EA0_08250	Ligilactobacillus_ruminis	0.0009866	0.00549917	0.000119061	0.858572	-1.17793	-0.149113
	Bg0105	MBIN462E2FAD_06035	Collinsella_aerofaciens_H	0.000986566	0.00645718	8.44807e-05	0.858557	-1.27642	-0.125606
	Bg0017	MBIN07C7ED26_17965	Escherichia_flexneri	0.000986354	0.00042022	0.000174753	-0.858465	-0.325619	-0.180653
	Bg0051	MBIN12629DCA_01875	Escherichia_flexneri	0.000986354	0.00042022	0.000174753	-0.858465	-0.325619	-0.180653
	Bg0053	MBIN58750C78_14400	Escherichia_coli_D	0.000986354	0.00042022	0.000174753	-0.858465	-0.325619	-0.180653
	Bg0026	MBIN6AE234FB_18040	Escherichia_flexneri	0.000986354	0.00042022	0.000174753	-0.858465	-0.325619	-0.180653
	Bg0341	MBIN2B2E1276_02700	Megamonas_funiformis	0.000986352	0.00159674	0.0083407	0.858464	-0.634731	-1.24805
	Bg0039	MBIN4B1F7CB0_03700	Ligilactobacillus_ruminis	0.000986218	0.00746144	6.33419e-05	0.858406	-1.37209	0.108762
	Bg0109	MBINF578E6E0_11985	Dorea_formicigenerans	0.000986084	8.03383e-06	0.00244474	0.858348	0.0450229	-0.675691
	Bg0092	MBINDAB652CD_10545	Collinsella_aerofaciens_H	0.000985901	0.00219476	0.000657169	0.858268	-0.744158	-0.350324
	Bg0012	MBIN4154053F_05960	Bifidobacterium_bifidum	0.000985875	0.0195495	0.00722876	-0.858257	-2.22096	-1.16189
	Bg0026	MBIN6AE234FB_16280	Escherichia_flexneri	0.00098569	0.000133659	0.000417324	-0.858176	-0.183642	-0.27917
	Bg0016	MBINA94C9EA0_05490	Ligilactobacillus_ruminis	0.000985682	0.00414643	9.74465e-05	0.858173	-1.02284	-0.134901
	Bg0105	MBIN462E2FAD_04135	Collinsella_aerofaciens_H	0.000985678	0.00238217	0.000508552	0.858171	-0.775279	-0.308176
	Bg0053	MBIN58750C78_11265	Escherichia_coli_D	0.000985415	0.00117177	0.00155753	-0.858056	-0.543743	-0.539324
	Bg0013	MBINF2A37D0E_00885	Megamonas_funiformis	0.000985365	0.000618547	0.00948716	0.858035	-0.395056	-1.33107
	Bg0023	MBIND62FFD58_07505	Bifidobacterium_bifidum	0.000985068	0.0107429	0.00418205	-0.857906	-1.64639	-0.883744
	Bg0115	MBIN08C8A299_01835	CAG-81_sp900066535	0.000984753	1.39329e-05	0.00154749	0.857768	0.0592914	-0.537582
	Bg0159	MBINED2E3D81_07895	CAG-81_sp900066535	0.000984753	1.39329e-05	0.00154749	0.857768	0.0592914	-0.537582
	Bg0005	MBINDDC06E57_03280	Faecalibacterium_prausnitzii_G	0.000984691	0.00206292	0.00701834	0.857741	0.721461	-1.14485
	Bg0244	MBIN4E5D2DAC_04060	Megamonas_funiformis	0.000984602	0.00122214	0.00929519	0.857703	-0.555306	-1.31753
	Bg0067	MBIN0B7A9C00_12475	Ruminococcus_B_gnavus	0.000984221	9.00271e-05	0.00639925	-0.857536	-0.150716	-1.09319
	Bg0089	MBIN35DCB081_10560	Ruminococcus_B_gnavus	0.000984221	9.00271e-05	0.00639925	-0.857536	-0.150716	-1.09319
	Bg0054	MBIN86646A95_04020	Ruminococcus_B_gnavus	0.000984221	9.00271e-05	0.00639925	-0.857536	-0.150716	-1.09319
	Bg0039	MBIN4B1F7CB0_05270	Ligilactobacillus_ruminis	0.000984008	0.00430591	0.000431078	0.857444	-1.04233	-0.283733
	Bg0016	MBINA94C9EA0_04870	Ligilactobacillus_ruminis	0.000984008	0.00430591	0.000431078	0.857444	-1.04233	-0.283733
	Bg0496	MBINE614E365_07210	Dorea_formicigenerans	0.00098395	5.89526e-05	0.001543	0.857418	0.121962	-0.536803
	Bg0109	MBINF578E6E0_03470	Dorea_formicigenerans	0.000983853	5.35459e-05	0.0017909	0.857376	-0.116234	-0.578318
	Bg0109	MBINF578E6E0_00825	Dorea_formicigenerans	0.000983797	2.96628e-05	0.00264809	0.857352	0.0865122	-0.703232
	Bg0012	MBIN4154053F_00620	Bifidobacterium_bifidum	0.000983762	0.0153546	0.00725305	-0.857337	-1.9683	-1.16384
	Bg0027	MBIN8B1CCEEB_01965	Bifidobacterium_sp002742445	0.00098322	0.00182417	0.000165857	0.857101	-0.67843	0.175994
	Bg0062	MBINCB13CC65_04520	Bifidobacterium_sp002742445	0.00098322	0.00182417	0.000165857	0.857101	-0.67843	0.175994
	Bg0109	MBINF578E6E0_10665	Dorea_formicigenerans	0.000983031	2.11711e-05	0.00211299	0.857018	0.0730876	-0.628174
	Bg0159	MBINED2E3D81_12420	CAG-81_sp900066535	0.000982639	3.7515e-05	0.00131381	0.856847	0.0972914	-0.495333
	Bg0006	MBIN9ED882BB_04570	Bifidobacterium_longum	0.000982621	0.00331726	0.000667529	-0.856839	-0.914874	-0.353075
	Bg0236	MBINE1EC7ABB_03220	Dorea_formicigenerans	0.00098253	0.000120164	0.000795635	0.856799	0.174124	-0.385468
	Bg0302	MBIN9BD4AF34_00660	Faecalibacterium_prausnitzii_C	0.000982013	0.00133764	0.00360284	0.856574	0.580954	-0.820265
	Bg0603	MBINC1F0AA1D_10150	Dorea_formicigenerans	0.0009818	0.000149762	0.00208501	0.856481	0.194389	-0.624002
	Bg0115	MBIN08C8A299_09130	CAG-81_sp900066535	0.000981706	5.15388e-05	0.00183643	0.85644	-0.114035	-0.585624
	Bg0017	MBIN07C7ED26_15025	Escherichia_flexneri	0.000981484	0.000144309	0.0012551	-0.856343	-0.190817	-0.48414
	Bg0067	MBIN0B7A9C00_07660	Ruminococcus_B_gnavus	0.000981473	2.61491e-05	0.00373948	-0.856339	-0.0812269	-0.835675
	Bg0022	MBIN492646EA_07965	Bifidobacterium_bifidum	0.000980763	0.00971556	0.00332188	-0.856029	-1.56569	-0.787633
	Bg0005	MBINDDC06E57_10915	Faecalibacterium_prausnitzii_G	0.000980626	0.00214043	0.0054665	0.855969	0.73489	-1.01038
	Bg0038	MBINE1C41B55_03100	Collinsella_sp900556495	0.00098053	0.00301967	0.00119907	0.855927	-0.872874	-0.47321
	Bg0027	MBIN8B1CCEEB_07910	Bifidobacterium_sp002742445	0.000980524	0.00191482	0.000157895	0.855924	-0.695082	0.171718
	Bg0067	MBIN0B7A9C00_10150	Ruminococcus_B_gnavus	0.000980244	0.000274557	0.00474516	-0.855802	-0.263201	-0.941363
	Bg0054	MBIN86646A95_03535	Ruminococcus_B_gnavus	0.000980244	0.000274557	0.00474516	-0.855802	-0.263201	-0.941363
	Bg0111	MBIND97361EB_07315	Collinsella_aerofaciens_H	0.000980195	0.00680356	0.00090848	0.855781	-1.31021	-0.411898
	Bg0341	MBIN2B2E1276_03695	Megamonas_funiformis	0.000980023	0.000178152	0.0123909	0.855706	-0.212015	-1.52119
	Bg0038	MBINE1C41B55_06135	Collinsella_sp900556495	0.000979623	0.00202372	0.00118637	0.855531	-0.714574	-0.470698
	Bg0005	MBINDDC06E57_09480	Faecalibacterium_prausnitzii_G	0.000979463	0.00143267	0.0133967	0.855461	0.601236	-1.58172
	Bg0001	MBIND2C09C28_07135	Bifidobacterium_longum	0.000979405	0.0123429	2.99135e-05	-0.855436	-1.76474	0.0747421
	Bg0022	MBIN492646EA_07360	Bifidobacterium_bifidum	0.000978955	0.00739012	0.00227027	-0.855239	-1.36552	-0.651134
	Bg0449	MBIN60C478D2_00220	Faecalibacterium_prausnitzii_C	0.000978809	0.00170387	0.00339448	0.855175	0.655677	-0.796193
	Bg0013	MBINF2A37D0E_00845	Megamonas_funiformis	0.00097854	0.000341124	0.0092601	0.855058	-0.293378	-1.31504
	Bg0023	MBIND62FFD58_00320	Bifidobacterium_bifidum	0.000978498	0.00976462	0.0026642	-0.85504	-1.56964	-0.705366
	Bg0005	MBINDDC06E57_06080	Faecalibacterium_prausnitzii_G	0.000978393	6.72059e-08	0.00830576	0.854994	-0.0041179	-1.24544
	Bg0029	MBIN803155B5_09035	Ligilactobacillus_ruminis	0.000978068	0.00467345	0.000106341	0.854852	-1.0859	-0.140923
	Bg0016	MBINA94C9EA0_03285	Ligilactobacillus_ruminis	0.000978068	0.00467345	0.000106341	0.854852	-1.0859	-0.140923
	Bg0067	MBIN0B7A9C00_12470	Ruminococcus_B_gnavus	0.000977965	0.000151147	0.00499192	-0.854807	-0.195286	-0.965529
	Bg0089	MBIN35DCB081_10565	Ruminococcus_B_gnavus	0.000977965	0.000151147	0.00499192	-0.854807	-0.195286	-0.965529
	Bg0054	MBIN86646A95_04025	Ruminococcus_B_gnavus	0.000977965	0.000151147	0.00499192	-0.854807	-0.195286	-0.965529
	Bg0576	MBIND9C9542F_08150	Dorea_formicigenerans	0.000977833	0.000172492	0.00205062	0.854749	0.20862	-0.618834
	Bg0115	MBIN08C8A299_13190	CAG-81_sp900066535	0.000977326	0.000625669	0.00321322	0.854528	-0.397323	-0.774644
	Bg0820	MBINC26E1B4E_03190	Gemmiger_qucibialis	0.000977313	0.00279361	0.0038871	0.854522	0.839566	-0.852009
	Bg0457	MBINDAACB690_01135	Sutterella_wadsworthensis	0.000976548	0.000207777	0.00037654	0.854187	-0.228966	-0.265178
	Bg0022	MBIN492646EA_07290	Bifidobacterium_bifidum	0.000976338	0.0126165	0.0070205	-0.854095	-1.78419	-1.14503
	Bg0036	MBINBD155BC2_06505	Bifidobacterium_kashiwanohense_A	0.000976144	0.00850485	1.95367e-05	-0.854011	-1.46489	0.0604028
	Bg0011	MBIND7F5D2F2_02810	Bifidobacterium_kashiwanohense_A	0.000976144	0.00850485	1.95367e-05	-0.854011	-1.46489	0.0604028
	Bg0193	MBIND4ED814E_07430	Collinsella_aerofaciens_H	0.000975763	0.00418634	0.000250872	0.853844	-1.02775	0.21645
	Bg0112	MBIN7A4D2FFD_03580	Ligilactobacillus_ruminis	0.000975662	0.00446096	3.76337e-05	0.8538	-1.06093	-0.083834
	Bg0137	MBIN6699863F_01310	Megamonas_funiformis	0.000975433	0.000228189	0.00831444	0.853699	-0.239949	-1.24609
	Bg0012	MBIN4154053F_07455	Bifidobacterium_bifidum	0.000975271	0.0231863	0.0112927	-0.853629	-2.41873	-1.45221
	Bg0012	MBIN4154053F_00185	Bifidobacterium_bifidum	0.000974759	0.0109268	0.00628185	-0.853405	-1.66042	-1.08312
	Bg0159	MBINED2E3D81_00145	CAG-81_sp900066535	0.000974754	6.7712e-05	0.00192813	0.853402	-0.130709	-0.600068
	Bg0193	MBIND4ED814E_07870	Collinsella_aerofaciens_H	0.000974698	0.00427793	0.000372595	0.853378	-1.03894	-0.263785
	Bg0039	MBIN4B1F7CB0_05710	Ligilactobacillus_ruminis	0.000973781	0.00630493	5.10711e-05	0.852976	-1.26128	-0.0976605
	Bg0112	MBIN7A4D2FFD_05140	Ligilactobacillus_ruminis	0.000973781	0.00630493	5.10711e-05	0.852976	-1.26128	-0.0976605
	Bg0029	MBIN803155B5_06590	Ligilactobacillus_ruminis	0.000973781	0.00630493	5.10711e-05	0.852976	-1.26128	-0.0976605
	Bg0016	MBINA94C9EA0_00895	Ligilactobacillus_ruminis	0.000973781	0.00630493	5.10711e-05	0.852976	-1.26128	-0.0976605
	Bg0521	MBIND34A46F7_07385	Faecalibacterium_sp003449675	0.000973391	0.00130941	0.00570915	0.852805	0.57479	-1.03256
	Bg0016	MBINA94C9EA0_03000	Ligilactobacillus_ruminis	0.000973232	0.00257606	0.00046908	0.852736	-0.806213	-0.295975
	Bg0005	MBINDDC06E57_10140	Faecalibacterium_prausnitzii_G	0.000973191	0.00220025	0.00729271	0.852718	0.745088	-1.16701
	Bg0155	MBIN254A43F8_02695	Collinsella_aerofaciens_H	0.000972893	0.00576488	0.00026556	0.852587	-1.20605	-0.222696
	Bg0013	MBINF2A37D0E_00480	Megamonas_funiformis	0.00097272	0.000389911	0.0126805	0.852511	-0.313657	-1.53886
	Bg0155	MBIN254A43F8_04865	Collinsella_aerofaciens_H	0.000972148	0.000841961	0.000605157	0.852261	-0.460912	-0.336175
	Bg0001	MBIND2C09C28_01150	Bifidobacterium_longum	0.000971986	0.00887305	0.00012922	-0.85219	-1.49626	-0.155345
	Bg0026	MBIN6AE234FB_13230	Escherichia_flexneri	0.000971876	2.48789e-05	0.000156136	-0.852142	-0.0792297	-0.170759
	Bg0036	MBINBD155BC2_04635	Bifidobacterium_kashiwanohense_A	0.000971803	0.00783533	6.74151e-05	-0.852109	-1.40605	0.112205
	Bg0001	MBIND2C09C28_07395	Bifidobacterium_longum	0.000971647	0.0131295	0.000380974	-0.852041	-1.8201	-0.266735
	Bg0105	MBIN462E2FAD_04590	Collinsella_aerofaciens_H	0.00097141	0.00816672	0.00121186	0.851937	-1.43547	-0.475727
	Bg0341	MBIN2B2E1276_05390	Megamonas_funiformis	0.000971186	0.00134302	0.00982875	0.851839	-0.582121	-1.35482
	Bg0137	MBIN6699863F_04500	Megamonas_funiformis	0.000971186	0.00134302	0.00982875	0.851839	-0.582121	-1.35482
	Bg0013	MBINF2A37D0E_02660	Megamonas_funiformis	0.000971186	0.00134302	0.00982875	0.851839	-0.582121	-1.35482
	Bg0013	MBINF2A37D0E_06915	Megamonas_funiformis	0.000970613	0.00132343	0.0130532	0.851588	-0.57786	-1.56131
	Bg0236	MBINE1EC7ABB_02305	Dorea_formicigenerans	0.000970553	0.000212811	0.00105579	0.851561	0.231723	-0.444038
	Bg0109	MBINF578E6E0_12425	Dorea_formicigenerans	0.000970291	0.000181948	0.00162798	0.851446	0.214262	-0.551387
	Bg0013	MBINF2A37D0E_07865	Megamonas_funiformis	0.000970101	0.00214653	0.0103773	0.851363	-0.735937	-1.39211
	Bg0045	MBIN3592B50C_08015	Ligilactobacillus_ruminis	0.000970051	0.00859007	7.08718e-05	0.851341	-1.47221	0.115045
	Bg0006	MBIN9ED882BB_06520	Bifidobacterium_longum	0.000969976	0.00708032	3.74535e-05	-0.851308	-1.33659	-0.0836331
	Bg0341	MBIN2B2E1276_00845	Megamonas_funiformis	0.00096974	0.000716363	0.00980747	0.851205	-0.425146	-1.35335
	Bg0089	MBIN35DCB081_00340	Ruminococcus_B_gnavus	0.000969448	3.65647e-05	0.0120306	-0.851076	0.0960512	-1.49891
	Bg0115	MBIN08C8A299_05780	CAG-81_sp900066535	0.000968744	0.000138152	0.00295293	0.850767	-0.186703	-0.742606
	Bg0017	MBIN07C7ED26_18325	Escherichia_flexneri	0.000968726	0.00016258	0.000633739	-0.85076	0.202538	-0.344022
	Bg0047	MBIN274F2948_02680	Escherichia_flexneri	0.000968726	0.00016258	0.000633739	-0.85076	0.202538	-0.344022
	Bg0026	MBIN6AE234FB_15540	Escherichia_flexneri	0.000968726	0.00016258	0.000633739	-0.85076	0.202538	-0.344022
	Bg0026	MBIN6AE234FB_07340	Escherichia_flexneri	0.000968712	2.12597e-05	6.2023e-05	-0.850753	-0.0732404	-0.107624
	Bg0070	MBINA499FBAF_01965	Bifidobacterium_sp	0.000968682	0.0105803	0.000107975	-0.85074	-1.63388	-0.142001
	Bg0001	MBIND2C09C28_06580	Bifidobacterium_longum	0.000968681	0.0240617	0.000126765	-0.85074	-2.46397	-0.153862
	Bg0006	MBIN9ED882BB_04800	Bifidobacterium_longum	0.000968571	0.0131368	0.00155328	-0.850691	-1.82061	-0.538587
	Bg0001	MBIND2C09C28_01085	Bifidobacterium_longum	0.000968538	0.0159532	9.60005e-06	-0.850677	-2.0063	0.0423417
	Bg0022	MBIN492646EA_04750	Bifidobacterium_bifidum	0.000968474	0.00441328	0.0024538	-0.850649	-1.05524	-0.676942
	Bg0039	MBIN4B1F7CB0_02540	Ligilactobacillus_ruminis	0.00096845	0.00404601	0.000321167	0.850638	-1.01038	-0.244905
	Bg0016	MBINA94C9EA0_02270	Ligilactobacillus_ruminis	0.00096845	0.00404601	0.000321167	0.850638	-1.01038	-0.244905
	Bg0083	MBIN00C0F521_07855	Blautia_A_sp003480185	0.000968408	0.00181165	0.00193242	0.85062	0.676096	-0.600734
	Bg0193	MBIND4ED814E_03320	Collinsella_aerofaciens_H	0.000968335	6.87501e-05	0.00022528	0.850588	0.131707	-0.205113
	Bg0051	MBIN12629DCA_11560	Escherichia_flexneri	0.000968138	0.000184732	6.63527e-06	-0.850501	-0.215895	0.0352015
	Bg0318	MBIN28A63006_01395	Megamonas_funiformis	0.000967873	0.00150332	0.00969808	0.850385	-0.615882	-1.34578
	Bg0194	MBIN8B8E2B9A_00295	Megamonas_funiformis	0.000967873	0.00150332	0.00969808	0.850385	-0.615882	-1.34578
	Bg0038	MBINE1C41B55_04630	Collinsella_sp900556495	0.00096778	0.00103403	0.000848545	0.850344	-0.510785	-0.398079
	Bg0066	MBIN183EFEC1_08395	Prevotella_sp900290275	0.000967594	0.00309435	0.000855663	0.850262	0.883601	-0.399745
	Bg0496	MBINE614E365_07760	Dorea_formicigenerans	0.000967567	2.94119e-05	0.00118373	0.850251	0.0861457	-0.470173
	Bg0023	MBIND62FFD58_00310	Bifidobacterium_bifidum	0.000967355	0.0118031	0.00242533	-0.850157	-1.72572	-0.673003
	Bg0246	MBINDE89507C_03805	Prevotella_multisaccharivorax	0.000967171	0.00700138	3.77384e-05	-0.850076	-1.32912	-0.0839506
	Bg0005	MBINDDC06E57_00805	Faecalibacterium_prausnitzii_G	0.000966913	0.00209808	0.00617498	0.849963	0.727584	-1.07386
	Bg0159	MBINED2E3D81_12445	CAG-81_sp900066535	0.000966871	0.000230089	0.00141525	0.849945	-0.240946	-0.514101
	Bg0067	MBIN0B7A9C00_12285	Ruminococcus_B_gnavus	0.000966795	3.98434e-05	0.00872471	-0.849911	0.100265	-1.27646
	Bg0089	MBIN35DCB081_03750	Ruminococcus_B_gnavus	0.000966795	3.98434e-05	0.00872471	-0.849911	0.100265	-1.27646
	Bg0054	MBIN86646A95_04340	Ruminococcus_B_gnavus	0.000966795	3.98434e-05	0.00872471	-0.849911	0.100265	-1.27646
	Bg0236	MBINE1EC7ABB_09190	Dorea_formicigenerans	0.000966702	0.000625603	0.00242767	0.84987	0.397303	-0.673328
	Bg0022	MBIN492646EA_00755	Bifidobacterium_bifidum	0.000966678	0.00638967	0.000666051	-0.84986	-1.26973	-0.352684
	Bg0058	MBIN20531725_01415	Bifidobacterium_sp002742445	0.000965209	0.00168863	9.19523e-05	0.849214	-0.652739	0.131043
	Bg0516	MBINC9180692_12910	Fusicatenibacter_saccharivorans	0.000965197	0.000463844	0.00415196	-0.849208	0.342104	-0.880559
	Bg0567	MBINFD8DF7FF_00425	Enterocloster_clostridioformis	0.000964856	0.000582068	0.00468388	0.849059	0.383229	-0.935265
	Bg0023	MBIND62FFD58_09335	Bifidobacterium_bifidum	0.000964688	0.0110993	0.00366059	-0.848984	-1.67347	-0.826813
	Bg0341	MBIN2B2E1276_02615	Megamonas_funiformis	0.000964548	0.00222194	0.0102952	0.848923	-0.748752	-1.3866
	Bg0115	MBIN08C8A299_11790	CAG-81_sp900066535	0.00096434	3.34504e-05	0.0024569	0.848831	0.0918698	-0.677369
	Bg0022	MBIN492646EA_01820	Bifidobacterium_bifidum	0.000964253	0.00244541	0.00642637	-0.848793	-0.785503	-1.09551
	Bg0023	MBIND62FFD58_05850	Bifidobacterium_bifidum	0.000964158	0.00665605	0.00511324	-0.848751	-1.29593	-0.977192
	Bg0109	MBINF578E6E0_11135	Dorea_formicigenerans	0.000963961	3.92064e-06	0.00182571	0.848665	0.0314521	-0.583912
	Bg0012	MBIN4154053F_03675	Bifidobacterium_bifidum	0.00096387	0.0148503	0.00521519	-0.848624	-1.9357	-0.986885
	Bg0159	MBINED2E3D81_07100	CAG-81_sp900066535	0.000963636	4.35033e-05	0.001641	0.848522	0.104769	-0.553588
	Bg0342	MBIN7225A5B7_06305	Duodenibacillus_massiliensis	0.000963528	2.84384e-06	3.30894e-05	0.848474	0.026787	0.0786097
	Bg0001	MBIND2C09C28_04080	Bifidobacterium_longum	0.000963483	0.013318	0.000130248	-0.848454	-1.83312	-0.155961
	Bg0013	MBINF2A37D0E_04380	Megamonas_funiformis	0.000963402	0.00189427	0.0097113	0.848419	-0.691342	-1.3467
	Bg0013	MBINF2A37D0E_09025	Megamonas_funiformis	0.000963258	0.000247509	0.00854975	0.848355	-0.249901	-1.2636
	Bg0028	MBIN63519D3E_02790	Bifidobacterium_sp002742445	0.000962875	0.00160728	5.00453e-07	0.848186	-0.636822	0.00966748
	Bg0089	MBIN35DCB081_00750	Ruminococcus_B_gnavus	0.00096218	0.000429553	0.00739997	-0.84788	-0.329215	-1.17557
	Bg0054	MBIN86646A95_09790	Ruminococcus_B_gnavus	0.00096218	0.000429553	0.00739997	-0.84788	-0.329215	-1.17557
	Bg0012	MBIN4154053F_04710	Bifidobacterium_bifidum	0.000960933	0.0160602	0.00789871	-0.847331	-2.01302	-1.21453
	Bg0115	MBIN08C8A299_07780	CAG-81_sp900066535	0.000960831	3.0244e-05	0.0013381	0.847286	0.0873558	-0.499892
	Bg0119	MBIN75B62F9C_05105	Sutterella_wadsworthensis	0.000960782	0.00169208	0.000407515	0.847264	-0.653405	-0.275869
	Bg0012	MBIN4154053F_05880	Bifidobacterium_bifidum	0.000960772	0.0201407	0.00926452	-0.84726	-2.25429	-1.31536
	Bg0088	MBINFA982222_09610	Collinsella_aerofaciens_H	0.000960717	0.00460127	2.2254e-05	0.847235	-1.07748	-0.0644668
	Bg0089	MBIN35DCB081_04690	Ruminococcus_B_gnavus	0.000960103	4.07353e-05	0.0047061	-0.846964	0.101381	-0.937481
	Bg0587	MBIN0C7B6F7D_11170	Anaerobutyricum_hallii	0.000960009	5.22821e-06	0.0024641	0.846923	-0.0363202	-0.678361
	Bg0115	MBIN08C8A299_13920	CAG-81_sp900066535	0.000959843	7.907e-06	0.00206473	0.84685	-0.0446661	-0.62096
	Bg0029	MBIN803155B5_06845	Ligilactobacillus_ruminis	0.000959692	0.00937893	7.26432e-06	0.846783	-1.53833	0.0368323
	Bg0038	MBINE1C41B55_07870	Collinsella_sp900556495	0.000959506	0.000716143	0.000999094	0.846701	-0.425081	-0.431951
	Bg0376	MBINCFCDB96D_03950	Senegalimassilia_anaerobia	0.000958755	0.000105229	0.000584144	0.84637	-0.162944	-0.330287
	Bg0029	MBIN803155B5_07210	Ligilactobacillus_ruminis	0.000958606	0.0134384	5.05679e-05	0.846304	-1.84139	-0.0971782
	Bg0047	MBIN274F2948_20440	Escherichia_flexneri	0.000957489	0.000138449	0.000150144	-0.845811	-0.186903	-0.16745
	Bg0006	MBIN9ED882BB_00890	Bifidobacterium_longum	0.000957412	0.00140449	0.000127608	-0.845777	-0.595293	-0.154372
	Bg0016	MBINA94C9EA0_01700	Ligilactobacillus_ruminis	0.000957308	0.00526305	8.19473e-06	0.845731	-1.15237	-0.03912
	Bg0109	MBINF578E6E0_00805	Dorea_formicigenerans	0.000957225	2.72436e-05	0.00209352	0.845694	0.0829095	-0.625273
	Bg0027	MBIN8B1CCEEB_00190	Bifidobacterium_sp002742445	0.000956957	0.00403654	6.28419e-05	0.845576	-1.0092	-0.108332
	Bg0016	MBINA94C9EA0_09210	Ligilactobacillus_ruminis	0.000956661	0.0037219	7.77202e-07	0.845445	-0.969067	-0.0120475
	Bg0110	MBIN88C96B41_01345	Collinsella_aerofaciens_H	0.000956475	0.00309818	0.00040843	0.845363	-0.884148	-0.276179
	Bg0023	MBIND62FFD58_05520	Bifidobacterium_bifidum	0.000956463	0.00465005	0.000921539	-0.845357	-1.08318	-0.414848
	Bg0022	MBIN492646EA_01215	Bifidobacterium_bifidum	0.000956182	0.00746215	0.00238739	-0.845233	-1.37216	-0.667718
	Bg0067	MBIN0B7A9C00_09460	Ruminococcus_B_gnavus	0.000955971	0.000375793	0.00480206	-0.84514	-0.307926	-0.94699
	Bg0089	MBIN35DCB081_00795	Ruminococcus_B_gnavus	0.000955971	0.000375793	0.00480206	-0.84514	-0.307926	-0.94699
	Bg0054	MBIN86646A95_09730	Ruminococcus_B_gnavus	0.000955971	0.000375793	0.00480206	-0.84514	-0.307926	-0.94699
	Bg0038	MBINE1C41B55_05325	Collinsella_sp900556495	0.000955907	0.000113865	0.000230168	0.845112	-0.169499	-0.207326
	Bg0322	MBINB0A040BE_02770	CAG-83_sp000431575	0.000955905	0.00622398	0.00141564	0.845111	1.25316	-0.514172
	Bg0045	MBIN3592B50C_05930	Ligilactobacillus_ruminis	0.000955598	0.0061279	0.000185393	0.844975	-1.24345	-0.186071
	Bg0054	MBIN86646A95_13315	Ruminococcus_B_gnavus	0.000955461	4.21008e-06	0.003455	-0.844914	0.0325925	-0.803259
	Bg0680	MBIN64D40427_05450	Acetatifactor_sp900066565	0.000955338	0.000967793	0.00128969	0.84486	0.494155	-0.490767
	Bg0023	MBIND62FFD58_09085	Bifidobacterium_bifidum	0.00095494	0.00550533	0.000596872	-0.844684	-1.17859	-0.333866
	Bg0047	MBIN274F2948_00780	Escherichia_flexneri	0.000954708	0.000499809	0.000172202	-0.844582	-0.355119	-0.179329
	Bg0109	MBINF578E6E0_05715	Dorea_formicigenerans	0.000954561	0.00030392	0.00255978	0.844517	0.276918	-0.691406
	Bg0109	MBINF578E6E0_03465	Dorea_formicigenerans	0.000953909	2.5957e-07	0.00211925	0.844228	0.0080928	-0.629104
	Bg0023	MBIND62FFD58_06625	Bifidobacterium_bifidum	0.000953861	0.00844373	0.00217005	-0.844207	-1.45962	-0.6366
	Bg0011	MBIND7F5D2F2_00520	Bifidobacterium_kashiwanohense_A	0.000953497	0.0183927	9.42789e-06	-0.844046	-2.15424	-0.0419603
	Bg0005	MBINDDC06E57_03190	Faecalibacterium_prausnitzii_G	0.000953452	0.0011239	0.00711584	0.844026	0.532519	-1.15278
	Bg0109	MBINF578E6E0_05560	Dorea_formicigenerans	0.000953424	3.95916e-05	0.00304965	0.844014	0.0999478	-0.754669
	Bg0012	MBIN4154053F_08430	Bifidobacterium_bifidum	0.000953424	0.0216425	0.00779752	-0.844013	-2.33682	-1.20673
	Bg0328	MBINEA684D6C_03170	Holdemanella_biformis	0.000953329	0.000413827	0.00132694	0.843971	0.323133	-0.497802
	Bg0022	MBIN492646EA_00670	Bifidobacterium_bifidum	0.000953292	0.00758094	0.00155579	-0.843955	-1.38304	-0.539023
	Bg0115	MBIN08C8A299_12660	CAG-81_sp900066535	0.000952895	7.88542e-05	0.00135566	0.843779	0.141054	-0.503162
	Bg0054	MBIN86646A95_05195	Ruminococcus_B_gnavus	0.000952412	1.96348e-05	0.00504728	-0.843565	0.0703858	-0.970869
	Bg0022	MBIN492646EA_02745	Bifidobacterium_bifidum	0.000952176	0.0101333	0.0014743	-0.843461	-1.59899	-0.524716
	Bg0047	MBIN274F2948_03150	Escherichia_flexneri	0.000952097	0.000451767	0.00116526	-0.843426	-0.337621	-0.466491
	Bg0054	MBIN86646A95_09655	Ruminococcus_B_gnavus	0.000951461	0.000521155	0.00785516	-0.843144	-0.362623	-1.21118
	Bg0044	MBIN3E3A2479_08040	Bifidobacterium_sp002742445	0.000951303	0.0067419	4.18618e-05	0.843074	-1.30426	0.0884179
	Bg0006	MBIN9ED882BB_02570	Bifidobacterium_longum	0.000950861	0.00470957	0.000378028	-0.842878	-1.09009	-0.265701
	Bg0047	MBIN274F2948_00450	Escherichia_flexneri	0.000950827	5.27504e-05	0.00160001	-0.842863	-0.115368	-0.54663
	Bg0006	MBIN9ED882BB_08680	Bifidobacterium_longum	0.000950636	0.0089337	9.08441e-05	-0.842779	-1.50137	-0.130251
	Bg0029	MBIN803155B5_09855	Ligilactobacillus_ruminis	0.000950561	0.00935441	5.33003e-05	0.842745	-1.53631	-0.0997692
	Bg0012	MBIN4154053F_07385	Bifidobacterium_bifidum	0.000950305	0.00847612	0.00703588	-0.842632	-1.46241	-1.14628
	Bg0005	MBINDDC06E57_09720	Faecalibacterium_prausnitzii_G	0.000949701	0.00165169	0.00422255	0.842364	0.64556	-0.888013
	Bg0022	MBIN492646EA_05050	Bifidobacterium_bifidum	0.000949616	0.00891175	0.00135613	-0.842326	-1.49952	-0.503248
	Bg0301	MBIN93F19AE8_00135	Sutterella_wadsworthensis_A	0.000949608	8.89705e-05	0.00107765	0.842323	-0.149829	-0.448611
	Bg0268	MBIN252B9403_09980	Agathobacter_rectalis	0.000949583	0.00148434	0.00209007	0.842311	0.611981	-0.624759
	Bg0067	MBIN0B7A9C00_11610	Ruminococcus_B_gnavus	0.000949563	6.70339e-05	0.00507448	-0.842303	0.130053	-0.973481
	Bg0054	MBIN86646A95_09355	Ruminococcus_B_gnavus	0.000949563	6.70339e-05	0.00507448	-0.842303	0.130053	-0.973481
	Bg0119	MBIN75B62F9C_04465	Sutterella_wadsworthensis	0.000949563	2.18374e-05	0.0011882	0.842303	-0.0742288	-0.471061
	Bg0016	MBINA94C9EA0_03115	Ligilactobacillus_ruminis	0.000949405	0.00206402	0.000667386	0.842233	-0.721654	-0.353037
	Bg0109	MBINF578E6E0_12275	Dorea_formicigenerans	0.000949386	3.93304e-05	0.00139527	0.842224	0.0996175	-0.510459
	Bg0045	MBIN3592B50C_07990	Ligilactobacillus_ruminis	0.000949164	0.00417618	9.51962e-05	0.842126	-1.02651	-0.133334
	Bg0039	MBIN4B1F7CB0_05005	Ligilactobacillus_ruminis	0.000949164	0.00417618	9.51962e-05	0.842126	-1.02651	-0.133334
	Bg0016	MBINA94C9EA0_03545	Ligilactobacillus_ruminis	0.000949164	0.00417618	9.51962e-05	0.842126	-1.02651	-0.133334
	Bg0023	MBIND62FFD58_06340	Bifidobacterium_bifidum	0.00094914	0.00952385	0.00504121	-0.842115	-1.55017	-0.970284
	Bg0022	MBIN492646EA_08340	Bifidobacterium_bifidum	0.000949127	0.011865	0.00196283	-0.84211	-1.73023	-0.605442
	Bg0013	MBINF2A37D0E_06525	Megamonas_funiformis	0.000949037	0.00210989	0.0102527	0.842069	-0.729629	-1.38373
	Bg0449	MBIN60C478D2_02525	Faecalibacterium_prausnitzii_C	0.000948924	0.001676	0.00572532	0.842019	0.650293	-1.03403
	Bg0115	MBIN08C8A299_08500	CAG-81_sp900066535	0.000948259	0.000311058	0.00072036	0.841724	0.280151	-0.366781
	Bg0012	MBIN4154053F_03350	Bifidobacterium_bifidum	0.000948154	0.0147716	0.00894325	-0.841677	-1.93057	-1.29235
	Bg0067	MBIN0B7A9C00_09525	Ruminococcus_B_gnavus	0.000947983	0.000101137	0.00388146	-0.841602	-0.159745	-0.851391
	Bg0089	MBIN35DCB081_00745	Ruminococcus_B_gnavus	0.000947983	0.000101137	0.00388146	-0.841602	-0.159745	-0.851391
	Bg0054	MBIN86646A95_09795	Ruminococcus_B_gnavus	0.000947983	0.000101137	0.00388146	-0.841602	-0.159745	-0.851391
	Bg0022	MBIN492646EA_01310	Bifidobacterium_bifidum	0.000947859	0.00948529	0.00251137	-0.841546	-1.54702	-0.684837
	Bg0016	MBINA94C9EA0_00825	Ligilactobacillus_ruminis	0.00094731	0.0021912	0.000601946	0.841303	-0.743554	-0.335282
	Bg0023	MBIND62FFD58_01370	Bifidobacterium_bifidum	0.000947049	0.00540156	0.00234778	-0.841187	-1.16743	-0.662156
	Bg0109	MBINF578E6E0_08020	Dorea_formicigenerans	0.000947014	0.000140333	0.00243433	0.841172	0.18817	-0.674251
	Bg0457	MBINDAACB690_02130	Sutterella_wadsworthensis	0.000946648	0.00169251	0.000421718	0.841009	-0.653489	-0.280636
	Bg0098	MBINB237BCFB_00080	Collinsella_aerofaciens_H	0.000946617	0.0023584	0.000435482	0.840995	-0.771401	-0.285178
	Bg0149	MBINCE924E73_06430	Collinsella_aerofaciens_H	0.000946617	0.0023584	0.000435482	0.840995	-0.771401	-0.285178
	Bg0193	MBIND4ED814E_04765	Collinsella_aerofaciens_H	0.000946617	0.0023584	0.000435482	0.840995	-0.771401	-0.285178
	Bg0006	MBIN9ED882BB_08055	Bifidobacterium_longum	0.000946002	0.0120571	0.00105341	-0.840722	-1.74419	-0.443537
	Bg0023	MBIND62FFD58_07790	Bifidobacterium_bifidum	0.000945995	0.00368402	0.00192823	-0.840719	-0.964124	-0.600082
	Bg0159	MBINED2E3D81_02125	CAG-81_sp900066535	0.000945821	0.000152891	0.000943431	0.840642	-0.19641	-0.419746
	Bg0014	MBINE5355FC6_08460	Bifidobacterium_breve	0.000945541	0.0064003	0.000202442	-0.840517	-1.27078	0.194438
	Bg0067	MBIN0B7A9C00_14165	Ruminococcus_B_gnavus	0.000945434	0.000131477	0.00559063	-0.84047	-0.182137	-1.02179
	Bg0089	MBIN35DCB081_08335	Ruminococcus_B_gnavus	0.000945434	0.000131477	0.00559063	-0.84047	-0.182137	-1.02179
	Bg0054	MBIN86646A95_01980	Ruminococcus_B_gnavus	0.000945434	0.000131477	0.00559063	-0.84047	-0.182137	-1.02179
	Bg0016	MBINA94C9EA0_07315	Ligilactobacillus_ruminis	0.000945117	0.00248549	0.00077217	0.840329	-0.791914	-0.379742
	Bg0112	MBIN7A4D2FFD_01220	Ligilactobacillus_ruminis	0.000945036	0.0042982	1.29346e-05	0.840292	-1.04139	-0.0491483
	Bg0022	MBIN492646EA_04815	Bifidobacterium_bifidum	0.00094499	0.00975985	0.00222409	-0.840272	-1.56925	-0.644477
	Bg0054	MBIN86646A95_02305	Ruminococcus_B_gnavus	0.000944885	0.000193433	0.00580672	-0.840225	-0.220921	-1.04135
	Bg0023	MBIND62FFD58_08725	Bifidobacterium_bifidum	0.000944872	0.0207244	0.00455908	-0.840219	-2.28672	-0.922721
	Bg0115	MBIN08C8A299_08965	CAG-81_sp900066535	0.000944816	1.95933e-05	0.00231459	0.840194	-0.0703113	-0.657458
	Bg0038	MBINE1C41B55_05760	Collinsella_sp900556495	0.000944576	0.00101303	0.000600125	0.840088	-0.505572	-0.334775
	Bg0053	MBIN58750C78_18325	Escherichia_coli_D	0.000944522	0.000556159	0.000721627	-0.840064	-0.374603	-0.367103
	Bg0012	MBIN4154053F_08025	Bifidobacterium_bifidum	0.000943384	0.0197706	0.00626828	-0.839558	-2.23348	-1.08195
	Bg0023	MBIND62FFD58_02585	Bifidobacterium_bifidum	0.000943384	0.0197706	0.00626828	-0.839558	-2.23348	-1.08195
	Bg0038	MBINE1C41B55_06060	Collinsella_sp900556495	0.000942951	0.00379582	0.000934418	0.839365	-0.978644	-0.417736
	Bg0010	MBIN7AA2F86E_04665	Bifidobacterium_breve	0.000942881	0.0110698	8.42533e-06	-0.839334	-1.67125	-0.0396666
	Bg0376	MBINCFCDB96D_05020	Senegalimassilia_anaerobia	0.000942616	0.000128761	0.000507985	0.839216	-0.180246	-0.308005
	Bg0119	MBIN75B62F9C_02405	Sutterella_wadsworthensis	0.000942493	0.000274719	7.23206e-05	0.839161	-0.263279	0.116215
	Bg0012	MBIN4154053F_03525	Bifidobacterium_bifidum	0.000942347	0.0105929	0.00390833	-0.839096	-1.63485	-0.854333
	Bg0022	MBIN492646EA_07410	Bifidobacterium_bifidum	0.000942347	0.0105929	0.00390833	-0.839096	-1.63485	-0.854333
	Bg0236	MBINE1EC7ABB_00100	Dorea_formicigenerans	0.000942264	0.000302291	0.00133273	0.839059	0.276175	-0.498887
	Bg0111	MBIND97361EB_03705	Collinsella_aerofaciens_H	0.000942123	0.00196135	7.97287e-05	0.838996	-0.703476	-0.122022
	Bg0022	MBIN492646EA_01390	Bifidobacterium_bifidum	0.000941895	0.00481404	0.00147642	-0.838895	-1.10211	-0.525093
	Bg0109	MBINF578E6E0_08465	Dorea_formicigenerans	0.00094188	0.000210642	0.00264594	0.838888	-0.230539	-0.702946
	Bg0012	MBIN4154053F_04630	Bifidobacterium_bifidum	0.000941846	0.0118683	0.00651039	-0.838873	-1.73048	-1.10264
	Bg0023	MBIND62FFD58_06095	Bifidobacterium_bifidum	0.000941846	0.0118683	0.00651039	-0.838873	-1.73048	-1.10264
	Bg0155	MBIN254A43F8_05945	Collinsella_aerofaciens_H	0.00094179	0.0041786	3.97718e-05	0.838848	-1.0268	-0.0861826
	Bg0229	MBIN3574C594_06235	Sutterella_wadsworthensis	0.000941362	0.0010786	0.000593377	0.838658	-0.521676	-0.332887
	Bg0119	MBIN75B62F9C_04460	Sutterella_wadsworthensis	0.000941362	0.0010786	0.000593377	0.838658	-0.521676	-0.332887
	Bg0023	MBIND62FFD58_05015	Bifidobacterium_bifidum	0.000941006	0.0090007	0.00452323	-0.838499	-1.50699	-0.919086
	Bg0155	MBIN254A43F8_07920	Collinsella_aerofaciens_H	0.000940877	0.000388413	0.00138963	0.838441	-0.313054	-0.509425
	Bg0067	MBIN0B7A9C00_07650	Ruminococcus_B_gnavus	0.000940688	3.4515e-05	0.00490499	-0.838357	-0.0933202	-0.957085
	Bg0089	MBIN35DCB081_03925	Ruminococcus_B_gnavus	0.000940688	3.4515e-05	0.00490499	-0.838357	-0.0933202	-0.957085
	Bg0054	MBIN86646A95_02290	Ruminococcus_B_gnavus	0.000940688	3.4515e-05	0.00490499	-0.838357	-0.0933202	-0.957085
	Bg0159	MBINED2E3D81_12275	CAG-81_sp900066535	0.00094014	0.000144743	0.000977214	0.838113	0.191104	-0.427195
	Bg0284	MBIN2CD1F080_02465	Dialister_sp000434475	0.00093972	0.00161008	0.00319488	0.837926	0.637376	-0.77243
	Bg0039	MBIN4B1F7CB0_01530	Ligilactobacillus_ruminis	0.00093953	0.00378856	0.000288227	0.837841	-0.977708	-0.232006
	Bg0016	MBINA94C9EA0_00860	Ligilactobacillus_ruminis	0.00093953	0.00378856	0.000288227	0.837841	-0.977708	-0.232006
	Bg0022	MBIN492646EA_05470	Bifidobacterium_bifidum	0.000938934	0.00766267	0.00187202	-0.837575	-1.39047	-0.591272
	Bg0115	MBIN08C8A299_12765	CAG-81_sp900066535	0.000938422	8.68514e-07	0.0017901	0.837347	-0.0148034	-0.57819
	Bg0603	MBINC1F0AA1D_05065	Dorea_formicigenerans	0.000938145	0.000125849	0.00191459	0.837223	0.178196	-0.597957
	Bg0026	MBIN6AE234FB_08155	Escherichia_flexneri	0.000938123	3.78172e-06	0.000759044	-0.837214	-0.0308899	-0.3765
	Bg0022	MBIN492646EA_04810	Bifidobacterium_bifidum	0.000937891	0.0108496	0.00209106	-0.83711	-1.65454	-0.624906
	Bg0028	MBIN63519D3E_05115	Bifidobacterium_sp002742445	0.000937747	0.00574382	8.50338e-05	0.837046	-1.20385	-0.126017
	Bg0109	MBINF578E6E0_04790	Dorea_formicigenerans	0.000937437	8.68427e-05	0.00245853	0.836907	-0.148026	-0.677594
	Bg0067	MBIN0B7A9C00_01830	Ruminococcus_B_gnavus	0.000936911	4.09616e-06	0.00483528	-0.836672	0.0321485	-0.95026
	Bg0089	MBIN35DCB081_10795	Ruminococcus_B_gnavus	0.000936911	4.09616e-06	0.00483528	-0.836672	0.0321485	-0.95026
	Bg0013	MBINF2A37D0E_05265	Megamonas_funiformis	0.000936526	0.00190097	0.00949966	0.8365	-0.692563	-1.33194
	Bg0193	MBIND4ED814E_02255	Collinsella_aerofaciens_H	0.000936423	0.00297034	0.000154525	0.836455	-0.865715	-0.169876
	Bg0308	MBIN4C8E87CD_10305	Agathobacter_faecis	0.000936247	0.000368001	0.00236938	0.836376	0.304717	-0.665195
	Bg0054	MBIN86646A95_11780	Ruminococcus_B_gnavus	0.000936118	2.37688e-05	0.00707132	-0.836318	-0.0774419	-1.14916
	Bg0207	MBINF13C34E8_04925	Gemmiger_formicilis	0.00093606	0.00250146	0.00542783	0.836293	0.794454	-1.0068
	Bg0089	MBIN35DCB081_08640	Ruminococcus_B_gnavus	0.000935834	0.000173239	0.00798751	-0.836192	-0.209071	-1.22134
	Bg0109	MBINF578E6E0_11725	Dorea_formicigenerans	0.00093567	0.000157037	0.00179003	0.836118	-0.199055	-0.578179
	Bg0110	MBIN88C96B41_10455	Collinsella_aerofaciens_H	0.000935646	0.00666488	0.000932746	0.836107	-1.29678	-0.417362
	Bg0098	MBINB237BCFB_04925	Collinsella_aerofaciens_H	0.000935646	0.00666488	0.000932746	0.836107	-1.29678	-0.417362
	Bg0149	MBINCE924E73_03135	Collinsella_aerofaciens_H	0.000935646	0.00666488	0.000932746	0.836107	-1.29678	-0.417362
	Bg0092	MBINDAB652CD_04325	Collinsella_aerofaciens_H	0.000935646	0.00666488	0.000932746	0.836107	-1.29678	-0.417362
	Bg0088	MBINFA982222_03430	Collinsella_aerofaciens_H	0.000935646	0.00666488	0.000932746	0.836107	-1.29678	-0.417362
	Bg0023	MBIND62FFD58_06195	Bifidobacterium_bifidum	0.000935589	0.0162519	0.00343972	-0.836082	-2.025	-0.801481
	Bg0017	MBIN07C7ED26_18320	Escherichia_flexneri	0.000935421	9.6669e-06	0.000220894	-0.836007	-0.0493873	-0.203106
	Bg0027	MBIN8B1CCEEB_01960	Bifidobacterium_sp002742445	0.000935382	0.00273956	0.000360399	0.835989	-0.831404	0.259432
	Bg0062	MBINCB13CC65_04525	Bifidobacterium_sp002742445	0.000935382	0.00273956	0.000360399	0.835989	-0.831404	0.259432
	Bg0012	MBIN4154053F_05730	Bifidobacterium_bifidum	0.000935127	0.0106518	0.00706461	-0.835875	-1.63939	-1.14862
	Bg0012	MBIN4154053F_07390	Bifidobacterium_bifidum	0.000935063	0.0110859	0.00753859	-0.835847	-1.67247	-1.18652
	Bg0026	MBIN6AE234FB_00665	Escherichia_flexneri	0.000935055	8.00766e-05	0.000552728	-0.835844	-0.142143	-0.321283
	Bg0122	MBIN33AE9B64_01030	Ligilactobacillus_ruminis	0.000934651	0.011147	7.2209e-05	0.835663	-1.67707	-0.116125
	Bg0380	MBIN77B43086_06395	Faecalibacterium_prausnitzii	0.000934438	0.000832742	0.000388963	0.835567	0.458382	-0.269517
	Bg0005	MBINDDC06E57_02140	Faecalibacterium_prausnitzii_G	0.000934196	0.00236803	0.00660106	0.83546	0.772975	-1.1103
	Bg0457	MBINDAACB690_08490	Sutterella_wadsworthensis	0.000934057	0.000658273	4.46684e-05	0.835397	-0.407544	-0.0913339
	Bg0039	MBIN4B1F7CB0_06260	Ligilactobacillus_ruminis	0.000934017	0.000889292	6.81473e-05	0.835379	-0.47369	-0.112812
	Bg0012	MBIN4154053F_08115	Bifidobacterium_bifidum	0.000933816	0.00643895	0.00726535	-0.835289	-1.27462	-1.16482
	Bg0006	MBIN9ED882BB_07550	Bifidobacterium_longum	0.000933412	0.00780276	0.000717588	-0.835109	-1.40312	-0.366074
	Bg0045	MBIN3592B50C_02020	Ligilactobacillus_ruminis	0.00093341	0.00281231	0.000107788	0.835108	-0.842372	-0.141878
	Bg0016	MBINA94C9EA0_02115	Ligilactobacillus_ruminis	0.00093341	0.00281231	0.000107788	0.835108	-0.842372	-0.141878
	Bg0115	MBIN08C8A299_04195	CAG-81_sp900066535	0.000932861	0.000331731	0.00483548	0.834862	-0.289311	-0.95028
	Bg0452	MBINEC7A5EB0_04675	Faecalibacterium_prausnitzii_C	0.000932621	0.00132245	0.00391421	0.834755	0.577645	-0.854976
	Bg0112	MBIN7A4D2FFD_08260	Ligilactobacillus_ruminis	0.000931988	0.00368767	0.0008199	0.834472	-0.964601	-0.391302
	Bg0017	MBIN07C7ED26_17915	Escherichia_flexneri	0.00093198	0.000492493	9.42307e-05	-0.834468	-0.35251	-0.132656
	Bg0051	MBIN12629DCA_01925	Escherichia_flexneri	0.00093198	0.000492493	9.42307e-05	-0.834468	-0.35251	-0.132656
	Bg0053	MBIN58750C78_14450	Escherichia_coli_D	0.00093198	0.000492493	9.42307e-05	-0.834468	-0.35251	-0.132656
	Bg0026	MBIN6AE234FB_17990	Escherichia_flexneri	0.00093198	0.000492493	9.42307e-05	-0.834468	-0.35251	-0.132656
	Bg0050	MBIN9E74E567_07385	Bifidobacterium_kashiwanohense_A	0.000931946	0.00370827	5.60808e-07	0.834453	-0.967292	-0.0102338
	Bg0009	MBINCA90FEF4_12130	Bacteroides_fragilis	0.000931476	0.00101827	0.0058155	-0.834242	0.506877	-1.04214
	Bg0062	MBINCB13CC65_06080	Bifidobacterium_sp002742445	0.000931474	0.0024217	4.78263e-05	0.834241	-0.781686	-0.0945073
	Bg0023	MBIND62FFD58_06760	Bifidobacterium_bifidum	0.00093123	0.0144492	0.00434675	-0.834132	-1.90939	-0.900977
	Bg0109	MBINF578E6E0_00955	Dorea_formicigenerans	0.00093119	1.75236e-05	0.00209487	0.834114	0.0664942	-0.625475
	Bg0089	MBIN35DCB081_03775	Ruminococcus_B_gnavus	0.000930919	1.49579e-05	0.00777629	-0.833993	0.0614338	-1.20509
	Bg0054	MBIN86646A95_04315	Ruminococcus_B_gnavus	0.000930919	1.49579e-05	0.00777629	-0.833993	0.0614338	-1.20509
	Bg0022	MBIN492646EA_01690	Bifidobacterium_bifidum	0.000930489	0.0083892	0.00172043	-0.8338	-1.4549	-0.566826
	Bg0045	MBIN3592B50C_04450	Ligilactobacillus_ruminis	0.000930358	0.00639367	2.44168e-05	0.833742	-1.27013	-0.0675267
	Bg0001	MBIND2C09C28_06545	Bifidobacterium_longum	0.000930319	0.0107727	9.50914e-05	-0.833724	-1.64867	0.133261
	Bg0067	MBIN0B7A9C00_14290	Ruminococcus_B_gnavus	0.000929932	8.99914e-05	0.00536897	-0.833551	0.150686	-1.00133
	Bg0562	MBIN4B3C339C_00090	Enterocloster_sp900538485	0.000929921	4.09841e-05	0.00516389	0.833545	-0.10169	-0.98202
	Bg0012	MBIN4154053F_03445	Bifidobacterium_bifidum	0.000929607	0.0182554	0.00865289	-0.833405	-2.14619	-1.2712
	Bg0022	MBIN492646EA_07810	Bifidobacterium_bifidum	0.000929285	0.00874343	0.0042564	-0.833261	-1.4853	-0.891565
	Bg0014	MBINE5355FC6_07640	Bifidobacterium_breve	0.000929207	0.00923951	3.67088e-05	-0.833225	-1.52685	0.0827974
	Bg0012	MBIN4154053F_05380	Bifidobacterium_bifidum	0.000929105	0.00446705	0.00476263	-0.83318	-1.06165	-0.943094
	Bg0022	MBIN492646EA_06335	Bifidobacterium_bifidum	0.000929105	0.00446705	0.00476263	-0.83318	-1.06165	-0.943094
	Bg0022	MBIN492646EA_07590	Bifidobacterium_bifidum	0.000928588	0.00584045	0.00221084	-0.832948	-1.21393	-0.642555
	Bg0084	MBIN2670148E_03825	Ligilactobacillus_ruminis	0.000928502	0.0041418	0.00026721	0.832909	-1.02227	-0.223387
	Bg0122	MBIN33AE9B64_03020	Ligilactobacillus_ruminis	0.000928502	0.0041418	0.00026721	0.832909	-1.02227	-0.223387
	Bg0045	MBIN3592B50C_03030	Ligilactobacillus_ruminis	0.000928502	0.0041418	0.00026721	0.832909	-1.02227	-0.223387
	Bg0039	MBIN4B1F7CB0_01690	Ligilactobacillus_ruminis	0.000928502	0.0041418	0.00026721	0.832909	-1.02227	-0.223387
	Bg0029	MBIN803155B5_07355	Ligilactobacillus_ruminis	0.000928502	0.0041418	0.00026721	0.832909	-1.02227	-0.223387
	Bg0016	MBINA94C9EA0_04380	Ligilactobacillus_ruminis	0.000928502	0.0041418	0.00026721	0.832909	-1.02227	-0.223387
	Bg0089	MBIN35DCB081_10340	Ruminococcus_B_gnavus	0.000928379	0.000272888	0.00321113	-0.832854	-0.2624	-0.774391
	Bg0022	MBIN492646EA_07980	Bifidobacterium_bifidum	0.000928233	0.00547577	0.00147698	-0.832789	-1.17542	-0.525194
	Bg0058	MBIN20531725_06640	Bifidobacterium_sp002742445	0.00092812	0.0112003	0.000484139	0.832738	-1.68107	-0.300689
	Bg0708	MBIN2FD4389B_08475	Duodenibacillus_sp900544255	0.000928115	0.000190758	0.000148816	0.832736	-0.219388	0.166708
	Bg0054	MBIN86646A95_01535	Ruminococcus_B_gnavus	0.000927919	0.000111201	0.00748573	-0.832648	0.167504	-1.18236
	Bg0084	MBIN2670148E_05970	Ligilactobacillus_ruminis	0.000927879	0.00996284	0.000479368	0.83263	-1.58549	-0.299203
	Bg0109	MBINF578E6E0_04225	Dorea_formicigenerans	0.000927814	3.67827e-05	0.00320782	0.832601	-0.0963371	-0.773993
	Bg0054	MBIN86646A95_06205	Ruminococcus_B_gnavus	0.000927805	0.000284601	0.00688268	-0.832597	0.267972	-1.13373
	Bg0301	MBIN93F19AE8_04105	Sutterella_wadsworthensis_A	0.00092749	5.4592e-05	0.00147799	0.832455	-0.117364	-0.525372
	Bg0014	MBINE5355FC6_01765	Bifidobacterium_breve	0.000927457	0.00546207	6.92172e-05	-0.832441	-1.17395	0.113694
	Bg0012	MBIN4154053F_03790	Bifidobacterium_bifidum	0.000927423	0.0113529	0.00815782	-0.832425	-1.69248	-1.23429
	Bg0013	MBINF2A37D0E_06055	Megamonas_funiformis	0.000927405	0.00111727	0.0115183	0.832417	-0.530947	-1.46665
	Bg0413	MBINADD317FC_12280	Agathobacter_faecis	0.000927021	0.000450072	0.00225475	0.832245	0.336987	-0.648904
	Bg0017	MBIN07C7ED26_08040	Escherichia_flexneri	0.000926981	1.23203e-06	0.000773209	-0.832227	-0.0176312	-0.379997
	Bg0305	MBINC2C8DB56_03035	Collinsella_sp002232035	0.000926298	4.95145e-05	2.25499e-05	0.83192	0.111773	-0.0648939
	Bg0012	MBIN4154053F_08660	Bifidobacterium_bifidum	0.000926243	0.0176342	0.00735226	-0.831895	-2.10935	-1.17177
	Bg0406	MBIN75BE493B_05260	Faecalibacterium_prausnitzii_A	0.000926223	0.00155514	0.000405691	0.831886	0.626407	-0.275251
	Bg0115	MBIN08C8A299_09010	CAG-81_sp900066535	0.000926147	9.64256e-05	0.0016401	0.831852	0.15598	-0.553435
	Bg0110	MBIN88C96B41_03970	Collinsella_aerofaciens_H	0.000925801	0.00466823	0.000343307	0.831697	-1.0853	-0.253205
	Bg0058	MBIN20531725_08545	Bifidobacterium_sp002742445	0.000925641	0.00136364	0.000258709	0.831625	-0.586573	0.219805
	Bg0053	MBIN58750C78_01780	Escherichia_coli_D	0.000925639	0.000145727	0.00148081	-0.831624	-0.191753	-0.525873
	Bg0022	MBIN492646EA_07050	Bifidobacterium_bifidum	0.000925511	0.0112468	0.00322307	-0.831567	-1.68456	-0.77583
	Bg0023	MBIND62FFD58_08805	Bifidobacterium_bifidum	0.000925511	0.0112468	0.00322307	-0.831567	-1.68456	-0.77583
	Bg0001	MBIND2C09C28_01060	Bifidobacterium_longum	0.000925206	0.0108838	1.67398e-05	-0.83143	-1.65715	-0.0559121
	Bg0013	MBINF2A37D0E_01570	Megamonas_funiformis	0.000924615	0.00108382	0.00813864	0.831164	-0.522938	-1.23284
	Bg0054	MBIN86646A95_12925	Ruminococcus_B_gnavus	0.000924577	5.55841e-06	0.00550609	-0.831147	-0.0374496	-1.01404
	Bg0047	MBIN274F2948_14290	Escherichia_flexneri	0.000924032	0.00113926	5.87101e-05	-0.830902	-0.536146	0.10471
	Bg0012	MBIN4154053F_02420	Bifidobacterium_bifidum	0.000923606	0.0195048	0.0022154	-0.830711	-2.21841	-0.643218
	Bg0022	MBIN492646EA_03930	Bifidobacterium_bifidum	0.000923606	0.0195048	0.0022154	-0.830711	-2.21841	-0.643218
	Bg0159	MBINED2E3D81_06955	CAG-81_sp900066535	0.000922323	0.00293656	0.00111478	0.830133	-0.860779	-0.456275
	Bg0012	MBIN4154053F_03680	Bifidobacterium_bifidum	0.000922227	0.0146453	0.00686034	-0.83009	-1.9223	-1.13189
	Bg0571	MBINFB019C29_05045	CAG-83_sp900545495	0.000922184	0.00341729	0.00248605	0.830071	0.928566	-0.681375
	Bg0039	MBIN4B1F7CB0_00270	Ligilactobacillus_ruminis	0.000921847	0.00481814	0.000866934	0.829919	-1.10258	-0.402369
	Bg0318	MBIN28A63006_02485	Megamonas_funiformis	0.000921669	0.000721068	0.0103702	0.829839	-0.42654	-1.39163
	Bg0194	MBIN8B8E2B9A_08185	Megamonas_funiformis	0.000921669	0.000721068	0.0103702	0.829839	-0.42654	-1.39163
	Bg0013	MBINF2A37D0E_09305	Megamonas_funiformis	0.000921669	0.000721068	0.0103702	0.829839	-0.42654	-1.39163
	Bg0115	MBIN08C8A299_07295	CAG-81_sp900066535	0.000921622	9.18429e-06	0.00191016	0.829818	0.0481387	-0.597264
	Bg0236	MBINE1EC7ABB_08015	Dorea_formicigenerans	0.000921513	0.00013553	0.00241729	0.829769	0.184922	-0.671887
	Bg0119	MBIN75B62F9C_04970	Sutterella_wadsworthensis	0.000921483	9.47588e-05	0.00224893	0.829755	-0.154626	-0.648066
	Bg0022	MBIN492646EA_02015	Bifidobacterium_bifidum	0.000921218	0.00483921	0.00307117	-0.829636	-1.10499	-0.757328
	Bg0023	MBIND62FFD58_00420	Bifidobacterium_bifidum	0.000920978	0.00642765	0.0032468	-0.829528	-1.2735	-0.778681
	Bg0098	MBINB237BCFB_10300	Collinsella_aerofaciens_H	0.000920841	0.00517499	0.00213714	0.829466	-1.14269	-0.631754
	Bg0038	MBINE1C41B55_01775	Collinsella_sp900556495	0.00092073	0.00153335	0.000440772	0.829416	-0.622003	-0.286905
	Bg0044	MBIN3E3A2479_06155	Bifidobacterium_sp002742445	0.000920629	0.00354867	2.83058e-05	0.82937	-0.946248	0.0727058
	Bg0236	MBINE1EC7ABB_04655	Dorea_formicigenerans	0.000920547	8.65231e-06	0.00188777	0.829333	-0.0467238	-0.593754
	Bg0022	MBIN492646EA_05570	Bifidobacterium_bifidum	0.000920543	0.0038011	0.00266798	-0.829332	-0.979325	-0.705867
	Bg0115	MBIN08C8A299_04185	CAG-81_sp900066535	0.000920285	8.23712e-05	0.00139773	0.829216	-0.144165	-0.510909
	Bg0159	MBINED2E3D81_11100	CAG-81_sp900066535	0.000920285	8.23712e-05	0.00139773	0.829216	-0.144165	-0.510909
	Bg0005	MBINDDC06E57_07335	Faecalibacterium_prausnitzii_G	0.00091995	0.000178122	0.00971756	0.829065	0.211998	-1.34713
	Bg0067	MBIN0B7A9C00_12305	Ruminococcus_B_gnavus	0.000919848	1.01718e-05	0.00779898	-0.829019	-0.0506606	-1.20684
	Bg0115	MBIN08C8A299_02285	CAG-81_sp900066535	0.000919738	2.35723e-07	0.00181881	0.828969	-0.00771211	-0.582808
	Bg0119	MBIN75B62F9C_04305	Sutterella_wadsworthensis	0.00091957	0.000383971	0.00058553	0.828894	-0.311258	-0.330679
	Bg0005	MBINDDC06E57_06440	Faecalibacterium_prausnitzii_G	0.000919172	0.00356469	0.00558735	0.828714	0.948381	-1.02149
	Bg0149	MBINCE924E73_00545	Collinsella_aerofaciens_H	0.000919086	0.00547342	0.00100337	0.828675	-1.17517	-0.432875
	Bg0028	MBIN63519D3E_00795	Bifidobacterium_sp002742445	0.00091901	0.00621337	0.000405506	0.828641	-1.25209	-0.275189
	Bg0029	MBIN803155B5_09860	Ligilactobacillus_ruminis	0.000918641	0.00874978	1.71096e-07	0.828474	-1.48583	-0.00565264
	Bg0092	MBINDAB652CD_03370	Collinsella_aerofaciens_H	0.000918583	0.00245612	0.00153614	0.828449	-0.787221	-0.535609
	Bg0005	MBINDDC06E57_00800	Faecalibacterium_prausnitzii_G	0.00091848	0.000715887	0.00815073	0.828402	0.425005	-1.23376
	Bg0010	MBIN7AA2F86E_02610	Bifidobacterium_breve	0.000918208	0.00515715	6.13465e-06	-0.82828	-1.14071	0.0338475
	Bg0058	MBIN20531725_07515	Bifidobacterium_sp002742445	0.000918053	0.00412855	0.000189795	0.82821	-1.02064	-0.188267
	Bg0044	MBIN3E3A2479_07200	Bifidobacterium_sp002742445	0.000918053	0.00412855	0.000189795	0.82821	-1.02064	-0.188267
	Bg0084	MBIN2670148E_03240	Ligilactobacillus_ruminis	0.00091773	0.00618132	6.58998e-05	0.828064	-1.24886	-0.110936
	Bg0109	MBINF578E6E0_05790	Dorea_formicigenerans	0.000917488	0.000854308	0.00204767	0.827955	0.464279	-0.618389
	Bg0005	MBINDDC06E57_00605	Faecalibacterium_prausnitzii_G	0.000916671	0.00156415	0.00357577	0.827586	0.628218	-0.817177
	Bg0195	MBIN5ED6D57F_10910	Roseburia_inulinivorans	0.000916312	0.00145887	0.00136802	0.827424	0.606709	-0.505449
	Bg0013	MBINF2A37D0E_02210	Megamonas_funiformis	0.000916233	0.0012333	0.0100735	0.827388	-0.557836	-1.37158
	Bg0268	MBIN252B9403_00470	Agathobacter_rectalis	0.000915984	0.00286127	0.00184487	0.827276	0.849672	-0.586968
	Bg0012	MBIN4154053F_05875	Bifidobacterium_bifidum	0.000915647	0.00911967	0.0060171	-0.827124	-1.51692	-1.06005
	Bg0115	MBIN08C8A299_09520	CAG-81_sp900066535	0.000915448	0.000638925	0.00164292	0.827034	0.40151	-0.553911
	Bg0137	MBIN6699863F_07065	Megamonas_funiformis	0.000914988	0.000944987	0.0116804	0.826826	-0.488298	-1.47693
	Bg0013	MBINF2A37D0E_06910	Megamonas_funiformis	0.000914988	0.000944987	0.0116804	0.826826	-0.488298	-1.47693
	Bg0023	MBIND62FFD58_02985	Bifidobacterium_bifidum	0.000914944	0.00880116	0.00275689	-0.826806	-1.49019	-0.717532
	Bg0023	MBIND62FFD58_04370	Bifidobacterium_bifidum	0.000914838	0.00756619	0.00509193	-0.826758	-1.38169	-0.975154
	Bg0110	MBIN88C96B41_05085	Collinsella_aerofaciens_H	0.000914722	0.00223356	0.00112796	0.826706	-0.750708	-0.458964
	Bg0193	MBIND4ED814E_03545	Collinsella_aerofaciens_H	0.000914363	0.00645937	0.000249885	0.826544	-1.27664	-0.216024
	Bg0155	MBIN254A43F8_04255	Collinsella_aerofaciens_H	0.000913915	0.00443362	0.000932176	0.826341	-1.05767	-0.417235
	Bg0105	MBIN462E2FAD_04465	Collinsella_aerofaciens_H	0.000913915	0.00443362	0.000932176	0.826341	-1.05767	-0.417235
	Bg0141	MBIN55951D8C_04195	Collinsella_aerofaciens_H	0.000913915	0.00443362	0.000932176	0.826341	-1.05767	-0.417235
	Bg0149	MBINCE924E73_00715	Collinsella_aerofaciens_H	0.000913915	0.00443362	0.000932176	0.826341	-1.05767	-0.417235
	Bg0193	MBIND4ED814E_08465	Collinsella_aerofaciens_H	0.000913915	0.00443362	0.000932176	0.826341	-1.05767	-0.417235
	Bg0111	MBIND97361EB_09965	Collinsella_aerofaciens_H	0.000913915	0.00443362	0.000932176	0.826341	-1.05767	-0.417235
	Bg0092	MBINDAB652CD_05635	Collinsella_aerofaciens_H	0.000913915	0.00443362	0.000932176	0.826341	-1.05767	-0.417235
	Bg0023	MBIND62FFD58_05905	Bifidobacterium_bifidum	0.000913863	0.00923467	0.00112517	-0.826317	-1.52645	-0.458396
	Bg0013	MBINF2A37D0E_09630	Megamonas_funiformis	0.000913669	0.00144064	0.00908297	0.826229	-0.602906	-1.3024
	Bg0022	MBIN492646EA_02660	Bifidobacterium_bifidum	0.000913641	0.00890635	0.00257946	-0.826217	-1.49907	-0.694058
	Bg0012	MBIN4154053F_07400	Bifidobacterium_bifidum	0.000913564	0.0144952	0.00910348	-0.826182	-1.91242	-1.30387
	Bg0023	MBIND62FFD58_03410	Bifidobacterium_bifidum	0.000913562	0.0155035	0.00397785	-0.826181	-1.97782	-0.861898
	Bg0507	MBIN69408542_05065	Dorea_longicatena	0.00091352	0.000780972	0.000362489	0.826162	0.443904	-0.260183
	Bg0067	MBIN0B7A9C00_04315	Ruminococcus_B_gnavus	0.000913381	7.27794e-06	0.00448938	-0.826099	0.0428525	-0.91564
	Bg0067	MBIN0B7A9C00_00315	Ruminococcus_B_gnavus	0.000913302	5.78226e-05	0.00473772	-0.826064	-0.120787	-0.940624
	Bg0054	MBIN86646A95_12905	Ruminococcus_B_gnavus	0.000913302	5.78226e-05	0.00473772	-0.826064	-0.120787	-0.940624
	Bg0092	MBINDAB652CD_06915	Collinsella_aerofaciens_H	0.000913087	0.00203153	0.000803412	0.825966	-0.715951	-0.387348
	Bg0012	MBIN4154053F_01695	Bifidobacterium_bifidum	0.00091308	0.0286462	0.0104085	-0.825963	-2.68847	-1.3942
	Bg0017	MBIN07C7ED26_02285	Escherichia_flexneri	0.000913003	0.000237244	0.000377421	-0.825929	-0.244664	-0.265488
	Bg0051	MBIN12629DCA_04480	Escherichia_flexneri	0.000913003	0.000237244	0.000377421	-0.825929	-0.244664	-0.265488
	Bg0047	MBIN274F2948_16110	Escherichia_flexneri	0.000913003	0.000237244	0.000377421	-0.825929	-0.244664	-0.265488
	Bg0351	MBIN2F53B9FE_05400	Agathobaculum_butyriciproducens	0.000912922	0.00307924	0.00804346	0.825892	0.881442	-1.22561
	Bg0038	MBINE1C41B55_02505	Collinsella_sp900556495	0.00091276	0.000178001	0.000567242	0.825818	-0.211925	-0.325474
	Bg0109	MBINF578E6E0_04705	Dorea_formicigenerans	0.000912662	9.55459e-06	0.00226996	0.825774	0.0490996	-0.651089
	Bg0023	MBIND62FFD58_04990	Bifidobacterium_bifidum	0.000912658	0.00146701	0.00268967	-0.825772	-0.608399	-0.70873
	Bg0109	MBINF578E6E0_00785	Dorea_formicigenerans	0.000912199	8.55484e-05	0.00223403	0.825565	0.146919	-0.645916
	Bg0266	MBIN48D6B4E5_02015	Collinsella_sp900542825	0.000912123	2.07606e-05	6.69836e-05	0.82553	0.0723756	0.111845
	Bg0044	MBIN3E3A2479_06540	Bifidobacterium_sp002742445	0.000912027	0.00296329	0.000267102	0.825487	-0.864687	0.223342
	Bg0109	MBINF578E6E0_10615	Dorea_formicigenerans	0.000911916	0.000132152	0.00267561	0.825437	0.182604	-0.706875
	Bg0045	MBIN3592B50C_01405	Ligilactobacillus_ruminis	0.000911844	0.00402181	2.23172e-05	0.825404	-1.00735	-0.0645582
	Bg0038	MBINE1C41B55_05655	Collinsella_sp900556495	0.000911831	0.00128451	0.000605775	0.825398	-0.569298	-0.336347
	Bg0012	MBIN4154053F_07585	Bifidobacterium_bifidum	0.000911678	0.0084445	0.00246013	-0.825329	-1.45968	-0.677814
	Bg0457	MBINDAACB690_06120	Sutterella_wadsworthensis	0.0009116	0.000411423	0.00060164	0.825293	-0.322193	-0.335197
	Bg0013	MBINF2A37D0E_08255	Megamonas_funiformis	0.000911424	0.00210271	0.00983084	0.825214	-0.728387	-1.35496
	Bg0067	MBIN0B7A9C00_07640	Ruminococcus_B_gnavus	0.000911418	5.90046e-05	0.00480834	-0.825211	-0.122015	-0.94761
	Bg0054	MBIN86646A95_02300	Ruminococcus_B_gnavus	0.000911418	5.90046e-05	0.00480834	-0.825211	-0.122015	-0.94761
	Bg0001	MBIND2C09C28_06025	Bifidobacterium_longum	0.000911049	0.0140823	1.99783e-06	-0.825044	-1.88498	-0.0193157
	Bg0026	MBIN6AE234FB_15515	Escherichia_flexneri	0.00091074	0.000102329	0.000898353	-0.824904	-0.160683	-0.409595
	Bg0109	MBINF578E6E0_10240	Dorea_formicigenerans	0.000910484	2.14251e-08	0.002011	0.824788	0.00232506	-0.612827
	Bg0039	MBIN4B1F7CB0_01700	Ligilactobacillus_ruminis	0.000910134	0.000755387	0.00126863	0.82463	-0.436573	-0.486743
	Bg0012	MBIN4154053F_06770	Bifidobacterium_bifidum	0.000909906	0.0247337	0.00719531	-0.824527	-2.49814	-1.15919
	Bg0204	MBIN80184781_05255	Bacteroides_xylanisolvens	0.000909441	0.000193018	0.00146086	0.824316	0.220684	-0.52232
	Bg0023	MBIND62FFD58_09350	Bifidobacterium_bifidum	0.00090927	0.0118281	0.00128954	-0.824238	-1.72755	-0.490737
	Bg0011	MBIND7F5D2F2_08155	Bifidobacterium_kashiwanohense_A	0.000909052	0.0100661	9.77531e-05	-0.82414	-1.59369	-0.135113
	Bg0067	MBIN0B7A9C00_13575	Ruminococcus_B_gnavus	0.000908825	4.70254e-05	0.00401435	-0.824037	-0.108928	-0.865843
	Bg0022	MBIN492646EA_03350	Bifidobacterium_bifidum	0.000908706	0.00623488	0.0028494	-0.823982	-1.25426	-0.729471
	Bg0026	MBIN6AE234FB_09135	Escherichia_flexneri	0.000908452	0.000363914	0.000291814	-0.823867	-0.30302	-0.233445
	Bg0119	MBIN75B62F9C_04405	Sutterella_wadsworthensis	0.000908285	0.000922149	0.00107916	0.823791	-0.482361	-0.448925
	Bg0457	MBINDAACB690_06220	Sutterella_wadsworthensis	0.000908285	0.000922149	0.00107916	0.823791	-0.482361	-0.448925
	Bg0109	MBINF578E6E0_03680	Dorea_formicigenerans	0.000908255	1.42421e-05	0.00172387	0.823778	-0.0599459	-0.567393
	Bg0022	MBIN492646EA_06270	Bifidobacterium_bifidum	0.000908165	0.00626093	0.00239249	-0.823737	-1.25687	-0.668431
	Bg0023	MBIND62FFD58_04790	Bifidobacterium_bifidum	0.000908165	0.00626093	0.00239249	-0.823737	-1.25687	-0.668431
	Bg0022	MBIN492646EA_00415	Bifidobacterium_bifidum	0.000908002	0.00829251	0.00323653	-0.823663	-1.44649	-0.777448
	Bg0023	MBIND62FFD58_01205	Bifidobacterium_bifidum	0.000908002	0.00829251	0.00323653	-0.823663	-1.44649	-0.777448
	Bg0047	MBIN274F2948_05325	Escherichia_flexneri	0.000907543	2.34178e-05	0.000308358	-0.823455	-0.0768679	-0.239971
	Bg0106	MBINE78AD794_03110	Prevotella_sp002265625	0.000907528	0.000545906	1.65315e-06	0.823448	0.371134	0.0175706
	Bg0022	MBIN492646EA_03575	Bifidobacterium_bifidum	0.000907443	0.00507838	0.0029185	-0.82341	-1.13197	-0.738264
	Bg0115	MBIN08C8A299_06850	CAG-81_sp900066535	0.000907442	4.86818e-07	0.00340961	0.823409	0.0110829	-0.797966
	Bg0089	MBIN35DCB081_01870	Ruminococcus_B_gnavus	0.000907053	4.47078e-05	0.00568479	-0.823233	-0.10621	-1.03036
	Bg0054	MBIN86646A95_06140	Ruminococcus_B_gnavus	0.000907053	4.47078e-05	0.00568479	-0.823233	-0.10621	-1.03036
	Bg0109	MBINF578E6E0_02680	Dorea_formicigenerans	0.000907034	0.000388977	0.00162667	0.823224	0.313281	-0.551165
	Bg0098	MBINB237BCFB_00805	Collinsella_aerofaciens_H	0.000907022	0.00360647	0.000940582	0.823219	-0.953923	-0.419112
	Bg0023	MBIND62FFD58_05405	Bifidobacterium_bifidum	0.000906995	0.00933266	0.00322481	-0.823206	-1.53453	-0.776039
	Bg0215	MBIN127A5E78_07515	Bifidobacterium_catenulatum	0.000906952	0.000724515	0.000259157	0.823187	-0.427559	0.219995
	Bg0109	MBINF578E6E0_08350	Dorea_formicigenerans	0.000906864	2.7171e-05	0.00247698	0.823147	0.082799	-0.680131
	Bg0038	MBINE1C41B55_03015	Collinsella_sp900556495	0.00090659	0.00228523	0.000365634	0.823022	-0.759341	-0.261309
	Bg0013	MBINF2A37D0E_00475	Megamonas_funiformis	0.000906546	0.00123179	0.00953838	0.823003	-0.557495	-1.33466
	Bg0111	MBIND97361EB_07255	Collinsella_aerofaciens_H	0.000906374	0.00251122	1.04737e-06	0.822924	-0.796002	0.0139856
	Bg0788	MBIN8694F89E_01895	Hungatella_A_sp003478355	0.000906172	0.00109125	0.00229338	0.822833	0.524729	-0.65444
	Bg0022	MBIN492646EA_06465	Bifidobacterium_bifidum	0.000906008	0.00552358	0.000904661	-0.822758	-1.18054	-0.411031
	Bg0005	MBINDDC06E57_08710	Faecalibacterium_prausnitzii_G	0.000905933	0.00100208	0.00687137	0.822724	0.502831	-1.1328
	Bg0013	MBINF2A37D0E_04190	Megamonas_funiformis	0.000905825	0.00124264	0.00851032	0.822675	-0.559945	-1.26068
	Bg0061	MBIN129A2D47_07340	Megasphaera_sp000417505	0.000905698	0.000659644	0.000855769	0.822617	-0.407968	-0.39977
	Bg0087	MBIN2445124E_03000	Megasphaera_sp000417505	0.000905698	0.000659644	0.000855769	0.822617	-0.407968	-0.39977
	Bg0040	MBIN318AD83F_05550	Megasphaera_sp000417505	0.000905698	0.000659644	0.000855769	0.822617	-0.407968	-0.39977
	Bg0079	MBIN5D428813_03005	Megasphaera_sp	0.000905698	0.000659644	0.000855769	0.822617	-0.407968	-0.39977
	Bg0136	MBINA1397289_07580	Megasphaera_sp000417505	0.000905698	0.000659644	0.000855769	0.822617	-0.407968	-0.39977
	Bg0034	MBINB55D0A84_05040	Megasphaera_sp000417505	0.000905698	0.000659644	0.000855769	0.822617	-0.407968	-0.39977
	Bg0059	MBIND13FA157_06495	Megasphaera_elsdenii	0.000905698	0.000659644	0.000855769	0.822617	-0.407968	-0.39977
	Bg0016	MBINA94C9EA0_05140	Ligilactobacillus_ruminis	0.000905608	0.00648838	0.000294689	0.822577	-1.2795	-0.234592
	Bg0012	MBIN4154053F_02275	Bifidobacterium_bifidum	0.000905568	0.025509	0.00744743	-0.822559	-2.53699	-1.17933
	Bg0023	MBIND62FFD58_09355	Bifidobacterium_bifidum	0.00090542	0.0178433	0.00320124	-0.822491	-2.12182	-0.773198
	Bg0009	MBINCA90FEF4_10295	Bacteroides_fragilis	0.00090523	0.00151209	0.00879595	-0.822405	0.617677	-1.28166
	Bg0013	MBINF2A37D0E_06715	Megamonas_funiformis	0.000905162	0.00272449	0.00981825	0.822374	-0.829115	-1.35409
	Bg0006	MBIN9ED882BB_04850	Bifidobacterium_longum	0.000904819	0.00645691	0.00129505	-0.822218	-1.27639	-0.491784
	Bg0109	MBINF578E6E0_10635	Dorea_formicigenerans	0.000904643	0.00032751	0.00329193	0.822138	0.287465	-0.784073
	Bg0086	MBINA2FA635E_13395	Streptococcus_sp000187445	0.000904632	0.000365878	0.00543029	-0.822133	0.303837	-1.00703
	Bg0023	MBIND62FFD58_07015	Bifidobacterium_bifidum	0.000904375	0.0170973	0.00445621	-0.822017	-2.077	-0.912252
	Bg0022	MBIN492646EA_00900	Bifidobacterium_bifidum	0.000903553	0.0064841	0.00218563	-0.821643	-1.27908	-0.638881
	Bg0054	MBIN86646A95_06255	Ruminococcus_B_gnavus	0.000903338	1.36456e-06	0.00815419	-0.821545	0.0185553	-1.23402
	Bg0045	MBIN3592B50C_06820	Ligilactobacillus_ruminis	0.000903283	0.00708405	4.29876e-05	0.82152	-1.33694	0.089599
	Bg0012	MBIN4154053F_04870	Bifidobacterium_bifidum	0.000902997	0.0146562	0.00398449	-0.82139	-1.92302	-0.862617
	Bg0058	MBIN20531725_07320	Bifidobacterium_sp002742445	0.000902677	0.00646932	0.000130797	0.821244	-1.27762	-0.15629
	Bg0044	MBIN3E3A2479_07255	Bifidobacterium_sp002742445	0.000902677	0.00646932	0.000130797	0.821244	-1.27762	-0.15629
	Bg0028	MBIN63519D3E_05955	Bifidobacterium_sp002742445	0.000902677	0.00646932	0.000130797	0.821244	-1.27762	-0.15629
	Bg0027	MBIN8B1CCEEB_00710	Bifidobacterium_sp002742445	0.000902677	0.00646932	0.000130797	0.821244	-1.27762	-0.15629
	Bg0012	MBIN4154053F_01345	Bifidobacterium_bifidum	0.000902615	0.0179607	0.00668539	-0.821216	-2.12879	-1.11736
	Bg0023	MBIND62FFD58_06630	Bifidobacterium_bifidum	0.000902308	0.00736036	0.00295917	-0.821077	-1.36277	-0.743389
	Bg0005	MBINDDC06E57_08485	Faecalibacterium_prausnitzii_G	0.000902271	0.00225623	0.00647071	0.82106	0.754507	-1.09928
	Bg0149	MBINCE924E73_00520	Collinsella_aerofaciens_H	0.000902167	0.00308617	0.00119657	0.821012	-0.882432	-0.472717
	Bg0026	MBIN6AE234FB_15855	Escherichia_flexneri	0.000901883	0.00024086	0.000298318	-0.820883	-0.246521	-0.236032
	Bg0006	MBIN9ED882BB_04315	Bifidobacterium_longum	0.000901701	0.0117705	0.00157207	-0.8208	-1.72333	-0.541835
	Bg0376	MBINCFCDB96D_00255	Senegalimassilia_anaerobia	0.000901572	8.00946e-06	0.000710075	0.820742	-0.0449545	-0.364153
	Bg0013	MBINF2A37D0E_00700	Megamonas_funiformis	0.000901378	0.00225629	0.0115202	0.820653	-0.754518	-1.46677
	Bg0207	MBINF13C34E8_01525	Gemmiger_formicilis	0.000900897	0.00277874	0.00600905	0.820434	0.837328	-1.05934
	Bg0038	MBINE1C41B55_02050	Collinsella_sp900556495	0.000900875	0.00121908	0.000488994	0.820424	-0.55461	-0.302192
	Bg0109	MBINF578E6E0_04555	Dorea_formicigenerans	0.000900806	9.1003e-06	0.00138468	0.820393	-0.0479181	-0.508519
	Bg0115	MBIN08C8A299_04000	CAG-81_sp900066535	0.000900354	9.66131e-05	0.00228772	0.820187	0.156131	-0.653631
	Bg0149	MBINCE924E73_04225	Collinsella_aerofaciens_H	0.000900321	0.00495386	0.00012887	0.820172	-1.118	-0.155134
	Bg0022	MBIN492646EA_07065	Bifidobacterium_bifidum	0.000900217	0.00137639	0.00188636	-0.820125	-0.589308	-0.593532
	Bg0022	MBIN492646EA_03245	Bifidobacterium_bifidum	0.000900204	0.00757259	0.00161259	-0.820119	-1.38227	-0.548775
	Bg0005	MBINDDC06E57_09110	Faecalibacterium_prausnitzii_G	0.000900071	0.002468	0.0070037	0.820058	0.789122	-1.14366
	Bg0092	MBINDAB652CD_07460	Collinsella_aerofaciens_H	0.000899938	0.00229314	0.000794493	0.819997	-0.760654	-0.385192
	Bg0053	MBIN58750C78_14360	Escherichia_coli_D	0.000899828	0.000483773	0.000267178	-0.819947	-0.349376	-0.223374
	Bg0109	MBINF578E6E0_12825	Dorea_formicigenerans	0.000899738	3.65122e-09	0.00272421	0.819906	-0.000959822	-0.713266
	Bg0023	MBIND62FFD58_02690	Bifidobacterium_bifidum	0.000899737	0.0108361	0.00382445	-0.819906	-1.65352	-0.845115
	Bg0022	MBIN492646EA_05885	Bifidobacterium_bifidum	0.000899698	0.0155432	0.00444844	-0.819888	-1.98035	-0.911456
	Bg0016	MBINA94C9EA0_03980	Ligilactobacillus_ruminis	0.000899554	0.00566068	9.4505e-05	0.819823	-1.19511	-0.132849
	Bg0137	MBIN6699863F_05750	Megamonas_funiformis	0.000899459	0.00154468	0.00905335	0.819779	-0.624296	-1.30028
	Bg0105	MBIN462E2FAD_05180	Collinsella_aerofaciens_H	0.00089939	0.00298244	0.000108505	0.819748	-0.867477	-0.14235
	Bg0053	MBIN58750C78_16830	Escherichia_coli_D	0.000899239	0.000360283	0.00129268	-0.819679	-0.301504	-0.491335
	Bg0006	MBIN9ED882BB_00485	Bifidobacterium_longum	0.000899116	0.0186084	2.09563e-05	-0.819623	-2.16684	-0.0625589
	Bg0022	MBIN492646EA_01110	Bifidobacterium_bifidum	0.000898968	0.0129944	0.00247693	-0.819556	-1.81071	-0.680124
	Bg0039	MBIN4B1F7CB0_04785	Ligilactobacillus_ruminis	0.000898882	0.00156778	0.000262564	0.819517	-0.628947	-0.221437
	Bg0012	MBIN4154053F_02845	Bifidobacterium_bifidum	0.000898342	0.0065038	0.00740984	-0.81927	-1.28102	-1.17635
	Bg0023	MBIND62FFD58_08720	Bifidobacterium_bifidum	0.000897974	0.0203282	0.00464487	-0.819102	-2.26475	-0.931362
	Bg0024	MBIN26AE5E28_05330	Bifidobacterium_kashiwanohense_A	0.000897445	0.0111145	0.000556241	-0.818861	-1.67462	-0.322302
	Bg0046	MBINEBBF06CA_06760	Bifidobacterium_kashiwanohense_A	0.000897445	0.0111145	0.000556241	-0.818861	-1.67462	-0.322302
	Bg0149	MBINCE924E73_03940	Collinsella_aerofaciens_H	0.000897391	0.00654805	0.001274	0.818836	-1.28537	-0.487771
	Bg0111	MBIND97361EB_04600	Collinsella_aerofaciens_H	0.000897391	0.00654805	0.001274	0.818836	-1.28537	-0.487771
	Bg0088	MBINFA982222_03610	Collinsella_aerofaciens_H	0.000897391	0.00654805	0.001274	0.818836	-1.28537	-0.487771
	Bg0030	MBINCFEB8DA3_04755	Bifidobacterium_kashiwanohense_A	0.000896938	0.0220918	2.10307e-05	0.81863	-2.36095	-0.0626698
	Bg0051	MBIN12629DCA_16350	Escherichia_flexneri	0.000896661	5.42461e-05	0.000500057	-0.818503	-0.116992	-0.305592
	Bg0026	MBIN6AE234FB_10505	Escherichia_flexneri	0.000896661	5.42461e-05	0.000500057	-0.818503	-0.116992	-0.305592
	Bg0012	MBIN4154053F_03285	Bifidobacterium_bifidum	0.000896481	0.0124891	0.00252076	-0.818421	-1.77516	-0.686115
	Bg0169	MBIN1FFFDFA8_04125	Faecalibacterium_prausnitzii_I	0.000896385	0.001775	0.00355871	0.818377	0.669223	-0.815226
	Bg0111	MBIND97361EB_03105	Collinsella_aerofaciens_H	0.000896292	0.00312393	0.000786537	0.818335	-0.887815	-0.383258
	Bg0109	MBINF578E6E0_00630	Dorea_formicigenerans	0.000896017	2.64391e-05	0.00291388	0.818209	0.0816761	-0.737679
	Bg0155	MBIN254A43F8_00445	Collinsella_aerofaciens_H	0.000895685	0.004591	0.000162849	0.818058	-1.07628	-0.174391
	Bg0022	MBIN492646EA_00260	Bifidobacterium_bifidum	0.000895364	0.00865188	0.00354893	-0.817911	-1.4775	-0.814105
	Bg0045	MBIN3592B50C_04775	Ligilactobacillus_ruminis	0.000895326	0.00475227	0.000155538	0.817894	-1.09502	-0.170432
	Bg0039	MBIN4B1F7CB0_04150	Ligilactobacillus_ruminis	0.000895326	0.00475227	0.000155538	0.817894	-1.09502	-0.170432
	Bg0112	MBIN7A4D2FFD_07255	Ligilactobacillus_ruminis	0.000895326	0.00475227	0.000155538	0.817894	-1.09502	-0.170432
	Bg0016	MBINA94C9EA0_05025	Ligilactobacillus_ruminis	0.000895326	0.00475227	0.000155538	0.817894	-1.09502	-0.170432
	Bg0236	MBINE1EC7ABB_03095	Dorea_formicigenerans	0.000894968	0.000173165	0.00163064	0.81773	0.209027	-0.551838
	Bg0030	MBINCFEB8DA3_01870	Bifidobacterium_kashiwanohense_A	0.000894709	0.0126489	4.76396e-05	0.817612	-1.78648	-0.0943226
	Bg0023	MBIND62FFD58_08390	Bifidobacterium_bifidum	0.000894471	0.00528842	0.0013779	-0.817503	-1.15514	-0.507272
	Bg0023	MBIND62FFD58_04640	Bifidobacterium_bifidum	0.000894375	0.021099	0.00292735	-0.817459	-2.30729	-0.739383
	Bg0207	MBINF13C34E8_07090	Gemmiger_formicilis	0.000893968	0.00158526	0.00432428	0.817273	0.632443	-0.898645
	Bg0119	MBIN75B62F9C_05465	Sutterella_wadsworthensis	0.000893887	0.00194453	0.00780341	0.817236	0.700454	-1.20719
	Bg0023	MBIND62FFD58_09440	Bifidobacterium_bifidum	0.000893873	0.0063739	0.0027381	-0.81723	-1.26816	-0.715082
	Bg0092	MBINDAB652CD_10245	Collinsella_aerofaciens_H	0.000893762	0.00185309	0.000549118	0.817179	-0.683785	-0.320232
	Bg0005	MBINDDC06E57_00585	Faecalibacterium_prausnitzii_G	0.000893619	0.00156894	0.00506642	0.817114	0.62918	-0.972707
	Bg0012	MBIN4154053F_00335	Bifidobacterium_bifidum	0.000893533	0.0152447	0.00519338	-0.817074	-1.96124	-0.984819
	Bg0098	MBINB237BCFB_02395	Collinsella_aerofaciens_H	0.000892715	0.00271467	7.21686e-05	0.8167	-0.82762	0.116093
	Bg0010	MBIN7AA2F86E_07760	Bifidobacterium_breve	0.00089264	0.0128045	1.83485e-07	-0.816666	-1.79743	-0.00585372
	Bg0022	MBIN492646EA_07465	Bifidobacterium_bifidum	0.000892591	0.00662593	0.0021769	-0.816643	-1.29299	-0.637603
	Bg0013	MBINF2A37D0E_10115	Megamonas_funiformis	0.000892419	0.00187554	0.0114595	0.816565	-0.687915	-1.4629
	Bg0084	MBIN2670148E_00760	Ligilactobacillus_ruminis	0.000892272	0.00986067	0.00092976	0.816498	-1.57734	-0.416694
	Bg0109	MBINF578E6E0_04985	Dorea_formicigenerans	0.000892221	0.000452646	0.0017354	0.816474	0.337949	-0.569287
	Bg0012	MBIN4154053F_01515	Bifidobacterium_bifidum	0.000891745	0.0148618	0.00458822	-0.816256	-1.93646	-0.925665
	Bg0038	MBINE1C41B55_03395	Collinsella_sp900556495	0.000891484	0.001897	0.000857652	0.816137	-0.69184	-0.400209
	Bg0005	MBINDDC06E57_06685	Faecalibacterium_prausnitzii_G	0.000891451	0.00205628	0.00650897	0.816122	0.7203	-1.10252
	Bg0044	MBIN3E3A2479_04240	Bifidobacterium_sp002742445	0.000891438	0.00250411	0.000511333	0.816116	-0.794874	0.309018
	Bg0023	MBIND62FFD58_00625	Bifidobacterium_bifidum	0.000891395	0.010359	0.00227353	-0.816096	-1.61671	-0.651601
	Bg0006	MBIN9ED882BB_08745	Bifidobacterium_longum	0.000891338	0.00817671	0.000766858	-0.81607	-1.43635	-0.378433
	Bg0023	MBIND62FFD58_09010	Bifidobacterium_bifidum	0.000891328	0.00795429	0.00169228	-0.816066	-1.41668	-0.56217
	Bg0012	MBIN4154053F_03815	Bifidobacterium_bifidum	0.000891119	0.0146903	0.00768652	-0.81597	-1.92525	-1.19811
	Bg0011	MBIND7F5D2F2_08405	Bifidobacterium_kashiwanohense_A	0.000891	0.00251411	8.23559e-05	-0.815916	-0.796459	-0.124016
	Bg0159	MBINED2E3D81_08675	CAG-81_sp900066535	0.000890975	4.83946e-05	0.00166208	0.815904	-0.110502	-0.557132
	Bg0234	MBIN31520C81_06585	Megamonas_funiformis	0.000890164	0.00263769	0.0191093	0.815532	-0.815799	-1.8891
	Bg0495	MBINEE75931F_04940	Faecalibacterium_prausnitzii_C	0.00089009	0.00176136	0.00589116	0.815499	0.666647	-1.0489
	Bg0376	MBINCFCDB96D_05605	Senegalimassilia_anaerobia	0.000890056	1.95833e-05	0.000618206	0.815483	0.0702934	-0.33978
	Bg0058	MBIN20531725_06955	Bifidobacterium_sp002742445	0.000890023	0.00278619	9.40315e-05	0.815468	-0.83845	0.132516
	Bg0062	MBINCB13CC65_06920	Bifidobacterium_sp002742445	0.000889996	0.000183736	0.000659906	0.815455	-0.215312	0.351053
	Bg0092	MBINDAB652CD_08660	Collinsella_aerofaciens_H	0.000889796	0.00422425	0.000661391	0.815364	-1.0324	-0.351448
	Bg0109	MBINF578E6E0_02270	Dorea_formicigenerans	0.000889365	1.88146e-05	0.00222513	0.815166	0.0689	-0.644628
	Bg0318	MBIN28A63006_09640	Megamonas_funiformis	0.000889323	0.00156614	0.0107582	0.815147	-0.628618	-1.41743
	Bg0244	MBIN4E5D2DAC_01625	Megamonas_funiformis	0.000889323	0.00156614	0.0107582	0.815147	-0.628618	-1.41743
	Bg0137	MBIN6699863F_06175	Megamonas_funiformis	0.000889323	0.00156614	0.0107582	0.815147	-0.628618	-1.41743
	Bg0194	MBIN8B8E2B9A_11395	Megamonas_funiformis	0.000889323	0.00156614	0.0107582	0.815147	-0.628618	-1.41743
	Bg0013	MBINF2A37D0E_03435	Megamonas_funiformis	0.000889323	0.00156614	0.0107582	0.815147	-0.628618	-1.41743
	Bg0109	MBINF578E6E0_01525	Dorea_formicigenerans	0.000889282	0.000381306	0.00163838	0.815128	0.310176	-0.553146
	Bg0012	MBIN4154053F_08920	Bifidobacterium_bifidum	0.000889159	0.0191422	0.00681484	-0.815072	-2.1977	-1.12813
	Bg0012	MBIN4154053F_05080	Bifidobacterium_bifidum	0.000889116	0.0167075	0.00851091	-0.815052	-2.05318	-1.26072
	Bg0109	MBINF578E6E0_11745	Dorea_formicigenerans	0.000888754	5.50096e-07	0.00230159	0.814887	-0.0117812	-0.655609
	Bg0045	MBIN3592B50C_06470	Ligilactobacillus_ruminis	0.000888508	0.00381487	1.15809e-06	0.814774	-0.981096	-0.0147063
	Bg0222	MBINCD921A18_04095	Anaerostipes_hadrus	0.000888014	0.000443693	0.00202159	0.814547	0.33459	-0.614438
	Bg0023	MBIND62FFD58_00330	Bifidobacterium_bifidum	0.000887606	0.0096354	0.00144094	-0.81436	-1.55922	-0.518745
	Bg0109	MBINF578E6E0_02575	Dorea_formicigenerans	0.000887548	0.000194572	0.00137192	0.814333	0.221571	-0.506169
	Bg0016	MBINA94C9EA0_06570	Ligilactobacillus_ruminis	0.000887479	0.00861314	3.20169e-05	0.814302	-1.47419	0.0773252
	Bg0045	MBIN3592B50C_01000	Ligilactobacillus_ruminis	0.000887067	0.00256409	0.000714629	0.814113	-0.804338	-0.365319
	Bg0013	MBINF2A37D0E_05445	Megamonas_funiformis	0.000887035	0.00206964	0.0108455	0.814098	-0.722635	-1.42317
	Bg0017	MBIN07C7ED26_15775	Escherichia_flexneri	0.000886722	0.000132773	0.000338574	-0.813954	-0.183032	-0.251454
	Bg0047	MBIN274F2948_19195	Escherichia_flexneri	0.000886722	0.000132773	0.000338574	-0.813954	-0.183032	-0.251454
	Bg0053	MBIN58750C78_18260	Escherichia_coli_D	0.000886722	0.000132773	0.000338574	-0.813954	-0.183032	-0.251454
	Bg0026	MBIN6AE234FB_13525	Escherichia_flexneri	0.000886722	0.000132773	0.000338574	-0.813954	-0.183032	-0.251454
	Bg0141	MBIN55951D8C_04355	Collinsella_aerofaciens_H	0.000886687	0.00369188	2.0216e-05	-0.813938	-0.965151	-0.061444
	Bg0006	MBIN9ED882BB_08045	Bifidobacterium_longum	0.000886687	0.00369188	2.0216e-05	-0.813938	-0.965151	-0.061444
	Bg0022	MBIN492646EA_02755	Bifidobacterium_bifidum	0.00088662	0.00412908	0.00148811	-0.813907	-1.0207	-0.527169
	Bg0023	MBIND62FFD58_03740	Bifidobacterium_bifidum	0.00088662	0.00412908	0.00148811	-0.813907	-1.0207	-0.527169
	Bg0039	MBIN4B1F7CB0_07880	Ligilactobacillus_ruminis	0.000886044	0.00330802	0.000184368	0.813643	-0.913599	0.185556
	Bg0137	MBIN6699863F_03720	Megamonas_funiformis	0.000885342	0.00125157	0.0100677	0.813321	-0.561951	-1.37119
	Bg0010	MBIN7AA2F86E_06690	Bifidobacterium_breve	0.000884761	0.00861866	5.10948e-05	-0.813054	-1.47466	-0.0976832
	Bg0054	MBIN86646A95_08075	Ruminococcus_B_gnavus	0.000884585	4.91365e-05	0.0105819	-0.812973	0.111346	-1.40577
	Bg0088	MBINFA982222_02320	Collinsella_aerofaciens_H	0.000884369	0.000838895	0.000650791	0.812874	-0.460072	-0.34862
	Bg0092	MBINDAB652CD_00455	Collinsella_aerofaciens_H	0.000884297	0.00382217	4.20898e-05	0.812841	-0.982035	-0.0886585
	Bg0013	MBINF2A37D0E_03425	Megamonas_funiformis	0.000884052	0.00241788	0.0120724	0.812728	-0.781069	-1.50151
	Bg0054	MBIN86646A95_09535	Ruminococcus_B_gnavus	0.000883657	3.53379e-06	0.00602571	-0.812546	0.0298602	-1.06081
	Bg0159	MBINED2E3D81_11320	CAG-81_sp900066535	0.000883449	2.32826e-05	0.00149956	0.812451	0.0766456	-0.529192
	Bg0038	MBINE1C41B55_03205	Collinsella_sp900556495	0.000883232	0.00403289	0.00143677	0.812351	-1.00874	-0.517994
	Bg0047	MBIN274F2948_18430	Escherichia_flexneri	0.000883026	0.000135974	0.00034789	-0.812256	-0.185225	-0.25489
	Bg0023	MBIND62FFD58_05425	Bifidobacterium_bifidum	0.000882756	0.0201475	0.0065401	-0.812132	-2.25466	-1.10516
	Bg0115	MBIN08C8A299_01865	CAG-81_sp900066535	0.000882483	6.33001e-05	0.00151204	0.812006	-0.126379	-0.531389
	Bg0022	MBIN492646EA_06375	Bifidobacterium_bifidum	0.000882417	0.015795	0.00439575	-0.811976	-1.99632	-0.906042
	Bg0023	MBIND62FFD58_04895	Bifidobacterium_bifidum	0.000882417	0.015795	0.00439575	-0.811976	-1.99632	-0.906042
	Bg0023	MBIND62FFD58_08455	Bifidobacterium_bifidum	0.000882388	0.0125335	0.00390176	-0.811963	-1.77831	-0.853615
	Bg0023	MBIND62FFD58_06425	Bifidobacterium_bifidum	0.000882352	0.00894638	0.00367209	-0.811946	-1.50243	-0.828111
	Bg0022	MBIN492646EA_01515	Bifidobacterium_bifidum	0.0008823	0.0070946	0.00286129	-0.811922	-1.33794	-0.730992
	Bg0022	MBIN492646EA_06885	Bifidobacterium_bifidum	0.000882104	0.00200738	0.00394288	-0.811832	-0.711684	-0.858101
	Bg0105	MBIN462E2FAD_07730	Collinsella_aerofaciens_H	0.00088191	0.000190029	5.21036e-07	0.811743	-0.218969	0.00986428
	Bg0149	MBINCE924E73_01710	Collinsella_aerofaciens_H	0.00088191	0.000190029	5.21036e-07	0.811743	-0.218969	0.00986428
	Bg0088	MBINFA982222_08250	Collinsella_aerofaciens_H	0.00088191	0.000190029	5.21036e-07	0.811743	-0.218969	0.00986428
	Bg0109	MBINF578E6E0_00085	Dorea_formicigenerans	0.000881725	5.51677e-05	0.0022322	0.811658	0.117982	-0.645652
	Bg0023	MBIND62FFD58_06950	Bifidobacterium_bifidum	0.000881461	0.00931397	0.00229398	-0.811536	-1.53299	-0.654525
	Bg0012	MBIN4154053F_03950	Bifidobacterium_bifidum	0.000881253	0.0172994	0.00501237	-0.81144	-2.08924	-0.967505
	Bg0341	MBIN2B2E1276_03760	Megamonas_funiformis	0.000881101	0.00125002	0.00863661	0.81137	-0.561603	-1.27
	Bg0067	MBIN0B7A9C00_09505	Ruminococcus_B_gnavus	0.000880531	0.00025093	0.00643787	-0.811108	-0.251622	-1.09649
	Bg0054	MBIN86646A95_09775	Ruminococcus_B_gnavus	0.000880531	0.00025093	0.00643787	-0.811108	-0.251622	-1.09649
	Bg0001	MBIND2C09C28_06675	Bifidobacterium_longum	0.000880511	0.0100431	0.000526862	-0.811099	-1.59187	-0.313675
	Bg0122	MBIN33AE9B64_03015	Ligilactobacillus_ruminis	0.000880229	0.00318566	0.00176461	0.810969	-0.896544	-0.574058
	Bg0111	MBIND97361EB_09645	Collinsella_aerofaciens_H	0.000879471	0.00369525	0.000842073	0.81062	-0.965592	-0.396558
	Bg0109	MBINF578E6E0_04770	Dorea_formicigenerans	0.000879391	5.4115e-05	0.00210743	0.810582	0.116851	-0.627348
	Bg0115	MBIN08C8A299_12110	CAG-81_sp900066535	0.000879284	3.73991e-10	0.00226764	0.810533	-0.000307187	-0.650757
	Bg0023	MBIND62FFD58_00295	Bifidobacterium_bifidum	0.000878953	0.0099293	0.00390092	-0.810381	-1.58282	-0.853523
	Bg0159	MBINED2E3D81_11785	CAG-81_sp900066535	0.000878771	0.000168997	0.00116573	0.810297	0.206496	-0.466584
	Bg0044	MBIN3E3A2479_05035	Bifidobacterium_sp002742445	0.000878681	0.0104458	0.000450268	0.810255	-1.62346	-0.289979
	Bg0109	MBINF578E6E0_00145	Dorea_formicigenerans	0.000878014	7.14833e-05	0.00258854	0.809948	-0.134299	-0.695279
	Bg0005	MBINDDC06E57_09715	Faecalibacterium_prausnitzii_G	0.000877976	0.00251105	0.0049049	0.80993	0.795976	-0.957076
	Bg0022	MBIN492646EA_01135	Bifidobacterium_bifidum	0.000877906	0.00955749	0.00260816	-0.809898	-1.5529	-0.697909
	Bg0027	MBIN8B1CCEEB_07720	Bifidobacterium_sp002742445	0.000877906	0.00458597	5.30563e-05	0.809898	-1.07569	0.0995406
	Bg0109	MBINF578E6E0_05140	Dorea_formicigenerans	0.000877593	0.000128627	0.0025699	0.809753	0.180151	-0.692771
	Bg0005	MBINDDC06E57_03720	Faecalibacterium_prausnitzii_G	0.000877591	0.0020054	0.00624076	0.809753	0.711332	-1.07957
	Bg0051	MBIN12629DCA_20035	Escherichia_flexneri	0.000877504	5.80767e-05	0.000551491	-0.809713	-0.121052	-0.320923
	Bg0012	MBIN4154053F_01525	Bifidobacterium_bifidum	0.000877308	0.0154836	0.00811403	-0.809622	-1.97655	-1.23098
	Bg0115	MBIN08C8A299_13275	CAG-81_sp900066535	0.000877131	2.07208e-07	0.00167969	0.80954	-0.00723062	-0.560075
	Bg0109	MBINF578E6E0_00575	Dorea_formicigenerans	0.000877131	0.000199194	0.00193135	0.80954	0.224187	-0.600568
	Bg0017	MBIN07C7ED26_10440	Escherichia_flexneri	0.00087696	0.000144468	0.000119749	-0.809462	-0.190923	-0.149543
	Bg0026	MBIN6AE234FB_10465	Escherichia_flexneri	0.00087696	0.000144468	0.000119749	-0.809462	-0.190923	-0.149543
	Bg0236	MBINE1EC7ABB_03150	Dorea_formicigenerans	0.000876865	3.10522e-06	0.00190347	0.809418	-0.027991	-0.596217
	Bg0176	MBINC38D4DB1_05240	Fusobacterium_A_mortiferum	0.00087686	2.57034e-06	0.00168954	0.809416	0.0254664	-0.561714
	Bg0022	MBIN492646EA_03515	Bifidobacterium_bifidum	0.000876744	0.00666592	0.00586491	-0.809362	-1.29689	-1.04656
	Bg0149	MBINCE924E73_07465	Collinsella_aerofaciens_H	0.000876574	0.00225866	8.2856e-05	0.809283	-0.754914	-0.124392
	Bg0105	MBIN462E2FAD_06065	Collinsella_aerofaciens_H	0.000876492	0.00394867	0.000910788	0.809245	-0.998153	-0.412421
	Bg0110	MBIN88C96B41_04310	Collinsella_aerofaciens_H	0.000876492	0.00394867	0.000910788	0.809245	-0.998153	-0.412421
	Bg0098	MBINB237BCFB_04880	Collinsella_aerofaciens_H	0.000876492	0.00394867	0.000910788	0.809245	-0.998153	-0.412421
	Bg0149	MBINCE924E73_03090	Collinsella_aerofaciens_H	0.000876492	0.00394867	0.000910788	0.809245	-0.998153	-0.412421
	Bg0111	MBIND97361EB_06215	Collinsella_aerofaciens_H	0.000876492	0.00394867	0.000910788	0.809245	-0.998153	-0.412421
	Bg0092	MBINDAB652CD_04370	Collinsella_aerofaciens_H	0.000876492	0.00394867	0.000910788	0.809245	-0.998153	-0.412421
	Bg0088	MBINFA982222_03385	Collinsella_aerofaciens_H	0.000876492	0.00394867	0.000910788	0.809245	-0.998153	-0.412421
	Bg0013	MBINF2A37D0E_02295	Megamonas_funiformis	0.000876394	0.00209297	0.0136071	0.8092	-0.726697	-1.59409
	Bg0022	MBIN492646EA_03655	Bifidobacterium_bifidum	0.000876212	0.0100934	0.00242446	-0.809116	-1.59585	-0.672883
	Bg0023	MBIND62FFD58_02465	Bifidobacterium_bifidum	0.000876212	0.0100934	0.00242446	-0.809116	-1.59585	-0.672883
	Bg0038	MBINE1C41B55_02355	Collinsella_sp900556495	0.000876081	0.000460543	0.000915046	0.809056	-0.340884	-0.413383
	Bg0028	MBIN63519D3E_05895	Bifidobacterium_sp002742445	0.000875883	0.00652648	0.000131563	0.808964	-1.28325	-0.156747
	Bg0109	MBINF578E6E0_10755	Dorea_formicigenerans	0.000875766	1.79171e-05	0.0028338	0.80891	0.0672367	-0.727472
	Bg0022	MBIN492646EA_00985	Bifidobacterium_bifidum	0.000875702	0.00677292	0.00311935	-0.808881	-1.30725	-0.763244
	Bg0067	MBIN0B7A9C00_10665	Ruminococcus_B_gnavus	0.000875547	2.30796e-05	0.00611411	-0.808809	-0.0763107	-1.06856
	Bg0047	MBIN274F2948_12990	Escherichia_flexneri	0.000875417	0.000152335	0.00115643	-0.808749	-0.196052	-0.464719
	Bg0006	MBIN9ED882BB_06435	Bifidobacterium_longum	0.000874378	0.00519234	0.000181207	-0.808269	-1.1446	-0.183958
	Bg0022	MBIN492646EA_05015	Bifidobacterium_bifidum	0.000874158	0.0149129	0.00280573	-0.808167	-1.93978	-0.723859
	Bg0022	MBIN492646EA_02270	Bifidobacterium_bifidum	0.000874123	0.00510831	0.00452757	-0.808151	-1.1353	-0.919526
	Bg0105	MBIN462E2FAD_09720	Collinsella_aerofaciens_H	0.000874016	0.00264258	0.00047951	0.808102	-0.816556	-0.299248
	Bg0005	MBINDDC06E57_07395	Faecalibacterium_prausnitzii_G	0.000873528	0.00128017	0.00259864	0.807876	0.568337	-0.696634
	Bg0001	MBIND2C09C28_02705	Bifidobacterium_longum	0.000873327	0.0104265	0.000573423	-0.807783	-1.62197	-0.327242
	Bg0110	MBIN88C96B41_01805	Collinsella_aerofaciens_H	0.000873278	0.00114172	0.000249398	0.80776	-0.536725	-0.215813
	Bg0012	MBIN4154053F_00740	Bifidobacterium_bifidum	0.000873207	0.013946	0.00792277	-0.807727	-1.87585	-1.21638
	Bg0058	MBIN20531725_06975	Bifidobacterium_sp002742445	0.000872764	0.00217276	2.38283e-05	0.807522	-0.740419	-0.0667081
	Bg0044	MBIN3E3A2479_06095	Bifidobacterium_sp002742445	0.000872764	0.00217276	2.38283e-05	0.807522	-0.740419	-0.0667081
	Bg0028	MBIN63519D3E_06215	Bifidobacterium_sp002742445	0.000872764	0.00217276	2.38283e-05	0.807522	-0.740419	-0.0667081
	Bg0062	MBINCB13CC65_03335	Bifidobacterium_sp002742445	0.000872764	0.00217276	2.38283e-05	0.807522	-0.740419	-0.0667081
	Bg0109	MBINF578E6E0_04415	Dorea_formicigenerans	0.000872746	0.000369485	0.000967632	0.807514	-0.305331	-0.425096
	Bg0109	MBINF578E6E0_02300	Dorea_formicigenerans	0.000872401	7.73456e-05	0.00330401	0.807355	0.139698	-0.785512
	Bg0105	MBIN462E2FAD_02565	Collinsella_aerofaciens_H	0.000872229	0.00145476	0.000160645	0.807275	-0.605854	0.173207
	Bg0022	MBIN492646EA_03570	Bifidobacterium_bifidum	0.000872106	0.00505957	0.00235869	-0.807218	-1.12987	-0.663692
	Bg0023	MBIND62FFD58_02550	Bifidobacterium_bifidum	0.000872106	0.00505957	0.00235869	-0.807218	-1.12987	-0.663692
	Bg0016	MBINA94C9EA0_04030	Ligilactobacillus_ruminis	0.000872041	0.005752	0.000509901	0.807188	-1.20471	-0.308585
	Bg0304	MBINBF6271BC_08875	Intestinibacter_bartlettii	0.000871524	0.0148147	0.00306956	0.806949	1.93338	-0.757129
	Bg0017	MBIN07C7ED26_04380	Escherichia_flexneri	0.000871376	0.00057842	0.000217098	-0.80688	-0.382027	-0.201354
	Bg0051	MBIN12629DCA_01075	Escherichia_flexneri	0.000871376	0.00057842	0.000217098	-0.80688	-0.382027	-0.201354
	Bg0119	MBIN75B62F9C_00510	Sutterella_wadsworthensis	0.00087133	0.000290103	0.00121971	0.806859	-0.27055	-0.477265
	Bg0023	MBIND62FFD58_01465	Bifidobacterium_bifidum	0.000871249	0.010087	0.00251468	-0.806821	-1.59534	-0.685288
	Bg0302	MBIN9BD4AF34_10440	Faecalibacterium_prausnitzii_C	0.000871087	0.000618285	0.00415405	0.806747	0.394972	-0.88078
	Bg0044	MBIN3E3A2479_02895	Bifidobacterium_sp002742445	0.000870929	0.0164022	6.45446e-06	0.806673	-2.03434	0.0347185
	Bg0036	MBINBD155BC2_05145	Bifidobacterium_kashiwanohense_A	0.000870929	0.0164022	6.45446e-06	0.806673	-2.03434	0.0347185
	Bg0030	MBINCFEB8DA3_07655	Bifidobacterium_kashiwanohense_A	0.000870929	0.0164022	6.45446e-06	0.806673	-2.03434	0.0347185
	Bg0046	MBINEBBF06CA_06650	Bifidobacterium_kashiwanohense_A	0.000870929	0.0164022	6.45446e-06	0.806673	-2.03434	0.0347185
	Bg0105	MBIN462E2FAD_02450	Collinsella_aerofaciens_H	0.000870894	0.00444629	9.64324e-06	0.806657	-1.05918	-0.0424369
	Bg0111	MBIND97361EB_07510	Collinsella_aerofaciens_H	0.000870836	0.00435564	9.92861e-05	0.80663	-1.04833	-0.136168
	Bg0115	MBIN08C8A299_07365	CAG-81_sp900066535	0.000870659	0.000430431	0.00144205	0.806548	0.329552	-0.518946
	Bg0159	MBINED2E3D81_03690	CAG-81_sp900066535	0.000870659	0.000430431	0.00144205	0.806548	0.329552	-0.518946
	Bg0194	MBIN8B8E2B9A_07485	Megamonas_funiformis	0.000869928	0.00152394	0.00930937	0.80621	-0.620092	-1.31854
	Bg0109	MBINF578E6E0_01125	Dorea_formicigenerans	0.000869865	0.000217945	0.00210514	0.80618	0.234501	-0.627007
	Bg0016	MBINA94C9EA0_06605	Ligilactobacillus_ruminis	0.000869855	0.00688036	0.000567349	0.806176	-1.31758	-0.325504
	Bg0788	MBIN8694F89E_01890	Hungatella_A_sp003478355	0.000869392	0.00079687	0.000909657	0.805961	0.4484	-0.412165
	Bg0012	MBIN4154053F_04955	Bifidobacterium_bifidum	0.000869387	0.013854	0.00517702	-0.805959	-1.86965	-0.983268
	Bg0013	MBINF2A37D0E_05765	Megamonas_funiformis	0.000869124	0.00200069	0.00819333	0.805837	-0.710496	-1.23698
	Bg0023	MBIND62FFD58_02875	Bifidobacterium_bifidum	0.000869081	0.0101626	0.00283892	-0.805817	-1.60131	-0.728128
	Bg0016	MBINA94C9EA0_09170	Ligilactobacillus_ruminis	0.000868643	0.00485087	6.65713e-05	0.805614	-1.10632	0.1115
	Bg0090	MBINA5D04120_08065	Megasphaera_sp001546855	0.000868523	0.000721092	0.00187214	0.805558	-0.426547	-0.59129
	Bg0109	MBINF578E6E0_12105	Dorea_formicigenerans	0.00086823	0.000263912	0.00121344	0.805422	0.258049	-0.476038
	Bg0022	MBIN492646EA_03280	Bifidobacterium_bifidum	0.000868164	0.011721	0.0036411	-0.805392	-1.71971	-0.824608
	Bg0023	MBIND62FFD58_02850	Bifidobacterium_bifidum	0.000868164	0.011721	0.0036411	-0.805392	-1.71971	-0.824608
	Bg0155	MBIN254A43F8_01525	Collinsella_aerofaciens_H	0.000868156	0.0079868	0.00113957	0.805388	-1.41957	-0.46132
	Bg0098	MBINB237BCFB_06745	Collinsella_aerofaciens_H	0.000868156	0.0079868	0.00113957	0.805388	-1.41957	-0.46132
	Bg0149	MBINCE924E73_01935	Collinsella_aerofaciens_H	0.000868156	0.0079868	0.00113957	0.805388	-1.41957	-0.46132
	Bg0115	MBIN08C8A299_00445	CAG-81_sp900066535	0.000868029	0.000311146	0.000911814	0.805329	-0.280191	-0.412653
	Bg0012	MBIN4154053F_01125	Bifidobacterium_bifidum	0.000867752	0.0100316	0.00113106	-0.805201	-1.59095	-0.459595
	Bg0109	MBINF578E6E0_12060	Dorea_formicigenerans	0.00086775	4.3441e-05	0.00201678	0.8052	0.104694	-0.613707
	Bg0022	MBIN492646EA_05475	Bifidobacterium_bifidum	0.000867442	0.0100659	0.00172457	-0.805057	-1.59367	-0.567509
	Bg0141	MBIN55951D8C_01925	Collinsella_aerofaciens_H	0.000867405	0.000367878	0.00280495	0.805039	0.304666	-0.72376
	Bg0287	MBINC752B2C5_07545	Agathobacter_faecis	0.0008674	0.000301482	0.00226875	0.805037	0.275805	-0.650916
	Bg0047	MBIN274F2948_06650	Escherichia_flexneri	0.000867303	0.000415306	0.000108306	-0.804993	-0.32371	-0.142219
	Bg0053	MBIN58750C78_14330	Escherichia_coli_D	0.000867303	0.000415306	0.000108306	-0.804993	-0.32371	-0.142219
	Bg0026	MBIN6AE234FB_18110	Escherichia_flexneri	0.000867303	0.000415306	0.000108306	-0.804993	-0.32371	-0.142219
	Bg0017	MBIN07C7ED26_18315	Escherichia_flexneri	0.000867085	0.000232153	0.000115197	-0.804891	-0.242024	-0.146673
	Bg0047	MBIN274F2948_02670	Escherichia_flexneri	0.000867085	0.000232153	0.000115197	-0.804891	-0.242024	-0.146673
	Bg0053	MBIN58750C78_14835	Escherichia_coli_D	0.000867085	0.000232153	0.000115197	-0.804891	-0.242024	-0.146673
	Bg0026	MBIN6AE234FB_15530	Escherichia_flexneri	0.000867085	0.000232153	0.000115197	-0.804891	-0.242024	-0.146673
	Bg0030	MBINCFEB8DA3_00935	Bifidobacterium_kashiwanohense_A	0.000866698	0.0249306	0.000338206	0.804711	-2.50806	-0.251317
	Bg0109	MBINF578E6E0_05805	Dorea_formicigenerans	0.000866556	0.000416403	0.00230061	0.804646	-0.324137	-0.65547
	Bg0406	MBIN75BE493B_00825	Faecalibacterium_prausnitzii_A	0.000866553	0.00418642	9.14865e-06	0.804644	1.02776	0.0413343
	Bg0012	MBIN4154053F_05990	Bifidobacterium_bifidum	0.000866099	0.0203129	0.00856611	-0.804433	-2.2639	-1.2648
	Bg0017	MBIN07C7ED26_03150	Escherichia_flexneri	0.000865972	0.00027447	0.00058733	-0.804374	-0.26316	-0.331187
	Bg0109	MBINF578E6E0_09200	Dorea_formicigenerans	0.000865914	1.19546e-05	0.00222528	0.804347	0.0549211	-0.64465
	Bg0012	MBIN4154053F_08405	Bifidobacterium_bifidum	0.000865651	0.0131285	0.00550148	-0.804225	-1.82003	-1.01361
	Bg0013	MBINF2A37D0E_02515	Megamonas_funiformis	0.000865612	0.00249686	0.0136731	0.804207	-0.793722	-1.59796
	Bg0022	MBIN492646EA_06290	Bifidobacterium_bifidum	0.00086531	0.00909649	0.00321437	-0.804067	-1.51499	-0.774782
	Bg0496	MBINE614E365_10310	Dorea_formicigenerans	0.000864553	4.62006e-07	0.0023939	0.803715	-0.0107968	-0.668628
	Bg0011	MBIND7F5D2F2_08245	Bifidobacterium_kashiwanohense_A	0.000864343	0.0140216	8.41912e-05	-0.803617	-1.88092	-0.125391
	Bg0022	MBIN492646EA_02695	Bifidobacterium_bifidum	0.000864326	0.00456392	0.00103023	-0.80361	-1.0731	-0.43863
	Bg0109	MBINF578E6E0_11080	Dorea_formicigenerans	0.000863765	5.11138e-05	0.00338423	0.803349	0.113564	-0.79499
	Bg0023	MBIND62FFD58_09150	Bifidobacterium_bifidum	0.000863646	0.0062194	0.00219891	-0.803293	-1.2527	-0.64082
	Bg0010	MBIN7AA2F86E_05785	Bifidobacterium_breve	0.000863473	0.00665178	1.18226e-05	-0.803213	-1.29551	-0.0469881
	Bg0341	MBIN2B2E1276_01170	Megamonas_funiformis	0.000862861	0.00157508	0.0109117	0.802928	-0.630411	-1.4275
	Bg0708	MBIN2FD4389B_00580	Duodenibacillus_sp900544255	0.000862797	0.000328066	0.000106475	0.802898	-0.287708	0.141012
	Bg0012	MBIN4154053F_01335	Bifidobacterium_bifidum	0.00086277	0.0123379	0.0036045	-0.802886	-1.76438	-0.820454
	Bg0119	MBIN75B62F9C_07530	Sutterella_wadsworthensis	0.000862737	0.00251811	0.00562648	0.80287	0.797094	-1.02506
	Bg0098	MBINB237BCFB_06215	Collinsella_aerofaciens_H	0.000862556	0.00164471	0.00131045	0.802786	-0.644194	-0.494699
	Bg0047	MBIN274F2948_16695	Escherichia_flexneri	0.000862315	0.000708479	0.00106729	-0.802674	-0.4228	-0.446451
	Bg0053	MBIN58750C78_14675	Escherichia_coli_D	0.000862204	0.000765906	0.000551065	-0.802623	-0.439602	-0.320799
	Bg0155	MBIN254A43F8_09520	Collinsella_aerofaciens_H	0.000862159	0.00265014	0.000282596	0.802601	-0.817723	-0.229728
	Bg0092	MBINDAB652CD_07410	Collinsella_aerofaciens_H	0.000862159	0.00265014	0.000282596	0.802601	-0.817723	-0.229728
	Bg0028	MBIN63519D3E_05135	Bifidobacterium_sp002742445	0.00086204	0.00126271	3.84285e-05	0.802546	-0.564448	-0.0847146
	Bg0022	MBIN492646EA_06955	Bifidobacterium_bifidum	0.000861901	0.0191234	0.00690585	-0.802482	-2.19662	-1.13564
	Bg0115	MBIN08C8A299_00890	CAG-81_sp900066535	0.000861816	7.94172e-07	0.00196223	0.802442	0.0141556	-0.605349
	Bg0012	MBIN4154053F_01045	Bifidobacterium_bifidum	0.000861647	0.01523	0.00655733	-0.802363	-1.9603	-1.10661
	Bg0022	MBIN492646EA_07955	Bifidobacterium_bifidum	0.000861443	0.00872392	0.00391867	-0.802268	-1.48364	-0.855463
	Bg0109	MBINF578E6E0_08490	Dorea_formicigenerans	0.000861357	0.000529828	0.00441601	0.802228	-0.365628	-0.908128
	Bg0088	MBINFA982222_03600	Collinsella_aerofaciens_H	0.00086122	0.00145336	0.000309043	0.802164	-0.605561	-0.240238
	Bg0400	MBIN4721E797_08480	Faecalibacterium_sp900539885	0.000861213	0.0027643	0.00376263	0.802161	0.83515	-0.838257
	Bg0022	MBIN492646EA_04265	Bifidobacterium_bifidum	0.000861021	0.00239445	5.41127e-05	-0.802071	-0.777275	-0.100527
	Bg0023	MBIND62FFD58_01820	Bifidobacterium_bifidum	0.000861021	0.00239445	5.41127e-05	-0.802071	-0.777275	-0.100527
	Bg0137	MBIN6699863F_02240	Megamonas_funiformis	0.000860999	0.000977212	0.00998167	0.802061	-0.496554	-1.36532
	Bg0013	MBINF2A37D0E_05155	Megamonas_funiformis	0.000860999	0.000977212	0.00998167	0.802061	-0.496554	-1.36532
	Bg0603	MBINC1F0AA1D_10130	Dorea_formicigenerans	0.000860944	0.000356676	0.000890822	0.802036	0.299991	-0.407875
	Bg0047	MBIN274F2948_11805	Escherichia_flexneri	0.000860914	0.000120729	0.000352838	-0.802022	-0.174533	-0.256696
	Bg0005	MBINDDC06E57_07640	Faecalibacterium_prausnitzii_G	0.00086068	0.00278161	0.00757235	0.801913	0.837761	-1.18918
	Bg0496	MBINE614E365_11055	Dorea_formicigenerans	0.000860617	0.000196504	0.00145168	0.801883	0.222668	-0.520676
	Bg0236	MBINE1EC7ABB_03875	Dorea_formicigenerans	0.000860249	0.000123933	0.00123685	0.801712	0.176834	-0.480607
	Bg0054	MBIN86646A95_09645	Ruminococcus_B_gnavus	0.000859627	4.09505e-08	0.00624772	-0.801422	0.00321441	-1.08017
	Bg0016	MBINA94C9EA0_02365	Ligilactobacillus_ruminis	0.000859525	0.00290263	0.000257048	0.801374	-0.855791	-0.219098
	Bg0013	MBINF2A37D0E_09435	Megamonas_funiformis	0.000859475	0.000909959	0.0100127	0.801351	-0.479162	-1.36744
	Bg0318	MBIN28A63006_07715	Megamonas_funiformis	0.000859281	0.00141815	0.00968758	0.801261	-0.598181	-1.34505
	Bg0244	MBIN4E5D2DAC_00170	Megamonas_funiformis	0.000859281	0.00141815	0.00968758	0.801261	-0.598181	-1.34505
	Bg0137	MBIN6699863F_09520	Megamonas_funiformis	0.000859281	0.00141815	0.00968758	0.801261	-0.598181	-1.34505
	Bg0194	MBIN8B8E2B9A_00535	Megamonas_funiformis	0.000859281	0.00141815	0.00968758	0.801261	-0.598181	-1.34505
	Bg0013	MBINF2A37D0E_10190	Megamonas_funiformis	0.000859281	0.00141815	0.00968758	0.801261	-0.598181	-1.34505
	Bg0234	MBIN31520C81_00335	Megamonas_funiformis	0.000859281	0.00141815	0.00968758	0.801261	-0.598181	-1.34505
	Bg0001	MBIND2C09C28_05820	Bifidobacterium_longum	0.000859266	0.0194063	0.000407667	-0.801254	-2.21281	-0.275921
	Bg0012	MBIN4154053F_04220	Bifidobacterium_bifidum	0.000859148	0.00996945	0.00522272	-0.801199	-1.58602	-0.987598
	Bg0054	MBIN86646A95_01185	Ruminococcus_B_gnavus	0.000859069	3.95073e-06	0.00706672	-0.801162	-0.0315726	-1.14879
	Bg0047	MBIN274F2948_14250	Escherichia_flexneri	0.000858693	0.000350961	0.000607321	-0.800987	-0.297578	-0.336776
	Bg0026	MBIN6AE234FB_03350	Escherichia_flexneri	0.000858693	0.000350961	0.000607321	-0.800987	-0.297578	-0.336776
	Bg0038	MBINE1C41B55_05260	Collinsella_sp900556495	0.000858506	0.00306872	0.00115525	0.800899	-0.879935	-0.464484
	Bg0098	MBINB237BCFB_00940	Collinsella_aerofaciens_H	0.000858443	0.00236655	0.000125771	0.80087	-0.772733	-0.153258
	Bg0115	MBIN08C8A299_03570	CAG-81_sp900066535	0.000858234	4.34781e-05	0.00137482	0.800773	-0.104739	-0.506704
	Bg0012	MBIN4154053F_03755	Bifidobacterium_bifidum	0.000858202	0.0128617	0.0033204	-0.800757	-1.80144	-0.787458
	Bg0012	MBIN4154053F_00325	Bifidobacterium_bifidum	0.000857717	0.0149723	0.00667917	-0.800531	-1.94364	-1.11684
	Bg0022	MBIN492646EA_00870	Bifidobacterium_bifidum	0.000857708	0.00760152	0.00205295	-0.800527	-1.38491	-0.619185
	Bg0051	MBIN12629DCA_03100	Escherichia_flexneri	0.000857707	0.000329775	0.000976291	-0.800527	-0.288457	-0.426994
	Bg0012	MBIN4154053F_07885	Bifidobacterium_bifidum	0.000857437	0.00521982	0.00279785	-0.800401	-1.14762	-0.722843
	Bg0012	MBIN4154053F_08040	Bifidobacterium_bifidum	0.00085729	0.00446757	0.00269732	-0.800332	-1.06171	-0.709738
	Bg0005	MBINDDC06E57_07445	Faecalibacterium_prausnitzii_G	0.000857281	0.00266761	0.00769388	0.800328	0.820414	-1.19868
	Bg0109	MBINF578E6E0_08170	Dorea_formicigenerans	0.000857076	4.24804e-05	0.00233549	0.800232	0.10353	-0.66042
	Bg0039	MBIN4B1F7CB0_04800	Ligilactobacillus_ruminis	0.000857066	0.000808768	0.000295756	0.800228	-0.451735	-0.235017
	Bg0098	MBINB237BCFB_09530	Collinsella_aerofaciens_H	0.000856534	0.00308069	0.00123117	0.799979	-0.881649	-0.479502
	Bg0092	MBINDAB652CD_11385	Collinsella_aerofaciens_H	0.000856534	0.00308069	0.00123117	0.799979	-0.881649	-0.479502
	Bg0084	MBIN2670148E_08345	Ligilactobacillus_ruminis	0.000856533	0.00491527	0.000206497	0.799978	-1.11364	-0.196376
	Bg0112	MBIN7A4D2FFD_08270	Ligilactobacillus_ruminis	0.000856533	0.00491527	0.000206497	0.799978	-1.11364	-0.196376
	Bg0088	MBINFA982222_04580	Collinsella_aerofaciens_H	0.000856497	0.00596705	0.00041131	0.799962	-1.22702	-0.277151
	Bg0017	MBIN07C7ED26_17955	Escherichia_flexneri	0.000856461	0.000322125	0.000246384	-0.799945	-0.285091	-0.214505
	Bg0051	MBIN12629DCA_01885	Escherichia_flexneri	0.000856461	0.000322125	0.000246384	-0.799945	-0.285091	-0.214505
	Bg0053	MBIN58750C78_14410	Escherichia_coli_D	0.000856461	0.000322125	0.000246384	-0.799945	-0.285091	-0.214505
	Bg0026	MBIN6AE234FB_18030	Escherichia_flexneri	0.000856461	0.000322125	0.000246384	-0.799945	-0.285091	-0.214505
	Bg0115	MBIN08C8A299_06215	CAG-81_sp900066535	0.000856335	0.000575664	0.00384308	0.799886	-0.381115	-0.847171
	Bg0375	MBIN29882C79_04995	Olsenella_E_sp003609875	0.000856302	0.000631051	0.000781441	0.799871	-0.399029	-0.382014
	Bg0029	MBIN803155B5_00630	Ligilactobacillus_ruminis	0.000855623	0.0121335	0.000198036	0.799554	-1.7497	0.192311
	Bg0229	MBIN3574C594_06650	Sutterella_wadsworthensis	0.000855235	0.000146381	0.000626546	0.799372	-0.192183	-0.342065
	Bg0109	MBINF578E6E0_04010	Dorea_formicigenerans	0.000854858	8.37116e-05	0.00246371	0.799196	0.145333	-0.678307
	Bg0159	MBINED2E3D81_04255	CAG-81_sp900066535	0.000853984	0.0003111	0.00231955	0.798787	0.28017	-0.658163
	Bg0014	MBINE5355FC6_07085	Bifidobacterium_breve	0.000853772	0.0052374	0.000139747	-0.798688	-1.14955	-0.161549
	Bg0109	MBINF578E6E0_00695	Dorea_formicigenerans	0.000853734	0.000137637	0.00147433	0.79867	0.186354	-0.524722
	Bg0105	MBIN462E2FAD_00400	Collinsella_aerofaciens_H	0.000853536	0.00668506	0.000677365	0.798578	-1.29875	-0.355667
	Bg0193	MBIND4ED814E_05035	Collinsella_aerofaciens_H	0.000853536	0.00668506	0.000677365	0.798578	-1.29875	-0.355667
	Bg0012	MBIN4154053F_05010	Bifidobacterium_bifidum	0.0008535	0.0133609	0.00701879	-0.798561	-1.83607	-1.14489
	Bg0022	MBIN492646EA_05890	Bifidobacterium_bifidum	0.0008535	0.0133609	0.00701879	-0.798561	-1.83607	-1.14489
	Bg0023	MBIND62FFD58_08530	Bifidobacterium_bifidum	0.0008535	0.0133609	0.00701879	-0.798561	-1.83607	-1.14489
	Bg0183	MBIN4B72F806_08860	Prevotella_sp900546575	0.000853327	0.00677671	7.80581e-05	0.79848	-1.30762	-0.120737
	Bg0266	MBIN48D6B4E5_03425	Collinsella_sp900542825	0.000853312	0.00055897	0.000537105	0.798473	-0.375548	-0.31671
	Bg0053	MBIN58750C78_05635	Escherichia_coli_D	0.000853055	0.000310506	0.00061143	-0.798353	-0.279903	-0.337913
	Bg0005	MBINDDC06E57_00975	Faecalibacterium_prausnitzii_G	0.000853039	0.000906569	0.00352854	0.798345	0.478269	-0.811763
	Bg0022	MBIN492646EA_07435	Bifidobacterium_bifidum	0.000852973	0.00720677	0.00368703	-0.798314	-1.34847	-0.829794
	Bg0067	MBIN0B7A9C00_04440	Ruminococcus_B_gnavus	0.00085282	3.58708e-06	0.00537444	-0.798243	-0.0300845	-1.00184
	Bg0054	MBIN86646A95_08235	Ruminococcus_B_gnavus	0.00085282	3.58708e-06	0.00537444	-0.798243	-0.0300845	-1.00184
	Bg0012	MBIN4154053F_01800	Bifidobacterium_bifidum	0.000852819	0.0181121	0.00697429	-0.798242	-2.13775	-1.14125
	Bg0092	MBINDAB652CD_08655	Collinsella_aerofaciens_H	0.000852702	0.00365105	0.000742962	0.798187	-0.9598	-0.37249
	Bg0012	MBIN4154053F_03585	Bifidobacterium_bifidum	0.000852639	0.014808	0.00495526	-0.798158	-1.93295	-0.961978
	Bg0109	MBINF578E6E0_10120	Dorea_formicigenerans	0.000852413	2.49993e-05	0.0023099	0.798052	0.0794211	-0.656792
	Bg0119	MBIN75B62F9C_12185	Sutterella_wadsworthensis	0.000852252	0.000868146	0.00126444	0.797977	-0.468024	-0.485938
	Bg0033	MBIN0AB98961_05135	Streptococcus_infantarius	0.000852185	1.91758e-05	4.45821e-08	0.797946	0.0695583	-0.00288544
	Bg0001	MBIND2C09C28_04075	Bifidobacterium_longum	0.000851947	0.014766	0.000136293	-0.797834	-1.93021	-0.15954
	Bg0110	MBIN88C96B41_03625	Collinsella_aerofaciens_H	0.000851839	0.00128605	2.47281e-05	0.797784	-0.569641	-0.0679559
	Bg0109	MBINF578E6E0_12465	Dorea_formicigenerans	0.000851656	1.81114e-05	0.00271656	0.797698	-0.0676001	-0.712264
	Bg0017	MBIN07C7ED26_06860	Escherichia_flexneri	0.000851502	0.000441173	0.000350902	-0.797625	-0.333639	-0.255991
	Bg0054	MBIN86646A95_12105	Ruminococcus_B_gnavus	0.000851421	1.56938e-06	0.00532321	-0.797588	-0.0198992	-0.997054
	Bg0149	MBINCE924E73_01060	Collinsella_aerofaciens_H	0.00085114	0.0062209	0.00197823	0.797456	-1.25285	-0.607813
	Bg0022	MBIN492646EA_03635	Bifidobacterium_bifidum	0.000850915	0.0118889	0.00389915	-0.797351	-1.73198	-0.853329
	Bg0023	MBIND62FFD58_02485	Bifidobacterium_bifidum	0.000850915	0.0118889	0.00389915	-0.797351	-1.73198	-0.853329
	Bg0550	MBIND523D1FD_14565	Roseburia_inulinivorans	0.000850896	0.000706917	0.00221261	0.797342	0.422334	-0.642812
	Bg0022	MBIN492646EA_07150	Bifidobacterium_bifidum	0.000850692	0.00831699	0.0016556	-0.797246	-1.44862	-0.556045
	Bg0105	MBIN462E2FAD_05090	Collinsella_aerofaciens_H	0.000850456	0.000559474	0.000392401	0.797136	-0.375718	-0.270705
	Bg0029	MBIN803155B5_04405	Ligilactobacillus_ruminis	0.000850363	0.000262652	0.00197113	0.797092	-0.257432	-0.606721
	Bg0023	MBIND62FFD58_07605	Bifidobacterium_bifidum	0.000850229	0.00285965	0.0030473	-0.797029	-0.849431	-0.754379
	Bg0109	MBINF578E6E0_11070	Dorea_formicigenerans	0.000850155	0.000263245	0.00274751	0.796995	0.257722	-0.716311
	Bg0232	MBIN1459AE74_06540	Bacteroides_intestinalis	0.000849554	0.00145677	0.00845649	-0.796713	0.606272	-1.25669
	Bg0017	MBIN07C7ED26_15480	Escherichia_flexneri	0.000849235	0.000154083	0.000202172	-0.796563	-0.197174	-0.194308
	Bg0051	MBIN12629DCA_12290	Escherichia_flexneri	0.000849235	0.000154083	0.000202172	-0.796563	-0.197174	-0.194308
	Bg0047	MBIN274F2948_05915	Escherichia_flexneri	0.000849235	0.000154083	0.000202172	-0.796563	-0.197174	-0.194308
	Bg0053	MBIN58750C78_03540	Escherichia_coli_D	0.000849235	0.000154083	0.000202172	-0.796563	-0.197174	-0.194308
	Bg0026	MBIN6AE234FB_11570	Escherichia_flexneri	0.000849235	0.000154083	0.000202172	-0.796563	-0.197174	-0.194308
	Bg0115	MBIN08C8A299_10430	CAG-81_sp900066535	0.000848881	6.32659e-05	0.00149389	0.796397	0.126345	-0.528191
	Bg0159	MBINED2E3D81_10270	CAG-81_sp900066535	0.000848881	6.32659e-05	0.00149389	0.796397	0.126345	-0.528191
	Bg0112	MBIN7A4D2FFD_08495	Ligilactobacillus_ruminis	0.000848874	0.00369044	0.00142216	0.796394	-0.964964	-0.515354
	Bg0022	MBIN492646EA_02740	Bifidobacterium_bifidum	0.00084801	0.00907249	0.00211822	-0.795989	-1.51299	-0.628952
	Bg0023	MBIND62FFD58_09650	Bifidobacterium_bifidum	0.000847809	0.000911976	0.00328768	-0.795894	-0.479693	-0.783567
	Bg0038	MBINE1C41B55_06020	Collinsella_sp900556495	0.000847778	0.001246	0.000838072	0.79588	-0.5607	-0.395615
	Bg0023	MBIND62FFD58_05465	Bifidobacterium_bifidum	0.000847708	0.00636068	0.00266535	-0.795847	-1.26684	-0.705519
	Bg0109	MBINF578E6E0_02345	Dorea_formicigenerans	0.000847661	8.62964e-05	0.00304872	0.795825	0.14756	-0.754554
	Bg0236	MBINE1EC7ABB_03830	Dorea_formicigenerans	0.000847503	0.000171376	0.00261148	0.79575	-0.207944	-0.698353
	Bg0038	MBINE1C41B55_05465	Collinsella_sp900556495	0.000847414	0.000502289	0.00143724	0.795709	-0.355999	-0.51808
	Bg0149	MBINCE924E73_05160	Collinsella_aerofaciens_H	0.000847161	0.00476583	0.000782926	0.79559	-1.09658	-0.382377
	Bg0111	MBIND97361EB_02020	Collinsella_aerofaciens_H	0.000847161	0.00476583	0.000782926	0.79559	-1.09658	-0.382377
	Bg0562	MBIN4B3C339C_07490	Enterocloster_sp900538485	0.000847038	4.22613e-06	0.00556294	0.795532	-0.0326545	-1.01926
	Bg0112	MBIN7A4D2FFD_00455	Ligilactobacillus_ruminis	0.000846166	0.0090914	0.00056266	0.795122	-1.51456	-0.324156
	Bg0005	MBINDDC06E57_07145	Faecalibacterium_prausnitzii_G	0.000846019	0.00168338	0.00711395	0.795053	0.651722	-1.15262
	Bg0012	MBIN4154053F_05235	Bifidobacterium_bifidum	0.000845791	0.0139173	0.00704504	-0.794946	-1.87391	-1.14703
	Bg0155	MBIN254A43F8_03690	Collinsella_aerofaciens_H	0.000845706	0.00357344	0.000429751	0.794907	-0.949544	-0.283296
	Bg0137	MBIN6699863F_02875	Megamonas_funiformis	0.000845522	0.00272259	0.0124831	0.79482	-0.828825	-1.52684
	Bg0013	MBINF2A37D0E_02720	Megamonas_funiformis	0.000845522	0.00272259	0.0124831	0.79482	-0.828825	-1.52684
	Bg0110	MBIN88C96B41_03290	Collinsella_aerofaciens_H	0.000845445	0.00193843	0.000577273	0.794784	-0.699354	-0.328339
	Bg0092	MBINDAB652CD_09210	Collinsella_aerofaciens_H	0.000845445	0.00193843	0.000577273	0.794784	-0.699354	-0.328339
	Bg0023	MBIND62FFD58_08090	Bifidobacterium_bifidum	0.000845149	0.00627316	0.00316567	-0.794644	-1.2581	-0.76889
	Bg0023	MBIND62FFD58_03400	Bifidobacterium_bifidum	0.000844937	0.0139491	0.00234392	-0.794545	-1.87605	-0.661612
	Bg0001	MBIND2C09C28_05825	Bifidobacterium_longum	0.000844529	0.0233281	0.00056007	-0.794353	-2.42611	-0.323409
	Bg0098	MBINB237BCFB_04360	Collinsella_aerofaciens_H	0.000844371	0.00493689	0.00110485	0.794279	-1.11609	-0.454238
	Bg0022	MBIN492646EA_07185	Bifidobacterium_bifidum	0.000844359	0.00685346	0.00117106	-0.794273	-1.315	-0.467651
	Bg0267	MBIN23462A93_06030	Erysipelatoclostridium_ramosum	0.000844173	0.00404956	0.0200845	-0.794186	1.01082	-1.9367
	Bg0022	MBIN492646EA_00200	Bifidobacterium_bifidum	0.00084409	0.00829336	0.00236164	-0.794146	-1.44656	-0.664108
	Bg0109	MBINF578E6E0_00015	Dorea_formicigenerans	0.000843904	0.000210837	0.00161644	0.794059	0.230645	-0.549428
	Bg0092	MBINDAB652CD_00375	Collinsella_aerofaciens_H	0.00084366	0.00608429	0.000321445	0.793944	-1.23902	-0.245011
	Bg0110	MBIN88C96B41_08570	Collinsella_aerofaciens_H	0.000843642	0.00140621	0.00180967	0.793936	-0.595658	-0.581341
	Bg0098	MBINB237BCFB_01155	Collinsella_aerofaciens_H	0.000843642	0.00140621	0.00180967	0.793936	-0.595658	-0.581341
	Bg0193	MBIND4ED814E_08780	Collinsella_aerofaciens_H	0.00084318	0.0100829	0.000483527	0.793719	-1.59501	-0.300498
	Bg0001	MBIND2C09C28_08205	Bifidobacterium_longum	0.000843142	0.00241996	0.000189177	-0.793701	-0.781404	0.18796
	Bg0452	MBINEC7A5EB0_07470	Faecalibacterium_prausnitzii_C	0.000842882	0.00312399	0.00347157	0.793578	0.887824	-0.805183
	Bg0038	MBINE1C41B55_03940	Collinsella_sp900556495	0.00084282	0.00230547	0.0011104	0.793549	-0.762695	-0.455377
	Bg0012	MBIN4154053F_08275	Bifidobacterium_bifidum	0.000842776	0.0137982	0.0033197	-0.793528	-1.86588	-0.787374
	Bg0023	MBIND62FFD58_04545	Bifidobacterium_bifidum	0.000842682	0.0129819	0.00211599	-0.793484	-1.80984	-0.62862
	Bg0016	MBINA94C9EA0_03255	Ligilactobacillus_ruminis	0.000842266	0.00449457	7.93498e-05	0.793288	-1.06492	-0.121732
	Bg0053	MBIN58750C78_01800	Escherichia_coli_D	0.000842117	0.000344312	0.00241873	-0.793218	-0.294746	-0.672087
	Bg0109	MBINF578E6E0_11230	Dorea_formicigenerans	0.000842114	1.9614e-05	0.00199735	0.793217	-0.0703486	-0.610744
	Bg0022	MBIN492646EA_03695	Bifidobacterium_bifidum	0.000842006	0.0136481	0.00214196	-0.793165	-1.8557	-0.632466
	Bg0109	MBINF578E6E0_13405	Dorea_formicigenerans	0.000841955	3.12045e-05	0.00136273	0.793142	0.088732	-0.504471
	Bg0111	MBIND97361EB_10415	Collinsella_aerofaciens_H	0.000841535	0.00521561	0.00104727	0.792944	-1.14716	-0.442243
	Bg0193	MBIND4ED814E_00760	Collinsella_aerofaciens_H	0.000841515	0.00268439	2.13471e-05	0.792934	-0.822989	-0.0631395
	Bg0109	MBINF578E6E0_03430	Dorea_formicigenerans	0.000841414	8.62481e-06	0.00231293	0.792887	-0.0466495	-0.657223
	Bg0023	MBIND62FFD58_00865	Bifidobacterium_bifidum	0.000841392	0.0110314	0.00341173	-0.792877	-1.66835	-0.798213
	Bg0036	MBINBD155BC2_01300	Bifidobacterium_kashiwanohense_A	0.000840492	0.01158	0.00147708	-0.792452	-1.70933	-0.525212
	Bg0012	MBIN4154053F_03425	Bifidobacterium_bifidum	0.000839934	0.0155645	0.00914601	-0.792189	-1.98171	-1.30692
	Bg0023	MBIND62FFD58_07530	Bifidobacterium_bifidum	0.000839934	0.0155645	0.00914601	-0.792189	-1.98171	-1.30692
	Bg0039	MBIN4B1F7CB0_07975	Ligilactobacillus_ruminis	0.000839836	0.00396511	0.000320757	0.792143	-1.00023	-0.244748
	Bg0016	MBINA94C9EA0_02990	Ligilactobacillus_ruminis	0.000839836	0.00396511	0.000320757	0.792143	-1.00023	-0.244748
	Bg0109	MBINF578E6E0_05145	Dorea_formicigenerans	0.000839835	7.56666e-05	0.00199434	0.792142	0.138173	-0.610283
	Bg0017	MBIN07C7ED26_16445	Escherichia_flexneri	0.000839512	0.000297285	0.000106512	-0.79199	-0.273879	-0.141036
	Bg0051	MBIN12629DCA_10245	Escherichia_flexneri	0.000839512	0.000297285	0.000106512	-0.79199	-0.273879	-0.141036
	Bg0047	MBIN274F2948_08405	Escherichia_flexneri	0.000839512	0.000297285	0.000106512	-0.79199	-0.273879	-0.141036
	Bg0053	MBIN58750C78_10835	Escherichia_coli_D	0.000839512	0.000297285	0.000106512	-0.79199	-0.273879	-0.141036
	Bg0026	MBIN6AE234FB_07380	Escherichia_flexneri	0.000839512	0.000297285	0.000106512	-0.79199	-0.273879	-0.141036
	Bg0012	MBIN4154053F_06420	Bifidobacterium_bifidum	0.000839508	0.017016	0.0090881	-0.791988	-2.07205	-1.30277
	Bg0026	MBIN6AE234FB_17740	Escherichia_flexneri	0.000839444	0.000238261	0.00032402	-0.791958	-0.245187	-0.24599
	Bg0044	MBIN3E3A2479_05970	Bifidobacterium_sp002742445	0.000839197	0.00108857	7.57424e-07	0.791841	-0.524082	0.0118933
	Bg0105	MBIN462E2FAD_01785	Collinsella_aerofaciens_H	0.000839018	0.00425674	0.00072734	0.791757	-1.03636	-0.368553
	Bg0038	MBINE1C41B55_00060	Collinsella_sp900556495	0.000839012	0.00340652	0.00106685	0.791754	-0.927101	-0.446357
	Bg0026	MBIN6AE234FB_19255	Escherichia_flexneri	0.000838538	0.000394973	0.000182575	-0.79153	-0.315686	-0.184651
	Bg0012	MBIN4154053F_01315	Bifidobacterium_bifidum	0.000838486	0.0198252	0.00744389	-0.791506	-2.23656	-1.17905
	Bg0012	MBIN4154053F_00795	Bifidobacterium_bifidum	0.000838466	0.0196074	0.00591338	-0.791497	-2.22424	-1.05087
	Bg0005	MBINDDC06E57_10145	Faecalibacterium_prausnitzii_G	0.000838267	0.00195358	0.0072337	0.791402	0.702081	-1.16228
	Bg0023	MBIND62FFD58_07390	Bifidobacterium_bifidum	0.000838108	0.00845567	0.00254456	-0.791327	-1.46065	-0.689347
	Bg0012	MBIN4154053F_01410	Bifidobacterium_bifidum	0.000838003	0.00472823	0.0077402	-0.791278	-1.09225	-1.20229
	Bg0194	MBIN8B8E2B9A_06670	Megamonas_funiformis	0.000837768	0.00197582	0.00741162	0.791167	-0.706065	-1.17649
	Bg0017	MBIN07C7ED26_15485	Escherichia_flexneri	0.000837675	0.000254315	0.000113442	-0.791123	-0.253313	-0.145552
	Bg0051	MBIN12629DCA_12295	Escherichia_flexneri	0.000837675	0.000254315	0.000113442	-0.791123	-0.253313	-0.145552
	Bg0047	MBIN274F2948_05910	Escherichia_flexneri	0.000837675	0.000254315	0.000113442	-0.791123	-0.253313	-0.145552
	Bg0026	MBIN6AE234FB_11575	Escherichia_flexneri	0.000837675	0.000254315	0.000113442	-0.791123	-0.253313	-0.145552
	Bg0062	MBINCB13CC65_06685	Bifidobacterium_sp002742445	0.000837547	0.00213339	0.000528529	0.791063	-0.733681	-0.314171
	Bg0039	MBIN4B1F7CB0_06930	Ligilactobacillus_ruminis	0.000837481	0.000927852	6.6685e-05	0.791031	-0.483851	-0.111595
	Bg0109	MBINF578E6E0_11515	Dorea_formicigenerans	0.000837118	0.000270353	0.00236775	0.79086	0.261178	-0.664967
	Bg0022	MBIN492646EA_01255	Bifidobacterium_bifidum	0.000836827	0.006753	0.00197647	-0.790722	-1.30533	-0.607542
	Bg0067	MBIN0B7A9C00_14160	Ruminococcus_B_gnavus	0.00083651	4.8327e-05	0.00456282	-0.790573	-0.110425	-0.923099
	Bg0089	MBIN35DCB081_08330	Ruminococcus_B_gnavus	0.00083651	4.8327e-05	0.00456282	-0.790573	-0.110425	-0.923099
	Bg0054	MBIN86646A95_01985	Ruminococcus_B_gnavus	0.00083651	4.8327e-05	0.00456282	-0.790573	-0.110425	-0.923099
	Bg0229	MBIN3574C594_05780	Sutterella_wadsworthensis	0.000836288	0.000124076	0.000403825	0.790468	-0.176936	-0.274618
	Bg0009	MBINCA90FEF4_11835	Bacteroides_fragilis	0.00083618	0.000705926	0.00543827	-0.790417	0.422038	-1.00777
	Bg0022	MBIN492646EA_01845	Bifidobacterium_bifidum	0.000836045	0.00800251	0.00331722	-0.790353	-1.42097	-0.78708
	Bg0109	MBINF578E6E0_05270	Dorea_formicigenerans	0.000835844	6.51728e-05	0.00217883	0.790258	0.128235	-0.637886
	Bg0012	MBIN4154053F_08035	Bifidobacterium_bifidum	0.00083563	0.0136349	0.00727564	-0.790157	-1.8548	-1.16565
	Bg0237	MBINF58DD908_04625	Catenibacterium_sp000437715	0.000835609	0.00147555	0.0146598	0.790147	-0.610166	-1.65461
	Bg0067	MBIN0B7A9C00_04445	Ruminococcus_B_gnavus	0.000835491	5.51229e-06	0.00614328	-0.790091	-0.0372939	-1.0711
	Bg0054	MBIN86646A95_08240	Ruminococcus_B_gnavus	0.000835491	5.51229e-06	0.00614328	-0.790091	-0.0372939	-1.0711
	Bg0234	MBIN31520C81_06725	Megamonas_funiformis	0.000835339	0.0019401	0.00729447	0.790019	-0.699655	-1.16716
	Bg0244	MBIN4E5D2DAC_05555	Megamonas_funiformis	0.000835339	0.0019401	0.00729447	0.790019	-0.699655	-1.16716
	Bg0137	MBIN6699863F_03085	Megamonas_funiformis	0.000835284	0.000775058	0.00887578	0.789993	-0.44222	-1.28746
	Bg0341	MBIN2B2E1276_04205	Megamonas_funiformis	0.000835205	0.00142602	0.00982229	0.789956	-0.59984	-1.35437
	Bg0016	MBINA94C9EA0_03130	Ligilactobacillus_ruminis	0.000834999	0.0012948	0.000723921	0.789858	-0.571574	-0.367686
	Bg0193	MBIND4ED814E_09685	Collinsella_aerofaciens_H	0.000834934	0.00336311	0.000217836	0.789828	-0.921176	0.201696
	Bg0005	MBINDDC06E57_00985	Faecalibacterium_prausnitzii_G	0.000834718	0.000797497	0.00883596	0.789726	0.448576	-1.28457
	Bg0012	MBIN4154053F_05820	Bifidobacterium_bifidum	0.000834696	0.0224945	0.00947304	-0.789715	-2.38238	-1.33008
	Bg0109	MBINF578E6E0_07555	Dorea_formicigenerans	0.000834694	8.0695e-06	0.00236805	0.789714	-0.0451227	-0.665009
	Bg0098	MBINB237BCFB_10400	Collinsella_aerofaciens_H	0.00083435	0.00646725	0.000590051	0.789551	-1.27741	-0.331953
	Bg0149	MBINCE924E73_01165	Collinsella_aerofaciens_H	0.00083435	0.00646725	0.000590051	0.789551	-1.27741	-0.331953
	Bg0111	MBIND97361EB_10410	Collinsella_aerofaciens_H	0.00083435	0.00646725	0.000590051	0.789551	-1.27741	-0.331953
	Bg0130	MBIN31DCBC5E_05280	Dialister_sp000434475	0.000834333	0.00209402	0.00491107	0.789543	0.726879	-0.957678
	Bg0006	MBIN9ED882BB_04565	Bifidobacterium_longum	0.00083414	0.00523347	0.000570299	-0.789452	-1.14912	-0.326349
	Bg0023	MBIND62FFD58_03870	Bifidobacterium_bifidum	0.000833676	0.0085169	0.00174332	-0.789232	-1.46593	-0.570585
	Bg0017	MBIN07C7ED26_00275	Escherichia_flexneri	0.000833489	0.00039974	0.000312272	-0.789144	-0.317586	-0.24149
	Bg0234	MBIN31520C81_05225	Megamonas_funiformis	0.000833374	0.00183146	0.00836136	0.78909	-0.679783	-1.2496
	Bg0119	MBIN75B62F9C_05250	Sutterella_wadsworthensis	0.000833343	0.000102882	0.000906886	0.789075	0.161117	-0.411536
	Bg0022	MBIN492646EA_04430	Bifidobacterium_bifidum	0.00083308	0.0121579	0.00238771	-0.78895	-1.75146	-0.667763
	Bg0023	MBIND62FFD58_06495	Bifidobacterium_bifidum	0.00083308	0.0121579	0.00238771	-0.78895	-1.75146	-0.667763
	Bg0229	MBIN3574C594_06185	Sutterella_wadsworthensis	0.000833044	0.000313167	0.00124354	0.788933	-0.281099	-0.481905
	Bg0119	MBIN75B62F9C_04420	Sutterella_wadsworthensis	0.000833044	0.000313167	0.00124354	0.788933	-0.281099	-0.481905
	Bg0028	MBIN63519D3E_05325	Bifidobacterium_sp002742445	0.000832663	0.00461254	0.000961626	0.788753	-1.0788	0.423774
	Bg0109	MBINF578E6E0_02310	Dorea_formicigenerans	0.000832558	2.83858e-06	0.00257471	0.788703	0.0267622	-0.693419
	Bg0109	MBINF578E6E0_01870	Dorea_formicigenerans	0.000832527	3.25998e-05	0.00199308	0.788688	-0.0906942	-0.610089
	Bg0017	MBIN07C7ED26_17900	Escherichia_flexneri	0.000832521	0.000515012	0.000105575	-0.788686	-0.36048	-0.140415
	Bg0051	MBIN12629DCA_01940	Escherichia_flexneri	0.000832521	0.000515012	0.000105575	-0.788686	-0.36048	-0.140415
	Bg0047	MBIN274F2948_17995	Escherichia_flexneri	0.000832521	0.000515012	0.000105575	-0.788686	-0.36048	-0.140415
	Bg0053	MBIN58750C78_14465	Escherichia_coli_D	0.000832521	0.000515012	0.000105575	-0.788686	-0.36048	-0.140415
	Bg0026	MBIN6AE234FB_17975	Escherichia_flexneri	0.000832521	0.000515012	0.000105575	-0.788686	-0.36048	-0.140415
	Bg0088	MBINFA982222_06905	Collinsella_aerofaciens_H	0.000832457	0.00264809	6.14964e-05	0.788655	-0.817407	0.107166
	Bg0012	MBIN4154053F_00685	Bifidobacterium_bifidum	0.000832389	0.0169178	0.00708301	-0.788623	-2.06606	-1.15011
	Bg0023	MBIND62FFD58_00985	Bifidobacterium_bifidum	0.000832389	0.0169178	0.00708301	-0.788623	-2.06606	-1.15011
	Bg0012	MBIN4154053F_05590	Bifidobacterium_bifidum	0.000832382	0.0116159	0.0112549	-0.78862	-1.71198	-1.44978
	Bg0023	MBIND62FFD58_06840	Bifidobacterium_bifidum	0.000832197	0.00695545	0.00354934	-0.788532	-1.32475	-0.814152
	Bg0026	MBIN6AE234FB_04005	Escherichia_flexneri	0.000831846	2.52448e-05	0.000117873	-0.788366	-0.07981	-0.148367
	Bg0229	MBIN3574C594_10600	Sutterella_wadsworthensis	0.000831484	9.4675e-05	1.38338e-05	0.788194	-0.154557	-0.050828
	Bg0119	MBIN75B62F9C_04300	Sutterella_wadsworthensis	0.000831247	0.000548297	0.00142904	0.788082	-0.371946	-0.5166
	Bg0457	MBINDAACB690_06115	Sutterella_wadsworthensis	0.000831247	0.000548297	0.00142904	0.788082	-0.371946	-0.5166
	Bg0005	MBINDDC06E57_01120	Faecalibacterium_prausnitzii_G	0.00083124	0.00159615	0.00414865	0.788078	0.634612	-0.880207
	Bg0017	MBIN07C7ED26_16315	Escherichia_flexneri	0.00083072	1.32688e-05	0.000527232	-0.787832	-0.0578612	-0.313785
	Bg0109	MBINF578E6E0_09100	Dorea_formicigenerans	0.00083067	0.000206696	0.00186144	0.787808	0.228369	-0.589599
	Bg0067	MBIN0B7A9C00_09465	Ruminococcus_B_gnavus	0.000830643	0.000477766	0.00521888	-0.787796	-0.3472	-0.987235
	Bg0054	MBIN86646A95_09735	Ruminococcus_B_gnavus	0.000830643	0.000477766	0.00521888	-0.787796	-0.3472	-0.987235
	Bg0054	MBIN86646A95_07575	Ruminococcus_B_gnavus	0.000830562	0.000107159	0.00615744	-0.787757	-0.164432	-1.07234
	Bg0012	MBIN4154053F_04085	Bifidobacterium_bifidum	0.000830482	0.0165882	0.0086321	-0.787719	-2.04584	-1.26967
	Bg0023	MBIND62FFD58_08080	Bifidobacterium_bifidum	0.000830482	0.0165882	0.0086321	-0.787719	-2.04584	-1.26967
	Bg0047	MBIN274F2948_11795	Escherichia_flexneri	0.000830323	0.000371903	0.000411488	-0.787644	-0.306328	-0.277211
	Bg0067	MBIN0B7A9C00_11920	Ruminococcus_B_gnavus	0.000830317	5.37751e-05	0.0057848	-0.787641	0.116483	-1.03938
	Bg0089	MBIN35DCB081_06105	Ruminococcus_B_gnavus	0.000830317	5.37751e-05	0.0057848	-0.787641	0.116483	-1.03938
	Bg0054	MBIN86646A95_10730	Ruminococcus_B_gnavus	0.000830317	5.37751e-05	0.0057848	-0.787641	0.116483	-1.03938
	Bg0023	MBIND62FFD58_03835	Bifidobacterium_bifidum	0.000829929	0.00840506	0.00249781	-0.787457	-1.45627	-0.682986
	Bg0039	MBIN4B1F7CB0_01835	Ligilactobacillus_ruminis	0.000829756	0.00255086	0.000205288	0.787375	-0.802261	-0.1958
	Bg0038	MBINE1C41B55_03335	Collinsella_sp900556495	0.000829689	0.00156488	0.00141974	0.787343	-0.628366	-0.514915
	Bg0029	MBIN803155B5_06200	Ligilactobacillus_ruminis	0.000829646	0.00910924	9.03505e-07	0.787323	-1.51605	-0.0129896
	Bg0109	MBINF578E6E0_00850	Dorea_formicigenerans	0.000829469	1.52246e-06	0.00246273	0.787239	-0.0195995	-0.678172
	Bg0013	MBINF2A37D0E_09290	Megamonas_funiformis	0.000829422	0.000793383	0.00964554	0.787216	-0.447418	-1.34213
	Bg0026	MBIN6AE234FB_04455	Escherichia_flexneri	0.000829153	1.80387e-05	0.000196356	-0.787089	-0.0674645	-0.191493
	Bg0364	MBINB56F3398_10805	Agathobaculum_butyriciproducens	0.000829004	0.00858549	0.00028684	-0.787018	-1.47182	-0.231447
	Bg0058	MBIN20531725_01915	Bifidobacterium_sp002742445	0.000828823	0.00199836	7.59423e-05	0.786932	-0.710082	-0.119089
	Bg0194	MBIN8B8E2B9A_11465	Megamonas_funiformis	0.000828662	0.00107798	0.0128105	0.786856	-0.521527	-1.54673
	Bg0009	MBINCA90FEF4_10800	Bacteroides_fragilis	0.000828508	0.0010329	0.00514452	-0.786782	0.510505	-0.980177
	Bg0022	MBIN492646EA_08165	Bifidobacterium_bifidum	0.00082844	0.00423344	0.00204821	-0.78675	-1.03352	-0.618471
	Bg0026	MBIN6AE234FB_20395	Escherichia_flexneri	0.0008284	1.32371e-06	8.18147e-05	-0.786731	0.0182754	-0.123608
	Bg0092	MBINDAB652CD_02590	Collinsella_aerofaciens_H	0.000828075	0.000966068	0.00122315	0.786577	-0.493714	-0.477937
	Bg0496	MBINE614E365_06655	Dorea_formicigenerans	0.000827847	0.000113697	0.0022757	0.786469	-0.169374	-0.651912
	Bg0001	MBIND2C09C28_07605	Bifidobacterium_longum	0.000827635	0.00900887	0.000199775	-0.786368	-1.50767	-0.193153
	Bg0110	MBIN88C96B41_00040	Collinsella_aerofaciens_H	0.000827372	0.00117458	0.000326726	0.786243	-0.544393	-0.247015
	Bg0013	MBINF2A37D0E_01395	Megamonas_funiformis	0.000826891	0.00210486	0.0105832	0.786014	-0.728758	-1.40585
	Bg0576	MBIND9C9542F_08160	Dorea_formicigenerans	0.000826874	3.45293e-05	0.00170274	0.786006	0.0933396	-0.563904
	Bg0027	MBIN8B1CCEEB_06510	Bifidobacterium_sp002742445	0.000826717	0.00517261	8.83028e-06	0.785932	-1.14242	0.0406087
	Bg0089	MBIN35DCB081_08885	Ruminococcus_B_gnavus	0.000826667	2.39828e-05	0.00581508	-0.785908	0.0777896	-1.0421
	Bg0054	MBIN86646A95_03085	Ruminococcus_B_gnavus	0.000826667	2.39828e-05	0.00581508	-0.785908	0.0777896	-1.0421
	Bg0073	MBINEB3E69FD_02535	Dialister_sp000434475	0.000826661	0.0131957	0.000752922	-0.785905	-1.82468	-0.374979
	Bg0058	MBIN20531725_05070	Bifidobacterium_sp002742445	0.00082632	0.00322045	0.000199546	0.785743	-0.901425	0.193043
	Bg0110	MBIN88C96B41_05075	Collinsella_aerofaciens_H	0.000826193	0.0020802	0.00162327	0.785682	-0.724476	-0.550588
	Bg0022	MBIN492646EA_03590	Bifidobacterium_bifidum	0.000825859	0.00820068	0.00373584	-0.785524	-1.43846	-0.835268
	Bg0023	MBIND62FFD58_02530	Bifidobacterium_bifidum	0.000825859	0.00820068	0.00373584	-0.785524	-1.43846	-0.835268
	Bg0229	MBIN3574C594_06625	Sutterella_wadsworthensis	0.000825683	0.000116745	0.00112014	0.78544	-0.171629	-0.45737
	Bg0457	MBINDAACB690_06235	Sutterella_wadsworthensis	0.000825458	0.000338005	0.00126696	0.785333	-0.292034	-0.486423
	Bg0012	MBIN4154053F_09050	Bifidobacterium_bifidum	0.000825392	0.018859	0.007142	-0.785302	-2.18138	-1.15489
	Bg0012	MBIN4154053F_00480	Bifidobacterium_bifidum	0.000825134	0.00983417	0.00544224	-0.785179	-1.57522	-1.00814
	Bg0115	MBIN08C8A299_12830	CAG-81_sp900066535	0.000824517	2.6973e-05	0.0016013	0.784885	-0.0824967	-0.54685
	Bg0045	MBIN3592B50C_03920	Ligilactobacillus_ruminis	0.000824374	0.00717179	8.28784e-06	0.784817	-1.3452	-0.0393416
	Bg0088	MBINFA982222_03170	Collinsella_aerofaciens_H	0.000824065	0.000837098	1.30219e-06	0.78467	-0.459579	-0.0155944
	Bg0012	MBIN4154053F_06565	Bifidobacterium_bifidum	0.000823676	0.01084	0.00297878	-0.784485	-1.65381	-0.745849
	Bg0012	MBIN4154053F_00245	Bifidobacterium_bifidum	0.000823578	0.0154598	0.00506862	-0.784438	-1.97503	-0.972918
	Bg0026	MBIN6AE234FB_06640	Escherichia_flexneri	0.000823419	0.000462953	0.000282696	-0.784362	-0.341775	-0.229769
	Bg0024	MBIN26AE5E28_05335	Bifidobacterium_kashiwanohense_A	0.000823363	0.015603	0.000470843	-0.784336	-1.98416	-0.296531
	Bg0011	MBIND7F5D2F2_08225	Bifidobacterium_kashiwanohense_A	0.000823363	0.015603	0.000470843	-0.784336	-1.98416	-0.296531
	Bg0046	MBINEBBF06CA_06765	Bifidobacterium_kashiwanohense_A	0.000823363	0.015603	0.000470843	-0.784336	-1.98416	-0.296531
	Bg0013	MBINF2A37D0E_03650	Megamonas_funiformis	0.000823218	0.00174818	0.00932619	0.784267	-0.664147	-1.31973
	Bg0109	MBINF578E6E0_11025	Dorea_formicigenerans	0.00082304	7.37283e-05	0.00197226	0.784182	0.136392	-0.606895
	Bg0119	MBIN75B62F9C_09740	Sutterella_wadsworthensis	0.000822831	0.000210412	8.49007e-05	0.784082	-0.230413	0.125918
	Bg0109	MBINF578E6E0_13410	Dorea_formicigenerans	0.000822743	5.34399e-05	0.00190576	0.78404	-0.116119	-0.596575
	Bg0022	MBIN492646EA_00935	Bifidobacterium_bifidum	0.000822528	0.00374839	0.00253609	-0.783938	-0.972511	-0.688199
	Bg0023	MBIND62FFD58_00685	Bifidobacterium_bifidum	0.000822528	0.00374839	0.00253609	-0.783938	-0.972511	-0.688199
	Bg0038	MBINE1C41B55_01650	Collinsella_sp900556495	0.000822387	0.00463857	0.0011265	0.78387	-1.08184	-0.458666
	Bg0159	MBINED2E3D81_02185	CAG-81_sp900066535	0.000822194	3.35694e-05	0.00137468	0.783779	-0.092033	-0.506678
	Bg0022	MBIN492646EA_04485	Bifidobacterium_bifidum	0.000822155	0.0104783	0.00150348	-0.78376	-1.62599	-0.529883
	Bg0017	MBIN07C7ED26_18295	Escherichia_flexneri	0.000822127	2.08179e-05	0.000663405	-0.783747	0.0724753	-0.351983
	Bg0022	MBIN492646EA_07145	Bifidobacterium_bifidum	0.000821615	0.010443	0.00253447	-0.783503	-1.62325	-0.687979
	Bg0089	MBIN35DCB081_00885	Ruminococcus_B_gnavus	0.000821419	0.000576467	0.00306628	-0.783409	-0.381381	-0.756724
	Bg0022	MBIN492646EA_08520	Bifidobacterium_bifidum	0.000821365	0.0109422	0.00249123	-0.783383	-1.66159	-0.682085
	Bg0137	MBIN6699863F_09945	Megamonas_funiformis	0.000821271	0.000103428	0.0118288	0.783339	-0.161544	-1.48628
	Bg0022	MBIN492646EA_08790	Bifidobacterium_bifidum	0.000820857	0.0123661	0.0066989	-0.783141	-1.76639	-1.11849
	Bg0023	MBIND62FFD58_05140	Bifidobacterium_bifidum	0.000820857	0.0123661	0.0066989	-0.783141	-1.76639	-1.11849
	Bg0017	MBIN07C7ED26_17925	Escherichia_flexneri	0.000820804	0.00115586	0.000250924	-0.783116	-0.540038	-0.216472
	Bg0005	MBINDDC06E57_05730	Faecalibacterium_prausnitzii_G	0.000820378	0.00146907	0.00576312	0.782913	0.608826	-1.03743
	Bg0260	MBIN34B3BADF_04930	Veillonella_sp	0.000820234	4.54418e-05	6.93432e-07	0.782844	-0.107078	0.0113798
	Bg0449	MBIN60C478D2_03540	Faecalibacterium_prausnitzii_C	0.000820192	0.00126228	0.00465359	0.782824	0.564351	-0.932236
	Bg0109	MBINF578E6E0_10145	Dorea_formicigenerans	0.000820146	8.5693e-05	0.00239399	0.782802	0.147043	-0.668641
	Bg0109	MBINF578E6E0_01665	Dorea_formicigenerans	0.0008201	6.9753e-05	0.00114094	0.78278	0.132664	-0.461598
	Bg0022	MBIN492646EA_00875	Bifidobacterium_bifidum	0.000819188	0.00565553	0.00152358	-0.782345	-1.19456	-0.533414
	Bg0155	MBIN254A43F8_04690	Collinsella_aerofaciens_H	0.000818827	0.00807668	0.000419299	0.782172	-1.42754	-0.279829
	Bg0098	MBINB237BCFB_05420	Collinsella_aerofaciens_H	0.000818827	0.00807668	0.000419299	0.782172	-1.42754	-0.279829
	Bg0149	MBINCE924E73_10065	Collinsella_aerofaciens_H	0.000818827	0.00807668	0.000419299	0.782172	-1.42754	-0.279829
	Bg0193	MBIND4ED814E_01295	Collinsella_aerofaciens_H	0.000818827	0.00807668	0.000419299	0.782172	-1.42754	-0.279829
	Bg0111	MBIND97361EB_06665	Collinsella_aerofaciens_H	0.000818827	0.00807668	0.000419299	0.782172	-1.42754	-0.279829
	Bg0012	MBIN4154053F_04395	Bifidobacterium_bifidum	0.000818619	0.0101603	0.00431518	-0.782073	-1.60113	-0.8977
	Bg0417	MBIN66689EDA_00260	Faecalibacterium_prausnitzii_C	0.000818482	0.00341182	0.00488055	0.782007	0.927823	-0.954698
	Bg0001	MBIND2C09C28_06705	Bifidobacterium_longum	0.000818474	0.00905719	1.18438e-07	-0.782004	-1.51171	0.00470302
	Bg0092	MBINDAB652CD_09065	Collinsella_aerofaciens_H	0.000818056	0.00112812	0.00165916	0.781804	-0.533518	-0.556642
	Bg0038	MBINE1C41B55_00170	Collinsella_sp900556495	0.000817775	0.00222249	0.000848492	0.78167	-0.748845	-0.398066
	Bg0023	MBIND62FFD58_03465	Bifidobacterium_bifidum	0.000817709	0.0156727	0.00568739	-0.781638	-1.98858	-1.0306
	Bg0022	MBIN492646EA_02155	Bifidobacterium_bifidum	0.000817655	0.00722866	0.00430423	-0.781612	-1.35052	-0.89656
	Bg0023	MBIND62FFD58_03380	Bifidobacterium_bifidum	0.000817585	0.00682208	0.00292086	-0.781579	-1.31199	-0.738562
	Bg0017	MBIN07C7ED26_10435	Escherichia_flexneri	0.000817472	0.000460822	0.000100349	-0.781525	-0.340988	-0.136895
	Bg0047	MBIN274F2948_01765	Escherichia_flexneri	0.000817472	0.000460822	0.000100349	-0.781525	-0.340988	-0.136895
	Bg0026	MBIN6AE234FB_10460	Escherichia_flexneri	0.000817472	0.000460822	0.000100349	-0.781525	-0.340988	-0.136895
	Bg0058	MBIN20531725_04890	Bifidobacterium_sp002742445	0.00081724	0.0014243	0.000247965	0.781414	-0.599477	0.215192
	Bg0044	MBIN3E3A2479_02820	Bifidobacterium_sp002742445	0.00081724	0.0014243	0.000247965	0.781414	-0.599477	0.215192
	Bg0028	MBIN63519D3E_01430	Bifidobacterium_sp002742445	0.00081724	0.0014243	0.000247965	0.781414	-0.599477	0.215192
	Bg0109	MBINF578E6E0_01010	Dorea_formicigenerans	0.000817118	3.28427e-06	0.00184175	0.781356	0.0287866	-0.586471
	Bg0149	MBINCE924E73_05170	Collinsella_aerofaciens_H	0.000817071	0.0110187	0.00176541	0.781333	-1.66739	-0.574188
	Bg0039	MBIN4B1F7CB0_07025	Ligilactobacillus_ruminis	0.000816954	0.00483915	1.59998e-05	0.781277	-1.10499	-0.0546624
	Bg0016	MBINA94C9EA0_07540	Ligilactobacillus_ruminis	0.000816826	0.00293449	0.000106761	0.781216	-0.860475	-0.141201
	Bg0109	MBINF578E6E0_06090	Dorea_formicigenerans	0.00081681	3.04562e-05	0.00225781	0.781208	-0.0876616	-0.649344
	Bg0115	MBIN08C8A299_05940	CAG-81_sp900066535	0.000816543	0.000657403	0.00296683	0.781081	0.407275	-0.744351
	Bg0159	MBINED2E3D81_09065	CAG-81_sp900066535	0.000816543	0.000657403	0.00296683	0.781081	0.407275	-0.744351
	Bg0044	MBIN3E3A2479_03010	Bifidobacterium_sp002742445	0.000816243	0.00264586	8.17746e-06	0.780937	-0.817062	0.0390788
	Bg0028	MBIN63519D3E_03800	Bifidobacterium_sp002742445	0.000816243	0.00264586	8.17746e-06	0.780937	-0.817062	0.0390788
	Bg0027	MBIN8B1CCEEB_06295	Bifidobacterium_sp002742445	0.000816243	0.00264586	8.17746e-06	0.780937	-0.817062	0.0390788
	Bg0173	MBINDE828359_00055	Bifidobacterium_adolescentis	0.000816243	0.00264586	8.17746e-06	0.780937	-0.817062	0.0390788
	Bg0038	MBINE1C41B55_00105	Collinsella_sp900556495	0.000815769	0.00373815	0.00106353	0.78071	-0.971181	-0.445662
	Bg0029	MBIN803155B5_08385	Ligilactobacillus_ruminis	0.000815464	0.00984574	0.000266082	0.780564	-1.57614	0.222915
	Bg0084	MBIN2670148E_00645	Ligilactobacillus_ruminis	0.000815204	0.00175531	8.66656e-05	0.78044	-0.665502	-0.12722
	Bg0017	MBIN07C7ED26_16640	Escherichia_flexneri	0.000815191	0.000380039	0.0001626	-0.780434	-0.309661	-0.174258
	Bg0053	MBIN58750C78_06320	Escherichia_coli_D	0.000815191	0.000380039	0.0001626	-0.780434	-0.309661	-0.174258
	Bg0026	MBIN6AE234FB_14655	Escherichia_flexneri	0.000815191	0.000380039	0.0001626	-0.780434	-0.309661	-0.174258
	Bg0012	MBIN4154053F_04280	Bifidobacterium_bifidum	0.000815101	0.024901	0.00589394	-0.780391	-2.50657	-1.04914
	Bg0159	MBINED2E3D81_09490	CAG-81_sp900066535	0.000815033	0.000257263	0.00143622	0.780358	-0.254777	-0.517895
	Bg0012	MBIN4154053F_03925	Bifidobacterium_bifidum	0.000814946	0.0209781	0.00643082	-0.780316	-2.30067	-1.09588
	Bg0098	MBINB237BCFB_07210	Collinsella_aerofaciens_H	0.000814851	0.00557922	0.000610006	0.780271	-1.18647	-0.337519
	Bg0092	MBINDAB652CD_00145	Collinsella_aerofaciens_H	0.000814851	0.00557922	0.000610006	0.780271	-1.18647	-0.337519
	Bg0006	MBIN9ED882BB_06985	Bifidobacterium_longum	0.000814713	0.0191716	0.00109949	-0.780205	-2.19938	-0.453135
	Bg0022	MBIN492646EA_03610	Bifidobacterium_bifidum	0.00081431	0.00731612	0.00289777	-0.780012	-1.35866	-0.735637
	Bg0023	MBIND62FFD58_02510	Bifidobacterium_bifidum	0.00081431	0.00731612	0.00289777	-0.780012	-1.35866	-0.735637
	Bg0022	MBIN492646EA_05915	Bifidobacterium_bifidum	0.000814091	0.00616179	0.00188523	-0.779907	-1.24688	-0.593354
	Bg0023	MBIND62FFD58_08505	Bifidobacterium_bifidum	0.000814091	0.00616179	0.00188523	-0.779907	-1.24688	-0.593354
	Bg0105	MBIN462E2FAD_08165	Collinsella_aerofaciens_H	0.000814085	0.000289911	2.54862e-05	0.779904	-0.270461	0.0689898
	Bg0017	MBIN07C7ED26_03410	Escherichia_flexneri	0.000814067	0.000316582	0.000237358	-0.779895	-0.282628	-0.21054
	Bg0115	MBIN08C8A299_02395	CAG-81_sp900066535	0.000813752	0.000378227	0.00175286	0.779744	0.308921	-0.572143
	Bg0038	MBINE1C41B55_03690	Collinsella_sp900556495	0.000813642	0.00123848	0.00172013	0.779692	-0.559005	-0.566777
	Bg0376	MBINCFCDB96D_04170	Senegalimassilia_anaerobia	0.000813602	0.000258847	0.000671524	0.779672	-0.25556	-0.35413
	Bg0236	MBINE1EC7ABB_07930	Dorea_formicigenerans	0.000813275	0.000188784	0.00163048	0.779516	0.21825	-0.55181
	Bg0159	MBINED2E3D81_02840	CAG-81_sp900066535	0.000813181	5.8433e-06	0.00150103	0.779471	0.0383973	-0.529452
	Bg0022	MBIN492646EA_07345	Bifidobacterium_bifidum	0.000812974	0.0144595	0.00308712	-0.779372	-1.91007	-0.759292
	Bg0024	MBIN26AE5E28_03800	Bifidobacterium_kashiwanohense_A	0.000812945	0.00898602	0.001261	-0.779358	-1.50576	-0.485276
	Bg0149	MBINCE924E73_09155	Collinsella_aerofaciens_H	0.000812863	0.00594659	0.000434307	0.779318	-1.22491	-0.284794
	Bg0017	MBIN07C7ED26_04065	Escherichia_flexneri	0.000812386	0.000223537	0.000196489	-0.77909	-0.237491	-0.191558
	Bg0047	MBIN274F2948_13255	Escherichia_flexneri	0.000812386	0.000223537	0.000196489	-0.77909	-0.237491	-0.191558
	Bg0053	MBIN58750C78_16625	Escherichia_coli_D	0.000812386	0.000223537	0.000196489	-0.77909	-0.237491	-0.191558
	Bg0026	MBIN6AE234FB_12435	Escherichia_flexneri	0.000812386	0.000223537	0.000196489	-0.77909	-0.237491	-0.191558
	Bg0001	MBIND2C09C28_08530	Bifidobacterium_longum	0.000811959	0.00897914	6.24119e-05	-0.778885	-1.50518	-0.107961
	Bg0022	MBIN492646EA_00885	Bifidobacterium_bifidum	0.000811851	0.00714094	0.00183903	-0.778833	-1.3423	-0.586039
	Bg0410	MBIN34CDEC1A_10845	Faecalibacterium_sp900539885	0.000811849	0.00332697	0.00290628	0.778832	0.916213	-0.736717
	Bg0022	MBIN492646EA_00115	Bifidobacterium_bifidum	0.00081127	0.00809626	0.00239152	-0.778555	-1.42927	-0.668295
	Bg0098	MBINB237BCFB_08720	Collinsella_aerofaciens_H	0.000810721	0.00105612	5.11374e-06	0.778291	-0.516212	-0.030903
	Bg0343	MBINAF64AF26_01225	Agathobacter_rectalis	0.000810194	0.00157604	0.0010526	0.778038	0.630602	-0.443368
	Bg0089	MBIN35DCB081_00805	Ruminococcus_B_gnavus	0.000809994	8.74373e-05	0.00817637	-0.777942	-0.148532	-1.2357
	Bg0159	MBINED2E3D81_06080	CAG-81_sp900066535	0.000809945	1.53413e-07	0.00102472	0.777918	0.00622161	-0.437457
	Bg0022	MBIN492646EA_07510	Bifidobacterium_bifidum	0.000809548	0.00844131	0.00255885	-0.777728	-1.45941	-0.69128
	Bg0105	MBIN462E2FAD_01080	Collinsella_aerofaciens_H	0.000809092	0.00040749	0.000972685	0.777509	-0.320649	-0.426204
	Bg0110	MBIN88C96B41_08325	Collinsella_aerofaciens_H	0.000809092	0.00040749	0.000972685	0.777509	-0.320649	-0.426204
	Bg0098	MBINB237BCFB_04345	Collinsella_aerofaciens_H	0.000809092	0.00040749	0.000972685	0.777509	-0.320649	-0.426204
	Bg0149	MBINCE924E73_08810	Collinsella_aerofaciens_H	0.000809092	0.00040749	0.000972685	0.777509	-0.320649	-0.426204
	Bg0088	MBINFA982222_06195	Collinsella_aerofaciens_H	0.000809092	0.00040749	0.000972685	0.777509	-0.320649	-0.426204
	Bg0012	MBIN4154053F_07180	Bifidobacterium_bifidum	0.000809014	0.0133823	0.00640601	-0.777471	-1.83754	-1.09377
	Bg0067	MBIN0B7A9C00_08425	Ruminococcus_B_gnavus	0.000808757	9.2677e-06	0.00467422	-0.777348	-0.0483568	-0.9343
	Bg0054	MBIN86646A95_12150	Ruminococcus_B_gnavus	0.000808757	9.2677e-06	0.00467422	-0.777348	-0.0483568	-0.9343
	Bg0029	MBIN803155B5_00415	Ligilactobacillus_ruminis	0.000808694	0.0083886	1.61333e-05	0.777317	-1.45484	-0.0548901
	Bg0022	MBIN492646EA_08125	Bifidobacterium_bifidum	0.00080853	0.00829752	0.0025423	-0.777238	-1.44692	-0.689041
	Bg0047	MBIN274F2948_19805	Escherichia_flexneri	0.000808405	0.000141068	0.000197739	-0.777179	-0.188663	-0.192167
	Bg0026	MBIN6AE234FB_18265	Escherichia_flexneri	0.000808405	0.000141068	0.000197739	-0.777179	-0.188663	-0.192167
	Bg0012	MBIN4154053F_04755	Bifidobacterium_bifidum	0.000808386	0.00956784	0.00301439	-0.777169	-1.55374	-0.750294
	Bg0112	MBIN7A4D2FFD_05980	Ligilactobacillus_ruminis	0.000807695	0.00388382	0.000546595	0.776837	-0.989923	-0.319495
	Bg0022	MBIN492646EA_01105	Bifidobacterium_bifidum	0.000807639	0.0132262	0.00180408	-0.77681	-1.8268	-0.580442
	Bg0122	MBIN33AE9B64_07680	Ligilactobacillus_ruminis	0.000807409	0.00288303	3.43325e-05	0.7767	-0.852897	-0.0800727
	Bg0546	MBIN66D7B97C_01975	Sutterella_sp	0.000806693	0.000430517	1.40981e-05	0.776355	-0.329585	-0.0513112
	Bg0022	MBIN492646EA_01700	Bifidobacterium_bifidum	0.000806641	0.00613345	0.00144788	-0.77633	-1.24401	-0.519994
	Bg0029	MBIN803155B5_05050	Ligilactobacillus_ruminis	0.000805985	0.0191462	0.000103541	0.776015	-2.19793	0.139055
	Bg0023	MBIND62FFD58_04030	Bifidobacterium_bifidum	0.000805817	0.00942757	0.00208453	-0.775934	-1.54231	-0.62393
	Bg0122	MBIN33AE9B64_08160	Ligilactobacillus_ruminis	0.000805805	0.00140988	8.18899e-05	0.775928	-0.596434	-0.123665
	Bg0022	MBIN492646EA_08525	Bifidobacterium_bifidum	0.000805699	0.010311	0.00360074	-0.775877	-1.61295	-0.820026
	Bg0023	MBIND62FFD58_08110	Bifidobacterium_bifidum	0.000805699	0.010311	0.00360074	-0.775877	-1.61295	-0.820026
	Bg0234	MBIN31520C81_11530	Megamonas_funiformis	0.00080554	0.00126486	0.00988886	0.7758	-0.564928	-1.35895
	Bg0045	MBIN3592B50C_07945	Ligilactobacillus_ruminis	0.000805448	0.00176129	8.75301e-06	0.775756	-0.666634	0.0404306
	Bg0016	MBINA94C9EA0_03590	Ligilactobacillus_ruminis	0.000805448	0.00176129	8.75301e-06	0.775756	-0.666634	0.0404306
	Bg0023	MBIND62FFD58_04270	Bifidobacterium_bifidum	0.000805368	0.00942696	0.00295436	-0.775717	-1.54226	-0.742785
	Bg0011	MBIND7F5D2F2_01960	Bifidobacterium_kashiwanohense_A	0.000805236	0.00530672	4.50649e-06	-0.775654	-1.15714	0.0290102
	Bg0026	MBIN6AE234FB_13540	Escherichia_flexneri	0.000805111	1.60142e-05	0.000625769	-0.775593	-0.063566	-0.341853
	Bg0155	MBIN254A43F8_07760	Collinsella_aerofaciens_H	0.000804132	0.00331265	0.000740398	0.775122	-0.914238	-0.371847
	Bg0324	MBIN39BC67B6_05170	Parabacteroides_distasonis	0.000803996	0.00250575	0.0124528	-0.775056	0.795134	-1.52499
	Bg0324	MBIN39BC67B6_18940	Parabacteroides_distasonis	0.000803996	0.00250575	0.0124528	-0.775056	0.795134	-1.52499
	Bg0496	MBINE614E365_04455	Dorea_formicigenerans	0.000803737	0.000211488	0.00118796	0.774931	0.231002	-0.471012
	Bg0097	MBINF95C6A2D_09060	Bacteroides_ovatus	0.000803517	0.00739496	1.29358e-05	0.774826	-1.36597	-0.0491505
	Bg0054	MBIN86646A95_12020	Ruminococcus_B_gnavus	0.00080343	6.16252e-05	0.00772408	-0.774784	-0.124696	-1.20103
	Bg0115	MBIN08C8A299_07625	CAG-81_sp900066535	0.000803307	0.00013491	0.00182159	0.774724	0.184499	-0.583252
	Bg0012	MBIN4154053F_06050	Bifidobacterium_bifidum	0.000803209	0.0181076	0.00660009	-0.774677	-2.13748	-1.11021
	Bg0058	MBIN20531725_03440	Bifidobacterium_sp002742445	0.000803192	0.00292994	0.000200734	0.774669	-0.859807	0.193616
	Bg0105	MBIN462E2FAD_05005	Collinsella_aerofaciens_H	0.000803192	4.2725e-05	0.000237401	-0.774669	-0.103828	-0.210558
	Bg0088	MBINFA982222_08540	Collinsella_aerofaciens_H	0.000803192	4.2725e-05	0.000237401	-0.774669	-0.103828	-0.210558
	Bg0012	MBIN4154053F_01180	Bifidobacterium_bifidum	0.000803056	0.0105034	0.00423139	-0.774603	-1.62793	-0.888941
	Bg0011	MBIND7F5D2F2_02535	Bifidobacterium_kashiwanohense_A	0.000802889	0.016159	0.000780511	-0.774523	-2.0192	-0.381787
	Bg0410	MBIN34CDEC1A_00395	Faecalibacterium_sp900539885	0.000802826	0.00098268	0.00421824	0.774492	0.497941	-0.887559
	Bg0023	MBIND62FFD58_02115	Bifidobacterium_bifidum	0.000802649	0.00504093	0.00271662	-0.774407	-1.12779	-0.712272
	Bg0022	MBIN492646EA_03670	Bifidobacterium_bifidum	0.000802532	0.0117003	0.00457565	-0.77435	-1.71819	-0.924396
	Bg0010	MBIN7AA2F86E_01725	Bifidobacterium_breve	0.000802494	0.00124471	0.000441026	-0.774332	-0.56041	0.286988
	Bg0012	MBIN4154053F_05850	Bifidobacterium_bifidum	0.000802395	0.0118227	0.00731694	-0.774284	-1.72715	-1.16895
	Bg0159	MBINED2E3D81_00590	CAG-81_sp900066535	0.000801901	5.64322e-05	0.000434289	0.774046	0.119326	-0.284788
	Bg0027	MBIN8B1CCEEB_03585	Bifidobacterium_sp002742445	0.000801658	0.00979235	7.82894e-06	-0.773929	-1.57187	0.0382369
	Bg0026	MBIN6AE234FB_17530	Escherichia_flexneri	0.000801189	6.69449e-05	0.000233534	-0.773702	-0.129966	-0.208837
	Bg0026	MBIN6AE234FB_14460	Escherichia_flexneri	0.000801045	0.000673505	0.000394812	-0.773632	-0.412233	-0.271536
	Bg0017	MBIN07C7ED26_03340	Escherichia_flexneri	0.000801042	0.000166709	0.000528283	-0.773631	-0.205093	-0.314098
	Bg0001	MBIND2C09C28_00665	Bifidobacterium_longum	0.000800915	0.00955223	6.71015e-06	-0.77357	-1.55247	0.0353996
	Bg0073	MBINEB3E69FD_08175	Dialister_sp000434475	0.000800915	0.00955223	6.71015e-06	-0.77357	-1.55247	0.0353996
	Bg0023	MBIND62FFD58_06570	Bifidobacterium_bifidum	0.000800649	0.0136677	0.00297415	-0.773441	-1.85703	-0.745269
	Bg0058	MBIN20531725_05720	Bifidobacterium_sp002742445	0.000800044	0.000809166	1.55714e-05	0.773149	-0.451846	0.0539257
	Bg0044	MBIN3E3A2479_05395	Bifidobacterium_sp002742445	0.000800044	0.000809166	1.55714e-05	0.773149	-0.451846	0.0539257
	Bg0006	MBIN9ED882BB_00650	Bifidobacterium_longum	0.00079961	0.0103468	0.00020963	-0.772939	-1.61575	-0.19786
	Bg0400	MBIN4721E797_03485	Faecalibacterium_sp900539885	0.000799366	0.000638857	0.0058451	0.772821	0.401489	-1.04479
	Bg0023	MBIND62FFD58_02860	Bifidobacterium_bifidum	0.00079921	0.0115514	0.00360087	-0.772746	-1.70722	-0.820041
	Bg0322	MBINB0A040BE_05545	CAG-83_sp000431575	0.000799201	0.00773368	0.00172745	0.772742	1.3969	-0.567982
	Bg0173	MBINDE828359_05695	Bifidobacterium_adolescentis	0.000799169	0.00362664	0.000203539	-0.772726	-0.956587	-0.194964
	Bg0038	MBINE1C41B55_03450	Collinsella_sp900556495	0.000799022	0.00199119	0.000784511	0.772655	-0.708808	-0.382764
	Bg0155	MBIN254A43F8_04070	Collinsella_aerofaciens_H	0.000798839	0.00371595	0.000451835	0.772566	-0.968293	-0.290484
	Bg0023	MBIND62FFD58_03745	Bifidobacterium_bifidum	0.000798824	0.00693639	0.00245091	-0.772559	-1.32294	-0.676543
	Bg0005	MBINDDC06E57_00580	Faecalibacterium_prausnitzii_G	0.000798813	0.0015024	0.00450186	0.772554	0.615694	-0.916912
	Bg0016	MBINA94C9EA0_03325	Ligilactobacillus_ruminis	0.000798606	0.007105	0.000141809	0.772454	-1.33892	-0.162736
	Bg0109	MBINF578E6E0_12720	Dorea_formicigenerans	0.000798419	7.51943e-06	0.00227652	0.772363	-0.0435576	-0.65203
	Bg0022	MBIN492646EA_08440	Bifidobacterium_bifidum	0.000798282	0.0046919	0.00418151	-0.772297	-1.08804	-0.883686
	Bg0023	MBIND62FFD58_09155	Bifidobacterium_bifidum	0.000798171	0.00821242	0.00195439	-0.772243	-1.43949	-0.60414
	Bg0122	MBIN33AE9B64_02065	Ligilactobacillus_ruminis	0.000797851	0.00306039	0.000462943	0.772089	-0.87874	-0.294033
	Bg0027	MBIN8B1CCEEB_06915	Bifidobacterium_sp002742445	0.000797783	0.00491879	0.000218127	0.772056	-1.11404	-0.20183
	Bg0159	MBINED2E3D81_07375	CAG-81_sp900066535	0.000797628	1.39404e-07	0.00142195	0.771981	-0.00593075	-0.515316
	Bg0088	MBINFA982222_04105	Collinsella_aerofaciens_H	0.000797402	0.0070818	3.58077e-05	0.771872	-1.33673	-0.0817748
	Bg0012	MBIN4154053F_00710	Bifidobacterium_bifidum	0.000797359	0.0195838	0.00653482	-0.771851	-2.2229	-1.10471
	Bg0023	MBIND62FFD58_00960	Bifidobacterium_bifidum	0.000797359	0.0195838	0.00653482	-0.771851	-2.2229	-1.10471
	Bg0017	MBIN07C7ED26_17975	Escherichia_flexneri	0.000796877	0.000282903	0.000105616	-0.771618	-0.267172	-0.140442
	Bg0051	MBIN12629DCA_01865	Escherichia_flexneri	0.000796877	0.000282903	0.000105616	-0.771618	-0.267172	-0.140442
	Bg0047	MBIN274F2948_15030	Escherichia_flexneri	0.000796877	0.000282903	0.000105616	-0.771618	-0.267172	-0.140442
	Bg0026	MBIN6AE234FB_18050	Escherichia_flexneri	0.000796877	0.000282903	0.000105616	-0.771618	-0.267172	-0.140442
	Bg0089	MBIN35DCB081_00125	Ruminococcus_B_gnavus	0.00079679	0.000139174	0.00955077	-0.771575	-0.187392	-1.33552
	Bg0038	MBINE1C41B55_06590	Collinsella_sp900556495	0.000796746	2.90563e-05	0.000629559	0.771554	-0.0856232	-0.342886
	Bg0141	MBIN55951D8C_09215	Collinsella_aerofaciens_H	0.000796542	0.00510577	8.16465e-06	0.771455	-1.13502	0.0390481
	Bg0051	MBIN12629DCA_13015	Escherichia_flexneri	0.000796319	0.000283913	0.000240829	-0.771347	-0.267648	-0.212074
	Bg0023	MBIND62FFD58_06955	Bifidobacterium_bifidum	0.000796157	0.01499	0.00332521	-0.771268	-1.94479	-0.788027
	Bg0115	MBIN08C8A299_07885	CAG-81_sp900066535	0.000795948	4.12994e-06	0.0012821	0.771168	0.0322808	-0.489319
	Bg0022	MBIN492646EA_04585	Bifidobacterium_bifidum	0.000795576	0.0152295	0.00530993	-0.770987	-1.96027	-0.995809
	Bg0001	MBIND2C09C28_02775	Bifidobacterium_longum	0.000795548	0.0143996	2.40157e-05	-0.770974	-1.90611	-0.0669699
	Bg0089	MBIN35DCB081_10595	Ruminococcus_B_gnavus	0.00079492	0.000238653	0.0104087	-0.770669	0.245389	-1.39422
	Bg0109	MBINF578E6E0_04230	Dorea_formicigenerans	0.000794911	8.35146e-05	0.00304937	0.770665	-0.145162	-0.754635
	Bg0098	MBINB237BCFB_02875	Collinsella_aerofaciens_H	0.000794715	0.000759745	0.00145653	0.77057	-0.43783	-0.521545
	Bg0016	MBINA94C9EA0_04285	Ligilactobacillus_ruminis	0.000794697	0.00337623	1.29127e-05	0.770561	-0.92297	-0.0491066
	Bg0115	MBIN08C8A299_11895	CAG-81_sp900066535	0.000794679	6.05393e-06	0.00177296	0.770552	0.0390832	-0.575415
	Bg0005	MBINDDC06E57_04890	Faecalibacterium_prausnitzii_G	0.000793869	0.00321338	0.00715394	0.770159	0.900436	-1.15586
	Bg0039	MBIN4B1F7CB0_03715	Ligilactobacillus_ruminis	0.000793391	0.004214	0.00113071	0.769928	-1.03114	-0.459524
	Bg0105	MBIN462E2FAD_01260	Collinsella_aerofaciens_H	0.000793291	0.00334084	0.000574787	0.769879	-0.91812	-0.327631
	Bg0012	MBIN4154053F_05410	Bifidobacterium_bifidum	0.00079306	0.0159099	0.00717633	-0.769767	-2.00357	-1.15766
	Bg0026	MBIN6AE234FB_02515	Escherichia_flexneri	0.000792892	9.71426e-05	0.000254279	-0.769686	-0.156558	-0.217915
	Bg0062	MBINCB13CC65_03400	Bifidobacterium_sp002742445	0.000792811	0.00475268	7.71778e-06	0.769646	-1.09507	0.0379645
	Bg0115	MBIN08C8A299_03240	CAG-81_sp900066535	0.0007926	8.489e-07	0.00228445	0.769544	0.0146353	-0.653165
	Bg0022	MBIN492646EA_06895	Bifidobacterium_bifidum	0.000792158	0.00762664	0.00300374	-0.769329	-1.3872	-0.748968
	Bg0546	MBIN66D7B97C_01665	Sutterella_sp	0.000791988	6.79316e-05	0.000114938	0.769247	0.130921	-0.146509
	Bg0022	MBIN492646EA_00850	Bifidobacterium_bifidum	0.000791895	0.0128872	0.00206594	-0.769202	-1.80323	-0.621141
	Bg0047	MBIN274F2948_11800	Escherichia_flexneri	0.000791851	0.000298039	0.000207274	-0.76918	-0.274226	-0.196745
	Bg0022	MBIN492646EA_01360	Bifidobacterium_bifidum	0.000791689	0.0119752	0.00215946	-0.769101	-1.73825	-0.635044
	Bg0098	MBINB237BCFB_01240	Collinsella_aerofaciens_H	0.000791615	0.00388272	0.00032505	0.769066	-0.989783	-0.246381
	Bg0112	MBIN7A4D2FFD_04445	Ligilactobacillus_ruminis	0.000791568	0.00407829	0.000864054	0.769043	-1.0144	-0.4017
	Bg0067	MBIN0B7A9C00_06270	Ruminococcus_B_gnavus	0.000791566	4.4822e-05	0.00535644	-0.769042	-0.106345	-1.00016
	Bg0141	MBIN55951D8C_02875	Collinsella_aerofaciens_H	0.000791301	0.00212447	0.00088172	0.768913	-0.732145	-0.405786
	Bg0088	MBINFA982222_00270	Collinsella_aerofaciens_H	0.000791186	0.00160071	9.43657e-05	0.768857	-0.635518	-0.132751
	Bg0022	MBIN492646EA_06240	Bifidobacterium_bifidum	0.000791143	0.00694779	0.00411399	-0.768836	-1.32402	-0.876523
	Bg0023	MBIND62FFD58_04760	Bifidobacterium_bifidum	0.000791143	0.00694779	0.00411399	-0.768836	-1.32402	-0.876523
	Bg0098	MBINB237BCFB_01170	Collinsella_aerofaciens_H	0.000790951	0.00236538	0.000895327	0.768743	-0.772542	-0.408905
	Bg0022	MBIN492646EA_01450	Bifidobacterium_bifidum	0.00079089	0.0083826	0.00233541	-0.768713	-1.45432	-0.660409
	Bg0084	MBIN2670148E_02955	Ligilactobacillus_ruminis	0.000790836	0.00644816	0.000148222	0.768687	-1.27553	-0.166375
	Bg0067	MBIN0B7A9C00_11645	Ruminococcus_B_gnavus	0.000790731	0.000560904	0.00383516	-0.768636	-0.376198	-0.846299
	Bg0443	MBIN0B408F1D_10545	Brachyspira_pilosicoli	0.000790504	0.00119275	0.0137939	0.768526	-0.548589	-1.605
	Bg0109	MBINF578E6E0_01055	Dorea_formicigenerans	0.000790287	0.000699842	0.00216682	0.76842	0.420215	-0.636126
	Bg0022	MBIN492646EA_05020	Bifidobacterium_bifidum	0.000790113	0.0103239	0.0019949	-0.768335	-1.61396	-0.610369
	Bg0005	MBINDDC06E57_04060	Faecalibacterium_prausnitzii_G	0.000789569	0.00420704	0.00553149	0.768071	1.03029	-1.01637
	Bg0017	MBIN07C7ED26_17990	Escherichia_flexneri	0.000789502	0.000773922	0.00017895	-0.768038	-0.441896	-0.182809
	Bg0047	MBIN274F2948_06605	Escherichia_flexneri	0.000789502	0.000773922	0.00017895	-0.768038	-0.441896	-0.182809
	Bg0005	MBINDDC06E57_02770	Faecalibacterium_prausnitzii_G	0.000789468	0.000470682	0.0055187	0.768022	0.344616	-1.0152
	Bg0006	MBIN9ED882BB_07670	Bifidobacterium_longum	0.000789333	0.00965881	0.0033869	-0.767956	-1.56111	-0.795304
	Bg0001	MBIND2C09C28_04555	Bifidobacterium_longum	0.000789323	0.0130155	5.44846e-05	-0.767952	-1.81219	0.100872
	Bg0571	MBINFB019C29_02690	CAG-83_sp900545495	0.000789149	0.00306935	0.00190831	0.767867	0.880025	-0.596975
	Bg0016	MBINA94C9EA0_01425	Ligilactobacillus_ruminis	0.000789095	0.00563642	0.000308858	0.767841	-1.19254	-0.240166
	Bg0023	MBIND62FFD58_05515	Bifidobacterium_bifidum	0.000788662	0.00539874	0.000524132	-0.767629	-1.16713	-0.312861
	Bg0236	MBINE1EC7ABB_04340	Dorea_formicigenerans	0.0007885	0.000340353	0.00142395	0.767551	0.293047	-0.515679
	Bg0109	MBINF578E6E0_03095	Dorea_formicigenerans	0.0007885	0.000340353	0.00142395	0.767551	0.293047	-0.515679
	Bg0022	MBIN492646EA_06740	Bifidobacterium_bifidum	0.000788352	0.00697036	0.00190515	-0.767479	-1.32617	-0.59648
	Bg0023	MBIND62FFD58_09445	Bifidobacterium_bifidum	0.000788352	0.00697036	0.00190515	-0.767479	-1.32617	-0.59648
	Bg0067	MBIN0B7A9C00_12480	Ruminococcus_B_gnavus	0.000788232	1.95073e-05	0.0059675	-0.767421	-0.070157	-1.05567
	Bg0089	MBIN35DCB081_10555	Ruminococcus_B_gnavus	0.000788232	1.95073e-05	0.0059675	-0.767421	-0.070157	-1.05567
	Bg0054	MBIN86646A95_04015	Ruminococcus_B_gnavus	0.000788232	1.95073e-05	0.0059675	-0.767421	-0.070157	-1.05567
	Bg0012	MBIN4154053F_00080	Bifidobacterium_bifidum	0.000788137	0.0106866	0.00225108	-0.767374	-1.64207	-0.648377
	Bg0022	MBIN492646EA_02390	Bifidobacterium_bifidum	0.000788137	0.0106866	0.00225108	-0.767374	-1.64207	-0.648377
	Bg0023	MBIND62FFD58_04140	Bifidobacterium_bifidum	0.000788137	0.0106866	0.00225108	-0.767374	-1.64207	-0.648377
	Bg0105	MBIN462E2FAD_05400	Collinsella_aerofaciens_H	0.000787944	0.00339049	1.70442e-05	0.76728	-0.924918	-0.0564183
	Bg0022	MBIN492646EA_07760	Bifidobacterium_bifidum	0.000787732	0.00396806	0.0019833	-0.767177	-1.0006	-0.608591
	Bg0023	MBIND62FFD58_01355	Bifidobacterium_bifidum	0.000787545	0.00911443	0.000974196	-0.767086	-1.51648	-0.426535
	Bg0137	MBIN6699863F_07015	Megamonas_funiformis	0.000787082	0.00113836	0.0115149	0.76686	-0.535935	-1.46643
	Bg0013	MBINF2A37D0E_06960	Megamonas_funiformis	0.000787082	0.00113836	0.0115149	0.76686	-0.535935	-1.46643
	Bg0159	MBINED2E3D81_08740	CAG-81_sp900066535	0.00078675	2.70165e-06	0.00121817	0.766698	-0.0261088	-0.476963
	Bg0546	MBIN66D7B97C_00195	Sutterella_sp	0.000786476	7.13392e-06	3.04458e-05	0.766565	-0.0424264	0.0754042
	Bg0022	MBIN492646EA_02290	Bifidobacterium_bifidum	0.000786384	0.0060507	0.00104339	-0.76652	-1.23559	-0.441424
	Bg0067	MBIN0B7A9C00_06710	Ruminococcus_B_gnavus	0.000785904	3.08776e-05	0.00651035	-0.766286	-0.0882661	-1.10264
	Bg0089	MBIN35DCB081_00250	Ruminococcus_B_gnavus	0.000785904	3.08776e-05	0.00651035	-0.766286	-0.0882661	-1.10264
	Bg0054	MBIN86646A95_08175	Ruminococcus_B_gnavus	0.000785904	3.08776e-05	0.00651035	-0.766286	-0.0882661	-1.10264
	Bg0038	MBINE1C41B55_01655	Collinsella_sp900556495	0.000785696	0.000789816	0.00113165	0.766185	-0.446411	-0.459714
	Bg0023	MBIND62FFD58_00640	Bifidobacterium_bifidum	0.000785107	0.0111461	0.00246641	-0.765898	-1.677	-0.678679
	Bg0109	MBINF578E6E0_06820	Dorea_formicigenerans	0.000785098	1.26856e-08	0.00190577	0.765893	0.00178907	-0.596578
	Bg0318	MBIN28A63006_07065	Megamonas_funiformis	0.000785007	0.000886755	0.0114628	0.765849	-0.473014	-1.46311
	Bg0236	MBINE1EC7ABB_03955	Dorea_formicigenerans	0.000784672	2.2186e-05	0.00145647	0.765685	-0.0748189	-0.521534
	Bg0022	MBIN492646EA_02555	Bifidobacterium_bifidum	0.000784595	0.00616629	0.000860369	-0.765648	-1.24734	-0.400843
	Bg0027	MBIN8B1CCEEB_04015	Bifidobacterium_sp002742445	0.000784487	0.00348935	4.34148e-05	0.765595	-0.938305	0.0900431
	Bg0012	MBIN4154053F_06035	Bifidobacterium_bifidum	0.000784463	0.00780569	0.00554383	-0.765584	-1.40339	-1.01751
	Bg0058	MBIN20531725_04050	Bifidobacterium_sp002742445	0.000784293	0.00297222	3.21895e-05	0.765501	-0.865988	-0.0775334
	Bg0381	MBINA24B2D6E_10045	Agathobaculum_butyriciproducens	0.000784063	0.00150307	0.00553702	0.765388	0.61583	-1.01688
	Bg0022	MBIN492646EA_07295	Bifidobacterium_bifidum	0.000784037	0.0100459	0.00282654	-0.765376	-1.59208	-0.726539
	Bg0023	MBIND62FFD58_02135	Bifidobacterium_bifidum	0.00078397	0.00458068	0.00435568	-0.765343	-1.07507	-0.901902
	Bg0098	MBINB237BCFB_03175	Collinsella_aerofaciens_H	0.00078393	0.00278647	0.000191651	0.765323	-0.838493	-0.189185
	Bg0092	MBINDAB652CD_06800	Collinsella_aerofaciens_H	0.00078393	0.00278647	0.000191651	0.765323	-0.838493	-0.189185
	Bg0098	MBINB237BCFB_10190	Collinsella_aerofaciens_H	0.000783698	0.00450522	0.00107604	0.76521	-1.06618	-0.448277
	Bg0023	MBIND62FFD58_01165	Bifidobacterium_bifidum	0.000783534	0.00687289	0.00261226	-0.76513	-1.31687	-0.698457
	Bg0022	MBIN492646EA_07165	Bifidobacterium_bifidum	0.000783523	0.00371498	0.00240604	-0.765125	-0.968167	-0.670321
	Bg0089	MBIN35DCB081_08935	Ruminococcus_B_gnavus	0.000783383	6.29955e-05	0.00580327	-0.765056	-0.126074	-1.04104
	Bg0017	MBIN07C7ED26_08035	Escherichia_flexneri	0.000783328	0.000457372	0.000405091	-0.765029	-0.339709	-0.275048
	Bg0089	MBIN35DCB081_10000	Ruminococcus_B_gnavus	0.000783274	0.000961568	0.0114045	-0.765003	-0.492563	-1.45938
	Bg0022	MBIN492646EA_00285	Bifidobacterium_bifidum	0.000782986	0.00935382	0.00252404	-0.764862	-1.53627	-0.686562
	Bg0016	MBINA94C9EA0_06865	Ligilactobacillus_ruminis	0.000782727	0.00667725	1.92144e-05	0.764736	-1.29799	-0.0599025
	Bg0054	MBIN86646A95_02045	Ruminococcus_B_gnavus	0.000782354	8.82974e-05	0.00420376	-0.764553	-0.149261	-0.886035
	Bg0054	MBIN86646A95_02590	Ruminococcus_B_gnavus	0.000782162	8.16159e-05	0.00521855	-0.76446	-0.143502	-0.987204
	Bg0023	MBIND62FFD58_06770	Bifidobacterium_bifidum	0.000781975	0.0205851	0.00136834	-0.764369	-2.27902	-0.505509
	Bg0229	MBIN3574C594_00895	Sutterella_wadsworthensis	0.000781736	0.000247283	6.18536e-06	0.764252	0.249786	0.0339871
	Bg0012	MBIN4154053F_05130	Bifidobacterium_bifidum	0.000781702	0.0113858	0.00418181	-0.764235	-1.69494	-0.883718
	Bg0017	MBIN07C7ED26_01990	Escherichia_flexneri	0.000781608	0.000820697	0.000689489	-0.764189	-0.455054	-0.358835
	Bg0023	MBIND62FFD58_06805	Bifidobacterium_bifidum	0.000781527	0.0125826	0.00200739	-0.76415	-1.78179	-0.612277
	Bg0012	MBIN4154053F_04360	Bifidobacterium_bifidum	0.000781377	0.0141374	0.00552858	-0.764076	-1.88868	-1.0161
	Bg0006	MBIN9ED882BB_00270	Bifidobacterium_longum	0.000781355	0.00399449	0.000673131	-0.764065	-1.00393	-0.354553
	Bg0026	MBIN6AE234FB_13100	Escherichia_flexneri	0.000781291	7.49228e-06	0.00051428	-0.764034	0.0434789	-0.309907
	Bg0013	MBINF2A37D0E_08540	Megamonas_funiformis	0.000781251	0.00178193	0.0146062	0.764015	-0.670528	-1.65158
	Bg0546	MBIN66D7B97C_01220	Sutterella_sp	0.000781125	2.73383e-06	4.00576e-06	0.763953	0.0262638	0.0273511
	Bg0098	MBINB237BCFB_06225	Collinsella_aerofaciens_H	0.000780455	0.00274569	0.000635777	0.763625	-0.832335	-0.344575
	Bg0022	MBIN492646EA_06265	Bifidobacterium_bifidum	0.000780206	0.0106684	0.00396904	-0.763503	-1.64067	-0.860943
	Bg0023	MBIND62FFD58_04785	Bifidobacterium_bifidum	0.000780206	0.0106684	0.00396904	-0.763503	-1.64067	-0.860943
	Bg0005	MBINDDC06E57_09035	Faecalibacterium_prausnitzii_G	0.000780089	0.0015093	0.00500973	0.763446	0.617105	-0.96725
	Bg0013	MBINF2A37D0E_06300	Megamonas_funiformis	0.000780007	0.0011794	0.00976894	0.763406	-0.54551	-1.35069
	Bg0236	MBINE1EC7ABB_05780	Dorea_formicigenerans	0.000779959	6.29546e-06	0.00185934	0.763382	-0.0398553	-0.589265
	Bg0137	MBIN6699863F_02245	Megamonas_funiformis	0.00077988	0.0016114	0.0120907	0.763344	-0.637637	-1.50265
	Bg0023	MBIND62FFD58_01405	Bifidobacterium_bifidum	0.000779851	0.010224	0.00309305	-0.76333	-1.60613	-0.76002
	Bg0067	MBIN0B7A9C00_00320	Ruminococcus_B_gnavus	0.000779826	5.74747e-05	0.00399615	-0.763317	-0.120423	-0.863878
	Bg0054	MBIN86646A95_12900	Ruminococcus_B_gnavus	0.000779826	5.74747e-05	0.00399615	-0.763317	-0.120423	-0.863878
	Bg0229	MBIN3574C594_06360	Sutterella_wadsworthensis	0.000779218	0.000199453	0.000794664	0.76302	-0.224332	-0.385233
	Bg0119	MBIN75B62F9C_11010	Sutterella_wadsworthensis	0.000779218	0.000199453	0.000794664	0.76302	-0.224332	-0.385233
	Bg0067	MBIN0B7A9C00_12320	Ruminococcus_B_gnavus	0.000779106	0.000100316	0.00658973	-0.762965	0.159095	-1.10934
	Bg0089	MBIN35DCB081_03790	Ruminococcus_B_gnavus	0.000779106	0.000100316	0.00658973	-0.762965	0.159095	-1.10934
	Bg0054	MBIN86646A95_04305	Ruminococcus_B_gnavus	0.000779106	0.000100316	0.00658973	-0.762965	0.159095	-1.10934
	Bg0012	MBIN4154053F_00945	Bifidobacterium_bifidum	0.000778997	0.0166933	0.00657912	-0.762911	-2.05231	-1.10845
	Bg0109	MBINF578E6E0_02080	Dorea_formicigenerans	0.000778976	0.000202844	0.00202348	0.762902	0.226232	-0.614726
	Bg0023	MBIND62FFD58_05880	Bifidobacterium_bifidum	0.000778861	0.00648903	0.0018056	-0.762845	-1.27956	-0.580687
	Bg0022	MBIN492646EA_08405	Bifidobacterium_bifidum	0.000778853	0.00511068	0.00140726	-0.762841	-1.13556	-0.512648
	Bg0109	MBINF578E6E0_10725	Dorea_formicigenerans	0.000778493	0.000265501	0.00269565	0.762665	0.258824	-0.709518
	Bg0012	MBIN4154053F_02815	Bifidobacterium_bifidum	0.000778363	0.0152507	0.00708028	-0.762601	-1.96163	-1.14989
	Bg0017	MBIN07C7ED26_13545	Escherichia_flexneri	0.000778201	0.000312749	0.000180039	-0.762522	-0.280912	-0.183364
	Bg0051	MBIN12629DCA_04285	Escherichia_flexneri	0.000778201	0.000312749	0.000180039	-0.762522	-0.280912	-0.183364
	Bg0053	MBIN58750C78_13580	Escherichia_coli_D	0.000778201	0.000312749	0.000180039	-0.762522	-0.280912	-0.183364
	Bg0026	MBIN6AE234FB_02930	Escherichia_flexneri	0.000778201	0.000312749	0.000180039	-0.762522	-0.280912	-0.183364
	Bg0109	MBINF578E6E0_04135	Dorea_formicigenerans	0.000778006	0.000170355	0.00279944	0.762426	-0.207324	-0.723048
	Bg0022	MBIN492646EA_06625	Bifidobacterium_bifidum	0.000777776	0.00731342	0.00324451	-0.762314	-1.35841	-0.778407
	Bg0023	MBIND62FFD58_07410	Bifidobacterium_bifidum	0.000776304	0.00234636	0.00243178	-0.761592	-0.76943	-0.673897
	Bg0023	MBIND62FFD58_01190	Bifidobacterium_bifidum	0.000776064	0.00633264	0.00106271	-0.761474	-1.26405	-0.445491
	Bg0023	MBIND62FFD58_05385	Bifidobacterium_bifidum	0.000775874	0.00883686	0.00339281	-0.761381	-1.49321	-0.795997
	Bg0012	MBIN4154053F_02245	Bifidobacterium_bifidum	0.000775841	0.0119712	0.00439044	-0.761365	-1.73796	-0.905495
	Bg0022	MBIN492646EA_01920	Bifidobacterium_bifidum	0.000775841	0.0119712	0.00439044	-0.761365	-1.73796	-0.905495
	Bg0023	MBIND62FFD58_05185	Bifidobacterium_bifidum	0.000775841	0.0119712	0.00439044	-0.761365	-1.73796	-0.905495
	Bg0376	MBINCFCDB96D_05255	Senegalimassilia_anaerobia	0.000775815	4.45844e-06	0.000532977	0.761352	0.03354	-0.31549
	Bg0012	MBIN4154053F_01040	Bifidobacterium_bifidum	0.000775549	0.0206538	0.00709202	-0.761221	-2.28282	-1.15084
	Bg0022	MBIN492646EA_02240	Bifidobacterium_bifidum	0.000775439	0.00722974	0.00325159	-0.761167	-1.35062	-0.779256
	Bg0023	MBIND62FFD58_04295	Bifidobacterium_bifidum	0.000775439	0.00722974	0.00325159	-0.761167	-1.35062	-0.779256
	Bg0038	MBINE1C41B55_03955	Collinsella_sp900556495	0.000775418	0.0012856	0.000879595	0.761157	-0.569541	-0.405297
	Bg0084	MBIN2670148E_05295	Ligilactobacillus_ruminis	0.000775413	0.00494306	1.46993e-05	0.761155	-1.11679	-0.0523938
	Bg0122	MBIN33AE9B64_03920	Ligilactobacillus_ruminis	0.000775413	0.00494306	1.46993e-05	0.761155	-1.11679	-0.0523938
	Bg0039	MBIN4B1F7CB0_05250	Ligilactobacillus_ruminis	0.000775413	0.00494306	1.46993e-05	0.761155	-1.11679	-0.0523938
	Bg0112	MBIN7A4D2FFD_02995	Ligilactobacillus_ruminis	0.000775413	0.00494306	1.46993e-05	0.761155	-1.11679	-0.0523938
	Bg0022	MBIN492646EA_07660	Bifidobacterium_bifidum	0.000774589	0.00976531	0.00120672	-0.76075	-1.56969	-0.474718
	Bg0012	MBIN4154053F_04940	Bifidobacterium_bifidum	0.000774575	0.00701221	0.00687853	-0.760743	-1.33015	-1.13339
	Bg0001	MBIND2C09C28_04235	Bifidobacterium_longum	0.000774557	0.00747119	9.61288e-05	-0.760734	-1.37299	-0.133986
	Bg0084	MBIN2670148E_03290	Ligilactobacillus_ruminis	0.000774116	0.00707352	5.83905e-05	0.760517	-1.33595	-0.104425
	Bg0023	MBIND62FFD58_03395	Bifidobacterium_bifidum	0.000773977	0.0132831	0.00317217	-0.760449	-1.83072	-0.769679
	Bg0155	MBIN254A43F8_07915	Collinsella_aerofaciens_H	0.000773975	0.000720296	0.0010845	0.760449	-0.426312	-0.450035
	Bg0098	MBINB237BCFB_08610	Collinsella_aerofaciens_H	0.000773786	0.00829631	0.00119409	0.760355	-1.44682	-0.472227
	Bg0026	MBIN6AE234FB_19265	Escherichia_flexneri	0.000773688	0.000511881	0.000229636	-0.760307	-0.359382	-0.207086
	Bg0112	MBIN7A4D2FFD_04535	Ligilactobacillus_ruminis	0.000773289	0.00341863	0.00135549	0.760111	-0.928748	-0.50313
	Bg0376	MBINCFCDB96D_01235	Senegalimassilia_anaerobia	0.000773206	7.78786e-05	0.000472306	0.76007	-0.140178	-0.296991
	Bg0022	MBIN492646EA_02915	Bifidobacterium_bifidum	0.000773101	0.0120655	0.00210602	-0.760019	-1.7448	-0.627138
	Bg0023	MBIND62FFD58_07925	Bifidobacterium_bifidum	0.000772593	0.00507232	0.00190789	-0.759769	-1.13129	-0.596909
	Bg0112	MBIN7A4D2FFD_07690	Ligilactobacillus_ruminis	0.000772427	0.00499968	5.4423e-06	0.759688	-1.12316	-0.0318803
	Bg0067	MBIN0B7A9C00_10520	Ruminococcus_B_gnavus	0.000772414	1.35747e-05	0.00473941	-0.759681	0.0585243	-0.940792
	Bg0089	MBIN35DCB081_07720	Ruminococcus_B_gnavus	0.000772414	1.35747e-05	0.00473941	-0.759681	0.0585243	-0.940792
	Bg0054	MBIN86646A95_08400	Ruminococcus_B_gnavus	0.000772414	1.35747e-05	0.00473941	-0.759681	0.0585243	-0.940792
	Bg0038	MBINE1C41B55_05265	Collinsella_sp900556495	0.000772397	0.00280979	0.000820951	0.759673	-0.841993	-0.391553
	Bg0022	MBIN492646EA_04235	Bifidobacterium_bifidum	0.000772332	0.00272856	8.13242e-05	-0.759641	-0.829733	-0.123237
	Bg0023	MBIND62FFD58_01850	Bifidobacterium_bifidum	0.000772332	0.00272856	8.13242e-05	-0.759641	-0.829733	-0.123237
	Bg0012	MBIN4154053F_05890	Bifidobacterium_bifidum	0.000772319	0.0154089	0.0061654	-0.759635	-1.97177	-1.07303
	Bg0001	MBIND2C09C28_00235	Bifidobacterium_longum	0.000772256	0.0134982	0.000445266	-0.759603	-1.84548	-0.288364
	Bg0062	MBINCB13CC65_05135	Bifidobacterium_sp002742445	0.000772157	0.00700611	0.000359747	0.759555	-1.32957	-0.259197
	Bg0184	MBIN50E46E02_07940	Agathobacter_rectalis	0.000771921	1.07207e-06	0.00725999	-0.759439	0.0164469	-1.16439
	Bg0417	MBIN66689EDA_01650	Faecalibacterium_prausnitzii_C	0.000771852	0.000859584	0.00402168	0.759405	0.46571	-0.866633
	Bg0229	MBIN3574C594_12205	Sutterella_wadsworthensis	0.000771802	0.000120423	0.00129587	0.75938	-0.174312	-0.49194
	Bg0038	MBINE1C41B55_00315	Collinsella_sp900556495	0.000771724	0.00312669	0.000886058	0.759342	-0.888208	-0.406783
	Bg0109	MBINF578E6E0_04530	Dorea_formicigenerans	0.000771685	0.000111141	0.00347967	0.759323	-0.167459	-0.806122
	Bg0022	MBIN492646EA_08495	Bifidobacterium_bifidum	0.000771603	0.0134817	0.00578857	-0.759282	-1.84435	-1.03972
	Bg0039	MBIN4B1F7CB0_04645	Ligilactobacillus_ruminis	0.000771493	0.00694537	0.000127987	0.759228	-1.32379	-0.154602
	Bg0112	MBIN7A4D2FFD_07035	Ligilactobacillus_ruminis	0.000771493	0.00694537	0.000127987	0.759228	-1.32379	-0.154602
	Bg0016	MBINA94C9EA0_05260	Ligilactobacillus_ruminis	0.000771493	0.00694537	0.000127987	0.759228	-1.32379	-0.154602
	Bg0017	MBIN07C7ED26_04565	Escherichia_flexneri	0.000771443	0.000921425	0.000474738	-0.759204	-0.482172	-0.297755
	Bg0022	MBIN492646EA_06650	Bifidobacterium_bifidum	0.000771012	0.0179787	0.00553741	-0.758992	-2.12986	-1.01692
	Bg0109	MBINF578E6E0_04960	Dorea_formicigenerans	0.000770556	0.000219314	0.00169962	0.758767	0.235237	-0.563388
	Bg0005	MBINDDC06E57_02945	Faecalibacterium_prausnitzii_G	0.000770426	0.00159076	0.00713301	0.758703	0.633539	-1.15417
	Bg0012	MBIN4154053F_04075	Bifidobacterium_bifidum	0.000770078	0.0119533	0.00300392	-0.758531	-1.73666	-0.74899
	Bg0023	MBIND62FFD58_08070	Bifidobacterium_bifidum	0.000770078	0.0119533	0.00300392	-0.758531	-1.73666	-0.74899
	Bg0022	MBIN492646EA_04480	Bifidobacterium_bifidum	0.000769854	0.0179313	0.00402959	-0.758421	-2.12705	-0.867485
	Bg0012	MBIN4154053F_05105	Bifidobacterium_bifidum	0.000769514	0.0122804	0.00664402	-0.758254	-1.76026	-1.1139
	Bg0109	MBINF578E6E0_11995	Dorea_formicigenerans	0.000769492	3.7059e-06	0.00228688	0.758243	0.0305787	-0.653512
	Bg0038	MBINE1C41B55_06130	Collinsella_sp900556495	0.000769452	0.00154789	0.000985716	0.758223	-0.624945	-0.42905
	Bg0236	MBINE1EC7ABB_06200	Dorea_formicigenerans	0.00076938	2.03643e-06	0.000744844	0.758188	-0.0226677	-0.372962
	Bg0546	MBIN66D7B97C_02440	Sutterella_sp	0.000769295	4.87539e-06	5.3636e-05	0.758146	-0.0350733	-0.100083
	Bg0022	MBIN492646EA_03435	Bifidobacterium_bifidum	0.000769236	0.00898718	0.00131318	-0.758117	-1.50586	-0.495215
	Bg0159	MBINED2E3D81_02265	CAG-81_sp900066535	0.000769229	0.000319062	0.00048239	0.758113	0.283733	-0.300145
	Bg0023	MBIND62FFD58_01350	Bifidobacterium_bifidum	0.000769097	0.0078926	0.000725749	-0.758048	-1.41118	-0.36815
	Bg0013	MBINF2A37D0E_07105	Megamonas_funiformis	0.000769003	0.00116006	0.0098182	0.758002	-0.541017	-1.35409
	Bg0149	MBINCE924E73_08825	Collinsella_aerofaciens_H	0.000768648	0.00328568	0.000751849	0.757827	-0.910509	-0.374711
	Bg0267	MBIN23462A93_01625	Erysipelatoclostridium_ramosum	0.000768596	0.00151148	0.00897073	-0.757801	0.617551	-1.29433
	Bg0109	MBINF578E6E0_10510	Dorea_formicigenerans	0.000768543	2.62981e-08	0.00219482	0.757775	0.00257593	-0.640223
	Bg0038	MBINE1C41B55_04020	Collinsella_sp900556495	0.000768506	0.00293466	0.000860874	0.757757	-0.8605	-0.40096
	Bg0141	MBIN55951D8C_02850	Collinsella_aerofaciens_H	0.000768082	0.00203674	0.000860091	0.757548	-0.716869	-0.400778
	Bg0058	MBIN20531725_01375	Bifidobacterium_sp002742445	0.000767887	0.000266707	0.00147982	0.757452	-0.259411	0.525698
	Bg0005	MBINDDC06E57_02795	Faecalibacterium_prausnitzii_G	0.000767873	0.00115706	0.00789863	0.757445	0.540318	-1.21453
	Bg0109	MBINF578E6E0_10710	Dorea_formicigenerans	0.000767382	3.17208e-05	0.00142739	0.757203	0.089463	-0.516301
	Bg0155	MBIN254A43F8_03760	Collinsella_aerofaciens_H	0.000767094	0.00165633	0.00081688	0.757061	-0.646464	-0.390581
	Bg0322	MBINB0A040BE_03495	CAG-83_sp000431575	0.000766616	0.00576728	0.00186393	0.756825	1.20631	-0.589992
	Bg0044	MBIN3E3A2479_03610	Bifidobacterium_sp002742445	0.000766277	0.00373255	4.90855e-08	0.756657	-0.970454	-0.00302767
	Bg0026	MBIN6AE234FB_15545	Escherichia_flexneri	0.0007661	0.000536527	0.000926981	-0.75657	0.367932	-0.416071
	Bg0012	MBIN4154053F_02860	Bifidobacterium_bifidum	0.0007659	0.0110092	0.004181	-0.756471	-1.66667	-0.883633
	Bg0038	MBINE1C41B55_06015	Collinsella_sp900556495	0.000765549	0.00076649	0.000748771	0.756298	-0.43977	-0.373944
	Bg0005	MBINDDC06E57_00625	Faecalibacterium_prausnitzii_G	0.000765478	0.0016949	0.00627014	0.756263	0.653948	-1.08211
	Bg0050	MBIN9E74E567_02290	Bifidobacterium_kashiwanohense_A	0.000765437	0.0145149	0.000167111	-0.756242	-1.91372	-0.176658
	Bg0023	MBIND62FFD58_00415	Bifidobacterium_bifidum	0.000765316	0.00693905	0.00205757	-0.756183	-1.32319	-0.619882
	Bg0006	MBIN9ED882BB_00280	Bifidobacterium_longum	0.000765281	0.00500331	0.000740751	-0.756165	-1.12357	-0.371936
	Bg0023	MBIND62FFD58_04530	Bifidobacterium_bifidum	0.000765079	0.00572489	0.00230421	-0.756066	-1.20186	-0.655983
	Bg0012	MBIN4154053F_00320	Bifidobacterium_bifidum	0.000764735	0.00975597	0.0054917	-0.755896	-1.56894	-1.01271
	Bg0229	MBIN3574C594_06190	Sutterella_wadsworthensis	0.00076473	0.000442902	0.0005159	0.755893	-0.334292	-0.310395
	Bg0119	MBIN75B62F9C_04425	Sutterella_wadsworthensis	0.00076473	0.000442902	0.0005159	0.755893	-0.334292	-0.310395
	Bg0022	MBIN492646EA_01475	Bifidobacterium_bifidum	0.000764601	0.0045032	0.00285757	-0.755829	-1.06594	-0.730517
	Bg0067	MBIN0B7A9C00_10915	Ruminococcus_B_gnavus	0.000764577	0.000111207	0.00483865	-0.755817	-0.167509	-0.950591
	Bg0089	MBIN35DCB081_08115	Ruminococcus_B_gnavus	0.000764577	0.000111207	0.00483865	-0.755817	-0.167509	-0.950591
	Bg0054	MBIN86646A95_06310	Ruminococcus_B_gnavus	0.000764577	0.000111207	0.00483865	-0.755817	-0.167509	-0.950591
	Bg0016	MBINA94C9EA0_02125	Ligilactobacillus_ruminis	0.000764396	0.00468268	1.40677e-05	0.755728	-1.08697	0.0512558
	Bg0119	MBIN75B62F9C_12515	Sutterella_wadsworthensis	0.000763812	0.000120068	0.00141131	0.755439	-0.174055	-0.513385
	Bg0045	MBIN3592B50C_08790	Ligilactobacillus_ruminis	0.000763301	0.00349991	0.00095216	0.755187	-0.939723	-0.421683
	Bg0141	MBIN55951D8C_01180	Collinsella_aerofaciens_H	0.000763297	0.000181302	0.000183966	0.755185	-0.213882	-0.185353
	Bg0234	MBIN31520C81_08745	Megamonas_funiformis	0.00076305	0.00177944	0.0102146	0.755062	-0.67006	-1.38116
	Bg0014	MBINE5355FC6_07090	Bifidobacterium_breve	0.000762896	0.00589932	0.000232485	-0.754986	-1.22004	-0.208367
	Bg0051	MBIN12629DCA_07555	Escherichia_flexneri	0.000762086	0.000421316	0.000256241	-0.754585	-0.326044	-0.218754
	Bg0054	MBIN86646A95_01010	Ruminococcus_B_gnavus	0.000762083	9.34181e-05	0.00880161	-0.754584	0.153528	-1.28207
	Bg0305	MBINC2C8DB56_01735	Collinsella_sp002232035	0.000762042	0.000866695	0.000362745	0.754563	-0.467633	-0.260275
	Bg0022	MBIN492646EA_02895	Bifidobacterium_bifidum	0.000761678	0.00640879	0.00214845	-0.754383	-1.27163	-0.633423
	Bg0122	MBIN33AE9B64_00860	Ligilactobacillus_ruminis	0.000761598	0.00681902	6.05262e-05	0.754343	-1.31169	-0.106317
	Bg0012	MBIN4154053F_03640	Bifidobacterium_bifidum	0.000760905	0.0129443	0.00441958	-0.754	-1.80722	-0.908494
	Bg0006	MBIN9ED882BB_00775	Bifidobacterium_longum	0.000760774	0.00628306	9.89674e-05	-0.753935	-1.25909	-0.13595
	Bg0016	MBINA94C9EA0_05580	Ligilactobacillus_ruminis	0.000760494	0.00560659	0.000134049	0.753797	-1.18938	-0.158221
	Bg0155	MBIN254A43F8_00855	Collinsella_aerofaciens_H	0.000760256	2.55788e-05	0.000634285	0.753679	-0.0803363	-0.344171
	Bg0022	MBIN492646EA_04520	Bifidobacterium_bifidum	0.000760062	0.00439874	0.00121517	-0.753583	-1.0535	-0.476376
	Bg0023	MBIND62FFD58_06405	Bifidobacterium_bifidum	0.000760062	0.00439874	0.00121517	-0.753583	-1.0535	-0.476376
	Bg0058	MBIN20531725_07835	Bifidobacterium_sp002742445	0.000759813	0.000691184	3.32446e-06	0.753459	-0.417608	-0.0249168
	Bg0044	MBIN3E3A2479_00230	Bifidobacterium_sp002742445	0.000759813	0.000691184	3.32446e-06	0.753459	-0.417608	-0.0249168
	Bg0376	MBINCFCDB96D_01720	Senegalimassilia_anaerobia	0.00075945	0.000225705	0.000962104	0.753279	-0.238639	-0.42388
	Bg0023	MBIND62FFD58_07050	Bifidobacterium_bifidum	0.000759446	0.00480529	0.00393433	-0.753277	-1.10111	-0.857171
	Bg0111	MBIND97361EB_07065	Collinsella_aerofaciens_H	0.000758806	0.00135797	0.00189947	0.75296	-0.585351	-0.595591
	Bg0016	MBINA94C9EA0_03250	Ligilactobacillus_ruminis	0.000758046	0.007035	0.000392403	0.752583	-1.33231	-0.270706
	Bg0027	MBIN8B1CCEEB_00860	Bifidobacterium_sp002742445	0.000757923	0.00155557	1.35621e-05	0.752522	-0.626494	-0.0503263
	Bg0016	MBINA94C9EA0_02980	Ligilactobacillus_ruminis	0.000757795	0.00257741	0.000972753	0.752458	-0.806424	-0.426219
	Bg0058	MBIN20531725_08440	Bifidobacterium_sp002742445	0.000757651	0.00230507	0.000115208	0.752386	-0.76263	0.146681
	Bg0457	MBINDAACB690_06240	Sutterella_wadsworthensis	0.000757463	0.000472351	0.000531029	0.752293	-0.345226	-0.314913
	Bg0299	MBIN8C62E9A0_10080	Morganella_morganii	0.000757293	0.000231489	0.000836319	-0.752208	-0.241678	-0.395201
	Bg0053	MBIN58750C78_04150	Escherichia_coli_D	0.000756873	0.00106841	0.000312421	-0.752	-0.519207	-0.241547
	Bg0111	MBIND97361EB_06205	Collinsella_aerofaciens_H	0.00075679	0.00321527	0.000700683	0.751959	-0.900701	-0.361737
	Bg0026	MBIN6AE234FB_02615	Escherichia_flexneri	0.000756775	1.99213e-06	0.000409188	-0.751951	0.0224197	-0.276435
	Bg0022	MBIN492646EA_07125	Bifidobacterium_bifidum	0.000756404	0.00874126	0.00423451	-0.751767	-1.48511	-0.88927
	Bg0236	MBINE1EC7ABB_04415	Dorea_formicigenerans	0.000756386	1.07749e-05	0.00315617	0.751758	-0.0521409	-0.767736
	Bg0012	MBIN4154053F_02180	Bifidobacterium_bifidum	0.000756245	0.0127748	0.00517937	-0.751688	-1.79535	-0.98349
	Bg0016	MBINA94C9EA0_03135	Ligilactobacillus_ruminis	0.000755654	0.00174403	0.00101377	0.751394	-0.663359	-0.435112
	Bg0267	MBIN23462A93_01595	Erysipelatoclostridium_ramosum	0.000755608	0.00195456	0.0127737	-0.751371	0.702257	-1.54451
	Bg0016	MBINA94C9EA0_09080	Ligilactobacillus_ruminis	0.000755236	0.00627107	0.000110531	0.751186	-1.25789	-0.143672
	Bg0452	MBINEC7A5EB0_07775	Faecalibacterium_prausnitzii_C	0.000755185	0.00291219	0.00321374	0.751161	0.8572	-0.774707
	Bg0013	MBINF2A37D0E_03370	Megamonas_funiformis	0.000755119	0.00102726	0.00978151	0.751128	-0.509111	-1.35156
	Bg0038	MBINE1C41B55_03405	Collinsella_sp900556495	0.000755003	0.000970496	0.000815191	0.75107	-0.494845	-0.390177
	Bg0023	MBIND62FFD58_05380	Bifidobacterium_bifidum	0.00075484	0.00307512	0.00150125	-0.750989	-0.880851	-0.52949
	Bg0105	MBIN462E2FAD_00590	Collinsella_aerofaciens_H	0.00075477	0.00106097	0.000955641	0.750954	-0.517397	-0.422454
	Bg0012	MBIN4154053F_02810	Bifidobacterium_bifidum	0.000754647	0.016249	0.00656455	-0.750893	-2.02482	-1.10722
	Bg0119	MBIN75B62F9C_03160	Sutterella_wadsworthensis	0.000754599	0.000324937	0.00113327	0.750869	-0.286333	-0.460043
	Bg0012	MBIN4154053F_08150	Bifidobacterium_bifidum	0.000754373	0.0172048	0.00756677	-0.750757	-2.08351	-1.18874
	Bg0023	MBIND62FFD58_05260	Bifidobacterium_bifidum	0.000754285	0.00706262	0.00220911	-0.750713	-1.33492	-0.642303
	Bg0022	MBIN492646EA_01810	Bifidobacterium_bifidum	0.000754251	0.00837413	0.00204633	-0.750696	-1.45359	-0.618186
	Bg0023	MBIND62FFD58_05295	Bifidobacterium_bifidum	0.000754251	0.00837413	0.00204633	-0.750696	-1.45359	-0.618186
	Bg0026	MBIN6AE234FB_07045	Escherichia_flexneri	0.000754171	0.00090935	8.59565e-05	-0.750657	-0.479002	-0.126698
	Bg0006	MBIN9ED882BB_05820	Bifidobacterium_longum	0.000754058	0.00642239	0.00013937	-0.7506	-1.27298	-0.16133
	Bg0023	MBIND62FFD58_07590	Bifidobacterium_bifidum	0.000753753	0.00655289	0.00167572	-0.750448	-1.28584	-0.559412
	Bg0023	MBIND62FFD58_08850	Bifidobacterium_bifidum	0.000753613	0.0144981	0.00553035	-0.750379	-1.91262	-1.01627
	Bg0026	MBIN6AE234FB_04250	Escherichia_flexneri	0.00075358	8.42599e-05	0.000342422	-0.750362	-0.145808	-0.252879
	Bg0012	MBIN4154053F_02790	Bifidobacterium_bifidum	0.000753306	0.0181476	0.00763747	-0.750226	-2.13984	-1.19428
	Bg0039	MBIN4B1F7CB0_07285	Ligilactobacillus_ruminis	0.000753245	0.00528499	6.01536e-05	0.750195	-1.15477	0.105989
	Bg0098	MBINB237BCFB_08705	Collinsella_aerofaciens_H	0.00075324	0.00183132	0.00211066	0.750193	-0.679757	-0.627829
	Bg0244	MBIN4E5D2DAC_06655	Megamonas_funiformis	0.000753213	0.00164789	0.00948047	0.750179	-0.644817	-1.3306
	Bg0023	MBIND62FFD58_04500	Bifidobacterium_bifidum	0.000753124	0.00568329	0.00260592	-0.750135	-1.19749	-0.69761
	Bg0017	MBIN07C7ED26_18025	Escherichia_flexneri	0.000753065	0.000419763	0.000264975	-0.750106	-0.325442	-0.222451
	Bg0051	MBIN12629DCA_10825	Escherichia_flexneri	0.000753065	0.000419763	0.000264975	-0.750106	-0.325442	-0.222451
	Bg0047	MBIN274F2948_06640	Escherichia_flexneri	0.000753065	0.000419763	0.000264975	-0.750106	-0.325442	-0.222451
	Bg0053	MBIN58750C78_14340	Escherichia_coli_D	0.000753065	0.000419763	0.000264975	-0.750106	-0.325442	-0.222451
	Bg0026	MBIN6AE234FB_18100	Escherichia_flexneri	0.000753065	0.000419763	0.000264975	-0.750106	-0.325442	-0.222451
	Bg0022	MBIN492646EA_05805	Bifidobacterium_bifidum	0.000752853	0.00908056	0.00287495	-0.75	-1.51366	-0.732735
	Bg0023	MBIND62FFD58_08620	Bifidobacterium_bifidum	0.000752853	0.00908056	0.00287495	-0.75	-1.51366	-0.732735
	Bg0005	MBINDDC06E57_10085	Faecalibacterium_prausnitzii_G	0.000752764	0.00402742	0.00944873	0.749956	1.00806	-1.32837
	Bg0058	MBIN20531725_01525	Bifidobacterium_sp002742445	0.000752517	0.00245581	8.00098e-07	0.749833	-0.787171	-0.0122237
	Bg0044	MBIN3E3A2479_03405	Bifidobacterium_sp002742445	0.000752517	0.00245581	8.00098e-07	0.749833	-0.787171	-0.0122237
	Bg0033	MBIN0AB98961_03020	Streptococcus_infantarius	0.000752393	2.61017e-05	0.000266627	0.749771	-0.0811534	0.223143
	Bg0024	MBIN26AE5E28_03080	Bifidobacterium_kashiwanohense_A	0.000752238	0.00450809	0.00352993	-0.749694	-1.06652	-0.811923
	Bg0012	MBIN4154053F_06505	Bifidobacterium_bifidum	0.000751934	0.014654	0.00726596	-0.749543	-1.92287	-1.16487
	Bg0005	MBINDDC06E57_09725	Faecalibacterium_prausnitzii_G	0.000751569	0.00180904	0.00460766	0.74936	0.67561	-0.927624
	Bg0105	MBIN462E2FAD_05615	Collinsella_aerofaciens_H	0.000751178	0.00698321	0.000640528	0.749165	-1.32739	-0.34586
	Bg0110	MBIN88C96B41_04850	Collinsella_aerofaciens_H	0.000751178	0.00698321	0.000640528	0.749165	-1.32739	-0.34586
	Bg0149	MBINCE924E73_10070	Collinsella_aerofaciens_H	0.000751178	0.00698321	0.000640528	0.749165	-1.32739	-0.34586
	Bg0193	MBIND4ED814E_01290	Collinsella_aerofaciens_H	0.000751178	0.00698321	0.000640528	0.749165	-1.32739	-0.34586
	Bg0092	MBINDAB652CD_10070	Collinsella_aerofaciens_H	0.000751178	0.00698321	0.000640528	0.749165	-1.32739	-0.34586
	Bg0089	MBIN35DCB081_09780	Ruminococcus_B_gnavus	0.000751128	2.28496e-06	0.00563559	-0.74914	-0.0240111	-1.02589
	Bg0109	MBINF578E6E0_05565	Dorea_formicigenerans	0.000750832	9.7883e-05	0.00215225	0.748993	0.157154	-0.633983
	Bg0012	MBIN4154053F_00225	Bifidobacterium_bifidum	0.000750528	0.0167186	0.00569128	-0.748841	-2.05386	-1.03095
	Bg0023	MBIND62FFD58_03980	Bifidobacterium_bifidum	0.000750528	0.0167186	0.00569128	-0.748841	-2.05386	-1.03095
	Bg0012	MBIN4154053F_07560	Bifidobacterium_bifidum	0.000750394	0.022972	0.00858259	-0.748774	-2.40753	-1.26602
	Bg0318	MBIN28A63006_03780	Megamonas_funiformis	0.000750349	0.000209778	0.0130978	0.748752	-0.230066	-1.56398
	Bg0351	MBIN2F53B9FE_10525	Agathobaculum_butyriciproducens	0.000750024	0.00109635	0.00678714	0.74859	0.525952	-1.12584
	Bg0222	MBINCD921A18_00015	Anaerostipes_hadrus	0.000749881	0.000298434	0.00255768	0.748518	-0.274408	-0.691122
	Bg0012	MBIN4154053F_02380	Bifidobacterium_bifidum	0.000749654	0.0107882	0.00458784	-0.748405	-1.64986	-0.925627
	Bg0088	MBINFA982222_04005	Collinsella_aerofaciens_H	0.000749556	0.000947287	0.000260817	0.748356	-0.488892	-0.220698
	Bg0023	MBIND62FFD58_00215	Bifidobacterium_bifidum	0.000749248	0.00670133	0.00209613	-0.748203	-1.30033	-0.625663
	Bg0376	MBINCFCDB96D_02385	Senegalimassilia_anaerobia	0.000749242	0.00685363	0.000108425	-0.748199	-1.31502	0.142298
	Bg0012	MBIN4154053F_07860	Bifidobacterium_bifidum	0.000749234	0.0179212	0.00684705	-0.748195	-2.12645	-1.13079
	Bg0023	MBIND62FFD58_02420	Bifidobacterium_bifidum	0.000749234	0.0179212	0.00684705	-0.748195	-2.12645	-1.13079
	Bg0098	MBINB237BCFB_06200	Collinsella_aerofaciens_H	0.000749199	0.0023406	0.000801091	0.748178	-0.768486	-0.386788
	Bg0067	MBIN0B7A9C00_11855	Ruminococcus_B_gnavus	0.000748837	0.000364541	0.00620108	-0.747997	0.303281	-1.07613
	Bg0089	MBIN35DCB081_06175	Ruminococcus_B_gnavus	0.000748837	0.000364541	0.00620108	-0.747997	0.303281	-1.07613
	Bg0026	MBIN6AE234FB_16290	Escherichia_flexneri	0.000748673	2.52929e-05	0.0008217	-0.747915	0.0798861	-0.391731
	Bg0122	MBIN33AE9B64_07675	Ligilactobacillus_ruminis	0.000748663	0.00504612	0.000142164	0.74791	-1.12837	-0.162939
	Bg0122	MBIN33AE9B64_08115	Ligilactobacillus_ruminis	0.000748583	0.00205242	0.00152126	0.74787	-0.719623	-0.533007
	Bg0022	MBIN492646EA_08275	Bifidobacterium_bifidum	0.000748528	0.00774977	0.00183232	-0.747843	-1.39835	-0.584969
	Bg0001	MBIND2C09C28_01430	Bifidobacterium_longum	0.000748527	0.015999	1.60925e-06	-0.747842	-2.00918	-0.0173358
	Bg0026	MBIN6AE234FB_12710	Escherichia_flexneri	0.000748476	9.1598e-05	0.000285395	-0.747817	-0.152025	-0.230863
	Bg0110	MBIN88C96B41_03210	Collinsella_aerofaciens_H	0.00074824	0.0019675	0.000285297	0.747699	-0.704577	-0.230824
	Bg0026	MBIN6AE234FB_19170	Escherichia_flexneri	0.000748127	2.7463e-05	0.000180318	-0.747642	-0.0832426	-0.183506
	Bg0012	MBIN4154053F_09085	Bifidobacterium_bifidum	0.000747888	0.0249917	0.011274	-0.747523	-2.51113	-1.45101
	Bg0017	MBIN07C7ED26_06500	Escherichia_flexneri	0.000747793	0.000780668	0.00017852	-0.747475	-0.443818	-0.182589
	Bg0012	MBIN4154053F_02685	Bifidobacterium_bifidum	0.000747785	0.0127734	0.00673192	-0.747472	-1.79525	-1.12125
	Bg0028	MBIN63519D3E_07145	Bifidobacterium_sp002742445	0.000747772	0.00283902	0.000402913	0.747465	-0.846362	-0.274307
	Bg0005	MBINDDC06E57_06230	Faecalibacterium_prausnitzii_G	0.000747742	0.000952761	0.00613506	0.74745	0.490302	-1.07039
	Bg0005	MBINDDC06E57_03210	Faecalibacterium_prausnitzii_G	0.000747593	0.00323004	0.00444384	0.747376	0.902768	-0.910985
	Bg0038	MBINE1C41B55_05330	Collinsella_sp900556495	0.000747587	2.24159e-06	0.000537133	0.747373	-0.0237821	-0.316718
	Bg0012	MBIN4154053F_04335	Bifidobacterium_bifidum	0.00074738	0.010146	0.00501346	-0.747269	-1.59999	-0.96761
	Bg0159	MBINED2E3D81_04720	CAG-81_sp900066535	0.000747253	1.61097e-05	0.00148804	0.747205	0.0637552	-0.527155
	Bg0023	MBIND62FFD58_00605	Bifidobacterium_bifidum	0.000747201	0.0107771	0.00185118	-0.74718	-1.64901	-0.587971
	Bg0017	MBIN07C7ED26_17910	Escherichia_flexneri	0.000746876	0.000529367	7.60078e-05	-0.747017	-0.365469	-0.119141
	Bg0047	MBIN274F2948_18005	Escherichia_flexneri	0.000746876	0.000529367	7.60078e-05	-0.747017	-0.365469	-0.119141
	Bg0053	MBIN58750C78_14455	Escherichia_coli_D	0.000746876	0.000529367	7.60078e-05	-0.747017	-0.365469	-0.119141
	Bg0026	MBIN6AE234FB_17985	Escherichia_flexneri	0.000746876	0.000529367	7.60078e-05	-0.747017	-0.365469	-0.119141
	Bg0012	MBIN4154053F_05530	Bifidobacterium_bifidum	0.000746555	0.00430663	0.00120786	-0.746856	-1.04242	-0.474941
	Bg0084	MBIN2670148E_01575	Ligilactobacillus_ruminis	0.000746489	0.00527039	0.000255203	0.746824	-1.15317	-0.21831
	Bg0193	MBIND4ED814E_06110	Collinsella_aerofaciens_H	0.000746026	0.00525681	0.000324761	0.746592	-1.15168	-0.246271
	Bg0012	MBIN4154053F_05340	Bifidobacterium_bifidum	0.000745803	0.0102999	0.00308847	-0.74648	-1.61208	-0.759458
	Bg0023	MBIND62FFD58_04940	Bifidobacterium_bifidum	0.000745796	0.0128581	0.003805	-0.746477	-1.8012	-0.842964
	Bg0457	MBINDAACB690_01045	Sutterella_wadsworthensis	0.000745674	3.08353e-05	4.68715e-05	0.746416	-0.0882056	-0.0935591
	Bg0012	MBIN4154053F_02965	Bifidobacterium_bifidum	0.000745658	0.015372	0.00667849	-0.746408	-1.96941	-1.11679
	Bg0038	MBINE1C41B55_03110	Collinsella_sp900556495	0.00074546	0.00211581	0.000835768	0.746309	-0.730651	-0.395071
	Bg0027	MBIN8B1CCEEB_00725	Bifidobacterium_sp002742445	0.000744958	0.00290974	0.000214069	0.746057	-0.856838	0.199944
	Bg0022	MBIN492646EA_00990	Bifidobacterium_bifidum	0.000744763	0.0115834	0.00153531	-0.74596	-1.70958	-0.535463
	Bg0023	MBIND62FFD58_09300	Bifidobacterium_bifidum	0.000743986	0.00815863	0.000118508	-0.745571	-1.43476	-0.148767
	Bg0038	MBINE1C41B55_06000	Collinsella_sp900556495	0.000743976	0.0006635	0.000767797	0.745566	-0.409159	-0.378665
	Bg0001	MBIND2C09C28_08525	Bifidobacterium_longum	0.000743948	0.00678155	9.53703e-06	-0.745551	-1.30809	-0.0422025
	Bg0098	MBINB237BCFB_03055	Collinsella_aerofaciens_H	0.000743938	0.0016601	0.000263968	0.745546	-0.647201	-0.222028
	Bg0109	MBINF578E6E0_10520	Dorea_formicigenerans	0.000743917	0.000187855	0.0022812	0.745536	-0.217712	-0.6527
	Bg0038	MBINE1C41B55_06010	Collinsella_sp900556495	0.000743869	0.000659791	0.00115554	0.745512	-0.408014	-0.464542
	Bg0023	MBIND62FFD58_07915	Bifidobacterium_bifidum	0.000743689	0.00959035	0.00313185	-0.745421	-1.55557	-0.764772
	Bg0012	MBIN4154053F_04680	Bifidobacterium_bifidum	0.000743622	0.028376	0.00398347	-0.745388	-2.67576	-0.862507
	Bg0022	MBIN492646EA_02905	Bifidobacterium_bifidum	0.000743602	0.00856116	0.00264651	-0.745378	-1.46973	-0.703021
	Bg0054	MBIN86646A95_05000	Ruminococcus_B_gnavus	0.000743414	3.56211e-06	0.00452214	-0.745284	-0.0299796	-0.918975
	Bg0159	MBINED2E3D81_05915	CAG-81_sp900066535	0.000743309	0.000642447	0.00140821	0.745231	-0.402615	-0.512821
	Bg0012	MBIN4154053F_01100	Bifidobacterium_bifidum	0.000743107	0.0130505	0.00885143	-0.74513	-1.81462	-1.2857
	Bg0022	MBIN492646EA_08110	Bifidobacterium_bifidum	0.000742829	0.00827043	0.0021585	-0.74499	-1.44456	-0.634903
	Bg0030	MBINCFEB8DA3_01635	Bifidobacterium_kashiwanohense_A	0.000742679	0.0133252	0.000656753	0.744915	-1.83362	-0.350213
	Bg0021	MBINCFF3C9CF_03325	Bifidobacterium_kashiwanohense_A	0.000742679	0.0133252	0.000656753	0.744915	-1.83362	-0.350213
	Bg0098	MBINB237BCFB_08460	Collinsella_aerofaciens_H	0.000742524	0.003144	0.00104396	0.744838	-0.890663	-0.441544
	Bg0105	MBIN462E2FAD_00545	Collinsella_aerofaciens_H	0.000742175	0.000868602	0.000306179	0.744663	-0.468147	-0.239122
	Bg0006	MBIN9ED882BB_04695	Bifidobacterium_longum	0.000741983	0.00683675	0.000655156	-0.744566	-1.3134	-0.349787
	Bg0005	MBINDDC06E57_10835	Faecalibacterium_prausnitzii_G	0.000741805	0.00115413	0.010079	0.744477	0.539633	-1.37196
	Bg0023	MBIND62FFD58_03930	Bifidobacterium_bifidum	0.000741792	0.00737754	0.00226698	-0.74447	-1.36436	-0.650663
	Bg0022	MBIN492646EA_02955	Bifidobacterium_bifidum	0.000741667	0.00816845	0.00265818	-0.744407	-1.43563	-0.70457
	Bg0115	MBIN08C8A299_00480	CAG-81_sp900066535	0.000741306	4.1553e-07	0.00189629	0.744226	-0.0102394	-0.595091
	Bg0023	MBIND62FFD58_03850	Bifidobacterium_bifidum	0.000741129	0.0115475	0.00299974	-0.744137	-1.70693	-0.748469
	Bg0026	MBIN6AE234FB_08250	Escherichia_flexneri	0.000739799	1.83143e-06	0.000230123	-0.74347	-0.0214965	-0.207306
	Bg0236	MBINE1EC7ABB_09955	Dorea_formicigenerans	0.000739779	7.35172e-05	0.00142565	0.743459	-0.136197	-0.515987
	Bg0027	MBIN8B1CCEEB_05845	Bifidobacterium_sp002742445	0.00073973	0.00421321	0.000140616	0.743435	-1.03105	0.16205
	Bg0023	MBIND62FFD58_00925	Bifidobacterium_bifidum	0.000739704	0.00449308	0.00186739	-0.743422	-1.06474	-0.59054
	Bg0012	MBIN4154053F_05220	Bifidobacterium_bifidum	0.000739457	0.0134036	0.0029459	-0.743297	-1.839	-0.741721
	Bg0571	MBINFB019C29_01625	CAG-83_sp900545495	0.000739139	0.0040248	0.00036643	0.743138	1.00773	-0.261594
	Bg0023	MBIND62FFD58_01050	Bifidobacterium_bifidum	0.000739034	0.0088977	0.00252246	-0.743085	-1.49834	-0.686347
	Bg0005	MBINDDC06E57_10225	Faecalibacterium_prausnitzii_G	0.000738962	0.00129766	0.00682889	0.743049	0.572206	-1.12929
	Bg0038	MBINE1C41B55_00495	Collinsella_sp900556495	0.000738644	0.00196242	0.00063883	0.742889	-0.703667	-0.345402
	Bg0047	MBIN274F2948_05615	Escherichia_flexneri	0.000738537	0.000367241	0.000203638	-0.742835	-0.304402	-0.195012
	Bg0026	MBIN6AE234FB_17030	Escherichia_flexneri	0.000738537	0.000367241	0.000203638	-0.742835	-0.304402	-0.195012
	Bg0005	MBINDDC06E57_09800	Faecalibacterium_prausnitzii_G	0.000738469	0.00113408	0.00649338	0.742801	0.534925	-1.1012
	Bg0038	MBINE1C41B55_03200	Collinsella_sp900556495	0.000738267	0.00267013	0.000668336	0.7427	-0.820801	-0.353288
	Bg0026	MBIN6AE234FB_13320	Escherichia_flexneri	0.00073816	0.000477802	0.000198323	-0.742645	-0.347213	-0.19245
	Bg0024	MBIN26AE5E28_08035	Bifidobacterium_kashiwanohense_A	0.000738115	0.0104541	0.000461293	-0.742623	-1.62411	-0.293508
	Bg0046	MBINEBBF06CA_05895	Bifidobacterium_kashiwanohense_A	0.000738115	0.0104541	0.000461293	-0.742623	-1.62411	-0.293508
	Bg0234	MBIN31520C81_07475	Megamonas_funiformis	0.000738061	0.00067877	0.00958868	0.742596	-0.413841	-1.33817
	Bg0062	MBINCB13CC65_04850	Bifidobacterium_sp002742445	0.000737542	0.0139947	3.14278e-05	-0.742335	-1.87911	-0.0766106
	Bg0115	MBIN08C8A299_13080	CAG-81_sp900066535	0.000737476	0.000123787	0.00359695	0.742302	0.17673	-0.819594
	Bg0042	MBINB4687DC3_02310	Phocaeicola_vulgatus	0.000737436	0.00145524	0.0358731	0.742281	0.605954	-2.58831
	Bg0089	MBIN35DCB081_03325	Ruminococcus_B_gnavus	0.000737285	5.59337e-07	0.00250141	-0.742205	-0.0118798	-0.683477
	Bg0012	MBIN4154053F_06550	Bifidobacterium_bifidum	0.000736795	0.013785	0.00664347	-0.741958	-1.86498	-1.11386
	Bg0047	MBIN274F2948_05350	Escherichia_flexneri	0.000736498	0.000226104	0.00148537	-0.741809	-0.238851	-0.526682
	Bg0006	MBIN9ED882BB_03085	Bifidobacterium_longum	0.000736358	0.0056071	0.000118093	-0.741738	-1.18944	-0.148506
	Bg0012	MBIN4154053F_06970	Bifidobacterium_bifidum	0.000736276	0.0212753	0.010456	-0.741697	-2.31692	-1.39738
	Bg0023	MBIND62FFD58_07750	Bifidobacterium_bifidum	0.000736069	0.00879465	0.00174789	-0.741593	-1.48964	-0.571332
	Bg0012	MBIN4154053F_05260	Bifidobacterium_bifidum	0.000735833	0.0212811	0.00444644	-0.741474	-2.31723	-0.911251
	Bg0022	MBIN492646EA_08735	Bifidobacterium_bifidum	0.000735787	0.00835741	0.0029832	-0.741451	-1.45214	-0.746402
	Bg0023	MBIND62FFD58_05080	Bifidobacterium_bifidum	0.000735787	0.00835741	0.0029832	-0.741451	-1.45214	-0.746402
	Bg0089	MBIN35DCB081_08975	Ruminococcus_B_gnavus	0.000735663	1.3799e-05	0.00428566	-0.741388	-0.059006	-0.894624
	Bg0054	MBIN86646A95_03175	Ruminococcus_B_gnavus	0.000735663	1.3799e-05	0.00428566	-0.741388	-0.059006	-0.894624
	Bg0054	MBIN86646A95_01525	Ruminococcus_B_gnavus	0.000735376	8.53918e-05	0.00720968	-0.741244	-0.146784	-1.16035
	Bg0109	MBINF578E6E0_00110	Dorea_formicigenerans	0.000734962	9.96864e-06	0.00182502	0.741035	-0.0501522	-0.583803
	Bg0026	MBIN6AE234FB_13970	Escherichia_flexneri	0.000734651	0.000696104	0.000119798	-0.740878	-0.419091	0.149574
	Bg0012	MBIN4154053F_08645	Bifidobacterium_bifidum	0.000734648	0.0110983	0.00461934	-0.740877	-1.6734	-0.928799
	Bg0229	MBIN3574C594_06690	Sutterella_wadsworthensis	0.000734453	5.34595e-05	0.000776222	0.740778	-0.116141	-0.380737
	Bg0021	MBINCFF3C9CF_06180	Bifidobacterium_kashiwanohense_A	0.000734325	0.0151168	0.000499168	0.740714	-1.95299	-0.30532
	Bg0001	MBIND2C09C28_00705	Bifidobacterium_longum	0.000734225	0.0211277	6.23052e-05	-0.740663	-2.30886	-0.107868
	Bg0029	MBIN803155B5_06265	Ligilactobacillus_ruminis	0.000733984	0.00984922	1.96562e-05	0.740542	-1.57642	0.0605873
	Bg0022	MBIN492646EA_07585	Bifidobacterium_bifidum	0.000733909	0.00468199	0.00160712	-0.740504	-1.08689	-0.547842
	Bg0115	MBIN08C8A299_13185	CAG-81_sp900066535	0.000733598	0.000566278	0.00250817	0.740347	-0.377995	-0.684401
	Bg0022	MBIN492646EA_06615	Bifidobacterium_bifidum	0.000733509	0.00815587	0.00410713	-0.740302	-1.43452	-0.875792
	Bg0095	MBIND8D14CB5_07970	Bacteroides_thetaiotaomicron	0.000733293	0.00257145	0.0176072	-0.740193	0.805491	-1.81333
	Bg0022	MBIN492646EA_01275	Bifidobacterium_bifidum	0.000732826	0.0133856	0.00348344	-0.739958	-1.83777	-0.806558
	Bg0109	MBINF578E6E0_04510	Dorea_formicigenerans	0.000732174	3.79251e-07	0.00333591	0.739628	0.00978217	-0.789293
	Bg0155	MBIN254A43F8_00005	Collinsella_aerofaciens_H	0.000731978	0.00325027	0.00157703	0.739529	-0.90559	-0.54269
	Bg0012	MBIN4154053F_04325	Bifidobacterium_bifidum	0.00073184	0.00715791	0.00345123	-0.73946	-1.34389	-0.802821
	Bg0013	MBINF2A37D0E_03345	Megamonas_funiformis	0.000731748	0.00507246	0.0110118	0.739413	-1.13131	-1.43404
	Bg0012	MBIN4154053F_06795	Bifidobacterium_bifidum	0.000731688	0.0112497	0.00441192	-0.739383	-1.68478	-0.907706
	Bg0005	MBINDDC06E57_08695	Faecalibacterium_prausnitzii_G	0.000731591	0.00305599	0.00763511	0.739334	0.878107	-1.1941
	Bg0023	MBIND62FFD58_02320	Bifidobacterium_bifidum	0.000731217	0.0128105	0.00319228	-0.739144	-1.79786	-0.772115
	Bg0022	MBIN492646EA_05280	Bifidobacterium_bifidum	0.000730737	0.00537553	0.00154863	-0.738902	-1.16462	-0.537782
	Bg0051	MBIN12629DCA_00430	Escherichia_flexneri	0.000730597	0.000233492	6.9725e-05	-0.738831	-0.242721	-0.114111
	Bg0023	MBIND62FFD58_05020	Bifidobacterium_bifidum	0.000730535	0.00684259	0.00292156	-0.7388	-1.31396	-0.738651
	Bg0022	MBIN492646EA_05850	Bifidobacterium_bifidum	0.000730164	0.0163587	0.0045742	-0.738612	-2.03164	-0.92425
	Bg0023	MBIND62FFD58_08570	Bifidobacterium_bifidum	0.000730164	0.0163587	0.0045742	-0.738612	-2.03164	-0.92425
	Bg0017	MBIN07C7ED26_17970	Escherichia_flexneri	0.000728878	0.000287266	6.05862e-05	-0.737961	-0.269224	-0.10637
	Bg0051	MBIN12629DCA_01870	Escherichia_flexneri	0.000728878	0.000287266	6.05862e-05	-0.737961	-0.269224	-0.10637
	Bg0047	MBIN274F2948_15025	Escherichia_flexneri	0.000728878	0.000287266	6.05862e-05	-0.737961	-0.269224	-0.10637
	Bg0053	MBIN58750C78_14395	Escherichia_coli_D	0.000728878	0.000287266	6.05862e-05	-0.737961	-0.269224	-0.10637
	Bg0026	MBIN6AE234FB_18045	Escherichia_flexneri	0.000728878	0.000287266	6.05862e-05	-0.737961	-0.269224	-0.10637
	Bg0098	MBINB237BCFB_01755	Collinsella_aerofaciens_H	0.000728843	0.00493094	0.00165316	0.737944	-1.11542	-0.555634
	Bg0012	MBIN4154053F_03485	Bifidobacterium_bifidum	0.000728667	0.0137602	0.00380935	-0.737855	-1.8633	-0.843446
	Bg0005	MBINDDC06E57_08790	Faecalibacterium_prausnitzii_G	0.000728581	0.000668218	0.00529731	0.737811	0.410611	-0.994625
	Bg0012	MBIN4154053F_01280	Bifidobacterium_bifidum	0.000727895	0.0214702	0.00635255	-0.737464	-2.3275	-1.0892
	Bg0092	MBINDAB652CD_01495	Collinsella_aerofaciens_H	0.000727887	0.000228339	0.000293865	0.73746	-0.240028	-0.234264
	Bg0012	MBIN4154053F_00700	Bifidobacterium_bifidum	0.000727241	0.0118249	0.00392116	-0.737133	-1.72731	-0.855735
	Bg0023	MBIND62FFD58_00970	Bifidobacterium_bifidum	0.000727241	0.0118249	0.00392116	-0.737133	-1.72731	-0.855735
	Bg0023	MBIND62FFD58_02870	Bifidobacterium_bifidum	0.000727228	0.00741673	0.00106923	-0.737126	-1.36797	-0.446856
	Bg0023	MBIND62FFD58_00670	Bifidobacterium_bifidum	0.00072717	0.0108395	0.00238566	-0.737096	-1.65378	-0.667476
	Bg0026	MBIN6AE234FB_15510	Escherichia_flexneri	0.000727059	4.12876e-06	3.52167e-05	-0.73704	-0.0322761	-0.0810973
	Bg0012	MBIN4154053F_00415	Bifidobacterium_bifidum	0.000727032	0.00658591	0.00657035	-0.737027	-1.28908	-1.10771
	Bg0159	MBINED2E3D81_06755	CAG-81_sp900066535	0.000726983	8.28278e-05	0.00209999	0.737002	-0.144564	-0.62624
	Bg0039	MBIN4B1F7CB0_04005	Ligilactobacillus_ruminis	0.000726849	0.00399035	0.00019956	0.736934	-1.00341	-0.193049
	Bg0016	MBINA94C9EA0_09450	Ligilactobacillus_ruminis	0.000726849	0.00399035	0.00019956	0.736934	-1.00341	-0.193049
	Bg0022	MBIN492646EA_07095	Bifidobacterium_bifidum	0.00072601	0.00906991	0.00107406	-0.736508	-1.51277	-0.447863
	Bg0012	MBIN4154053F_01615	Bifidobacterium_bifidum	0.000725925	0.00626553	0.00259959	-0.736465	-1.25733	-0.696762
	Bg0207	MBINF13C34E8_08865	Gemmiger_formicilis	0.000725781	0.000363487	0.00654934	0.736392	0.302842	-1.10594
	Bg0109	MBINF578E6E0_04760	Dorea_formicigenerans	0.000725774	2.026e-05	0.00338986	0.736389	0.0714977	-0.795651
	Bg0067	MBIN0B7A9C00_13760	Ruminococcus_B_gnavus	0.000725622	4.8949e-05	0.0032667	-0.736311	-0.111133	-0.781063
	Bg0012	MBIN4154053F_00625	Bifidobacterium_bifidum	0.000725421	0.00445401	0.000851413	-0.736209	-1.0601	-0.398751
	Bg0022	MBIN492646EA_02765	Bifidobacterium_bifidum	0.000725113	0.00643604	0.000616154	-0.736053	-1.27433	-0.339216
	Bg0024	MBIN26AE5E28_02800	Bifidobacterium_kashiwanohense_A	0.000725051	0.0106921	0.00104375	-0.736022	-1.64249	-0.4415
	Bg0012	MBIN4154053F_04660	Bifidobacterium_bifidum	0.000725048	0.0123648	0.00404252	-0.73602	-1.7663	-0.868876
	Bg0115	MBIN08C8A299_13070	CAG-81_sp900066535	0.000724522	1.19003e-05	0.00216455	0.735753	0.0547962	-0.635792
	Bg0016	MBINA94C9EA0_09055	Ligilactobacillus_ruminis	0.00072437	0.00279085	2.26629e-06	0.735676	-0.839152	0.0205726
	Bg0001	MBIND2C09C28_04005	Bifidobacterium_longum	0.000724185	0.0142679	5.93927e-05	-0.735582	-1.89737	-0.105317
	Bg0022	MBIN492646EA_06145	Bifidobacterium_bifidum	0.000724126	0.00659715	0.00170786	-0.735552	-1.29018	-0.564753
	Bg0023	MBIND62FFD58_04665	Bifidobacterium_bifidum	0.000724126	0.00659715	0.00170786	-0.735552	-1.29018	-0.564753
	Bg0030	MBINCFEB8DA3_03530	Bifidobacterium_kashiwanohense_A	0.00072412	0.0143012	0.000180261	0.735549	-1.89958	-0.183477
	Bg0021	MBINCFF3C9CF_00665	Bifidobacterium_kashiwanohense_A	0.00072412	0.0143012	0.000180261	0.735549	-1.89958	-0.183477
	Bg0012	MBIN4154053F_04800	Bifidobacterium_bifidum	0.000723201	0.00788144	0.00167096	-0.735082	-1.41018	-0.558617
	Bg0155	MBIN254A43F8_05220	Collinsella_aerofaciens_H	0.000722663	0.0020458	0.00160948	0.734809	-0.718462	-0.548245
	Bg0105	MBIN462E2FAD_01060	Collinsella_aerofaciens_H	0.000722615	0.00556411	0.000996781	0.734784	-1.18487	-0.431451
	Bg0149	MBINCE924E73_08830	Collinsella_aerofaciens_H	0.000722615	0.00556411	0.000996781	0.734784	-1.18487	-0.431451
	Bg0012	MBIN4154053F_03440	Bifidobacterium_bifidum	0.00072257	0.0162917	0.00347432	-0.734761	-2.02747	-0.805502
	Bg0012	MBIN4154053F_02945	Bifidobacterium_bifidum	0.000722155	0.00375547	0.00780267	-0.73455	-0.973428	-1.20713
	Bg0038	MBINE1C41B55_05980	Collinsella_sp900556495	0.000721777	0.00164021	0.00104398	0.734358	-0.643313	-0.441547
	Bg0109	MBINF578E6E0_04900	Dorea_formicigenerans	0.000721703	7.63984e-05	0.00157739	0.73432	0.13884	-0.542752
	Bg0039	MBIN4B1F7CB0_00275	Ligilactobacillus_ruminis	0.000721593	0.00340703	0.000357041	0.734264	-0.92717	-0.258221
	Bg0005	MBINDDC06E57_05425	Faecalibacterium_prausnitzii_G	0.000721544	0.00154924	0.00583469	0.73424	0.625217	-1.04386
	Bg0001	MBIND2C09C28_02435	Bifidobacterium_longum	0.000720252	0.00838427	2.64659e-05	-0.733582	-1.45447	-0.0703032
	Bg0424	MBIN71C3551F_06730	Agathobacter_rectalis	0.000720215	0.00252628	0.00198288	0.733563	0.798385	-0.608527
	Bg0026	MBIN6AE234FB_00495	Escherichia_flexneri	0.000720186	8.57688e-05	4.05648e-05	-0.733548	-0.147108	0.0870375
	Bg0029	MBIN803155B5_08615	Ligilactobacillus_ruminis	0.000719806	0.0105162	1.0969e-05	0.733354	-1.62892	0.0452601
	Bg0109	MBINF578E6E0_00835	Dorea_formicigenerans	0.000719589	0.000125566	0.00269456	0.733244	0.177995	-0.709375
	Bg0062	MBINCB13CC65_05920	Bifidobacterium_sp002742445	0.000719567	0.00698384	3.18718e-06	0.733233	-1.32745	0.0243969
	Bg0030	MBINCFEB8DA3_07595	Bifidobacterium_kashiwanohense_A	0.000719567	0.00698384	3.18718e-06	0.733233	-1.32745	0.0243969
	Bg0014	MBINE5355FC6_05870	Bifidobacterium_breve	0.000719364	0.0130526	2.39903e-05	-0.733129	-1.81476	0.0669345
	Bg0012	MBIN4154053F_09145	Bifidobacterium_bifidum	0.00071932	0.00908085	0.00518988	-0.733107	-1.51368	-0.984488
	Bg0229	MBIN3574C594_06245	Sutterella_wadsworthensis	0.000719209	0.000224259	0.00118874	0.733051	-0.237874	-0.471167
	Bg0119	MBIN75B62F9C_04475	Sutterella_wadsworthensis	0.000719209	0.000224259	0.00118874	0.733051	-0.237874	-0.471167
	Bg0098	MBINB237BCFB_00780	Collinsella_aerofaciens_H	0.000719194	0.00400256	0.000303478	0.733043	-1.00494	-0.238065
	Bg0022	MBIN492646EA_01420	Bifidobacterium_bifidum	0.000719105	0.00583924	0.00215459	-0.732997	-1.21381	-0.634328
	Bg0012	MBIN4154053F_02375	Bifidobacterium_bifidum	0.000718897	0.0101788	0.0051859	-0.732892	-1.60258	-0.984111
	Bg0022	MBIN492646EA_03885	Bifidobacterium_bifidum	0.000718897	0.0101788	0.0051859	-0.732892	-1.60258	-0.984111
	Bg0023	MBIND62FFD58_02210	Bifidobacterium_bifidum	0.000718897	0.0101788	0.0051859	-0.732892	-1.60258	-0.984111
	Bg0214	MBIN2AB4DC03_06850	Haemophilus_D_parainfluenzae_K	0.00071876	0.0007304	1.10035e-05	0.732821	-0.429291	-0.0453312
	Bg0337	MBIN52D8D0AF_04945	Haemophilus_D_parainfluenzae_K	0.00071876	0.0007304	1.10035e-05	0.732821	-0.429291	-0.0453312
	Bg0024	MBIN26AE5E28_05280	Bifidobacterium_kashiwanohense_A	0.000718752	0.0175543	0.000281567	-0.732817	-2.10457	-0.22931
	Bg0011	MBIND7F5D2F2_08170	Bifidobacterium_kashiwanohense_A	0.000718752	0.0175543	0.000281567	-0.732817	-2.10457	-0.22931
	Bg0046	MBINEBBF06CA_06710	Bifidobacterium_kashiwanohense_A	0.000718752	0.0175543	0.000281567	-0.732817	-2.10457	-0.22931
	Bg0012	MBIN4154053F_01445	Bifidobacterium_bifidum	0.000718673	0.013023	0.00749966	-0.732777	-1.8127	-1.18346
	Bg0119	MBIN75B62F9C_00895	Sutterella_wadsworthensis	0.000718365	0.000120305	0.00178253	0.73262	0.174226	-0.576965
	Bg0098	MBINB237BCFB_00885	Collinsella_aerofaciens_H	0.000718278	0.0026029	0.00127484	0.732576	-0.810402	-0.487932
	Bg0053	MBIN58750C78_09820	Escherichia_coli_D	0.000718227	0.000765328	0.000261236	-0.73255	-0.439436	-0.220876
	Bg0111	MBIND97361EB_09275	Collinsella_aerofaciens_H	0.000718045	0.00361456	0.000144234	0.732457	-0.954991	-0.164121
	Bg0089	MBIN35DCB081_00260	Ruminococcus_B_gnavus	0.000717637	0.000370983	0.00859299	-0.732249	-0.305949	-1.26679
	Bg0012	MBIN4154053F_06190	Bifidobacterium_bifidum	0.000717254	0.0103672	0.00470216	-0.732053	-1.61734	-0.937088
	Bg0022	MBIN492646EA_02280	Bifidobacterium_bifidum	0.000717254	0.0103672	0.00470216	-0.732053	-1.61734	-0.937088
	Bg0023	MBIND62FFD58_04250	Bifidobacterium_bifidum	0.000717254	0.0103672	0.00470216	-0.732053	-1.61734	-0.937088
	Bg0012	MBIN4154053F_02445	Bifidobacterium_bifidum	0.000717226	0.013135	0.00339835	-0.732039	-1.82049	-0.796646
	Bg0038	MBINE1C41B55_08205	Collinsella_sp900556495	0.000717119	0.000640277	5.1533e-05	0.731984	-0.401935	-0.0981013
	Bg0109	MBINF578E6E0_05570	Dorea_formicigenerans	0.000716974	0.000103358	0.00257297	0.731911	0.161489	-0.693185
	Bg0067	MBIN0B7A9C00_09415	Ruminococcus_B_gnavus	0.000716573	4.46466e-05	0.00433375	-0.731706	-0.106137	-0.899629
	Bg0089	MBIN35DCB081_00850	Ruminococcus_B_gnavus	0.000716573	4.46466e-05	0.00433375	-0.731706	-0.106137	-0.899629
	Bg0054	MBIN86646A95_09685	Ruminococcus_B_gnavus	0.000716573	4.46466e-05	0.00433375	-0.731706	-0.106137	-0.899629
	Bg0267	MBIN23462A93_06615	Erysipelatoclostridium_ramosum	0.00071638	0.000855106	0.00800254	-0.731608	0.464496	-1.22249
	Bg0105	MBIN462E2FAD_05660	Collinsella_aerofaciens_H	0.000716304	0.00320365	4.65494e-05	0.731569	-0.899072	-0.0932371
	Bg0122	MBIN33AE9B64_08760	Ligilactobacillus_ruminis	0.000716216	0.00164428	0.00199139	0.731524	-0.644109	-0.609831
	Bg0045	MBIN3592B50C_01560	Ligilactobacillus_ruminis	0.000716216	0.00164428	0.00199139	0.731524	-0.644109	-0.609831
	Bg0016	MBINA94C9EA0_01370	Ligilactobacillus_ruminis	0.000716216	0.00164428	0.00199139	0.731524	-0.644109	-0.609831
	Bg0012	MBIN4154053F_06715	Bifidobacterium_bifidum	0.000715948	0.0142537	0.00417012	-0.731387	-1.89642	-0.882482
	Bg0267	MBIN23462A93_14675	Erysipelatoclostridium_ramosum	0.000715907	0.00119407	0.0112886	-0.731366	0.548891	-1.45195
	Bg0012	MBIN4154053F_08180	Bifidobacterium_bifidum	0.000715704	0.0198069	0.00621845	-0.731262	-2.23553	-1.07764
	Bg0038	MBINE1C41B55_06740	Collinsella_sp900556495	0.000715568	0.00238185	0.00133939	0.731193	-0.775228	-0.500133
	Bg0038	MBINE1C41B55_02235	Collinsella_sp900556495	0.000715443	0.00149195	0.000711652	0.731129	-0.613549	-0.364557
	Bg0122	MBIN33AE9B64_00985	Ligilactobacillus_ruminis	0.000715167	0.00760799	0.000568892	0.730988	-1.3855	-0.325947
	Bg0022	MBIN492646EA_03205	Bifidobacterium_bifidum	0.000715127	0.00488392	0.00216057	-0.730967	-1.11008	-0.635208
	Bg0023	MBIND62FFD58_03305	Bifidobacterium_bifidum	0.000715127	0.00488392	0.00216057	-0.730967	-1.11008	-0.635208
	Bg0038	MBINE1C41B55_06065	Collinsella_sp900556495	0.000714876	0.0031728	0.00103036	0.730839	-0.894732	-0.438658
	Bg0058	MBIN20531725_02285	Bifidobacterium_sp002742445	0.000714598	0.00177819	3.11738e-06	0.730697	-0.669824	0.0241283
	Bg0044	MBIN3E3A2479_05765	Bifidobacterium_sp002742445	0.000714598	0.00177819	3.11738e-06	0.730697	-0.669824	0.0241283
	Bg0028	MBIN63519D3E_03740	Bifidobacterium_sp002742445	0.000714598	0.00177819	3.11738e-06	0.730697	-0.669824	0.0241283
	Bg0062	MBINCB13CC65_02260	Bifidobacterium_sp002742445	0.000714598	0.00177819	3.11738e-06	0.730697	-0.669824	0.0241283
	Bg0109	MBINF578E6E0_12765	Dorea_formicigenerans	0.000714474	0.000233499	0.00307874	0.730633	0.242725	-0.75826
	Bg0109	MBINF578E6E0_09255	Dorea_formicigenerans	0.000714186	1.87841e-05	0.00177358	0.730486	0.0688441	-0.575515
	Bg0039	MBIN4B1F7CB0_03855	Ligilactobacillus_ruminis	0.000714179	0.00181158	0.000135311	0.730483	-0.676084	-0.158964
	Bg0017	MBIN07C7ED26_07570	Escherichia_flexneri	0.000713977	0.000103425	0.000859125	-0.730379	-0.161542	-0.400553
	Bg0155	MBIN254A43F8_04765	Collinsella_aerofaciens_H	0.000713753	0.00593807	0.000708363	0.730265	-1.22404	-0.363714
	Bg0022	MBIN492646EA_00275	Bifidobacterium_bifidum	0.000713746	0.00541873	0.00215134	-0.730261	-1.16929	-0.63385
	Bg0141	MBIN55951D8C_05790	Collinsella_aerofaciens_H	0.000713737	0.00485743	0.000234896	0.730256	-1.10707	-0.209445
	Bg0012	MBIN4154053F_04905	Bifidobacterium_bifidum	0.000713561	0.0168308	0.00328282	-0.730166	-2.06074	-0.782988
	Bg0454	MBIN96C889E6_05380	Faecalibacterium_prausnitzii	0.000713313	0.00126286	0.00368086	0.73004	0.564481	-0.829099
	Bg0022	MBIN492646EA_03030	Bifidobacterium_bifidum	0.000713171	0.00753907	0.00241307	-0.729967	-1.37921	-0.6713
	Bg0017	MBIN07C7ED26_17980	Escherichia_flexneri	0.000713122	0.000427969	1.83969e-05	-0.729942	-0.328608	-0.0586143
	Bg0051	MBIN12629DCA_01860	Escherichia_flexneri	0.000713122	0.000427969	1.83969e-05	-0.729942	-0.328608	-0.0586143
	Bg0038	MBINE1C41B55_07615	Collinsella_sp900556495	0.000713064	0.00384838	0.00112274	0.729912	-0.985396	-0.457901
	Bg0084	MBIN2670148E_04705	Ligilactobacillus_ruminis	0.000712949	0.00317567	1.39673e-05	0.729853	-0.895137	-0.0510726
	Bg0023	MBIND62FFD58_03915	Bifidobacterium_bifidum	0.000712947	0.0180674	0.00536598	-0.729852	-2.13511	-1.00105
	Bg0016	MBINA94C9EA0_00520	Ligilactobacillus_ruminis	0.000712377	0.00253245	0.000786566	0.729561	-0.79936	-0.383265
	Bg0022	MBIN492646EA_04545	Bifidobacterium_bifidum	0.000712269	0.0119911	0.00261547	-0.729505	-1.73941	-0.698886
	Bg0092	MBINDAB652CD_04550	Collinsella_aerofaciens_H	0.000712177	0.005453	0.000400744	0.729458	-1.17298	-0.273568
	Bg0110	MBIN88C96B41_01070	Collinsella_aerofaciens_H	0.000711576	9.52466e-05	3.28128e-05	0.72915	-0.155023	-0.0782805
	Bg0022	MBIN492646EA_05865	Bifidobacterium_bifidum	0.000711297	0.00746702	0.00192959	-0.729007	-1.3726	-0.600295
	Bg0022	MBIN492646EA_00925	Bifidobacterium_bifidum	0.000710906	0.00835523	0.00308034	-0.728807	-1.45195	-0.758458
	Bg0122	MBIN33AE9B64_00750	Ligilactobacillus_ruminis	0.000710798	0.00246954	0.000113374	0.728751	-0.789369	-0.145509
	Bg0005	MBINDDC06E57_10570	Faecalibacterium_prausnitzii_G	0.000710606	0.00346291	0.00501253	0.728653	0.934743	-0.967521
	Bg0012	MBIN4154053F_04090	Bifidobacterium_bifidum	0.000710516	0.0140131	0.00298148	-0.728607	-1.88035	-0.746187
	Bg0012	MBIN4154053F_07895	Bifidobacterium_bifidum	0.000710515	0.0126857	0.00668318	-0.728606	-1.78908	-1.11718
	Bg0027	MBIN8B1CCEEB_00040	Bifidobacterium_sp002742445	0.000710444	0.00572329	0.000413436	0.72857	-1.2017	-0.277866
	Bg0012	MBIN4154053F_04345	Bifidobacterium_bifidum	0.000710277	0.0106117	0.0025669	-0.728484	-1.6363	-0.692367
	Bg0038	MBINE1C41B55_03965	Collinsella_sp900556495	0.000709533	0.000994472	0.000748654	0.728103	-0.50092	-0.373914
	Bg0115	MBIN08C8A299_05725	CAG-81_sp900066535	0.000709276	0.000914886	0.00152456	0.727971	-0.480458	-0.533585
	Bg0195	MBIN5ED6D57F_08520	Roseburia_inulinivorans	0.000709117	0.00026628	0.00348926	0.727889	0.259203	-0.807231
	Bg0022	MBIN492646EA_01460	Bifidobacterium_bifidum	0.000709051	0.00528776	0.00112828	-0.727855	-1.15507	-0.459029
	Bg0029	MBIN803155B5_09875	Ligilactobacillus_ruminis	0.000708771	0.0109758	4.19438e-05	0.727712	-1.66414	-0.0885045
	Bg0039	MBIN4B1F7CB0_03410	Ligilactobacillus_ruminis	0.000708567	0.0067255	0.000165481	0.727607	-1.30267	-0.175795
	Bg0109	MBINF578E6E0_03315	Dorea_formicigenerans	0.000708558	4.38892e-05	0.0020992	0.727602	0.105233	-0.626121
	Bg0026	MBIN6AE234FB_16815	Escherichia_flexneri	0.000708214	2.15232e-05	0.000443328	-0.727425	-0.0736929	-0.287736
	Bg0038	MBINE1C41B55_02090	Collinsella_sp900556495	0.000707887	0.00215212	0.00027423	0.727258	-0.736894	-0.226302
	Bg0381	MBINA24B2D6E_00085	Agathobaculum_butyriciproducens	0.000707832	0.00159835	0.00514011	0.727229	0.63505	-0.979755
	Bg0012	MBIN4154053F_02840	Bifidobacterium_bifidum	0.000707791	0.014036	0.00843405	-0.727208	-1.88189	-1.25502
	Bg0012	MBIN4154053F_06200	Bifidobacterium_bifidum	0.000707754	0.0174825	0.00549104	-0.72719	-2.10026	-1.01265
	Bg0005	MBINDDC06E57_09115	Faecalibacterium_prausnitzii_G	0.000707576	0.0013206	0.00833739	0.727098	0.577242	-1.24781
	Bg0005	MBINDDC06E57_02235	Faecalibacterium_prausnitzii_G	0.000707518	0.00136092	0.00341653	0.727068	0.585986	-0.798775
	Bg0023	MBIND62FFD58_00140	Bifidobacterium_bifidum	0.000707238	0.0105841	0.00238919	-0.726924	-1.63418	-0.667971
	Bg0023	MBIND62FFD58_00250	Bifidobacterium_bifidum	0.000706048	0.00429873	0.0029922	-0.726312	-1.04146	-0.747527
	Bg0012	MBIN4154053F_01495	Bifidobacterium_bifidum	0.000705952	0.0128121	0.00588903	-0.726263	-1.79797	-1.04871
	Bg0053	MBIN58750C78_07220	Escherichia_coli_D	0.000705834	2.07986e-05	0.000313953	-0.726202	-0.0724418	-0.242139
	Bg0023	MBIND62FFD58_07900	Bifidobacterium_bifidum	0.000705625	0.00495575	0.000428571	-0.726095	-1.11822	-0.282907
	Bg0038	MBINE1C41B55_04040	Collinsella_sp900556495	0.000705586	0.00197312	0.00113266	0.726075	-0.705584	-0.45992
	Bg0155	MBIN254A43F8_08300	Collinsella_aerofaciens_H	0.000705093	0.00188595	0.000192197	0.725821	-0.689822	-0.189455
	Bg0105	MBIN462E2FAD_06540	Collinsella_aerofaciens_H	0.000705093	0.00188595	0.000192197	0.725821	-0.689822	-0.189455
	Bg0149	MBINCE924E73_02440	Collinsella_aerofaciens_H	0.000705093	0.00188595	0.000192197	0.725821	-0.689822	-0.189455
	Bg0193	MBIND4ED814E_00965	Collinsella_aerofaciens_H	0.000705093	0.00188595	0.000192197	0.725821	-0.689822	-0.189455
	Bg0012	MBIN4154053F_08935	Bifidobacterium_bifidum	0.000704505	0.013976	0.00738244	-0.725518	-1.87786	-1.17417
	Bg0137	MBIN6699863F_05325	Megamonas_funiformis	0.000704214	0.000581208	0.00803715	0.725368	-0.382946	-1.22513
	Bg0006	MBIN9ED882BB_04785	Bifidobacterium_longum	0.00070404	0.00698012	0.000625675	-0.725279	-1.3271	-0.341827
	Bg0017	MBIN07C7ED26_15955	Escherichia_flexneri	0.000704025	4.71555e-05	0.000458953	-0.725271	0.109078	-0.292763
	Bg0038	MBINE1C41B55_07625	Collinsella_sp900556495	0.000703968	0.00247118	0.00104243	0.725242	-0.789631	-0.441221
	Bg0012	MBIN4154053F_06670	Bifidobacterium_bifidum	0.000703811	0.0139717	0.00519626	-0.725161	-1.87757	-0.985093
	Bg0023	MBIND62FFD58_05470	Bifidobacterium_bifidum	0.00070352	0.00428536	0.00253072	-0.725011	-1.03984	-0.68747
	Bg0012	MBIN4154053F_01740	Bifidobacterium_bifidum	0.000703244	0.0143018	0.00634937	-0.724869	-1.89962	-1.08892
	Bg0012	MBIN4154053F_07915	Bifidobacterium_bifidum	0.000703196	0.0139788	0.00551451	-0.724844	-1.87805	-1.01481
	Bg0022	MBIN492646EA_03645	Bifidobacterium_bifidum	0.000703196	0.0139788	0.00551451	-0.724844	-1.87805	-1.01481
	Bg0023	MBIND62FFD58_02475	Bifidobacterium_bifidum	0.000703196	0.0139788	0.00551451	-0.724844	-1.87805	-1.01481
	Bg0022	MBIN492646EA_06610	Bifidobacterium_bifidum	0.000703176	0.00806609	0.00538135	-0.724833	-1.4266	-1.00248
	Bg0089	MBIN35DCB081_08985	Ruminococcus_B_gnavus	0.000703159	0.00011451	0.00393932	-0.724825	-0.169978	-0.857714
	Bg0054	MBIN86646A95_03185	Ruminococcus_B_gnavus	0.000703159	0.00011451	0.00393932	-0.724825	-0.169978	-0.857714
	Bg0029	MBIN803155B5_09450	Ligilactobacillus_ruminis	0.000703099	0.00823019	3.56839e-05	0.724794	-1.44104	0.0816333
	Bg0012	MBIN4154053F_04780	Bifidobacterium_bifidum	0.000702944	0.0108859	0.00597292	-0.724714	-1.65731	-1.05615
	Bg0376	MBINCFCDB96D_00405	Senegalimassilia_anaerobia	0.000702882	8.0924e-06	0.0017156	0.724682	0.0451867	-0.566031
	Bg0001	MBIND2C09C28_00255	Bifidobacterium_longum	0.000702532	0.0157171	0.0014898	-0.724501	-1.99139	-0.527467
	Bg0115	MBIN08C8A299_03985	CAG-81_sp900066535	0.000702503	4.30663e-05	0.00194593	0.724487	0.104241	-0.602831
	Bg0022	MBIN492646EA_06600	Bifidobacterium_bifidum	0.000701947	0.00548337	0.00152553	-0.7242	-1.17624	-0.533756
	Bg0067	MBIN0B7A9C00_04115	Ruminococcus_B_gnavus	0.000701835	1.38721e-09	0.00487415	-0.724142	0.000591619	-0.954072
	Bg0115	MBIN08C8A299_08295	CAG-81_sp900066535	0.000701759	9.78505e-05	0.00189705	0.724103	0.157128	-0.595211
	Bg0022	MBIN492646EA_05825	Bifidobacterium_bifidum	0.000701657	0.00963613	0.00260613	-0.72405	-1.55928	-0.697638
	Bg0012	MBIN4154053F_07555	Bifidobacterium_bifidum	0.000701571	0.0213819	0.0083895	-0.724006	-2.32271	-1.2517
	Bg0098	MBINB237BCFB_00125	Collinsella_aerofaciens_H	0.000701394	0.00460756	0.00170354	0.723914	-1.07822	-0.564038
	Bg0089	MBIN35DCB081_07785	Ruminococcus_B_gnavus	0.0007013	0.000135782	0.00570591	-0.723866	0.185094	-1.03227
	Bg0054	MBIN86646A95_08460	Ruminococcus_B_gnavus	0.0007013	0.000135782	0.00570591	-0.723866	0.185094	-1.03227
	Bg0084	MBIN2670148E_03365	Ligilactobacillus_ruminis	0.000701179	0.0122373	1.20984e-05	0.723804	-1.75717	-0.047533
	Bg0022	MBIN492646EA_06395	Bifidobacterium_bifidum	0.000700995	0.00563294	0.00239973	-0.723709	-1.19217	-0.669442
	Bg0022	MBIN492646EA_06805	Bifidobacterium_bifidum	0.000700654	0.00455339	0.00164917	-0.723533	-1.07186	-0.554963
	Bg0155	MBIN254A43F8_07740	Collinsella_aerofaciens_H	0.000700428	0.00153141	0.00115863	0.723416	-0.621609	-0.465161
	Bg0022	MBIN492646EA_01800	Bifidobacterium_bifidum	0.000700284	0.00938337	0.00145061	-0.723342	-1.53869	-0.520484
	Bg0109	MBINF578E6E0_07690	Dorea_formicigenerans	0.000700091	0.00046003	0.00145711	0.723242	0.340694	-0.521649
	Bg0229	MBIN3574C594_13090	Sutterella_wadsworthensis	0.000699509	0.000144046	0.000167179	0.722941	-0.190643	-0.176694
	Bg0012	MBIN4154053F_08770	Bifidobacterium_bifidum	0.000699314	0.0144845	0.00420824	-0.72284	-1.91172	-0.886507
	Bg0022	MBIN492646EA_03595	Bifidobacterium_bifidum	0.000699246	0.0113097	0.00471934	-0.722805	-1.68927	-0.938799
	Bg0023	MBIND62FFD58_02525	Bifidobacterium_bifidum	0.000699246	0.0113097	0.00471934	-0.722805	-1.68927	-0.938799
	Bg0010	MBIN7AA2F86E_01115	Bifidobacterium_breve	0.000699199	0.00399099	0.000458563	-0.722781	-1.00349	-0.292638
	Bg0054	MBIN86646A95_02295	Ruminococcus_B_gnavus	0.000698613	0.000410865	0.00631866	-0.722478	-0.321975	-1.08629
	Bg0022	MBIN492646EA_08985	Bifidobacterium_bifidum	0.000698581	0.0163225	2.61164e-05	-0.722462	-2.02939	-0.0698375
	Bg0016	MBINA94C9EA0_02090	Ligilactobacillus_ruminis	0.000698255	0.00192311	0.000269176	0.722293	-0.696585	-0.224207
	Bg0141	MBIN55951D8C_02465	Collinsella_aerofaciens_H	0.000698253	0.0051137	0.000505267	0.722292	-1.1359	-0.307179
	Bg0110	MBIN88C96B41_10460	Collinsella_aerofaciens_H	0.000698253	0.0051137	0.000505267	0.722292	-1.1359	-0.307179
	Bg0098	MBINB237BCFB_04930	Collinsella_aerofaciens_H	0.000698253	0.0051137	0.000505267	0.722292	-1.1359	-0.307179
	Bg0193	MBIND4ED814E_06420	Collinsella_aerofaciens_H	0.000698253	0.0051137	0.000505267	0.722292	-1.1359	-0.307179
	Bg0092	MBINDAB652CD_04320	Collinsella_aerofaciens_H	0.000698253	0.0051137	0.000505267	0.722292	-1.1359	-0.307179
	Bg0088	MBINFA982222_03435	Collinsella_aerofaciens_H	0.000698253	0.0051137	0.000505267	0.722292	-1.1359	-0.307179
	Bg0001	MBIND2C09C28_08520	Bifidobacterium_longum	0.00069771	0.00871368	3.5962e-05	-0.722011	-1.48277	-0.0819508
	Bg0023	MBIND62FFD58_09020	Bifidobacterium_bifidum	0.00069708	0.0101647	0.00292054	-0.721685	-1.60147	-0.738521
	Bg0098	MBINB237BCFB_07005	Collinsella_aerofaciens_H	0.000696909	0.0020117	0.000196596	0.721596	-0.712448	-0.19161
	Bg0092	MBINDAB652CD_11250	Collinsella_aerofaciens_H	0.000696909	0.0020117	0.000196596	0.721596	-0.712448	-0.19161
	Bg0038	MBINE1C41B55_02420	Collinsella_sp900556495	0.00069679	0.00289978	0.001203	0.721535	-0.855371	-0.473984
	Bg0022	MBIN492646EA_08410	Bifidobacterium_bifidum	0.000696537	0.00490376	0.00174956	-0.721404	-1.11234	-0.571605
	Bg0088	MBINFA982222_07585	Collinsella_aerofaciens_H	0.000696002	0.00390202	0.000223559	0.721127	-0.99224	-0.204328
	Bg0067	MBIN0B7A9C00_02165	Ruminococcus_B_gnavus	0.000695863	0.000501316	0.00451144	-0.721055	-0.355654	-0.917887
	Bg0012	MBIN4154053F_08705	Bifidobacterium_bifidum	0.000695784	0.0164683	0.00561603	-0.721014	-2.03843	-1.02411
	Bg0229	MBIN3574C594_06635	Sutterella_wadsworthensis	0.000695765	0.000284086	0.00070098	0.721004	-0.26773	-0.361813
	Bg0022	MBIN492646EA_05670	Bifidobacterium_bifidum	0.000695737	0.0110412	0.00169439	-0.720989	-1.66909	-0.56252
	Bg0022	MBIN492646EA_05265	Bifidobacterium_bifidum	0.000695613	0.00366507	0.00207163	-0.720925	-0.961641	-0.621997
	Bg0023	MBIND62FFD58_06750	Bifidobacterium_bifidum	0.000695613	0.00366507	0.00207163	-0.720925	-0.961641	-0.621997
	Bg0023	MBIND62FFD58_00090	Bifidobacterium_bifidum	0.000695485	0.00873488	0.000417248	-0.720859	-1.48457	-0.279144
	Bg0045	MBIN3592B50C_07940	Ligilactobacillus_ruminis	0.000695406	0.00447975	3.6397e-08	0.720818	-1.06316	0.00260714
	Bg0110	MBIN88C96B41_00990	Collinsella_aerofaciens_H	0.0006954	0.00665435	0.000266279	0.720815	-1.29576	-0.222998
	Bg0012	MBIN4154053F_01145	Bifidobacterium_bifidum	0.000695251	0.0143591	0.00315856	-0.720737	-1.90342	-0.768027
	Bg0155	MBIN254A43F8_09485	Collinsella_aerofaciens_H	0.000695197	0.0024108	6.48794e-05	0.720709	-0.779924	-0.110074
	Bg0022	MBIN492646EA_00790	Bifidobacterium_bifidum	0.000695189	0.00973761	0.00355425	-0.720705	-1.56747	-0.814715
	Bg0022	MBIN492646EA_07940	Bifidobacterium_bifidum	0.000694882	0.00969885	0.00434867	-0.720546	-1.56434	-0.901177
	Bg0318	MBIN28A63006_07050	Megamonas_funiformis	0.000694791	0.0011312	0.0094413	0.720499	-0.534247	-1.32785
	Bg0005	MBINDDC06E57_02510	Faecalibacterium_prausnitzii_G	0.000694042	0.00198778	0.00515246	0.72011	0.7082	-0.980933
	Bg0061	MBIN129A2D47_08100	Megasphaera_sp000417505	0.00069404	0.00129353	0.00049496	0.720109	-0.571294	-0.30403
	Bg0040	MBIN318AD83F_12185	Megasphaera_sp000417505	0.00069404	0.00129353	0.00049496	0.720109	-0.571294	-0.30403
	Bg0001	MBIND2C09C28_04115	Bifidobacterium_longum	0.000694031	0.0159886	0.000289251	-0.720105	-2.00852	-0.232418
	Bg0531	MBIN5B11B0BA_05310	Bifidobacterium_angulatum	0.000693817	0.00798849	0.00076872	-0.719994	-1.41972	0.378892
	Bg0022	MBIN492646EA_03535	Bifidobacterium_bifidum	0.00069348	0.0133385	0.00924592	-0.719819	-1.83453	-1.31403
	Bg0013	MBINF2A37D0E_04690	Megamonas_funiformis	0.00069343	0.00156278	0.00987469	0.719793	-0.627944	-1.35798
	Bg0012	MBIN4154053F_08790	Bifidobacterium_bifidum	0.000693426	0.0146422	0.00442543	-0.719791	-1.92209	-0.909095
	Bg0022	MBIN492646EA_04580	Bifidobacterium_bifidum	0.000693426	0.0146422	0.00442543	-0.719791	-1.92209	-0.909095
	Bg0023	MBIND62FFD58_06345	Bifidobacterium_bifidum	0.000693426	0.0146422	0.00442543	-0.719791	-1.92209	-0.909095
	Bg0115	MBIN08C8A299_03295	CAG-81_sp900066535	0.000693356	2.09746e-05	0.00347617	0.719754	0.0727476	-0.805717
	Bg0023	MBIND62FFD58_09310	Bifidobacterium_bifidum	0.000693304	0.00616508	0.000942627	-0.719728	-1.24721	-0.419567
	Bg0219	MBINABC7A15E_02110	Bacteroides_uniformis	0.000693224	0.00260525	0.00323563	0.719686	0.810768	-0.777341
	Bg0022	MBIN492646EA_05435	Bifidobacterium_bifidum	0.000692704	0.00727451	0.0029696	-0.719416	-1.3548	-0.744699
	Bg0022	MBIN492646EA_04435	Bifidobacterium_bifidum	0.000692639	0.00743875	0.00137376	-0.719382	-1.37	-0.506509
	Bg0023	MBIND62FFD58_06490	Bifidobacterium_bifidum	0.000692639	0.00743875	0.00137376	-0.719382	-1.37	-0.506509
	Bg0023	MBIND62FFD58_00830	Bifidobacterium_bifidum	0.000692484	0.00560009	0.00137903	-0.719302	-1.18869	-0.50748
	Bg0012	MBIN4154053F_04510	Bifidobacterium_bifidum	0.0006924	0.0134775	0.00479564	-0.719258	-1.84407	-0.946357
	Bg0022	MBIN492646EA_00250	Bifidobacterium_bifidum	0.000692137	0.00576184	0.00263533	-0.719122	-1.20574	-0.701535
	Bg0013	MBINF2A37D0E_01555	Megamonas_funiformis	0.000691998	0.00105266	0.0104714	0.719049	-0.515367	-1.39841
	Bg0067	MBIN0B7A9C00_15315	Ruminococcus_B_gnavus	0.000691242	9.10136e-05	0.00475233	-0.718656	-0.151539	-0.942074
	Bg0089	MBIN35DCB081_01595	Ruminococcus_B_gnavus	0.000691242	9.10136e-05	0.00475233	-0.718656	-0.151539	-0.942074
	Bg0109	MBINF578E6E0_02320	Dorea_formicigenerans	0.000691219	2.24251e-06	0.00222236	0.718645	0.0237869	-0.644227
	Bg0038	MBINE1C41B55_02025	Collinsella_sp900556495	0.000691168	0.0012297	0.00114484	0.718618	-0.557021	-0.462386
	Bg0001	MBIND2C09C28_03925	Bifidobacterium_longum	0.00069114	0.0109669	4.27841e-05	-0.718603	-1.66347	0.0893867
	Bg0038	MBINE1C41B55_07950	Collinsella_sp900556495	0.000690767	0.000123009	0.00051316	0.71841	-0.176174	-0.30957
	Bg0045	MBIN3592B50C_05255	Ligilactobacillus_ruminis	0.000690667	0.00575427	6.32137e-05	0.718357	-1.20494	-0.108652
	Bg0011	MBIND7F5D2F2_05715	Bifidobacterium_kashiwanohense_A	0.000690478	0.00828171	0.00107311	-0.718259	-1.44555	-0.447665
	Bg0022	MBIN492646EA_08255	Bifidobacterium_bifidum	0.000689791	0.00707436	0.000507155	-0.717902	-1.33603	-0.307753
	Bg0026	MBIN6AE234FB_07585	Escherichia_flexneri	0.000689689	5.78006e-05	0.0002186	-0.717849	-0.120764	-0.202049
	Bg0229	MBIN3574C594_11610	Sutterella_wadsworthensis	0.0006891	0.000415257	1.59901e-05	0.717542	0.323691	-0.0546459
	Bg0159	MBINED2E3D81_04265	CAG-81_sp900066535	0.000688961	0.00032578	0.00133748	0.71747	0.286704	-0.499776
	Bg0023	MBIND62FFD58_03020	Bifidobacterium_bifidum	0.000688503	0.0101166	0.00345108	-0.717231	-1.59767	-0.802803
	Bg0017	MBIN07C7ED26_14330	Escherichia_flexneri	0.000688495	3.07494e-05	0.00045812	-0.717227	-0.0880826	-0.292497
	Bg0051	MBIN12629DCA_12030	Escherichia_flexneri	0.000688495	3.07494e-05	0.00045812	-0.717227	-0.0880826	-0.292497
	Bg0053	MBIN58750C78_11410	Escherichia_coli_D	0.000688495	3.07494e-05	0.00045812	-0.717227	-0.0880826	-0.292497
	Bg0026	MBIN6AE234FB_05160	Escherichia_flexneri	0.000688495	3.07494e-05	0.00045812	-0.717227	-0.0880826	-0.292497
	Bg0457	MBINDAACB690_08910	Sutterella_wadsworthensis	0.000688368	0.000171797	0.000181187	0.717161	-0.208199	-0.183948
	Bg0012	MBIN4154053F_03355	Bifidobacterium_bifidum	0.000688363	0.0152781	0.00646608	-0.717158	-1.96339	-1.09888
	Bg0022	MBIN492646EA_07815	Bifidobacterium_bifidum	0.000688363	0.0152781	0.00646608	-0.717158	-1.96339	-1.09888
	Bg0023	MBIND62FFD58_07610	Bifidobacterium_bifidum	0.000688363	0.0152781	0.00646608	-0.717158	-1.96339	-1.09888
	Bg0022	MBIN492646EA_04410	Bifidobacterium_bifidum	0.000688265	0.00358474	0.00220332	-0.717107	-0.951045	-0.641461
	Bg0023	MBIND62FFD58_06515	Bifidobacterium_bifidum	0.000688265	0.00358474	0.00220332	-0.717107	-0.951045	-0.641461
	Bg0026	MBIN6AE234FB_06700	Escherichia_flexneri	0.000688016	0.000147667	0.000238103	-0.716978	-0.193025	-0.21087
	Bg0023	MBIND62FFD58_04550	Bifidobacterium_bifidum	0.000687991	0.00780833	0.00207686	-0.716964	-1.40362	-0.622781
	Bg0119	MBIN75B62F9C_12510	Sutterella_wadsworthensis	0.000687927	0.000133735	0.00110183	0.716931	-0.183694	-0.453618
	Bg0304	MBINBF6271BC_02340	Intestinibacter_bartlettii	0.000687759	0.011511	0.00398391	0.716844	1.70423	-0.862554
	Bg0023	MBIND62FFD58_07795	Bifidobacterium_bifidum	0.000687434	0.00375433	0.00240196	-0.716674	-0.97328	-0.669753
	Bg0295	MBINDCEDF228_06625	Haemophilus_D_parainfluenzae_K	0.000687287	0.00117086	0.00011301	0.716597	-0.54353	0.145275
	Bg0193	MBIND4ED814E_01265	Collinsella_aerofaciens_H	0.0006872	0.00478381	0.000192503	0.716553	-1.09865	-0.189605
	Bg0012	MBIN4154053F_05035	Bifidobacterium_bifidum	0.00068694	0.0146202	0.0040667	-0.716417	-1.92065	-0.87147
	Bg0024	MBIN26AE5E28_08030	Bifidobacterium_kashiwanohense_A	0.000686903	0.0149259	0.000506462	-0.716397	-1.94063	-0.307542
	Bg0046	MBINEBBF06CA_05900	Bifidobacterium_kashiwanohense_A	0.000686903	0.0149259	0.000506462	-0.716397	-1.94063	-0.307542
	Bg0047	MBIN274F2948_08615	Escherichia_flexneri	0.000686862	0.000182573	0.000411605	-0.716376	-0.21463	-0.27725
	Bg0023	MBIND62FFD58_09320	Bifidobacterium_bifidum	0.000686855	0.00321391	0.00144449	-0.716373	-0.90051	-0.519385
	Bg0011	MBIND7F5D2F2_08860	Bifidobacterium_kashiwanohense_A	0.000686818	0.0123565	0.00063097	-0.716353	-1.76571	-0.34327
	Bg0115	MBIN08C8A299_05205	CAG-81_sp900066535	0.0006866	9.02304e-05	0.00277877	0.716239	-0.150886	-0.720373
	Bg0105	MBIN462E2FAD_02705	Collinsella_aerofaciens_H	0.000686555	0.00123798	0.00181575	0.716216	-0.558894	-0.582318
	Bg0193	MBIND4ED814E_07965	Collinsella_aerofaciens_H	0.000686555	0.00123798	0.00181575	0.716216	-0.558894	-0.582318
	Bg0111	MBIND97361EB_01180	Collinsella_aerofaciens_H	0.000686555	0.00123798	0.00181575	0.716216	-0.558894	-0.582318
	Bg0098	MBINB237BCFB_07415	Collinsella_aerofaciens_H	0.000686463	0.00229579	0.000309265	0.716168	-0.761093	-0.240324
	Bg0012	MBIN4154053F_08220	Bifidobacterium_bifidum	0.000686213	0.01148	0.00382903	-0.716038	-1.70193	-0.845621
	Bg0111	MBIND97361EB_08420	Collinsella_aerofaciens_H	0.000686208	0.00206923	2.85253e-06	0.716035	-0.722563	-0.0230806
	Bg0109	MBINF578E6E0_08725	Dorea_formicigenerans	0.000686161	5.53568e-05	0.00211274	0.71601	0.118184	-0.628138
	Bg0109	MBINF578E6E0_06625	Dorea_formicigenerans	0.000685438	9.22717e-05	0.00382767	0.715633	0.152583	-0.845471
	Bg0219	MBINABC7A15E_07065	Bacteroides_uniformis	0.000685365	0.00236639	0.00337842	0.715595	0.772707	-0.794308
	Bg0109	MBINF578E6E0_02340	Dorea_formicigenerans	0.000685354	7.71894e-05	0.00292452	0.715589	0.139557	-0.739024
	Bg0022	MBIN492646EA_05345	Bifidobacterium_bifidum	0.000685267	0.0113193	0.00426291	-0.715544	-1.68998	-0.892246
	Bg0026	MBIN6AE234FB_11580	Escherichia_flexneri	0.000685247	0.000834109	5.71459e-05	-0.715533	-0.458757	-0.103306
	Bg0012	MBIN4154053F_03760	Bifidobacterium_bifidum	0.000684637	0.0102249	0.00266939	-0.715215	-1.6062	-0.706054
	Bg0053	MBIN58750C78_13950	Escherichia_coli_D	0.000684408	0.00053608	0.000186789	-0.715095	-0.367779	-0.18677
	Bg0023	MBIND62FFD58_09175	Bifidobacterium_bifidum	0.000684267	0.00413832	0.00150091	-0.715021	-1.02184	-0.529431
	Bg0119	MBIN75B62F9C_10375	Sutterella_wadsworthensis	0.000684231	0.000268192	0.000938843	0.715003	0.260132	-0.418724
	Bg0159	MBINED2E3D81_06320	CAG-81_sp900066535	0.000684213	1.034e-06	0.00250696	0.714993	-0.0161522	-0.684235
	Bg0049	MBINE040662D_08425	Blautia_A_wexlerae	0.000683975	1.19607e-06	0.000398737	0.714869	-0.017372	-0.272882
	Bg0017	MBIN07C7ED26_02180	Escherichia_flexneri	0.000683591	0.000119815	0.000961286	-0.714668	-0.173871	-0.4237
	Bg0016	MBINA94C9EA0_02995	Ligilactobacillus_ruminis	0.000683348	0.00309912	0.000411891	0.714541	-0.884282	-0.277347
	Bg0012	MBIN4154053F_03905	Bifidobacterium_bifidum	0.000683103	0.0161253	0.00279752	-0.714413	-2.01709	-0.7228
	Bg0012	MBIN4154053F_04495	Bifidobacterium_bifidum	0.000683029	0.0216667	0.00372063	-0.714374	-2.33813	-0.833566
	Bg0038	MBINE1C41B55_05280	Collinsella_sp900556495	0.000682892	0.00184493	0.000797604	0.714303	-0.682278	-0.385945
	Bg0016	MBINA94C9EA0_01035	Ligilactobacillus_ruminis	0.000682813	0.00458264	0.000304288	0.714261	-1.0753	-0.238382
	Bg0012	MBIN4154053F_07380	Bifidobacterium_bifidum	0.00068279	0.00571934	0.00599808	-0.714249	-1.20128	-1.05837
	Bg0229	MBIN3574C594_03240	Sutterella_wadsworthensis	0.00068279	1.016e-05	0.000220649	0.714249	-0.0506312	-0.202994
	Bg0119	MBIN75B62F9C_07115	Sutterella_wadsworthensis	0.00068279	1.016e-05	0.000220649	0.714249	-0.0506312	-0.202994
	Bg0045	MBIN3592B50C_06660	Ligilactobacillus_ruminis	0.000682673	0.00808638	1.16917e-06	0.714188	-1.4284	-0.0147765
	Bg0155	MBIN254A43F8_02020	Collinsella_aerofaciens_H	0.000682581	0.00161085	0.000226191	0.71414	-0.637527	-0.205527
	Bg0193	MBIND4ED814E_08010	Collinsella_aerofaciens_H	0.000682581	0.00161085	0.000226191	0.71414	-0.637527	-0.205527
	Bg0023	MBIND62FFD58_00285	Bifidobacterium_bifidum	0.000682564	0.00644191	0.00160522	-0.714131	-1.27491	-0.547519
	Bg0012	MBIN4154053F_00360	Bifidobacterium_bifidum	0.000681426	0.00993562	0.00328402	-0.713536	-1.58332	-0.783131
	Bg0304	MBINBF6271BC_02345	Intestinibacter_bartlettii	0.000681412	0.0147947	0.00261513	0.713528	1.93208	-0.698841
	Bg0098	MBINB237BCFB_04745	Collinsella_aerofaciens_H	0.000681321	0.00127122	0.000412325	0.713481	-0.566346	-0.277493
	Bg0039	MBIN4B1F7CB0_04495	Ligilactobacillus_ruminis	0.000681308	0.00260506	0.000336613	0.713474	-0.810738	-0.250725
	Bg0112	MBIN7A4D2FFD_06885	Ligilactobacillus_ruminis	0.000681308	0.00260506	0.000336613	0.713474	-0.810738	-0.250725
	Bg0016	MBINA94C9EA0_05415	Ligilactobacillus_ruminis	0.000681308	0.00260506	0.000336613	0.713474	-0.810738	-0.250725
	Bg0045	MBIN3592B50C_04490	Ligilactobacillus_ruminis	0.000681126	0.0064827	0.000302244	0.713378	-1.27894	-0.23758
	Bg0022	MBIN492646EA_07460	Bifidobacterium_bifidum	0.000680999	0.00712491	0.00145905	-0.713312	-1.34079	-0.521996
	Bg0243	MBINF639D901_02580	CAG-83_sp000431575	0.000680573	0.0032887	0.000893448	0.713089	0.910928	-0.408476
	Bg0038	MBINE1C41B55_00490	Collinsella_sp900556495	0.000680495	0.00141754	0.000470018	0.713048	-0.598052	-0.296271
	Bg0012	MBIN4154053F_00150	Bifidobacterium_bifidum	0.000680203	0.0139247	0.00571096	-0.712895	-1.87441	-1.03273
	Bg0022	MBIN492646EA_02470	Bifidobacterium_bifidum	0.000680203	0.0139247	0.00571096	-0.712895	-1.87441	-1.03273
	Bg0017	MBIN07C7ED26_06210	Escherichia_flexneri	0.000679965	0.000111686	0.000266403	-0.71277	-0.167869	-0.223049
	Bg0047	MBIN274F2948_11785	Escherichia_flexneri	0.000679872	0.000491207	8.18342e-05	-0.712722	-0.35205	-0.123623
	Bg0023	MBIND62FFD58_03755	Bifidobacterium_bifidum	0.000679627	0.00445942	0.00223423	-0.712593	-1.06074	-0.645945
	Bg0023	MBIND62FFD58_00380	Bifidobacterium_bifidum	0.000679267	0.0128666	0.00309738	-0.712404	-1.80179	-0.760552
	Bg0229	MBIN3574C594_09220	Sutterella_wadsworthensis	0.000679259	6.05991e-06	0.000157686	0.7124	0.0391025	-0.171604
	Bg0109	MBINF578E6E0_11390	Dorea_formicigenerans	0.000679182	2.98124e-07	0.00220961	0.71236	-0.00867302	-0.642376
	Bg0027	MBIN8B1CCEEB_03700	Bifidobacterium_sp002742445	0.00067916	0.0101192	5.22256e-05	0.712348	-1.59788	0.0987583
	Bg0027	MBIN8B1CCEEB_02850	Bifidobacterium_sp002742445	0.000678929	0.00247806	0.000301673	0.712227	-0.790729	-0.237356
	Bg0062	MBINCB13CC65_05215	Bifidobacterium_sp002742445	0.000678929	0.00247806	0.000301673	0.712227	-0.790729	-0.237356
	Bg0012	MBIN4154053F_01230	Bifidobacterium_bifidum	0.000678919	0.0176507	0.0064965	-0.712222	-2.11034	-1.10147
	Bg0022	MBIN492646EA_01190	Bifidobacterium_bifidum	0.000678919	0.0176507	0.0064965	-0.712222	-2.11034	-1.10147
	Bg0023	MBIND62FFD58_00430	Bifidobacterium_bifidum	0.000678919	0.0176507	0.0064965	-0.712222	-2.11034	-1.10147
	Bg0022	MBIN492646EA_02690	Bifidobacterium_bifidum	0.000678437	0.00607178	0.0015977	-0.711969	-1.23774	-0.546235
	Bg0098	MBINB237BCFB_02360	Collinsella_aerofaciens_H	0.000678367	0.00453042	0.00127311	0.711932	-1.06916	-0.487601
	Bg0200	MBINC332BBD6_07650	Dialister_sp000434475	0.000678137	0.00308841	0.00231183	0.711811	0.882753	-0.657067
	Bg0229	MBIN3574C594_06285	Sutterella_wadsworthensis	0.000677914	9.11871e-07	0.00067992	0.711694	0.0151684	-0.356337
	Bg0546	MBIN66D7B97C_03750	Sutterella_sp	0.000677914	9.11871e-07	0.00067992	0.711694	0.0151684	-0.356337
	Bg0119	MBIN75B62F9C_10940	Sutterella_wadsworthensis	0.000677914	9.11871e-07	0.00067992	0.711694	0.0151684	-0.356337
	Bg0301	MBIN93F19AE8_07705	Sutterella_wadsworthensis_A	0.000677914	9.11871e-07	0.00067992	0.711694	0.0151684	-0.356337
	Bg0022	MBIN492646EA_02610	Bifidobacterium_bifidum	0.00067768	0.0120615	0.00199217	-0.711572	-1.74451	-0.609951
	Bg0038	MBINE1C41B55_06660	Collinsella_sp900556495	0.000677584	0.00213123	0.00117746	0.711521	-0.733309	-0.468926
	Bg0017	MBIN07C7ED26_18015	Escherichia_flexneri	0.000677354	0.000383062	0.000169762	-0.711401	-0.31089	-0.178054
	Bg0051	MBIN12629DCA_10815	Escherichia_flexneri	0.000677354	0.000383062	0.000169762	-0.711401	-0.31089	-0.178054
	Bg0047	MBIN274F2948_06630	Escherichia_flexneri	0.000677354	0.000383062	0.000169762	-0.711401	-0.31089	-0.178054
	Bg0053	MBIN58750C78_14350	Escherichia_coli_D	0.000677354	0.000383062	0.000169762	-0.711401	-0.31089	-0.178054
	Bg0026	MBIN6AE234FB_18090	Escherichia_flexneri	0.000677354	0.000383062	0.000169762	-0.711401	-0.31089	-0.178054
	Bg0051	MBIN12629DCA_07550	Escherichia_flexneri	0.000677135	0.000855981	6.63309e-05	-0.711285	-0.464733	-0.111299
	Bg0023	MBIND62FFD58_09095	Bifidobacterium_bifidum	0.000677061	0.00458325	0.000129244	-0.711247	-1.07537	-0.155359
	Bg0119	MBIN75B62F9C_04415	Sutterella_wadsworthensis	0.000677006	0.000329612	0.00147263	0.711218	-0.288385	-0.524419
	Bg0457	MBINDAACB690_06230	Sutterella_wadsworthensis	0.000677006	0.000329612	0.00147263	0.711218	-0.288385	-0.524419
	Bg0193	MBIND4ED814E_09515	Collinsella_aerofaciens_H	0.000676658	0.00716555	0.000367217	0.711035	-1.34461	-0.261874
	Bg0236	MBINE1EC7ABB_06890	Dorea_formicigenerans	0.000676567	9.37438e-05	0.00142065	0.710987	0.153795	-0.515081
	Bg0038	MBINE1C41B55_07565	Collinsella_sp900556495	0.000676436	0.00193226	0.00070604	0.710918	-0.69824	-0.363117
	Bg0012	MBIN4154053F_01260	Bifidobacterium_bifidum	0.000676301	0.0115757	0.0021621	-0.710847	-1.70901	-0.635433
	Bg0105	MBIN462E2FAD_06165	Collinsella_aerofaciens_H	0.000675911	0.000278165	0.000543842	0.710642	-0.264925	-0.31869
	Bg0155	MBIN254A43F8_00960	Collinsella_aerofaciens_H	0.000675777	0.00573205	0.00171516	0.710572	-1.20262	-0.565958
	Bg0017	MBIN07C7ED26_06525	Escherichia_flexneri	0.000675716	0.00066655	0.000112457	-0.71054	-0.410099	-0.144919
	Bg0051	MBIN12629DCA_07575	Escherichia_flexneri	0.000675716	0.00066655	0.000112457	-0.71054	-0.410099	-0.144919
	Bg0047	MBIN274F2948_16995	Escherichia_flexneri	0.000675716	0.00066655	0.000112457	-0.71054	-0.410099	-0.144919
	Bg0026	MBIN6AE234FB_14485	Escherichia_flexneri	0.000675716	0.00066655	0.000112457	-0.71054	-0.410099	-0.144919
	Bg0017	MBIN07C7ED26_11200	Escherichia_flexneri	0.000675497	3.98444e-05	0.00018095	-0.710425	0.100266	-0.183828
	Bg0026	MBIN6AE234FB_06215	Escherichia_flexneri	0.000675497	3.98444e-05	0.00018095	-0.710425	0.100266	-0.183828
	Bg0098	MBINB237BCFB_05845	Collinsella_aerofaciens_H	0.000675283	0.00640368	0.00118645	0.710312	-1.27112	-0.470713
	Bg0115	MBIN08C8A299_04855	CAG-81_sp900066535	0.000675263	0.000312075	0.00183305	0.710302	0.280609	-0.585085
	Bg0318	MBIN28A63006_02195	Megamonas_funiformis	0.000675103	0.000496866	0.0117255	0.710217	-0.354072	-1.47978
	Bg0012	MBIN4154053F_06930	Bifidobacterium_bifidum	0.000675015	0.0101047	0.00381257	-0.710171	-1.59674	-0.843802
	Bg0029	MBIN803155B5_01345	Ligilactobacillus_ruminis	0.000674964	0.00968208	0.000153342	0.710144	-1.56299	0.169224
	Bg0447	MBIN5532699D_04625	Faecalibacterium_prausnitzii_C	0.000674866	0.000954986	0.00630083	0.710093	0.490874	-1.08475
	Bg0047	MBIN274F2948_16650	Escherichia_flexneri	0.000674862	0.000177288	0.000641973	-0.710091	-0.211501	-0.34625
	Bg0301	MBIN93F19AE8_00115	Sutterella_wadsworthensis_A	0.000674731	0.000275038	0.00196636	0.710021	-0.263432	-0.605987
	Bg0171	MBIN75474B14_00190	Streptococcus_sp000187445	0.00067466	0.000466463	5.18655e-05	0.709984	-0.343068	-0.0984172
	Bg0109	MBINF578E6E0_12260	Dorea_formicigenerans	0.00067462	0.00017923	0.000898505	0.709963	0.212656	-0.40963
	Bg0067	MBIN0B7A9C00_02450	Ruminococcus_B_gnavus	0.00067458	6.1827e-05	0.00475199	-0.709942	-0.1249	-0.942041
	Bg0089	MBIN35DCB081_10870	Ruminococcus_B_gnavus	0.00067458	6.1827e-05	0.00475199	-0.709942	-0.1249	-0.942041
	Bg0012	MBIN4154053F_00720	Bifidobacterium_bifidum	0.000674429	0.0183742	0.0051577	-0.709863	-2.15316	-0.98143
	Bg0023	MBIND62FFD58_07360	Bifidobacterium_bifidum	0.00067386	0.0115308	0.00503298	-0.709564	-1.7057	-0.969492
	Bg0084	MBIN2670148E_07420	Ligilactobacillus_ruminis	0.000673857	0.00632639	2.95654e-07	0.709562	-1.26343	0.00743059
	Bg0122	MBIN33AE9B64_01855	Ligilactobacillus_ruminis	0.000673857	0.00632639	2.95654e-07	0.709562	-1.26343	0.00743059
	Bg0045	MBIN3592B50C_04130	Ligilactobacillus_ruminis	0.000673857	0.00632639	2.95654e-07	0.709562	-1.26343	0.00743059
	Bg0112	MBIN7A4D2FFD_05040	Ligilactobacillus_ruminis	0.000673857	0.00632639	2.95654e-07	0.709562	-1.26343	0.00743059
	Bg0016	MBINA94C9EA0_01510	Ligilactobacillus_ruminis	0.000673498	0.00477025	0.000193163	0.709373	-1.09709	-0.18993
	Bg0193	MBIND4ED814E_07855	Collinsella_aerofaciens_H	0.000673327	0.00181607	0.000258177	0.709282	-0.676922	-0.219579
	Bg0119	MBIN75B62F9C_11090	Sutterella_wadsworthensis	0.000673271	0.000365769	0.0014821	0.709253	-0.303791	-0.526103
	Bg0236	MBINE1EC7ABB_00030	Dorea_formicigenerans	0.000673187	0.000183922	0.00154813	0.709209	0.215421	-0.537695
	Bg0038	MBINE1C41B55_05475	Collinsella_sp900556495	0.000672867	0.00081863	0.00110549	0.70904	-0.454481	-0.454369
	Bg0045	MBIN3592B50C_04445	Ligilactobacillus_ruminis	0.000672747	0.0059491	1.69083e-06	0.708977	-1.22517	0.0177698
	Bg0022	MBIN492646EA_08025	Bifidobacterium_bifidum	0.000672682	0.00535385	0.00180937	-0.708943	-1.16226	-0.581294
	Bg0023	MBIND62FFD58_03040	Bifidobacterium_bifidum	0.000672682	0.00535385	0.00180937	-0.708943	-1.16226	-0.581294
	Bg0098	MBINB237BCFB_06150	Collinsella_aerofaciens_H	0.000671952	0.000690015	0.000169989	0.708558	-0.417255	-0.178173
	Bg0029	MBIN803155B5_08045	Ligilactobacillus_ruminis	0.00067192	0.0146309	5.86938e-06	0.708541	-1.92135	-0.0331076
	Bg0042	MBINB4687DC3_14665	Phocaeicola_vulgatus	0.000671892	0.00155324	0.0373201	0.708527	0.626024	-2.63999
	Bg0115	MBIN08C8A299_07460	CAG-81_sp900066535	0.000671689	1.60344e-05	0.00261828	0.708419	0.0636059	-0.699261
	Bg0012	MBIN4154053F_00330	Bifidobacterium_bifidum	0.000671534	0.010449	0.00454258	-0.708337	-1.62371	-0.92105
	Bg0115	MBIN08C8A299_08680	CAG-81_sp900066535	0.000671127	0.00011516	0.00218308	0.708123	0.17046	-0.638508
	Bg0058	MBIN20531725_04140	Bifidobacterium_sp002742445	0.000670981	0.00331634	5.44028e-05	0.708046	-0.914748	-0.100796
	Bg0027	MBIN8B1CCEEB_01205	Bifidobacterium_sp002742445	0.000670971	0.00858489	0.000841183	-0.70804	-1.47177	-0.396348
	Bg0006	MBIN9ED882BB_04790	Bifidobacterium_longum	0.000670882	0.00592951	0.000411338	-0.707994	-1.22315	-0.277161
	Bg0038	MBINE1C41B55_02780	Collinsella_sp900556495	0.000670595	0.00037288	0.000420567	0.707842	-0.30673	-0.280252
	Bg0014	MBINE5355FC6_04810	Bifidobacterium_breve	0.000670587	0.0086368	8.42495e-07	-0.707838	-1.47621	-0.0125434
	Bg0054	MBIN86646A95_12005	Ruminococcus_B_gnavus	0.000670457	0.000204638	0.00465816	-0.70777	-0.227229	-0.932694
	Bg0067	MBIN0B7A9C00_08380	Ruminococcus_B_gnavus	0.000670402	2.66101e-11	0.00345552	-0.70774	-8.19e-05	-0.803319
	Bg0038	MBINE1C41B55_00500	Collinsella_sp900556495	0.000670285	0.00291775	0.000310732	0.707679	-0.858017	-0.240893
	Bg0021	MBINCFF3C9CF_00390	Bifidobacterium_kashiwanohense_A	0.000670203	0.00676984	5.04261e-05	0.707635	-1.30696	-0.0970419
	Bg0012	MBIN4154053F_00085	Bifidobacterium_bifidum	0.000670101	0.0184285	0.0053975	-0.707581	-2.15634	-1.00399
	Bg0322	MBINB0A040BE_06460	CAG-83_sp000431575	0.00067007	0.0029636	0.000893794	0.707565	0.864732	-0.408555
	Bg0376	MBINCFCDB96D_06895	Senegalimassilia_anaerobia	0.000669698	2.14977e-06	0.00116018	0.707369	-0.0232899	-0.465472
	Bg0149	MBINCE924E73_03875	Collinsella_aerofaciens_H	0.00066964	0.00569327	0.000645649	0.707338	-1.19854	-0.34724
	Bg0109	MBINF578E6E0_08495	Dorea_formicigenerans	0.000669199	0.000411532	0.00305295	0.707105	-0.322236	-0.755077
	Bg0022	MBIN492646EA_07650	Bifidobacterium_bifidum	0.000669024	0.00793328	0.00170574	-0.707013	-1.41481	-0.564401
	Bg0012	MBIN4154053F_01705	Bifidobacterium_bifidum	0.000668716	0.0159602	0.00252399	-0.70685	-2.00674	-0.686555
	Bg0026	MBIN6AE234FB_14540	Escherichia_flexneri	0.000668533	0.000139191	0.00037754	-0.706753	-0.187403	-0.26553
	Bg0105	MBIN462E2FAD_07595	Collinsella_aerofaciens_H	0.000668389	0.0028466	0.000718965	0.706677	-0.847491	-0.366425
	Bg0098	MBINB237BCFB_09535	Collinsella_aerofaciens_H	0.000668389	0.0028466	0.000718965	0.706677	-0.847491	-0.366425
	Bg0149	MBINCE924E73_01535	Collinsella_aerofaciens_H	0.000668389	0.0028466	0.000718965	0.706677	-0.847491	-0.366425
	Bg0092	MBINDAB652CD_11390	Collinsella_aerofaciens_H	0.000668389	0.0028466	0.000718965	0.706677	-0.847491	-0.366425
	Bg0088	MBINFA982222_08165	Collinsella_aerofaciens_H	0.000668389	0.0028466	0.000718965	0.706677	-0.847491	-0.366425
	Bg0109	MBINF578E6E0_10845	Dorea_formicigenerans	0.000668041	2.75822e-05	0.0030842	0.706493	0.0834231	-0.758933
	Bg0215	MBIN127A5E78_01225	Bifidobacterium_catenulatum	0.000667973	0.00722382	3.93815e-06	0.706457	-1.35007	-0.0271193
	Bg0016	MBINA94C9EA0_01070	Ligilactobacillus_ruminis	0.000667681	0.00510703	0.000108498	0.706302	-1.13516	-0.142345
	Bg0022	MBIN492646EA_02730	Bifidobacterium_bifidum	0.000667027	0.00693059	0.00137297	-0.705956	-1.32238	-0.506364
	Bg0054	MBIN86646A95_03430	Ruminococcus_B_gnavus	0.000666655	6.23788e-05	0.00509493	-0.70576	-0.125456	-0.97544
	Bg0022	MBIN492646EA_07250	Bifidobacterium_bifidum	0.000666357	0.0105985	0.0013312	-0.705602	-1.63529	-0.498602
	Bg0017	MBIN07C7ED26_04550	Escherichia_flexneri	0.000666041	4.62842e-05	0.000711223	-0.705434	-0.108066	-0.364447
	Bg0045	MBIN3592B50C_00320	Ligilactobacillus_ruminis	0.000665751	0.00714166	0.000636735	0.705281	-1.34237	0.344835
	Bg0029	MBIN803155B5_07655	Ligilactobacillus_ruminis	0.000665751	0.00714166	0.000636735	0.705281	-1.34237	0.344835
	Bg0038	MBINE1C41B55_02110	Collinsella_sp900556495	0.000665127	0.00055217	0.000804158	0.70495	-0.373257	-0.387527
	Bg0012	MBIN4154053F_03480	Bifidobacterium_bifidum	0.000664658	0.0116389	0.00451862	-0.704702	-1.71367	-0.918617
	Bg0159	MBINED2E3D81_04660	CAG-81_sp900066535	0.000664576	9.45887e-05	0.00145148	0.704659	0.154487	-0.52064
	Bg0012	MBIN4154053F_06915	Bifidobacterium_bifidum	0.000664306	0.0136438	0.00388776	-0.704515	-1.85541	-0.852082
	Bg0109	MBINF578E6E0_02430	Dorea_formicigenerans	0.00066427	4.41131e-07	0.00283431	0.704496	-0.0105501	-0.727537
	Bg0267	MBIN23462A93_05825	Erysipelatoclostridium_ramosum	0.000663984	0.00170865	0.0130147	-0.704344	0.656597	-1.55901
	Bg0141	MBIN55951D8C_08230	Collinsella_aerofaciens_H	0.000663861	0.00320285	0.000180206	0.704279	-0.898959	-0.183449
	Bg0022	MBIN492646EA_04660	Bifidobacterium_bifidum	0.00066362	0.00715806	0.00197323	-0.704151	-1.34391	-0.607044
	Bg0229	MBIN3574C594_06125	Sutterella_wadsworthensis	0.000663475	0.000360145	0.00121481	0.704075	-0.301447	-0.476305
	Bg0119	MBIN75B62F9C_04360	Sutterella_wadsworthensis	0.000663475	0.000360145	0.00121481	0.704075	-0.301447	-0.476305
	Bg0457	MBINDAACB690_06175	Sutterella_wadsworthensis	0.000663475	0.000360145	0.00121481	0.704075	-0.301447	-0.476305
	Bg0005	MBINDDC06E57_03215	Faecalibacterium_prausnitzii_G	0.000663393	0.00298129	0.00501469	0.704031	0.867309	-0.967729
	Bg0012	MBIN4154053F_09130	Bifidobacterium_bifidum	0.000663315	0.0145021	0.00250106	-0.703989	-1.91288	-0.683429
	Bg0603	MBINC1F0AA1D_10185	Dorea_formicigenerans	0.000663051	4.877e-06	0.00174664	0.703849	0.0350791	-0.571128
	Bg0011	MBIND7F5D2F2_02345	Bifidobacterium_kashiwanohense_A	0.00066282	0.0158236	0.000426578	-0.703727	-1.99813	-0.282248
	Bg0084	MBIN2670148E_05905	Ligilactobacillus_ruminis	0.000662632	0.00855651	9.99533e-05	0.703627	-1.46933	-0.136625
	Bg0023	MBIND62FFD58_01525	Bifidobacterium_bifidum	0.000662535	0.00748688	0.00250599	-0.703576	-1.37443	-0.684102
	Bg0013	MBINF2A37D0E_06360	Megamonas_funiformis	0.000662439	0.000902396	0.0116831	0.703524	-0.477167	-1.4771
	Bg0022	MBIN492646EA_01505	Bifidobacterium_bifidum	0.000662427	0.0072131	0.00199312	-0.703518	-1.34906	-0.610096
	Bg0026	MBIN6AE234FB_12155	Escherichia_flexneri	0.000662411	3.20608e-06	0.000822698	-0.70351	-0.0284419	-0.391969
	Bg0022	MBIN492646EA_02000	Bifidobacterium_bifidum	0.000662066	0.00913261	0.0033334	-0.703327	-1.51799	-0.788998
	Bg0022	MBIN492646EA_03450	Bifidobacterium_bifidum	0.000661942	0.0054855	0.000615691	-0.703261	-1.17647	-0.339088
	Bg0098	MBINB237BCFB_03520	Collinsella_aerofaciens_H	0.000661657	0.002482	0.00096586	0.703109	-0.791358	-0.424706
	Bg0017	MBIN07C7ED26_17735	Escherichia_flexneri	0.000661584	0.000426977	0.000241623	-0.70307	-0.328227	-0.212423
	Bg0047	MBIN274F2948_04385	Escherichia_flexneri	0.000661584	0.000426977	0.000241623	-0.70307	-0.328227	-0.212423
	Bg0053	MBIN58750C78_00455	Escherichia_coli_D	0.000661584	0.000426977	0.000241623	-0.70307	-0.328227	-0.212423
	Bg0026	MBIN6AE234FB_00060	Escherichia_flexneri	0.000661584	0.000426977	0.000241623	-0.70307	-0.328227	-0.212423
	Bg0038	MBINE1C41B55_00605	Collinsella_sp900556495	0.000660917	0.00133737	0.000731395	0.702716	-0.580894	-0.369579
	Bg0016	MBINA94C9EA0_06390	Ligilactobacillus_ruminis	0.0006607	0.00724995	2.17837e-05	0.7026	-1.35251	-0.0637819
	Bg0038	MBINE1C41B55_05640	Collinsella_sp900556495	0.000660571	0.00366958	0.000989782	0.702532	-0.962233	-0.429934
	Bg0017	MBIN07C7ED26_16370	Escherichia_flexneri	0.000660376	3.73303e-05	0.00044355	-0.702428	0.0970515	-0.287808
	Bg0026	MBIN6AE234FB_18330	Escherichia_flexneri	0.000660376	3.73303e-05	0.00044355	-0.702428	0.0970515	-0.287808
	Bg0012	MBIN4154053F_02605	Bifidobacterium_bifidum	0.000660359	0.015215	0.00241907	-0.702419	-1.95933	-0.672135
	Bg0115	MBIN08C8A299_01195	CAG-81_sp900066535	0.000660345	0.000149981	0.00169215	0.702412	-0.194531	-0.562149
	Bg0045	MBIN3592B50C_06580	Ligilactobacillus_ruminis	0.00066033	0.00462981	3.36331e-05	0.702404	-1.08082	0.0792529
	Bg0006	MBIN9ED882BB_04245	Bifidobacterium_longum	0.000660244	0.0100548	0.000284222	-0.702358	-1.59279	-0.230389
	Bg0012	MBIN4154053F_03620	Bifidobacterium_bifidum	0.000660059	0.00948982	0.00339105	-0.702259	-1.54739	-0.79579
[truncated: 4,634,279 more chars]
